# Epidemiological and genomic investigation of chikungunya virus in Rio de Janeiro state, Brazil, between 2015 and 2018

**DOI:** 10.1101/2023.04.12.23288482

**Authors:** Filipe Romero Rebello Moreira, Mariane Talon de Menezes, Clarisse Salgado-Benvindo, Charles Whittaker, Victoria Cox, Nilani Chandradeva, Hury Hellen Souza de Paula, André Frederico Martins, Raphael Rangel das Chagas, Rodrigo Decembrino Vargas Brasil, Darlan da Silva Cândido, Alice Laschuk Herlinger, Marisa de Oliveira Ribeiro, Monica Barcellos Arruda, Patricia Alvarez, Marcelo Calado de Paula Tôrres, Ilaria Dorigatti, Oliver Brady, Carolina Moreira Voloch, Amilcar Tanuri, Felipe Iani, William Marciel de Souza, Sergian Vianna Cardozo, Nuno Rodrigues Faria, Renato Santana de Aguiar

## Abstract

Since 2014, Brazil has experienced an unprecedented epidemic caused by chikungunya virus (CHIKV), with several waves of East-Central-South-African (ECSA) lineage transmission reported across the country. In 2018, Rio de Janeiro state, the third most populous state in Brazil, reported 41% of all chikungunya cases in the country. Here we use evolutionary and epidemiological analysis to estimate the timescale of CHIKV-ECSA-American lineage and its epidemiological patterns in Rio de Janeiro. We show that the CHIKV-ECSA outbreak in Rio de Janeiro derived from two distinct clades introduced from the Northeast region in mid-2015 (clade RJ1, *n* = 63/67 genomes from Rio de Janeiro) and mid-2017 (clade RJ2, *n* = 4/67). We detected evidence for positive selection in non-structural proteins linked with viral replication in the RJ1 clade (clade-defining: nsP4-A481D) and the RJ2 clade (nsP1-D351G). Finally, we estimate the CHIKV-ECSA’s basic reproduction number (*R_0_*) to be between 1.2 to 1.6 and show that its instantaneous reproduction number (*R_t_*) displays a strong seasonal pattern with peaks in transmission coinciding with periods of high *Aedes aegypti* transmission potential. Our results highlight the need for continued genomic and epidemiological surveillance of CHIKV in Brazil, particularly during periods of high ecological suitability, and show that selective pressures underline the emergence and evolution of the large urban CHIKV-ECSA outbreak in Rio de Janeiro.

## Supplementary File S1 for "Epidemiological and genomic investigation of chikungunya virus in Rio de Janeiro state, Brazil, between 2015 and 2018": RJ_state_weather_data_daily_2014_2018.csv

	Date	d2m	t2m	tp	RH
layer.1	2014-01-01	23.5657009739234	29.640299771139	0.000170444068723828	69.9120175581067
layer.2	2014-01-02	23.4564701961875	28.7426257659708	0.00630643054278123	73.151893455224
layer.3	2014-01-03	22.3921412138848	29.0598441499744	0	67.3370978469816
layer.4	2014-01-04	22.415544322877	28.6049179339207	0.0143173017728007	69.2344445139226
layer.5	2014-01-05	21.5164159102534	26.7618665941682	0.0347086103583046	72.9939228324899
layer.6	2014-01-06	21.6288008609166	26.3276598699647	0.110370281956341	75.4027724495561
layer.7	2014-01-07	19.5247478855098	25.8289640641701	0.00143069718292411	68.2136197666731
layer.8	2014-01-08	20.4061043334582	26.6055543289287	0.0118277853750769	68.8093375897125
layer.9	2014-01-09	21.6911705124355	27.2447600827065	0.0227000509709447	71.714932617489
layer.10	2014-01-10	21.8867231330103	26.7666355799387	0.0295229786916769	74.6438148782085
layer.11	2014-01-11	22.0411372854062	27.8972017927539	0.0370173527437454	70.5200440516342
layer.12	2014-01-12	22.0006211105322	28.1580612728853	0.00753569382630446	69.2843602014665
layer.13	2014-01-13	21.9045927123215	27.2287422180706	0.0643865382033669	72.7240780960035
layer.14	2014-01-14	21.985021071509	27.4415346325832	0.00143069718292414	72.1761827679889
layer.15	2014-01-15	21.6305030161326	28.2485911722569	0	67.3799344493917
layer.16	2014-01-16	21.4568465786061	28.1187171402789	0.00256699097441628	67.1738389256317
layer.17	2014-01-17	21.3320706700798	25.6102104174444	0.0371103222357765	77.2577154637866
layer.18	2014-01-18	21.49971160566	24.4239588863178	0.362482884457764	83.7748517119029
layer.19	2014-01-19	20.8591643639234	25.5612474830298	0.0893333518983982	75.2652022822698
layer.20	2014-01-20	21.4506419483024	26.6449860276581	0.0681363077152907	73.2025738087029
layer.21	2014-01-21	22.1485987978638	26.8948593272928	0.0719738817474665	75.2753700804523
layer.22	2014-01-22	22.7756325134227	28.478438773169	0.024203057758782	71.2862680174051
layer.23	2014-01-23	22.6176188213225	28.6371220595826	0.0471613573187023	69.9586093285255
layer.24	2014-01-24	22.1420220117602	27.7859052505427	0.0919674875059481	71.4174250523597
layer.25	2014-01-25	21.6798594164836	27.4555654198147	0.000976179666327279	70.7856625459455
layer.26	2014-01-26	22.1091441821568	27.3275572198401	0.034925539173044	73.2115105707024
layer.27	2014-01-27	21.7248902682748	27.8384516601408	0.0231442385439826	69.4095445610765
layer.28	2014-01-28	21.2148720976765	27.543232580553	0.00268062035356548	68.4464958489981
layer.29	2014-01-29	20.7056531469109	26.8533193057582	0.000764415823367405	69.0770821214101
layer.30	2014-01-30	21.693257025281	26.8574618569571	0.0220699244138445	73.3739302253011
layer.31	2014-01-31	20.544473080054	27.6689842688989	0.00200917402222926	65.200685164718
layer.32	2014-02-01	21.6556631885736	28.0717884342579	0.00527343618687932	68.182148945811
layer.33	2014-02-02	22.1795853438938	28.1477419420938	0.00300084860389507	70.0862043330673
layer.34	2014-02-03	22.1797927749953	28.1246716366364	0.0132119978119855	70.1813408732126
layer.35	2014-02-04	22.2399050880557	28.3871881372473	0.0107069864989234	69.3706542335974
layer.36	2014-02-05	21.4580667615567	27.5348733837434	0.0180980611154017	69.5082793461397
layer.37	2014-02-06	20.7985517758533	27.7854674199282	0.0166776938760365	65.7798984281999
layer.38	2014-02-07	21.5119378388248	28.0824782371078	0.0186662080111477	67.543236026082
layer.39	2014-02-08	20.3763684749526	28.5637551203001	0.000356383052786157	61.250364109756
layer.40	2014-02-09	20.4970872751682	28.0976069688034	0.00113629379149211	63.4044161631964
layer.41	2014-02-10	20.9069162236943	28.2426972985999	1.54949153385274e-05	64.477849611652
layer.42	2014-02-11	19.9629399867222	26.78720014711	0.00392021358064777	66.2375223450111
layer.43	2014-02-12	20.0808767698106	27.6976385986554	0.000315063278550083	63.2542249242274
layer.44	2014-02-13	20.4603902729295	28.2424615436536	0	62.7296367486797
layer.45	2014-02-14	20.716366353217	28.286291756095	0	63.5648205471694
layer.46	2014-02-15	21.1573282697271	25.8798803967111	0.0762246535220029	75.2217777562289
layer.47	2014-02-16	21.6607879569661	25.7527613296767	0.175397276660367	78.1642254415738
layer.48	2014-02-17	21.6161902701224	24.5991517548266	0.0678780591263155	83.4940923759812
layer.49	2014-02-18	20.6897724658091	23.8889904980741	0.21697013451364	82.3107423286868
layer.50	2014-02-19	20.4231502892778	24.002833193705	0.132512515975099	80.4168167605092
layer.51	2014-02-20	19.9352723383178	25.4769145708175	0.00185938984062342	71.4501712818567
layer.52	2014-02-21	20.8138223654798	26.8301546983222	0.00238621696213338	69.6333506361209
layer.53	2014-02-22	20.1926699317427	27.1337666539977	0.00166312091300205	65.8314238690357
layer.54	2014-02-23	21.8329557712929	27.3507622424097	0.00736008478580115	71.8907378384444
layer.55	2014-02-24	21.0047077862686	27.9188238892556	0.00134805763445196	66.1024615735077
layer.56	2014-02-25	21.0332356636532	27.5851161307236	0.00459682488376352	67.5219405194782
layer.57	2014-02-26	21.3444921325167	27.4592431969767	0.0108929254829857	69.3325939904094
layer.58	2014-02-27	21.1717447312883	28.5411226454572	0.000785075710485441	64.4079917334863
layer.59	2014-02-28	20.5442595480376	28.4642867405366	0.00043385762947882	62.2467131192685
layer.60	2014-03-01	21.0373781847704	27.2319686929068	0.00109497401725604	68.9505175099548
layer.61	2014-03-02	21.8405636119898	25.7053947930412	0.226695776374456	79.2497415452399
layer.62	2014-03-03	21.7827391419618	25.6681455115289	0.0725523585867715	79.1450758211679
layer.63	2014-03-04	21.101236459489	25.4183193628834	0.0205824125413458	77.0445812373285
layer.64	2014-03-05	21.2964291260933	26.5729056367967	0.0370018578284068	72.8227640015654
layer.65	2014-03-06	21.6094426584057	26.2759823857401	0.0130312237997027	75.5437229715073
layer.66	2014-03-07	21.9290024722479	24.8910567934552	0.309324994903051	83.6337075966011
layer.67	2014-03-08	21.6222911848753	23.9666481773788	0.0847571869017527	86.7528138212878
layer.68	2014-03-09	21.8070329845079	25.0620060729309	0.00676094805937806	82.1714102632883
layer.69	2014-03-10	22.2122801460546	26.3611909591814	0.024192727815223	77.981095348512
layer.70	2014-03-11	21.5393126433211	27.122282020186	0.00795405654044475	71.5643249503842
layer.71	2014-03-12	21.5919330330648	27.554521874552	0.000289238419652538	69.9995461650544
layer.72	2014-03-13	21.795178907143	26.8192156688148	0.0333192329496166	73.9985294145409
layer.73	2014-03-14	21.837818200351	27.1187389601362	0.0179431119620164	72.8971995372219
layer.74	2014-03-15	21.6207110479543	26.9270297736766	0.0110736994952685	72.7510665146106
layer.75	2014-03-16	21.4168794860598	27.6388952018979	8.78045202516554e-05	68.9126384737354
layer.76	2014-03-17	20.5866304009966	27.1798601139233	0.000196268927621373	67.2697694229292
layer.77	2014-03-18	20.8690417449083	26.9555561221766	9.29694920311645e-05	69.3570846593959
layer.78	2014-03-19	20.881963482355	27.0430346789578	0.00258765086153431	69.0564492053466
layer.79	2014-03-20	20.232783446243	27.4766217044454	0	64.6819431913094
layer.80	2014-03-21	21.5110776098446	28.8705666073893	0	64.5166425987078
layer.81	2014-03-22	22.8532178463353	26.2468565460911	0.0153399661851435	81.6257624802826
layer.82	2014-03-23	21.565955338047	23.3948144513924	0.702286377831701	89.4830375161991
layer.83	2014-03-24	18.6807473385935	22.5747038235504	0.18316022924497	78.6672862265401
layer.84	2014-03-25	18.8469911646953	22.8797235730479	0.194791745692425	78.0319776609025
layer.85	2014-03-26	21.2797309224146	23.9799245487822	0.108237148611403	84.8843049888341
layer.86	2014-03-27	21.147926760093	24.4809105454835	0.13649987418888	81.7088082028503
layer.87	2014-03-28	21.0645699618241	24.7796794209768	0.124522304632197	79.8525495270271
layer.88	2014-03-29	21.3138777422866	24.9374601027388	0.0382104612248122	80.3233816249117
layer.89	2014-03-30	22.0383735710231	26.0130819413595	0.013186172953088	78.7630593498424
layer.90	2014-03-31	22.6142633182085	26.1910836616567	0.00560399438076783	80.7169989676901
layer.91	2014-04-01	22.6505820637325	26.0240277067224	0.0305301481886814	81.6981859019152
layer.92	2014-04-02	22.7888165902037	26.3649428307551	0.0615922884706521	80.7428598348651
layer.93	2014-04-03	22.7603741256257	25.5330175121766	0.127254574703558	84.6730318038193
layer.94	2014-04-04	22.0555476460526	23.6012886333447	0.570300688978113	91.0580602491701
layer.95	2014-04-05	20.7017851669576	24.9457923561259	0.160671942116985	77.3203793782184
layer.96	2014-04-06	19.0113803127122	24.0636512339897	0.0023862169621334	73.4040349567906
layer.97	2014-04-07	19.9195929874028	24.0432820066311	0.000206598871180366	77.7624867078318
layer.98	2014-04-08	20.9243343353139	24.3382855388395	0.0110995243541661	81.2855877434063
layer.99	2014-04-09	21.6100222453072	25.6467254906954	0.000222093786518893	78.413575524477
layer.100	2014-04-10	22.673210356551	26.6598587968405	0.00663182376489031	78.7967600200427
layer.101	2014-04-11	22.2575306307768	26.0612837240903	0.036041173077418	79.5942220810234
layer.102	2014-04-12	21.0183311289118	26.2753492153129	0.011817455431518	72.8582591504908
layer.103	2014-04-13	21.1222297071537	26.1225732742677	0.00783009721773656	73.9895712876366
layer.104	2014-04-14	22.5269653290092	25.2519504652212	0.360706134165613	84.888763482078
layer.105	2014-04-15	19.9526111380455	21.4644596871046	0.491534869340591	91.1104545104389
layer.106	2014-04-16	20.266930266115	22.51343448094	0.422143473482879	87.14247038276
layer.107	2014-04-17	20.4327104226956	22.9739851364264	0.516223434446647	85.6143922024362
layer.108	2014-04-18	21.1090700340317	24.7422819506411	0.00831560456501036	80.2500906996387
layer.109	2014-04-19	22.5701720072893	26.0680128438428	0.000258248588975457	81.0891200528452
layer.110	2014-04-20	23.0431820289964	26.2559566870174	0.00350185086650746	82.525626953628
layer.111	2014-04-21	21.2458647446213	24.9377295369632	0.0647790760586096	79.9878425693959
layer.112	2014-04-22	21.2650643233487	24.8394399319311	0.00476726895248727	80.553145172765
layer.113	2014-04-23	22.1092723013666	25.3957340390298	0.00928145428777875	82.0542012809199
layer.114	2014-04-24	21.4163670092206	23.6366249318643	0.334395767920791	87.3841448405686
layer.115	2014-04-25	18.5922352673584	22.5877579117187	0.114600393843759	78.1709246077608
layer.116	2014-04-26	16.6032211405324	22.4809743927649	0.00551102488873677	69.4051030525703
layer.117	2014-04-27	16.8301751693403	21.9161257490441	0.0210627549168402	72.8761439513708
layer.118	2014-04-28	15.9447128057632	20.2974794388725	0.0825878987543587	76.0794660595023
layer.119	2014-04-29	13.8356387775149	20.422173597888	0.0011827785375077	65.9092652686924
layer.120	2014-04-30	14.9546136532592	20.5472921158068	0.000542322036848486	70.3081156114148
layer.121	2014-05-01	15.9581348182197	21.7453920169478	0	69.6641783774204
layer.122	2014-05-02	16.4951922430027	22.7376711141306	0	67.8644117943812
layer.123	2014-05-03	18.3376745992936	22.2719877366708	0.00253600114373919	78.4252130962962
layer.124	2014-05-04	19.7665088344231	23.4229029692778	0.0150249029065935	79.9587485829504
layer.125	2014-05-05	19.9072996441757	23.9321269173877	9.29694920311645e-05	78.2238979986687
layer.126	2014-05-06	19.8166827573509	24.5723093702286	0	74.8567442896047
layer.127	2014-05-07	19.9502378822067	24.5696958582527	4.64847460155823e-05	75.490612536627
layer.128	2014-05-08	20.2549358677108	25.0458130760492	0.000134289266267238	74.770965798647
layer.129	2014-05-09	20.0757214968444	24.8391839694179	0.00824845993187682	74.8640140170534
layer.130	2014-05-10	17.7261616108661	21.0114868691772	0.117244859394868	81.5149865865738
layer.131	2014-05-11	16.1315289164118	19.5454346319494	0.172158839354614	80.6636440431126
layer.132	2014-05-12	14.03216754445	19.9450123224722	0.00100200452522483	68.7534874626667
layer.133	2014-05-13	15.7274348277534	20.3951021941994	0.0119775695566828	74.5792598292301
layer.134	2014-05-14	17.8247401914435	22.0849667057145	0.00561948929610641	76.8081060474915
layer.135	2014-05-15	18.702710631704	22.3965539144298	0.00974113677615509	79.6326808462918
layer.136	2014-05-16	18.7673254198519	21.9114914803858	0.000294403391432021	82.3524497923487
layer.137	2014-05-17	18.8111909969253	22.3825163913427	0.00327975707998854	80.242881177566
layer.138	2014-05-18	19.1988553221541	21.8168998600825	0.0293628645665122	85.089720320886
layer.139	2014-05-19	19.401442297439	22.7009674369226	0.0310414803948528	81.6556067860874
layer.140	2014-05-20	18.8896792652214	22.0839765349401	0.0109394102290013	82.1159985381171
layer.141	2014-05-21	19.1548372222119	22.4837293577086	0.000562981923966496	81.4791365229198
layer.142	2014-05-22	17.757965679473	23.5630693886249	8.26395484721462e-05	69.9323960601033
layer.143	2014-05-23	18.8352347019665	25.3436389317574	0.0236607357219335	67.2554963098128
layer.144	2014-05-24	19.7934321712276	21.2423044332969	0.350691253885143	91.4526612933246
layer.145	2014-05-25	18.1920640668861	20.227877842875	0.0623876941246966	88.0909496707352
layer.146	2014-05-26	19.5802052006137	21.9863807230356	0.0185835684626755	86.2356083918782
layer.147	2014-05-27	20.1256513831821	22.100560211447	0.156126766951017	88.5820686088698
layer.148	2014-05-28	17.3778908921968	20.6772267704853	0.0453019674780788	81.4004065743176
layer.149	2014-05-29	16.8375206707028	20.7682820665943	0.0536227370148688	78.2235913974011
layer.150	2014-05-30	16.2756508256196	20.5839149627475	0.022601916507134	76.3411809592428
layer.151	2014-05-31	16.3443837312258	19.8412868819644	0.0172768306024596	80.2777078984777
layer.152	2014-06-01	17.5085297798006	20.2200373069472	0.000578476839305024	84.4226896430428
layer.153	2014-06-02	18.4685819271467	20.8471185206305	0.0130570486586002	86.2739139416601
layer.154	2014-06-03	16.5828013788544	19.8221839954601	0.045637690643747	81.6010165155896
layer.155	2014-06-04	15.9865894846272	20.1466636318092	0.0437421460006668	76.9975582646922
layer.156	2014-06-05	18.0874211770444	21.2091303444274	7.74745766926371e-05	82.3830187453745
layer.157	2014-06-06	18.5561361547655	23.3493272184716	0	74.4803825036076
layer.158	2014-06-07	18.8974823351903	23.6011539162326	0	74.9400133050719
layer.159	2014-06-08	17.2365632019458	23.6597693317335	2.06598871180366e-05	67.2757569077222
layer.160	2014-06-09	17.1927037257872	24.0568614915369	5.16497177950914e-06	65.5063885956846
layer.161	2014-06-10	19.451512504816	22.3988710487589	0.158549138715606	83.4267836494369
layer.162	2014-06-11	19.5841585933736	21.398724472226	0.0643968681469258	89.4112974337658
layer.163	2014-06-12	18.5792891262528	22.4350291216628	0.0108671006240882	78.8356318190166
layer.164	2014-06-13	19.40944059668	21.1120127782711	0.106718646908228	90.0145108046839
layer.165	2014-06-14	18.4064868167916	22.3487428113241	0.0267338939307417	78.3972883750162
layer.166	2014-06-15	18.1120932763051	21.5380556454777	0.000439022601258329	80.8646069914253
layer.167	2014-06-16	19.0591016679094	21.3430458897702	0.0227981854347554	86.8327333989753
layer.168	2014-06-17	17.6161987233598	20.49049538132	0.000206598871180366	83.5903670745412
layer.169	2014-06-18	18.5529514772645	21.6098733379703	0.000371877968124658	82.7666981575738
layer.170	2014-06-19	17.7089997376662	20.1553124704099	0.229221447574637	85.8393531374942
layer.171	2014-06-20	16.0209986438335	18.863180024981	0.0750005552102591	83.5739266135804
layer.172	2014-06-21	16.7179732461197	19.7226954081298	0.0650321596758055	82.8140371758782
layer.173	2014-06-22	17.1944302846622	19.3597877155371	0.100970033317633	87.2987604018976
layer.174	2014-06-23	16.498248801294	19.9266840593628	0.00416813222606421	80.6396742565178
layer.175	2014-06-24	16.7111890289145	20.4583788217811	0.000898705089634694	79.0951612664052
layer.176	2014-06-25	16.9791595076061	20.407859904721	0.000149784181605765	80.7020883174077
layer.177	2014-06-26	17.0937956958132	21.4989944188069	1.54949153385274e-05	76.0171163908119
layer.178	2014-06-27	17.0566228222237	21.5304710720631	0	75.6924651575051
layer.179	2014-06-28	17.4328296295466	21.1324830434638	0	79.428517796779
layer.180	2014-06-29	19.5121128910566	22.4582341442323	0.000681776274895232	83.439996320866
layer.181	2014-06-30	18.947808780987	23.0628445436073	0.00608433675626226	77.6590266202821
layer.182	2014-07-01	18.9401948393754	22.7482194640127	0.0057227887316967	79.1154252358922
layer.183	2014-07-02	18.3318665284489	21.2093997786517	0.00218478306273252	83.6552879311583
layer.184	2014-07-03	19.0904664706541	21.5184340980916	0.00771646783858728	86.0731934152068
layer.185	2014-07-04	18.958326758021	21.6655653921374	0.00283556950695067	84.6018806143911
layer.186	2014-07-05	18.6010083827731	21.9915740677094	0.00198851413511112	81.1032047989956
layer.187	2014-07-06	17.893711032725	21.9709556136933	0.00773196275392583	77.6802800181135
layer.188	2014-07-07	18.5248201593389	22.3488169057358	0.000175609040503311	78.9801941661514
layer.189	2014-07-08	18.7151259932261	21.9315104432528	0.00794372659688573	81.9839827265912
layer.190	2014-07-09	18.1611080254299	20.2618602344174	0.142749490042087	87.7354906896654
layer.191	2014-07-10	18.2087744723943	20.7073495167643	0.0283350351823897	85.6132125718054
layer.192	2014-07-11	17.3977005623994	18.9625002159211	0.513594463810877	90.6437898940271
layer.193	2014-07-12	16.9897201910434	18.7048941540484	0.154876843780375	89.7674441670873
layer.194	2014-07-13	15.3483300859229	19.9200963925782	0.0648152308610662	74.9594650307486
layer.195	2014-07-14	14.7520815862071	18.8977888510949	0.0345639911484782	76.8750260099413
layer.196	2014-07-15	14.9681149776073	18.9853415022878	0.0147459944304999	77.5272813218054
layer.197	2014-07-16	16.2852658672702	20.1831719692046	0.0103144486436807	78.301201463809
layer.198	2014-07-17	17.7922040130663	20.8656286518413	0.00867715258957608	82.591948197712
layer.199	2014-07-18	17.5015137278348	21.6692162258769	8.26395484721462e-05	77.1934466935765
layer.200	2014-07-19	15.1242312852194	19.1496357564228	0.0118949300082106	77.5114514481512
layer.201	2014-07-20	14.0442107501723	18.425079976236	0.0115695367861014	75.6406767998309
layer.202	2014-07-21	14.1556988663668	19.2588913343847	0.00251017628484165	72.3226681899658
layer.203	2014-07-22	15.2431137100944	19.45675709287	0.00103815932768141	76.626863926899
layer.204	2014-07-23	15.6985591982279	20.066419383951	7.2309604913128e-05	75.9692188138959
layer.205	2014-07-24	16.1707700001025	22.3070882802442	0.000604301698202569	68.2384563915613
layer.206	2014-07-25	17.5515473297233	21.4373680758492	0.394712308361904	78.5438464982322
layer.207	2014-07-26	17.0706671279849	18.3323137728025	1.13268864119002	92.3584825395294
layer.208	2014-07-27	17.6105858817871	18.7063558347153	0.216722215868223	93.3513588563704
layer.209	2014-07-28	17.2903000590894	18.5382423504506	0.321204429995923	92.4501158895691
layer.210	2014-07-29	15.1076062925177	18.8116574654353	0.0690040229742483	79.0787823691875
layer.211	2014-07-30	14.1440217155297	18.5073651883434	0.012618026057342	75.7399982131836
layer.212	2014-07-31	15.1983940049556	17.7060408617922	0.00672995822870095	85.2546783802551
layer.213	2014-08-01	16.1998774643886	19.7587524431995	0	79.9502027655674
layer.214	2014-08-02	15.9193207985617	19.4068511386703	0	80.2669456090475
layer.215	2014-08-03	17.2869384550605	21.867068512651	0	75.2395400434231
layer.216	2014-08-04	17.8307251888161	22.9025985386927	0	73.1135165413637
layer.217	2014-08-05	17.1962727609176	20.9805288768027	0.220162087073377	78.9836514390156
layer.218	2014-08-06	11.8524876297664	18.2227214020602	2.58248588975457e-05	66.3810666949238
layer.219	2014-08-07	12.2729931791101	18.4420071813789	0	67.3121604732447
layer.220	2014-08-08	13.7215394698061	19.5277193317004	0	69.1484330604624
layer.221	2014-08-09	15.953138169037	18.6163513320811	0.172494562520283	84.5064514553444
layer.222	2014-08-10	16.9077544013382	19.6606918572581	0.0704812049031882	84.1402171507383
layer.223	2014-08-11	15.6921837423112	21.3486635933473	0.00011879435092871	70.1728147093421
layer.224	2014-08-12	15.6300276228086	22.0925445432734	3.09898306770548e-05	66.7881270831773
layer.225	2014-08-13	16.2456099213763	22.9864127900232	1.54949153385274e-05	65.7957111426156
layer.226	2014-08-14	14.258157628727	16.3018439866128	0.209832143514357	87.7048171373133
layer.227	2014-08-15	14.5857889527873	18.2826839886827	0.0441346838559097	79.0395525449856
layer.228	2014-08-16	15.5977659855953	19.2644484152613	0.0804702603247597	79.3329336834429
layer.229	2014-08-17	16.7665365275528	20.4399091057039	0.0357777595166631	79.4640268526272
layer.230	2014-08-18	18.0426587655023	21.523324329263	0.00568146895746057	80.585238227391
layer.231	2014-08-19	18.076073475604	20.7800293987747	0.0518304918073789	84.5237431910581
layer.232	2014-08-20	17.3025689986574	21.4953368492117	0.02390865436735	77.0448300591152
layer.233	2014-08-21	17.098267666327	21.1950591420622	0.0201278950247488	77.4681670342507
layer.234	2014-08-22	17.4839003869432	22.0288031416549	0.000160114125164783	75.4334321638
layer.235	2014-08-23	17.0166069223595	22.8594014966786	0.00018077401228282	69.6320858061308
layer.236	2014-08-24	16.8496797938053	22.6479899325656	0	69.7881655694125
layer.237	2014-08-25	13.7903516873041	23.5340513226656	0	54.3551777836765
layer.238	2014-08-26	15.28223277549	24.0171940378613	0	58.1364317392069
layer.239	2014-08-27	18.7291580971578	23.32787351836	0.0154949153385288	75.3884555706415
layer.240	2014-08-28	16.7353608531654	19.6760967590336	0.111212172356401	83.1455673750476
layer.241	2014-08-29	14.6473166780703	18.2115264100397	0.0687406094134934	79.7090503689316
layer.242	2014-08-30	15.2071305148818	19.2213322035145	0.00985476615530427	77.5781346783597
layer.243	2014-08-31	17.386773824077	21.2137780847969	0.0354213764638769	78.8037616986254
layer.244	2014-09-01	18.3736516935915	24.5828644559663	0	68.3736721920964
layer.245	2014-09-02	17.7921796094072	23.3202822090898	0.000263413560754992	71.11716913077
layer.246	2014-09-03	17.7195116137855	20.1269073673109	0.207864289266364	86.0472445727203
layer.247	2014-09-04	16.6910926157184	21.4715188637818	0.182039430368816	74.2256153183074
layer.248	2014-09-05	13.4120644680505	19.3270110421485	0.163543666426392	68.6213126337375
layer.249	2014-09-06	11.3054064020442	19.4119905964992	0.011331948084244	59.4401184143086
layer.250	2014-09-07	13.6024984211475	21.4985094372031	2.06598871180366e-05	60.7627979026659
layer.251	2014-09-08	14.4116383411658	21.8586217497185	0	62.6411379237216
layer.252	2014-09-09	16.8202367792078	22.5100328738579	0.0079953763146808	70.2438576741018
layer.253	2014-09-10	15.5929950702585	23.7349145368964	0.000232423730077911	60.3215408212193
layer.254	2014-09-11	16.5577144173905	24.7511126573432	0	60.3587995707206
layer.255	2014-09-12	17.4128857392194	23.1241408296402	0.00398735821378137	70.2642850423533
layer.256	2014-09-13	16.6705813403192	22.7511899763359	0.00937442377980992	68.5688345422743
layer.257	2014-09-14	16.952474106477	22.7912817889148	0.00261864069221134	69.6366153541306
layer.258	2014-09-15	15.7434436280651	23.8727907653368	0	60.4020942782776
layer.259	2014-09-16	15.6411556913179	24.8968361575669	0	56.4379172303607
layer.260	2014-09-17	17.6046618935621	21.6861973178647	0.0439332499565087	77.6167280872234
layer.261	2014-09-18	18.1225380423621	22.2327446418986	0.0717621179045065	77.5585937062782
layer.262	2014-09-19	18.1244110231912	24.3582438790061	1.03299435590183e-05	68.2239165597575
layer.263	2014-09-20	17.1720704320929	25.4724689061162	0	60.116953526731
layer.264	2014-09-21	19.2405245699164	24.6670559152109	0.0108774305676473	71.8163925191096
layer.265	2014-09-22	14.3495981390435	21.7013732005495	0.00656467913175669	62.9925613823779
layer.266	2014-09-23	14.2899067891011	21.3397251129555	0.00633225540167878	64.1541863189981
layer.267	2014-09-24	14.5869054201871	23.5315051692457	0.000284073447873029	57.2405090015932
layer.268	2014-09-25	15.4661143461424	24.0076425946091	0	58.8599922893614
layer.269	2014-09-26	16.897364543514	24.3074824711441	0.00605334692558526	63.3332902920732
layer.270	2014-09-27	17.7130690478064	26.2131840039066	7.74745766926371e-05	59.5347137710065
layer.271	2014-09-28	19.7854155692423	24.4600428648099	0.0249571436385904	75.2153488942442
layer.272	2014-09-29	19.9022419858456	26.100829932365	3.6154802456564e-05	68.7153692224779
layer.273	2014-09-30	19.9408180698282	27.985798501566	0	61.6620961071455
layer.274	2014-10-01	21.9153547259456	26.6957878506537	2.06598871180366e-05	75.0868140290022
layer.275	2014-10-02	18.2624137149019	23.8517142731394	0.218566110793508	70.9418605695808
layer.276	2014-10-03	12.7075979424477	19.2689479668075	0.0230357741366129	65.772869009868
layer.277	2014-10-04	10.5843880947169	18.2821990070789	0.033355387752073	60.8039326911301
layer.278	2014-10-05	10.7148561567076	19.2024852795233	0.0326839414207368	57.9055944790081
layer.279	2014-10-06	12.8738905758676	19.4807232671233	0.0868954852184697	65.6224225631653
layer.280	2014-10-07	13.6403667990188	21.4531434496831	0.0161457017827471	61.0820179494336
layer.281	2014-10-08	14.8508736988009	22.452569289666	0.0131138633481749	62.1520771934531
layer.282	2014-10-09	15.8586655040883	23.2246936821566	0.00681259777717313	63.2726632529075
layer.283	2014-10-10	16.5478065318318	24.0943734714179	0	62.7402013391089
layer.284	2014-10-11	15.8561214226364	26.8032853703019	0	51.1079574404863
layer.285	2014-10-12	18.4114102549972	25.3940029241385	0	65.2997504503181
layer.286	2014-10-13	17.4097132635479	26.74011651641	0	56.6194178441698
layer.287	2014-10-14	17.1762800632724	27.6126927235828	2.06598871180366e-05	53.0061326630408
layer.288	2014-10-15	20.7375609310686	25.5604122369344	0.0012137683681847	74.7077981228715
layer.289	2014-10-16	19.7841343771442	24.3330585148877	0.0448112951590254	75.7835427759565
layer.290	2014-10-17	19.9661368660528	26.7665682213826	0	66.3311121107091
layer.291	2014-10-18	20.1424288987526	27.7488378371319	1.54949153385274e-05	63.3058593796251
layer.292	2014-10-19	20.8218877747832	28.1405749917269	0	64.5240701485749
layer.293	2014-10-20	20.8177025472627	26.3649832458887	0.00477243392426686	71.5852637749383
layer.294	2014-10-21	19.0938951847452	21.4275404625171	0.30712471692498	86.5720075932337
layer.295	2014-10-22	15.7376660617941	20.0043013235339	0.0433651030607628	76.4529004970805
layer.296	2014-10-23	15.0475915940934	22.3877030001609	0.00154432656207336	63.1926281503725
layer.297	2014-10-24	17.1732113031517	23.7763063696077	0.0055265198040753	66.5383168151797
layer.298	2014-10-25	18.4490223944488	24.7999947614906	0	67.8117382429787
layer.299	2014-10-26	20.2737632906383	22.5776002414619	0.880854947164687	86.8402128757355
layer.300	2014-10-27	18.9574970336146	22.9453173349587	0.172473902633165	78.2606684501525
layer.301	2014-10-28	16.9858522110901	22.5800116777695	0.0107586362167184	70.6842073958392
layer.302	2014-10-29	18.3165898379076	24.4484167780305	0.052155885029488	68.6798160162654
layer.303	2014-10-30	19.2696747406058	26.7568147024622	0.0582557167010889	63.5603070013621
layer.304	2014-10-31	20.5028160341212	27.78626225089	0.019358314229602	64.5893162793476
layer.305	2014-11-01	19.9940973583653	27.4362267783641	0.02201310972427	63.8848701818223
layer.306	2014-11-02	20.5060251152812	26.7673293730663	0.0143173017728007	68.5784984110718
layer.307	2014-11-03	19.0247535178506	24.9287169621596	0.0336239662846076	69.7586484490926
layer.308	2014-11-04	18.3317323083243	26.6376574167566	5.68146895746005e-05	60.3645959252035
layer.309	2014-11-05	19.0661848299375	27.8111579732172	0	58.9981607396219
layer.310	2014-11-06	20.9938359561789	26.0775036643944	0.0610809562644807	73.6043435909448
layer.311	2014-11-07	20.8619524819655	25.8372289590012	0.0624858285885073	74.0559062411848
layer.312	2014-11-08	20.2967881429157	26.5645397041316	0.000284073447873003	68.5118288457512
layer.313	2014-11-09	21.093335774884	23.6720285889401	0.487702460280195	85.4876678760847
layer.314	2014-11-10	18.8769893625354	24.2585060650183	0.0382879358015047	71.9449170547298
layer.315	2014-11-11	18.0503581199205	23.7048187340399	0.0702797710037874	70.6250481933172
layer.316	2014-11-12	19.2686253832683	24.7110275806199	0.0142604870832261	71.7533549822759
layer.317	2014-11-13	21.4174773757056	26.1820037282971	0.0670103438673576	75.0770357638318
layer.318	2014-11-14	21.1608545984544	23.607573186627	0.957518623287948	86.1766210148197
layer.319	2014-11-15	16.649057313071	20.2025173465108	0.227573821576973	80.0384297015672
layer.320	2014-11-16	16.6148921904547	22.1778137394153	0.0486901889654371	70.749302956856
layer.321	2014-11-17	14.9711349304101	22.422857430579	0.00237588701857439	62.7483431164678
layer.322	2014-11-18	13.6150968101122	22.8617321027189	0.000377042939904193	55.9680325462596
layer.323	2014-11-19	15.4758575070028	23.8074933810727	0.0182426803252279	59.6096416596705
layer.324	2014-11-20	17.0726926316829	24.2991973687463	0.00331074691066567	64.0725131019078
layer.325	2014-11-21	18.8765439957584	25.7940251811314	5.68146895746005e-05	65.6501054422518
layer.326	2014-11-22	20.602370761059	27.7608748111034	0.00438506104080365	65.0833968633892
layer.327	2014-11-23	22.0090464738059	27.1374781104377	0.0828306524279956	73.5818168874116
layer.328	2014-11-24	22.0547240225609	23.7351233484203	1.44006127676041	90.322601304059
layer.329	2014-11-25	21.9404538892391	24.8599169329794	0.138596852731361	83.8478324392487
layer.330	2014-11-26	20.9232422715731	27.1471777425132	0.14377215445443	68.8100023643541
layer.331	2014-11-27	21.0424968522481	25.9057999690907	0.515014831050242	74.5787400401342
layer.332	2014-11-28	21.752094247158	23.5489847145486	1.01369285636189	89.6695578106532
layer.333	2014-11-29	19.866874983023	23.612247870419	0.0863221733509442	79.544623399678
layer.334	2014-11-30	20.3652404064433	23.3624486651959	0.173196998682296	83.2799703119118
layer.335	2014-12-01	20.5938965904672	26.0098150513896	0.0502706703299671	72.1030911195553
layer.336	2014-12-02	19.0072682961688	26.6923593001492	0.00051649717795094	62.7670679220531
layer.337	2014-12-03	20.2752031065199	27.1929748247921	0.00910584524727544	65.9386032238096
layer.338	2014-12-04	20.9698776639443	27.8239897781505	0.00045451751659683	66.3272436955062
layer.339	2014-12-05	20.3020349296032	23.1964300320253	0.353475173674299	83.7915026585783
layer.340	2014-12-06	20.1448509619095	23.9311300107578	0.0769012648251187	79.3873543273075
layer.341	2014-12-07	20.2528676576096	25.312492335426	0.0773661122852745	73.58366751967
layer.342	2014-12-08	20.5721041229699	25.3851856891476	0.110308302294987	74.7240822799635
layer.343	2014-12-09	21.2994551798108	26.9046397896356	0.0239809639722632	71.4279699227528
layer.344	2014-12-10	20.8655337189254	26.782835312676	0.0280767865934142	70.0499381914321
layer.345	2014-12-11	20.6048355306192	27.3450637085654	0.0115230520400859	66.6961576664691
layer.346	2014-12-12	21.1632522579523	27.9677868236702	0.0127368204082707	66.5587439666106
layer.347	2014-12-13	20.9055313160454	27.4828591067384	0.00151850170317579	67.3961196641214
layer.348	2014-12-14	21.9819706141325	25.1757881458614	1.35403867177268	82.4923555095521
layer.349	2014-12-15	19.9309406888432	24.8842333717243	0.206717665531313	73.996766805515
layer.350	2014-12-16	17.7850415391463	24.4949817478487	0.00835692433924656	66.2388075072511
layer.351	2014-12-17	18.4819429304555	24.8353108524433	1.54949153385274e-05	67.808593372386
layer.352	2014-12-18	20.1029681821308	26.9139083269523	0	66.3180931532931
layer.353	2014-12-19	21.2153662717715	27.5098833594377	0.000191103955841864	68.5822711002691
layer.354	2014-12-20	22.4114567099925	27.6771077107622	4.64847460155823e-05	73.0609602426283
layer.355	2014-12-21	22.1322971536441	29.4259581098366	0.0161353718391881	64.893270760653
layer.356	2014-12-22	22.7967904857858	29.8817532512638	0.00965333225590341	65.8162624264637
layer.357	2014-12-23	22.8634917867792	27.0718035182596	0.0537983460553721	77.8034305018262
layer.358	2014-12-24	22.5077474475376	26.8766186303063	0.0530855799497998	77.020528289665
layer.359	2014-12-25	21.9388859541476	26.9820212988604	0.0761626738606487	73.9394557173906
layer.360	2014-12-26	21.3511604323416	27.7009256961921	0.0281490961983274	68.3873307080455
layer.361	2014-12-27	20.4544296792159	27.3698786006253	0.0152573266366714	65.9844572910773
layer.362	2014-12-28	21.0779126623887	28.6703702428637	0	63.5594130272235
layer.363	2014-12-29	20.1484566025284	30.0309861322592	0	55.4868861024418
layer.364	2014-12-30	22.014897251054	29.2652338591739	0	65.031275714101
layer.365	2014-12-31	20.6207284135505	29.0812776425191	3.09898306770548e-05	60.3431105841496
layer.366	2015-01-01	21.2425397460809	29.8486061058168	0	59.9798817238599
layer.367	2015-01-02	22.311621340976	30.872786215159	0.000366712996345149	60.3776174858353
layer.368	2015-01-03	23.1859068287258	29.881733043697	0.0293370397076146	67.3848185421864
layer.369	2015-01-04	22.5425104597996	27.9089625966455	0.0792409970412364	72.6546238564256
layer.370	2015-01-05	21.7571152999996	27.2823528928548	0.0426368420398518	71.8459809550537
layer.371	2015-01-06	21.0499826746499	25.8271857982896	0.0972719135235044	74.9613205088228
layer.372	2015-01-07	20.4046462148323	27.4474689213739	0.0167913232551857	65.4838194728882
layer.373	2015-01-08	19.7118263354928	27.9539446403958	0	60.9059891324551
layer.374	2015-01-09	19.7255411918574	28.6582861179029	0	58.5104338057128
layer.375	2015-01-10	19.5110818364633	29.0635488705588	0	56.3965452857674
layer.376	2015-01-11	20.6522823446525	29.0445672294554	0	60.5890847512492
layer.377	2015-01-12	20.6561015172878	30.2209305245495	0	56.6320705594171
layer.378	2015-01-13	20.9884854539407	30.0574513089431	0	58.3470676415483
layer.379	2015-01-14	21.2468652946408	28.5814973639716	9.29694920311645e-05	64.5539609940846
layer.380	2015-01-15	20.9720312868521	28.8267566025148	0	62.5772676450114
layer.381	2015-01-16	21.29996765665	28.6211176666579	0.0303183843457214	64.6157012941821
layer.382	2015-01-17	20.379913106424	28.0972432326006	9.81344638106737e-05	62.9489789377329
layer.383	2015-01-18	20.5982160381123	29.3763620049948	0	59.2406626263835
layer.384	2015-01-19	20.2992468115611	28.9171383130631	0	59.72280169343
layer.385	2015-01-20	20.0432219239556	29.1720837119707	5.16497177950914e-06	57.9240150749164
layer.386	2015-01-21	20.8155855298434	29.6090251935511	0.00715865088640032	59.2387128002358
layer.387	2015-01-22	21.9185211007024	28.4035427946636	0.0375493448370348	67.9605187571705
layer.388	2015-01-23	20.7689684402165	26.8647769961474	0.0217600261070739	69.3001623344263
layer.389	2015-01-24	21.0180870923217	27.780967868382	0.0337840804097724	66.6913468521091
layer.390	2015-01-25	20.4102285518312	27.4346640598631	0.00872363733559172	65.5555157845281
layer.391	2015-01-26	20.7716406408783	28.5554902254691	0.00181290509460781	62.7911871837406
layer.392	2015-01-27	21.6160743527421	27.9735594519263	0.0240790984360738	68.4079307603423
layer.393	2015-01-28	22.4010973567421	28.3477429668068	0.0151850170317582	70.2151034094779
layer.394	2015-01-29	22.2714834228167	29.3389173836699	0.000206598871180366	65.7751732103248
layer.395	2015-01-30	21.5882785851279	30.4445946100134	0.0219511300629159	59.2033191535565
layer.396	2015-01-31	22.4989072220606	27.2784460966021	0.0476107098635196	75.1844356263237
layer.397	2015-02-01	21.3361033747314	26.9595033335629	0.00423011188741835	71.3581409581587
layer.398	2015-02-02	21.2041771941147	26.9606147497382	0.000562981923966548	70.7786104551359
layer.399	2015-02-03	20.6261094203626	27.0930753502697	0.00220544294985058	67.7779322932005
layer.400	2015-02-04	20.8139138792011	27.6988779960873	9.81344638106737e-05	66.1760212901392
layer.401	2015-02-05	21.417861733335	23.5767835906428	0.950452941893579	87.7077846537596
layer.402	2015-02-06	21.6425279191106	25.4318651685111	0.508135088639935	79.5784951865345
layer.403	2015-02-07	21.6501357598075	26.0741963592909	0.186408996494281	76.6405350723469
layer.404	2015-02-08	22.1061425320984	25.3051233093908	0.447234906387737	82.4817974545876
layer.405	2015-02-09	22.2212362889118	27.0210219028308	0.0455808759541723	75.0506209094642
layer.406	2015-02-10	22.4195465229549	27.3352024159552	0.0337685854944338	74.5742410906618
layer.407	2015-02-11	21.8836909783781	28.0528741517106	0.00381691414505762	69.2147776633077
layer.408	2015-02-12	22.233181879998	28.9857093231527	0	66.9757900691197
layer.409	2015-02-13	22.2569022365573	29.6786604688266	0	64.4418656678402
layer.410	2015-02-14	22.9514486747718	28.9821797348141	0.00578993336483014	69.9751422762049
layer.411	2015-02-15	21.8556145686852	27.5944587624519	0.00453484522240944	70.9705833611688
layer.412	2015-02-16	21.7331143013617	26.7529752647657	0.0584984703747258	74.0063639177104
layer.413	2015-02-17	21.9654981442997	27.5021842764777	0.0407722872274488	71.8348053283412
layer.414	2015-02-18	21.377150329189	27.5356614788496	0.0163523006539274	69.1614591729356
layer.415	2015-02-19	20.9800112833489	28.6097340706804	0.000366712996345201	63.4010340942888
layer.416	2015-02-20	20.725749560107	28.6805211772649	0.000113629379149201	62.1612820660521
layer.417	2015-02-21	21.4272998484578	27.6580789186696	0.0042042870285208	68.8793415150458
layer.418	2015-02-22	21.5356948008726	27.4319090949194	0.0536279019866483	70.2615267531858
layer.419	2015-02-23	22.5840027810341	27.4804207270083	0.070915062532667	74.6851299672087
layer.420	2015-02-24	21.636915077538	27.4471051851711	0.0286759233198374	70.6350373364796
layer.421	2015-02-25	21.4300818655851	28.2771040490456	0.0284693244486569	66.4482127224934
layer.422	2015-02-26	21.927739582894	28.1187642912682	0.00523728138442271	69.1351143384506
layer.423	2015-02-27	22.0590312683764	27.4352904944346	0.0438816002387135	72.5291156442361
layer.424	2015-02-28	22.222590691987	28.1795823315529	0.0226793910838266	70.1397783995775
layer.425	2015-03-01	20.4136267613486	26.1054574651677	0.211030416967204	70.9036065960081
layer.426	2015-03-02	19.9226373438646	25.8835918531511	0.0348119097938947	69.6925382847909
layer.427	2015-03-03	21.0657535392861	26.1514633589704	0.0893798366444139	73.6076256982132
layer.428	2015-03-04	22.2077593682226	26.4371916180066	0.133478365697867	77.6108167275796
layer.429	2015-03-05	21.6700674483052	26.7617722921897	0.0424870578582461	73.6835934783071
layer.430	2015-03-06	21.7725567152392	27.7917923883442	0.0124940667346337	69.801882794382
layer.431	2015-03-07	22.0021524401351	27.4297603569805	0.00361548024565671	72.3014545750617
layer.432	2015-03-08	21.9571154874292	26.1318350757286	0.433335967329077	77.8251726857782
layer.433	2015-03-09	22.2454569204808	27.1999262277795	0.0349978487779572	74.3762405808925
layer.434	2015-03-10	21.921888805646	25.3879675975137	0.467021913275039	81.1595123580233
layer.435	2015-03-11	21.8464143892379	27.8279302536811	0.0370586725179815	69.9696185438235
layer.436	2015-03-12	21.7863447825808	27.9741791506422	0.0346466306969504	69.121034033769
layer.437	2015-03-13	22.1353110055319	27.8125590311836	0	71.2772074622376
layer.438	2015-03-14	22.7630951336055	27.1997847748118	0.00191620453019802	76.752843136272
layer.439	2015-03-15	22.7905248463345	27.0587157508132	0.0171941910539875	77.5197006858218
layer.440	2015-03-16	22.3434315104977	27.8410517004055	0.00195235933265456	72.0659219161303
layer.441	2015-03-17	21.9542053510921	25.4627625381851	0.0351218081006653	80.958992439972
layer.442	2015-03-18	22.5104074463698	26.4185467696836	0.0690763325791617	79.1395017797411
layer.443	2015-03-19	21.9514111321353	26.4557286926398	0.0276739187946124	76.3242572309221
layer.444	2015-03-20	22.0548094353674	26.6372869446981	0.0536330669584279	75.9894703779684
layer.445	2015-03-21	21.7398314085046	25.6120156267473	0.0528634861632808	79.2012448714299
layer.446	2015-03-22	21.5441140632316	26.7488866004116	0.0206134023720228	73.173627021972
layer.447	2015-03-23	20.7465902849029	22.5426613584231	0.903053995873019	89.5996186501892
layer.448	2015-03-24	20.8358466677378	24.2331253610873	0.15061574206228	81.3556536244491
layer.449	2015-03-25	19.8426665532836	25.1212209795809	0.0181497108331966	72.5606078948432
layer.450	2015-03-26	19.899368454997	25.2801737002187	0.000113629379149201	72.1302228059027
layer.451	2015-03-27	20.9639231711454	26.7112062241404	0.00195235933265461	70.7726849630363
layer.452	2015-03-28	22.4023297415222	26.3160337831853	0.0141261978169588	79.0985397835189
layer.453	2015-03-29	22.3562251287345	26.8705294168367	0.0127781401825067	76.3417753742638
layer.454	2015-03-30	22.3502157277029	25.9721279392627	0.23792958999489	80.4677128606752
layer.455	2015-03-31	23.4211275970239	27.8092247826577	0.026625429523372	77.0705938718339
layer.456	2015-04-01	22.3905854806229	25.274892789422	0.0753930930655019	84.0732872421323
layer.457	2015-04-02	20.1928773628443	24.7561241339156	0.0385151945598031	75.7833623114817
layer.458	2015-04-03	18.0402306014307	23.8490199308961	0.0184957639424239	69.9703695662683
layer.459	2015-04-04	18.7622921651808	24.6546484691809	0.00178708023571034	69.7572070350991
layer.460	2015-04-05	20.6810847632009	25.7848778892157	7.74745766926371e-05	73.4636400544397
layer.461	2015-04-06	21.7020484434399	26.0318951860726	0.261962203684948	77.0767642853485
layer.462	2015-04-07	19.4884962500481	23.0891211163341	0.157108111589123	80.1910940496805
layer.463	2015-04-08	16.4186318637686	22.8809562346242	0.0238105199035392	66.9507470780129
layer.464	2015-04-09	18.2843709070975	22.3621336922728	0.0826033936696972	77.736017884014
layer.465	2015-04-10	18.7465701078626	23.3523987686288	0.110194672915838	75.3588997042943
layer.466	2015-04-11	18.6488151507768	23.8309139510218	0.0316871018672915	72.7709832480179
layer.467	2015-04-12	19.1303054439906	24.230740868202	0	73.2126305950599
layer.468	2015-04-13	19.6980504699808	24.1704010736655	0.0162799910490143	76.1186665826021
layer.469	2015-04-14	18.9117889802859	24.3860494909559	0.00535091076357191	71.5524289434037
layer.470	2015-04-15	18.3286086399708	24.5859157985568	0	68.1684210981296
layer.471	2015-04-16	19.1171640736128	25.3623039876472	0	68.3731251269318
layer.472	2015-04-17	21.2491226330993	25.433104565943	0.0348532295681309	77.6786093069131
layer.473	2015-04-18	21.1320277762469	25.527271827343	0.0204481232750784	76.6923010170149
layer.474	2015-04-19	21.7151776119882	25.7769565230207	0.00126541808597984	78.3121038506438
layer.475	2015-04-20	22.6417540400851	26.5777891321126	0.00959135259454935	79.0276480750894
layer.476	2015-04-21	22.8136900196513	27.0094968538855	0	77.8533318406475
layer.477	2015-04-22	22.2807568132411	25.1935303895329	0.0625736331087589	83.9189164743718
layer.478	2015-04-23	20.4080749289234	23.2403949615788	0.0762194885502233	84.1181542645117
layer.479	2015-04-24	20.4096611667591	24.0331916949303	0.027415670205637	80.2035248364566
layer.480	2015-04-25	20.8874726083769	23.7196174088107	0.286568129242532	84.1715805942794
layer.481	2015-04-26	18.3416767993716	23.0424214294038	0.0461335279345797	74.8621000268624
layer.482	2015-04-27	19.6724754353366	22.1259072360999	0.10069112484154	85.9965580361026
layer.483	2015-04-28	18.9004961870783	23.6065897517083	0.00766481812079229	74.9295720049578
layer.484	2015-04-29	19.3603953429815	22.854100378315	0.0293008849051581	80.6947747031839
layer.485	2015-04-30	18.6184386962221	21.6166159294339	0.0942504050324914	83.0723330937325
layer.486	2015-05-01	17.0442562680196	21.3741251275456	0.0184286193092902	76.3607611565934
layer.487	2015-05-02	19.0906739017557	22.670440539307	0.0161921865287626	80.2391740058171
layer.488	2015-05-03	19.8317398149611	23.8062068326516	0.0218943153733411	78.4501977311584
layer.489	2015-05-04	19.2084154555719	24.3190614069343	0.00837241925458507	73.1813050873383
layer.490	2015-05-05	20.4595117412051	22.6154490141233	0.928646431040489	87.6402102174981
layer.491	2015-05-06	19.0601876307355	22.0239870048952	0.102824258186477	83.298329966075
layer.492	2015-05-07	18.0872747550903	20.6083997978827	0.182127234889068	85.4820118971727
layer.493	2015-05-08	16.9890246867616	20.1806460233516	0.310564588130133	81.8939349892517
layer.494	2015-05-09	16.3181803023621	21.140316843536	0.000712766105572313	73.9729053807394
layer.495	2015-05-10	17.8661776044452	22.0059753269993	0.000278908476093519	77.3803861555653
layer.496	2015-05-11	18.9867875253433	22.843430783032	0.0144877458415245	78.8891791533179
layer.497	2015-05-12	19.5495298012361	23.2594506970939	0.0315683075163627	79.6713254094346
layer.498	2015-05-13	18.3367289575069	21.6641643341709	0.0705896693105579	81.3824738252478
layer.499	2015-05-14	17.0824784989465	20.4865346982226	0.0732547947487849	80.8385206552282
layer.500	2015-05-15	15.8723132503906	21.0520501916486	0.00750986896740694	72.2893108531525
layer.501	2015-05-16	17.1395403546304	19.771476474443	0.121041113652808	84.799649427224
layer.502	2015-05-17	18.5340569442748	21.7422396365233	0.106124675153584	82.0026490767243
layer.503	2015-05-18	18.6195917691105	21.3860677995386	0.0482356714488403	84.2590197780612
layer.504	2015-05-19	19.2636897432332	21.477082680514	0.239515236331199	87.2276116309182
layer.505	2015-05-20	18.8129053539708	21.1882693996094	0.105184650289713	86.3240479533187
layer.506	2015-05-21	18.8716693648708	22.0488221045219	0.0948908615331507	82.1996415285765
layer.507	2015-05-22	18.2032043372249	21.2395764117756	0.0564014918322449	82.8293255899727
layer.508	2015-05-23	17.5879392862244	21.3995462466102	0.00375493448370343	78.9069089492731
layer.509	2015-05-24	17.3030631727524	21.3638327401765	0	77.6702561255416
layer.510	2015-05-25	18.2289257938232	22.7211009093349	0	75.7955548068608
layer.511	2015-05-26	19.0825291805606	22.5807728294532	0.00090903503319366	80.6360854190902
layer.512	2015-05-27	19.590814691369	21.9916885772548	0.00384273900395509	86.2645207131236
layer.513	2015-05-28	20.131233720181	24.441431695765	0.000134289266267238	76.9292398871347
layer.514	2015-05-29	18.7503770786684	20.1876580490396	1.16730944702807	91.4531303315947
layer.515	2015-05-30	18.3495591812323	20.9176092495683	0.00141520226758558	85.2624046454871
layer.516	2015-05-31	20.1161034515938	22.0304062752896	0.0678470692956383	88.9091195129343
layer.517	2015-06-01	20.0745074148085	22.6407960387762	0.060497314453396	85.448522134621
layer.518	2015-06-02	18.44245170926	20.8125568455058	0.169746797533583	86.3161459638138
layer.519	2015-06-03	16.536763876129	20.1154900920553	0.031997000174062	79.898132970837
layer.520	2015-06-04	16.1556153278563	20.4492450015766	5.68146895746005e-05	76.3911882779893
layer.521	2015-06-05	18.8284870902498	21.2516740084476	0.0387114634874245	86.0727055127761
layer.522	2015-06-06	19.5820598786986	22.1941481892647	0.00985993112708373	85.1604764781381
layer.523	2015-06-07	19.1374740188252	22.8073872196735	0.000108464407369692	79.8080441513234
layer.524	2015-06-08	18.4084696140863	21.6278648082993	0.000113629379149201	81.930911947129
layer.525	2015-06-09	16.6108228803145	21.5134967159309	0	73.6586187326981
layer.526	2015-06-10	16.5487521736185	21.5212901008694	6.19796613541097e-05	73.3336407751016
layer.527	2015-06-11	18.3598209198467	22.9342503241947	1.03299435590183e-05	75.4396188170011
layer.528	2015-06-12	18.5545804215035	23.4853510866197	0	73.8644548050869
layer.529	2015-06-13	19.9953297431454	22.8453909170139	0.00665248365200832	83.9823840213253
layer.530	2015-06-14	17.7519074711233	23.2108514988821	0	71.4074713213858
layer.531	2015-06-15	18.3507244559501	25.1584500535264	0.00146685198538073	65.9699759164632
layer.532	2015-06-16	17.5484480650288	18.8964686233958	0.20380462144767	91.8883001305746
layer.533	2015-06-17	19.0836761525341	21.1274985103139	0.0208148362714237	88.123217655668
layer.534	2015-06-18	20.1449790811193	23.0004503131103	1.54949153385274e-05	83.9714640172954
layer.535	2015-06-19	19.0163891637244	21.5671545417043	0.162252423481515	85.4214683963255
layer.536	2015-06-20	15.3899505263672	18.5430046003655	0.0978555553345891	81.8898113862787
layer.537	2015-06-21	15.2999681346766	18.7278634216717	0.0350030137497366	80.4822652596483
layer.538	2015-06-22	17.2571476883221	19.8523471568728	0.397744146796476	85.00552352575
layer.539	2015-06-23	18.4227823600966	20.6559077874859	9.29694920311645e-05	87.0452915625868
layer.540	2015-06-24	17.7461909139999	20.2555891528463	0.340061741962913	85.5090234187895
layer.541	2015-06-25	14.4855143179086	18.1965121878894	0.0624703336731686	78.9552484804346
layer.542	2015-06-26	14.5606775876644	17.6099067305547	0.0916317643402801	82.3219349051009
layer.543	2015-06-27	16.0198333691157	18.8148839402716	0.078244157487791	83.8201816983664
layer.544	2015-06-28	16.1977360433103	18.7267991564856	0.0804031156916261	85.2446840746085
layer.545	2015-06-29	16.9781650585014	19.9150445008722	0.00866682264601711	83.1939334631017
layer.546	2015-06-30	17.0462573680585	20.9459537299668	0.00342437628981485	78.4037435095883
layer.547	2015-07-01	18.0244109294764	22.6698275764467	0	75.0613698734676
layer.548	2015-07-02	18.8847131206125	21.7537848930355	0.00521145652552516	83.7612138340676
layer.549	2015-07-03	18.4112760348726	21.1783138050208	0.00552651980407527	84.2332338386752
layer.550	2015-07-04	17.4504673740973	22.5472552119478	0	72.9368422132282
layer.551	2015-07-05	14.0243705753958	18.0115927438827	0.0348325696810128	77.5294377229023
layer.552	2015-07-06	15.5921836485963	17.5803093810131	0.0637564116462666	88.1310268753104
layer.553	2015-07-07	16.5201571861716	19.2703288172071	0.0258455187846661	84.1115111598775
layer.554	2015-07-08	16.6074917808594	20.0689520656596	0.000113629379149201	80.4895078448645
layer.555	2015-07-09	17.1558542006797	21.2584031282	0	77.4495034671145
layer.556	2015-07-10	17.5630536549473	21.1607264860282	1.03299435590183e-05	79.9452370161093
layer.557	2015-07-11	18.6902342610343	21.5590917225416	0.002453361595267	83.7403687381276
layer.558	2015-07-12	18.1179928608712	21.4346804694616	1.54949153385274e-05	81.4081220612736
layer.559	2015-07-13	18.488891872359	22.1730986404897	4.13197742360731e-05	79.6499541002982
layer.560	2015-07-14	17.7806366786947	22.3810412389645	0.000273743504313984	75.2270395261406
layer.561	2015-07-15	17.8874087877853	21.9008757719475	0	77.9821865693331
layer.562	2015-07-16	18.7042480622217	21.8015623168631	0.000253083617195974	82.5806957074177
layer.563	2015-07-17	18.6479549217967	21.5327545271142	0.012891769561656	83.6539370158534
layer.564	2015-07-18	17.9143565282488	21.1782666540315	0.00282523956339176	81.6460676997385
layer.565	2015-07-19	17.852133298684	21.3625057766218	0.00864099778711954	80.4134709553477
layer.566	2015-07-20	17.5371552718212	22.2585968557221	0.00180774012282838	74.6352843802103
layer.567	2015-07-21	16.8844550078969	22.6252160047549	5.16497177950914e-06	70.0389632988956
layer.568	2015-07-22	16.615996456025	19.3156207103154	0.117198374648853	84.3871902953848
layer.569	2015-07-23	16.6406380507119	19.9860606265474	0.132967033491695	81.0740883405058
layer.570	2015-07-24	18.0301518902589	20.403151541651	0.0369657030259503	86.2607731896743
layer.571	2015-07-25	17.5210183522998	20.9951120041941	5.16497177950914e-05	80.5485290077331
layer.572	2015-07-26	18.3844076063008	20.868727145421	0.00993740570377652	85.7060992992425
layer.573	2015-07-27	18.9347711261601	21.3111179341882	0.0608846873368592	86.330603077323
layer.574	2015-07-28	19.3688939172322	22.493725367431	0.000382207911683676	82.5221467354018
layer.575	2015-07-29	19.5915101956509	22.3544750244465	0.0066731435391263	84.3831638233536
layer.576	2015-07-30	19.0862080321566	21.9866097421263	0.0127936350978452	83.623953295127
layer.577	2015-07-31	17.9348922073071	22.1228222142315	0.000232423730077911	77.1641066755488
layer.578	2015-08-01	18.1258325363286	22.3666467155302	7.2309604913128e-05	76.9452208805634
layer.579	2015-08-02	17.3546037005849	21.8710830825933	8.78045202516554e-05	75.5434269805924
layer.580	2015-08-03	15.6053372208036	22.089803050041	0	66.6937709631541
layer.581	2015-08-04	16.121425801581	22.7093939922882	0	66.3818206345453
layer.582	2015-08-05	15.8232618957773	21.0274036959789	0.000588806782864042	72.1722177148824
layer.583	2015-08-06	17.3122938567736	21.6445764660628	0.000201433899400856	76.3915342785669
layer.584	2015-08-07	17.0543532819357	22.4132386287708	0.000123959322708219	71.7144730103674
layer.585	2015-08-08	18.1799049437836	22.0939321295287	0.0141107029016202	78.4993275161582
layer.586	2015-08-09	17.7772750746659	20.5216217700847	0.145585059549037	84.2811211816339
layer.587	2015-08-10	16.4192602579881	20.4142387599817	0.0465054059027045	77.8528534524175
layer.588	2015-08-11	15.3294538556775	20.8539756216394	0.00925562942888118	70.674802964414
layer.589	2015-08-12	15.0553397558296	20.8553834154615	0.0231494035157621	69.4352207667991
layer.590	2015-08-13	16.7881886740108	20.951450188143	0.00349668589472797	77.1055694742981
layer.591	2015-08-14	17.1349646685657	20.7986675112421	0.0394655493672329	79.5627065501171
layer.592	2015-08-15	16.9039474305324	22.1210708917734	0.00626511076854521	72.308643705058
layer.593	2015-08-16	17.3610401656492	22.4520641004954	9.81344638106737e-05	72.946730887898
layer.594	2015-08-17	18.1131914409606	22.2425116325302	0.0209956102837065	77.4670090928061
layer.595	2015-08-18	18.0022158016054	21.910851574103	0.0219511300629159	78.4994641425805
layer.596	2015-08-19	17.1961873481111	23.3163552052703	0.000108464407369692	68.5082764840832
layer.597	2015-08-20	15.9964180582941	22.1658643315666	0.0485404047838313	68.0662680258693
layer.598	2015-08-21	16.1519852835783	21.0369753467979	0.0248899990054568	73.6595631065482
layer.599	2015-08-22	17.2779335048852	21.0092842443934	0.060394015017806	79.2523901715071
layer.600	2015-08-23	18.0250027182075	21.6177340814648	0.000490672319053368	80.0322837990657
layer.601	2015-08-24	16.9014765600575	23.4295243153405	0.000139454238046747	66.7839274920802
layer.602	2015-08-25	17.8209210188082	20.6074298346751	0.278340329197773	84.0671716455677
layer.603	2015-08-26	18.6928759571223	22.3124837005862	0.0218581605708847	79.9916700494736
layer.604	2015-08-27	18.455068400969	22.6347809197183	0.000573311867525515	77.2815561670033
layer.605	2015-08-28	17.4834794238252	22.6205615285297	0.00406483279047403	72.7644174864459
layer.606	2015-08-29	16.1781521069535	21.6359006840397	0.0174111198687269	71.1234054060247
layer.607	2015-08-30	17.8193774873757	22.7888905601739	0.000232423730077911	73.5664271184966
layer.608	2015-08-31	18.1729132954768	25.2565645263127	0	64.8582217038401
layer.609	2015-09-01	17.4399371952338	26.136812873023	0	58.7827045878661
layer.610	2015-09-02	16.3195530081815	20.0510212180311	0.203117680200995	79.116453235736
layer.611	2015-09-03	16.2926357722917	21.1470392274327	0.0219201402322387	73.8221958000914
layer.612	2015-09-04	19.0272487919846	24.2515209827528	0	72.6531504992846
layer.613	2015-09-05	17.1908185431286	19.7233016351346	0.31239298814008	85.3298101266107
layer.614	2015-09-06	17.2639746119306	19.507585859288	0.107772301151248	86.8814176707936
layer.615	2015-09-07	20.0131139096501	23.1293476460252	0.0954280185982196	82.6422289380745
layer.616	2015-09-08	20.0471082066533	22.2132376040578	0.112245166712303	87.5497427989753
layer.617	2015-09-09	19.6929623070769	22.6315072938928	0.841632151471091	83.4990560792222
layer.618	2015-09-10	19.3333194833081	21.4194574357875	0.0145290656157605	87.9161439738642
layer.619	2015-09-11	19.7667711737574	22.8911947351484	0.487976203784509	82.5718833998694
layer.620	2015-09-12	18.0253077639451	19.5478460682571	0.134242781521234	90.9247985861344
layer.621	2015-09-13	17.1463367736652	18.0983236206915	1.05096845769462	94.1747424157838
layer.622	2015-09-14	17.1787448328325	18.813637806984	0.234334769636351	90.23275117833
layer.623	2015-09-15	19.4127350906466	21.2600062618347	0.0837293575176303	89.219132473877
layer.624	2015-09-16	20.3588100422937	25.1185468449045	0.0136975051592595	74.926802782715
layer.625	2015-09-17	19.5534282857632	26.3746559345418	6.71446331336188e-05	66.1653282500571
layer.626	2015-09-18	19.2661789164524	26.5575276784436	7.2309604913128e-05	64.2966729811614
layer.627	2015-09-19	19.0287130115252	26.473922238637	0	63.6652798066395
layer.628	2015-09-20	18.3886782466279	25.3105928241445	0.00023758870185742	65.5310209571779
layer.629	2015-09-21	19.316310132977	25.3877318425675	0.000123959322708219	69.1218555971952
layer.630	2015-09-22	18.7208181466906	25.3378124166565	1.03299435590183e-05	66.7994873848566
layer.631	2015-09-23	19.2488401167246	25.6762218024029	0	67.6629439146114
layer.632	2015-09-24	19.8246078456149	27.3906856585984	0	63.3863908172603
layer.633	2015-09-25	20.2500002276757	29.5315897974814	0	57.464330328217
layer.634	2015-09-26	20.0491215085217	26.0682688063559	0.00936925880803041	69.4768555754459
layer.635	2015-09-27	20.2564549954843	25.4919085854009	0.000247918645416439	72.8191960525092
layer.636	2015-09-28	19.1280420046172	26.4200488654842	0.000976179666327331	64.2646565290867
layer.637	2015-09-29	20.7601587193133	24.9500561527258	0.0603217054128927	77.5790309063727
layer.638	2015-09-30	20.7268477247625	25.1943588997727	0.0224211424948512	76.3011850559983
layer.639	2015-10-01	20.8671687640792	25.4660092205881	0.0183666396479361	75.7294285132258
layer.640	2015-10-02	20.6543993620718	25.1528256140937	0.00574861359059409	76.149592322718
layer.641	2015-10-03	18.3367838657397	26.5430321171752	0	60.7213231122149
layer.642	2015-10-04	20.8547656043866	25.3504017307878	0.0764777371391988	76.1934709783819
layer.643	2015-10-05	18.638638824969	20.5388520887299	0.154386171461322	88.8684368657841
layer.644	2015-10-06	15.7504596800309	21.1688970788807	0.0181032260871811	71.2156655458183
layer.645	2015-10-07	16.4506311616476	22.5340866142341	0.000950354807429708	68.5136236113479
layer.646	2015-10-08	16.7486425445825	24.0148769035321	0.00063529152887965	63.8497487427514
layer.647	2015-10-09	17.4626997081768	25.2161830719426	0	62.1716237619203
layer.648	2015-10-10	17.4440065053739	26.2908551549226	0	58.2650754673792
layer.649	2015-10-11	19.3366749864222	27.3224447054337	0	61.7406515491267
layer.650	2015-10-12	18.9020641221697	26.3043672812722	0.00029956836321153	63.7992662049993
layer.651	2015-10-13	18.1617181169052	26.2784275013258	0.00344503617693293	61.0029575073292
layer.652	2015-10-14	19.8131320249647	26.9535690447722	0	64.9866760221281
layer.653	2015-10-15	19.5725912590021	28.3743563323141	0	58.9213517263695
layer.654	2015-10-16	19.491979872372	30.2428153194199	0	52.6301488614692
layer.655	2015-10-17	20.930380341834	26.6711413549839	0.00739623958825771	70.7937160513185
layer.656	2015-10-18	18.1758417345582	21.918429411662	0.166301761356651	79.3236688267073
layer.657	2015-10-19	17.4564950778731	20.8070940666077	0.103883077401277	81.1540112070915
layer.658	2015-10-20	17.4109517492427	22.5113328939902	0.00351734578184598	72.9140074610418
layer.659	2015-10-21	20.6199474964621	27.5942903660617	0	65.7914074538571
layer.660	2015-10-22	20.7823355444401	28.4731780699392	0	63.1336803397643
layer.661	2015-10-23	21.5965941319361	26.4549203899668	0.00480342375494391	74.6913995897874
layer.662	2015-10-24	19.3295796225646	25.0153737445567	0.0578683438176255	70.729602206928
layer.663	2015-10-25	18.5355943747925	22.5043478117248	0.0788949439320095	78.2898466123962
layer.664	2015-10-26	17.9785625551084	23.3154930157525	0.015081717596168	71.9768667642952
layer.665	2015-10-27	19.7307879785448	25.5421648040923	0.123153587110627	70.2773040607803
layer.666	2015-10-28	21.3724709275735	24.2062964482006	0.451454688331597	84.2159845053437
layer.667	2015-10-29	20.5493050045383	23.9744348264617	0.555534034660495	81.1834029231741
layer.668	2015-10-30	19.9940241473882	23.5824349734979	0.32586839951282	80.3177336657762
layer.669	2015-10-31	20.7029931480786	25.1169167678474	0.0857075417091825	76.5413814925566
layer.670	2015-11-01	21.303670911905	27.1493534238746	0.0160888870931724	70.4269357230624
layer.671	2015-11-02	21.3479696539258	26.0361185675388	0.0971066344265603	75.4056965599189
layer.672	2015-11-03	21.1475912097815	27.1686314426248	0.0664473619433911	69.6770621953982
layer.673	2015-11-04	22.2327914214538	26.3197115603473	0.0275396295283452	78.2699414681771
layer.674	2015-11-05	22.7203155193582	27.0923950288533	0.0318782058231332	77.0379213734428
layer.675	2015-11-06	22.6970405295758	26.2045621087283	0.0770820388374014	81.0588594895729
layer.676	2015-11-07	21.9797559820772	25.0847800007416	0.113257501181087	82.9295450638226
layer.677	2015-11-08	21.2224372319701	24.4247335097127	0.0682912568686762	82.3597296925282
layer.678	2015-11-09	21.8241460503897	26.1942764572149	0.000170444068723802	76.9117787777669
layer.679	2015-11-10	22.4313090865984	27.2280282173762	0.0257112295183989	75.0979061180622
layer.680	2015-11-11	21.7759610256713	27.015983482836	0.0147408294587204	73.0618087911324
layer.681	2015-11-12	22.0029089535645	27.5169223285481	0.00729294015266761	71.9368167990611
layer.682	2015-11-13	21.4684322157219	27.0791927518616	0.00906969044481885	71.4349672343475
layer.683	2015-11-14	21.8706777272101	28.9512217424397	0.0111460091001817	65.6430147189733
layer.684	2015-11-15	22.4132686816741	29.4133957391276	0.0286242736020423	66.0602448603968
layer.685	2015-11-16	22.2054837270198	24.1301341288408	0.31576054974032	89.0173998571979
layer.686	2015-11-17	21.7809637757687	23.5403021966698	0.525520383649764	89.8748572279124
layer.687	2015-11-18	23.1160635566346	27.0743496716794	0.0593868455208017	78.9901653623367
layer.688	2015-11-19	23.3902813720332	27.9381625307062	0.0845609179741314	76.3505542086241
layer.689	2015-11-20	22.2344508702666	26.32805054959	0.0588393585121735	78.2393205047118
layer.690	2015-11-21	22.3990169448114	25.3236536481684	1.72924804669516	83.8727490232481
layer.691	2015-11-22	19.1889474365954	23.7873599086604	0.0524038036749046	75.4638483001356
layer.692	2015-11-23	20.5413677144448	23.4150556974945	0.411322857604807	83.9230318279014
layer.693	2015-11-24	21.8191005938891	25.0568464075352	0.194879550212677	82.2572757556701
layer.694	2015-11-25	22.2543459532758	25.651817797535	0.0573673415550133	81.5328206734766
layer.695	2015-11-26	21.2099791640447	24.8102265261591	0.123045122703257	80.4215940158901
layer.696	2015-11-27	19.485067535957	23.6123287006863	0.12238917128726	77.6814976482907
layer.697	2015-11-28	20.0655756756103	25.4367082486933	0.0300704657003049	72.201183619667
layer.698	2015-11-29	22.5240673945016	28.9192803151465	2.58248588975457e-05	68.4336781597677
layer.699	2015-11-30	23.1695258726143	25.3391057009332	0.386060980631225	87.8025266318511
layer.700	2015-12-01	21.7412102152388	22.813563999266	0.64868946567573	93.6828326666372
layer.701	2015-12-02	21.9976072586442	25.5181447429941	0.0591544217907237	80.9069649493519
layer.702	2015-12-03	22.6626313703695	23.5291341480718	2.15072523881848	94.8944649784483
layer.703	2015-12-04	20.9110099374935	21.9292606674797	0.980766161267521	93.9539640701934
layer.704	2015-12-05	22.4075094181474	26.0297868632673	0.110081043536688	80.4734712007846
layer.705	2015-12-06	23.3603014769375	27.5608670505347	0.117813006290614	77.9109601071185
layer.706	2015-12-07	22.5148672150542	25.1930117286511	0.431941424948609	85.124519251285
layer.707	2015-12-08	20.7967886114897	23.3008627373719	0.270313963052415	85.8434917211328
layer.708	2015-12-09	22.0432665046549	24.6290320103037	0.0730998455953995	85.5469741353971
layer.709	2015-12-10	23.1392043262923	27.9813258934423	0.00322294239041399	75.0123092251705
layer.710	2015-12-11	22.8726248561643	27.4322391518442	0.284781049006821	76.2185959426204
layer.711	2015-12-12	22.9616860097271	26.9943209712006	0.0157634938710632	78.6244503788911
layer.712	2015-12-13	22.62903973374	27.3023179688769	0.0566235856187639	75.6749137436693
layer.713	2015-12-14	22.5225543676428	27.7641551727845	0.0391091663144468	73.1826852740492
layer.714	2015-12-15	21.8492086081947	29.2151999237175	0	64.5635792329819
layer.715	2015-12-16	22.2243782600096	28.5431838172732	0.03086070638257	68.6797133135687
layer.716	2015-12-17	22.6507101829423	27.511425870372	0.0818751326487866	74.8521825522019
layer.717	2015-12-18	22.3124022580644	28.5692313709094	0.0217755210224125	68.9442399261914
layer.718	2015-12-19	21.6449072758643	29.6685971005483	2.06598871180366e-05	62.1164021878306
layer.719	2015-12-20	22.3502279295324	28.1195658580855	0.0183924645068338	70.93416739946
layer.720	2015-12-21	22.0293808226774	27.5099103028601	0.0197405221412857	72.082592173698
layer.721	2015-12-22	21.4346880562235	27.8489663307449	0.00980828140928876	68.1463724463436
layer.722	2015-12-23	21.4148051750439	27.8513575594858	0.0274621549516527	68.0539391095721
layer.723	2015-12-24	21.6146101332014	28.1735739483505	0.0147614893458385	67.609112757181
layer.724	2015-12-25	21.6050744034426	28.8586306712519	0.00152883164673483	64.9336395481002
layer.725	2015-12-26	22.2258668832093	28.9079371343026	0.00188004972774151	67.2481336805878
layer.726	2015-12-27	20.7235715335402	29.2193290032052	0.0144102712648318	60.2437959566874
layer.727	2015-12-28	20.2921514477035	29.1924125241957	0.00066111638777717	58.7533788254256
layer.728	2015-12-29	21.7578657125142	28.3638147182875	0.000139454238046747	67.4528105968196
layer.729	2015-12-30	22.1880290099118	29.9722359996462	0.000521662149730475	63.0974710362292
layer.730	2015-12-31	21.573459463193	29.3864859959736	0.00100716949700439	62.8597641039275
layer.731	2016-01-01	22.3000784102636	30.9516496126176	0.000129124294487728	60.0642581489196
layer.732	2016-01-02	23.3052651249515	28.1340007966535	0.149494943186126	75.0974912095159
layer.733	2016-01-03	22.7877123246334	24.4512997242307	1.37229684701325	90.4640840850665
layer.734	2016-01-04	20.066643335692	24.7420125164168	0.143854794002902	75.2573992482861
layer.735	2016-01-05	18.98094284901	25.4447104451556	0.0762039936348849	67.4634880479518
layer.736	2016-01-06	19.0150469624787	26.0078885966857	0.00564014918322445	65.3866043851649
layer.737	2016-01-07	20.6136940588404	26.48315036082	9.29694920311645e-05	70.2005638355009
layer.738	2016-01-08	22.1004991859519	28.6560767572635	0.00148234690071928	67.7182227131871
layer.739	2016-01-09	22.7576470167311	29.1635561187709	0.00745821924961185	68.4364255305977
layer.740	2016-01-10	22.5017929547387	28.3382992972444	0.00819164524230222	70.6849166427103
layer.741	2016-01-11	22.3010728593683	28.3311054034551	0.000278908476093494	69.8568271692058
layer.742	2016-01-12	23.1271855242291	25.1734103888318	0.332768801810245	88.4458819545138
layer.743	2016-01-13	22.8747967818164	27.8261519878006	0.375111240458665	74.4929997660486
layer.744	2016-01-14	23.2087486535606	28.1144802871015	0.0841890400060067	74.745891376563
layer.745	2016-01-15	23.80935320641	27.5654541682038	0.178790663119505	80.0264109835706
layer.746	2016-01-16	23.0248670829082	24.5496836312413	1.06722778885651	91.2340622959926
layer.747	2016-01-17	20.618641900705	22.9854293551044	1.05952681593326	86.5416571591574
layer.748	2016-01-18	19.9103623033817	21.8672840600304	0.69798395633937	88.6618280776929
layer.749	2016-01-19	21.3458892419951	22.940534877477	0.488311926950177	90.7432033267933
layer.750	2016-01-20	21.3943183033036	22.7514392029934	1.29873731892947	92.0616580961287
layer.751	2016-01-21	20.9554123950651	23.2431162472444	0.109611031104753	86.9878917580888
layer.752	2016-01-22	20.8259631858381	23.8321398767425	0.362792782764535	83.2879119716314
layer.753	2016-01-23	21.4054219681539	24.7110949391761	0.252980317760381	81.874226573279
layer.754	2016-01-24	21.2966914654277	26.1146923232063	0.00977729157861171	74.820542653027
layer.755	2016-01-25	22.4746926914063	26.9037708642622	0.0253186916631561	76.743407989645
layer.756	2016-01-26	23.868831024336	28.8904912682779	0.00858934806932445	74.3512725419656
layer.757	2016-01-27	23.9479903932549	29.3664939765291	0.023340507471604	72.6776024484447
layer.758	2016-01-28	23.7519619013295	26.9959375765466	0.0518253268355994	82.4579831244485
layer.759	2016-01-29	22.4920558947931	26.4170716173055	0.0368778985056986	79.0582024390994
layer.760	2016-01-30	22.1600319121107	28.1323505120295	0.00237072204679488	70.0655816224424
layer.761	2016-01-31	22.3209252359742	28.3447859261949	0.000619796613541123	69.8856163552274
layer.762	2016-02-01	22.6675975149784	28.709303488278	0.00226742261120475	69.8778476109547
layer.763	2016-02-02	22.5627105885465	28.0052247091396	0.000222093786518893	72.3365058640242
layer.764	2016-02-03	22.4879865846529	27.6376153893324	0.0387476182898811	73.5712068545602
layer.765	2016-02-04	22.4555541218265	27.9906011666146	0.0367229493523134	71.9284814077337
layer.766	2016-02-05	22.3212363826266	28.1625069375866	0.0234386419354146	70.6322990221861
layer.767	2016-02-06	22.0555842515411	28.9073511148647	0.0192911695964684	66.5564508064999
layer.768	2016-02-07	23.0221887813317	28.0318852256361	0.021506942489878	74.2640180807422
layer.769	2016-02-08	22.5195283139254	27.8097703869619	0.0146065401924531	72.974572442881
layer.770	2016-02-09	21.4151834317585	28.5278058589201	0.000129124294487728	65.4270254653922
layer.771	2016-02-10	21.5820617529947	29.8223834199347	0	61.3327377360396
layer.772	2016-02-11	23.1915989821903	27.9691878816367	0.0191465503866422	75.3035443295299
layer.773	2016-02-12	21.692689640209	24.7439120276983	1.34797499490354	83.1628597088281
layer.774	2016-02-13	20.56432545666	26.1684107716802	0.00380141922971906	71.2998874502435
layer.775	2016-02-14	22.6792746658154	28.2113823058783	0.00202983390934727	71.9802938908409
layer.776	2016-02-15	23.0992006282576	29.8264586125776	4.64847460155823e-05	67.2459720358987
layer.777	2016-02-16	22.9892804471546	27.9068340662733	0.00263413560754989	74.6587923120011
layer.778	2016-02-17	23.434012728982	27.8206151144908	0.0098289412964068	77.079246234758
layer.779	2016-02-18	22.7869314075451	26.5680423490477	0.120230213083425	79.7723895734345
layer.780	2016-02-19	22.5129515278218	27.8987712471106	0.000123959322708219	72.5674428729288
layer.781	2016-02-20	22.3015548316338	28.304505509659	6.19796613541097e-05	69.9670588553457
layer.782	2016-02-21	21.8589639708846	27.2474611608053	0.0984133722867761	72.4422699633514
layer.783	2016-02-22	22.3821723191786	27.2102725019935	0.000356383052786157	74.9519195965628
layer.784	2016-02-23	22.5935019053043	27.4829534087169	0.0175299142196556	74.7171349984473
layer.785	2016-02-24	22.375619936734	27.1256432121344	0.0088011119122843	75.2949865312562
layer.786	2016-02-25	22.4376479370267	28.3521078012408	0.00353800566896405	70.3534188892745
layer.787	2016-02-26	22.6660539835459	28.6586229106833	0	70.0770490761396
layer.788	2016-02-27	22.3022381340861	28.5103061060506	0.00117761356572821	69.1378236821104
layer.789	2016-02-28	22.488627180702	28.8024064844919	0	68.7504969084273
layer.790	2016-02-29	23.7477400683205	27.0426642068994	0.561303308138207	82.2111019411302
layer.791	2016-03-01	20.7117296580048	23.8725482745349	0.14629782565461	82.5036346198475
layer.792	2016-03-02	21.7524236965547	25.5640495989627	0.00848604863373419	79.4882087303178
layer.793	2016-03-03	22.5881086966628	26.1634464460971	0.00696754693055837	80.7206898329094
layer.794	2016-03-04	21.3955262844247	26.5896981248275	0.0431843290484798	73.1938891391105
layer.795	2016-03-05	21.4992113306502	26.643456988435	0.000986509609886298	73.4271784684617
layer.796	2016-03-06	23.7117568731078	28.5616737409172	0.0299155165469196	75.0700361801181
layer.797	2016-03-07	22.56064847936	27.563628751334	0.101119817499239	74.2170583440382
layer.798	2016-03-08	23.1318222194413	27.2201876814485	0.0283195402670513	78.3917501096366
layer.799	2016-03-09	22.1776269502581	27.1147243901938	0.0171528712797513	74.4409371843024
layer.800	2016-03-10	22.3733625982754	28.2091123225384	0.000196268927621347	70.6645499151864
layer.801	2016-03-11	21.9232676123801	27.5550607430006	0.153916159029386	71.4286375668727
layer.802	2016-03-12	22.6391062430823	28.0406687813489	0.0121893333996426	72.522732328422
layer.803	2016-03-13	22.2720142024002	25.0664652093434	0.106408748601457	84.5114982854412
layer.804	2016-03-14	21.7330593931289	25.1647615502311	0.049764503095575	81.30173841842
layer.805	2016-03-15	21.89500207433	26.3615681670955	0.075181329222542	76.4857556470233
layer.806	2016-03-16	22.544352936055	26.0163488313293	0.100117812974014	81.2099249209815
layer.807	2016-03-17	22.3440538038025	26.0197975894006	0.080289486312477	80.210954046857
layer.808	2016-03-18	22.2555966408001	25.3706025617562	0.103170311295705	82.9124023081194
layer.809	2016-03-19	21.8439191151039	25.6211763903742	0.0262483865834679	79.6630237985378
layer.810	2016-03-20	21.8182708694827	26.5981920387492	0.0595676195330844	75.0734449225238
layer.811	2016-03-21	21.4540279559903	26.5088948009538	0.019347984286043	73.8072769004058
layer.812	2016-03-22	21.5878332183509	27.2342454121024	0	71.3071723359317
layer.813	2016-03-23	22.997614296707	28.6710101491465	0.0312429142942536	71.4479101317431
layer.814	2016-03-24	21.8201011439086	25.2075207616307	0.00531992093289475	81.5273269927439
layer.815	2016-03-25	23.1175521798343	26.7116238471881	0.0314908329396702	80.6999224688832
layer.816	2016-03-26	23.057043307315	27.4716708505735	0.113045737338127	76.8965659996248
layer.817	2016-03-27	23.0966504458909	27.6663168700782	0.0760593744250585	76.2083487777103
layer.818	2016-03-28	21.9692319041285	27.1981277543322	3.09898306770548e-05	73.1426464666898
layer.819	2016-03-29	22.9278137310191	27.8772232450206	0.00461748477088161	74.5101250869152
layer.820	2016-03-30	22.7941853951863	26.9252649795073	0.0241410780974279	78.1471558174655
layer.821	2016-03-31	23.3059423264891	27.3385029852031	0.0582402217857504	78.673290512272
layer.822	2016-04-01	22.9781950850485	27.0752657480421	0.00481375369850293	78.329826588214
layer.823	2016-04-02	22.3421869238881	26.9166565560403	0.073337434297257	76.0700603355458
layer.824	2016-04-03	22.256316548741	27.0835306428731	0.00041836271414024	74.9354949388165
layer.825	2016-04-04	23.0879993487712	27.4921007006326	0.0352147775926965	76.94861762538
layer.826	2016-04-05	21.5865276225938	26.5172674694746	0.0342850826723848	74.3715009953721
layer.827	2016-04-06	21.2815917014142	25.8666444404413	0.00544388025560307	75.8567869885076
layer.828	2016-04-07	21.3769489990021	26.1724320774782	0.000273743504313984	74.9332525430588
layer.829	2016-04-08	20.9871249499507	27.4748299668536	6.19796613541097e-05	67.76682477979
layer.830	2016-04-09	21.6137682069655	26.6989065518002	0.00169411074367915	73.7025964209481
layer.831	2016-04-10	21.2797553260737	26.9680174550514	0	71.0765219758342
layer.832	2016-04-11	22.0055689523967	27.4023319529446	0.00368778985056981	72.4327707816123
layer.833	2016-04-12	21.5406182390782	26.7241390669078	0.00425077177453639	73.2646131490331
layer.834	2016-04-13	21.5631489172607	26.680248231766	0.0042765966334339	73.5555009211187
layer.835	2016-04-14	21.9387395321935	27.670924195314	0.0041629672542847	71.0133260285275
layer.836	2016-04-15	20.772757108278	27.5363350644104	0	66.6390049888255
layer.837	2016-04-16	20.7134318132208	26.9838399798746	0.000123959322708219	68.582013035991
layer.838	2016-04-17	21.5867411546101	26.6410994389722	0.0263000363012629	73.8317594539798
layer.839	2016-04-18	22.2485683870048	27.0703620451595	0.00233456724433831	74.9580938056449
layer.840	2016-04-19	21.5236698978946	26.7862503914693	0.0121428486536271	72.9216356703855
layer.841	2016-04-20	21.3039271503246	26.4743331258291	0.00326426216465001	73.2808342975147
layer.842	2016-04-21	21.847768792313	27.2740745263125	0.000185938984062329	72.2799100453049
layer.843	2016-04-22	21.5280442537725	27.749504686837	0.00701919664835359	68.9361876717602
layer.844	2016-04-23	20.881914675037	26.784674201257	0.00176125537681275	70.1129591571038
layer.845	2016-04-24	19.3275968252698	26.3386932014507	0	65.3814279604668
layer.846	2016-04-25	19.2513964000061	26.9332873835365	5.16497177950914e-06	62.8325248536071
layer.847	2016-04-26	19.3790580412106	27.5277333767989	0	61.1639604159308
layer.848	2016-04-27	19.7497923280001	28.0185482315322	0.0190019311768159	60.8200453349491
layer.849	2016-04-28	18.3173158467632	21.2305705728277	0.416307055372034	83.4705269541507
layer.850	2016-04-29	17.1004456928938	19.3103802146524	0.831508806783252	87.0483506463285
layer.851	2016-04-30	18.0559160532604	20.7083194799719	0.022875660011448	84.7902485861568
layer.852	2016-05-01	16.7746629460037	19.8761247271691	0.121221887665091	82.32561951657
layer.853	2016-05-02	14.5090028397073	20.047619610949	0.000113629379149201	70.4585925734448
layer.854	2016-05-03	17.2542924602177	21.1470796425664	0.00248951639772361	78.4672693600643
layer.855	2016-05-04	18.026741478912	21.8262694352333	0.000402867798801713	79.0275301910557
layer.856	2016-05-05	17.9974692899276	22.2737592666958	0.00301634351923354	76.7596320129456
layer.857	2016-05-06	18.430969787695	22.9008135369566	0.0419757256520745	75.9303588603691
layer.858	2016-05-07	19.4531780545436	23.4553293781748	0.00943640344116405	78.264859637921
layer.859	2016-05-08	20.4731228820188	24.1670600892839	0.0193324893707046	79.8737979712659
layer.860	2016-05-09	20.7886438902946	23.8450390402318	0.000769580795146888	83.0324343104694
layer.861	2016-05-10	20.5741723330711	24.8557407025024	0	77.1281436018972
layer.862	2016-05-11	21.1461879993884	24.8801918583595	0.0179431119620163	79.773568068364
layer.863	2016-05-12	19.9112713396799	23.1474805693219	0.0107018215271438	82.0326693248036
layer.864	2016-05-13	18.1245757478895	21.5160293976395	0.108464407369702	81.0371883362122
layer.865	2016-05-14	16.6833139494084	21.1099718140219	0.0304010238941934	75.851752992866
layer.866	2016-05-15	16.6965529344222	21.9780754130709	0.00439539098436267	71.9881964633603
layer.867	2016-05-16	18.3675995861566	23.4606574399607	3.09898306770548e-05	73.113149142026
layer.868	2016-05-17	20.6442413390082	24.8534909267294	0.119088754320153	77.4723033369118
layer.869	2016-05-18	20.0983497896628	21.574462945039	0.250408161814185	91.3192130096969
layer.870	2016-05-19	19.0584854755194	20.559591788147	0.142093538626089	91.1129841057635
layer.871	2016-05-20	19.8140410612629	22.1542921316321	0.164845239314829	86.6051875726657
layer.872	2016-05-21	20.8319420822959	23.9187899232839	0.00451935030707091	82.8856023218584
layer.873	2016-05-22	19.9562838887268	24.3249552805913	0	76.6335583605459
layer.874	2016-05-23	19.6456497131681	24.1421711028123	0.00581575822372781	76.0001294794262
layer.875	2016-05-24	14.7108455033923	19.7012080287403	0.00394603843954535	72.9312071604448
layer.876	2016-05-25	16.0548526197974	19.909702967375	0.104027696611103	78.4763976972772
layer.877	2016-05-26	15.6508012375422	21.0779899715951	8.78045202516554e-05	71.1589780161956
layer.878	2016-05-27	16.5992128395397	20.6286141005623	0	77.7146339390901
layer.879	2016-05-28	17.6650426468715	20.3959643837172	0.0124062622143821	84.3386289817755
layer.880	2016-05-29	18.4032838365463	21.2540585013328	0.0651767788856317	83.8007855231599
layer.881	2016-05-30	18.1615350894626	22.9165417598013	0	74.5869101723899
layer.882	2016-05-31	18.3354477654088	21.3500915947362	0.206495571744794	82.9553948143691
layer.883	2016-06-01	19.2325567752492	23.7568060676224	0.0328388905741221	75.8083426294733
layer.884	2016-06-02	19.5314405889938	23.0656803388183	0.143100708123093	80.519464623734
layer.885	2016-06-03	19.5332464597607	21.1093049643167	0.927029794873503	90.7249944091669
layer.886	2016-06-04	20.6279579975327	22.6088882907611	0.140487232402661	88.5904203309539
layer.887	2016-06-05	20.1087030419985	21.5620959141427	9.81344638106737e-05	91.4468812984457
layer.888	2016-06-06	21.492329498809	23.8674559676953	0.00153916159029385	86.5803984998603
layer.889	2016-06-07	19.2389871393987	20.985971448134	0.0825517439519021	89.7569100324078
layer.890	2016-06-08	17.4306821075536	18.5627608648637	0.244695703026047	93.1305787201479
layer.891	2016-06-09	14.9014441811877	17.972632555046	0.156576119495834	82.2503323765812
layer.892	2016-06-10	13.2819563600301	17.2004812191331	0.136272615430582	77.7529484833677
layer.893	2016-06-11	12.6850306587767	17.5332661654468	0.0129175944205535	73.2227066724429
layer.894	2016-06-12	12.1968598639086	16.8849265914646	0.0309588408463806	73.8822293903778
layer.895	2016-06-13	9.75172304741142	16.4586479693117	7.2309604913128e-05	64.5352943314009
layer.896	2016-06-14	13.2128818031977	17.3864986076038	0.00728777518088794	76.4987668192817
layer.897	2016-06-15	13.0028700146586	17.1020299535664	0	76.8265341687026
layer.898	2016-06-16	14.020539200931	17.7386693463574	0	78.8527718094762
layer.899	2016-06-17	14.6963436290246	18.8653557063424	0	76.7545553498928
layer.900	2016-06-18	15.9408021194067	19.6357759273641	0	79.2419161760055
layer.901	2016-06-19	16.7815325760154	19.0840824096456	0.0037807593426009	86.5176478023972
layer.902	2016-06-20	17.1320179267401	18.7295810648517	0.00593455257465652	90.4402044503945
layer.903	2016-06-21	16.7003232997396	19.3843533809395	0.13734692956072	84.478340364263
layer.904	2016-06-22	16.5687204676047	19.1878213218646	0.0981138039235645	84.8062059633962
layer.905	2016-06-23	17.5366610977263	20.1311172770659	0.000681776274895232	85.038902190481
layer.906	2016-06-24	16.5596118018786	18.9853347664322	0.0160888870931723	85.8338381950458
layer.907	2016-06-25	15.8210045573187	19.0296499604773	0.0732289698898873	81.6602606641132
layer.908	2016-06-26	15.8233229049248	18.7955924498102	0.0390988363708878	82.8744503616189
layer.909	2016-06-27	16.6907631663217	19.3342453510715	0.0469082737015063	84.6906766904006
layer.910	2016-06-28	17.4774517200493	20.0422309264626	0.0227517006887398	85.1889754316401
layer.911	2016-06-29	17.5326405949041	20.6685442526066	7.74745766926371e-05	82.2434517642731
layer.912	2016-06-30	18.4071579174145	21.0981975384191	0.0180360814540475	84.6266183590506
layer.913	2016-07-01	19.3016008275077	21.396508375731	0.0217135413610584	87.8661999546528
layer.914	2016-07-02	18.3197989190676	20.856131095434	0.00751503393918652	85.425802416454
layer.915	2016-07-03	18.0970972278425	20.6744515979748	0.00658533901887475	85.1874036098522
layer.916	2016-07-04	17.1533223210572	20.536049972797	0.0109394102290013	80.9542070318429
layer.917	2016-07-05	18.3167911680945	21.3941238828457	0.000485507347273885	82.6351667523285
layer.918	2016-07-06	17.6314876157306	21.8217833553983	0.00011879435092871	77.1067566041576
layer.919	2016-07-07	15.8616732550615	22.2768442885642	0.000160114125164809	67.0285810581718
layer.920	2016-07-08	12.4576617677656	18.5895426267612	0.000867715258957587	67.5068861185925
layer.921	2016-07-09	13.7490850999155	18.1943769216617	0.000149784181605765	75.2873971666258
layer.922	2016-07-10	15.9197417616796	20.2297975617233	0	76.2765314585906
layer.923	2016-07-11	17.5841506181628	21.8980736560146	0	76.5197710324022
layer.924	2016-07-12	17.5002325357367	23.0064721680238	0	71.1574809831262
layer.925	2016-07-13	17.5605461789838	23.097251294053	0	71.0375512442041
layer.926	2016-07-14	17.8915452079877	21.6108702446003	0.00129124294487736	79.3967708218861
layer.927	2016-07-15	16.7536880010832	22.6676855743634	0	69.2815939705531
layer.928	2016-07-16	17.001061791569	24.0854956137265	0	64.6053765203585
layer.929	2016-07-17	14.7697681380758	19.2692914954435	0.0643865382033668	75.2006609867052
layer.930	2016-07-18	11.9489980002425	17.4590909234914	0.0374667052885625	70.0938495555361
layer.931	2016-07-19	11.7280472715514	17.0739010205473	0.00127574802953886	70.7828383963126
layer.932	2016-07-20	15.3313024328476	19.1520539285861	0.00820197518586132	78.5372471873156
layer.933	2016-07-21	15.0443886138481	17.6393356837061	0.0894469812775475	84.7705760136469
layer.934	2016-07-22	15.6938492920387	18.3110015256588	0.080552899873232	84.7224094587579
layer.935	2016-07-23	15.8213767131186	19.290556591598	0.0242753673636952	80.345396124837
layer.936	2016-07-24	17.1915323501547	21.0259622228788	0.00786108704841351	78.7398659391124
layer.937	2016-07-25	15.708040019754	20.4017504836845	8.78045202516554e-05	74.4562187731697
layer.938	2016-07-26	17.2520168190149	20.5371344455499	0.00308348815236714	81.45567901353
layer.939	2016-07-27	17.2197673836311	22.7981590974906	0.000123959322708219	70.7954464111585
layer.940	2016-07-28	15.3616788874023	19.0686505644477	0.0221628939058758	79.1006113110309
layer.941	2016-07-29	15.6662365518671	19.2157144999374	0.0265014702006638	79.9236176182209
layer.942	2016-07-30	16.8664634102906	19.6750055504251	0.156519304806259	83.8457092179711
layer.943	2016-07-31	16.6923188995838	19.5222565528023	0.103738458191451	83.7146254000693
layer.944	2016-08-01	15.122413212623	20.6152905781697	0.000816065541162522	70.77372207528
layer.945	2016-08-02	14.464197721762	21.2788733933927	0	65.1235634513323
layer.946	2016-08-03	17.3569830573385	20.0632804752376	0.117704541883245	84.4333493474653
layer.947	2016-08-04	16.5250196152297	20.2608835353542	0.0585191302618438	79.1240864667637
layer.948	2016-08-05	15.6968692448414	20.6808978117917	0.000129124294487728	73.1334117827208
layer.949	2016-08-06	16.9541091516307	21.809072795866	3.09898306770548e-05	73.9325748123736
layer.950	2016-08-07	15.5828248453654	24.2958833277871	0	58.2849944745167
layer.951	2016-08-08	17.5962121266293	21.508323578824	0.0773351224545974	78.4239890982906
layer.952	2016-08-09	18.6153638351867	22.6141894091245	0.00977729157861158	78.1586312425985
layer.953	2016-08-10	17.673968285155	22.0681338025501	0.0571297528531558	76.1602673245686
layer.954	2016-08-11	12.6972080846235	17.0978537230894	0.217605426042519	75.3254828588982
layer.955	2016-08-12	13.7207158463145	18.1395807362906	0.00303700340635163	75.4077368681614
layer.956	2016-08-13	14.8594454840287	19.2158559529051	0.00139970735224703	75.8884779615403
layer.957	2016-08-14	16.4258919523245	21.0243860326665	1.54949153385274e-05	75.0139269884827
layer.958	2016-08-15	17.9697711369494	23.3896211067187	3.09898306770548e-05	71.6159275177579
layer.959	2016-08-16	17.8134351964064	23.6089338294598	0.000232423730077937	69.9834006752823
layer.960	2016-08-17	17.6134350089768	22.9065929010683	0	72.1020705129247
layer.961	2016-08-18	19.1762636348241	25.0111032121012	0	70.0754686361599
layer.962	2016-08-19	19.0180242088782	22.4749323302846	0.056706225167236	80.8303255296732
layer.963	2016-08-20	18.6432572174369	24.0556827168054	0.000428692657699285	71.7696825355601
layer.964	2016-08-21	18.3288160710724	24.2606682746684	0.0273691854596214	69.5099642329314
layer.965	2016-08-22	13.0999111647183	18.4328868328857	0.0611274410104962	71.0992916138689
layer.966	2016-08-23	11.2142465338064	18.2620116478217	0.00325909719287053	63.4822764528043
layer.967	2016-08-24	14.1220462205898	20.1882103891994	0.00740140456003725	68.1221446173622
layer.968	2016-08-25	13.1773927820801	20.4206512945206	6.19796613541097e-05	63.1511828765245
layer.969	2016-08-26	14.3653568018502	20.9406728191702	0	66.0664690889931
layer.970	2016-08-27	15.0608427809367	21.563052405639	0.000511332206171457	66.5089182398727
layer.971	2016-08-28	16.1429620306588	23.064602601921	0.000330558193888585	65.0580817134092
layer.972	2016-08-29	16.1870106351747	24.1480986557474	0	61.1182866223495
layer.973	2016-08-30	17.5187061056085	24.7160390571923	1.54949153385274e-05	64.2807627541271
layer.974	2016-08-31	19.2076711439721	25.331204542305	0.000444187573037786	68.8870666483522
layer.975	2016-09-01	19.8213865626254	22.2446536346135	0.179394964817707	86.1692334208295
layer.976	2016-09-02	19.6366142584191	23.2240739834406	0.0559624692309867	80.2747456449046
layer.977	2016-09-03	18.0557940349653	23.0706042492677	0.0222093786518913	73.4054934690854
layer.978	2016-09-04	17.3797882766849	23.3987077759339	0.0123391175812484	68.964277799169
layer.979	2016-09-05	17.892082088486	23.9168836761468	4.64847460155823e-05	69.0393281414726
layer.980	2016-09-06	17.8517245373956	24.2972911216092	0	67.3096926697804
layer.981	2016-09-07	17.8050647413654	25.7955878996324	0	61.3788796538767
layer.982	2016-09-08	18.8839016989504	23.5310673386313	0.0482873211666354	75.1934280872866
layer.983	2016-09-09	17.8336170224089	22.1638233673174	0.0950406457147563	76.4827177167123
layer.984	2016-09-10	18.9469973593249	22.7328549773709	0.0754395778115174	79.2227987246083
layer.985	2016-09-11	18.1899287467226	23.4879174476063	0.00132223277555442	72.1840581514566
layer.986	2016-09-12	18.5806435293279	24.4455675111083	0	69.8372932787307
layer.987	2016-09-13	17.7505896735368	25.6293873983604	5.16497177950914e-06	61.7745998297001
layer.988	2016-09-14	16.5962233913108	27.2832891767843	0	52.0870514491901
layer.989	2016-09-15	17.7297245450818	24.9797545401015	0.000418362714140292	64.124256928333
layer.990	2016-09-16	15.6256837715046	20.5809781297024	0.103077341803673	73.2505416608486
layer.991	2016-09-17	17.8591066442466	22.0133982398793	0.0478947833113927	77.3109622187403
layer.992	2016-09-18	19.6158101391117	26.1512680191578	0	67.3043676242961
layer.993	2016-09-19	20.4377558791962	26.0938111708214	0	71.058184007787
layer.994	2016-09-20	19.1953900025745	20.9946741735796	0.954295680897534	89.465673048285
layer.995	2016-09-21	14.2090269622219	19.414846599277	0.0888478445511244	71.8719519157003
layer.996	2016-09-22	14.5312772794701	21.1129019112113	0.0474764205972524	66.0757139329999
layer.997	2016-09-23	14.3611227670118	21.8263974164898	0.0022157728934096	62.5598849393544
layer.998	2016-09-24	17.1786167136227	23.6307916809078	0.000366712996345175	67.1467396228846
layer.999	2016-09-25	18.7924428858896	21.5280461640442	0.257995505358285	84.4373308176136
layer.1000	2016-09-26	15.4996754781981	18.76074786875	0.171730146696915	81.3523247762577
layer.1001	2016-09-27	16.3138974602056	21.1227160528322	0.0394655493672329	74.0326713707585
layer.1002	2016-09-28	15.824872537272	21.4840542910683	0.0220182746960495	70.1864114024962
layer.1003	2016-09-29	17.5901234137059	23.7507774768533	0.00264446555110894	68.4187579947244
layer.1004	2016-09-30	16.940473607158	20.408546961993	0.358975868619477	80.5010841486369
layer.1005	2016-10-01	16.3523881313816	19.0376723645065	0.416627283622363	84.4336881951649
layer.1006	2016-10-02	16.3067044817119	18.9225565921656	0.0865442671374631	84.7952911780141
layer.1007	2016-10-03	15.9538153705746	20.6553756548929	0.0630901302867099	74.4615038311792
layer.1008	2016-10-04	17.6763964492267	18.8532446379592	1.79719841542638	92.8829294702349
layer.1009	2016-10-05	17.5267959185708	22.3255243170433	0.0772731427932432	74.2834063182588
layer.1010	2016-10-06	16.4513876750769	19.2502357599284	0.503682882965998	83.8492713865031
layer.1011	2016-10-07	18.3715712816607	22.9661513363543	0.0853201688257193	75.3495342860209
layer.1012	2016-10-08	16.840504018017	22.7760856986631	0.0100097153086896	69.2077657524102
layer.1013	2016-10-09	19.1503225452948	24.9459607525161	6.71446331336188e-05	70.2345989732805
layer.1014	2016-10-10	17.8583928372205	20.6961477888882	0.128132619906074	83.8063831281846
layer.1015	2016-10-11	16.5917941272002	21.8087023238076	0.0258196939257685	72.2537631166079
layer.1016	2016-10-12	18.2011361271237	23.0073545651085	0.0201847097143235	74.3626094664217
layer.1017	2016-10-13	18.5145096134065	25.4386818543864	0.0116625062781326	65.5485303288127
layer.1018	2016-10-14	19.9041759758223	25.3618392136103	0.00432308137944954	71.8020883152125
layer.1019	2016-10-15	21.4463774088901	26.8113751328871	0.0167964882269652	72.4702161721111
layer.1020	2016-10-16	21.5048851813705	26.5617847391879	0.0520215957632208	73.8069722833114
layer.1021	2016-10-17	20.9327535976729	27.2187192649259	1.03299435590183e-05	68.5619016930509
layer.1022	2016-10-18	20.444106931454	27.6129150068178	0	65.0110734739746
layer.1023	2016-10-19	21.4801154674736	27.7020236406562	0.00514947686417111	68.9251980084623
layer.1024	2016-10-20	21.8224743997475	27.8925338448175	0.00555234466297282	69.6044536338026
layer.1025	2016-10-21	22.2872115810497	27.3114517890814	0.0228085153783145	74.0794923796253
layer.1026	2016-10-22	20.1799739281419	23.4885775614559	0.0797678241627463	81.7080625529045
layer.1027	2016-10-23	19.0732069828181	23.7650709624535	0.00566597404212197	75.0220248422005
layer.1028	2016-10-24	19.972548927458	25.2165670157123	0.0221680588776553	72.7327177167402
layer.1029	2016-10-25	20.5762771486609	24.2767332902935	0.141995404162278	79.8565336902805
layer.1030	2016-10-26	21.1853985785053	24.0699290514164	0.144830973669229	83.9396336134819
layer.1031	2016-10-27	20.6111316746442	27.2607779473423	0.000955519779209269	67.0524663717494
layer.1032	2016-10-28	21.022845805829	25.2989869449319	0.209506750292248	77.2205679979798
layer.1033	2016-10-29	15.0736608028325	20.97119298093	0.106842606230936	69.0238444779676
layer.1034	2016-10-30	16.2379105669582	20.6899710092956	0.0580181279992314	75.6618274936021
layer.1035	2016-10-31	16.3508812054376	22.3521040032725	0.0169824272110277	68.8372292161214
layer.1036	2016-11-01	17.5462151302293	25.1487504214509	0.00579509833660977	62.7515757344525
layer.1037	2016-11-02	19.2023755499666	27.0308697237297	0.00723096049131339	62.2829096745406
layer.1038	2016-11-03	19.4876177183237	28.1095967917856	0	59.5213126686698
layer.1039	2016-11-04	20.9400807962911	23.5317611317589	0.710245599343926	85.4052832001497
layer.1040	2016-11-05	19.8774722719488	21.8502221377753	0.349854528456863	88.5735348181216
layer.1041	2016-11-06	18.9139548050232	23.7381342758771	0.108361107934112	74.400866087818
layer.1042	2016-11-07	19.2558805723495	25.0557013120818	0.0762969631269161	70.2368454526144
layer.1043	2016-11-08	20.0979776338629	25.5431212955886	0.127641947587021	71.89018622692
layer.1044	2016-11-09	19.2748239126573	25.7464228895495	0.0329835097839484	67.4909147579711
layer.1045	2016-11-10	20.5860752177541	25.3924806207711	0.0275344645565657	74.7560320947812
layer.1046	2016-11-11	21.6817323973128	27.7070418530841	0.00218478306273255	69.760089263124
layer.1047	2016-11-12	21.7638690126311	26.2737730251006	0.232201636291414	76.270118948143
layer.1048	2016-11-13	21.0946535724706	22.6236869655319	1.02661045078245	91.0884045264042
layer.1049	2016-11-14	20.4331862940463	21.2711069518767	2.21288567418488	94.97641337245
layer.1050	2016-11-15	21.4792552384935	24.0199355310938	0.830868350282593	85.722028930557
layer.1051	2016-11-16	21.9752169015011	26.2066300164	0.094854706730694	77.5674786334318
layer.1052	2016-11-17	22.4802201201725	26.7078517680476	0.013144853178852	77.6590929980309
layer.1053	2016-11-18	22.4067712074623	25.0601267692163	0.364238974862797	85.239227640394
layer.1054	2016-11-19	13.6567416542155	20.94150132941	0.0221732238494348	63.0969001803747
layer.1055	2016-11-20	12.9286096802863	21.4808614955101	8.78045202516554e-05	58.2134278087292
layer.1056	2016-11-21	16.0470312470841	23.3020751913813	0	63.7397546151386
layer.1057	2016-11-22	20.0670459960657	26.4030475659296	0.00773196275392588	68.191875786154
layer.1058	2016-11-23	19.5633178685777	21.8847972846112	0.857194211442754	86.6807467333148
layer.1059	2016-11-24	21.7168797672043	24.9709642485331	0.0765138919416555	82.164841193951
layer.1060	2016-11-25	19.4330816413475	24.8400528947914	0.0541185743057017	71.9348559659515
layer.1061	2016-11-26	19.5845551528325	24.8943438909919	0.0109394102290013	72.3802647411792
layer.1062	2016-11-27	20.0892472248515	24.7246407448038	0.0438764352669342	75.4409793382135
layer.1063	2016-11-28	20.8253652961923	26.2096948307017	0.0119930644720212	72.2788117712017
layer.1064	2016-11-29	22.9184061204701	28.4871617061814	0.0606729234938995	71.8691983012614
layer.1065	2016-11-30	20.3123454755356	22.1724183190732	1.38570511375285	89.2187450931832
layer.1066	2016-12-01	16.9323349868776	22.7619740811643	0.0153606260722616	69.6714718167284
layer.1067	2016-12-02	17.9593690772957	23.3390685103805	0.0277927131455411	71.78780402944
layer.1068	2016-12-03	20.1918707119101	24.6087975000572	0.0084343989159391	76.4488067533872
layer.1069	2016-12-04	21.4076304992944	23.5556734191673	0.656555717695923	87.7644216456351
layer.1070	2016-12-05	21.5571273143995	24.0598522114269	0.240171187747197	85.9253326182366
layer.1071	2016-12-06	20.3803401704567	25.9961075852273	0.0523728138442275	71.2172867149913
layer.1072	2016-12-07	20.2509824749509	25.4636516711253	0.00174059548969468	72.916882568378
layer.1073	2016-12-08	21.8353229262171	27.0681324769532	0.017566069022112	73.1029380407522
layer.1074	2016-12-09	22.9812333405955	27.6795797697703	0.0334948419901198	75.619377838226
layer.1075	2016-12-10	23.0098222271275	25.6298252289749	0.528588376886793	85.4695668908935
layer.1076	2016-12-11	23.8446225945965	28.5640514979469	0.0145910452771146	75.6621381602291
layer.1077	2016-12-12	24.26365172257	28.1205290854375	0.0976128016609521	79.6175871608574
layer.1078	2016-12-13	23.8979628922812	26.7684744685197	0.252649759566492	84.3052342244095
layer.1079	2016-12-14	23.3095296643638	25.5405010477571	0.744835415351301	87.4948580619298
layer.1080	2016-12-15	18.8238503950376	21.3339996356887	1.4994016375352	85.6145836938006
layer.1081	2016-12-16	17.0810874903829	20.5923549898243	0.0907743790248814	80.305727810038
layer.1082	2016-12-17	19.8985265287611	23.3495899168403	0.269663176608197	80.9732403461221
layer.1083	2016-12-18	20.5613421093458	24.4023772049497	0.132166462865871	79.1846790690773
layer.1084	2016-12-19	20.7695846326066	26.0666454651544	0.0773454523981564	72.6428820393887
layer.1085	2016-12-20	21.0752953699597	27.3057465193814	0.00546970511450072	68.8129927438485
layer.1086	2016-12-21	20.9459437753687	27.0481337216531	0.00449352544817332	69.3078729063942
layer.1087	2016-12-22	22.3482939395557	27.9312111277187	0.00159597627986843	71.7089408391363
layer.1088	2016-12-23	22.3888345180888	27.8121346722803	0.00846538874661623	72.3872806772944
layer.1089	2016-12-24	22.454455957171	27.9722190166603	0.0326787764489573	72.0008250739629
layer.1090	2016-12-25	23.0693732560306	28.7609877083582	0.000454517516596804	71.3852744685823
layer.1091	2016-12-26	23.075956143049	28.3177751452068	0.0108671006240882	73.2758299784402
layer.1092	2016-12-27	22.9623998167532	29.1124175029949	0	69.4958684114209
layer.1093	2016-12-28	22.6035928183056	29.401224048044	0	66.8753886746651
layer.1094	2016-12-29	22.6314312923232	29.1808874752504	0.00332107685422466	67.846440581856
layer.1095	2016-12-30	22.8623997230384	29.4398407082447	0.00198334916333169	67.7820700778267
layer.1096	2016-12-31	21.8862045552563	28.4600027363699	0	67.6044045303608
layer.1097	2017-01-01	21.2298925497982	28.3519461407062	0	65.3527538995704
layer.1098	2017-01-02	22.2074482215702	29.371633434358	0	65.3956633179078
layer.1099	2017-01-03	23.1982123737824	29.080368302012	0.0417433019219968	70.6250064989752
layer.1100	2017-01-04	22.1536747589382	28.2147030826931	0.0245491108680091	69.7033711204923
layer.1101	2017-01-05	21.6480309442177	29.475062497219	0.0210059402272656	62.8251981742473
layer.1102	2017-01-06	22.8145502486315	29.1070961770646	0.00572278873169667	68.8974666531083
layer.1103	2017-01-07	23.248294782989	28.4794895666439	0.0313875335040799	73.3502972635552
layer.1104	2017-01-08	20.1932312159	28.0268131263632	0.00320744747507546	62.483155684169
layer.1105	2017-01-09	20.4992286962465	28.4477906301526	0.000113629379149201	62.1336392068448
layer.1106	2017-01-10	20.9467368942865	29.8716292602849	0	58.8224260984662
layer.1107	2017-01-11	22.3080340031013	29.2350168109163	0.0331901086551288	66.3184213537512
layer.1108	2017-01-12	23.1165699325591	27.285390763734	0.0685598354012105	78.0206426262119
layer.1109	2017-01-13	22.8243239140656	24.6826831002214	0.847923087098534	89.4188663092245
layer.1110	2017-01-14	22.21794789586	24.8170364761788	0.395110011188926	85.4964363952705
layer.1111	2017-01-15	22.2301009180478	26.2307309077655	0.433361792187974	78.6694547031274
layer.1112	2017-01-16	22.7025374537682	28.2702402121811	0.0106759966682464	71.8354208757041
layer.1113	2017-01-17	21.1817685342273	27.4931110789738	0.0129279243641125	68.508267696777
layer.1114	2017-01-18	20.9241696106155	28.4694733493548	5.68146895746005e-05	63.7005990030591
layer.1115	2017-01-19	20.9246698856253	27.6291955698224	0.0062186260225296	66.9002881107132
layer.1116	2017-01-20	21.5529237841348	26.8353951939853	0.0247402148238511	72.8414072188424
layer.1117	2017-01-21	21.6595738749302	26.5687967648759	0.0223798227206151	74.4779137963549
layer.1118	2017-01-22	21.7463105799723	26.5785772272187	0.0153761209876001	74.8306317776633
layer.1119	2017-01-23	21.8805429063656	26.8193908010606	0.011331948084244	74.3844377397062
layer.1120	2017-01-24	22.4083879498718	27.4101590171612	0.010014880280469	74.1971572746795
layer.1121	2017-01-25	21.6603181865301	27.9959763793897	0	68.503637400765
layer.1122	2017-01-26	21.2069653121568	28.7808988975355	0	63.6554749767574
layer.1123	2017-01-27	21.307843937596	28.2779662385635	0	65.9490902185067
layer.1124	2017-01-28	20.6768141228739	28.4143673146257	0.0102886237847832	62.9396064632174
layer.1125	2017-01-29	21.9090951874092	26.7500249600093	0.0406741527636382	74.8188941513376
layer.1126	2017-01-30	21.9396119630031	27.0340894627104	0.0925511293170328	73.7169283073996
layer.1127	2017-01-31	21.4845142270105	26.3148954235875	0.028174921057225	74.7963883566401
layer.1128	2017-02-01	21.4927260582679	26.8509213411617	0.0132016678684265	72.5073104220294
layer.1129	2017-02-02	22.1262206425502	27.1886167262137	0.0183821345632747	73.8871661980521
layer.1130	2017-02-03	22.4163923500276	26.7382978353958	0.0156292046047961	77.21991938567
layer.1131	2017-02-04	22.960307202993	27.0043573960566	0.0768806049380005	78.5715509576886
layer.1132	2017-02-05	22.5365620679155	25.8273878739578	0.287038141674467	82.084850849466
layer.1133	2017-02-06	22.6317607417198	26.9738911211415	0.203680662124961	77.1602694433175
layer.1134	2017-02-07	22.3764435602257	27.3674671643176	0.0761058591710741	74.2386014097348
layer.1135	2017-02-08	23.1289303858484	26.8486917729555	0.126412684303498	80.10680458231
layer.1136	2017-02-09	20.925023738681	25.6787679558227	0.0569024940948573	75.0453987141354
layer.1137	2017-02-10	21.7416616829306	25.8628858330121	0.0740037156568138	78.0405360591288
layer.1138	2017-02-11	21.6213821485771	26.7855902776196	0.0470012431935374	73.3616949695218
layer.1139	2017-02-12	20.8177025472627	27.0037579049075	0.0174007899251679	68.9428738964098
layer.1140	2017-02-13	21.2800847754703	27.252964354837	0.0179069571595599	69.899082874941
layer.1141	2017-02-14	21.0683769326299	26.8198959902313	0.0571607426838328	70.7741931493157
layer.1142	2017-02-15	22.1184663798992	26.7987521394777	0.0437989606902415	75.5631964524441
layer.1143	2017-02-16	20.9345960739283	26.0292277872518	0.00620313110719102	73.5465868859937
layer.1144	2017-02-17	21.6139146289195	26.735630436575	0.0106811616400258	73.5440991297136
layer.1145	2017-02-18	22.0583052595209	27.6581530130812	0.0183304848454797	71.5864079093005
layer.1146	2017-02-19	22.1911770819243	27.9013982307977	0.0087133073920327	71.1502223409046
layer.1147	2017-02-20	21.7660348373684	27.5752481022578	0.0114920622094088	70.6627628558103
layer.1148	2017-02-21	21.0877473369703	26.3295054944013	0.0559882940898843	72.9359394630605
layer.1149	2017-02-22	21.5122184809034	26.5982998124389	0.0185060938859829	73.6813991517221
layer.1150	2017-02-23	21.3879855537901	27.1335982576075	0.00368778985056979	70.8572483443455
layer.1151	2017-02-24	21.4616235948576	27.9760517185013	0.00320744747507546	67.7545908937188
layer.1152	2017-02-25	22.0823611663915	27.1038257758201	0.0128866045898764	74.057524169947
layer.1153	2017-02-26	22.2325351830342	25.0313377223476	0.0848243315348864	84.4853694261466
layer.1154	2017-02-27	22.4478364646641	26.5461104031881	0.301355443447268	78.2483826033116
layer.1155	2017-02-28	22.2830446562735	26.3900743080285	0.162262753425074	78.1843122320534
layer.1156	2017-03-01	21.8119137163102	27.6252416225805	0.000253083617195974	70.6541716442437
layer.1157	2017-03-02	21.8688596546137	28.1408376900956	0	68.7986197011081
layer.1158	2017-03-03	22.4149708368902	27.9364246799593	0.000320228250329593	71.9783608988166
layer.1159	2017-03-04	21.9330290759848	28.039085855281	0.00229324747010229	69.4792955655949
layer.1160	2017-03-05	22.1020183137254	29.2722122055837	0	65.3511773257337
layer.1161	2017-03-06	23.1786711438289	28.9118574022664	0.066080648947046	71.2330759339324
layer.1162	2017-03-07	23.2055456733154	26.6876846163572	0.165532180561504	81.2447391165187
layer.1163	2017-03-08	23.2036360869977	26.9703480610918	0.100298586986297	79.8959635794844
layer.1164	2017-03-09	22.5256963387406	26.2123487578112	0.0705070297620858	80.1832789150316
layer.1165	2017-03-10	21.9774437353859	27.8238820044607	0.00539739550958749	70.5479699254346
layer.1166	2017-03-11	22.0715808500232	28.9201020895306	0.00742206444715533	66.5721919746436
layer.1167	2017-03-12	21.3190391161676	27.1563385061401	0.00041836271414024	70.4644254553046
layer.1168	2017-03-13	20.6387261120716	28.2413433916227	0.0003098983067706	63.4272728652986
layer.1169	2017-03-14	22.6665542585555	26.3297614569144	0.115101396106372	80.3129972410097
layer.1170	2017-03-15	21.9180330275221	26.0224178372322	0.0491705313409316	78.1439123726069
layer.1171	2017-03-16	21.6520880525284	26.803729936772	0.0159391029115667	73.4211704813336
layer.1172	2017-03-17	21.875052083088	27.9684334658086	0	69.5197184101299
layer.1173	2017-03-18	22.6004264435489	26.200392614107	0.157237235883611	80.6048792251252
layer.1174	2017-03-19	21.1953003631492	22.5240906045119	1.10210167831176	92.2087308827765
layer.1175	2017-03-20	19.4065487630871	21.7527340995606	0.25951400706146	86.535281860568
layer.1176	2017-03-21	18.5881903608773	23.2591677911583	0.0165640644968873	75.0373615487719
layer.1177	2017-03-22	20.1202825781995	24.0105120690982	0.0623257144633425	78.8896546445362
layer.1178	2017-03-23	19.117035954403	24.1501732992746	0.0731463303414152	73.506489528074
layer.1179	2017-03-24	19.7071286311331	24.6215619464344	0.00368262487879028	74.13116203414
layer.1180	2017-03-25	20.0904918114611	25.8213996983223	0	70.6804649014805
layer.1181	2017-03-26	20.9690540404526	25.5779793483601	0.0120240543026983	75.7002007743401
layer.1182	2017-03-27	19.7791560307058	25.1643035120497	0.0237330453268465	72.090237006329
layer.1183	2017-03-28	19.6146265616496	23.2370539771972	0.176796984012614	80.102391277355
layer.1184	2017-03-29	18.712142645912	23.4592967971279	0.10121795196305	74.7134318337863
layer.1185	2017-03-30	18.1101104790104	23.7574392380496	0.00557816952187034	70.6664904537431
layer.1186	2017-03-31	18.7228558522181	23.5387394781688	0.0292285753002448	74.4062258707677
layer.1187	2017-04-01	17.3903245564632	23.37224259925	0.0342747527288257	69.1204904874352
layer.1188	2017-04-02	17.9468377983933	23.5906796607621	0.0288153775578841	70.650956229083
layer.1189	2017-04-03	19.2846036790062	24.4862049279914	0.00578993336483019	72.7969419011003
layer.1190	2017-04-04	20.0074095543561	25.2381958480696	0.00036154802456564	72.7960973859799
layer.1191	2017-04-05	20.7893943028092	26.3832374145864	0	71.3837352510584
layer.1192	2017-04-06	20.9005529696071	27.9817974033349	5.16497177950914e-06	65.4398153528317
layer.1193	2017-04-07	22.2143544570706	27.7842145507851	0.0609105121957568	71.7397869172226
layer.1194	2017-04-08	22.8968149831596	26.6680765406823	0.0729810512444708	79.8334699039609
layer.1195	2017-04-09	22.2910368545998	26.7679288642154	0.040844596832362	76.4999364066018
layer.1196	2017-04-10	21.9268000420221	26.4289604024536	0.0689730331435713	76.3301712247179
layer.1197	2017-04-11	21.5325406279454	25.2850908748126	0.0863428332380621	79.7377909192801
layer.1198	2017-04-12	22.3140556059624	27.0461803235268	0.0533128387080982	75.3643235292238
layer.1199	2017-04-13	19.4274199924568	22.8473241075734	0.0814102851886305	81.0651462467053
layer.1200	2017-04-14	20.0720548470779	23.3133846929472	0.0986303011015155	82.0270357648867
layer.1201	2017-04-15	20.5518429850755	24.5071736464992	0.0717517879609475	78.6433861741143
layer.1202	2017-04-16	19.9540997612453	24.9569806122908	0.00524761132798173	73.7820808930813
layer.1203	2017-04-17	21.0236999338944	26.2282386411905	0.00219511300629154	73.085391091074
layer.1204	2017-04-18	18.9264555793519	23.0858138112306	0.0241152532385304	77.4479183197451
layer.1205	2017-04-19	17.7291693618393	22.9035280867666	0.0679555337030079	72.6433687108859
layer.1206	2017-04-20	17.6864263530804	22.7966098507007	0.0245749357269068	72.9188621305137
layer.1207	2017-04-21	17.7899710782667	24.5691367822373	6.71446331336188e-05	65.9660447160488
layer.1208	2017-04-22	18.2395535873227	25.1606459424546	0.0399252318556093	65.5030194031375
layer.1209	2017-04-23	19.4410128305263	23.1079478327585	0.0705896693105579	79.8637581675759
layer.1210	2017-04-24	18.8777031695614	22.7010078520562	0.0539378002934188	79.0333528835777
layer.1211	2017-04-25	18.7885321995331	23.2702550094891	0.045374277082992	75.9324645272613
layer.1212	2017-04-26	20.5871489787505	25.1800249990388	0.00027374350431401	75.7119599154856
layer.1213	2017-04-27	20.7984419593878	26.2851364135113	0.0820610716328487	71.8383187451689
layer.1214	2017-04-28	18.9822972520852	20.5601576000181	0.360220626818339	90.6778639098702
layer.1215	2017-04-29	17.1356845765065	20.2789423642393	0.0393674149034223	82.1573255636815
layer.1216	2017-04-30	17.2987437251074	20.9189766282568	0.0420377053134288	79.7983745723759
layer.1217	2017-05-01	17.038320077965	22.9194112342903	0.0178811323006622	69.4749120610868
layer.1218	2017-05-02	16.3892071519153	21.0945332329683	0.00406483279047395	74.5172934109167
layer.1219	2017-05-03	16.9374719570995	22.5357166912913	1.03299435590183e-05	70.6576422592344
layer.1220	2017-05-04	19.2492427770983	22.8107955626111	0.0153967808747181	80.3490289456137
layer.1221	2017-05-05	19.67054144536	23.6524946076768	0.00201433899400877	78.3916492512936
layer.1222	2017-05-06	19.3831578559245	23.0927113273732	0.118680721549572	79.6502934741731
layer.1223	2017-05-07	18.8954141250891	23.2023373773935	0.0204584532186375	76.7553649214538
layer.1224	2017-05-08	18.6529881764678	22.7234382512309	0.0127626452671682	77.8252371707848
layer.1225	2017-05-09	19.2993129844754	23.6909293997762	0	76.4265225519177
layer.1226	2017-05-10	20.4161403382267	24.0029342315391	0.012680005718696	80.3815475466624
layer.1227	2017-05-11	18.3856948993137	22.3004601983259	0.237836620502859	78.5254922541112
layer.1228	2017-05-12	15.9737287563281	21.3205279244726	0.0692416116761057	71.5703982470712
layer.1229	2017-05-13	15.4078750139112	21.5022208936431	0	68.2613504384157
layer.1230	2017-05-14	17.6431098583349	24.545581495176	0	65.450689831686
layer.1231	2017-05-15	18.9321477328163	23.7997202037011	0.0430087200079764	74.209883692937
layer.1232	2017-05-16	16.819492467608	21.7216548617852	0.0227155458862832	73.6967484039022
layer.1233	2017-05-17	16.61710682251	20.6907658402574	0.031408193391198	77.5057343810586
layer.1234	2017-05-18	16.4444814395766	20.0518429924152	0.0244613063477575	79.7440078604008
layer.1235	2017-05-19	16.4822094964086	18.7349630134825	0.412800039533747	86.758449282903
layer.1236	2017-05-20	18.7151442959704	20.622794321317	0.198861743454679	88.8338270312039
layer.1237	2017-05-21	19.8348634833146	21.2939010872542	0.474986299759042	91.3982509929882
layer.1238	2017-05-22	19.76053603888	21.9208947348146	0.0829907665531606	87.5552713130632
layer.1239	2017-05-23	18.0242095992896	21.2541123881777	0.0107069864989234	81.8303683300788
layer.1240	2017-05-24	18.4815707746556	21.5755406819363	0.0763331179293725	82.5708218809566
layer.1241	2017-05-25	19.7674788798688	22.5070960408128	0.0368985583928166	84.5220295612636
layer.1242	2017-05-26	18.6430558872501	22.7610108538124	0.00681259777717313	77.5998971185286
layer.1243	2017-05-27	19.0480834158657	22.4168018963874	1.54949153385274e-05	81.2686078726675
layer.1244	2017-05-28	19.1223498511528	22.1676089181692	0.00281490961983269	82.893118252184
layer.1245	2017-05-29	19.101258988852	22.7605932307646	0.000433857629478768	79.8543059146003
layer.1246	2017-05-30	17.2826495119892	21.3627617391349	0.000284073447873029	77.5751982674416
layer.1247	2017-05-31	18.7314703438491	21.3621218328521	0.000309898306770548	84.9752029215862
layer.1248	2017-06-01	18.0601744917579	22.0413250972302	6.19796613541097e-05	78.1614622286989
layer.1249	2017-06-02	18.6257963994141	23.8114473283147	0.00670929834158294	72.7514060002096
layer.1250	2017-06-03	16.299566411451	20.3694789994665	0.00928661925955821	77.4756470249035
layer.1251	2017-06-04	18.8061699440836	22.7969533793367	0.000692106218454225	78.2246069389643
layer.1252	2017-06-05	19.2478395667052	23.437230134156	0	77.3557455342078
layer.1253	2017-06-06	19.4855495082224	23.375421923097	0	78.8015005617317
layer.1254	2017-06-07	19.9599871439818	24.2060809008211	0	77.199344963957
layer.1255	2017-06-08	19.9324232111282	25.068809287095	0	73.1934904289346
layer.1256	2017-06-09	19.4027783977699	25.1960967505196	0	70.2915271677958
layer.1257	2017-06-10	15.5870222747154	20.0155771458217	0.0637770715333846	75.6664639431797
layer.1258	2017-06-11	15.0483542084375	19.4466735170248	0.0115282170118654	75.7212861644395
layer.1259	2017-06-12	18.6584301924274	21.2373939945586	0.00018077401228282	85.2372486899625
layer.1260	2017-06-13	19.2225939814577	22.17271469672	0.00193169944553652	83.3865046662214
layer.1261	2017-06-14	19.3940052823552	21.617370345262	0.0993947169248829	87.1862085381006
layer.1262	2017-06-15	17.9161868026747	20.6561839575659	0.0283195402670512	84.3189726820461
layer.1263	2017-06-16	17.989434385198	20.3576508370189	0.0192291899351143	86.2822906976847
layer.1264	2017-06-17	18.3438548259383	20.4949949328662	0.000278908476093519	87.4791297187835
layer.1265	2017-06-18	17.4823873600844	21.7111065119031	0.000232423730077911	76.9031705512092
layer.1266	2017-06-19	16.9683852921525	22.0458852714768	0	72.9379826272659
layer.1267	2017-06-20	17.5927895134529	21.6891341509098	0.00143586215470367	77.5447224141814
layer.1268	2017-06-21	17.9334340886812	19.9382293158749	0.331214145304613	88.2382348126552
layer.1269	2017-06-22	18.1435556936858	19.9591374116822	0.139846775902002	89.2954333253669
layer.1270	2017-06-23	18.1715466905721	20.4018380498074	0.0826137236132563	87.0373742305811
layer.1271	2017-06-24	18.0518894495235	19.7819709374803	0.125854867351311	89.7628793575565
layer.1272	2017-06-25	16.4691718415816	20.3151475881323	0.0270747820681894	78.5797204271341
layer.1273	2017-06-26	16.5295830994648	19.1594162187656	0.0838533168403386	84.7453212746053
layer.1274	2017-06-27	16.0288200165468	19.1319069844625	0.0330144996146253	82.2255650339895
layer.1275	2017-06-28	17.8677333377072	21.0763666303935	0.00498419776722674	81.917716806426
layer.1276	2017-06-29	16.7235006748858	19.6801248006872	0.000366712996345175	83.0622256044043
layer.1277	2017-06-30	16.0472996873333	20.1697810882559	6.71446331336188e-05	77.1860914159796
layer.1278	2017-07-01	14.1768751414741	20.3974799512291	0	67.4863835823256
layer.1279	2017-07-02	15.0723186015869	17.7529763036688	0.157479989557248	84.3170495906645
layer.1280	2017-07-03	12.478587905368	17.0797410073595	0.0806407043934836	74.3388697262491
layer.1281	2017-07-04	12.5128811471942	16.8167327892891	0.0167190136502726	75.7585293409426
layer.1282	2017-07-05	14.9637711263033	18.140483340942	0.0414437335587851	81.7145616272151
layer.1283	2017-07-06	15.6900850276362	18.3665319192912	0.0464124364106733	84.4076066150151
layer.1284	2017-07-07	16.5740648689282	19.5709163737146	0.0631676048634026	82.8373058052814
layer.1285	2017-07-08	16.611353659898	19.3328038779714	0.0705276896492038	84.2721404712593
layer.1286	2017-07-09	16.9529743814867	19.6623151984596	0.11480182774316	84.3732144164801
layer.1287	2017-07-10	17.1531392936146	19.7852512991614	0.0455395561799362	84.8001786644035
layer.1288	2017-07-11	17.1591975019642	19.5715697517085	0.0109497401725603	85.9651918470511
layer.1289	2017-07-12	17.4999946000613	20.5736764622234	0.000785075710485415	82.5554007265495
layer.1290	2017-07-13	17.3104208759444	19.9170383141321	0.0599704873318861	84.951033825128
layer.1291	2017-07-14	16.2324807528281	19.2557187463934	0.0338099052686699	82.6604985661075
layer.1292	2017-07-15	15.6298812008545	19.2040479980243	0.0246317504164813	79.7958018851795
layer.1293	2017-07-16	16.0115971341993	20.2451485766539	0.00873396727915078	76.652480926061
layer.1294	2017-07-17	17.2677815827364	21.4236201945532	3.09898306770548e-05	77.2139195062025
layer.1295	2017-07-18	16.3791223398288	20.1193362656075	0.0118639401775336	79.0821104705793
layer.1296	2017-07-19	14.2097285674185	17.1727631733061	0.158755737586787	82.7282126978271
layer.1297	2017-07-20	15.1695671827482	18.3908550938917	0.0114765672940703	81.5126138260109
layer.1298	2017-07-21	16.6599962532229	20.3198761587691	0.00136355254979054	79.5153724800277
layer.1299	2017-07-22	16.2480319845332	20.3505108300744	0.003749769511924	77.312210680305
layer.1300	2017-07-23	16.9171498100577	20.1071376311014	0.0148183040354131	81.8932183563334
layer.1301	2017-07-24	17.1611802992589	20.0137652006632	0.0167293435938316	83.6505676566755
layer.1302	2017-07-25	17.8506385745695	21.1536942527734	0.00911617519083441	81.4421097129408
layer.1303	2017-07-26	16.6048622866009	20.3571389119926	0.0116005266167785	79.0552419489417
layer.1304	2017-07-27	14.0295685547653	19.5895679578931	0.00231907232899981	70.2741262581421
layer.1305	2017-07-28	14.39363454173	19.6948426451907	0.00969465203013954	71.481131349182
layer.1306	2017-07-29	17.2352148997854	20.0399676789783	0.0951646050374645	83.9070026890512
layer.1307	2017-07-30	14.8760948803894	19.5351355087248	0.0186662080111478	74.4759427066386
layer.1308	2017-07-31	15.4665597129194	19.4702759550753	0.0105675322608767	77.6679591142983
layer.1309	2017-08-01	15.1955570795955	20.2954654180458	3.6154802456564e-05	72.5241530291355
layer.1310	2017-08-02	15.1133472533002	20.3529694173713	1.54949153385274e-05	71.8863105815743
layer.1311	2017-08-03	15.6876324599055	22.103241081979	0	66.99115328985
layer.1312	2017-08-04	15.6368484455024	21.5114624875373	0.0213881481389493	69.2310273644951
layer.1313	2017-08-05	15.5326387206081	20.3908451334552	0.0930366366643066	73.674327586517
layer.1314	2017-08-06	13.2960250694503	18.8262271211154	0.0138421243690857	70.2643408674022
layer.1315	2017-08-07	13.7883810918389	18.006931531802	0.00777328252816193	76.3737698613248
layer.1316	2017-08-08	14.0950679755525	19.7462506951911	0	69.8900585982816
layer.1317	2017-08-09	14.5350232411284	22.443839620798	0	60.9312854663739
layer.1318	2017-08-10	17.4886774031947	21.3998358884014	0.0135373910340946	78.412946680842
layer.1319	2017-08-11	15.4487145372672	19.7311623786291	0.0936461033342888	76.3324478530755
layer.1320	2017-08-12	14.2669185423122	19.4556591484059	0.00588806782864089	71.9588847839314
layer.1321	2017-08-13	15.0303077025985	19.6840450686511	0.00230874238544082	74.5264604581115
layer.1322	2017-08-14	16.2297597448483	21.3798640765236	0.000185938984062329	72.4848017606629
layer.1323	2017-08-15	16.9698983190112	20.4415863337503	0.0316044623188193	80.4870562652155
layer.1324	2017-08-16	15.7636803623004	20.8582192106725	0.0334070374698682	72.6494034795869
layer.1325	2017-08-17	17.0688185508148	20.6943829947189	0.0331023041348771	79.7405621121585
layer.1326	2017-08-18	17.6493510941271	20.4263430925093	0.0198128317461989	84.0974371673809
layer.1327	2017-08-19	17.8986405718454	22.0063390632022	0.00702952659191251	77.5368811162566
layer.1328	2017-08-20	17.3983472593632	23.0808158063695	1.03299435590183e-05	70.3839761755253
layer.1329	2017-08-21	16.2938681570718	19.5782786638941	0.35178106293062	81.3364341722553
layer.1330	2017-08-22	13.4451497287554	18.0661329667408	0.0552651980407529	74.4106501924467
layer.1331	2017-08-23	13.1362482129865	18.3974629682432	0.0188934667694462	71.426524067101
layer.1332	2017-08-24	14.4295384250508	19.2336924985552	0.0341094736318815	73.7307931797602
layer.1333	2017-08-25	13.2715909058649	19.5092496156232	0.0242856973072542	67.2297789499031
layer.1334	2017-08-26	14.9167513763027	19.5354857732164	0.0258506837564456	74.6695250341914
layer.1335	2017-08-27	15.092366207465	20.49348610121	0.00200917402222921	71.16959174975
layer.1336	2017-08-28	14.8767781828417	21.1677385117162	0	67.3372585795134
layer.1337	2017-08-29	15.7639060961463	21.1745619334471	0.000878045202516632	71.2521645566244
layer.1338	2017-08-30	16.4740098669807	22.8486241277058	0.000253083617195948	67.318766419018
layer.1339	2017-08-31	16.4583366169805	23.7605848826186	0.0475022454561499	63.6484171910866
layer.1340	2017-09-01	15.9251654748949	19.7354127035177	0.115922626619314	78.674836713941
layer.1341	2017-09-02	13.2541849960749	20.4738645538239	0.0176487085705844	63.2602771582518
layer.1342	2017-09-03	13.5770454047984	20.1115630882359	0.0361083177105517	66.066773971269
layer.1343	2017-09-04	14.7127611906247	20.595918257441	0.0308090566647748	69.0140892766474
layer.1344	2017-09-05	14.5996136256174	22.4166132924304	0	61.2871923536951
layer.1345	2017-09-06	15.3552790278264	23.1798665630852	0.000149784181605765	61.4319326982148
layer.1346	2017-09-07	16.9444514035769	22.3318088703256	0.000578476839305024	71.5704447848828
layer.1347	2017-09-08	15.6635887548643	21.5344182834494	0.011037544692812	69.252267723109
layer.1348	2017-09-09	16.8384114042567	23.3509101445394	0.00638390511947387	66.8336977157885
layer.1349	2017-09-10	17.1489174606056	23.5723783410752	0.0263310261319399	67.2569749915048
layer.1350	2017-09-11	16.5250318170592	23.8844842106723	0.000433857629478768	63.4443721172914
layer.1351	2017-09-12	15.7752293939276	23.849262421698	0.00180774012282835	60.6107017275254
layer.1352	2017-09-13	16.185052241539	23.0820956189349	0.00042352768591975	65.16391246286
layer.1353	2017-09-14	16.62809456998	23.921194623736	3.6154802456564e-05	63.7205265069368
layer.1354	2017-09-15	16.8934172516689	25.3015735134854	0	59.6685008924962
layer.1355	2017-09-16	16.5339330516837	23.7022927881869	0.00627027574032461	64.1799280799778
layer.1356	2017-09-17	17.0824601962022	23.9803691152523	0.00115695367861013	65.3505380165522
layer.1357	2017-09-18	16.4272524563145	23.6054715996773	0.00110013898903558	64.1187378195733
layer.1358	2017-09-19	17.3329881596154	24.0297968237039	0.0104952226559634	66.1974259712241
layer.1359	2017-09-20	16.9897750992762	24.0998227786048	0.00932277406201483	64.5037009944763
layer.1360	2017-09-21	16.5258188350624	23.6021710304294	0.00744788930605278	64.5347993012044
layer.1361	2017-09-22	16.3397165314398	23.8155157851019	0.00163729605410453	62.9613125284942
layer.1362	2017-09-23	16.119253875929	24.2285719226963	0	60.5617584300738
layer.1363	2017-09-24	16.7224147120598	23.7792970894976	0.00309898306770579	64.6527015414788
layer.1364	2017-09-25	16.2809464196251	22.3347457033707	0.0624600037296097	68.6037308398792
layer.1365	2017-09-26	15.7511856888865	23.3929890345227	0.00607400681270327	62.2040350841147
layer.1366	2017-09-27	17.0322496677859	24.1770291555838	0.00368778985056984	64.378521936684
layer.1367	2017-09-28	16.5474282751171	26.0505467702512	0	55.8354282284191
layer.1368	2017-09-29	18.1922348924992	23.4107649574722	0.00993740570377644	72.5312617563798
layer.1369	2017-09-30	18.762658220066	23.499900534733	0.215761531117234	74.7664296614883
layer.1370	2017-10-01	19.0375715397465	24.4186510320987	0.0582402217857504	71.9755365032959
layer.1371	2017-10-02	19.4338442556916	27.9899545244762	0	59.7378217534569
layer.1372	2017-10-03	20.0988988719906	25.2650786478012	0.205462577388892	73.0923996200517
layer.1373	2017-10-04	16.2887128841056	21.0603285581909	0.0743859235684974	74.1976960170243
layer.1374	2017-10-05	17.6124222571278	23.5782048561761	0.00837758422636455	69.2307784289106
layer.1375	2017-10-06	18.7692472079991	25.7291925709043	0.00218994803451206	65.4626765532492
layer.1376	2017-10-07	18.8423056621651	25.7417145264795	0.00177158532037176	65.7133484360231
layer.1377	2017-10-08	18.2150889191636	24.9415352953816	0.0064613796961665	66.2622181299093
layer.1378	2017-10-09	17.8009405229924	25.7605681863264	0.000418362714140266	61.490459128591
layer.1379	2017-10-10	17.014691235127	26.2635682038545	0	56.7960284364075
layer.1380	2017-10-11	18.432525520957	26.8918214564136	0	59.8453760299737
layer.1381	2017-10-12	19.2591567635718	27.3432921785404	0	61.3684620045609
layer.1382	2017-10-13	18.8064017788442	26.4073248342406	0.000247918645416439	63.0350138605018
layer.1383	2017-10-14	17.4658599820189	27.8327935414301	0	53.2951939907657
layer.1384	2017-10-15	19.8827983705281	23.7365580856648	0.378039779457647	79.0293598197297
layer.1385	2017-10-16	17.4553664086438	21.2066380778524	0.0967812412044511	79.1804825336799
layer.1386	2017-10-17	17.7031184558444	23.226438268759	0.17073330714347	71.1213299124582
layer.1387	2017-10-18	16.8335977825167	24.5723295777954	0.0179482769337959	62.0853793976629
layer.1388	2017-10-19	16.913708894137	25.9404963613275	3.09898306770548e-05	57.522290281083
layer.1389	2017-10-20	16.1587450971246	27.7804761509227	0	49.2042021684362
layer.1390	2017-10-21	19.5216242171564	26.4017879609308	0.0076183333747766	65.92907857827
layer.1391	2017-10-22	19.3391946642151	27.4876280925089	0.0122771379198943	61.1558271370626
layer.1392	2017-10-23	19.7841099734852	23.0752721972041	0.227692615927902	81.7448147244617
layer.1393	2017-10-24	18.3604554149809	20.9569533821747	0.185551611178883	85.1145655433652
layer.1394	2017-10-25	19.2686619887568	23.6509520967426	0.0238208498470984	76.464696422369
layer.1395	2017-10-26	18.4766900428532	24.8734088517622	0.00177675029215127	67.6323200742274
layer.1396	2017-10-27	18.5483513875408	27.1688267824373	0.00755118874164306	59.3083282804624
layer.1397	2017-10-28	20.1359375254555	25.3256272538616	0.163171788458268	72.9966334973105
layer.1398	2017-10-29	20.9429665289692	27.8846057427669	0.00194719436087513	65.983743709121
layer.1399	2017-10-30	19.1998802758326	23.9062477601418	0.0721649857033083	74.9772694193468
layer.1400	2017-10-31	21.8097295888286	27.3332288102621	0.0348893843705874	71.8626424434201
layer.1401	2017-11-01	17.2197490808868	22.9436468427679	0.108154509062931	70.1741330901563
layer.1402	2017-11-02	14.729691229064	21.6495071123679	0.0245594408115682	64.7625267434175
layer.1403	2017-11-03	16.0917692549672	23.687803962774	0.000521662149730423	62.4523846302932
layer.1404	2017-11-04	18.9984158688623	26.9437683748625	0.00846538874661618	61.8115377622289
layer.1405	2017-11-05	19.4740919903165	27.2194332656204	0.0196682125363726	62.647746036551
layer.1406	2017-11-06	19.611283260365	22.4541656874451	0.386489673288925	83.9763483966929
layer.1407	2017-11-07	15.6755892541833	21.6158210984722	0.0524141336184636	68.9612027963722
layer.1408	2017-11-08	15.8966620011694	21.8242149992728	0.0187850023620765	69.0579077194516
layer.1409	2017-11-09	17.7130995523801	23.1307689115584	0.100660135010863	71.5787659784604
layer.1410	2017-11-10	19.9511225148458	24.5949620526383	0.00622379099430893	75.3807523866458
layer.1411	2017-11-11	20.6307278128305	23.7134608367849	1.09973612123675	82.8825157865926
layer.1412	2017-11-12	19.2946274819452	22.7748058860976	0.331389754345116	80.7523425669192
layer.1413	2017-11-13	17.9031003405298	25.2223329081128	0.0159700927422437	63.8977901177231
layer.1414	2017-11-14	16.7321944784087	23.7903438926948	0.00189554464308001	64.6498681331353
layer.1415	2017-11-15	17.9267657888562	23.9815546258394	0.0223643278052765	68.9217571789285
layer.1416	2017-11-16	19.0154252191934	27.1750641847304	0	61.0424930276677
layer.1417	2017-11-17	18.967215790816	28.3196813923439	0	56.9227722146249
layer.1418	2017-11-18	20.288435990619	27.7175902029663	0	63.9964800453345
layer.1419	2017-11-19	20.8230469485862	26.6709460151714	0.191041976180502	70.3287565486176
layer.1420	2017-11-20	22.1900301099507	23.2023575849604	1.33278997787178	94.0439048879055
layer.1421	2017-11-21	22.0574938378587	24.5237034361612	0.388411042790902	86.1622968914135
layer.1422	2017-11-22	22.0053859249542	24.7645439534256	0.339028747607011	84.6612745082031
layer.1423	2017-11-23	18.0664462321239	20.0211409625539	0.809428552425849	88.5234943343422
layer.1424	2017-11-24	17.4120865193868	22.3889087183147	0.0417226420348787	73.463780323516
layer.1425	2017-11-25	21.0174647990169	26.1720885488421	0.0123442825530278	73.3002095048098
layer.1426	2017-11-26	19.6903328128183	26.4189913361537	0.00226742261120469	66.5558055355495
layer.1427	2017-11-27	20.1350162873278	27.2247680632619	0.00239654690569245	65.2478983800029
layer.1428	2017-11-28	22.6996212165163	25.5774068006334	0.565073737537249	84.1395844577727
layer.1429	2017-11-29	18.9116669619908	24.4193987120712	0.0913321959770685	71.4091200073125
layer.1430	2017-11-30	18.4538177134446	23.7095338329655	0.044878439792159	72.4150868760718
layer.1431	2017-12-01	20.1813405330466	21.6284440918816	1.88918139784767	91.4865589208165
layer.1432	2017-12-02	20.1931702067524	24.1162852097107	0.181083910589607	78.7443475897487
layer.1433	2017-12-03	20.7244988725826	24.7889816375715	0.0708634128148719	78.1566254751331
layer.1434	2017-12-04	21.5014076599613	24.5515831425228	0.681068673761476	83.1460150099093
layer.1435	2017-12-05	22.6992978680344	24.6130343532346	0.376857000920139	89.1138569588941
layer.1436	2017-12-06	19.1257541615849	24.4873028724555	0.052904805937517	72.0754941860024
layer.1437	2017-12-07	18.6337641940814	23.9328948049271	0.0507768375643589	72.2580990486086
layer.1438	2017-12-08	21.2418076363106	23.2123333871158	0.998513004301916	88.6957911287952
layer.1439	2017-12-09	21.1876437151344	24.8377020811842	0.203851106193685	80.179842255429
layer.1440	2017-12-10	20.7566628951599	25.7649667000384	0.0545834217658576	73.8934730220066
layer.1441	2017-12-11	21.8080518372716	26.6302142963097	0.000495837290832877	74.8852111045347
layer.1442	2017-12-12	19.9447531598438	24.1219433284215	0.170268459683314	77.5168545770352
layer.1443	2017-12-13	18.2910636105815	23.5368399668873	0.0883003575424963	72.4296404483464
layer.1444	2017-12-14	18.0904838362504	24.4419032056575	0.00133772769089297	67.7384411483414
layer.1445	2017-12-15	20.9457485460966	27.0163876341725	0.0223643278052766	69.4363771921524
layer.1446	2017-12-16	21.4195211821478	26.7487451474439	0.0311499448022223	72.6182293577427
layer.1447	2017-12-17	22.1261962388911	28.5410081359119	0.0287069131505145	68.2789170360529
layer.1448	2017-12-18	20.9711771587866	28.506311743675	0.000501002262612413	63.7483335302734
layer.1449	2017-12-19	21.686417899843	26.9398683144655	0.0519337912429691	72.9888213274442
layer.1450	2017-12-20	21.2612207470543	26.929205455038	0.0821075563788643	71.1579010595921
layer.1451	2017-12-21	20.9594328978873	26.5178063379232	0.000454517516596804	71.5638746081576
layer.1452	2017-12-22	21.7336206772862	26.4940355034826	0.101915223153284	75.1461770185694
layer.1453	2017-12-23	22.0584211769012	28.3696075541104	0.0122668079763353	68.6782002727681
layer.1454	2017-12-24	21.7418752149469	28.9371235966521	0	65.1818947313148
layer.1455	2017-12-25	22.6678659552275	29.5995545805662	0.000888375146075676	66.3732445278037
layer.1456	2017-12-26	22.6565731620198	27.2106699174743	0.0274414950645345	76.2098696716694
layer.1457	2017-12-27	22.834115882244	27.6610494309927	0.13217679280943	75.0298234086004
layer.1458	2017-12-28	23.2103470932259	27.3773621362058	0.0833161597752695	78.0424320287651
layer.1459	2017-12-29	22.7506492675096	26.9722812516512	0.049723183321339	77.7261200405258
layer.1460	2017-12-30	21.7952887236085	25.5951288367381	0.177055232601589	79.5497032706198
layer.1461	2017-12-31	21.8222791704754	26.7686832800435	0.241214512046658	74.34177871507
layer.1462	2018-01-01	21.8810797868638	28.4293748009203	0.00766481812079226	67.7036716959253
layer.1463	2018-01-02	23.0298210256876	28.2892757401293	0.00286139436584827	73.1928551374168
layer.1464	2018-01-03	22.9515157848341	30.4484205759988	0.0462936420597447	64.3102833828602
layer.1465	2018-01-04	21.9078261971405	23.7945066514605	1.90384991770148	89.1977018736142
layer.1466	2018-01-05	21.5505261246369	25.106132663019	0.167396735373906	80.6806289061169
layer.1467	2018-01-06	22.3636743456478	27.0924825949762	0.00251017628484165	75.3868985835511
layer.1468	2018-01-07	21.8273063242318	26.7660832397789	0.122895338521652	74.3759804436429
layer.1469	2018-01-08	22.041314211934	26.3642759810498	0.0597690534324853	77.1590515509127
layer.1470	2018-01-09	21.682244874152	26.4237535860686	0.0618557020314071	75.2217614206381
layer.1471	2018-01-10	22.0152328013654	26.6396714375833	0.111584050324526	75.7957035786855
layer.1472	2018-01-11	20.6696760526131	25.91869913258	0.0252463820582429	72.8323077593591
layer.1473	2018-01-12	21.5183254965711	26.5262194215777	0.0223178430592611	74.0227202441038
layer.1474	2018-01-13	21.0238402549337	27.7003396767542	0.000547487008628021	67.0299176468441
layer.1475	2018-01-14	21.981836394008	28.0977484217711	0.000640456500659185	69.4486160040806
layer.1476	2018-01-15	22.4621370088449	28.240272390581	0.0364285459608813	70.9181578444385
layer.1477	2018-01-16	21.6900113386325	28.7761299117651	0.00300601357567455	65.5845885862735
layer.1478	2018-01-17	22.0275993555695	28.419311432642	0.0283092103234922	68.3514751256954
layer.1479	2018-01-18	20.3104907974507	28.9977462971242	0	59.4860127771015
layer.1480	2018-01-19	19.2398656711231	29.5225839585335	0	54.0021678673608
layer.1481	2018-01-20	22.3954174051071	28.4433247578845	0.00500485765434477	69.8018845212508
layer.1482	2018-01-21	22.3472079767297	27.4284940161261	0.00373427459658542	73.8423210314777
layer.1483	2018-01-22	22.1616730581792	28.8762179902445	0.00628577065566322	67.1089817021015
layer.1484	2018-01-23	21.2209669115147	27.9926286591526	0.0158719582784331	66.6981464215132
layer.1485	2018-01-24	20.0729455806318	28.6694002796561	0.00531475596111537	59.7449470655954
layer.1486	2018-01-25	20.2298611080764	28.4223156242431	0.0100407051393667	61.1994191049119
layer.1487	2018-01-26	21.8337427892961	28.1671344703893	0.0159959176011413	68.5462194015883
layer.1488	2018-01-27	21.9781697442415	26.8232571821796	0.106300284194087	74.8118086498703
layer.1489	2018-01-28	21.4662663909846	26.5946152994214	0.0839772761630468	73.4903789052148
layer.1490	2018-01-29	21.8477992968868	27.88242332555	0	69.7533053195776
layer.1491	2018-01-30	22.3375990359939	23.8264750221761	0.982119383873753	91.3881053618336
layer.1492	2018-01-31	21.0633802834473	24.229986452374	0.576354035903698	82.5169793497102
layer.1493	2018-02-01	20.0760631480705	25.121941716131	0.0605489641711912	73.6138645422517
layer.1494	2018-02-02	20.955638128911	25.8267008166858	0.00739623958825776	74.5301968227705
layer.1495	2018-02-03	20.6481703281091	25.9462757254392	0.0411596601109121	72.6172188365765
layer.1496	2018-02-04	20.2270607882048	23.6795458037986	0.132383391680611	81.0086668423954
layer.1497	2018-02-05	19.3630126354104	20.9293902610268	1.08522255053632	90.7675683085558
layer.1498	2018-02-06	21.0513736832136	22.2060706536909	0.958670411994779	93.1824396443919
layer.1499	2018-02-07	21.8098821116974	24.83787721343	0.123990312538908	83.2917466816481
layer.1500	2018-02-08	22.067114980424	26.4383501851711	0.0148441288943106	76.9434646112013
layer.1501	2018-02-09	22.5067529984328	26.9994671648852	0.0471510273751433	76.4618454310952
layer.1502	2018-02-10	22.9726371517086	28.2242006391003	0.0373427459658544	73.2167548094774
layer.1503	2018-02-11	22.4641320079691	27.6986355052854	0.0457564849946756	73.2030817482633
layer.1504	2018-02-12	21.0061598039798	28.3658556825368	0.00166312091300207	64.4091876986881
layer.1505	2018-02-13	23.0118904372288	28.822647730594	0.10058782540595	70.8836103620698
layer.1506	2018-02-14	22.0952340965202	26.5222924177582	0.0513501494318844	76.6948511364877
layer.1507	2018-02-15	21.7323150815291	26.1260152964833	0.0733994139586112	76.790790444536
layer.1508	2018-02-16	21.9127679380904	26.2461560171078	0.0740915201770656	77.0922937395403
layer.1509	2018-02-17	21.6296183834935	26.3284210216484	0.0657552557249369	75.4031537466557
layer.1510	2018-02-18	21.7276112762546	26.4042465482278	0.01642977523062	75.5174713811036
layer.1511	2018-02-19	22.3177832648765	26.5888561428765	0.00303700340635158	77.4367436261798
layer.1512	2018-02-20	22.4784874603827	27.0862384568276	0.0343212374748413	75.9427000548765
layer.1513	2018-02-21	23.0229513956758	28.31775493764	0.00186971978418252	73.0413142653613
layer.1514	2018-02-22	22.7786768698844	26.2305086245304	0.0430448748104329	81.3363532128363
layer.1515	2018-02-23	23.3696846838274	26.3501172125618	0.62014783162216	83.7033472569864
layer.1516	2018-02-24	20.6526483995377	24.9559837056609	0.0354368713792154	77.0398820985946
layer.1517	2018-02-25	21.2733493655831	25.6989822585023	0.0420170454263106	76.5757205747103
layer.1518	2018-02-26	21.588004043964	25.9228147403565	0.077918764265682	77.0369568592726
layer.1519	2018-02-27	22.7285944606778	26.8409657465731	0.0217238713046174	78.2237302428042
layer.1520	2018-02-28	23.2203342906764	26.9113891169549	0.0161405368109675	80.2542108057678
layer.1521	2018-03-01	23.6097800830131	26.5927764108404	0.224851881449171	83.7173585724724
layer.1522	2018-03-02	23.9062296317713	27.8253167417052	0.0322449188194785	79.2807728203783
layer.1523	2018-03-03	23.6943082569146	26.9017568434354	0.180531258609199	82.6283576432527
layer.1524	2018-03-04	23.2096637907736	26.6854483122954	0.269993734802085	81.2756601716062
layer.1525	2018-03-05	23.9852547805656	27.4477720348763	0.0928558626520238	81.4360643117272
layer.1526	2018-03-06	24.1190722447558	27.9006505508252	0.0356899549964115	79.9484982373733
layer.1527	2018-03-07	23.7721010209288	27.7881954414495	0.0452141629578271	78.8144612775043
layer.1528	2018-03-08	22.9748639855935	24.5745860894241	0.590330449539051	90.8229882169791
layer.1529	2018-03-09	22.0266781174418	23.2765934496163	1.58444289788482	92.6958715187569
layer.1530	2018-03-10	20.893567422215	25.8879297441626	0.0101853243491929	73.9775052894547
layer.1531	2018-03-11	23.5111343923734	25.526119996034	0.702110768791198	88.6413114439676
layer.1532	2018-03-12	22.7304857442512	26.6430056861093	0.000278908476093494	79.1495128692123
layer.1533	2018-03-13	23.1925324221475	27.5501031532731	0.00131706780377496	77.1740833776035
layer.1534	2018-03-14	23.5790070689995	28.2161108765151	0.00248435142594403	75.9836357578512
layer.1535	2018-03-15	24.187310976267	27.7555602210286	0.000795405654044434	80.9594107118931
layer.1536	2018-03-16	23.7801603293174	29.4567948568101	9.81344638106737e-05	71.5739028931299
layer.1537	2018-03-17	23.0854674691488	25.6341631199865	0.180965116238678	85.8395202957017
layer.1538	2018-03-18	21.9962345528248	26.178911970573	0.111268987045976	77.7942898381019
layer.1539	2018-03-19	23.0263923115965	27.5571623299504	0.000278908476093494	76.371062315076
layer.1540	2018-03-20	23.5157344820971	28.4140305218453	0.000263413560754966	74.8278762142183
layer.1541	2018-03-21	22.8874744826729	24.4926511418083	0.808142474452751	90.7876159599442
layer.1542	2018-03-22	22.2472627912477	24.8890225650616	0.15934970934143	85.2819216829094
layer.1543	2018-03-23	22.2858937834631	25.9024522488535	0.0672479325692152	80.4848050965019
layer.1544	2018-03-24	21.5918903266615	26.8929261367333	0.00732392998334463	72.768671087663
layer.1545	2018-03-25	21.7087777524124	26.7019040075457	0.00671962828514194	74.1188609641405
layer.1546	2018-03-26	21.7892671207474	27.179280830341	0.0018490598970644	72.423655999029
layer.1547	2018-03-27	21.6242617803405	26.1642480129144	0.0335206668490174	76.1130312618307
layer.1548	2018-03-28	21.6012735335515	25.772706198132	0.0389697120764001	77.7882478347381
layer.1549	2018-03-29	21.2920852747893	26.1696434332564	0.0532715189338622	74.5568213674865
layer.1550	2018-03-30	21.1379944708752	26.0110207695434	0.0288153775578841	74.551502669779
layer.1551	2018-03-31	21.1334736930433	25.7268687007195	0.00889408140431552	75.7959730899665
layer.1552	2018-04-01	21.5330470038699	26.1514431514036	0.000144619209826256	75.7468173128594
layer.1553	2018-04-02	21.5737767107602	27.3915276405494	0	70.5921746042485
layer.1554	2018-04-03	22.6261784047209	27.8075138753333	1.03299435590183e-05	73.4583273107526
layer.1555	2018-04-04	21.8609223645203	24.3095166995377	0.0528324963326038	86.2343173396415
layer.1556	2018-04-05	21.8957707895888	25.3547665652218	0.113138706830158	81.1903817902807
layer.1557	2018-04-06	22.136988757089	24.2308553777474	0.357689790646379	88.1128472285591
layer.1558	2018-04-07	22.0718675930166	24.9628475425254	0.0951491101221261	84.0049567329115
layer.1559	2018-04-08	21.3637771240506	25.5223479168935	0.116284174643879	77.8128253439003
layer.1560	2018-04-09	21.0531124439181	25.2252764770134	0.0824071247420759	77.704343523366
layer.1561	2018-04-10	20.2441860559162	25.0514644589044	0.0701093269350635	74.6961508632387
layer.1562	2018-04-11	20.369913707144	24.4442338116979	0.0702901009473464	78.0591540746615
layer.1563	2018-04-12	20.6707559145243	24.4310247988506	0.0417897866680122	79.5837219786209
layer.1564	2018-04-13	22.0215106426461	25.280941587758	0.0239138193391294	82.1755591072111
layer.1565	2018-04-14	22.2388801343772	25.7068901529861	0.0369450431388322	81.1904273119975
layer.1566	2018-04-15	21.4496108937092	23.5546697766817	0.375467623511451	87.9956785303566
layer.1567	2018-04-16	19.6576563134018	22.257842439894	0.537373993883739	85.230023839709
layer.1568	2018-04-17	17.915588913029	22.4251408856302	0.1015330152416	75.6655565929749
layer.1569	2018-04-18	17.817516708376	22.6102758770163	0.0537931810835926	74.3591104279933
layer.1570	2018-04-19	18.373615088103	21.9779609035256	0.00898705089634671	80.0227818854137
layer.1571	2018-04-20	18.7937545825615	23.3910086929739	0.00073342599269035	75.4055223972425
layer.1572	2018-04-21	19.0879040864579	23.2471510247536	0.0842406897238017	77.4726266848783
layer.1573	2018-04-22	19.0105139828173	23.5368062876093	0.0552910228996504	75.7637260037309
layer.1574	2018-04-23	19.2677285487997	22.7182112272791	0.0443361177553105	80.8943729953033
layer.1575	2018-04-24	20.7013825065839	23.6272823001361	0.0499659369949759	83.6771406230877
layer.1576	2018-04-25	20.4576204576317	24.2132545870437	0.0301892600512336	79.5766378986645
layer.1577	2018-04-26	21.0327231868139	24.7087508614244	0.0289341719088128	80.0348993347827
layer.1578	2018-04-27	21.3185022356693	24.3914583830091	0.0389800420199591	83.0115460235656
layer.1579	2018-04-28	20.7816095355845	23.8003196948502	0.0858676558343473	83.2200443315556
layer.1580	2018-04-29	19.7154136733676	23.3544464687336	0.0534781178050426	80.0356645507262
layer.1581	2018-04-30	18.966056617013	22.8522614897341	0.000175609040503311	78.7450566716128
layer.1582	2018-05-01	18.8628718457971	24.0309688625797	0	72.8696666824941
layer.1583	2018-05-02	19.6949878107748	23.7895288541662	0.0267545538178598	77.8657147413042
layer.1584	2018-05-03	20.5903824635696	23.0650606401023	0.138571027872463	85.975796324934
layer.1585	2018-05-04	20.8985518695681	23.7420208645629	0.104854092095825	84.1154404612862
layer.1586	2018-05-05	20.9287147921065	24.2582635742164	0.070326255749803	81.6983809963634
layer.1587	2018-05-06	20.9075446179139	24.2616247661647	0.014807974091854	81.5756753547733
layer.1588	2018-05-07	20.003041299393	23.1109520243597	0.0713489201621458	82.6826321525345
layer.1589	2018-05-08	19.8761422725327	21.7910139669809	0.36874283025453	88.8870150443196
layer.1590	2018-05-09	18.6583508805356	22.2609409334737	0.140332283249276	80.0698694758164
layer.1591	2018-05-10	17.2498937006809	21.9171630708077	0.0068229277207322	74.8344111008308
layer.1592	2018-05-11	18.3438975323416	22.2733416436481	0.00011879435092871	78.4493545029201
layer.1593	2018-05-12	18.8265164947846	23.8857640232378	0	73.3415201716377
layer.1594	2018-05-13	19.7479010444267	22.0216294554323	0.150218039235257	86.9508031160936
layer.1595	2018-05-14	19.3841462041145	22.253908700219	0.140420087769528	83.8138454778
layer.1596	2018-05-15	19.4506583767507	22.6571439603368	0.0511900353067199	82.1239346875338
layer.1597	2018-05-16	20.2233453311203	25.1948304096653	0.00144619209826266	73.9656397724158
layer.1598	2018-05-17	20.1192942300096	22.6004549995399	0.0909086682911485	85.8956628659469
layer.1599	2018-05-18	20.273647373258	23.0677347747787	0.0491808612844905	84.2980826406979
layer.1600	2018-05-19	20.3192212064621	25.03263774248	0.00444187573037825	75.1274660928387
layer.1601	2018-05-20	17.870033382569	21.7616052213963	0.290302403839117	78.5621963657263
layer.1602	2018-05-21	14.5214121003147	19.0022282922971	0.00111046893259454	75.2474301260889
layer.1603	2018-05-22	15.0076306024619	19.502156759668	0	75.2631966477187
layer.1604	2018-05-23	17.1262098558953	20.8248834612685	3.09898306770548e-05	79.3904727161012
layer.1605	2018-05-24	17.3917094641121	21.2658529845024	0.0506787031005483	78.5769704942272
layer.1606	2018-05-25	18.0196949223724	20.7226870599837	0.17083144160728	84.5226514788779
layer.1607	2018-05-26	17.6398336671126	20.8424168934161	0.100277927099179	81.9197965419453
layer.1608	2018-05-27	16.779616888783	20.4651079415335	0.00277875481737618	79.406462959435
layer.1609	2018-05-28	17.2879756105685	20.7300358784521	0.041634837514627	80.6764689029509
layer.1610	2018-05-29	17.7209758333261	21.8822780746139	0.0602700556950976	77.2569823029873
layer.1611	2018-05-30	16.9334270506184	19.9821740378616	0.0462006725677135	82.6142188232744
layer.1612	2018-05-31	17.7279735825477	20.3164812875427	0.00118794350928715	85.0902739125176
layer.1613	2018-06-01	18.0233432693947	22.3876962643052	0	76.353566075133
layer.1614	2018-06-02	18.2374060653297	23.2852827033506	0	73.2902203136393
layer.1615	2018-06-03	18.2194876787004	22.6205345851073	0.0149319334145622	76.2142857142182
layer.1616	2018-06-04	17.2145938079206	19.8902700239459	0.126645108033576	84.578097608838
layer.1617	2018-06-05	16.1257025428228	19.3752599758687	0.0230099492777154	81.49122402704
layer.1618	2018-06-06	18.1295601952427	21.9967741482388	0.183630241676905	78.7164080605443
layer.1619	2018-06-07	19.2140588017184	21.8425432623822	0.102664144061312	85.0370851376523
layer.1620	2018-06-08	19.564544152443	22.805265425157	0.00825362490365638	81.9675912601933
layer.1621	2018-06-09	16.9082180708594	20.5691567031104	0.0118432802904155	79.5447389948548
layer.1622	2018-06-10	18.8471863939674	22.0606974179588	0.00640456500659185	82.01466796736
layer.1623	2018-06-11	19.2165601767671	22.119582267684	3.6154802456564e-05	83.6253848282413
layer.1624	2018-06-12	19.1706080868482	23.4184707762877	0	77.0717076574422
layer.1625	2018-06-13	19.8635133789942	24.6003574729804	0	74.9485274675307
layer.1626	2018-06-14	20.4226866197566	22.7468520853243	0.303183843457214	86.7469981476606
layer.1627	2018-06-15	17.3239954112696	19.1925162132234	0.158890026853054	88.9380951851747
layer.1628	2018-06-16	18.0118674487445	20.4093687363772	0.0194926034958693	86.1286413698045
layer.1629	2018-06-17	18.14493450042	20.5342582352053	0.145729678758864	86.1851289744524
layer.1630	2018-06-18	17.9876285144312	19.8427620343426	0.279993120167216	89.0647420636395
layer.1631	2018-06-19	16.6014945816573	20.2660364648943	0.00393054352420679	79.484317080255
layer.1632	2018-06-20	16.4403938266922	19.8175160475238	3.09898306770548e-05	80.8888528177229
layer.1633	2018-06-21	16.4506250607328	19.7629354095321	0	81.2159307440277
layer.1634	2018-06-22	17.5031304702443	21.6304311692859	0	77.3846115601428
layer.1635	2018-06-23	18.0727240734046	22.123603573482	0.000278908476093494	77.83187351018
layer.1636	2018-06-24	18.5983117784523	22.7668845199025	0	77.3554148021138
layer.1637	2018-06-25	18.2421708797517	22.0679923495823	4.13197742360731e-05	78.931372221077
layer.1638	2018-06-26	19.3820962967575	23.7349549520301	0.000408032770581248	76.6178772224185
layer.1639	2018-06-27	17.9514500899465	22.1474821816124	0	77.1285503393191
layer.1640	2018-06-28	18.6834988511471	21.3123842750426	0.00555234466297274	84.9793551007811
layer.1641	2018-06-29	17.6423838494792	21.4427567603356	0.0162954859643528	78.9689652088024
layer.1642	2018-06-30	18.5477107914917	21.3284425548121	0.00343470623337386	84.1775448747501
layer.1643	2018-07-01	18.1992509444651	21.9836392298031	3.09898306770548e-05	79.1249363129868
layer.1644	2018-07-02	18.3765374262696	21.5646218599957	0.000392537855242695	82.0840184011989
layer.1645	2018-07-03	18.2818329265604	23.3227475322423	0	73.3287057410932
layer.1646	2018-07-04	18.9173225099668	21.3424531344767	0.282126253512153	86.0711666117878
layer.1647	2018-07-05	19.3223195340086	22.4154614611215	0.000459682488376314	82.6756426377664
layer.1648	2018-07-06	17.6432501793742	22.2664239199386	6.19796613541097e-05	75.1005158649605
layer.1649	2018-07-07	16.8194497612047	20.9585834592319	0.000232423730077911	77.2247785233572
layer.1650	2018-07-08	16.0148367199331	21.9295031582816	0	69.1353041082976
layer.1651	2018-07-09	16.6406990598595	22.9251771266908	3.6154802456564e-05	67.7210647321063
layer.1652	2018-07-10	18.8335325467504	21.1337897994518	0.142098703597868	86.7248122067746
layer.1653	2018-07-11	13.711863419008	16.2606811729923	0.523831437877865	84.8746971747552
layer.1654	2018-07-12	13.636584231872	17.2229183541633	0.00742722941893482	79.4562530242763
layer.1655	2018-07-13	15.3429246754519	19.148430038269	0.00426110171809538	78.6135875361181
layer.1656	2018-07-14	17.3077974826007	20.0547057310486	0.00021692881473941	84.2160291558413
layer.1657	2018-07-15	17.9160769862092	20.7942151106852	0.000294403391432021	83.6048356488204
layer.1658	2018-07-16	17.1272653141476	21.9419510194452	0	74.1439566848621
layer.1659	2018-07-17	17.5960046955277	21.9447127202445	0	76.3593862554274
layer.1660	2018-07-18	18.776409681919	22.1538206217396	0.00222610283696862	81.1908393693604
layer.1661	2018-07-19	18.1458618394624	22.6120271994744	0.000123959322708219	75.9020314262146
layer.1662	2018-07-20	17.591996394535	21.9669208361841	0	76.2367409533359
layer.1663	2018-07-21	17.6609489330723	22.6945144872501	0.000149784181605765	73.2539816464272
layer.1664	2018-07-22	18.7817845878163	21.3940902035677	0.110814469529379	85.0760462529183
layer.1665	2018-07-23	18.4849872869172	20.7557331675966	0.013186172953088	86.8496262530559
layer.1666	2018-07-24	17.822580467621	21.5466438613779	0.00255666103085726	79.3641386861437
layer.1667	2018-07-25	17.5501319175007	20.4376525940752	0.0512468499962944	83.5146327334176
layer.1668	2018-07-26	17.7298648661211	20.6721748787793	0.0200245955891588	83.2537594509986
layer.1669	2018-07-27	17.1379663186241	20.3512585100469	0.00843956388771869	81.8030060840833
layer.1670	2018-07-28	17.2187180262936	21.4952425472332	1.03299435590183e-05	76.6379321195832
layer.1671	2018-07-29	17.3346293056839	22.3589813118483	0.000330558193888611	73.2383866805628
layer.1672	2018-07-30	16.4373067638272	22.8295347129126	0	67.2395068213735
layer.1673	2018-07-31	17.8740416835617	21.1804894863821	0.0042611017180954	81.4281399795444
layer.1674	2018-08-01	17.2757188728299	19.9045500378349	0.114336980283004	84.8305190361799
layer.1675	2018-08-02	17.2629557591669	18.4782326128388	0.53556625376091	92.6379082889647
layer.1676	2018-08-03	17.2556224596339	19.6975976101344	0.0916369293120596	85.8169742371288
layer.1677	2018-08-04	19.2177376533144	20.2253788404444	0.593377782888961	93.9398093195208
layer.1678	2018-08-05	19.3594985085128	21.4127619953131	0.000831560456500997	88.0955814306874
layer.1679	2018-08-06	18.1728217817555	20.490805230678	0.0279218374400288	86.5678344282165
layer.1680	2018-08-07	16.6411871330397	17.8928732887916	0.81973267112597	92.3921173854016
layer.1681	2018-08-08	17.8123309308361	20.4176605746306	0.0211970441831074	85.010809411944
layer.1682	2018-08-09	19.0131922843939	21.8122117045793	0.00709150625326667	84.134736352785
layer.1683	2018-08-10	18.5372843281791	22.5162500685841	0.0730275359904864	78.2415404408407
layer.1684	2018-08-11	17.026173156692	20.6314768391957	0.0292957199333785	79.8342733349162
layer.1685	2018-08-12	13.8732448160517	19.612631527495	0.000206598871180366	69.465656553831
layer.1686	2018-08-13	14.7786632717855	19.1258447144153	0.0318678758795742	75.9191188034727
layer.1687	2018-08-14	15.4760954426782	19.9424122822075	0.0185164238295419	75.4717569726999
layer.1688	2018-08-15	16.6097430184032	20.4867973965913	0	78.4495292608998
layer.1689	2018-08-16	16.8991887170251	20.0345520510695	0.0471561923469226	82.1682501439782
layer.1690	2018-08-17	17.1611192901114	19.5599301932179	0.306158867202212	86.0378273612938
layer.1691	2018-08-18	16.6342015856476	19.4232731546426	0.137718807528844	83.9209530431954
layer.1692	2018-08-19	16.7670123989035	20.4409801067455	0.00207631865536283	79.4611753089496
layer.1693	2018-08-20	17.1653960313532	21.4474314441276	5.16497177950914e-06	76.6037864604822
layer.1694	2018-08-21	17.9304629431965	21.7755012915156	0.00402867798801747	78.794518462459
layer.1695	2018-08-22	18.0989519059274	22.5621549245527	0.000289238419652512	75.9082282880676
layer.1696	2018-08-23	18.1930280114171	22.078015302727	0.000464847460155823	78.6402616395792
layer.1697	2018-08-24	18.8099159057419	23.8842215123036	5.68146895746005e-05	73.2722958690301
layer.1698	2018-08-25	17.9261923028695	23.503645670451	0.00670413336980349	70.9303953554529
layer.1699	2018-08-26	18.7092691150634	22.6474241206945	0.158347704816206	78.460613928671
layer.1700	2018-08-27	15.8873215006827	18.4722983240482	0.14671618836875	84.9142270484182
layer.1701	2018-08-28	15.7986691084083	19.331658782518	0.0677179450011506	80.0238762985911
layer.1702	2018-08-29	16.3250743360329	20.5966726732691	0.0220544294985061	76.5216697730686
layer.1703	2018-08-30	17.9881531930999	22.1936227925273	0.004865403416298	77.0898240818397
layer.1704	2018-08-31	18.341121616129	23.8555671825471	0.000113629379149201	71.2764051105716
layer.1705	2018-09-01	17.3749319485416	24.9195764060996	0	62.9305728977587
layer.1706	2018-09-02	18.5904660020801	24.4921526884933	1.54949153385274e-05	69.6856428456435
layer.1707	2018-09-03	17.7686666839496	24.8625439166665	3.6154802456564e-05	64.7327914723757
layer.1708	2018-09-04	18.0860850767135	22.849048486609	0.0912392264850373	74.5384395342501
layer.1709	2018-09-05	14.291810274504	20.3337048703324	0.0258196939257685	68.2584625215547
layer.1710	2018-09-06	14.5153599928798	20.1769413027672	0.0595056398717302	69.9259063600663
layer.1711	2018-09-07	14.7337117318862	20.9973011572667	0.0110891944106072	67.4213302858793
layer.1712	2018-09-08	14.0220888332782	20.7763718291796	0.000501002262612413	65.2708234491933
layer.1713	2018-09-09	15.3752961291307	21.3960031865604	0.0168016531987448	68.5633610338388
layer.1714	2018-09-10	16.6045206353747	21.1890305512931	0.102524689823266	75.1077492085009
layer.1715	2018-09-11	16.5126713637698	21.0816744846126	0.145936277630044	75.1641958464755
layer.1716	2018-09-12	15.8031593816664	20.2399215527021	0.0794114411099603	75.6630095934635
layer.1717	2018-09-13	15.4367079370334	20.0000712062121	0.0363768962430862	75.0131229202691
layer.1718	2018-09-14	16.6752607419346	22.8289689010415	0.00310414803948525	68.266593127142
layer.1719	2018-09-15	18.232830379265	22.1219937039917	0.0517633471742453	78.6259697937531
layer.1720	2018-09-16	18.8356739678287	22.3473686967801	0.0331746137397901	80.5376559053464
layer.1721	2018-09-17	18.1808505855703	22.0822790993269	0.0366558047191797	78.559755016208
layer.1722	2018-09-18	20.1766916360049	23.1424421493271	0.0304630035555476	83.4167353108032
layer.1723	2018-09-19	21.180096883585	25.7637407743177	0.00105881921479948	75.8471541001664
layer.1724	2018-09-20	21.5206621469214	24.8807239909526	0	81.6229955330816
layer.1725	2018-09-21	20.412455385716	22.6650047038314	0.381366021283651	87.1236988953354
layer.1726	2018-09-22	19.9546122380845	24.5204432820469	0.0194719436087512	75.7338912811098
layer.1727	2018-09-23	18.3786666455184	23.6510261911543	0.00018077401228282	72.3292383978242
layer.1728	2018-09-24	20.218464599318	25.5768746680404	5.16497177950914e-06	72.2827941834672
layer.1729	2018-09-25	20.3988442449023	25.6662392643918	0.00379108928615997	72.7059951322647
layer.1730	2018-09-26	19.710661060775	25.5963614983143	0.000599136726423112	69.964120467332
layer.1731	2018-09-27	19.6962507001286	26.6728253188859	0	65.5915548760384
layer.1732	2018-09-28	21.1235963120584	25.9073559517361	0.0140280633531481	74.944147639476
layer.1733	2018-09-29	21.2754175756843	23.2864884215044	0.153864509311591	88.4815331185204
layer.1734	2018-09-30	20.8235167190222	24.4425700553628	0.0699078930356626	80.2801424056528
layer.1735	2018-10-01	21.2024262315806	25.9882131624547	0.0506941980158869	74.9479360344485
layer.1736	2018-10-02	20.6326618028072	27.5921483639784	0	65.8512184322373
layer.1737	2018-10-03	20.9084353514678	27.2381252649326	1.03299435590183e-05	68.3816092102772
layer.1738	2018-10-04	21.7854052417088	27.047412985103	0.00368778985056984	72.9691559035012
layer.1739	2018-10-05	20.4805781998469	22.2883356582315	0.398472407817387	89.5161337835671
layer.1740	2018-10-06	15.5484888971361	20.9802527067228	0.047321471443867	71.1200161695225
layer.1741	2018-10-07	17.8866217697822	20.588872552475	0.0583022014471046	84.5120880082284
layer.1742	2018-10-08	20.2628853596339	23.7835069992526	0.0850051055471692	80.6817543346091
layer.1743	2018-10-09	20.0950247911225	24.9899728330589	0.0199522859842456	74.2822130334048
layer.1744	2018-10-10	20.6010346607281	27.8590768500126	0	64.7059380165618
layer.1745	2018-10-11	21.5647717605849	24.1597988369385	0.0906969044481888	85.4513821876133
layer.1746	2018-10-12	21.5136399940408	23.5927206250113	0.155796208757128	88.1389437688823
layer.1747	2018-10-13	21.444034657625	27.2933996960519	0.00011879435092871	70.4376521862071
layer.1748	2018-10-14	22.2058070755018	25.2823695891469	0.117616737362993	83.0964215691096
layer.1749	2018-10-15	19.2794850115285	22.6099256125247	0.041939570849618	81.487235665338
layer.1750	2018-10-16	19.452427642029	21.6142987951048	0.179617058604226	87.5199588794842
layer.1751	2018-10-17	20.6757525637069	23.4847179161926	0.0913993406102021	84.2661018144724
layer.1752	2018-10-18	21.6017433039875	24.2516691715761	0.0771388535269761	85.1742436898843
layer.1753	2018-10-19	22.2919214872389	25.6869924355201	0.23002718317224	81.5491183602931
layer.1754	2018-10-20	15.8213706122039	22.461986015806	0.0465725505358381	66.1076653690986
layer.1755	2018-10-21	13.1308000961122	21.3183320355444	0.00908002038837785	59.5776497989844
layer.1756	2018-10-22	15.6358295927386	22.5455240970565	0.000764415823367379	64.9969691920439
layer.1757	2018-10-23	17.978300215774	25.2467032337025	0	64.1076510608824
layer.1758	2018-10-24	20.591309802612	24.9056062415685	0.0505547437778401	76.9802428672239
layer.1759	2018-10-25	20.6707376117801	22.4265823587303	0.881226825132812	89.813278094552
layer.1760	2018-10-26	20.2129798769551	22.2809127453515	0.24181881374486	88.0889443126615
layer.1761	2018-10-27	21.4862407858856	24.4939848412187	0.116242854869643	83.3556391677356
layer.1762	2018-10-28	17.936673674415	23.2894724055387	0.0975198321689211	71.9004061900745
layer.1763	2018-10-29	16.2494229930969	20.3789091973177	0.0732547947487848	77.1836191962493
layer.1764	2018-10-30	18.0427746828827	23.060460050722	0.00345536612049185	73.3904852166488
layer.1765	2018-10-31	20.5438568876639	24.6384958874329	0.0785024060767666	77.9896740601869
layer.1766	2018-11-01	22.4570000386229	26.9753325942417	3.09898306770548e-05	76.3392181595688
layer.1767	2018-11-02	19.8288662841125	23.960922700112	0.0487624985703503	77.7100077011381
layer.1768	2018-11-03	20.662739312539	26.2735170625875	0.00093485989209118	71.2895178603489
layer.1769	2018-11-04	21.9717027746034	27.1033407942163	0.293246437753438	73.5616692430668
layer.1770	2018-11-05	18.1476372056555	21.1256730934442	0.602225379547262	83.119769640549
layer.1771	2018-11-06	17.7357217442839	21.3082215162768	0.0751451744200854	80.0922500797948
layer.1772	2018-11-07	20.5420998242151	24.9105840388629	0.0673409020612463	76.7242856636995
layer.1773	2018-11-08	19.5652274548954	20.9348867192029	2.37908413610594	91.8846985896892
layer.1774	2018-11-09	18.946674010843	20.4704629467418	0.945845787066257	90.9783611145039
layer.1775	2018-11-10	19.583481391836	23.3965186228613	0.125668928367248	79.1815594057231
layer.1776	2018-11-11	19.7357724258979	25.2181297342133	0.0121273537382885	71.6664782503217
layer.1777	2018-11-12	20.5895344364189	25.315051960557	0.122502800666409	75.1170388557389
layer.1778	2018-11-13	21.0077765463893	25.5471830165203	0.149412303637654	76.0194083973563
layer.1779	2018-11-14	21.958701725265	27.8306178600687	0.0693862308859322	70.4396618028735
layer.1780	2018-11-15	21.932357975362	28.7648136743436	0.000129124294487728	66.6060965110241
layer.1781	2018-11-16	22.3958383682251	25.3085114447616	0.300472233272972	83.9321047177871
layer.1782	2018-11-17	20.538201339688	24.4672839095885	0.114837982545617	78.7650918487935
layer.1783	2018-11-18	21.0785532584377	27.2850607068092	0.0134650814291815	68.9102620395659
layer.1784	2018-11-19	20.9477862516241	25.9170690555229	0.228431206892372	74.0965289465455
layer.1785	2018-11-20	17.6059003792569	18.9810238188431	0.601125240558226	91.736441941859
layer.1786	2018-11-21	18.9133386126331	21.580478064097	0.247727541460619	84.8047848734186
layer.1787	2018-11-22	20.9047076925538	24.6619029856707	0.00729294015266753	79.6303332947763
layer.1788	2018-11-23	20.6722750422978	26.8782419715078	0.0476675245530943	68.8342799122444
layer.1789	2018-11-24	20.1763804893525	26.1587448188827	0.00294403391432044	69.652301918279
layer.1790	2018-11-25	21.3133530636179	26.2897976255921	0.108102859345136	74.1260275358366
layer.1791	2018-11-26	20.6619400927063	25.7339952359528	0.0831767055372228	73.5987455313693
layer.1792	2018-11-27	19.97188392775	24.0815820816183	0.0917763835501063	77.8355473357352
layer.1793	2018-11-28	20.0004423097083	24.730204561536	0.0532301991596261	75.0025526065537
layer.1794	2018-11-29	19.702833587147	25.9172172443463	0.00576410850593269	68.6124711371081
layer.1795	2018-11-30	20.9402211173305	27.4457580140495	4.64847460155823e-05	67.6868578792404
layer.1796	2018-12-01	21.9523079666039	25.1178126366433	0.540064944180863	82.6280496839402
layer.1797	2018-12-02	22.2828677297456	26.303666752289	0.107860105671499	78.5832575606205
layer.1798	2018-12-03	20.0350772027605	24.1085659191839	0.300797626495081	78.0141870279264
layer.1799	2018-12-04	19.8546853553468	24.7835323303846	0.117110570128601	74.0920336043139
layer.1800	2018-12-05	21.6599643334744	27.3736439439101	0.00131706780377491	71.0396210003555
layer.1801	2018-12-06	21.7509838806729	26.6401092681979	0.0346569606405094	74.5811520365569
layer.1802	2018-12-07	19.8669725976591	23.7459343966711	0.254292220592376	78.907350920663
layer.1803	2018-12-08	17.3275522445705	19.4748293934663	0.43604241254154	87.4090057021942
layer.1804	2018-12-09	14.5491590606109	22.1072691236326	0.00341404634625583	62.2488899309043
layer.1805	2018-12-10	17.2650666756713	24.7362668315832	0	63.1828506536505
layer.1806	2018-12-11	20.2179765261378	26.8354423449745	0.00123959322708232	67.1002545143541
layer.1807	2018-12-12	21.1292945664376	28.345574021301	0.00394603843954529	64.9746770296499
layer.1808	2018-12-13	21.9969849653394	29.0072910045207	0.00117761356572819	65.9364445352837
layer.1809	2018-12-14	21.5215223759016	28.7632644275537	0.00231907232899981	64.9606476292609
layer.1810	2018-12-15	22.2350731635714	29.2325514877638	0.00011879435092871	66.0340253477006
layer.1811	2018-12-16	22.132272749985	27.9520181856919	0.023392157189399	70.6863612590138
layer.1812	2018-12-17	21.7598790143827	27.7754242592167	0.0393725798752017	69.8145529272179
layer.1813	2018-12-18	21.9075272523177	29.1123972954281	0	65.1800346715935
layer.1814	2018-12-19	23.0806172419202	28.9418050162997	0.0364905256222354	70.689303908592
layer.1815	2018-12-20	22.9071804373248	28.5141522796027	0.0245387809244502	71.7078280153641
layer.1816	2018-12-21	23.98650546809	30.4815879290126	0.124041962256703	68.3225478031521
layer.1817	2018-12-22	21.8366224210594	29.3862637127386	0	63.8797520790588
layer.1818	2018-12-23	22.956677158715	29.3133884909155	0.0397392928715469	68.6695927424033
layer.1819	2018-12-24	22.8731129293445	27.7961437510669	0.0358810589522533	74.6160297985405
layer.1820	2018-12-25	21.5725321241506	25.0517675724067	0.304273652502691	81.0514655293608
layer.1821	2018-12-26	20.5762954514051	24.6178100748607	0.146013752206737	78.2424980973241
layer.1822	2018-12-27	21.1704086309574	23.397003604465	1.22842139312323	87.3288876533343
layer.1823	2018-12-28	21.761599472343	24.4489556464791	0.213158385340362	84.9999459146664
layer.1824	2018-12-29	21.9631980994379	26.1642075977808	0.0464744160720275	77.7052070494795
layer.1825	2018-12-30	22.2767058058452	27.0285525894006	0.0401731505010258	75.2711330332452
layer.1826	2018-12-31	22.5909029156196	27.1272059306355	0.0336859459459617	76.2793267037509
