## Supplementary File S2 for "Epidemiological and genomic investigation of chikungunya virus in Rio de Janeiro state, Brazil, between 2015 and 2018": chikv_ecsa_new+refs.noOutliers.combined.log.txt

state	joint	prior	likelihood	location.clock.rate	location.meanRate	location.rates.Centre-West.North	location.rates.Centre-West.Northeast	location.rates.Centre-West.RJ	location.rates.North.Northeast	location.rates.North.RJ	location.rates.Northeast.RJ	location.rates.North.Centre-West	location.rates.Northeast.Centre-West	location.rates.RJ.Centre-West	location.rates.Northeast.North	location.rates.RJ.North	location.rates.RJ.Northeast	location.branchRates	location.treeLikelihood
2000	-65.26876073547491	-15.538405654863446	-49.73035508061147	0.08088188836191751	0.08088188836191744	0.9439227659553878	2.3063723301992174	0.34942360916128734	0.7239341975543688	0.052355541656495315	2.0884305946361064	0.08505750464588115	1.2686598880614863	0.43718624988701743	1.7384457447189148	0.20297756864487698	0.7233540914936587	0.0	-49.73035508061147
4000	-64.21664369270424	-11.11225929193818	-53.10438440076606	0.03957361309424799	0.03957361309424804	1.1857217627778887	0.5027553120614151	0.7875162463217601	0.9069474023930909	0.11021420588449479	1.4774171398320273	0.31471643880000727	1.280648194611889	0.9960625136530101	1.6110087751622297	0.9533761092585038	0.6123371117216139	0.0	-53.10438440076606
6000	-66.26947744255209	-16.959084746849708	-49.310392695702376	0.06635952089924387	0.06635952089924382	0.017572730089504822	0.018282946009692366	2.2373501983393376	1.0961942951785237	2.3890165568987527	1.651065722942585	0.5984586940006983	1.3890319522173853	0.0322883607683193	2.89758366309664	0.4490456834876325	0.9574088870372574	0.0	-49.310392695702376
8000	-64.56791278039239	-17.70744291266966	-46.86046986772273	0.06320193683147825	0.06320193683147823	0.10455478394758926	0.4875675039616875	1.9383846145760275	0.9107240609652377	0.09876769920431541	1.2149677218290957	0.7584758851169039	2.3937463275588624	0.17440413577487382	5.767607860889471	0.29097331681504646	0.792261332117393	0.0	-46.86046986772273
10000	-75.5643574956424	-23.048616357605813	-52.51574113803658	0.07636698076818185	0.0763669807681818	0.9262718653235956	0.2991345485285681	0.47421909801594986	2.826076391797495	3.930740073113179	1.4567784239795754	0.19216592631909726	1.3323373199854294	2.8310285572339353	2.790044791774006	0.7170739831702205	0.8298782778013863	0.0	-52.51574113803658
12000	-63.13631508249432	-9.652027035673115	-53.484288046821206	0.04263895846198971	0.04263895846198968	0.24678950558024457	0.3052373621013519	0.16916906216801092	0.8706504397268924	0.18998711881680297	0.8053603130261441	0.9141100689846466	1.5391109994214627	0.6222974700185142	1.824967733929045	0.3231490991724583	0.9320850986391941	0.0	-53.484288046821206
14000	-58.87662545533034	-13.111209722750555	-45.76541573257978	0.08260010512054675	0.08260010512054676	0.23452852112414932	0.052773752926266876	0.282284876264902	0.6015081516848381	0.0543524356444185	2.566277796193349	0.3882735791070483	0.6312778610659706	0.06637323450691661	2.4601773391210138	0.15279053671074314	0.15009792812028666	0.0	-45.76541573257978
16000	-64.01987941474707	-13.982924830965361	-50.0369545837817	0.04684612894497876	0.0468461289449788	0.044832140150997686	0.7216854409949941	0.7906388575892311	0.8811042876581472	1.1377531359060928	1.4182155631256608	0.46331547361574	1.3365263421741225	0.7639731586493627	4.815825760869134	0.020373714279337922	0.3289584041194712	0.0	-50.0369545837817
18000	-66.87618718490728	-14.866606319604834	-52.00958086530245	0.037420987979833474	0.03742098797983349	0.43178224687923034	0.24186195134900365	0.8459418833932777	1.9313389843301043	1.1887004704800237	2.057751850510808	0.842652688611014	0.26575516646503433	0.06410464558908995	5.497377825742249	0.4207550932300185	0.9842195324052561	0.0	-52.00958086530245
20000	-68.45409071863946	-15.44588625983456	-53.008204458804904	0.06917313140502417	0.06917313140502417	2.1451251647508607	1.4727215124010973	0.8762599814725918	1.0268478107339831	0.4388025605183208	0.8058876583394262	0.1690255500122999	1.806838414856447	0.22530948113448773	1.8980421909859686	0.8204885036071885	0.6305640630705269	0.0	-53.008204458804904
22000	-71.58004778013105	-20.455302232892585	-51.12474554723847	0.08971785413953935	0.08971785413953927	3.1767935854598033	0.6616486510766741	0.7787531645297815	0.4989370891134519	1.3679154803331819	1.4497428852229064	1.685981017542433	0.10253035516569946	0.5869391740157432	3.228270032201597	1.0700338111935075	0.1603039118894265	0.0	-51.12474554723847
24000	-61.183269513808185	-11.352006805825702	-49.83126270798248	0.05484759503334418	0.05484759503334417	0.1455260724901078	1.1671432195698674	0.2607074070290448	0.3049304872041722	0.3054285409501482	1.1001080654637518	1.2125240340209864	0.4516654112993829	0.2109677196626326	3.037877309743488	0.4078771967088553	0.596365957265554	0.0	-49.83126270798248
26000	-68.64170639782364	-15.387055402039351	-53.25465099578428	0.05816047598447112	0.05816047598447112	0.8743604984023873	2.92179413486839	0.12853056975889568	1.3322646564402107	0.09940152227171255	0.6418799965518075	0.8781592373971877	1.475107649701136	0.02665960033937424	2.7208525398123693	0.3986676846345084	1.6692845702542614	0.0	-53.25465099578428
28000	-64.81747397126352	-16.159320128661207	-48.658153842602324	0.05498419784542868	0.05498419784542871	0.24057228457535657	0.8055709189828031	1.346988953503699	0.8925825363681401	0.46871338924561695	1.232050240727232	0.853393077965278	1.8375347564527633	0.23490814743565294	5.094773523861938	0.08471239393181808	1.4361359275256331	0.0	-48.658153842602324
30000	-61.87706699345475	-12.82521171609133	-49.051855277363416	0.06467128800420938	0.06467128800420935	1.4735352515517763	0.5703104535686137	1.2456449035827342	0.009456672161170406	0.5004782912611863	0.7823460743909462	0.06953122320596931	1.039730601538398	0.21090527902934733	2.86516489026113	0.31074374027368046	0.8342683476188857	0.0	-49.051855277363416
32000	-68.13532115959906	-15.973055724720139	-52.162265434878925	0.08390074785394762	0.08390074785394756	0.2381989648365607	1.3698972254072033	1.3313619649292487	0.02490888905844345	0.29239247574005894	1.359968899505199	1.6115092595698135	0.9034560185616662	0.08688666972175513	2.5064622763536755	0.05125942317531675	1.425723082119486	0.0	-52.162265434878925
34000	-68.6871939093092	-19.284261939027278	-49.40293197028193	0.0643687683868992	0.06436876838689917	0.9265788299042941	0.46473118364529636	0.3500615688647442	0.9476919274793983	0.7696696718456973	2.792828966502972	0.3896294995361426	1.3146580049028398	1.2186181948094104	6.020848967306309	0.7312968198855714	0.29134318280875177	0.0	-49.40293197028193
36000	-65.21291449828809	-15.14053441398208	-50.072380084306005	0.05915887424108785	0.05915887424108783	0.6929506093141501	0.43583269350553877	1.798440937248971	0.4608825765285257	1.6409688561820246	1.2591630528089184	0.20467983725546457	1.2005222092553913	0.14460440555668824	2.7213025551038914	0.42969714286561433	1.3825229275591469	0.0	-50.072380084306005
38000	-63.70580789032594	-11.666680294581976	-52.03912759574397	0.04015143316894714	0.040151433168947176	0.7943750228288643	0.47353428866158087	0.5003467624193013	0.49777705548665824	0.6282088350794801	0.622809640008165	0.6256654265502609	1.6955699806193705	0.2705348025646147	3.1493841840815433	0.6107144593970164	1.3281399802180693	0.0	-52.03912759574397
40000	-66.3181450091464	-15.337951632577726	-50.98019337656868	0.064888304151228	0.06488830415122801	0.4341936765566876	0.34462437626755404	1.8564447331122036	0.5554614863211171	0.3322049230141158	1.4764563704235207	0.712061203774974	1.1697649664294996	0.23877456701802685	3.7145558100210034	0.3513690818535027	0.9512661648058438	0.0	-50.98019337656868
42000	-59.579434880057136	-12.24824723464761	-47.33118764540953	0.07225651988978236	0.07225651988978234	0.5183787932628299	1.1730450356509232	0.1369359285762025	0.12001059091685513	0.5441234303371756	0.8539907823918916	0.20947382361547517	0.8682715370830238	0.3078774780622294	2.6401053650061574	0.1893259592347541	0.9044287273363891	0.0	-47.33118764540953
44000	-61.83829971204686	-12.512400011863715	-49.32589970018315	0.06863102595233343	0.06863102595233347	0.6808380037019609	0.10427673058654124	0.8648304463221	0.14802757423738216	1.0816785015668156	1.6391947495643004	0.23920300141639034	1.942004211273564	0.25131988104997055	1.1431856069094464	0.02747080210059022	0.605261597922667	0.0	-49.32589970018315
46000	-78.71910758635238	-25.65693210080193	-53.062175485550455	0.07259172386652214	0.0725917238665221	3.352825194842549	1.051985854048169	0.7495036455057923	3.7546740658281363	0.12846895416643617	0.9249993684833687	1.9384567412587268	0.8030642645165402	0.748703756736268	4.881484017820526	0.755436936730635	2.5030571196066322	0.0	-53.062175485550455
48000	-61.7695090460812	-11.82598087852379	-49.9435281675574	0.061977667288366727	0.061977667288366796	0.7458821933846365	0.8356203296127477	0.4454639690391486	1.3584159830978506	0.5804555272751377	0.9673088341686558	0.7587177845017858	0.6613352929946028	0.26005073498992637	1.2668886859408062	0.24764048695991522	0.45804924839845107	0.0	-49.9435281675574
50000	-62.700244453129365	-14.903764980013854	-47.79647947311551	0.05431437945548353	0.05431437945548348	0.6198069125672122	0.6380836687666671	0.38047438047418763	1.1251202883057294	0.10527092493736591	1.4380961919213273	0.8673434039971653	1.206469266390631	0.07121619794390016	4.344946195635383	0.1814789623173956	1.5739763189548102	0.0	-47.79647947311551
52000	-61.30488801589917	-10.823527042580277	-50.481360973318885	0.049242042839970294	0.0492420428399703	0.021784623923750298	0.6444171159092076	0.35386246756744955	2.013692577530585	0.2166542659853334	0.4724706917905693	2.0291040353019594	0.41450936197320903	0.2753780824911051	1.679351535567156	0.25800632398412154	1.1697562254995937	0.0	-50.481360973318885
54000	-66.54827555964467	-17.07014487702686	-49.4781306826178	0.07127271463135992	0.0712727146313599	0.42178467079673004	0.1440871973295238	0.04342017564545552	0.16375142732312145	1.0481173714581984	0.639459905615287	0.32500663715794004	1.9038504903390328	0.2501683935407701	4.813166936562945	0.6332195309706847	3.2207250298003665	0.0	-49.4781306826178
56000	-62.316874066002505	-13.991587528313211	-48.325286537689294	0.06303318980946548	0.06303318980946554	0.20041416358545255	0.33930375417531095	1.0720889549151942	1.066596421449467	0.24739896566396585	2.1669585594728367	1.180550861658288	0.031747735957338374	0.11703943227612451	3.1562968486418286	0.13414295960650877	0.35951808508049077	0.0	-48.325286537689294
58000	-66.04127067741129	-14.093975219927803	-51.947295457483484	0.04849584115025446	0.04849584115025444	1.5523098648158176	1.301447883939248	0.47162445755505544	1.3127379149167597	0.9456847262818723	0.3245350655723325	0.7197394000549794	1.4024828645169953	0.25011882699725146	2.4681190950768017	0.03291997441631164	2.0825058135228107	0.0	-51.947295457483484
60000	-65.41062697585743	-16.04777027130434	-49.36285670455309	0.07776625967596795	0.07776625967596788	0.634008077965408	0.7138064667945315	0.7036633069159425	0.316835985458992	0.1863375322468007	2.608426668712153	1.5730078427962828	0.7651411040297273	0.17131011086521936	2.2275456347196108	0.7169928077953979	1.1373056279660532	0.0	-49.36285670455309
62000	-66.02683563745174	-13.045818325151776	-52.98101731229997	0.061858457736284116	0.06185845773628417	1.6949530472636343	0.15630780243604867	1.1071990979023885	0.5772634826532914	1.0337819821285255	0.8593588472628519	0.5100383565569068	0.27468503736452904	0.5456373672823974	2.5289993414034773	0.8814571957229385	0.32699420882037156	0.0	-52.98101731229997
64000	-66.11987190653726	-20.176451416825504	-45.943420489711755	0.07374556669731235	0.07374556669731241	0.17182539404043556	0.10847709031048926	2.8594150735359505	0.8009660313183415	1.9001763499941762	1.3757137037933576	0.9671823647344974	0.697437938657899	0.05908306207695217	6.100612155004892	0.03712537707868805	1.2443895630906172	0.0	-45.943420489711755
66000	-67.6530620096189	-12.821640914956559	-54.831421094662346	0.04849492516056693	0.048494925160566894	2.0709264634663906	0.0934292951105992	0.10564274794373131	0.3242391075376962	1.0422321541324882	1.4507884085462617	1.459473459874127	0.3102096232182651	0.3712002206685751	2.6821343277797265	0.2856118365710742	1.2714604166132741	0.0	-54.831421094662346
68000	-69.51104364584295	-19.002467067428917	-50.50857657841403	0.07679521836266216	0.07679521836266215	1.3230860946435627	0.7097206108951774	0.002435367276174082	2.4149901842841115	1.779880433995316	0.7973949743778358	0.5856260202229477	1.6987360704196546	0.08370925784880755	3.02466357074316	1.172091175561123	1.1769752261403414	0.0	-50.50857657841403
70000	-62.93531836712573	-15.108973387921655	-47.82634497920407	0.08632621958531643	0.08632621958531654	0.2374547665509161	0.026472985092770584	1.1724988217589865	0.42781068066645145	0.23633258586473563	1.4978568334966402	2.9518707231325667	0.8389624838257397	0.12340314550445865	2.42674187740132	0.2362152367293948	0.2677752989304425	0.0	-47.82634497920407
72000	-67.03724957597697	-12.48537110984587	-54.5518784661311	0.04538614331424488	0.04538614331424491	0.07028315308439591	0.9440388836532884	0.8683588916787306	1.4769366697291821	0.8865710748998663	0.7057036856415294	0.9840520389931289	0.14619054925609937	0.06863627673341119	2.489976348456072	1.3005058981922566	1.3569524455412632	0.0	-54.5518784661311
74000	-65.20089516294519	-10.741841114125084	-54.4590540488201	0.04024321145496572	0.04024321145496572	0.44679128170473215	1.9005843973118368	0.13435459819275816	0.18564855406919525	0.6748030886800291	0.9868514876522126	0.09714861952761461	0.43595383240745517	0.7717925446351261	2.9268777709425464	0.7892791723361477	0.8371689971413326	0.0	-54.4590540488201
76000	-68.64534227318221	-20.020182871274617	-48.625159401907595	0.08057211140514912	0.0805721114051491	0.891082246476236	0.7730501033798693	1.0993290367878814	0.7213050615153943	0.6585565642299112	2.4758695453109496	1.147732116648493	1.6951626101269144	0.04387903932601546	3.372191365853457	0.005842636911082862	2.593249827109755	0.0	-48.625159401907595
78000	-57.577484236662464	-7.947247212832806	-49.63023702382966	0.05106424715823887	0.05106424715823888	0.03416740413235879	0.01932280112685917	0.6504807456215284	0.6541498755789695	0.4530756660579318	0.9786927784291228	0.24331160409807387	0.4407388431842555	0.2471515745582939	1.8607211608986733	0.20111755719290242	0.4126745749558476	0.0	-49.63023702382966
80000	-60.52370612287464	-8.09582870575833	-52.42787741711631	0.035408874281902314	0.03540887428190233	0.050779985511259874	0.21615005138087087	0.3999863778631162	0.5455261340814882	0.6756765002724541	0.8039124209292541	0.32731676999486076	0.5055080371734216	0.04333125705923728	3.64723166092454	0.04818839507509769	0.7884456067021922	0.0	-52.42787741711631
82000	-59.30121594154322	-11.249834828786932	-48.05138111275629	0.03334484563758458	0.03334484563758456	0.2164193794017473	0.14101885160872007	0.8626754228377713	0.3286558117830332	0.05489623485203364	1.069248395559098	0.2838965571511739	2.981196230069299	0.0016525112632018793	4.591634648251204	0.08399513258782165	0.7838756497981954	0.0	-48.05138111275629
84000	-67.20222198101413	-16.710799946914392	-50.49142203409975	0.08359393344835579	0.08359393344835579	0.35071392238234295	0.5560116022534722	0.6681686515622194	1.4524115644178843	0.5871364396749035	2.0411293272347306	2.030647097603291	0.5900228909499808	0.47236856135743527	1.0546905494965602	0.31988569536951056	1.0093566522476254	0.0	-50.49142203409975
86000	-60.901823660729505	-9.410520235251704	-51.4913034254778	0.04591344836522161	0.045913448365221626	0.022508388946063416	0.9665458528971983	0.15746373152630158	0.8852444320383476	0.0813124674877758	0.3330830174967089	1.4865106863036686	1.4055242736363598	0.7008091423135766	1.5226710581491714	0.14467166665791048	0.6220043271795694	0.0	-51.4913034254778
88000	-64.48581380839336	-16.52368038114388	-47.96213342724948	0.06621449843674689	0.06621449843674693	0.5741081430160536	0.4911249457745796	0.1864735282760816	1.3515463806661756	0.8590745233719823	2.846716088070432	1.3235146215840465	0.7006276124488628	0.2044854031234222	3.2436136332017607	0.8736549578043642	0.43533705421730373	0.0	-47.96213342724948
90000	-65.80232537554838	-16.917276030301025	-48.88504934524735	0.11525555550045158	0.11525555550045156	0.011985538754868146	0.03123184632370633	0.39618709246651174	1.448596920347535	0.8793261843992645	0.7850425782726477	0.3264869108205395	0.9904711208537245	0.06959812089717717	2.7146986547214604	0.13592065584162963	1.4957487703464742	0.0	-48.88504934524735
92000	-66.77023711581575	-10.55018642407979	-56.22005069173595	0.029654131319027496	0.02965413131902749	0.011327217824332688	0.6325423043240374	0.6400614356736077	0.45445561454597017	0.397407363390294	2.036926834442278	1.475204104905212	1.9775207415898424	0.832235917707744	2.240660361785396	0.22723190657053927	0.3806865223030556	0.0	-56.22005069173595
94000	-63.38778136803684	-11.744492170911382	-51.643289197125455	0.04543873446844563	0.045438734468445624	0.7450682848985427	0.5420847350292364	1.2230199496222436	0.8877065677508931	0.44667830686689214	0.7526859484141228	0.1466412088200395	0.5320593332086482	0.6786487889245307	3.205028666562702	0.05588827617931567	0.5676841078484397	0.0	-51.643289197125455
96000	-68.75371047072412	-19.997383953061732	-48.75632651766238	0.1218403783425256	0.12184037834252551	0.6817343641937569	0.015196082799456917	0.45189998468760156	0.4845461404140528	2.117891729360669	0.7491632601063719	1.3266987474147875	0.5973811814850929	0.1052731879154369	3.397182591449671	0.053087345668563456	0.7613636372176357	0.0	-48.75632651766238
98000	-64.70291830545922	-16.6449225709109	-48.05799573454832	0.08008228763841196	0.08008228763841199	1.2058678975901833	0.9534600075579401	0.7625730353695829	1.4273796032688175	0.11261713605838611	0.6338177668898028	0.9906632071738073	1.8020956506813286	0.4634335083513915	3.568883289803215	0.08984465409345348	0.3446683941441928	0.0	-48.05799573454832
100000	-59.99658183112508	-7.5882855362694475	-52.40829629485563	0.05263569873291092	0.05263569873291092	0.1359168993168725	0.0908178081752966	0.24883345545028468	0.19776644859818865	0.5826925253938326	0.8528788162650608	1.317884058018313	0.7442533745098971	0.08428191512425465	1.1020853463366476	0.371407144521875	0.5287239442677616	0.0	-52.40829629485563
102000	-62.178307209881915	-10.047443482519151	-52.130863727362765	0.04885334394163653	0.0488533439416365	0.09651507761250228	0.43654509473941383	1.140765241544811	0.2648732907586589	0.3787270613936831	0.8919857451298503	0.025711843710150697	0.6930582770598559	0.43903683097464485	2.868043488619533	0.6445295153872453	0.681967133241065	0.0	-52.130863727362765
104000	-69.3786080283806	-21.12914874779608	-48.24945928058451	0.061884361355257086	0.06188436135525717	1.2259996560077613	0.4212238646712478	0.3130309785276431	1.0364223825135614	1.328714523591331	2.378110284680759	3.5888712536778504	0.2507858472865892	0.21008795339654388	6.52172644134702	0.09016450826619295	0.42997237495770674	0.0	-48.24945928058451
106000	-69.26025223011567	-12.360943302991641	-56.899308927124025	0.03592547681436611	0.03592547681436613	0.34569280046414785	0.7574969237248979	0.08538977956595088	1.222938242816863	0.5075137751390857	0.6601113442672251	0.8409954404915747	1.8855387524771579	1.9768587605679353	1.7062068186995432	1.1328822863325558	1.1722805195684525	0.0	-56.899308927124025
108000	-63.21043151635078	-10.015997839758263	-53.19443367659252	0.06353399824760057	0.06353399824760057	0.39453382810892673	0.5141189526890007	0.5239518892789647	0.3345489329708847	1.2322973992385624	0.8589286752978295	0.6906526937610447	0.30809410496678696	0.16265365093253084	1.1779517049227488	0.7514049601576708	0.3258279452787545	0.0	-53.19443367659252
110000	-69.08461307259459	-18.092232419026196	-50.9923806535684	0.08857909067759037	0.08857909067759034	3.9110690787572677	0.3160136603831341	0.5790905575067722	0.8400684977243829	0.01522285073927283	0.520585920909374	2.7244243761159797	0.1884982709426709	0.25883350380139064	2.3275646951125837	0.5118217279473337	0.6578669946803058	0.0	-50.9923806535684
112000	-59.82247946853791	-13.860273652074564	-45.96220581646334	0.07947022702021735	0.07947022702021733	0.09879625367035876	1.2933351742127102	0.13830407331542569	0.7096847652943471	0.04229384422369864	1.0791331266921609	0.14256919234102458	0.9692699106865287	0.16122696700710917	3.776209956049905	0.13284126072519636	0.7646180933969872	0.0	-45.96220581646334
114000	-64.17917819354022	-13.129486404159692	-51.049691789380525	0.06522952069729666	0.06522952069729669	0.12164926844354351	1.1301388666391918	1.3730333329081277	1.638186178387619	0.1288040428282723	0.9844427649308302	2.5539717098813366	0.5907729825975347	0.23604897866329716	0.6660502488258956	0.25668553561226404	0.2836262980284884	0.0	-51.049691789380525
116000	-65.02395415815363	-15.65501596896965	-49.368938189183986	0.05916328030453069	0.05916328030453072	0.18304270671091877	0.041322981147729636	0.6673634556935985	0.8877768264078253	0.6234484571087985	1.1274600377147963	0.4721601271835005	4.166156353032531	0.5942002308934192	3.089120678807578	0.1552411615575276	1.0560019946578412	0.0	-49.368938189183986
118000	-68.30059731595908	-18.927698180787065	-49.37289913517202	0.052401060251570014	0.052401060251570014	0.12865407549417482	0.5584122340000045	0.09510882046801189	1.6549374056721307	0.16812359432305599	3.9932968400965496	3.04729939451521	1.7675080107243248	0.3523948064578971	5.030322469792719	0.04332808540940316	0.501505036220547	0.0	-49.37289913517202
120000	-61.220617589487716	-11.986572473184985	-49.23404511630273	0.0761455181576661	0.07614551815766606	0.03743384647711513	0.8994093908127793	0.2657009075890004	2.6591119637562883	0.24210305928067086	0.21247804148837354	0.4518167587784118	0.5813618848583796	0.019801280578863534	2.0254375933162447	0.10499007666374009	0.3897173463493535	0.0	-49.23404511630273
122000	-56.25437533048853	-9.10282007102554	-47.15155525946299	0.07401841819918291	0.07401841819918302	0.09829445189060956	0.40056723464399707	0.1433177733018336	0.09183329098510694	0.11089913073922997	0.7747240941381274	0.4701477766892303	0.15520384996298756	0.15410506519488698	1.9299342970169493	0.0366629044535264	0.8887895822205287	0.0	-47.15155525946299
124000	-67.26080858151639	-16.24154759628381	-51.01926098523257	0.059837704340275	0.05983770434027504	1.436886422411702	1.6453706326945885	0.1807012044130228	1.950793908412044	0.04704424385771085	0.9894971240150258	0.18385524649770424	2.983612596799805	0.37478049646727957	2.296217361897641	0.5515696242521633	0.7394553547455901	0.0	-51.01926098523257
126000	-62.81618728336916	-14.461324318117878	-48.35486296525128	0.0751673614141263	0.07516736141412624	2.304818356372467	2.7653257389426127	0.25619968143804195	0.017083672903289347	0.11726452411832	0.39015115221499913	0.49523635858733145	0.47113248928656654	0.16085663382593215	3.0590029696631515	0.04430640422613028	0.1854005338540616	0.0	-48.35486296525128
128000	-57.456985703270135	-9.552137045634222	-47.90484865763591	0.060597451535798603	0.0605974515357986	0.8960313164596556	0.12854054172115978	0.03737855581409815	0.3285053211872873	0.1168916590042071	2.042313713415827	0.4673919632337779	1.2295438525198568	0.14700352853628143	1.8559930402594988	0.05833555979570248	0.1823675416242142	0.0	-47.90484865763591
130000	-66.67574555943335	-15.549661436581767	-51.12608412285158	0.06572746125105665	0.06572746125105658	0.4386988052799215	0.08925030480137121	0.28312699027966814	0.02293836652560186	2.223892165353472	0.8090093203783547	0.8307225976041712	1.0393916585132166	0.1774754156175685	4.241050870109938	1.4453817842407293	0.7179391301112996	0.0	-51.12608412285158
132000	-63.17548511083241	-12.805863405120384	-50.36962170571203	0.07528538997607677	0.07528538997607674	0.056481289836743935	0.04789099752281385	0.13088676135931301	1.6868435365457102	1.064894218795924	2.9376987994253567	0.7484077056285562	0.02040963082251273	0.3569430986370491	1.4231987813294231	0.07814579286121832	0.24679430615023423	0.0	-50.36962170571203
134000	-64.56253937038835	-12.660076538313064	-51.90246283207529	0.060297197534023274	0.060297197534023225	1.1844892750312588	0.303722629973043	0.7216822842478599	0.30014612371539645	1.057201824406481	0.6725738927486457	1.9371663983019667	0.5135952654612098	0.23150778426212218	2.0589074940808243	0.4479869508189827	0.727207259985427	0.0	-51.90246283207529
136000	-61.90003077450997	-9.726758700626132	-52.173272073883844	0.04030238549442981	0.0403023854944298	0.6544787473711698	0.0652693991921821	0.4648132145727404	0.25959670503301263	0.6344721364933137	0.7293986663552822	0.31337034582915674	0.7690038743373463	0.8439924935238264	3.317816439860082	0.1590014587732868	1.065851839680631	0.0	-52.173272073883844
138000	-63.55243363691373	-13.810022423579664	-49.742411213334066	0.07378160700383025	0.07378160700383025	1.0115075963522417	0.680006271192625	1.4593713507052388	0.5340163227201048	0.5207217126874054	0.581690742270741	1.306632670230058	0.7452392843706753	0.17155609362089294	2.643270797501809	0.1084773061980993	0.6017980693342523	0.0	-49.742411213334066
140000	-67.82447286182433	-15.836343929814884	-51.988128932009445	0.053608648484037374	0.05360864848403736	0.3738026440940738	2.1290382871302977	0.07004905521014922	0.5945025732482485	0.37069280843210345	0.8939931425883181	0.9445454909417424	0.916864930740592	0.2041760667453958	4.235514453649098	1.9915696187992642	0.8841420074161646	0.0	-51.988128932009445
142000	-61.62664221571944	-10.862436250783496	-50.76420596493595	0.062075799701257844	0.06207579970125775	0.09855924721820128	0.11022413350712246	0.46218020752289	1.3525936357652277	0.06918464999644655	0.3472489702019746	0.28144744047350917	1.3762025802752362	0.06126326410108545	2.190344002716177	1.1463631146131212	0.36785731173031555	0.0	-50.76420596493595
144000	-63.29800745784576	-14.502654566652971	-48.79535289119279	0.07541462589673326	0.07541462589673319	0.2483560479213483	0.34404931758338303	1.4997164496942839	2.0159551489518788	0.6697563153647729	0.7399505158068035	0.20780328046655705	1.651960051508886	0.5078200215746833	1.5870966354728617	0.45235508794532225	0.5589448360838256	0.0	-48.79535289119279
146000	-61.967561423541234	-13.269391176170222	-48.69817024737101	0.07460751613224176	0.07460751613224179	0.6882580087255189	0.4731247512404461	0.662809895114915	0.32492650177738464	0.4999996714206724	0.7052707745969954	0.5277713047087095	0.4851574524570794	1.1205953735956866	3.14651352192584	0.016471543949073884	0.700579015196745	0.0	-48.69817024737101
148000	-69.2414161598608	-18.762889325401883	-50.47852683445892	0.10515665812951674	0.10515665812951668	0.5468897787034261	0.9088710233784046	0.32110840235012456	0.3106739863072043	4.012032916344468	1.436904757180249	1.0484305717908404	1.1506979313448893	0.15611776220747803	1.9140343504787547	0.12184853253733627	0.28501720934082186	0.0	-50.47852683445892
150000	-62.74977262601679	-13.682151796204455	-49.06762082981234	0.05554720259019128	0.055547202590191296	0.6797767761534633	0.4464261196137883	0.10492621817534317	0.5073479522667238	0.125307131670512	1.5040040337521072	3.2927123476777007	0.2081769276699071	0.2944961060862553	3.6638596152016794	0.15485975647405475	0.34932177533570286	0.0	-49.06762082981234
152000	-68.53598666899093	-19.632780977484373	-48.90320569150656	0.04344904708908432	0.043449047089084314	0.1411410425481457	1.3697753793402294	0.39248511955330045	3.794486296753277	0.3645767142302093	1.303096575771022	0.8439526461815616	0.6379552096365777	0.07195726322371779	8.516996172249524	0.07151234583513724	1.4723886932702082	0.0	-48.90320569150656
154000	-67.71142100013196	-17.714346637848863	-49.99707436228311	0.07851747497976665	0.07851747497976663	0.7750334384947183	0.9107529797059241	0.051695897614748694	2.0941585600341117	0.7399726398155497	0.3356732366517113	0.8440493797562069	1.461871343334579	0.7449262595500354	4.721659692210516	0.04606595360888507	1.2171578437583959	0.0	-49.99707436228311
156000	-62.47313617832233	-13.038726434287312	-49.434409744035015	0.10644478091792577	0.10644478091792586	0.5935952071038162	0.08138925031199029	0.06414624409266977	1.9726876037297874	0.8899353988618833	0.4600795993840108	0.058091855650103726	0.3731814399106343	0.018115682509148252	1.5484472907512972	0.4595109076598921	0.14632037044665155	0.0	-49.434409744035015
158000	-62.43022621650642	-11.81404058436919	-50.61618563213723	0.049164730941820146	0.04916473094182008	0.014429106096871563	0.9612289200288575	0.2270128005886582	1.637260876828902	0.5068841801565074	0.649621109914333	0.9168120744823052	0.8151059936394729	1.4694262661588988	2.3905626400716162	0.058989922896603895	0.8326859108132953	0.0	-50.61618563213723
160000	-66.46036345562229	-17.33833232368023	-49.12203113194206	0.0965398848124567	0.09653988481245679	0.2071854847277468	0.3358455267713389	0.4551908466087899	0.41612562620506477	0.1647224465857683	0.6159443493054075	3.121785988495995	0.14854210439455437	0.3476444211678751	3.54946072102639	1.0771041745679149	0.6026786419554147	0.0	-49.12203113194206
162000	-64.01863090822582	-11.930809050560205	-52.08782185766561	0.039657602957194824	0.03965760295719476	0.11969082188251087	0.6522820042612073	0.2659544403085911	1.0717940978218286	1.6417207954331943	1.5260119806554269	1.8985965947337182	0.28696709794937414	0.42123305543978495	2.9361532142392237	0.20098375985476183	0.5725257678275218	0.0	-52.08782185766561
164000	-61.502666889134105	-11.90003286073527	-49.60263402839884	0.058836472096943856	0.058836472096943794	0.7998478556572007	0.005602685283997942	1.141858408427579	1.0346370641074987	0.9340709813312048	0.39831542042511975	1.5364995174262905	0.016784288103262584	0.023051184951199243	2.039434868754236	0.041218283785240305	0.7918513356547401	0.0	-49.60263402839884
166000	-65.69758756828477	-16.89703119514457	-48.800556373140196	0.0599763583950213	0.05997635839502128	0.7512700769761504	0.4546486579833962	0.19822509740032462	4.400934363349356	0.20884378669815704	1.8720426471737788	0.2629970583881996	1.468063833545563	0.7377600917243435	2.8350988805326067	0.7253878134609701	0.2598422739502766	0.0	-48.800556373140196
168000	-62.297656291494036	-10.418384192377893	-51.87927209911614	0.059963821479867	0.059963821479867015	0.1397194645500136	0.10717441149121672	0.26867224827605013	0.5524068525231057	0.754379626481395	1.010170794650306	0.4926288108183656	0.8539117362862079	0.7200916832219297	2.4707282800561123	0.17820011701099112	0.18633313835328502	0.0	-51.87927209911614
170000	-64.95656899872657	-12.21452140198808	-52.742047596738495	0.0656035091704104	0.06560350917041032	0.39189333619182626	0.6337873949054563	0.713561551319119	0.12282492501918682	0.5450184403313624	1.9046421780656937	1.142320103860796	0.6097281667621637	0.1321794727875725	1.4815977183976103	0.587654004410941	0.368824524009279	0.0	-52.742047596738495
172000	-61.12845333488043	-12.795615680146993	-48.33283765473344	0.08097181289633099	0.08097181289633101	0.11005651243369236	0.6178139085600846	0.03636642867031272	0.4246500522453072	0.5348264373834737	0.5358774255506112	1.3540269474898285	1.0778859969166246	0.16259891996924788	1.906334223125738	0.040206687543857415	0.7555814016552275	0.0	-48.33283765473344
174000	-64.43553610911867	-13.60672765102514	-50.82880845809353	0.045208018462218995	0.04520801846221901	0.6806468970342657	0.08161611589423742	0.07702393715768155	0.11294408293342816	0.44378579657392486	2.177163840474464	0.10047285290025011	1.054418730966385	0.8527207557460866	4.482777443130024	1.397571445552245	1.1439035324299027	0.0	-50.82880845809353
176000	-63.11244503134359	-10.796186578640402	-52.31625845270319	0.042610528730492064	0.042610528730492085	1.0316315631779231	0.7465731086954407	0.21510391903150963	0.5053057700972089	0.17737537647247156	0.849370606909662	0.5703522005853634	1.6089037314411325	0.17195574584547277	3.0303795586330904	0.29941384978353813	0.7716940728024015	0.0	-52.31625845270319
178000	-60.28372643520035	-10.4369278448705	-49.846798590329854	0.052157111165161224	0.0521571111651612	0.4510609506202316	0.4805873976360663	0.02892473750787915	0.21518726824303963	0.1687034833987068	0.9050647377515124	0.1410712592038627	0.778511859854848	0.3686821765334373	3.5180424782060897	0.7821176582631579	0.748514913482912	0.0	-49.846798590329854
180000	-65.81697440369177	-13.158713853485898	-52.658260550205874	0.055571601838352434	0.05557160183835251	0.8523429619467531	0.6754997271809906	0.41275946748199954	0.6838369531569723	1.3485926625816742	1.7391792289654304	0.37199872537271117	2.5891588908891743	0.0957237553132748	1.6278093776507832	0.6071660097722935	0.14189110813217623	0.0	-52.658260550205874
182000	-68.61949493955207	-19.267346768837008	-49.35214817071506	0.08889796403678842	0.08889796403678846	0.015378998289409378	0.21806075061077781	0.10208811194254885	2.426329612495265	0.35981932055232446	1.9790219885370008	0.5361982952278523	0.8159151779139683	0.21929545645667092	4.42621030491717	2.02140983651738	0.6692875754474695	0.0	-49.35214817071506
184000	-76.50137299802584	-24.622270826961856	-51.87910217106399	0.062450943827141094	0.062450943827141094	1.865321651936596	0.4178049565389048	0.6097622141854437	2.7066989446561256	0.6210880040363307	3.8044090173784992	3.285249067640148	0.633984600895695	1.001428862016699	4.649752207588769	0.010028320088338146	1.9689153432673423	0.0	-51.87910217106399
186000	-62.68965689859556	-11.826131420376523	-50.86352547821904	0.05433241707394184	0.054332417073941854	0.4870020328081524	0.026696142628081697	0.4056523988109838	0.8669397313653131	0.059046002078729815	0.5231701950946955	0.02456209845040448	2.2781651249529986	0.4076584212305556	3.488780194178909	0.016150764989535653	1.1385661234259687	0.0	-50.86352547821904
188000	-57.620084783019195	-8.64854826988351	-48.97153651313569	0.0501885805578297	0.05018858055782967	0.8453542080874201	0.029619377573268317	0.15385005391044343	0.2380778371867049	0.9592755648879493	1.0291152108517692	0.07244945626616779	1.1788619381417764	0.03175964457010355	2.045689078131254	0.08624155545697783	0.2833182524876005	0.0	-48.97153651313569
190000	-66.21459900176694	-17.746750068885703	-48.46784893288124	0.09078961972992657	0.09078961972992662	0.5270155741953849	0.8391077023455724	0.790560761740149	0.14892034372200008	0.4174588378775769	1.3295212745395328	1.5326641348069237	0.6947189477832425	0.3978538603633682	3.4179494202901535	0.7837533380416195	0.30995777713162104	0.0	-48.46784893288124
192000	-64.10490986945831	-13.09597198589897	-51.008937883559334	0.04327683549736339	0.043276835497363296	0.6359320351135689	0.5751941674775572	0.16836783935601266	1.004829007460183	0.2930858915606432	0.5158733533957859	0.46214550835982	1.654114052062909	0.5546399505676538	5.4980244888869185	0.15932025439553604	0.582951414275109	0.0	-51.008937883559334
194000	-62.246149926770315	-12.201725004676629	-50.04442492209369	0.06718500142046281	0.06718500142046285	0.20619587834863978	0.8478668000110479	1.3179319749126375	0.4899805448176738	0.3269876414478676	1.109332324129403	0.3207540725940619	0.5339890173772608	0.08264751419525491	2.566823190841851	0.8199152523480049	0.6395515485024547	0.0	-50.04442492209369
196000	-62.156851248873224	-15.923519236613249	-46.23333201225998	0.10897940484985495	0.10897940484985497	0.1556057729466189	0.0032088312513678715	0.7872619773029134	0.9553780956369893	0.016446382884802838	1.898273731680572	0.5171969539836634	0.3575696016086041	0.03180736857831113	3.4325239558871785	0.0086875460588372	0.5518792724064197	0.0	-46.23333201225998
198000	-65.75172352444542	-16.8559974843373	-48.89572604010812	0.06025592497244968	0.0602559249724497	1.3897346290486592	0.5207828680617336	0.2131463384710336	0.5787276531468913	0.07404081197449841	0.9325695241019578	0.3419225174860824	2.91818741430833	0.44644810346212627	5.3715893395760546	0.06106117331519555	1.5614963668101138	0.0	-48.89572604010812
200000	-70.2576473380478	-17.184365004221473	-53.073282333826334	0.0625848418764507	0.06258484187645065	0.17496404139269225	1.4598311427983162	0.5303928687149261	2.9540782989677346	0.8486150135434027	3.084986089848447	1.3020785241259023	0.3409599973834347	0.32738439053619994	2.2246913847637884	0.8340359392139797	0.23738485116393	0.0	-53.073282333826334
202000	-64.78657848868441	-11.507104098717669	-53.279474389966744	0.05256563075989119	0.052565630759891194	0.9367911043908729	0.0490729407813635	0.22180382287151018	0.19303173876163587	0.5758013934237947	1.0845934204272543	3.128230650352488	0.1692300977714751	0.07675897737032328	2.779430461219203	0.11483114750177939	0.24040010611508764	0.0	-53.279474389966744
204000	-65.10577139603393	-11.31559603579454	-53.79017536023939	0.06472572958227628	0.06472572958227636	0.22335907625408574	1.1305585644879288	0.01665011877072223	0.5902302855744925	0.9276036689451899	0.9305646655860198	0.7929506098868415	1.1711068878880626	0.11534134306474819	1.361035539118134	0.5656968600701346	0.47597219740103186	0.0	-53.79017536023939
206000	-63.70159822705397	-16.82247376780606	-46.87912445924791	0.10500981608238101	0.10500981608238096	0.06398773411944726	0.39761876578755456	0.7729022903810085	0.7559670857208397	1.3311644140571945	1.8888546448909165	0.43002476196864664	1.1798160587680235	0.22107703637392576	2.6815786327097855	0.22347624510065253	0.057394855840733776	0.0	-46.87912445924791
208000	-63.69822621005312	-12.866442088959541	-50.831784121093584	0.0677000436645102	0.06770004366451024	0.20663565843489848	0.5859002904732828	0.9073192121755427	1.1216881559617755	0.1369440551779535	0.6063920831083736	1.4366761994011026	0.498512965033446	0.845490245268723	2.0785731752635814	0.028543474779253175	0.3829639842291675	0.0	-50.831784121093584
210000	-63.52668713370167	-13.30547620019371	-50.22121093350796	0.06489060095711116	0.06489060095711116	1.834408331541526	0.10186627688923613	0.2946944341340086	1.0294152698451275	1.7447961435376438	0.6357130030988125	0.6304392950303759	0.7647032824367427	0.7768298517278781	2.530977624152372	0.005232023602661155	0.08711240674197489	0.0	-50.22121093350796
212000	-63.9827857911338	-8.012367491964477	-55.970418299169324	0.03044862414979483	0.03044862414979486	0.5985881930336822	0.5126734099046529	0.43122258675320907	0.1248459424685521	0.23518603276538425	0.7423791953832808	0.06615412030424983	0.4734894308329519	0.7075995285968314	3.359067349225415	0.5851400199605113	0.5552630792554567	0.0	-55.970418299169324
214000	-68.29162806889589	-12.682507529314817	-55.60912053958107	0.06663936139982156	0.06663936139982148	0.628784383967359	0.6350613625146704	0.8942549483256451	0.10734712904148205	1.33201650955788	0.8048587899914355	1.6044484052358399	0.3535933113811523	0.5077155570131432	1.6662363763594659	0.1929719279883534	0.6007125619560659	0.0	-55.60912053958107
216000	-57.55871503689244	-11.084094355648023	-46.47462068124441	0.0692397702520087	0.06923977025200861	0.4507750009960482	0.8711331648400951	0.060230488646793805	0.44257420465677527	0.09680764948324083	1.156448342398322	0.1664993597952251	1.31507409699954	0.7224910376394361	1.6753414399015158	0.15829705315000767	0.4161550210916227	0.0	-46.47462068124441
218000	-73.99315662941297	-23.005390533073488	-50.987766096339485	0.08260430704349013	0.08260430704349002	0.046591581760097506	1.8565986077211625	0.14630683458959567	0.5833956805853828	4.344435498224117	0.4936600984127821	1.3256291386181422	1.070156620688849	0.17662927769552345	5.765726920755821	0.45290302330779486	1.4187615306040133	0.0	-50.987766096339485
220000	-70.50617452070446	-21.31479871896256	-49.1913758017419	0.06061065203737806	0.060610652037378074	0.07733811569317876	2.1502085617291855	0.3474697788550184	0.7357169918443328	1.4807040401061933	2.0003626240713457	2.9365187587278707	2.937991174942607	0.3086028923689516	4.103219181063241	0.562959015156716	0.8273125286366012	0.0	-49.1913758017419
222000	-66.60505177880867	-9.583433402399042	-57.021618376409634	0.034325452805152826	0.03432545280515278	0.1908528181621259	0.31222588068308793	0.46423005936806283	0.5859574797579582	0.18085533908551296	1.5824324761630848	0.07927090991839382	1.4484733728718153	0.17037120512689008	2.1186236588998453	0.9997130979107302	1.271639363938454	0.0	-57.021618376409634
224000	-65.76278154800067	-12.286318325401616	-53.47646322259905	0.04443637064073982	0.044436370640739804	0.448402226817442	0.3917916947252208	0.3339694526496711	0.778366371366575	2.628188182954736	1.6372328904162559	0.3572232114739329	1.2374165524327931	1.010610034916088	1.4274175778632996	0.2467839852157343	0.9668909632000824	0.0	-53.47646322259905
226000	-66.74328883662736	-15.28050702473567	-51.462781811891695	0.040754749901239444	0.04075474990123947	0.5790092591394467	0.4426616904045597	0.0393969327985178	0.6194349445651264	0.47224749609813027	2.702318367328424	0.06846801313589558	1.9927268029989784	0.004442762822631158	6.422702470985156	0.0956959882878152	1.2161457032752128	0.0	-51.462781811891695
228000	-63.39401778962149	-11.818612523413215	-51.57540526620828	0.038311885433342074	0.038311885433342074	1.8931095762388326	1.0700886961679354	0.5129888244413335	0.015693143314248405	0.06292209236858935	2.1050774534865817	0.21120522250716753	2.251115047670235	0.4008855857505113	2.150753140421551	0.596931815225801	0.29516774791453443	0.0	-51.57540526620828
230000	-69.87181368037943	-20.431656613157706	-49.44015706722173	0.12159377599343608	0.12159377599343603	0.25774610984784485	0.4276093743681784	1.14048238620445	1.55722846264637	1.0236393538725552	0.7823004662779575	1.120529999054578	0.9931040414823638	0.4728971080820536	3.7427699155639487	0.14578895130349745	0.08649584509946144	0.0	-49.44015706722173
232000	-67.97130262276289	-17.96797389536215	-50.00332872740075	0.07705843783119047	0.07705843783119054	0.25260202402038645	0.7958156293283392	3.0294234485349416	1.5227067397762108	1.036439197059848	2.0929671226149242	0.7951382884306711	0.4276700924810621	0.4876006887582926	2.0837938405110132	0.1378859430260356	0.8523456729957732	0.0	-50.00332872740075
234000	-61.470167136130684	-12.582812102260554	-48.88735503387013	0.051916154017265924	0.05191615401726593	0.14048349067820823	0.20726907722178947	0.018249659632526297	0.9262077123895922	0.40781387445620854	0.7330921292131198	0.10713284670631895	1.4322961027238008	0.19217684584923256	4.881985460677031	1.2353716307727614	0.39815904848539224	0.0	-48.88735503387013
236000	-64.15831186103958	-16.90944444080522	-47.248867420234355	0.07028795410022022	0.07028795410022028	0.07303300199794661	2.0508919564255255	0.4341192446357363	0.7532968942123311	0.23949502932106542	1.644247875728987	1.653299214341412	1.1471911050974395	0.3095889145133202	3.1948281062164585	1.2017001439299357	0.5880393824478103	0.0	-47.248867420234355
238000	-56.14687936423082	-9.912160667281292	-46.23471869694953	0.061108544666906954	0.061108544666906975	0.19775089001558196	0.19589809209654652	0.9720322288604218	0.18657834583000452	0.002530436109162488	0.9560980693095948	0.07666459923189416	0.8845226821435055	0.18872299099158169	2.6668317570945947	0.16970232607570934	0.46690775566997755	0.0	-46.23471869694953
240000	-63.933898035185095	-11.64542395501002	-52.28847408017507	0.039462609095644016	0.039462609095644016	0.21743336547457426	0.12630020444506784	0.0651618070477035	0.10833431209237994	0.007094380262785228	3.611143063189641	0.12492672568893823	0.9318727336945833	0.30857936764358884	3.4385997540255446	0.4020761765001573	1.977335651928546	0.0	-52.28847408017507
242000	-64.79445227975619	-9.899366666945971	-54.89508561281022	0.03010714887624851	0.030107148876248487	0.34478387519965964	0.14587850224750137	0.931620187651685	0.32558353252299177	1.2843823293300156	1.037367871486671	0.2755087946270597	1.513708917672977	0.3848182281820289	2.864871590750891	0.1874935556704132	1.1005710481934372	0.0	-54.89508561281022
244000	-64.75585067022035	-9.459833110113205	-55.296017560107146	0.037558154279505165	0.037558154279505214	0.13451055203337012	0.6833056477622372	0.8834782713880439	0.9217557590033022	0.16331266862803073	1.2222420713348012	1.7694006109675338	0.6619027351706132	0.2840517749517758	1.3261874332156183	0.37082862611916845	0.6045020666211168	0.0	-55.296017560107146
246000	-57.56793702711987	-10.41114107279948	-47.15679595432039	0.054854825416634244	0.05485482541663427	0.8473454368519828	0.11247843952258073	0.3898054642170185	0.6735686576497785	0.22131115962370354	1.5004195277749022	0.04408932148192745	1.0037931634123547	0.0010760580676737416	2.213320294898406	0.27227726389739004	1.0863154019458603	0.0	-47.15679595432039
248000	-67.03204852986453	-14.346846919725667	-52.685201610138854	0.05942360082805524	0.05942360082805526	0.22648871054748304	0.4891978515234417	2.9302005355109784	0.817525550039892	0.3634892011005656	2.6279637891908387	1.1161836156698417	0.1642848726963475	0.436648873471349	1.761029970705076	0.04006826087163953	1.0660379550965293	0.0	-52.685201610138854
250000	-62.98093828128329	-11.96429031995952	-51.01664796132377	0.04605311261167981	0.04605311261167983	0.2560062820330716	0.5587510219585041	0.9170864577482931	0.9154523344973118	0.08096532832911693	0.5345332842648937	0.48722012989998487	0.8232831540492315	0.18837121633387	3.2543133460334475	0.48403097468513	2.4377840001998448	0.0	-51.01664796132377
252000	-75.10939294576457	-19.83605892755943	-55.27333401820514	0.054903331398010374	0.05490333139801045	0.4800731964821976	1.3944418978061721	0.320436675950889	0.3826663250387887	0.032911273226822794	2.0982238756123683	0.6987791637047281	4.759278739387594	1.6952283288530101	4.561116547742884	0.9456321808441238	0.3857677218894773	0.0	-55.27333401820514
254000	-61.756582887303665	-10.042494765514743	-51.71408812178892	0.058406119748399925	0.05840611974839988	0.44529531650213633	1.2107296283217206	0.07688476542850227	0.799453868075691	0.7500725096853367	1.3541799734727478	0.28108755455666007	0.10155774399362429	0.24508328695039877	1.4581603577111724	0.04866866914145314	0.5436296645345593	0.0	-51.71408812178892
256000	-65.27572515185247	-17.54780647879394	-47.72791867305853	0.07986503490058162	0.07986503490058162	0.43524421413531106	0.8470911568349417	3.0848074222387116	1.3463918697240087	0.09111384681557248	2.584477004518217	0.1155539037669274	1.1023268866309932	0.011989323028442987	2.530248793462193	0.10210417391815801	0.7675784107856257	0.0	-47.72791867305853
258000	-69.12435016252421	-15.28172578757158	-53.842624374952635	0.06321175238742241	0.0632117523874224	0.5388404677273839	3.345681385036498	1.055379110653914	2.0941490642176253	0.3957887677070995	1.0069626044917135	1.991090928427844	0.18913933609679676	0.15521328303877613	1.5576849185064174	0.007931421028150837	0.14842420678956225	0.0	-53.842624374952635
260000	-62.40502751476955	-14.192292317843874	-48.21273519692568	0.06352037759308957	0.06352037759308961	1.5241938741406644	0.4408160796570917	0.14600045225180056	0.4507559616359067	0.9572542768925935	1.1195259935301083	0.14585876394550756	2.437580682759511	0.18286656617251937	3.03515464898545	0.2693172633992638	0.32367458071047017	0.0	-48.21273519692568
262000	-71.39238167089343	-18.343382580057	-53.04899909083643	0.05557946753683249	0.05557946753683243	1.7064042418651901	0.34287169020459435	0.575053094167294	0.9497933112343608	0.20958950067418297	2.567682654129795	1.6966684492092625	2.0484281237273656	0.8683926639382259	2.3454746762886995	0.21786967245715883	2.753869348693049	0.0	-53.04899909083643
264000	-68.06357350769663	-17.47699191110047	-50.58658159659616	0.04412164633227301	0.044121646332273015	0.9441762873733689	0.7804452892610143	0.19843649092411753	0.13134686897025286	0.6060316749576476	1.540378046307243	1.8557715359676537	2.743752702240791	0.160845219604318	5.044151624815746	1.5944211256264857	0.9092215353182093	0.0	-50.58658159659616
266000	-64.63446319899694	-15.283885514961938	-49.35057768403501	0.06282972911614235	0.06282972911614236	0.2219155315331075	1.3258065544020952	0.3420364798173544	1.5226493939197456	0.3419268088888402	1.952489280961187	0.27606242962147337	2.457169056856003	0.25345927475623836	3.129489126260295	0.3082400044497714	0.2065904810813168	0.0	-49.35057768403501
268000	-66.80956080735203	-18.562800260835573	-48.246760546516455	0.0598211784073238	0.059821178407323795	0.446892336717527	3.204041864524549	0.6379123117600234	0.17792823488171744	0.07830233740140517	2.1360357730077557	0.28766770186832474	1.5753138605781147	1.1049556210233615	5.419493018158614	0.1757826829407012	0.7696210854861943	0.0	-48.246760546516455
270000	-59.66798429188985	-12.147018690121774	-47.520965601768076	0.0770169048680119	0.07701690486801187	0.21295281907711344	0.9863381804293094	0.13047454868695302	0.8997053862139474	0.20045679055152607	0.5857960796517443	0.7612901007579363	1.0555430092648117	0.07166856217381638	3.100177658019343	0.041926384450097456	0.37729308012628077	0.0	-47.520965601768076
272000	-67.3488608250279	-17.600084447081237	-49.74877637794666	0.05375802910117145	0.05375802910117145	0.1470173242211249	1.4886121066254814	0.3721675297065271	0.8565659534350444	0.02389736633680759	1.6042893989498184	3.792485289872984	2.988455857401639	0.0395414212161919	2.8825187238575567	0.12936522177252863	1.2643842899521816	0.0	-49.74877637794666
274000	-63.60637441227899	-7.312228804346534	-56.29414560793246	0.048586396065575896	0.048586396065575924	0.039742374884825016	0.14970258420109778	0.40573216359306874	0.5255912752972116	0.4952495054178687	0.2658052133037982	0.2733102954526677	0.35651427649886697	0.5346371804196075	1.4231945583698051	1.0676595406738056	0.5148766736071259	0.0	-56.29414560793246
276000	-68.84947542347952	-14.592078092347636	-54.257397331131884	0.04717257502821083	0.04717257502821085	0.5048619391677297	0.6493735786912445	0.7740601740481672	0.6478374964606761	1.1005914072453886	2.3472828559622068	2.060529117991438	0.3903071055189462	1.3273222823529478	3.000027228990931	0.4613315442989949	0.18240344647188247	0.0	-54.257397331131884
278000	-62.849472949316365	-12.361302193185171	-50.4881707561312	0.04543060044320953	0.04543060044320951	0.1916720984941354	0.03992013237823333	0.01471088684996694	1.1640432210918497	0.45263376805201877	0.9590540835754364	0.47083188308547025	1.4406461719019121	0.1808873993662253	5.14421032088934	0.0012812792457107594	1.3047668876747256	0.0	-50.4881707561312
280000	-63.46326770731298	-12.304203228708422	-51.159064478604556	0.03915438797867081	0.03915438797867082	0.2655706247389723	0.5689947613989919	0.018756193753839995	0.008576930341870135	0.5552182754052813	0.9101304050560337	1.851148206338192	0.8032816962143189	0.6194467187501873	4.263422007768022	1.0864157534297882	1.0240401189422335	0.0	-51.159064478604556
282000	-66.87987646541552	-15.432226067151433	-51.44765039826409	0.047240434212893	0.04724043421289301	0.6011898484159482	0.07327154137422498	2.5567888479195284	0.7113019131509312	1.1187854113326268	1.2743710672864894	0.7077044288237956	1.656599232967349	0.06427254424891508	4.1413411653987895	0.3326176759196217	0.8689098484254971	0.0	-51.44765039826409
284000	-66.11891575791712	-14.94846379443094	-51.17045196348619	0.06486896391976842	0.06486896391976842	0.8250982001111224	0.46399027496765416	0.3847717513612725	2.97372251533377	0.1091144557046058	0.9156575020354997	0.3263637161158962	0.4409566468952553	0.3613575895733139	2.634220111144212	0.02362900521559609	1.9033884255632791	0.0	-51.17045196348619
286000	-58.567492698243115	-12.031969637415214	-46.5355230608279	0.09680122089292946	0.09680122089292942	0.0674652111501215	0.4620405482464438	0.01461709667731818	0.412921365263498	0.5219637327924656	0.4269601132480932	0.8943045493692655	0.2866725130297965	0.06811641228150138	2.2028384183468033	0.02088489124932182	0.35535370013355877	0.0	-46.5355230608279
288000	-61.43315574608055	-11.405404189358052	-50.0277515567225	0.06956177415963391	0.06956177415963394	1.15480968206238	0.6763394590486339	0.7454710715750753	0.39816092984853685	0.07498290617958846	0.6257873137638738	0.44918189494025274	0.7690187920731798	0.6166668894991694	2.2348084243085085	0.07379107106224593	0.13451903532534992	0.0	-50.0277515567225
290000	-67.85729704442494	-19.825795942639694	-48.03150110178524	0.06741947243027734	0.06741947243027731	0.7893158652573703	0.9319546583121402	2.29540461137959	1.4658276935350163	0.5567004798157058	0.6541639679621329	0.9773636374762245	2.0596382176386103	0.2077968399541129	4.060526229797003	0.7925184796975174	1.391956517722166	0.0	-48.03150110178524
292000	-67.78369341718542	-10.530030852653596	-57.25366256453182	0.030494274018093955	0.030494274018093924	0.09160608361832229	1.5722196128400656	0.08615968858023504	3.330646674222827	0.7580553735598716	0.9922281271037199	0.7397754973852306	0.17673632667251502	0.13571690236988293	2.4459225150892334	0.5160992454564083	0.2419559200501019	0.0	-57.25366256453182
294000	-66.5932363403007	-18.782638965537473	-47.810597374763226	0.10734047355640379	0.10734047355640379	0.7702735824279225	1.9589804309805376	0.06976860574780079	0.6533163247656004	0.7312073329280242	2.3409230857402687	0.5479894546745745	0.5241153190244117	0.2637563315259047	3.231546856702063	0.8705626416223278	0.15236787433751955	0.0	-47.810597374763226
296000	-63.89540923915961	-15.697122742225979	-48.19828649693363	0.05242510498456744	0.05242510498456747	1.1220317786161056	0.9835636357457859	0.6976768231190933	0.8307449255183206	0.6638282666598241	2.5582507499669385	0.4473377919273541	1.4448697788269829	0.21819898662375037	3.366113334431019	0.8811009903276104	0.7435116121484857	0.0	-48.19828649693363
298000	-66.95059182475288	-19.342517180075852	-47.608074644677025	0.07273681917824652	0.07273681917824651	0.8532472099735037	0.2581176246388579	2.2714319560156846	0.13306705662968282	0.12531236689321007	1.5706221386175925	1.4981375234262129	2.2839786842467333	0.50946640408809	4.614184010843913	0.8199173406268376	0.529578737270382	0.0	-47.608074644677025
300000	-62.798717110721725	-13.325143967787634	-49.47357314293409	0.08076926884028798	0.08076926884028798	0.32212035519443527	0.7179051317033207	0.6150646608321811	1.2943806578913148	0.49761164511328193	0.5007001046988775	1.4909407218968356	0.04031686451441187	0.43632418035862813	1.914421552246716	0.1242177621596536	0.29196165308165434	0.0	-49.47357314293409
302000	-64.66970790653019	-12.55687612811503	-52.112831778415156	0.047073714162976246	0.04707371416297623	0.06579053080061964	0.6980667321918648	0.8858877435320304	2.172358104928623	0.42454354367581165	1.64850593125874	0.028883562185125156	1.8611578625227123	0.30284656664755405	2.515647100726561	0.5408217340324628	0.1632265435377558	0.0	-52.112831778415156
304000	-69.76166888301199	-18.452856851239886	-51.30881203177211	0.06818887130615853	0.06818887130615857	2.148890941148071	0.2186610626370986	0.7522963116219871	1.1147763162746869	0.14563030265350424	2.0599741858612184	0.9302037693556618	1.7339173431546715	0.6730256936851805	3.4581309083580596	0.27924573461323815	1.0590473170359571	0.0	-51.30881203177211
306000	-65.72240231712328	-9.024834378283245	-56.69756793884003	0.036156228389862655	0.03615622838986266	0.0031380902743944734	1.031746190755971	0.06974585551597076	0.21417970835440284	0.1646985932054697	0.9914270377509652	0.01846696901892438	0.15588464467419777	0.05560839493599817	5.067203151201999	1.3393865325121097	0.04475254543410933	0.0	-56.69756793884003
308000	-60.05663625166069	-6.4026346289606195	-53.65400162270007	0.05919524139941261	0.059195241399412714	0.2793626481343649	0.23297778051906373	0.31441895002387643	0.11618182999094603	0.07288639204209285	0.6774008206030152	0.47733637157048747	0.3984083037121941	0.21858930810334717	0.7710563324885845	0.4699046167575002	0.07304259399470445	0.0	-53.65400162270007
310000	-64.89462278596304	-16.779431202545297	-48.11519158341774	0.05066023359224362	0.050660233592243566	0.6993682989146516	2.907775435262781	0.47872265247817714	1.2742528481324757	1.0964418286079942	1.3879078637291653	1.2268022806413341	1.5922378191462216	0.11790061792200525	2.9123939253876623	0.34283414901911075	1.115908777427223	0.0	-48.11519158341774
312000	-68.50084107539695	-12.977332894430837	-55.52350818096612	0.03743037769841187	0.03743037769841184	0.2779960967175009	0.18430688840174378	0.7123966704689992	0.015771124732744116	0.49571302044924426	1.9844417408882309	0.8569201146306206	2.731514541822003	0.1927190738547689	3.925850812610025	0.904532382822293	0.3440060244683477	0.0	-55.52350818096612
314000	-65.41711319388878	-12.622226912498409	-52.79488628139037	0.0445891489961189	0.044589148996118856	0.15405505247578377	0.7616422390144972	0.2479681413157423	0.6168901921026669	0.03209593068102916	0.754112393314774	1.158751740159901	0.32814278660760177	1.2062294865299883	3.9978209942708762	0.16919730308161204	2.063116346712632	0.0	-52.79488628139037
316000	-63.701803210503115	-17.819078991250983	-45.88272421925213	0.0877975779955456	0.08779757799554558	0.23323574211135972	0.04117197600026974	1.1003008365534592	1.8315724062262413	0.06185172069747638	1.0036927863262277	2.6552655565772367	1.5411447533991982	0.4433585052996182	2.621669882292897	0.29840102074916847	0.43371321702984234	0.0	-45.88272421925213
318000	-67.81406840796618	-21.49344328830331	-46.32062511966287	0.088768006200843	0.08876800620084306	0.9717089656197521	0.1402625031931946	0.10596813925736215	1.167385881048319	0.248853330819724	4.069214892251175	0.9652674442129808	2.666843113408825	0.1496979246552963	3.7739333119765197	0.6992933526922361	1.039463145667803	0.0	-46.32062511966287
320000	-67.26890546979371	-18.142440694807185	-49.12646477498653	0.1003549738091457	0.10035497380914576	0.0685838274754804	0.5591148987140694	1.8423434130686511	1.442616083353472	0.22044122449413767	0.6968987947778608	0.2549935874308094	1.0774140765148308	0.8232825721152606	2.5408164725871987	0.3888408841899436	0.5862707132900316	0.0	-49.12646477498653
322000	-67.15172646046689	-14.89633602438207	-52.255390436084824	0.05318582181211254	0.05318582181211264	0.38032009209410966	0.2003158364205341	1.826543289399364	0.815767275399042	1.5036743262626697	1.1214903903658064	0.07939849748495151	3.137904244867889	0.874663285300504	2.3356371004601963	0.09171123127814483	0.8548673784453295	0.0	-52.255390436084824
324000	-61.57279320869408	-12.138998105255713	-49.433795103438364	0.0518778227548267	0.051877822754826754	0.43277123239282583	0.05819065409571321	0.02562240510444786	1.0753983463674563	0.8602218875110613	0.8106467425043606	0.3064405326375169	1.8551076656054182	0.5997880562253326	3.337904249960069	0.8125088398117953	0.5203556310450059	0.0	-49.433795103438364
326000	-67.79945584298355	-19.262070086913713	-48.53738575606983	0.06669807152598922	0.06669807152598922	0.9468007912589618	0.5788173733170522	1.941619818736425	0.2983989377692969	0.06822730465496511	3.3420789552957286	0.5161386171499376	1.6968096331974107	0.029357770780803275	5.397439762814886	0.10942409920583632	0.8813825049586133	0.0	-48.53738575606983
328000	-67.73887136826912	-17.417910481774236	-50.32096088649488	0.060806561135662136	0.06080656113566201	0.1969717732711063	1.2074561444969203	0.8510332991634363	2.462546392988823	0.3972100039525426	1.7004916032383353	0.2865513401876312	0.9517465147441538	0.7453134781723951	4.08070260087774	0.23619877121287267	1.9672888638220714	0.0	-50.32096088649488
330000	-61.208877317746875	-14.302487152108192	-46.90639016563868	0.08993442883140661	0.08993442883140647	0.9677242682146665	1.1402760275266488	0.21704497737978887	0.9023293479161046	0.32531226654705436	0.5643357513709862	0.6628983122447908	0.5503384291849199	0.10725969684612836	1.832529246284888	0.12971094779290746	0.2884911135891598	0.0	-46.90639016563868
332000	-68.934543217673	-18.810851875909833	-50.12369134176316	0.060284996588381004	0.06028499658838107	0.572440094684414	2.7526275896718198	0.9827358973282296	0.6415326017152267	0.05424062119335379	2.367513652440982	3.3372202239016624	0.49354710723909906	0.5567831197399881	3.483766542409883	0.17080994225377893	0.9139952812219059	0.0	-50.12369134176316
334000	-66.88592120099963	-15.900700852216932	-50.985220348782704	0.07036620373088137	0.07036620373088133	1.6291568846604438	0.655827798167961	1.5646300871762062	0.4409760946144743	0.0961357971636644	0.947457055213285	1.0070042712953193	1.4403907224769852	0.37801001076573715	2.742348074722717	0.49226350381433337	1.1033732493434922	0.0	-50.985220348782704
336000	-71.11535958266553	-21.12980304893053	-49.985556533735	0.04733828973580922	0.04733828973580922	0.5953891713774051	0.568495671146674	0.14104496361789282	3.3477681866618254	1.4166265219145706	0.8336648220195017	0.07118325887232457	3.758757535857675	0.001209415233189448	8.339836255296525	0.034759089614860864	0.7173880719187057	0.0	-49.985556533735
338000	-61.15859229574689	-8.473787160934274	-52.68480513481262	0.04231337337253457	0.042313373372534574	0.7600853601304624	0.2496958387830086	0.3709442961058897	0.17492374891993429	0.21014953099326128	1.4370261267690612	1.2844695658162868	1.6927012075524317	0.0585454864018321	1.1348914813690398	0.043782008545145634	0.4666918223885217	0.0	-52.68480513481262
340000	-58.636191322300704	-8.554857571071025	-50.08133375122968	0.04646308341628173	0.046463083416281734	0.06707736959440667	0.138635870449466	0.0682714731270829	1.3407641969052229	0.16690140940109863	2.430910251612289	0.017324548997162164	0.8218386484664516	0.04898155368105807	1.8774928012483387	0.5710171020491966	0.23604232278326998	0.0	-50.08133375122968
342000	-69.34859652070442	-12.534889464570018	-56.813707056134405	0.06350718310309965	0.0635071831030996	1.050419076171945	0.06057925530721618	0.2978133956790404	0.7967325216332993	0.4971379802620097	0.25399855831937695	1.0436107458955723	0.47000944684209817	0.4905870913471552	1.1609032193542281	0.13475632130147513	3.0876474672076295	0.0	-56.813707056134405
344000	-56.364579083437825	-6.013571507516774	-50.35100757592105	0.03850110695005901	0.03850110695005906	0.011229756568632407	0.01244315383559094	0.38232862048094557	1.2288838785400282	0.330538190667621	0.21563993727339825	0.7928525378973706	0.28080154008254565	0.04870675649301468	1.3934730713008794	0.010577782049353002	0.673814921953098	0.0	-50.35100757592105
346000	-77.01371595715074	-28.914668747166708	-48.09904720998403	0.09610359104829222	0.09610359104829226	1.821655183180405	1.230313994232304	3.0144822176319543	2.8494602985286743	2.324976896485613	1.86277403373667	0.49643077699010757	1.0117582313952806	1.4175855818555276	4.557953422159797	0.7871524370360453	0.804118040972523	0.0	-48.09904720998403
348000	-59.55449994002917	-9.094740655317985	-50.45975928471118	0.05905554004961128	0.05905554004961137	0.15286708484895428	0.3799317567289474	0.7340000127153014	0.2161896751558889	0.06297232277451396	0.6774697417377539	0.4347106737736055	0.16313388372555568	0.39100807385978936	1.9528869963359368	0.07782464868260082	0.9022562292454331	0.0	-50.45975928471118
350000	-60.93609646637805	-15.926692122656315	-45.00940434372174	0.1055730873029621	0.10557308730296211	0.8014278857377747	0.2034209907624247	1.189437213252148	1.0977183897791754	0.16786034411400286	0.5008282511062637	1.6814174021528865	0.6647263648970517	0.053618201056859105	1.4486040273175647	0.016324190985788974	0.5872757851127782	0.0	-45.00940434372174
352000	-65.2088228677917	-15.462338964666952	-49.74648390312475	0.05843210893748461	0.05843210893748454	0.288431304348388	1.2925294436678354	0.70945933945372	1.462086176799001	0.8811991694841538	1.6917551078092374	0.07732611299018263	0.6131441990135932	0.30634260369264416	3.411223675264201	0.08856794132551428	1.9974074923343301	0.0	-49.74648390312475
354000	-68.3624424176785	-14.810357068041743	-53.55208534963675	0.06394349924156757	0.06394349924156754	0.10936048671209103	0.4985504979827793	2.6681534355754404	0.5292843994420076	0.27735980231996193	1.885943490400421	0.0034745772831138995	2.64259406035371	0.18199866145723687	2.4782378128326132	0.4779412126421977	0.08707529207866581	0.0	-53.55208534963675
356000	-67.47977276823933	-17.45689494841206	-50.022877819827265	0.0785749580212979	0.07857495802129791	1.20661964256385	1.4405327032562274	0.08648664829547989	1.1948182861957277	0.8076150290658791	1.6209919726669049	1.2020643016535497	1.1936827501167808	0.546249153698809	2.500232624404087	0.37536170139426966	0.6314982707842128	0.0	-50.022877819827265
358000	-64.92295223104716	-15.219083418057913	-49.70386881298924	0.05502433516881136	0.05502433516881131	0.7292524831465349	0.42075887242062526	0.21767757809262686	0.4797200120489337	1.7047457621768147	1.322816536549719	0.631089767876126	0.388649045990423	0.16569905856577663	5.508672898938268	1.0683294902986111	0.6515064283728916	0.0	-49.70386881298924
360000	-62.90539849930845	-13.630434241587	-49.27496425772145	0.08063898185162555	0.08063898185162553	0.08925710364447646	0.22153776014612397	0.28371751811250456	0.47130613264880195	0.008662282009853473	0.8095712651167977	0.5182993004409859	0.36483004434841937	0.9353674024659254	4.33872021632299	0.5261392610217167	0.6553754855344526	0.0	-49.27496425772145
362000	-71.39685682957	-23.071915006385026	-48.32494182318497	0.0935133563430343	0.09351335634303429	0.3908419116026514	0.125055918111604	2.9594464918624594	2.2208371774974953	1.0742780746006098	0.6972668376520427	0.24401195782058868	1.5299651476305323	1.2580167192357687	4.283399854647652	0.5624324693385407	1.8693166468523135	0.0	-48.32494182318497
364000	-65.65052484581955	-9.38333075916297	-56.26719408665658	0.07228103033097229	0.0722810303309723	0.034397103476708844	0.1674015094968363	0.3991938016899	0.4521114748451245	0.5436751366523593	0.031586714921008556	0.1909070229641012	0.9612482670723608	0.38628979895541793	2.3698928513576756	0.38002441966153483	0.03820882574512436	0.0	-56.26719408665658
366000	-68.07991346499502	-17.384889151467288	-50.69502431352773	0.04758460844518067	0.047584608445180705	0.16140612422513287	1.2098794820416234	0.44297127110329604	1.4259125235152375	0.26993297058008525	2.8244089857292303	3.2037792695203815	1.639350755746219	0.7540841642145444	3.472687309888814	0.5355172620829947	0.27789432314494183	0.0	-50.69502431352773
368000	-59.562710243872544	-9.965957339899358	-49.59675290397318	0.05560835486895478	0.05560835486895482	0.44142693645367076	0.6066785736640865	0.32535733598274097	0.1274581937708134	0.6710964966980091	0.5768044617323195	0.839667746569013	1.512488555100901	0.014807646999917578	2.0230637835712453	0.1321660441716537	0.49007116332929296	0.0	-49.59675290397318
370000	-62.39802667420371	-15.748565891195762	-46.64946078300795	0.07894278422044053	0.07894278422044053	0.45666593943930767	0.06390318400430788	0.478588497918809	2.5756309479526562	0.14075366395006556	1.2776866869596017	1.2232525996661652	0.3382492520807327	0.29377516269950027	3.6057944643081905	0.03851245041859418	1.2357387346092477	0.0	-46.64946078300795
372000	-59.76034387215836	-8.750290084331038	-51.01005378782732	0.025766636451958962	0.02576663645195897	0.18053665470921812	0.5444250644537245	1.1459998756108185	0.15228159438819447	0.14298414836198048	1.5219941451004606	0.10303691432003499	1.336526019851276	0.010022049702639386	2.6533601292863387	0.19241107402474497	1.8796037222402182	0.0	-51.01005378782732
374000	-59.383717652008045	-10.852993281869264	-48.530724370138785	0.05198792427668973	0.05198792427668972	0.25397948629363093	0.7250188169386653	0.21044579335431043	1.4123948560593143	0.06356379256988307	0.7600353580452401	2.0664760766643466	0.8274967303587714	0.005588585296133313	2.0032344952742234	0.04812274968127501	0.21421976315489663	0.0	-48.530724370138785
376000	-70.89640313494174	-19.86299621889245	-51.03340691604929	0.07655119924268393	0.07655119924268389	1.4553093055573332	0.7923962492654965	0.9282886443768615	2.51153149817591	1.416294708365203	2.418048460904238	0.933918245446496	0.933998550450242	0.21168569026642084	2.93505566517195	0.06544340935912375	0.5755028145017024	0.0	-51.03340691604929
378000	-75.94277648755465	-21.55636581201599	-54.38641067553866	0.07138184904618573	0.07138184904618584	0.10789115202691817	0.8209589985146845	4.127305102080313	0.9869502538029649	0.03639039600781271	3.4053070334915194	0.9304421029944651	1.1331401083664678	0.811302039607712	4.180263206644646	0.7850516166098768	0.3548900416446569	0.0	-54.38641067553866
380000	-66.04975197765944	-16.01381766566252	-50.03593431199692	0.07044302940206776	0.07044302940206774	1.261137130996847	2.059768590865073	0.08213435391897432	0.3200264780412907	0.27985319121631563	2.88365968830474	1.0593485884910305	0.27839600147919247	0.5607162249714277	2.7062556978578702	0.4693288551612286	1.0372406618196468	0.0	-50.03593431199692
382000	-66.92635620841372	-15.636262067401049	-51.29009414101267	0.03932320020308313	0.039323200203083164	1.5822731258852583	1.702386402463332	0.12532497693833647	0.6995161119427308	0.44123636004967265	2.1991633195334708	1.0150524401872716	1.5465497487112618	0.7927640906470508	2.9138886925630447	0.18916458959602797	2.079853324727215	0.0	-51.29009414101267
384000	-67.2289215624283	-14.559488881287798	-52.669432681140506	0.04731084845913632	0.04731084845913633	0.05403031497326767	2.581403234178385	0.06119930253055597	1.7612727853264616	0.7377113834601242	0.8959267182692331	2.7847619325264086	0.6868813310138144	0.10885644313466869	2.942539945174067	0.21897772503543222	0.3148384731023519	0.0	-52.669432681140506
386000	-71.86823380063126	-12.506810843531738	-59.361422957099514	0.024421670755372684	0.02442167075537268	1.0947928437096386	0.13097173388422262	1.3396343475175696	0.8340092022861214	0.8558593428640716	1.587652486917578	0.004240743649827116	1.7864715351772122	0.5026523072212922	5.061455331006413	0.5560185591258421	0.1619410723988044	0.0	-59.361422957099514
388000	-73.61030474677818	-24.096692383635922	-49.51361236314226	0.06981749009426023	0.06981749009426018	1.9512390545670562	0.5791096549987927	2.329197951793985	1.9800572642625576	0.44575461293532165	3.26036688612371	0.7155544239323183	0.29988354266166156	0.9343544360417241	6.217141398035439	0.8779874583940224	0.7918966183114934	0.0	-49.51361236314226
390000	-69.01967593503915	-14.69095659879782	-54.32871933624132	0.03875304933993908	0.03875304933993909	0.33920832163226666	0.5498386100712194	0.8177131738501726	1.193049119704257	0.9314170895392054	1.0266703684228566	0.2975173897330696	1.7393629890029463	0.5993827299696499	5.371428672879124	0.9265927758190464	0.7019545417952857	0.0	-54.32871933624132
392000	-57.08296625091003	-7.809653998585356	-49.27331225232468	0.041733256655035064	0.041733256655035016	0.08605697681702135	0.4375001472677687	0.10974745717785928	0.22647789657418607	0.49809375295337527	0.9042451848466777	0.02529562380416046	0.8334612188704125	0.01663263649048138	2.785905826778207	0.23753689933211175	0.6670694587483503	0.0	-49.27331225232468
394000	-61.20082288193959	-9.84979795570098	-51.35102492623861	0.07019224793871229	0.0701922479387123	0.03907126272373335	0.4657401733889206	0.1654932645723675	0.27459616884635585	0.02181019255876911	0.5464921097078393	0.47609949983920236	0.6328726877380603	0.5862913740780946	2.6393373278177794	0.2320682978729404	0.6684457920596244	0.0	-51.35102492623861
396000	-68.80876823408978	-19.66443839789641	-49.14432983619337	0.07840945831305644	0.07840945831305646	1.3458012920418243	0.5626744527417261	0.38806799710303624	1.0096940139782986	1.3737671260344002	1.8739768329610014	0.6964805542740049	0.3935379034889968	0.8648407296858994	3.70157049802189	0.33269704924661897	1.968265134128461	0.0	-49.14432983619337
398000	-63.62103309519347	-16.7258241124948	-46.89520898269867	0.05970176534946565	0.059701765349465606	0.8588316547906477	0.21963509167098613	0.6871526604150459	0.22657231581196494	0.8170513471385152	0.8609023353670273	0.27388407859569364	2.9005639571100366	0.11859367088004312	5.489624926697016	0.542582758659374	0.7148618937490506	0.0	-46.89520898269867
400000	-63.11574143156392	-12.827905241250274	-50.28783619031365	0.06067637004440302	0.060676370044403016	0.4133844982797719	0.25259509099775557	0.7209654388372337	1.2485156310504224	0.7589175510348923	1.7531810293962227	1.2298795896985786	0.5722116340096244	0.12750268820591598	1.5336796310159555	0.4140829370819842	1.0392986162634836	0.0	-50.28783619031365
402000	-62.851867783802284	-14.92489072315779	-47.9269770606445	0.07836710266098783	0.07836710266098783	0.45469301622880576	0.048034639471134934	2.4644850542243244	0.6892289248738407	0.035798821157776294	0.80872134080865	2.527656546876388	0.5731307833189628	0.22215234849188584	2.243222220027845	0.2975894546608798	0.437539579905492	0.0	-47.9269770606445
404000	-60.55066522198227	-11.174124565065409	-49.376540656916866	0.0538336198764995	0.05383361987649946	0.0887598337104093	0.3717945052584536	1.4169783258699222	0.15204292429302954	0.2704726969254723	0.6667904357115171	0.9319935989329294	1.1144298548532658	0.11795207775315876	2.668085841816473	1.1101109687013477	0.3880645044337518	0.0	-49.376540656916866
406000	-62.819500174384146	-12.868361597302844	-49.9511385770813	0.08316518775290592	0.08316518775290585	0.9140240189803985	0.022963401057807965	0.5691581849011361	0.16003889546519048	0.7634328980668899	0.5868107007351182	0.32048273712689657	1.4636197450381716	0.08434904336177292	2.2027429666358866	0.4213840107459286	1.04480560983379	0.0	-49.9511385770813
408000	-69.04310753983003	-21.13797413055262	-47.905133409277404	0.08253384741022651	0.08253384741022657	0.005603117023360481	0.43557182057526656	0.3404148545480879	2.2630365608041965	0.2584832865703488	2.6640739573166625	2.659074942197795	0.5666219700002582	0.19657746175259003	5.632860517358442	0.3737702277401003	0.8759391745081653	0.0	-47.905133409277404
410000	-69.57619035422978	-19.591926477816624	-49.98426387641316	0.06494140400666798	0.06494140400666801	0.09438831984036007	0.27772835253360717	0.9510245902155314	0.9955756728179221	1.381690578794962	2.608959029492859	1.346995430535063	1.852453714416114	0.08624231594484022	5.610226266349672	0.662142737678885	0.19037852371740419	0.0	-49.98426387641316
412000	-68.53756946792245	-14.090743817540556	-54.4468256503819	0.06391604767968029	0.06391604767968041	0.21888198695946395	0.5773194211655579	0.1936712764230463	0.8138144155045283	0.5420072279391347	0.4592810065933609	2.1973411654791395	0.38734242851355927	0.16935415299740256	3.1756148967402855	0.13363701021030114	2.337316988114348	0.0	-54.4468256503819
414000	-62.30151093203402	-15.448564184853888	-46.852946747180134	0.07265678251616124	0.07265678251616117	0.2426959862743567	0.4372029413892921	0.5627165093142776	2.3966575522342564	0.025444272560997797	1.2461275841973527	0.3138868219584769	0.9534267108789678	1.1625032860853253	3.0084690059624997	0.26218198266689163	0.760880388845646	0.0	-46.852946747180134
416000	-64.1414667154514	-10.679716848654508	-53.46174986679689	0.047333123629103725	0.047333123629103704	0.049442703264061964	1.2789876584720765	0.6001776854815244	0.1234501287627023	0.7024014592932516	1.0299925756155908	0.4576632580213537	0.20288293442781696	0.461400639026664	2.8875250071713494	0.10282979311351688	1.5710549797464286	0.0	-53.46174986679689
418000	-68.58847341320931	-16.17998696864866	-52.40848644456065	0.09401471720882194	0.09401471720882203	1.9285123505361208	0.5710766787255944	0.30527023981611273	0.5390134881663391	2.4418581865382127	1.0408230995410395	0.25251977304195367	0.27891567741729495	0.23382871337304925	2.1251783002841695	0.0288099087890387	0.797273860066315	0.0	-52.40848644456065
420000	-61.89638247208755	-14.842175587597357	-47.05420688449019	0.08352678579536116	0.08352678579536109	0.42725450151038885	0.31847476193904023	0.31234979837091403	0.9209043610148402	0.7982453874341295	0.7714446239016519	0.7413169169258743	1.002233791156965	0.30896780105801536	2.852069258860661	0.7218239583798598	0.24694457853476914	0.0	-47.05420688449019
422000	-67.07704786688791	-13.89408471002423	-53.18296315686368	0.04627599034571821	0.0462759903457182	0.08511131620799159	0.796008665505621	0.7145484628798999	1.3188772474863188	0.4008001701787289	1.6578622936000302	0.7043318659956584	2.420434407635034	1.0190367768981268	1.641651635639909	0.05939267388299196	1.8294483988351216	0.0	-53.18296315686368
424000	-76.73434925280061	-22.862945080837342	-53.87140417196327	0.08095616702556035	0.08095616702556034	0.3120179860259602	0.21947818132634545	1.1658173752593382	5.058706482893871	0.7310948428436194	0.4797258577235261	2.178062022037312	0.8132570269153047	0.7360778853886248	4.431079016864295	0.7695964346012508	1.2330827259564447	0.0	-53.87140417196327
426000	-63.48947941064062	-14.297054964352562	-49.19242444628806	0.046163054340073145	0.04616305434007316	0.8620559987949978	0.6166394415470795	0.2637824929541364	1.3898792814975278	0.12063045358243923	1.3318342129921987	1.250990965843059	1.3153415797362291	0.4208531507686455	3.125441175012685	0.7163960212106328	1.80838302172042	0.0	-49.19242444628806
428000	-62.96016656238525	-14.507271586037644	-48.4528949763476	0.06527064897103364	0.06527064897103366	0.030081333451372264	0.7643274673743038	0.09965530381713936	0.022209729254786658	0.04742153105301788	1.43124276862525	0.8923670740708955	0.9875950495530428	0.04825540126306437	5.121770825057556	0.5235697097326178	1.1675882948992764	0.0	-48.4528949763476
430000	-66.61882530818771	-13.05018118964298	-53.568644118544725	0.056085506852486755	0.056085506852486755	0.5223367688754977	0.008932828066033969	0.20689855377537683	0.36143916078573646	0.14151089644161	0.5096321165385149	0.47709831029268895	1.8758743799703075	1.4190565473753238	4.3443396820715	0.6029018197007339	0.6860989562566929	0.0	-53.568644118544725
432000	-69.25532589315821	-20.323155034655468	-48.932170858502744	0.09368166567115714	0.09368166567115711	0.027485875403332808	0.19860443328302738	0.365633680674893	2.3039153761623274	2.4877125215918	1.530865418331312	1.4530974121486715	2.1256962107125656	0.34223893033865677	2.738459983194927	0.07263393174127476	0.7496985479521262	0.0	-48.932170858502744
434000	-66.79964027469201	-15.988883405297452	-50.81075686939455	0.04243440065934072	0.042434400659340725	0.08140150405415039	1.1746332900064562	0.15588546620242946	0.08599807793252219	1.5193343308834932	2.032812092985095	1.9448833623276387	2.0177801921553606	0.6996981526760644	4.08704201172519	0.14654163913285018	1.044537295861878	0.0	-50.81075686939455
436000	-65.29723304981648	-14.708710887562226	-50.58852216225426	0.046146220975869914	0.046146220975869956	0.26273909368922943	0.20483202343290074	0.3690475687674941	0.49036139157343395	0.7019093583137778	1.3477568585234414	1.403140682891121	1.3627569942766316	0.1303922968822467	6.613083976993423	0.4866699030164053	0.28884391363335354	0.0	-50.58852216225426
438000	-66.03186275610666	-12.237857760883522	-53.79400499522314	0.03869720275832969	0.03869720275832971	0.8871764881196289	0.2779079969560119	0.1703477192564062	1.0864259926925544	0.4649970672574572	2.314424107785093	0.3705649699690616	1.513366517395754	0.3667175711591736	1.5900708096103584	1.5711038327870708	1.39337139580583	0.0	-53.79400499522314
440000	-62.257391240308	-12.100419516234572	-50.15697172407343	0.038140243951656536	0.03814024395165658	0.8691435487434369	1.4564814979722283	0.05805566851369523	1.3094186451227645	0.03859841517474174	2.0896645894323043	0.5035480139400815	0.8393331532538798	0.05530406265963583	3.312255656721909	0.07171257935553486	1.3176148081548997	0.0	-50.15697172407343
442000	-68.70350324465703	-17.882717150620483	-50.82078609403655	0.07543820594982567	0.07543820594982566	0.759792386287686	0.8181065437884015	0.6481167089029295	2.1649609132342045	2.5624579689492446	1.830668352735366	0.07973232145396018	1.0493846556761754	0.3300421981928678	3.1121383156645916	0.38262100382952097	0.3678675740605177	0.0	-50.82078609403655
444000	-67.58606971702321	-11.230704556944534	-56.35536516007867	0.04382431188656523	0.043824311886565215	1.8242677567606043	0.1378863836433905	1.3499566044893563	0.6666670290032254	0.015307698511500774	1.5613827411289685	0.14809619686447795	0.4695601762401755	0.5384159777953893	2.6846459826720523	0.5531889534126094	0.33112011839906447	0.0	-56.35536516007867
446000	-64.80362938908647	-14.444864700345757	-50.358764688740706	0.07378017726002403	0.07378017726002407	0.0678855414351725	0.09062475785498693	1.6584342803918337	2.2341778995206814	0.16434261560958735	0.6389130740406341	1.2325990531444617	1.0926021457921826	0.05647041079238576	1.6719691358387876	0.77257680414364	1.084691614284833	0.0	-50.358764688740706
448000	-66.72284687957948	-16.136610558682865	-50.58623632089662	0.045035964931417795	0.04503596493141787	0.002960150628260217	0.2708447856919549	1.1909239926813937	0.38864701833817555	0.04931692362839185	3.7125466179876763	0.22157476558866643	1.360231129945908	0.392701560493465	5.947170870660055	1.2390547796819156	0.43413768142529047	0.0	-50.58623632089662
450000	-63.97361063525683	-14.76290362372297	-49.21070701153386	0.054977428684884866	0.05497742868488486	0.22527969883546825	0.2280614673377197	0.31457818650154296	0.44237885117337056	0.4381994146202488	1.0711324220835015	0.0726343132847145	1.7619216454455333	0.183577986933578	6.89039376128441	0.8581566767756141	0.19687850510246332	0.0	-49.21070701153386
452000	-66.5042186506824	-13.964893360043273	-52.53932529063913	0.04966308751211898	0.04966308751211895	1.102896407289225	0.049619892253737446	0.46251988688787016	0.6238367940512907	0.4623532184859164	1.3757687609641864	1.5260715324181238	1.4642968951161386	0.3787629343501988	2.545364851785168	0.5752785245993157	1.60830453589216	0.0	-52.53932529063913
454000	-64.75842865243267	-13.90111377660104	-50.85731487583163	0.08280566442477272	0.08280566442477279	1.8161980004884501	1.2416055552208523	0.4559704536201231	0.17600717931976018	1.1943462598331653	0.7029542911389768	0.22377177104544804	0.2893727274500462	0.6738275775030746	1.8342426720581875	0.5942088410964108	0.32083924888314	0.0	-50.85731487583163
456000	-61.295124359291776	-9.306706383494735	-51.98841797579704	0.05319984273695411	0.05319984273695417	0.12438186592948991	1.1262764313959879	0.963681755477661	0.1399215388433797	0.18976265374503762	0.38516762397972226	0.07235500047202746	1.1503689944607056	0.3565095798942112	1.6618011993993538	0.02735539846097455	0.8482745643546001	0.0	-51.98841797579704
458000	-60.062953867725824	-12.67468172595754	-47.38827214176828	0.07734079774208724	0.0773407977420873	0.08230629311948945	0.9412687088871244	0.019073484222393928	1.0042887519974273	0.21350484426847172	1.1731035648819697	0.0344311846346889	0.5281191766824985	0.6964740691366013	2.7473298389963112	0.015941857626474525	0.6177676245372263	0.0	-47.38827214176828
460000	-67.61185378305676	-17.087920626103433	-50.523933156953326	0.048724282917446265	0.04872428291744623	0.2010801126123037	0.15464707378852677	0.8173811817563192	1.5501926668164823	0.41900111192786776	2.8813310960020155	0.09884462850134065	2.31076809115361	0.3173573751178968	4.597766356852074	0.07110028575433701	2.243508732870828	0.0	-50.523933156953326
462000	-63.467790097615755	-10.879940477708104	-52.58784961990765	0.05063325012140691	0.050633250121406986	0.004564224902075332	0.751926421228534	0.08444510476746711	1.2735184981309564	1.5348513206219416	1.797645474987292	0.5437904760760136	0.32055279937962816	0.33086913002241053	2.2973380596052153	0.08900115404479701	0.40123157189741715	0.0	-52.58784961990765
464000	-64.77958952919471	-15.948632483494038	-48.830957045700664	0.0849437659095783	0.0849437659095783	1.2548345616861463	0.02741085101342585	1.0151305958589276	0.6972519510308631	0.0029776899298772606	0.6275273218477357	3.5623702071016354	0.770641387580615	0.2527257644415291	2.085575103011079	0.005360576298102093	0.8154794515024492	0.0	-48.830957045700664
466000	-65.48772882472561	-13.877214997588291	-51.61051382713731	0.04109894223886329	0.04109894223886328	1.5457558691251567	0.23333699841678768	0.17325550313350277	0.5140715525346753	0.08533327119809937	2.718432315424473	0.41333252642289475	1.1138084971221487	0.715058863548492	2.9174086358576585	1.3624909418901416	1.6132530290234086	0.0	-51.61051382713731
468000	-60.7352528827045	-11.172336434691825	-49.56291644801268	0.058260692783952996	0.058260692783953016	0.06199341201132168	0.6346416840383515	0.015275032096579613	0.20703450476270158	0.26115470904611754	1.1283379598870555	1.6549971767916285	1.1938028571618775	0.017362382447302534	2.8158740465728993	0.6299809599918583	0.4441893991934618	0.0	-49.56291644801268
470000	-67.73641987945989	-21.12437427959903	-46.612045599860856	0.10431494114222256	0.10431494114222248	0.729392927928651	0.3351328907878015	1.609902782332006	1.5614737402374932	0.8788640151889263	1.409580729988569	0.445770845720634	1.9830174235065465	0.03557434868224515	4.560157518081844	0.15264773132084383	0.6366441133110794	0.0	-46.612045599860856
472000	-65.2486787451916	-13.93730792020532	-51.311370824986284	0.04630861608056303	0.04630861608056298	0.4417102390370013	0.4236934261870212	3.958777838609402	0.5972325699275879	0.19670452542669895	0.6916357494981072	1.085396223834758	0.6682152993658917	0.5031333493715463	2.756601240256606	0.0011515298443391198	1.520820771144473	0.0	-51.311370824986284
474000	-66.41959662238844	-13.992221628743735	-52.42737499364471	0.04111362968664342	0.04111362968664338	0.3497025989813812	1.0800606109513702	0.5722706741037117	0.23508859399648288	0.4195047581347872	0.5655474868303012	0.4783790000004456	1.099418245174139	0.22337736109970519	8.14600899741487	0.0813537008839309	0.24295371116575923	0.0	-52.42737499364471
476000	-71.8676660604759	-15.691391230293299	-56.17627483018261	0.03675943113943035	0.036759431139430344	1.013587784330551	0.397004042230376	1.8056077138489872	1.1869766558408121	0.772676784831735	3.16136634255931	0.3040755143273967	0.640673568125143	1.226227015589098	3.5063865937532	0.04393726008161889	1.675755862817544	0.0	-56.17627483018261
478000	-66.18552129797473	-16.031689610909993	-50.153831687064745	0.05651486731371231	0.05651486731371225	0.3425742528299888	0.1906763776659739	0.8549817196021002	1.0055496246832787	0.6440992026098684	2.8557865007694048	0.12492556270576209	2.195689740418736	0.1526566185359263	3.484173464942811	0.3654261788574783	1.6736207569480557	0.0	-50.153831687064745
480000	-59.64228242536511	-8.60399112298198	-51.03829130238313	0.04222106068631906	0.042221060686319076	0.05395013030382241	0.5484422406766067	0.10577369717523202	0.6704173501880845	0.10392506542586741	1.065241482624468	0.8298940108181615	0.7347322096851547	0.24101303164773202	2.856240003157996	0.2544781166208269	0.6444906476879539	0.0	-51.03829130238313
482000	-69.1387646505647	-16.05409177227332	-53.08467287829138	0.07877559145616075	0.07877559145616073	0.9425807834470038	0.24170253929457422	0.7772276117293472	2.4372618455567876	0.9600971258458769	1.2956333221991825	0.6788803405911599	0.15453422497560745	0.19648534270489354	1.336480137502589	0.4682320419253588	1.8551292703809905	0.0	-53.08467287829138
484000	-60.595793184955184	-10.500173340992674	-50.09561984396251	0.05567993911829758	0.05567993911829759	1.2137853936304592	0.2229309816777941	0.4159143603226276	0.7211733146933212	0.057184515631557166	1.7217259797809052	0.49550069048745726	1.0693453582390604	0.15510640312648113	2.0481999446128003	0.19063044889470204	0.49105931681024295	0.0	-50.09561984396251
486000	-62.269307009947156	-10.214087780612646	-52.05521922933451	0.03725415715835071	0.03725415715835073	0.041636748943791484	0.41046931430747	1.0590381632169268	0.4193636853688379	0.8895512984496465	0.34765053865790796	0.4944433295513372	1.9002129841301467	0.08299803654715929	3.3198790340687463	0.35514315818046904	0.65164074545404	0.0	-52.05521922933451
488000	-62.9295192947464	-16.203585504813493	-46.72593378993291	0.08331937876194143	0.08331937876194137	1.8338408792925096	0.9766108827227836	0.755791266865838	2.000281465871614	0.4290337651823723	0.8957582219176446	0.7297918432538973	0.7616760707405438	0.01890519708934815	1.945596174879945	0.42562977797641205	0.2773039741997649	0.0	-46.72593378993291
490000	-66.74197942305787	-18.558998900590723	-48.18298052246714	0.10358483848278024	0.10358483848278024	1.307854199486167	0.23254940480001204	0.3316855291481498	0.035897490799397844	0.9656393004273275	2.0765630158758945	1.0237358368207936	0.9254796850988763	0.22613417831950033	4.143861165216119	0.4056453137295363	0.2807732912986961	0.0	-48.18298052246714
492000	-70.19847462937979	-16.737571274887003	-53.460903354492785	0.048833299279740845	0.04883329927974087	0.0013610928458534291	2.1532231905806194	1.775858155290247	0.8474496599912831	0.5213797579566469	1.9343921130693618	0.9075025833013886	2.5043668900873386	0.048985467992211804	2.5589901524064675	0.8439568068622153	0.91681454973427	0.0	-53.460903354492785
494000	-67.85841081639524	-10.309024180511113	-57.54938663588412	0.034731489823267805	0.034731489823267805	0.15865603307278187	2.0352866274041737	0.32894535942017483	0.9285771215620348	0.36775702618978445	1.0151246390420412	0.1011791919047324	0.7501920080985488	0.476373856389184	2.048215659968141	1.3607641064155063	0.8293744187252369	0.0	-57.54938663588412
496000	-63.45177905664667	-14.977497445152466	-48.474281611494206	0.07889601690229484	0.07889601690229488	0.013346315989325739	1.4456593923334073	0.37363804413772794	0.36913842561890636	0.8295508834843702	1.252828735919924	0.7508404966908736	0.7797618905668173	0.2297535245899515	4.131000517207017	0.619413192036053	0.37335789322204244	0.0	-48.474281611494206
498000	-68.20215644463534	-13.345681006201291	-54.85647543843404	0.04756705423910827	0.04756705423910822	1.648514746818042E-4	0.250906770701144	0.38939079728153875	0.7633728090311828	0.37510666711498425	3.1371449050557043	0.07313392167181687	2.150024660697392	0.29674408791784274	2.596482531131723	0.6789727133276697	1.492963587883479	0.0	-54.85647543843404
500000	-56.41784778243985	-11.62831113988754	-44.789536642552314	0.08630682562141814	0.08630682562141814	0.17038923408898693	0.4140639432977363	0.040735439738674495	0.4927465594447453	0.0500626550571986	1.0252419379486897	0.341468859682448	0.34621133967934453	0.15992922338291732	1.9291314463178237	0.17851273787277602	1.149605060243356	0.0	-44.789536642552314
502000	-67.41006565367725	-15.298608137917393	-52.11145751575985	0.05064191244501501	0.05064191244501505	1.305037629017205	1.360898772801853	1.005843657126817	1.2349350702962296	0.3701517372661605	2.6559615449851823	0.07777140956449753	0.6267957984561104	1.1292761511040281	3.329554959166779	0.4262549377684494	0.13186708967433564	0.0	-52.11145751575985
504000	-68.2821967148671	-14.280198035826327	-54.00199867904077	0.05518764749530074	0.05518764749530078	0.1343295181543902	0.35046479720947854	0.29591997874585174	1.2741664207825678	0.011604599078830175	4.019550167684121	0.9753860593848689	1.3278190996941426	0.6513665841249809	2.148031758989064	0.6972811846249924	0.29486982269761103	0.0	-54.00199867904077
506000	-63.9973454935256	-13.970054330552802	-50.0272911629728	0.05130598861710621	0.05130598861710619	0.8504998621562018	1.254677250712519	0.2140684885551123	0.9875759143559297	1.415585520151911	0.8023693982601658	1.1406845463418818	0.898759682259495	0.3875223376644424	2.92693542968838	0.2600944126127176	1.0225358403921425	0.0	-50.0272911629728
508000	-71.94584421161352	-21.17595522350058	-50.76988898811293	0.07567614647983227	0.07567614647983224	0.7328288316821232	0.3226724388710705	0.3288440911252086	3.0150012565500943	0.9938503705018941	2.1491528880691866	0.4707490619579981	2.1234204543061543	0.46865134474682413	3.483603972589147	2.4510636094861806	0.15930520849331528	0.0	-50.76988898811293
510000	-66.05157507857011	-17.156656116879272	-48.89491896169084	0.048338002453603104	0.04833800245360309	0.9862350444390299	0.3628991938994897	0.692108708752957	0.28612739010917876	0.10981037036469952	3.431934665657693	0.729812020004602	1.733730992461894	0.511625113143619	4.979590663526521	0.9786809067728346	0.5144608322742745	0.0	-48.89491896169084
512000	-66.78946087668909	-18.958108494054276	-47.83135238263482	0.05742392864839814	0.057423928648398036	0.9685305798720862	0.1586558591753334	1.3507077725491439	0.22073273825879822	1.0636745797047462	2.8904441235810556	0.4642671377782385	0.8493244650577799	0.3436569702687412	5.258625154428898	8.921106425450919E-4	2.6578256252698718	0.0	-47.83135238263482
514000	-65.03113119815575	-14.854555004164245	-50.1765761939915	0.08875802555725139	0.08875802555725137	0.5579795763701226	0.8810285304627445	1.5961184970879323	0.23729397599665875	0.08026135968245689	1.0116868397214849	0.8261373715897962	0.23522737809130936	0.6863507880287383	2.3668838645922605	0.48542496640311095	0.11476568682201703	0.0	-50.1765761939915
516000	-62.0188185571437	-12.340936573465694	-49.67788198367801	0.08152077735214885	0.08152077735214878	0.754360719976306	0.09455338401537577	1.1054264636071964	0.8804939771383972	0.12091718410372565	1.0623062873626388	0.6166236585397923	0.5532721873299776	0.15319484898237395	1.9439027531462534	0.0533350608010443	0.3537292331975935	0.0	-49.67788198367801
518000	-67.98967935142304	-21.052481181238402	-46.93719817018464	0.09388740171871922	0.09388740171871922	0.5649551112955146	1.8833031633202906	2.104855374896298	2.5895434952217444	0.05619678754834318	2.105194073882134	0.04811831664096346	0.6896167861221636	0.15860496894161286	4.309749108319749	0.008844231451888283	0.6402100339418328	0.0	-46.93719817018464
520000	-62.77032069912107	-13.52467715553948	-49.24564354358159	0.05094683800137951	0.050946838001379495	2.1867891246721944	0.5422353592803792	0.47051282125646965	0.41173637753645553	0.053641028223421296	1.6392052216803985	0.2680032626734158	1.4010189185386352	0.95087436755729	3.0713723052710846	0.07935710173770731	0.7776994743250488	0.0	-49.24564354358159
522000	-61.97338295625683	-12.54498753940143	-49.428395416855395	0.05389067768224638	0.05389067768224639	1.2588164112740445	0.4587657798217047	0.644886759349554	1.3674898668132074	0.5649103744960046	1.853194330887411	0.12963010205350098	0.3414869041361476	0.06427255011875409	2.651252494159736	0.6356544127481875	0.5220993651328376	0.0	-49.428395416855395
524000	-57.80343940173957	-9.388167781220588	-48.41527162051898	0.06888138568635974	0.06888138568635976	0.06657102433512839	0.7828182438378316	0.25482288479172555	0.09705845037604145	0.564645897613029	0.8934548635520401	0.06804182539314042	0.8004036519320371	0.20519080797677464	1.5293440129177878	0.04001882320837356	0.28303478967709284	0.0	-48.41527162051898
526000	-63.585399332907116	-15.306500269286856	-48.27889906362026	0.06551960780988755	0.06551960780988762	1.423551997391397	0.592511024739157	0.07489030847817874	1.6890261438414134	0.1908068123944238	1.0324552400614557	0.2296992178857673	1.5498263454339674	0.1207517763452482	3.6808169017668444	0.48523215149931404	0.9904405637185366	0.0	-48.27889906362026
528000	-61.99709994095504	-13.617909616598176	-48.37919032435686	0.07380433445653062	0.07380433445653058	0.28922396581125615	0.09291513600112349	2.036785064066266	0.320366209176207	0.1253524003391279	1.7727128944022361	0.19033446879839444	1.6766624971133834	0.25957964076610995	1.286541223223035	0.16742710555903365	1.4161628352756495	0.0	-48.37919032435686
530000	-60.79247580506659	-11.64200838918691	-49.150467415879675	0.0478891945420822	0.047889194542082195	0.2607976997802196	0.12258898413046493	0.6020607502076013	0.39414365202716023	0.14598975802558883	1.2092107068524272	0.06775634890341171	2.692748024581453	0.3054536968085327	3.5821999543089023	0.06761122314780252	0.9776902010600231	0.0	-49.150467415879675
532000	-67.26136041035504	-17.032140632153276	-50.22921977820177	0.08840534646980124	0.08840534646980133	0.19231414791031332	1.15118501172059	1.5889405642247973	1.1463876278792389	0.44288116353634005	0.563921422014846	1.2180350985088715	2.6946498019868366	0.044947070651956064	1.8890858499226875	0.10999393984049964	0.4450805464954204	0.0	-50.22921977820177
534000	-69.2160379430972	-12.679095656562978	-56.536942286534234	0.050703354015693765	0.05070335401569375	0.06821539641040736	0.41268482421015606	4.488247693589869	0.3274962357094754	0.1209380803544463	0.613879061888668	1.4265920644829524	0.5521979476610387	0.4393158811628479	1.5018884404115402	0.19369951529249751	0.96626332696433	0.0	-56.536942286534234
536000	-69.0381041150556	-18.10106922397646	-50.937034891079136	0.07882887888319065	0.0788288788831906	0.08836319748461509	0.13374837523515254	0.019567187024109423	1.3901342930839578	0.03296197820535883	2.2110051219913376	1.5880448855719769	3.883321085046717	0.19336686502975853	2.241871465328498	0.22092084008235516	1.164226582160685	0.0	-50.937034891079136
538000	-64.93656944596609	-14.36798602956434	-50.56858341640175	0.06235534833043415	0.06235534833043415	0.5588931971442473	0.0053508438121919796	0.6330192443422005	2.749287716054289	0.20876228973913702	0.3276194985163923	1.5864420441660196	0.8400568080333208	0.2073164953946529	3.1676971347951075	0.3965046026708904	0.994898717777275	0.0	-50.56858341640175
540000	-66.67093376367707	-13.17590329881676	-53.495030464860314	0.05070832090325254	0.05070832090325253	1.5922583019598031	0.189683768385675	1.4742449608829824	0.8906727705852029	0.005168782581714158	1.4407305228708065	1.5279300953701125	0.455854047423464	0.40449601097963034	1.2312552262003376	1.5033784678071855	0.6539125352283757	0.0	-53.495030464860314
542000	-61.94445756470827	-12.409841821352376	-49.53461574335589	0.08560942392026297	0.08560942392026306	1.178079663275437	0.08211151015107744	0.8417879130685633	0.19681874834193466	0.29089200102632734	0.6592035810612891	1.1371601538352354	0.05893031589852218	0.2747360034817078	2.158845394099707	0.34019793783660696	0.2753347599814948	0.0	-49.53461574335589
544000	-65.42844542815287	-16.545676338478405	-48.88276908967447	0.06920553930930501	0.0692055393093051	0.5857842455580708	0.9338702698374383	0.03818549860724339	0.9983690504312425	0.1892151729898303	2.5990510961017743	2.9467721485517884	1.6071216790804455	0.3197981493216308	2.3583670060220103	0.46398649368039085	0.48712644029733965	0.0	-48.88276908967447
546000	-64.14164680913255	-14.190958118965195	-49.95068869016736	0.06114163419574618	0.06114163419574619	0.1145308716675891	0.05595811828205408	0.1805798553284439	0.5228827562404027	0.4628083498293696	0.6297592806252175	2.7113032956661764	3.1329086081673063	0.1566201015414	2.6400117860686327	0.8481248892891631	0.13609375380865335	0.0	-49.95068869016736
548000	-62.33456925847982	-14.493716584744575	-47.84085267373524	0.07157081056763381	0.07157081056763367	0.6903823429869961	1.42020228841304	0.043611413758443414	0.6962341608566033	0.32167471330477326	0.967051032666666	0.44895043882271723	0.8168032970063575	0.22200230788765868	5.087426699393056	0.11917411827994967	0.514579440138174	0.0	-47.84085267373524
550000	-65.5436066578163	-17.273391786077447	-48.27021487173886	0.05417306450023871	0.05417306450023872	0.9022977352304089	0.755535561223319	0.8080712098243332	2.2257267385199473	0.6550133604055596	0.46880028676000834	1.5774112306474035	0.921434963100068	0.4447329362365122	3.9988634195693002	0.02928320833588182	2.4913191858362778	0.0	-48.27021487173886
552000	-61.51111035959379	-9.452022264146002	-52.05908809544779	0.04678313986500784	0.04678313986500784	0.3549584974794765	0.29437688942646195	1.870793018151964	0.03813700735021037	0.1596298005812376	0.9046497919754021	0.043893688758527706	0.914081692760937	0.48163416282152505	2.3402658171473236	0.09274431020157904	0.8991213487093125	0.0	-52.05908809544779
554000	-67.79840915770318	-16.029808579385598	-51.768600578317574	0.05578809468186017	0.05578809468186015	0.569418825000801	0.4668910120404799	0.25848904658225735	1.0881423045725123	0.35117665963801703	3.026233628143281	0.6834438896401059	3.5195424376743634	0.2075889178163303	2.360019670000274	0.028995631698810177	1.1794768311125357	0.0	-51.768600578317574
556000	-59.07928847881952	-8.939929241415566	-50.13935923740396	0.06510211095990548	0.06510211095990556	0.3299794963957859	0.3638921025351618	0.6907598244806616	0.7953947361047979	0.05424116044737432	0.30365904413736994	0.6959499004038208	0.39588316644937155	0.0067535647341778835	1.2200531462607176	0.058791959184809096	0.9663507787298612	0.0	-50.13935923740396
558000	-65.00514210618077	-10.743423898523677	-54.26171820765709	0.05394768662097449	0.05394768662097452	0.7504990834190414	0.4919129017598025	0.08660723600144163	0.6439110890042778	1.4565608199667262	0.5907386435855033	0.07934490641145693	0.9593330284681307	0.6796380581232974	2.392783748220146	0.3998054640196132	0.2006234142994067	0.0	-54.26171820765709
560000	-62.208419570481524	-9.710987221242808	-52.497432349238714	0.037917728941036025	0.03791772894103605	0.43646222443481963	0.46068713441520215	0.2531779271568184	0.18689999212650205	0.7481628580699268	1.1612489826969101	0.9525375152262006	0.5604809863918935	0.33874189419155454	3.364769392160778	0.311793500630877	0.6412019986773576	0.0	-52.497432349238714
562000	-67.15754594446469	-17.53109615018719	-49.62644979427749	0.05300136488034584	0.053001364880345944	1.6416541403717266	1.1023484625267783	0.9255413674695753	2.880673749451289	0.059212521521127624	0.5229740600117659	1.8255575691978165	2.6322202962380468	0.2986028693187956	2.6259775820555578	0.1445033313037224	1.1254724398184597	0.0	-49.62644979427749
564000	-65.2002780603148	-19.36387155893419	-45.836406501380615	0.08431339527434312	0.08431339527434303	0.1928694925326935	1.3888406994597577	0.05530756046284431	2.151474883630491	0.25102425660423117	0.8255164278630261	1.6669424922042195	0.6151838712764994	0.91829251292034	3.823236862749879	0.9304933359924161	0.7420328856050961	0.0	-45.836406501380615
566000	-65.44087105829291	-15.12965070550879	-50.31122035278412	0.059135507490000405	0.059135507490000364	0.03209952215271061	0.03781194457165094	1.5923732145965328	0.9075719009342198	0.12336696529802173	1.3885685447097835	0.8531091767607365	0.7181507372828637	0.17168954841684855	3.445115615358459	0.3970691268727951	2.6511302372016665	0.0	-50.31122035278412
568000	-67.41178726140325	-16.558884229482047	-50.85290303192121	0.060284510489574165	0.06028451048957421	1.8541916596475383	0.2332717758011267	0.9339365630885607	1.0993386786305375	0.6235586151611089	1.2482162362265696	0.05485839426669105	1.34435611526089	0.4470756152763788	3.7029646631858886	0.06591488716880134	2.2329540181173257	0.0	-50.85290303192121
570000	-63.685321159074235	-15.998839712498661	-47.68648144657558	0.08222752134405145	0.08222752134405154	0.044027353228460527	0.5506702475657472	0.2574420660665241	0.4119531996651492	0.5495183151083263	0.29143126961817223	1.7497318599266007	1.488472456443749	0.1359887434173046	3.880522058717466	0.4022766382950009	1.2511174935644387	0.0	-47.68648144657558
572000	-67.03419518869293	-13.363013580221718	-53.67118160847121	0.05127633770450816	0.05127633770450813	0.009606452837056795	0.8167050071941613	1.6566720258626997	0.2969779082418876	0.668382724870413	1.975610154636875	0.6872977753682922	1.4375246607238459	0.052264132562313166	1.8238226396840889	1.9606054855455939	0.2481269846177446	0.0	-53.67118160847121
574000	-64.41021340365444	-16.551585633002873	-47.85862777065157	0.0778405390151351	0.0778405390151351	0.08980412640273798	0.06715154875237513	0.6896732197138754	0.9199093548584042	0.18592606600178663	1.8843473379494244	0.4244700890130042	2.2197394108097717	1.838252579252219	3.0210648038353716	0.047364499178154953	1.0030986624853233	0.0	-47.85862777065157
576000	-58.83548136507846	-9.606958667253373	-49.228522697825085	0.09037855580192775	0.09037855580192768	0.13118927618594756	0.9146713819146615	0.13695020275247075	0.32946993171555966	0.038626085380338036	0.5818593162220699	0.09434449494693932	0.45415326679125856	0.36176152677461987	1.1005244452478389	0.13625483576813352	0.45773835530515977	0.0	-49.228522697825085
578000	-60.56050816278312	-13.926096038528996	-46.634412124254126	0.05687332552389904	0.05687332552389905	0.15069001855024622	0.1567726285744834	0.03433275548502589	3.0698961598877075	0.31894993603268396	0.8697818909770598	1.2819514266085645	0.9468344932007441	0.14073568533147066	3.762643263886748	0.2910497307220374	0.3960019515515674	0.0	-46.634412124254126
580000	-64.69865605060602	-5.709839739347643	-58.988816311258375	0.02751226352714959	0.027512263527149545	0.346206878074861	0.49915961237372586	0.07112588943215334	0.5911975307460327	0.44306317578026805	0.7778906584814054	0.10733422900828264	0.9503730011946635	0.7779340748023437	0.7791734875465336	0.29679181957160433	0.8293444018766656	0.0	-58.988816311258375
582000	-67.3000769263699	-19.551059262679203	-47.749017663690694	0.052480948644387786	0.0524809486443878	0.4590435390036031	0.4300938567287567	0.4220493699883592	1.4665334610452652	0.16449875930524355	3.6735542888507626	0.8362693094592725	2.901703421803002	1.3205713412365874	4.200169799485371	0.7972386771228065	1.185015486076475	0.0	-47.749017663690694
584000	-70.19519634886016	-13.282638204708986	-56.91255814415118	0.022066274276124325	0.022066274276124325	0.7669574146566854	1.7520482090335086	0.330731624728329	2.4587311940493124	0.6771767666313337	1.4822305386371297	2.2211353879287716	0.6193254883938935	0.09264731839898777	3.4922986270025502	0.20565192213021902	0.5844686354047638	0.0	-56.91255814415118
586000	-61.775491476238635	-15.838524134770608	-45.936967341468026	0.08772519235587384	0.08772519235587392	0.19912303361610192	0.710721905389207	0.6009769667132734	0.21270266485641046	0.03375998428369108	1.336068211392969	1.038803397054311	0.9839243829677726	0.06564238286450116	4.310326710367577	0.063978332533808	0.41560653701065553	0.0	-45.936967341468026
588000	-62.059674053077785	-16.79530950816015	-45.26436454491763	0.07135600622952712	0.07135600622952726	0.7359471513001109	1.131352359701202	0.03915699730492066	0.737054513264062	0.0696521386235955	1.7534377848633738	0.4577990132678315	2.5255004316948018	0.022102797479460264	3.840701660867571	0.18032636332298987	1.6278129775745263	0.0	-45.26436454491763
590000	-68.34252546482058	-19.853066465239092	-48.489458999581494	0.050074030526783525	0.05007403052678359	0.3425161877038316	1.1066651268268446	0.32027190916795667	0.6663774245129582	0.41245086526639685	3.466726760230045	1.2304309707910255	1.3574747968814835	0.3338959212626697	7.2822959609587485	0.9724098314974545	0.6486015708419577	0.0	-48.489458999581494
592000	-58.7607771352057	-14.002696350546524	-44.75808078465918	0.09898284647900132	0.09898284647900148	0.525849035501094	0.8389481024650076	0.4828804947939454	0.5651090863458702	0.24387658453817362	0.6576279581410697	0.5659266303879388	0.685818765665034	0.33791982402535964	2.4306787506089353	0.10537624446428993	0.42230973556628976	0.0	-44.75808078465918
594000	-62.8017390123797	-11.240290391112424	-51.561448621267274	0.07914896908019028	0.07914896908019031	0.2496256703839118	1.0294649772194275	0.09476401040829574	0.26457579487762356	0.15273101795013205	0.9040709591292133	0.4943093874592454	0.905274673889766	0.2608341602139831	1.5602195312682214	0.2905411075026441	0.18225846026069728	0.0	-51.561448621267274
596000	-71.96330119715667	-15.685525571505725	-56.277775625650946	0.05169075675534604	0.05169075675534595	3.9076529712800974	0.09411695794897404	0.20580258463814063	1.920169773573387	0.5294693747751049	3.6145412578643707	0.17050231428412368	1.9342151030345103	0.15913749534030602	0.6416863604171383	0.14524307962187483	0.35038175691267204	0.0	-56.277775625650946
598000	-63.90715326119587	-12.336365885849574	-51.5707873753463	0.029896211520492814	0.02989621152049283	1.1239182745532368	0.0248394684510063	0.04928289039442655	1.4759468764614754	0.5256173796897201	2.5368702589199703	0.6368276024393732	0.559964972410777	0.32510907757626784	4.192560571818363	1.1841955638783501	0.36178349990511044	0.0	-51.5707873753463
600000	-69.10116295439585	-20.47591485088858	-48.62524810350727	0.09915898538496004	0.09915898538495999	0.4677859794248384	1.2910142946226115	0.03858796260170805	4.312602349735779	0.009707175082561404	0.34052862410247814	0.277966688568475	2.070333182895682	0.0061860374866372	4.4453589089247165	0.025866131343423016	0.5245455866367598	0.0	-48.62524810350727
602000	-64.4638878166841	-8.808203293548239	-55.65568452313587	0.03436335529652713	0.03436335529652719	1.0483374336784577	0.2512862488583331	0.13342150680043816	1.2486676176220988	0.08709194687573688	0.6266794023326379	0.4294749891191855	0.43749351432121836	0.6800764513483745	2.4773817313950297	0.9228911912145472	0.8193070390850127	0.0	-55.65568452313587
604000	-71.1266356490818	-19.922399674843327	-51.204235974238486	0.03713276826991399	0.037132768269914004	2.118609976360636	0.44623284391314827	0.823705902883781	1.8514980342773892	0.4079351702961952	2.7583349006546882	0.05804480956300008	4.159761374377377	0.0058886182258025355	4.455810601299377	2.0037171906454545	0.6532091687399592	0.0	-51.204235974238486
606000	-67.19101342155241	-20.54698189852504	-46.64403152302738	0.09498033727801981	0.09498033727801974	0.05213164617816136	0.4773015927312318	0.7010958782262658	1.69750606087656	0.035718549468147245	2.720174802983465	0.7200201389422539	1.3900601338905556	0.9330229598505139	2.9342290369787367	0.43465977649635124	1.890113786230116	0.0	-46.64403152302738
608000	-65.441095642731	-12.057029382467476	-53.38406626026352	0.0413098347611454	0.04130983476114539	0.19337540856687424	0.19398993689728217	0.024753707117396842	0.28624920244031815	0.821831780604398	0.38154610871964495	2.4202403162695294	0.22992828994464148	0.11559793252080454	5.204096572024921	0.49819822183667006	1.275230081291603	0.0	-53.38406626026352
610000	-64.84603311754178	-13.92773415330389	-50.91829896423789	0.06581447617367102	0.06581447617367105	0.07200228709235607	0.08870548857882811	0.509709584151291	0.4605183819544777	1.351583964620195	2.4240027602294596	0.02628651746989335	0.11277397961344748	0.10378885302912505	4.751603637987611	0.02343167256279307	1.0748365565825975	0.0	-50.91829896423789
612000	-63.25929855605228	-16.071536849022102	-47.18776170703018	0.07951444205932694	0.079514442059327	1.2700923684367325	0.883617585361553	1.5838876926857945	0.5182034799607936	1.6908426164925836	1.3275822931607175	1.0089675249386945	0.39051520164405434	0.09112403947251341	2.317876411382773	0.03354275155777407	0.6902915081311931	0.0	-47.18776170703018
614000	-80.83280829029249	-26.546364633683396	-54.28644365660909	0.03962210589864001	0.03962210589864002	5.812561554900695	0.05185655856546306	2.0040253841575817	0.4202198984599038	0.25339732842563	3.004490743118526	0.3396267009685068	0.9572954551625044	0.19183387935541835	6.371334435128901	1.7248675956133797	4.93101169963246	0.0	-54.28644365660909
616000	-62.3070804757366	-13.972980793147691	-48.334099682588906	0.06251342904172405	0.06251342904172401	0.23188807085518706	1.0128405864650523	0.1274733591144269	0.2929235806376549	1.4762609127679034	1.674220285447412	2.431613150751115E-4	0.7977542322396293	0.9826934432228264	2.8433574786065976	0.3201137542127891	0.8839834342156181	0.0	-48.334099682588906
618000	-63.15889811015263	-11.269652540658422	-51.88924556949421	0.07388581857143682	0.07388581857143682	0.8347755095960623	0.2245154792771034	0.4514319846253091	0.8147566920111995	0.2236192858078417	1.0826525560817097	0.5784184465731099	0.5898383580303659	0.5337927481892334	1.1768863056267982	0.3739046055359987	0.23637828212762982	0.0	-51.88924556949421
620000	-62.592221600933144	-18.004547773597796	-44.587673827335344	0.08538470536045775	0.08538470536045781	0.08214015224126768	0.519968278385431	0.5145140552549721	2.115914697572043	0.8412072273879305	1.5783658325493206	0.9488664042334525	0.44568637150347284	0.3603392367477697	3.9396137168326497	0.33491674623242995	0.917630710822669	0.0	-44.587673827335344
622000	-64.46208254505834	-13.659459773652696	-50.80262277140564	0.0479817422833134	0.04798174228331341	0.3920803287227351	2.952046389585472	0.6891555327597721	1.294074187043375	0.4015837145115206	0.6813531334418992	0.5906612142815925	1.0176292760616295	0.9662764366067312	2.3658184998377525	0.17559519576540525	0.7735443678748538	0.0	-50.80262277140564
624000	-61.409034470034044	-13.064599639089952	-48.34443483094409	0.04675075475114512	0.04675075475114513	0.4603599298723168	0.1769198961596871	0.38955326163280696	1.1425078540075468	0.07231666446601868	1.7443563092478143	0.4440305520033423	2.270743044224794	0.2290485980608152	3.0536729440737207	0.2456692887275452	1.7137572746887306	0.0	-48.34443483094409
626000	-71.08194161625889	-22.42162649326141	-48.660315122997474	0.08670594783568797	0.08670594783568798	1.7279250555491894	0.5944639783558489	0.0678441408342308	1.1345396042816427	1.7514297890777257	1.1116446449983541	2.8387636330998216	0.3884802590290747	0.3076915149869752	4.21575595095313	1.1656167200112015	1.502613477522258	0.0	-48.660315122997474
628000	-61.91597244834543	-7.997656098827955	-53.918316349517475	0.038825818699192556	0.03882581869919251	0.32326206639612215	0.4945838120486907	0.13329734801248266	0.6065988917656872	0.3178621034101813	0.6608629484855141	0.1397906402289504	0.3846748279426541	0.36305594571067173	3.753153586448333	0.07909275692544185	0.4142396109223575	0.0	-53.918316349517475
630000	-63.990022019069656	-15.657812590296455	-48.332209428773204	0.10082337338596137	0.10082337338596133	0.3443993863548109	0.336074767232101	0.004781410434409511	0.26534915408836623	0.04756340540141982	0.5128887666505877	0.26297962557817844	0.4551464306297517	0.07195637940058236	4.907771524125605	0.1118680876712102	1.0940396431588537	0.0	-48.332209428773204
632000	-62.696748980992254	-9.97109632292771	-52.72565265806455	0.045434537863941415	0.0454345378639414	0.09187552410569547	0.5470759723577225	0.16069990934160264	1.5636253361262202	0.1240711619046295	1.2337483683978612	0.9508008112794815	1.1468572169039897	0.51645367027823	1.7636225577250464	0.45073658072784234	0.37091766221447015	0.0	-52.72565265806455
634000	-62.552489458590365	-15.292134207640501	-47.260355250949864	0.08436518246555322	0.08436518246555323	0.846224922504807	0.6652870675057397	0.34703039449241485	1.6979386684238638	0.43666264413679046	0.6546224748337224	1.644548741311508	0.3969446186419627	0.05109646621841738	2.2665758737876955	0.3096166593884489	0.8131742547942111	0.0	-47.260355250949864
636000	-66.07222074946145	-13.941888100220824	-52.13033264924062	0.0516466498400158	0.0516466498400159	0.9907018854860127	0.8962956844407531	0.6521185580558039	0.5604843793226726	0.5623256650388142	1.0671206527064678	0.4081137182755926	1.5573715824540748	0.7607559236169508	4.17948208058944	0.04791083874882974	0.45506631695005684	0.0	-52.13033264924062
638000	-64.03700493999102	-11.616387855902584	-52.42061708408844	0.03409370519380756	0.03409370519380758	0.06346155103938698	0.7216172810461673	0.008840669397161997	0.04272204962567333	1.591290903655675	1.0618666419182945	0.012283083829693823	1.7129074779922542	0.40558488606883286	5.269174871207823	0.15402264386115602	0.7055108646844852	0.0	-52.42061708408844
640000	-65.8616234088282	-16.83837738829566	-49.02324602053253	0.07571853719558219	0.07571853719558226	0.43425537009286663	0.6217138133553771	0.631085749959989	0.33611161578799087	0.3311916946444029	1.3123539440170382	2.7858141000879066	0.5427662987060619	0.3549612150065582	2.7560287268374464	0.5324769283228551	1.7578912841015655	0.0	-49.02324602053253
642000	-66.99141511185708	-12.834081241678408	-54.157333870178675	0.07144780386917335	0.07144780386917338	0.565791573290342	0.3948106655335991	1.240110310342843	0.6609649706940642	1.0715144890521848	0.7832027383933584	0.01579246391288634	0.9866625470648864	0.1423722093897918	1.5313636340964356	0.5567456624049832	1.5956778000968972	0.0	-54.157333870178675
644000	-62.62622751337534	-12.922506250276037	-49.703721263099304	0.054359824722461425	0.05435982472246142	0.07323390021801894	0.16075584304613127	0.960043620702187	1.564239501363211	1.0684564587719168	0.869727170085817	0.21841585709657715	1.5473507130802797	0.3389486589682839	2.8400750918765634	0.628056718119177	0.7735984119071546	0.0	-49.703721263099304
646000	-63.7640733729999	-13.435225555967934	-50.32884781703197	0.07177257893801521	0.07177257893801513	0.5246953567175031	0.027468187566024597	1.0188245054091358	0.3354124128445875	0.8187053117994494	1.4970824350077088	0.9100284212599998	0.8670334369923441	0.08390558827385111	1.8646988995236242	1.0815103027688437	0.9760902238353582	0.0	-50.32884781703197
648000	-76.90629536661015	-20.162556863484454	-56.74373850312569	0.09898239931993498	0.09898239931993504	1.30075338773147	1.119001198270968	0.9130747014517164	1.0411709680460561	0.4006749346679245	0.747416328059527	1.8109340133480964	0.06833847829464801	1.5500649698293787	1.919310495512137	0.5367120818066585	2.3089898859698126	0.0	-56.74373850312569
650000	-67.07055678098871	-14.474890613808519	-52.5956661671802	0.06894939799161212	0.06894939799161219	1.1132200781504034	0.32955331737605176	0.3530604589993097	1.2346127052519869	1.5860484329139484	0.2526538779970316	0.2726451105224086	0.6456821002533102	0.38252805389346656	2.695483719792109	0.3921464878806298	1.9694998013943459	0.0	-52.5956661671802
652000	-59.212356196259314	-11.521764678819721	-47.69059151743959	0.05985285774996941	0.0598528577499695	0.07598850413787456	0.35555235781697864	0.5272319759823301	0.8323820320912718	0.8242555367101038	0.7658929896968508	1.3980658935309864	0.9721034976566345	0.03509551088405002	2.305309976979933	0.10394232665141118	0.9246313556269834	0.0	-47.69059151743959
654000	-68.6607501811786	-21.52717087835746	-47.13357930282114	0.09544260854665135	0.09544260854665125	0.910592216447696	1.413998152417694	0.7853166449484967	2.114478649117749	0.25431884468618843	0.7729973359952516	0.5658835990829956	2.7265719600472664	0.17373143352475007	4.280832596929614	0.19527599539956852	1.4385425609388711	0.0	-47.13357930282114
656000	-70.5071760603889	-6.254064971631247	-64.25311108875765	0.013423244447230018	0.01342324444723001	0.11891608428023027	0.826356585965365	0.06475037031451351	0.6729356889349919	0.35014911670267934	1.086457730289538	1.1120299665955609	1.7896575567450455	0.025837649124068985	2.0766780496325046	0.1309961430939071	0.573842649614449	0.0	-64.25311108875765
658000	-62.680775182807864	-9.534287270795804	-53.146487912012056	0.03899810066288408	0.03899810066288409	0.8213243509361116	0.6194877422987849	1.1239057290391035	0.3911253059599819	0.507612191675757	1.6392154871725084	0.2565553917773651	0.16054002350211205	0.14189739801754533	2.6530965976223557	0.13143308527607733	0.7439744518105906	0.0	-53.146487912012056
660000	-62.44375585987895	-15.406994509281542	-47.03676135059741	0.08412507616195279	0.08412507616195285	0.057618574101724516	1.5009610895040741	0.3315035155345642	0.4314535372317814	0.12466610824111933	1.4663032490845143	0.8835680455389605	0.9353985968081424	0.05864494126221336	2.5667887854849654	0.025386218922778495	2.3382154864699727	0.0	-47.03676135059741
662000	-71.59814804846725	-21.755949639810012	-49.84219840865724	0.11891942232671698	0.11891942232671716	2.5017605298590704	0.2821692028384581	0.323458350578822	2.1809927303872843	1.424134277761075	0.6205017921751773	2.049901483695704	0.5655756199186823	0.544897728016576	2.663160720327097	0.16587696135966534	0.6438645721368033	0.0	-49.84219840865724
664000	-63.344940887324775	-14.354119092064508	-48.99082179526027	0.06510687764044852	0.06510687764044852	0.9655943084175174	1.4836828048103354	0.6106684347907839	0.1751690500828847	0.10232981574668339	1.4117612279123712	0.9032790788922938	1.306701870209888	0.31033330622807354	3.1006366430895076	0.29712822430155517	0.18359324531106028	0.0	-48.99082179526027
666000	-63.46462587299159	-12.42670754658497	-51.03791832640662	0.07489997821422036	0.0748999782142204	0.6434551478533189	0.14366473263581178	0.9424660640900049	1.616785095555336	0.2896110476005628	1.209415890328566	0.09563321392507505	1.0606161583265996	0.1806398147301771	1.3978425500062985	0.226041805450806	0.06491826315060632	0.0	-51.03791832640662
668000	-66.12374071605844	-14.680744679417334	-51.442996036641105	0.04417047272540585	0.04417047272540586	1.0959052081066694	0.332665729119138	1.0390933682759258	2.646844161241067	0.7422247418351114	2.0036852910222693	1.2257332415925286	1.2984277345636785	0.6694941197538615	1.8552272561869405	0.20435813890126542	0.25736449508108616	0.0	-51.442996036641105
670000	-60.43835717351432	-11.523664645151467	-48.914692528362856	0.04887324108083866	0.04887324108083864	0.07614786315013215	0.7514354671839789	0.6655136653409233	0.8843616100172584	0.03228380866302727	0.9650538044459177	0.03898258030047574	1.1024106153675917	0.19491786240608358	3.9055583452050446	0.7282217900045996	0.40225411690973684	0.0	-48.914692528362856
672000	-62.87648239013507	-14.490525589031087	-48.38595680110398	0.050265798965714405	0.05026579896571434	0.36156384686096094	0.8644979562525736	0.2978186988159766	0.5700584944208947	0.028461624673215044	2.2550774088827183	0.732803970895099	1.1916435048833702	0.9470545454283802	4.472204479474382	0.4060553451183796	0.5391234657161453	0.0	-48.38595680110398
674000	-69.73723012524492	-17.890522330193818	-51.8467077950511	0.07880375654095678	0.07880375654095675	0.267819266122205	0.2499679806940716	0.35685732869562214	2.4240301530952895	0.7792788466065187	0.7541556180883118	0.7717541391462998	1.3703975879875268	0.976393267315374	2.366939358943923	0.7526115871917057	2.115163992396982	0.0	-51.8467077950511
676000	-65.99678742868431	-11.94686727652698	-54.04992015215734	0.023642025390546252	0.023642025390546266	0.8489726121337273	0.36200480605480095	0.044385861672711455	1.3234276246508534	0.3490980425054267	2.5133382626192953	2.0375178946972348	1.276021514528011	0.509279434649325	2.164964181013918	0.12421136556945761	1.6789179074435208	0.0	-54.04992015215734
678000	-63.230467581501344	-11.970797542305604	-51.25967003919574	0.053422572532732256	0.05342257253273224	0.024949069060697483	0.1642320153362071	0.893080914507776	2.342731869302983	0.15936324036377136	0.7888772031705912	0.41514038522520674	1.1965867989397714	0.30863902469625176	2.5813001903997974	0.9011590571486551	0.3534778337261136	0.0	-51.25967003919574
680000	-59.951938634500195	-9.408810730785284	-50.54312790371491	0.06372057288937025	0.06372057288937022	0.08308299609195431	0.16340352142905207	0.26171063715126963	1.2212654935679124	0.13689559539814017	0.6115885286901132	0.5606313623869515	0.933185081739919	0.06505866559234356	2.3509685626598262	0.2388360401459279	0.1425420080252491	0.0	-50.54312790371491
682000	-68.10660745692505	-17.04531744607531	-51.06129001084974	0.06905717879747991	0.06905717879747997	0.4521886460401167	1.159074922354809	0.13610893362750515	1.1198894361461897	2.68908973018787	0.6282930465580613	1.3976779739102823	1.21078906850649	1.2112236130136447	2.0323755295973123	0.07051310448103523	1.624825127301622	0.0	-51.06129001084974
684000	-63.36243964348692	-12.344383186584324	-51.0180564569026	0.050449438323926406	0.05044943832392643	0.2646348155391903	0.6440200034507955	0.012541428228352794	0.924663527541377	0.13227239895395035	1.0146862531767427	0.48780123685135335	0.5716020709117907	0.25651768032571187	3.9923518183052593	0.3409161037136573	2.129219831684258	0.0	-51.0180564569026
686000	-65.1072096226101	-17.937049817487	-47.170159805123106	0.06891325823630638	0.0689132582363064	0.2767444177111996	0.7146155585262287	0.1522551902125635	2.517294423303121	0.199841728459746	2.648403310811222	0.4179714444690067	0.8514011021677426	0.2874875741143103	5.9116440679652875	0.20973145497769635	0.07923091717117021	0.0	-47.170159805123106
688000	-80.81968959412163	-22.466731135672866	-58.352958458448754	0.05862902569646878	0.05862902569646882	1.0319413507747073	1.6698602098298156	0.5094291481152735	0.22434352164418875	0.1821885980171093	2.405057327774156	1.1870173617494189	0.9049870962237309	3.8434480280429573	2.340388747123417	1.2422543437481475	4.628561487927436	0.0	-58.352958458448754
690000	-59.01158818950829	-11.674884479974185	-47.3367037095341	0.08312659505362954	0.08312659505362956	0.11294420574636369	0.062106329522072186	0.3606125920202646	0.5402647107530497	1.1285168269547143	0.8347841211062198	0.2620192879002345	0.7434635752911427	0.24565857627205456	1.5052359415474748	0.1763939782241229	0.1447968092876039	0.0	-47.3367037095341
692000	-67.63662203027553	-18.69926863001855	-48.93735340025699	0.09401916372885168	0.09401916372885168	2.3808878236499056	0.03765277491282492	0.2519629316990835	0.38261222819503293	1.00743087609787	1.7102824419315328	0.12411059757546279	0.781311540476379	0.42964759408900927	4.301486141635649	0.3491007121763914	1.4516138286416322	0.0	-48.93735340025699
694000	-68.24466134601266	-15.615569629678834	-52.629091716333825	0.0604890114729337	0.0604890114729337	0.658882465193179	0.10279993491539426	0.101081241861352	2.105467945254786	2.2823562550283287	2.6817371521870244	1.0263360110160549	0.536033907078303	1.1958698421017953	2.0562769240374816	0.2602691141787332	0.48401707513275694	0.0	-52.629091716333825
696000	-67.2863425443374	-16.833121620446228	-50.453220923891166	0.059464147026570165	0.05946414702657013	1.0256470710314032	0.757473461550909	2.7653932943471955	0.9472481605154193	0.32083390502187836	1.083794921509136	1.2853506245030712	1.571321191717936	0.6151081238927043	2.015581425955406	0.5206597353972161	0.6355116155274072	0.0	-50.453220923891166
698000	-61.868159936054	-12.876460418194203	-48.9916995178598	0.08706983659358823	0.0870698365935882	0.03352764243618415	0.47129835615422405	0.6952622240644462	1.1193864216295233	0.0025190307190263296	0.1327116604117055	0.9889857825427368	0.8913058632631804	0.1447777889901193	2.508570823103806	0.1396235838005058	0.5831441716176473	0.0	-48.9916995178598
700000	-64.40226466494539	-14.170098386985726	-50.23216627795967	0.05214754733171846	0.05214754733171846	0.43134630025182824	0.17171893223678175	0.05223608610031195	0.8502271485590257	1.300192982454907	3.2423253501752423	0.460126176498772	1.9419793410032256	0.4140295525888705	3.125394239891893	0.36189448205904484	0.047188941083458454	0.0	-50.23216627795967
702000	-65.73949372021801	-15.692620820657623	-50.046872899560384	0.07064337700375989	0.07064337700375982	0.4938879119761208	1.055303637574875	0.3666521501406704	1.4004589388507134	0.37522571687377065	3.1615093367628466	0.49764276830959603	1.3953285851156916	0.17192651443349258	1.5259203720071115	0.2920779917497275	1.0009056485061711	0.0	-50.046872899560384
704000	-63.9503881163546	-11.079418378064897	-52.87096973828971	0.03269854998343503	0.03269854998343502	0.15302929993089057	0.07162168306226918	1.2987714818809932	0.29658881428016337	0.6941877866366009	2.0652070689387143	0.9431806485620752	1.176780081696699	0.8109827411521505	2.898680977936667	0.42272075583158275	0.3821984453030299	0.0	-52.87096973828971
706000	-56.80668075566619	-10.42580431384939	-46.3808764418168	0.05650015880106531	0.056500158801065306	0.3021152546800559	0.3031690273677107	0.3563003416948069	0.7559120837718526	0.007845927431775668	1.1244539039738184	0.303282969294201	0.5108545155878165	0.007097412803425394	2.931679232845822	0.03422983360181477	1.57276350814547	0.0	-46.3808764418168
708000	-61.033224921848955	-12.204684800492583	-48.828540121356376	0.07057601417742886	0.07057601417742895	0.47974404806994536	0.38598610840240083	0.48880927174138133	1.203315282094717	1.2275943104478861	0.6330091891206021	0.49322075137726695	0.6302589552507396	0.437277435312321	2.0112543426279608	0.027830093475292528	0.3080838123660366	0.0	-48.828540121356376
710000	-64.83406991674053	-12.954527698368057	-51.87954221837247	0.05160506399504168	0.05160506399504165	0.21757138489028505	0.13699079727342964	0.045967281997750416	1.5628991291751841	0.4271888037235614	1.225075099651179	2.0098001913835852	1.4566661600919129	0.15603744341596543	2.0866114814382923	1.6483842745917032	0.2960443732995987	0.0	-51.87954221837247
712000	-63.079774646068884	-11.302578517434679	-51.77719612863421	0.052278412194082455	0.05227841219408238	0.24568274384585753	0.2866479251045722	0.018355721083798803	0.6479549176672669	0.15577489893314148	0.47258356472859675	0.5336264417147282	1.3593120435439683	1.5674383428404102	2.8014337831462783	0.23417118707748086	1.3165399054012676	0.0	-51.77719612863421
714000	-59.093024314765714	-8.444057707815446	-50.64896660695027	0.05032345761659752	0.05032345761659754	0.4288247279765172	0.20725283269282582	0.06039835851146623	0.1705480764300824	0.2033497845630303	1.370309571099097	0.012788186705684736	0.5480327959987024	1.4704013458199638	1.860353606945015	0.07738577472739644	0.36663714814169057	0.0	-50.64896660695027
716000	-60.88691187419599	-9.760408767795102	-51.12650310640088	0.03406137965577659	0.03406137965577657	0.7687201123873335	0.6833624316840962	0.12688043962261525	1.4500587323905905	0.6544055572020717	1.0564668425337316	0.6959247051409498	0.7358071805021532	0.02601306139602788	2.8662338663048255	0.0816736709636025	0.7547768116056929	0.0	-51.12650310640088
718000	-73.57932596492665	-16.39682817729833	-57.182497787628314	0.05531829117727663	0.05531829117727654	1.1194766590664744	0.28730085282742124	0.04247289010419911	0.6252205750127053	0.11250174024235894	6.231270831579064	0.32899725894509657	0.17742982412380537	0.5290313132713782	1.2075115104408234	0.4352289344572585	3.035100484839347	0.0	-57.182497787628314
720000	-68.68845358263341	-19.240861268686803	-49.447592313946615	0.08966769315303784	0.08966769315303785	0.6656019804322159	0.4213990713333677	0.6766326714762761	1.7576580028408944	1.1535695214878792	0.29089818671855033	0.2305228498928312	0.6740139121828926	0.26370383735940445	6.069562994712838	0.6610678262463588	0.2785995936178473	0.0	-49.447592313946615
722000	-69.75781958980625	-17.648804169039167	-52.10901542076707	0.05885509396112328	0.05885509396112335	0.030225902338982726	0.4622420249950647	0.05725942088640277	1.4245999800239508	0.1990576879171977	0.9138535334685721	6.564365177828935	0.657247428228165	0.18428186067834082	3.52893038048942	0.14092022995331205	0.9744359339174568	0.0	-52.10901542076707
724000	-65.95745934631174	-11.404857057360395	-54.55260228895135	0.043048615247994526	0.043048615247994505	1.0963069153195366	0.23240789270708076	1.81587131218551	0.8695965081976593	0.6295982594120285	0.2851816162743806	0.2566277014550356	0.43799515517526477	0.561221859141086	2.7659344544434936	0.7312982668363575	1.106158709633026	0.0	-54.55260228895135
726000	-62.01334644885763	-12.400904108244017	-49.61244234061362	0.06585647756087194	0.06585647756087196	0.06148499233453823	1.4635007959441726	0.2690960039994307	0.2491975441220846	0.751276394168168	0.6741373969375558	1.1113732870626312	1.1171829825398494	0.18166439166522058	2.8381158322252857	0.10208401494196506	0.09369803047014592	0.0	-49.61244234061362
728000	-67.74512378917545	-15.194568901051689	-52.55055488812376	0.040408374191089856	0.04040837419108985	1.6493375058297992	0.124350389136897	0.4779462789623458	1.3761933637848038	0.21477962786024665	3.5950564718300573	0.8570593010092735	0.3225037635855394	0.4214430540963079	3.295192956165466	0.3804205487306547	1.8676832949533833	0.0	-52.55055488812376
730000	-64.64822054030412	-11.999974424586519	-52.64824611571761	0.05682104052339106	0.05682104052339111	1.0439149770550071	0.5288147618739921	0.04887418282038893	0.8273580039420544	1.520734593510541	0.581787070025633	0.5297356898677396	0.8746710279554933	0.025997820875269202	2.766674825341499	0.6796184335750457	0.12631337812350812	0.0	-52.64824611571761
732000	-60.26713326974239	-10.377714466061121	-49.88941880368127	0.046188767684055984	0.04618876768405601	0.8220705498669375	0.3298144619598088	0.7210541202867827	0.23618901722312435	0.9856199481842056	0.7256613050527725	0.12493542822174036	0.8712130245003783	0.05455549894901204	3.6926598982824324	0.08164924727040782	0.32606087218777824	0.0	-49.88941880368127
734000	-59.81337252645122	-10.470198554575118	-49.3431739718761	0.07094825821647016	0.07094825821647022	0.33501388341781685	0.018047048096390985	1.5155616627111663	0.031826094175868944	0.9079043531043789	0.27241304591611687	0.24308586849446298	0.8414479839123185	0.04396081408296508	1.5829489256106573	0.13826235975959156	0.5065924275891399	0.0	-49.3431739718761
736000	-59.17638377475126	-11.978902613324397	-47.197481161426865	0.09498288737407706	0.09498288737407708	0.03665139309917403	0.07696258095792775	0.08892574056273059	0.5694389559283991	0.14005800156343204	1.2737730465736232	0.26700428139602606	0.5494627004762297	0.5850619129366809	2.4527382841147944	0.22282448223437676	0.0539110618056765	0.0	-47.197481161426865
738000	-63.67848053873628	-14.151245790090417	-49.52723474864587	0.04557529370517207	0.04557529370517196	0.10118933138570702	0.036642630292244	1.6146053912454004	3.075361276901926	1.0076546293995896	1.5286944106052385	0.8129127723888743	0.9332048263302866	0.07362758422015664	2.9566874466685977	0.07741959509954391	0.6294982016766154	0.0	-49.52723474864587
740000	-73.25612714312041	-18.392281217154025	-54.86384592596638	0.04269817305970646	0.04269817305970644	0.27310286065717015	2.550954234244838	2.27627835143392	0.5770676915097642	0.18889841790055495	3.7813567047589753	0.9972615632640904	1.0289970478676447	0.7006279185092359	4.650373516402554	0.11838825479705736	0.5331787011189714	0.0	-54.86384592596638
742000	-74.91868245792328	-20.704349479940163	-54.21433297798312	0.04178855712155515	0.04178855712155515	0.0029891531749208938	0.8603870966501637	0.05592800204177403	1.3043528080051132	2.9736790424920696	2.718776988906985	1.1632753656855817	5.463208123808794	0.856442561061291	3.249497516793878	0.4533897595693077	1.0581415580252298	0.0	-54.21433297798312
744000	-64.59459497876594	-8.02145409723897	-56.57314088152697	0.048867858629086054	0.04886785862908607	0.12341085952816885	0.10825192145667298	0.0612159392571914	0.02333500610127063	0.4102961071875913	1.2905003525678727	0.07850365366848348	0.6602646131147805	0.1750368434428903	0.9671939061926382	1.0288020135687863	1.8152375769677442	0.0	-56.57314088152697
746000	-65.29262387495069	-18.43411094890615	-46.85851292604455	0.11512770750824236	0.11512770750824243	0.4905696180382572	0.7884123674688377	0.8126188900786977	2.3950519223915774	0.9741673473141598	1.5633971830524698	0.20765388510710114	1.0480616461574483	0.0041407026738015905	2.496579666837535	0.0919589361221014	0.27745584363074893	0.0	-46.85851292604455
748000	-69.91063383257955	-18.23417323696131	-51.67646059561823	0.06154749369967421	0.06154749369967424	0.3408711378316409	1.4791785012035472	0.0489035978926298	1.8542100370035428	0.8830189945712673	1.099940869451684	1.6347315718067785	0.8221961969476439	0.5435717501508143	3.9001422218881148	0.6968984498631385	2.095669669980547	0.0	-51.67646059561823
750000	-66.47037799412757	-14.625201805164501	-51.845176188963066	0.051548730363525884	0.05154873036352587	0.9823786833505427	0.38556461264912806	0.3273272220741474	0.8779112141233059	1.038590798358318	2.2074522960189396	0.560966486833984	1.854040403262857	0.5623829322774506	3.5851185687859055	0.4469738867632982	0.49630634307450244	0.0	-51.845176188963066
752000	-65.58325950783919	-14.285518456922436	-51.29774105091675	0.06995757871599706	0.06995757871599702	0.3343006188746446	1.6589148559000344	0.6132477495920011	1.2788930876365459	0.882933738141219	1.183935576468779	0.7077922550923015	0.2241003934911018	0.3833484002345369	2.509607799903216	0.34567639489979274	0.7085601330467873	0.0	-51.29774105091675
754000	-63.85815398079686	-13.004563391261122	-50.853590589535735	0.06889646196801547	0.0688964619680154	1.8617311736123694	0.10629967907840653	2.8473372197163716E-4	0.03452115399009263	0.7013524928247029	2.113934279540314	0.1313070912387469	1.6331422515530862	0.14291990638786548	1.9618540688191692	0.16543920399009088	0.2892744621747049	0.0	-50.853590589535735
756000	-69.52461187673066	-14.531072938101191	-54.99353893862946	0.04976216410766073	0.04976216410766077	0.2871611109255978	0.10673525268720306	0.12573577986778287	0.3020633412622344	1.823389509728269	3.581875639755134	0.030338841378329984	1.341768061818723	0.7351482735352616	2.373952674406067	0.5943374831371545	1.6254445156983974	0.0	-54.99353893862946
758000	-60.32556608173477	-11.741602790290122	-48.58396329144465	0.08444520565707334	0.08444520565707334	0.11386230708665379	0.6017976131726782	0.16806898937094314	1.3145450638074458	0.8938141718336748	0.9948181417694081	0.03804399102145664	0.3814845161415599	0.1859165363207063	1.531786454652953	0.09685171674447295	0.7044082721155328	0.0	-48.58396329144465
760000	-64.53459136864664	-9.732114487422178	-54.80247688122447	0.05744661754513192	0.0574466175451319	0.03005946822436594	0.4522832423966695	0.2528665347891383	1.8438136196881358	0.12855629148246733	0.9489107546568949	0.7131432248006547	0.7111536304190609	0.47464011775255205	1.0804636745160716	0.4215365427697002	0.6258019636788626	0.0	-54.80247688122447
762000	-70.06370055536132	-17.71037235692623	-52.353328198435094	0.08115941623453123	0.08115941623453124	2.897807635201435	1.096343393774436	0.5235772247246451	1.3605091576840316	0.06978844622902029	0.5206700615727206	0.48310812465558145	0.5118902685918493	0.5415720020141122	2.4366022480318303	0.2626463165427669	1.4882597831814128	0.0	-52.353328198435094
764000	-59.32135786741934	-9.634720683988608	-49.686637183430726	0.08080416058398689	0.08080416058398689	0.29253800141300645	0.18025048517607697	0.6657371925848807	0.6992007523132169	0.24723721609420568	0.620639409913357	0.28695724550573676	0.48082033346016045	0.22706208760333985	0.7898882181618931	0.09962527076110553	0.6248347863976101	0.0	-49.686637183430726
766000	-64.62467592571018	-13.856057659555155	-50.76861826615502	0.06798849706025759	0.06798849706025757	0.7415719365515069	1.6075035155245618	0.6669523499500541	0.7551680473742783	1.4063878775179273	1.6553395529243242	0.0767045640644947	1.971486270885702	0.08544030821687235	1.5144597318052793	0.12134763565366868	0.419188191373275	0.0	-50.76861826615502
768000	-59.172055979067416	-8.907764696200779	-50.26429128286664	0.03787840783591848	0.03787840783591846	0.2463526672484959	0.1369295492213875	0.43079125463748197	0.5068634974648434	0.7079566673140326	0.5264282656713677	0.5368168058117051	1.5406283545630062	0.6363084673038819	2.774384680582776	0.172556017489428	0.4399838934474532	0.0	-50.26429128286664
770000	-70.9941167682023	-23.703818998049798	-47.290297770152506	0.08130646716260122	0.08130646716260122	2.0846184975781408	0.20770753177383927	0.4863789846839047	2.346688915210541	2.3258397893518956	1.0041188976264737	0.49410652543365485	1.4595101037481542	0.4105060539983061	4.786305889984271	0.6170760972220076	1.6576669275672877	0.0	-47.290297770152506
772000	-60.049885873954466	-14.725785544887312	-45.32410032906715	0.05943621458521618	0.05943621458521618	1.4560468931088957	0.9342703124870756	0.021877499983615285	1.4420597746583805	1.1702723112282596	1.3534087587121526	0.03148015759349258	0.8303462779442846	0.007617587338964513	3.844815571622539	0.22075323071414304	0.38613877590491047	0.0	-45.32410032906715
774000	-66.46585775533731	-10.612729083873326	-55.85312867146398	0.05178603166410497	0.05178603166410495	0.3086114527104567	0.5403637206487764	0.07008146121002443	0.8884574663436658	0.10282055651273825	2.12565846666782	1.8860800331997805	0.006251606060986881	0.18942667428470597	0.9774327666207956	0.5363344579417313	1.2647324414586374	0.0	-55.85312867146398
776000	-66.57431622376842	-8.611411899346608	-57.96290432442181	0.03138764811207703	0.03138764811207707	0.09757271110556838	0.5498868984186898	1.1306480900880151	0.11433329653639909	0.08482508129439237	1.125907384567566	1.694591225565776	0.3230242610625163	0.4995004613371987	2.215477556574519	0.2948580407857859	1.0849309522857002	0.0	-57.96290432442181
778000	-61.13843302798768	-11.590724373583882	-49.5477086544038	0.060534614304349324	0.06053461430434931	0.28827199006261023	0.0532546240858394	0.5129171306887942	1.735222434962769	0.8552061647508341	0.8218593248175347	0.41082873950507554	0.4068825524500616	0.10099536906192468	2.0208080638397594	1.5130492454451812	0.2434687727908278	0.0	-49.5477086544038
780000	-62.59918541031699	-9.536938880997235	-53.06224652931976	0.042862039877463724	0.04286203987746367	1.1477403106654447	0.14023132777774208	0.2036578711503808	0.034914855451622276	0.8880186304208466	0.5561953577028691	0.1880851024896283	0.6958033097998653	0.37744191394590776	3.186656062961931	0.4747288328407527	1.1017374405417342	0.0	-53.06224652931976
782000	-64.7938723436382	-14.463983939547365	-50.32988840409084	0.06692171287918267	0.06692171287918265	0.1257713005798787	0.9359669212928584	0.1962756758868334	0.5048035819440735	0.4893746022314074	0.46072338150268816	1.01452595907438	1.1824192068028698	0.20285945419582518	3.667857517617866	0.30366096716258734	1.8346141544418517	0.0	-50.32988840409084
784000	-62.55614606374074	-12.10663937747583	-50.44950668626491	0.07293235536436736	0.07293235536436729	0.31847028626319607	1.3126017822496114	0.6518796834480048	1.5134728572497467	0.03005804988476206	0.5155542131032923	0.9365244022227469	0.9073365278934421	0.3438443217189723	1.265621020969998	0.016951261618915667	0.38070689184002604	0.0	-50.44950668626491
786000	-65.15467667148252	-15.181711277600876	-49.97296539388164	0.08190494792080147	0.08190494792080141	1.1623575442002534	1.416214935047904	0.9807910801324687	0.34637414181539883	0.11737018960334389	1.6099289291078793	1.3562488246750946	0.5531082773515187	0.5322544920204747	2.081319899418968	0.11766286283653461	0.7004280653140683	0.0	-49.97296539388164
788000	-64.38002074114489	-10.175328167311966	-54.20469257383293	0.043604592282096295	0.043604592282096365	1.113798252799696	0.6814175187646532	0.7083301683241277	0.5041527695677952	0.18049272486858878	1.1830235417184478	1.6643300716837257	0.034857732868239975	0.5600436061421835	1.6905848085428816	0.16219914130543595	0.6010688268721933	0.0	-54.20469257383293
790000	-66.02806312633994	-13.043951074280445	-52.984112052059494	0.058933775998685885	0.05893377599868592	0.7480010601494196	0.2593272942087681	0.2678994056725126	1.552427928795136	0.6507951415073758	2.144511014697194	0.8594789363189992	0.9083110832046823	0.8297349057498483	1.3780541446877568	0.15121841448913498	0.8236261868451036	0.0	-52.984112052059494
792000	-69.39250862528779	-19.464267712981812	-49.92824091230598	0.07841567099237652	0.07841567099237652	0.4424281261798439	2.666869550740695	0.6638103408692756	1.1724571449483883	1.210408381321477	1.1607314947963008	0.6634524596495766	1.1843151075976366	0.5007007792270858	3.7535295476918464	0.8394899367421567	0.679037504730273	0.0	-49.92824091230598
794000	-66.20966177451598	-17.98036021567085	-48.22930155884514	0.06427707946134377	0.06427707946134381	0.7687686918103367	1.0070176329959966	1.2123708092068628	0.4411668785185826	0.48940495551965657	2.3812326966552013	0.8505760369410909	0.9211097115302327	0.5636665336140319	5.707601944054301	0.0760881609084521	0.4142917842852112	0.0	-48.22930155884514
796000	-71.10988373907742	-16.997150946076115	-54.11273279300131	0.05708037602183247	0.05708037602183251	1.4899169779569161	0.5201272010117999	0.12873535098502892	1.1119146068209087	2.136686027330233	1.2305434752635498	0.8676974882756933	0.379290376880553	1.3254489230427478	2.1479479129826644	0.16057137716402795	2.6966514839515274	0.0	-54.11273279300131
798000	-69.57437325080365	-19.435679634808345	-50.1386936159953	0.08809793145879484	0.0880979314587949	0.5845854782925357	1.8025619549862355	0.19563981712604478	1.2035062152337095	1.2504012798866748	0.773124372789302	0.68112790093524	1.2240099160020002	0.5406753611111113	4.724216175066961	0.18870784254183492	0.7814219458578792	0.0	-50.1386936159953
800000	-65.69392639369373	-17.83858550810074	-47.85534088559299	0.06657237390736419	0.06657237390736423	2.5096882930214237	0.3463174467115585	0.6294110762661597	0.14152922492240602	1.0000053495496417	1.995771742167325	0.8747958896162118	1.6216843957406506	0.22801101023185086	3.9772800821628533	0.2913007309389958	0.8141135786409209	0.0	-47.85534088559299
802000	-70.81462514426171	-15.847951783353176	-54.96667336090853	0.04102859073852538	0.04102859073852537	2.5152553984121946	1.0365545135781717	0.2956343219111645	0.3898832597660724	1.5082916574690033	0.6402411060866802	0.8450215555064261	0.7779365563939172	0.2215298177508009	6.34635627939651	0.1637560194714558	0.33608812210294936	0.0	-54.96667336090853
804000	-73.36252805968385	-12.43645172155363	-60.92607633813023	0.034821832116267756	0.034821832116267736	0.13930882947299758	1.2056638376776416	1.6587034614276213	0.6086934629211915	0.031978646254129627	1.8671313554063678	1.4433775862744307	1.1021196067397048	0.9269095583336233	3.409292136929147	0.05843641906674922	0.1606742776763345	0.0	-60.92607633813023
806000	-63.781143667200624	-11.113289366465743	-52.66785430073488	0.04382434734621322	0.043824347346213204	0.2157829565318724	1.1258768736627007	0.9421623621972119	0.7699989476706578	0.017759428849914403	2.823948390579115	0.18918033090329006	0.6604700837719427	0.20152945697737337	2.393992267855909	0.30225053425327814	0.5905520134697659	0.0	-52.66785430073488
808000	-63.84650266488153	-13.638603671395838	-50.20789899348569	0.06978067911467524	0.06978067911467525	1.3714680890564093	0.025423374990303758	0.15849133850908603	0.4249911413673458	0.028983269463552223	1.0779678535618675	0.5209371276227789	0.4040822563879733	0.7978007634601447	4.088150663889074	0.4478128576347307	0.44354221690422796	0.0	-50.20789899348569
810000	-59.82626530398504	-12.563644400521202	-47.262620903463834	0.054852797058803755	0.0548527970588038	0.7151676741618503	0.011198219937950294	0.44073833151876973	0.34912801860253984	1.110779260460408	0.04979187519028372	0.46519175626362114	1.6815746031616359	0.04199800879373229	4.997798222890328	0.0661186279500367	0.6992332885622276	0.0	-47.262620903463834
812000	-59.51799058315085	-10.148270724097177	-49.36971985905367	0.0847685276883435	0.0847685276883435	0.02747609017455238	0.5627098240874262	0.4048263064978218	0.034568683575139474	0.1499527780127426	0.38058970718146123	0.060761646813119005	0.6371818524326421	0.05393707190835419	1.9627961577080502	0.2354238352035641	0.18777292561797262	0.0	-49.36971985905367
814000	-59.76098246923261	-8.969960689034664	-50.791021780197944	0.05583733690241348	0.05583733690241348	0.06956929807825382	0.14890446131625007	0.6910179745309463	0.42453226432684926	0.18320138039206035	1.4080597496397536	0.06271543872148999	1.5482895066377682	0.038639732954964374	1.3500648129770219	0.45868041847510727	0.39627161689731233	0.0	-50.791021780197944
816000	-64.91058420809695	-11.79199516780887	-53.11858904028808	0.029424982537021433	0.029424982537021433	0.4885330719750585	1.0802433849992832	0.2799449971271017	0.31239638911306206	0.32880388705437374	1.8663489433607447	1.0320867874133512	0.6737277924591785	0.46544839588272846	3.2028869217525133	1.3830406478098445	1.0873237977683545	0.0	-53.11858904028808
818000	-76.46432719090502	-17.961977681572705	-58.50234950933232	0.05169242760089988	0.05169242760089988	0.045532529689847584	0.5600615853963685	1.8866261109862328	1.0957547714184765	0.34804895219575793	1.0061695848359062	5.115087283552149	2.219451056737349	0.5402155547656791	1.5585630566377822	0.12722691148238194	1.9554922614161987	0.0	-58.50234950933232
820000	-64.8784617133521	-14.167120885190352	-50.711340828161745	0.052889878454231105	0.05288987845423106	0.18142495074985424	0.7380536592069848	0.3050134575117997	1.0036837860535495	0.8941123539635469	0.7871557047484867	0.7137587707255041	1.031600085702783	0.8620758342656979	4.630512054243762	0.3450396811078883	0.5641065663723352	0.0	-50.711340828161745
822000	-69.2068499055907	-19.012461911743145	-50.19438799384755	0.11397038041027589	0.11397038041027586	1.3917368640406729	0.35444628654923727	0.9837914538605754	0.00675567733729538	0.876230465714182	1.3858368177290714	1.7687023907055155	1.842794888107347	0.17693201319952773	1.5441450468128128	0.1511765586034281	0.5500598151339701	0.0	-50.19438799384755
824000	-60.41463889858051	-12.351848876366695	-48.06279002221382	0.06802442856958199	0.06802442856958206	0.21867215095504583	0.5240343130028157	0.6476160116287618	0.7400452015778994	0.9732193027219721	1.2793851981407307	0.8799065047695628	0.8612916174478893	0.02089615022161208	2.892374147926682	0.07481339844390797	0.06537953033526145	0.0	-48.06279002221382
826000	-69.23704678002113	-19.25233555745375	-49.98471122256738	0.0952736391955516	0.09527363919555155	1.4169845649487967	0.6554464145314903	0.7703802317825235	0.3424302850498299	0.1476061740422512	3.4062101740901665	0.2759163429923617	0.7636884833841326	0.412743765666562	2.213826468176334	0.25017747437924254	2.6579308398847297	0.0	-49.98471122256738
828000	-61.49246915392058	-11.076848604331467	-50.415620549589114	0.06860829919676288	0.06860829919676292	0.2988512094469738	0.6450368262479219	0.6213565953820387	1.659014365676577	0.10261674463322372	0.5039778842560548	1.088271505907788	0.22451885713918363	0.300083665858495	1.4250055537044437	0.2908733095856796	0.6594162606228585	0.0	-50.415620549589114
830000	-60.34653096111401	-9.818366020347057	-50.528164940766956	0.06114959398242351	0.061149593982423506	0.004882807607860606	0.18551629502800848	0.31119509875318657	0.812328523219813	0.36175106446350025	1.2362311281149225	0.3972597330354522	0.5309270785902872	0.5691535698934145	1.6980000441644303	0.49342761752206005	0.19129780882586953	0.0	-50.528164940766956
832000	-62.069039338462616	-10.960042617212348	-51.108996721250264	0.039811199591078185	0.03981119959107822	0.7101853376107703	0.3291265694977929	1.3725970368271707	0.48362713763429827	0.29687704767444884	1.4620393231158038	0.26604035873484166	1.617736245174294	0.07872646515069014	2.6770724949952376	0.11026115855973631	1.157888122697378	0.0	-51.108996721250264
834000	-61.173038214101325	-9.42438836795841	-51.74864984614291	0.04262146086861663	0.04262146086861661	0.5370356022985382	0.1283262916401708	1.9785510572227756	0.20205618456400767	0.00630416784182085	1.1913937354193618	1.0187350529014274	1.1574620413301782	0.04032950934560628	2.27466472975579	0.013483086885551226	0.1957533244491143	0.0	-51.74864984614291
836000	-66.81580257195213	-16.131926033831007	-50.68387653812112	0.09297032744050249	0.09297032744050256	0.1849946506756536	0.19853155869372238	0.1505714897214725	0.20699194950831065	2.0037432489774867	0.4423634622257547	1.1901807854888289	0.6392500414666584	0.23939705425947197	3.6540447481042526	0.008766656868438229	1.7368490674027055	0.0	-50.68387653812112
838000	-62.114840157521066	-11.51064288773887	-50.6041972697822	0.0427733468142834	0.04277334681428339	1.2143357503715089	0.6400661189004131	0.3604394328328633	0.10969379440733032	0.05794838028610051	1.1977271346604104	0.6742696414416162	1.529533395328559	0.36302059865142483	3.7902470347453523	0.09736012900320573	0.3235350340854744	0.0	-50.6041972697822
840000	-75.10217268790728	-24.601211203151102	-50.50096148475618	0.06262023197779672	0.06262023197779676	0.6326079350048334	0.2318098337183787	0.9725781457938125	9.038590498743172	0.44582139958864514	1.8012246699130774	2.4482071455723755	0.6841707933457605	0.5115794716261728	3.8046006938509564	0.1008253093786445	1.104414844135	0.0	-50.50096148475618
842000	-63.50385911986491	-16.107406650424792	-47.39645246944012	0.08583882747151825	0.08583882747151836	0.12294854983578753	0.5482233119580877	0.4454495458133847	1.413658084582338	0.15096267309586978	1.0634246340094977	0.35203954928473713	0.3226072219434274	0.6207699978019124	3.773672145357026	1.1738690953002304	1.014451994049918	0.0	-47.39645246944012
844000	-58.63569986689337	-10.729741398742915	-47.90595846815045	0.03551040415095462	0.03551040415095461	0.18320540622176348	0.6325541843936177	0.37301630942631325	1.1856317653672492	0.1639093429508613	1.09930158898398	0.5532371796637057	0.813470818586474	0.03724748860599273	5.067287163155521	0.03353958475770423	0.2584466225786407	0.0	-47.90595846815045
846000	-63.076830015485136	-15.033489206161534	-48.0433408093236	0.06553275958848177	0.06553275958848176	0.004116371354956094	1.0870427943308951	0.06510450941721906	1.0585296605895729	0.8076726302537717	2.0266178092329143	1.0336627478062295	1.5202695955783936	0.3347592559900505	2.7113478102264565	0.2219850418674365	1.219171311857512	0.0	-48.0433408093236
848000	-64.97141875353213	-15.141398943047466	-49.83001981048467	0.06232836820564306	0.062328368205643095	0.155182896766253	0.6905097448251692	0.24812635117622492	2.4544999133693977	0.049479356479968525	2.497136382531997	1.1848830841728728	0.4407536274362278	0.45784889656083716	2.9787600211836516	0.2130004222803628	1.0207776759385094	0.0	-49.83001981048467
850000	-67.9775388277523	-15.28203904256729	-52.69549978518501	0.07562379275190166	0.07562379275190165	0.11966380925163843	0.5132198685349004	1.8866951155737133	0.17654630076937003	1.4708615613383482	0.35320211712184146	0.46934539144158877	1.2376738243050873	0.17306260676411575	3.4956626476129946	1.0698210419470553	0.09553233742188358	0.0	-52.69549978518501
852000	-69.43587027728705	-18.74595510397471	-50.68991517331234	0.08170489701257744	0.08170489701257742	3.9946411497180663E-4	0.6749639859241707	0.018099871746203745	0.10294889198955652	0.1694459675029055	0.4811310053123733	0.2616727917518117	2.238739085095976	1.4313642708929122	7.502928502291456	0.14744890256016527	1.0109426792256306	0.0	-50.68991517331234
854000	-58.51625210316886	-7.7654973791127295	-50.75075472405613	0.06342166848395657	0.06342166848395661	0.07021599512038937	0.011017721384251477	0.0914202204801974	0.0859117750964941	0.10192039579942813	0.5888553163266396	0.019891215387298513	0.9857800712359404	0.01715124703722006	2.713868594333624	0.0938195992292315	0.31694524393051615	0.0	-50.75075472405613
856000	-67.4024920778027	-18.075151929482704	-49.327340148320005	0.048074043418325156	0.0480740434183252	0.12311653098664783	0.5508451197013859	0.14431434677430968	3.772502911520379	0.2386985949279075	4.472559993814393	0.03348009958518001	1.1888098745764366	0.1516632684245585	5.067782628957468	0.17349295440754098	0.5654311949088229	0.0	-49.327340148320005
858000	-68.3856930125492	-17.454292743524277	-50.93140026902492	0.04808253198846869	0.04808253198846866	1.997556652693371	0.07002943836524103	0.27158137355339773	0.49125478508744636	0.49240457111895486	0.8271257033848461	0.19815486027781642	3.4830221241892136	1.4840527936521326	3.823175217422815	0.6047464708087914	2.204813112770085	0.0	-50.93140026902492
860000	-58.663561507916974	-11.084713790103136	-47.57884771781384	0.06017264770995158	0.06017264770995151	0.08942469891054518	0.5650904737873333	0.0523672320239039	0.8939714927299007	0.24466720173253093	0.3128032488335487	1.6998274019992474	0.9503817081112581	0.14828902138504793	2.7368137908263277	0.062390065093397874	0.6838811981652458	0.0	-47.57884771781384
862000	-69.84659421366474	-19.17933327749301	-50.66726093617173	0.05617280412576336	0.05617280412576338	1.0970363748805407	1.2146096135372513	0.07645381461409675	0.4349901582408107	0.07894629779871805	0.9900626143227453	4.883738394439749	1.6503702614697566	0.4379327051959925	4.949492096759374	0.13456595258351933	1.1724099016144733	0.0	-50.66726093617173
864000	-68.81779371435235	-20.754272258131724	-48.06352145622062	0.11004715394326382	0.11004715394326375	0.16072229577512895	1.8302890494158432	0.5987814753642999	0.9618346605573909	0.0999684741760791	0.8677526292329096	1.5783619666802418	0.5088031194673732	1.1512082280390037	4.376249446340151	0.4577253107353422	0.8976772376246521	0.0	-48.06352145622062
866000	-65.89791182878666	-18.49110346954621	-47.40680835924045	0.05611839077939412	0.05611839077939411	2.523594272429043	0.6886586531874704	2.138975423074281	0.7906783672469676	0.33706204323265954	0.9821311306185705	0.5205832747370134	0.6420095360353365	0.29618676826965723	6.894125363037059	0.26077609726828516	0.6297123184854682	0.0	-47.40680835924045
868000	-66.73967028687028	-10.497192720803186	-56.24247756606709	0.026579565260093953	0.026579565260093935	0.19921856913845132	0.0344749497091664	0.116853573566156	1.9876437801629863	0.9648433500981506	1.5824826988239782	0.1022983064816608	2.7109537068553635	0.29347335573948197	2.99586178634026	0.43628684439312304	0.16591004470202356	0.0	-56.24247756606709
870000	-76.08296152452127	-24.34278728381878	-51.740174240702494	0.074884544761722	0.07488454476172199	0.8230398686136117	0.18271534972162767	3.6690172011767554	1.3710493903859664	0.019497328544253435	1.2980228045795765	0.5865914826443246	1.058995783518623	3.7721697990459013	6.4954382453544195	0.029896139048340747	0.8492857192866498	0.0	-51.740174240702494
872000	-60.68925488291916	-10.564958931554958	-50.1242959513642	0.05421763498244066	0.0542176349824406	0.36678288067705234	0.01420656255338693	0.6053799049013457	0.060407252227099854	0.35495343179407074	0.6182190151409837	0.03488894077699242	0.4545626977281745	0.024205242197586168	4.4991847743045605	0.7173908548451281	0.9852467240969649	0.0	-50.1242959513642
874000	-62.86131983473438	-6.983767060976364	-55.87755277375802	0.03555917398743012	0.0355591739874301	0.031740923758015085	0.646810812095594	1.2318647718622169	0.09041880581395505	0.003795841050354312	0.6796629218901848	0.6029600899998979	0.4824351098891599	0.1490562293930886	1.631380727534367	0.41741458712037127	0.5666601198050124	0.0	-55.87755277375802
876000	-58.72049794857551	-10.843080546804499	-47.87741740177101	0.05005694059373868	0.05005694059373868	0.06758687490296846	0.11968279436222068	0.03414943635374789	1.187411663932759	0.5741329531288832	1.6607838050961805	0.7567777033087444	1.0497000467365183	0.29179951476247806	2.9837823050148033	0.1816619606195488	0.23712207459289564	0.0	-47.87741740177101
878000	-63.046331411484644	-12.942043286485838	-50.1042881249988	0.06601584645373607	0.06601584645373614	1.5396026773922338	0.720004704608721	0.41055378192168335	0.4152476160955914	0.0716601522798034	2.217013288100931	0.14409333818209016	0.846108498357122	0.2821420551987567	1.1458664912568615	0.3897910879800092	1.417307586291932	0.0	-50.1042881249988
880000	-63.919807101453294	-17.700458985299846	-46.21934811615345	0.11550305784401768	0.11550305784401767	0.2648250044746578	0.9179340980393063	1.1151252147072657	1.7775713250147303	0.3428432385051564	0.5649769510233373	1.0926695061113312	0.5024235266022189	0.18795471930156596	1.8236911347458538	0.5524988403612171	0.24550443846651687	0.0	-46.21934811615345
882000	-68.05246232415858	-15.107686880532082	-52.944775443626504	0.045055202147577585	0.04505520214757757	0.23319585615897245	0.34358816322893304	0.06735410811063318	0.6245625330666572	0.6403139916607843	1.0350709712404114	0.24993124899604124	1.8868623427082825	1.0475791639880405	3.383356060293969	1.6063921434674142	2.7723702230585756	0.0	-52.944775443626504
884000	-69.06103987923161	-13.129477858172473	-55.931562021059136	0.0374355860296551	0.03743558602965509	0.38990374452403836	1.3797797118201398	0.5294302910353539	1.3724770627927834	0.02450915539640959	1.3834468030045803	2.4003583945948552	2.0772874795297955	0.34631666665055444	2.7110167714033775	0.10098255496712613	0.2903926818040261	0.0	-55.931562021059136
886000	-67.59579083983773	-17.80915509970481	-49.78663574013292	0.0873261465341541	0.08732614653415424	0.03427678804934631	0.1620312607939061	0.2559533932847259	0.01374402089342593	0.028587352877787	0.73288174903494	1.9151092083049264	0.6080061978317483	0.7622102712439843	5.838950044316936	0.5244971887492128	0.5924893729798958	0.0	-49.78663574013292
888000	-62.079285002808135	-12.247280381367627	-49.832004621440504	0.05380958945171701	0.053809589451717064	0.4542544221459083	0.1931209420739646	0.029302170752625322	2.20462634056478	0.3793184739903408	1.4644698284112152	1.1797341398337025	0.409294909880964	0.16392722543115812	2.9413452462795426	0.7523804759952195	0.6073780488857227	0.0	-49.832004621440504
890000	-60.23873404793898	-11.208971956713015	-49.02976209122597	0.06185821401152423	0.06185821401152424	0.3827403874763777	0.4608036541067016	0.18399924578000285	1.7420861067842195	0.3417274381592822	1.1380021387341726	0.18749532003385055	0.5152032650192702	0.28737260119868674	2.301687182817289	0.6763716757976524	0.31585176974416856	0.0	-49.02976209122597
892000	-64.59496557028298	-14.066481949201597	-50.52848362108138	0.04922527968246511	0.04922527968246509	1.835173670506377	0.5137081500609395	0.6736263718381422	1.691353456271034	0.5809193317609077	1.3606975397835828	1.4742600165037163	0.5435846903350227	0.019156005751021582	1.5752924053544477	0.15444454778338704	1.963378461762905	0.0	-50.52848362108138
894000	-60.23936962450027	-10.284476270358912	-49.954893354141355	0.04797696507612718	0.047976965076127205	0.03036196120154781	0.5093819430401106	0.43829907531732587	0.6934554445575547	0.4909287216551958	1.1499479159159454	0.2235029535990549	0.2717437849519433	0.1932625718132895	4.02601834437522	0.16758813976570516	0.7904619521417601	0.0	-49.954893354141355
896000	-60.16236130770459	-12.792753250424825	-47.36960805727977	0.0845203063892156	0.08452030638921552	0.19420154674630935	0.290721932710402	0.30607076622997487	0.7911265328634269	0.06043810943972384	0.622378184895438	0.10366069427204526	0.9840393156159346	0.3878454285236145	2.8474991720967533	0.36803028145601097	0.5032810812200388	0.0	-47.36960805727977
898000	-68.38760584375927	-14.590392878936193	-53.79721296482308	0.07751277286524383	0.07751277286524377	0.5376773734810362	0.4002218101179767	0.44695318431227016	1.1211842368602203	0.8474134622729178	0.29103797402692494	0.3012358473311463	0.24100364916314548	2.7789873371790765	2.303445433472143	0.2692327346552337	0.5958439037115911	0.0	-53.79721296482308
900000	-63.5897909662117	-14.846915482321918	-48.74287548388978	0.056031694123113464	0.05603169412311342	0.15448153280224716	0.8224476661807757	0.2950810539476739	0.809038549161715	0.8119601125329838	2.009015029148802	0.49097774346680334	0.5462312404324512	0.22510233953615952	5.61999567092649	0.22183707217592857	0.4429556930448746	0.0	-48.74287548388978
902000	-69.4670003029602	-15.293256249128936	-54.173744053831264	0.069640923872713	0.06964092387271299	1.5343393477225344	0.6186160910531897	0.9962974422806864	1.233839409520041	0.7615175595121556	0.6499196999200323	0.8058578502614395	1.7558637553834107	1.2787240687590111	1.6291178796841654	0.10649984176798721	0.48737068855794113	0.0	-54.173744053831264
904000	-64.45298639656684	-12.223759155928457	-52.22922724063838	0.052960205861797234	0.052960205861797297	0.010587465015804043	0.20644017975550383	0.21121798774346073	0.45259649795746726	0.9122162231711843	0.9341988437991551	1.045707239082101	1.5827075707351237	0.14092865492494966	2.514355088314633	1.4359134842265804	1.0483579300944195	0.0	-52.22922724063838
906000	-64.04895405679389	-13.308908560534672	-50.740045496259214	0.04657165209378747	0.04657165209378747	0.7070587594299156	0.39784313853942277	0.6198843756802893	1.4590801200104233	0.024877791379675572	1.404002619993859	0.7495330493861163	1.3057261023052014	0.07325439383063316	3.1033229739109234	0.18416847854736054	1.9255108891978672	0.0	-50.740045496259214
908000	-62.70089356365585	-13.201404412056018	-49.49948915159984	0.06533654286805723	0.06533654286805726	0.8179517300344261	0.15606417332132666	0.1351770403315211	0.09525687460356098	0.4198402487762444	0.5170981469046895	0.7594755838529809	0.49415782075453607	0.3437837306685298	4.30432994752239	0.5504849817386229	1.1778597470675807	0.0	-49.49948915159984
910000	-62.48881025095575	-12.6573792344313	-49.831431016524455	0.09552888956572676	0.09552888956572664	1.2908470405338353	0.3605579418283649	0.21000127284279818	1.0473545813312006	0.18718575404867285	0.27015043273657624	0.6878258930971477	0.08958710468060936	0.002412027185581194	1.206427818823111	0.3538946776754372	0.1377970006092182	0.0	-49.831431016524455
912000	-69.6364444491989	-19.234844906221383	-50.401599542977515	0.08561330080269752	0.08561330080269747	0.8174092085426421	1.4976743818267364	0.08919481987761559	0.2993097204990588	2.4224948403811584	1.5911270449893464	0.45901205151263635	0.2756191431137012	0.8865189938776944	4.141954850194199	0.36096686451507887	0.9167041131843714	0.0	-50.401599542977515
914000	-61.33810991397165	-11.066477966155052	-50.271631947816594	0.03727133957622153	0.037271339576221536	0.18143917130779233	0.26439565073657717	0.03468601628113654	0.08937929442953259	0.23913495534215987	1.0938750139521414	0.3837218394938874	1.4356996864903315	0.17727046948669456	4.540936904056193	1.4112670933667166	1.0961769156128187	0.0	-50.271631947816594
916000	-74.96962160376435	-21.682868504670147	-53.2867530990942	0.0926433797237625	0.09264337972376245	4.341182019676545	1.3977582860990825	0.23949284025718184	1.1653843659323035	1.1204026602549837	1.9602560952163193	0.4268417551780814	2.574602911763375	0.22890553704406869	1.445223142043351	0.13037263156040538	0.9687416922618086	0.0	-53.2867530990942
918000	-62.84396374674898	-13.053844888122702	-49.79011885862628	0.05262719909053417	0.05262719909053418	0.08299084883352319	0.9553829631852183	2.566619496822978	0.5677213287483932	0.07549839716029003	0.9307580538995474	0.7576207955909298	0.7524718661900637	0.2196429011597431	3.3162517632420054	0.0016633612017325407	0.7298336466839571	0.0	-49.79011885862628
920000	-62.65438280864905	-13.256060141692624	-49.39832266695643	0.06231374522018967	0.06231374522018968	0.2553293000705811	0.06327008911738476	0.0303125999003899	1.0849020170500516	1.5878687670434593	0.9224260412084386	1.2065971168538117	1.1808857310352663	0.17734895080241067	2.7371949644137032	0.15727977629460868	0.49811629445263417	0.0	-49.39832266695643
922000	-61.751639765415334	-11.654631710057386	-50.097008055357946	0.04603956677753852	0.04603956677753856	0.9272473446902667	1.0897029834802976	0.6440550783801837	0.17302129460762175	0.027963896605991728	1.4198991659628555	0.001132688691925916	0.983021460330913	0.9967346381865629	3.8905641007965177	0.01643335341710767	0.5105564997514445	0.0	-50.097008055357946
924000	-65.9863305687696	-13.570521932492532	-52.41580863627708	0.07283446357753942	0.07283446357753948	0.3266596877107337	0.9890948758253884	0.15972258457016245	0.3777555105997296	1.6955370440272304	0.19487628099341478	0.9595432098115677	0.821098918515148	0.1311096071385046	3.6880627654943505	0.02345980752678418	0.6117927245199102	0.0	-52.41580863627708
926000	-61.7804597443046	-10.896843807303824	-50.883615937000776	0.06761806298244326	0.06761806298244324	0.2251876106634537	0.11678950898654075	1.1826670510866648	0.3687738510066402	0.3768864387962067	0.31906725727518875	1.3535363846591841	0.9126250951408527	0.445363909443803	1.7058840815907614	0.3162500758551258	0.2991143319408059	0.0	-50.883615937000776
928000	-66.8237091180872	-18.696744559128547	-48.12696455895865	0.08456684067831276	0.08456684067831274	1.0084047061491226	0.6159661613396961	1.107136420411934	1.6682507080644762	0.6004909276273758	1.9332272851256544	0.9373346762117459	1.8017971111131292	0.007912140530162473	3.689113973227354	0.18127865602373772	0.273195993844973	0.0	-48.12696455895865
930000	-62.46812853154473	-17.38508921989788	-45.08303931164685	0.06838797293312955	0.06838797293312951	0.38210093447183335	0.21170211646285964	0.14747223439750917	0.765523532666924	0.5323953909864427	1.4163670764624328	0.2771884441566871	0.9618809552266652	0.17193830262046245	7.095960946676287	0.39017464121433965	1.2231765705667779	0.0	-45.08303931164685
932000	-63.721440032916	-13.50976153111187	-50.21167850180413	0.0519293412128854	0.05192934121288538	0.12148367043646698	0.9054322033815713	0.20055716921271668	0.1972060373947597	0.5538347515565206	1.2262495322242728	0.5543911943521698	1.7448021850667668	0.11453530724441154	3.59152484146534	0.7797829119866508	1.4990931394391025	0.0	-50.21167850180413
934000	-73.95539524818265	-22.911672092822297	-51.04372315536036	0.05296444795133006	0.05296444795133003	1.7687920764578722	0.47427802014525133	0.32193087089165096	1.8880045838343145	1.0551722255827893	2.2788317366934705	0.5426512045972323	5.913570490778321	0.040076378759313525	5.527431934584896	0.14388317744675608	1.147157386900895	0.0	-51.04372315536036
936000	-62.81171041104557	-11.019522622165434	-51.792187788880135	0.06930947037441657	0.06930947037441658	0.026604058917657145	1.1147873613727382	1.1838760124365606	0.309467939328	0.23851944495412136	0.8595702754089163	0.29136266931682037	1.5704399711583685	0.014949797801278124	1.2113272802775066	0.1224310796234703	0.8315529882017768	0.0	-51.792187788880135
938000	-66.32445993196535	-12.567111249029283	-53.75734868293607	0.05288975231893275	0.05288975231893273	0.7478129996609867	0.04932745683671141	1.5394628951669063	0.22853581945984475	0.4216189093750125	2.3291716268695217	0.5090537790742861	2.1925771227674757	0.3322340926877242	1.4023085080961388	0.35867492403230933	0.29791558707818705	0.0	-53.75734868293607
940000	-64.29438712487573	-15.084591526131568	-49.20979559874415	0.06403988311840898	0.06403988311840897	0.38345329429654246	1.5804927361984211	0.19013501213749712	0.24802944558806447	0.4503189592006072	1.5460216851755784	0.6771292002250766	0.6206119084834931	0.7305986994016475	4.121040530716822	0.5754946118074166	1.3847252296061914	0.0	-49.20979559874415
942000	-69.27131012955935	-15.903238106011047	-53.3680720235483	0.07514820596755166	0.07514820596755165	0.044510059112249284	0.2274819114217599	2.844738078089844	0.36998868007140984	2.2673645017141784	0.5810052572027179	0.9153917885924512	0.6340805837450968	0.05222268625810726	2.1539261573039012	1.080024005027437	0.3708869964944061	0.0	-53.3680720235483
944000	-68.04731833828242	-16.418728100181582	-51.62859023810084	0.07724629331011085	0.07724629331011085	0.18093158641614596	0.10286135135050993	0.11615924940605285	1.9533397497535363	2.2555703388547363	0.7120166091959585	0.4489761138053514	0.6849206907705547	0.18163456638672176	5.092575010107673	0.43462233432697167	0.7263128906911739	0.0	-51.62859023810084
946000	-69.10891706614778	-16.036384099707885	-53.0725329664399	0.06490750833784918	0.06490750833784924	1.7237063988348447	0.0415753046688018	0.2794174351435647	2.61148177809373	0.3310878200918338	1.3208085564601009	2.1271452897904988	1.1625751574877536	0.0024692596378240762	2.030895631827712	0.9123961624406147	0.4507282109587298	0.0	-53.0725329664399
948000	-66.42677940565953	-11.663644551283157	-54.76313485437637	0.06535512550034375	0.06535512550034377	0.9087015278411605	0.09671809708147579	0.06016763308976561	1.6113476967518705	0.3565166544633283	1.483461294410198	0.18600976128484858	1.1183810881804914	0.2103009528495136	0.6286614205114215	1.3671739817932769	0.28474903002176866	0.0	-54.76313485437637
950000	-71.73068280583664	-20.799817264762925	-50.93086554107371	0.0594029337822233	0.05940293378222324	0.679431068483579	0.40533623410071973	1.2831645088329344	1.995489708333837	0.0043953353410979895	1.158193063404903	0.5761914553307914	3.1898694668565	0.6654540234300997	4.396229546593132	0.25818798061864756	3.457558756122392	0.0	-50.93086554107371
952000	-62.167965785167866	-8.038907296457097	-54.12905848871077	0.03795320829655527	0.0379532082965552	0.2703537120856661	0.19315526190361246	0.5968056929936609	0.836364468414295	0.31807797018713707	0.5989249984561735	1.7271145200509535	0.42234823419439577	0.3573865475281254	1.9715438389516713	0.06462584223680974	0.4618786048568992	0.0	-54.12905848871077
954000	-63.227522306140685	-8.8288717877146	-54.39865051842609	0.06099436475600384	0.06099436475600376	0.45746484875451787	0.13654785916025194	0.44705301349326504	1.4142641585163687	0.11996123712028076	0.18699735735470527	0.050355008686305984	0.37262222463510963	0.12736255565814977	1.3092955338600922	0.8102403502625009	0.6059583612628638	0.0	-54.39865051842609
956000	-68.68412072817449	-20.164294439819628	-48.519826288354864	0.08613155909749394	0.0861315590974939	0.8647838641654159	0.7486428573859608	0.8656812718475225	1.4927101208556455	2.6188225066747735	1.612426728942987	2.3767842807680317	1.3205389859191743	0.07982254460530588	2.5919950618855707	0.3384385318403394	0.34754656388404453	0.0	-48.519826288354864
958000	-68.89069518472323	-14.6643973954734	-54.22629778924983	0.0695431489875035	0.0695431489875035	0.4513221368669826	1.0327911963955758	0.23116253659100613	0.21575143605633107	0.22129559666240417	0.2628472828298737	2.7500211569689905	0.15289184798598732	0.15738847602614847	3.9297826255420008	1.739390669940769	0.1347993571051342	0.0	-54.22629778924983
960000	-66.8324413803843	-19.725930898908274	-47.10651048147602	0.0649270906400181	0.06492709064001816	0.7944976825066177	0.09177905647849434	0.17615113403659394	0.5530833307390594	0.29059784276211936	2.0842239352840632	1.397365407262174	2.3049889461243813	0.6914474989388868	6.975327553655364	0.09108298040924685	1.5349144854037888	0.0	-47.10651048147602
962000	-70.79836943247463	-18.913542853460857	-51.884826579013776	0.07417201489268413	0.07417201489268414	2.069727837282417	0.1375839439309172	0.18881259152221336	2.744979321863304	0.08993036085652668	1.0115567229719957	1.7942847739382242	3.056167309398623	0.5767906499048318	1.411577797119466	0.6130955696533887	1.432558500474689	0.0	-51.884826579013776
964000	-67.49317269242135	-18.723480232969074	-48.76969245945227	0.10201929063869766	0.1020192906386976	1.395576463656245	0.2267609705139614	0.29173161597545944	2.1036548326997444	0.5811643202644153	0.9938153459318323	2.6283081001790936	0.20773308659276668	0.33972610208203197	1.4355594682612023	0.27604889797414767	1.0780016896211164	0.0	-48.76969245945227
966000	-65.61712195543575	-16.247846093732946	-49.369275861702796	0.07838300168415092	0.07838300168415087	0.028932177544483607	0.2866271659164386	1.411990148283853	0.18770097134481853	0.19737211064640697	2.940815823204907	0.43594973467695125	0.22216882903512386	0.5051655353951396	3.9749303595943988	0.1705353985787548	0.9056895048085414	0.0	-49.369275861702796
968000	-76.06943973405198	-24.484100074608506	-51.58533965944348	0.09722779763567335	0.09722779763567338	3.8235526242513567	0.037532841627833755	2.641795686696144	1.0895079204634963	3.1761393532319806	0.5190998521590092	0.30286874705184813	2.3431985378617903	0.010641601192811259	2.5627153837589645	0.8383867970041486	1.2624050927037676	0.0	-51.58533965944348
970000	-69.45099424114058	-19.200599720849315	-50.25039452029126	0.11058553098622075	0.1105855309862205	0.6638461810584576	1.935317614836424	0.03295852967763686	1.4262154398210247	0.5190785081604536	0.8309013324794107	0.8544451472686457	0.35706338475793525	0.2763851064702963	3.3688023604559385	0.2444259652499627	0.3966413774783318	0.0	-50.25039452029126
972000	-69.8908436556988	-15.106189012534639	-54.78465464316416	0.06236515612530712	0.06236515612530715	0.8116071120612328	0.3318535067596586	0.3812475644248751	2.620800129710604	0.20212758270458595	1.796558166876862	0.046256932594154865	0.8755853013002651	0.9204113327097262	1.1765401333759329	0.6040411121677376	2.613663008171916	0.0	-54.78465464316416
974000	-65.96699520644258	-15.299601603312897	-50.667393603129675	0.0527448214117159	0.052744821411715964	0.47823850863704986	0.013189633035777667	1.3773547760369411	0.5708852467837682	1.0320119272371067	2.0736164467619544	0.1807054447624621	1.6452055335833724	0.10926453290251487	3.726740582147885	0.48981146862551905	2.2095587449310674	0.0	-50.667393603129675
976000	-58.97541782744604	-9.865189543868418	-49.11022828357762	0.048029609344763524	0.04802960934476351	0.3845732053283678	0.016856194889708034	0.13057097698506234	0.08180292146016077	0.17300805364185012	1.2623054363936412	0.7070502220777185	1.9228998676245674	0.06291617784096355	3.0934362173041743	0.151590681720637	0.5184214662582639	0.0	-49.11022828357762
978000	-63.39073200558506	-11.148029108879804	-52.242702896705254	0.05853776407498155	0.05853776407498162	0.10382113087178162	0.8926433185413037	0.6334205389132347	0.25447520476105945	0.192076444357076	1.3261842774782155	0.3093384318467868	0.3436316110471775	0.7469562486356557	3.025071786576395	0.46879748479581074	0.6251889247188446	0.0	-52.242702896705254
980000	-67.71649486631884	-17.577031257916815	-50.13946360840202	0.0729348326518462	0.07293483265184617	0.290835118834419	0.9909041050781613	0.034808888673994634	1.39032233085197	0.1318912243649215	4.135835748498019	0.6801254397522886	0.10540128912780042	0.35863799451090295	4.292625196457432	0.13159201566125553	0.5993731704860116	0.0	-50.13946360840202
982000	-73.26670219402084	-27.170623136939472	-46.09607905708137	0.12325518144825895	0.12325518144825894	0.6571448701331974	1.0887058417583457	1.0662807653114712	0.7718507427987967	1.214279474977398	0.9039061411455112	3.6712863334247197	1.9914841852408214	0.29078176274771633	5.242929540179448	0.5393751385917002	0.4823600495311438	0.0	-46.09607905708137
984000	-60.86948389037026	-5.137466358365919	-55.73201753200434	0.031217206859686323	0.031217206859686358	0.6921779885945623	0.16442656327091046	0.11789974138604926	0.03887217076466171	0.010200869198116002	0.7679101440023431	0.4309068193536955	1.2677636851744816	0.368555064321166	1.1648175078710619	0.33322721332584193	0.20331208665112993	0.0	-55.73201753200434
986000	-66.62443053567814	-13.783189239035769	-52.84124129664237	0.03861952758140741	0.038619527581407395	1.5889092886098277	0.6119968969692297	0.9925688885640558	1.9358255188471485	0.8976044056397017	0.36117015509902123	1.5249036562739628	0.7389915506505585	0.14167458697122284	3.75517692136482	0.09564218815154572	0.4377950964335875	0.0	-52.84124129664237
988000	-55.31047687036509	-6.569747433354107	-48.740729437010984	0.05597735082323886	0.05597735082323887	0.03589329328851102	0.08227418395927749	0.07083728268912622	0.10039424093503811	0.46091024044802903	0.6348025305997159	0.20429529719895964	0.7602594656789822	0.013530406575216026	1.2802769544586168	0.009975729543887693	0.5232086685534505	0.0	-48.740729437010984
990000	-61.127389406032975	-11.325400227749444	-49.80198917828353	0.04876899286505529	0.04876899286505529	1.2494412645547266	0.11740220053229768	0.2547598404680173	0.6427297910550243	0.4256020837775262	2.136276552252725	0.10423527322919718	0.8963807552073036	0.20828503865208398	3.107988111945477	0.3134986200610788	0.2088022279309083	0.0	-49.80198917828353
992000	-65.78286581529775	-14.837515526818834	-50.94535028847892	0.04849486895041065	0.04849486895041059	0.13796013747716526	1.1723505161439516	0.033574685849398274	0.5993137396361471	0.4549075701311897	2.439012641204493	2.602735603402586	0.011610897106324567	0.5010814749556669	3.154498058392512	0.33294011323285067	1.8354629782007674	0.0	-50.94535028847892
994000	-60.99105861262639	-9.36508666697804	-51.625971945648345	0.03623878384587347	0.036238783845873514	0.1788308994821674	0.4903926484643682	0.4545145152484011	2.7632348805823064	0.06243233059533447	0.9054057297918077	0.14434406489823234	0.6561711507047303	0.07732966864825619	2.9273271008629234	0.04805031847085643	0.6677302710361472	0.0	-51.625971945648345
996000	-63.31192120647392	-17.687069723014538	-45.62485148345938	0.08771656488138382	0.08771656488138384	0.02880778541723255	0.06778558964913611	1.8365943122681474	0.1445896283749357	1.0939396926890539	0.8375277189804115	1.3956786659003293	1.416337282813246	0.052087631680093144	4.454704950299217	0.13608667098767457	0.5360167581518599	0.0	-45.62485148345938
998000	-68.66428523009375	-17.74157378924274	-50.92271144085101	0.06633914403714077	0.0663391440371408	0.12970306337952606	0.16010623347154213	0.5096254588175045	2.6269753205399606	0.158678016064123	0.5191789529683107	0.23072414128504581	2.6940717458396266	0.18946254356156372	5.790834340067556	0.7480001547304743	0.8587911406031825	0.0	-50.92271144085101
1000000	-62.81287531411667	-14.032071121914548	-48.78080419220212	0.0806969580943446	0.08069695809434452	1.1753562156451656	0.29992212674976654	0.7139985156714652	0.3298039579883319	0.33620714451713524	0.6833146518054592	0.3801844226768927	1.3148030513837243	0.7345658814601098	3.058063082710804	0.03586360495309145	0.46723856031325134	0.0	-48.78080419220212
1002000	-66.4471033810413	-13.223351485548783	-53.223751895492526	0.058994216472498716	0.058994216472498744	1.1671265921456744	0.8449413140606792	0.3980537170663673	0.15628573118219513	0.1432284126553009	0.8535737742176007	0.3023705746951627	1.35434859053414	0.184717012298718	3.515616341857968	0.544279506116854	1.3993722496513756	0.0	-53.223751895492526
1004000	-60.95967012348065	-10.445909362408816	-50.51376076107183	0.051489968984215775	0.05148996898421579	0.24382490961696107	0.27194702847711827	0.5529614278117903	0.29336041243868766	0.18879974978385725	1.049612339540654	0.6679387459419065	0.5196753349448159	1.4427633291986366	2.71722666850718	0.2010209136249588	0.5715510753629228	0.0	-50.51376076107183
1006000	-57.95595860214344	-9.604304212823005	-48.35165438932044	0.07132864815959002	0.07132864815959007	0.31235828423872547	0.043019738523032106	0.6334928525933684	1.4263127806896858	0.07672989339152575	0.49173239558065734	0.6023423093847042	0.15261584287490085	0.07408163896680105	1.3814247074629653	0.23747157029840324	0.6242301598754946	0.0	-48.35165438932044
1008000	-64.46461300458938	-12.512521570147264	-51.95209143444212	0.05598543177308329	0.055985431773083336	0.8904579054958338	0.40031687195186494	0.27839087284099273	0.2499601037267711	0.09780473718072343	0.8122354128733252	0.5038163580241358	1.2356478877728823	0.6022703479185136	3.1725051205013344	0.1276630878721342	1.7543678772296565	0.0	-51.95209143444212
1010000	-68.61719358735138	-20.657047824486426	-47.96014576286496	0.08858214418384051	0.08858214418384057	0.11819283052224812	0.11163172994129612	0.8558958316618023	0.9699443037297084	1.4982104577941557	0.7420059153599091	0.3740102818841534	1.1702312911702002	1.1643472677519207	6.345122925388033	0.31214074712424006	1.4528317837895857	0.0	-47.96014576286496
1012000	-63.42291577611823	-14.894921994759656	-48.527993781358575	0.06552666427413258	0.06552666427413256	0.4498683063084473	1.3467138275390302	0.42152034614282263	0.4802164176590772	0.43928154974691414	0.6067119652401621	0.18642568990068545	1.8079646503373727	0.06432735107996528	3.968603603172384	1.4833430960181153	0.3608518812009977	0.0	-48.527993781358575
1014000	-69.87184612533227	-16.76386665148743	-53.10797947384484	0.04064518933471931	0.04064518933471931	0.8801787294079051	0.7543774991576464	0.21783977878032953	1.8172194440445588	0.01527825148134455	2.234848995990084	1.6552521822419983	1.1613067552532017	0.6230217000286368	4.868097469409121	1.0306111050492075	1.2841121963760724	0.0	-53.10797947384484
1016000	-66.18458795737789	-20.398564702300384	-45.78602325507751	0.08512980587177195	0.08512980587177198	1.5447565222575212	0.16013242293653673	0.30939529748652816	1.034640050032519	1.6823079612190224	2.3380212265701155	0.3098152290030307	1.585809449546093	0.8076289689075714	4.7731491268298365	0.23327354278997456	0.6211891187356124	0.0	-45.78602325507751
1018000	-54.8487097253443	-8.14498981340496	-46.70371991193934	0.05870052291360881	0.05870052291360886	0.006334121279997647	0.023147087935343005	0.4318878947098697	0.8416596701832547	0.1515484447700399	0.9315212073030427	0.4830405010496142	1.1210777942223198	0.07348856156203862	1.7897362042568414	0.022877768447718293	0.18487029698240023	0.0	-46.70371991193934
1020000	-56.30445612515732	-5.911204622946134	-50.393251502211186	0.0499596553978306	0.04995965539783056	0.3144399134292784	0.35621450379520997	0.19579878420064858	0.06275145837065436	0.6140855142168294	0.2837650523799422	0.05220156875375319	0.4549500085046531	0.08770651371934673	1.5901912477524742	0.10537211704744413	0.1838378413272825	0.0	-50.393251502211186
1022000	-69.40169558908795	-18.633462665954074	-50.76823292313388	0.1357320300064882	0.13573203000648815	1.6821043030591498	0.4171084353275789	1.6144916796318487	0.9245292311423096	0.14611161272921291	0.22155600366683365	0.9091488913780422	0.7429941446040454	0.47170176650781076	1.8146543423867119	0.09006728950224481	0.3913645401802721	0.0	-50.76823292313388
1024000	-60.25026213358797	-10.260130967652032	-49.990131165935935	0.06324469159594581	0.06324469159594574	0.6961730042404348	0.12507380962790554	0.014900888137787375	0.5246470651844902	0.7321208002770355	0.345536553062388	0.39251507494001264	0.8909007590121253	0.056534464623369335	2.6081154943990077	0.18228196625209875	0.28558699332556975	0.0	-49.990131165935935
1026000	-61.267858532980355	-11.609253027628561	-49.658605505351794	0.06971311840854431	0.06971311840854427	0.5104190277600567	0.4936042871384564	0.049815260934826716	0.6064133707802248	0.01665305653214495	0.2426188998154291	0.7020472583067986	1.5867694150380245	0.051128995319938066	2.7686381042968233	0.8879540962924897	0.1943853672745025	0.0	-49.658605505351794
1028000	-65.58935504394077	-14.520191614509542	-51.06916342943122	0.039306299873481935	0.03930629987348194	0.05177334073199943	0.2930362313957482	0.6059493789028391	1.753284253763918	0.8135658110112015	2.3904788241706783	0.8133067737439401	0.6907002078297529	0.0069097808289857315	3.966311261952204	0.48633333145017543	2.2506120224322816	0.0	-51.06916342943122
1030000	-63.60449036216349	-12.081724774454575	-51.52276558770892	0.04445125305388229	0.04445125305388227	1.1162201413308563	0.1128639176144746	0.38221505808104644	1.4454548619522714	0.2559746786250309	1.3127657573983065	0.784759660427501	1.442631171862825	0.13329135846327744	3.3506666689828535	0.31611240221943615	0.44238167155492447	0.0	-51.52276558770892
1032000	-63.56464235471426	-15.087805111218747	-48.47683724349551	0.07654060926458145	0.07654060926458146	0.7127800939364412	0.36067874664832644	0.7686406420138592	2.123242366197826	0.7671763506428708	1.4532348616727444	0.038756901955183894	0.8428356307047339	0.3545275292132696	2.4226716811815865	0.028370225042340113	1.0374223468701023	0.0	-48.47683724349551
1034000	-60.61193500655639	-10.481416635586857	-50.13051837096953	0.04579623968311396	0.04579623968311398	0.363985824325462	0.8083484899629675	0.5593066775595403	0.4311878399252319	0.7877841772786187	1.3214856943237558	0.15096781486997127	0.670866470489994	0.2554501983427778	2.8730446351062677	0.02839529230375304	0.8684070827347911	0.0	-50.13051837096953
1036000	-74.36316039922234	-23.415784073288982	-50.947376325933355	0.08127136588466267	0.08127136588466266	0.8062202780357192	0.7546920577006505	0.2038670942617348	3.049758273501814	1.3587122108438416	3.298177889164619	0.08028491033654228	1.0504835592576374	0.19319475684819787	3.639041539318931	0.7082654152124312	3.3728308206315374	0.0	-50.947376325933355
1038000	-64.69095288946438	-17.81290243051433	-46.87805045895005	0.0925404194482246	0.0925404194482246	0.286156028037215	0.3799998021934033	0.6414809127405969	1.130658661033555	0.0024693521491241095	1.6775838410670594	0.7459456124615257	2.9841527277074906	0.0957524581253542	3.192736715179343	0.5976266135058741	0.4387240741491144	0.0	-46.87805045895005
1040000	-60.19958425907451	-12.748564043044706	-47.45102021602981	0.07849936318201994	0.07849936318202003	0.14350131312559905	0.13441674735107034	0.2713541857638661	0.6061810143227259	0.2873637307139546	1.3032237326170915	0.1597303496850737	0.8583906114975529	0.06411992956191076	2.882503146995048	0.3742363823549351	1.1655610135711112	0.0	-47.45102021602981
1042000	-69.2319224968459	-10.874801606799057	-58.357120890046836	0.034646804614454914	0.03464680461445495	0.280250476409687	1.3696486195352795	0.39135236144076146	0.9098252280455298	0.3433935418423845	2.1626806893710504	0.6159997563940274	0.7139090422398456	0.9553631486034858	1.6497439270018626	0.4752329456140343	0.8315434717761455	0.0	-58.357120890046836
1044000	-57.46342843413136	-6.972333564181923	-50.491094869949436	0.045028728295471505	0.045028728295471485	0.7682821828834975	0.16135158800548302	0.3917756535722936	0.03276331595678682	8.807727993292239E-5	1.8017362987192918	0.2248100170358346	0.8951477849477792	0.0582060695765648	1.216211233004699	0.17867251417352523	0.3786762065028153	0.0	-50.491094869949436
1046000	-61.92371644574783	-15.583642588217398	-46.34007385753043	0.05375522931626221	0.053755229316262296	0.7597950146163536	0.02239336656853595	0.3059812554162201	1.171089447191215	0.03163336861001799	2.7661879667007243	0.029249463812095075	0.9533222298017213	0.8624780483591638	4.790293025877517	0.04357597112904914	1.5558736282742263	0.0	-46.34007385753043
1048000	-61.70224017997077	-10.053571472118524	-51.648668707852245	0.06852295192930949	0.06852295192930953	0.875966249227012	0.290625835881615	0.26751602586211615	0.1918083751484509	1.3099706166828429	0.703284342699019	0.12635032566093268	0.6471254832171945	0.48629259790588464	1.0847259913942564	0.16158908782592354	0.23015440858260233	0.0	-51.648668707852245
1050000	-60.72837492891735	-9.666542321671681	-51.06183260724566	0.04585209532315384	0.045852095323153874	0.8366079055237435	0.1203375289597251	0.16708739905134354	0.29394622115201796	0.23264062755212303	1.629310572814335	0.591147668154892	0.2861791587743888	0.11252654454210892	3.6591166895337026	0.17150672307920165	0.5300802527488327	0.0	-51.06183260724566
1052000	-63.050785114908535	-10.99026812766071	-52.06051698724782	0.06309131848160339	0.0630913184816034	0.32976998629041476	0.23970549386978374	1.1501439415661032	0.6610572520971395	0.38376182386478536	0.5231199119264354	0.6809330851214128	0.7039590872175671	0.174119639099236	2.25637366311417	0.28878730432627714	0.1879541968341741	0.0	-52.06051698724782
1054000	-68.72423224285299	-21.968251793037574	-46.755980449815425	0.12786620237951435	0.1278662023795142	0.44891533850220416	0.5568314984612311	1.394805955885002	2.7326555398806005	0.0637809009563296	1.88185459606522	0.24024690770163754	1.4869456771298122	0.23908275701706988	2.8216045505792544	0.5074074493555399	0.5807584150084281	0.0	-46.755980449815425
1056000	-61.203008779261175	-14.189043889377544	-47.01396488988363	0.0763819371067024	0.07638193710670232	0.3656374929263633	0.2855502055051178	0.1184612439605886	0.8491967737845354	0.8554991696695999	1.1688061457964665	0.6806908666807441	0.37396173854575343	0.3785285111375983	3.7539258784254175	0.36994417530811563	0.502591546004462	0.0	-47.01396488988363
1058000	-66.36049000255119	-9.454099084514386	-56.9063909180368	0.04139874777227112	0.04139874777227118	0.4979311224822457	0.20767109122984034	0.06916865531908074	0.6163013595765314	0.7915458683606991	0.7518541322292014	0.4925729851082134	1.0117162803269981	1.1184677139957038	1.7681156005926257	0.9501833524734914	0.5709923977392416	0.0	-56.9063909180368
1060000	-67.28359540985491	-21.611830178844286	-45.671765231010625	0.12795250531542743	0.1279525053154276	0.1682022310865062	1.0901171338638886	0.8880836142642397	1.5676802757802797	0.5741212180238182	0.8841645432467655	2.694069261248872	0.5413319916725916	0.06077161627656808	2.797241267885924	0.37858316367616407	0.7083356518888966	0.0	-45.671765231010625
1062000	-56.73020094388829	-7.676596561163503	-49.053604382724785	0.0629786729621093	0.06297867296210932	0.13808031762322004	0.36303994704502907	0.2531169373309909	0.5082445189973195	0.30807296305769294	0.6776309979439341	0.23893093843053334	0.5449205409778691	0.07619766069604007	1.3473660766223086	0.4946302599841846	0.09601577614627399	0.0	-49.053604382724785
1064000	-60.07181313911712	-9.818348929958724	-50.253464209158395	0.058676108582251835	0.0586761085822519	0.2951380794112783	0.4251198271086901	0.2909189638404598	0.7655457176686049	0.03200836507215964	1.4416589366514108	1.342706916623026	0.15781338635297482	0.22267715837048252	1.9038208147027058	0.21969418388660764	0.3046564681578052	0.0	-50.253464209158395
1066000	-63.047653608498024	-12.168692567238086	-50.87896104125994	0.07008867342519991	0.07008867342519987	1.239306381381554	0.18872419379668753	0.09076924556162379	0.6870067350506536	0.7397069071172028	0.2477663804506836	1.3136394425032627	0.5280945238715257	0.10031539855998847	3.0580694207536996	0.10245268678774584	0.23714017210018115	0.0	-50.87896104125994
1068000	-69.47578008379517	-19.8012319186863	-49.67454816510887	0.07580985117956912	0.07580985117956912	1.983229594167094	0.44032006936441964	1.5678169307347616	1.5483653449960446	0.06252579366678288	1.2902816297054456	0.40908089404997255	1.2936058710353564	0.2945052479572857	4.254132532493707	0.16821524770772953	2.207497443694504	0.0	-49.67454816510887
1070000	-61.69272684450904	-14.520098717926253	-47.17262812658279	0.07767163265810652	0.07767163265810663	0.17463281011789597	0.8689451913468158	0.5883597337981025	2.6477891042556587	0.08389003670600963	1.4014121505943538	0.28708522092498384	0.5107614783367416	0.0417528775108678	3.455277708175444	0.28981958263701774	0.4114996639330729	0.0	-47.17262812658279
1072000	-62.291138793003014	-9.491039043141845	-52.80009974986117	0.026060531029659037	0.026060531029659027	0.1740412146940722	0.07391247990650564	0.031833969443352594	0.8567842961453158	0.18308465724735173	1.1506472307456261	0.04996282340609571	0.7562788348918335	1.9397477918688932	3.264493421360321	0.22703962669836722	1.641182030369021	0.0	-52.80009974986117
1074000	-62.460308517466274	-14.826242445259094	-47.634066072207176	0.07729249706826191	0.0772924970682618	0.40472646281641833	1.095274960534372	0.37217328850958653	0.7136185350943884	0.4880628884420078	0.8964798463117339	2.3747552454276812	0.4781818129210592	0.10262342281211197	2.1895057418137234	0.1628970837566913	1.2024727603719512	0.0	-47.634066072207176
1076000	-70.5475528097392	-19.225760885506016	-51.32179192423319	0.05412330608151001	0.05412330608151001	0.03506359277124126	1.3548193083303333	0.7558717419382801	1.320101150162417	0.07359028233209586	0.6708697256156847	0.484545886167057	0.8523278482839165	0.8151964854157155	8.205851538069071	0.563128856644019	2.22366250397319	0.0	-51.32179192423319
1078000	-71.42064812049954	-19.644251131178297	-51.776396989321235	0.052776179098968534	0.052776179098968506	0.6578672511133928	1.7916100868849747	1.4830191602419318	0.02907987580287627	0.36575310217441787	1.6832897200230856	0.30085878150295803	2.368411065674455	1.0465058858265568	3.6139933344462256	1.3984820690572601	2.6410113610053787	0.0	-51.776396989321235
1080000	-70.63751424853834	-20.39927062840236	-50.23824362013598	0.07482544209753113	0.0748254420975312	0.09988547669686702	2.1325993422904235	1.1353447547856224	2.025019754669962	0.8995624480941389	1.3987137264276246	1.5735142164044726	1.834048987371954	0.6395068326930101	2.2491511258951884	0.5450268810439048	1.1699170883237986	0.0	-50.23824362013598
1082000	-70.25771463282494	-18.364802155621092	-51.89291247720385	0.09148300717786438	0.09148300717786441	0.4468518367814124	1.6732023385927768	0.7078492918124868	3.9909804096875754	0.06136643800066522	0.7294231272358696	1.445327494976245	0.043461203267679806	0.5898545644661122	2.582185499890252	0.042291765785132586	0.31605095098824637	0.0	-51.89291247720385
1084000	-64.78309973308812	-10.309912420100247	-54.473187312987875	0.04143332491907577	0.041433324919075844	1.0123465422277351	2.2515721715386707	0.013185443658214124	0.5087851497763225	0.046345394591162	1.2282260442187802	0.631421748880344	0.9687937377168657	0.9156810122790667	1.4114105786066202	0.19571811875815676	0.22697345463463028	0.0	-54.473187312987875
1086000	-64.11377398382369	-10.611930353155334	-53.50184363066836	0.04165985728884147	0.04165985728884146	0.07931312283385981	0.29522227610578833	1.055684298823644	1.9739404335161583	0.1815244440184156	1.8377547792105278	0.4013821497227319	0.378933917931237	1.005048881971348	1.7359447167129953	0.3575173630239294	0.49738999208944534	0.0	-53.50184363066836
1088000	-68.48885898551782	-12.680273816775108	-55.80858516874272	0.03889620829744539	0.03889620829744544	0.3663307141581522	0.4058125279639283	1.6877509250726148	1.9026272927452645	0.21862604097025232	1.6489634381765295	0.726989754383271	0.7954862083673615	0.7388435029235787	2.394692292233635	0.38800309507809216	0.7774045458111357	0.0	-55.80858516874272
1090000	-67.28199939300514	-16.875709674532402	-50.406289718472735	0.04593529119563827	0.045935291195638266	0.2972082876926929	0.05613503654272752	1.1841036917052326	1.0668853437442056	0.5634388704819151	2.5929992362575844	0.03903665883551257	2.4890182297125008	0.013237234177975944	6.030682883586037	0.564807333251763	0.5715691504725681	0.0	-50.406289718472735
1092000	-62.27539392038742	-11.104824700342123	-51.1705692200453	0.057850005675317034	0.05785000567531708	0.8213546982068536	1.0727187003032719	1.0627536749793214	0.23057042782610596	0.08439665241974867	0.5448464630893279	0.48855497729965364	0.7364365226377505	0.43618226014285894	1.7948356345332601	0.23484047030289684	1.34489857806098	0.0	-51.1705692200453
1094000	-69.11392363305347	-19.43165008516234	-49.68227354789114	0.09263717717810252	0.09263717717810244	1.3115676001434653	0.45069601078442517	0.7414373066748052	1.0639303915234595	0.2162950006888838	1.4083346628300277	0.9870203332069076	2.730744556583258	0.11195819945676154	3.144882909663334	0.5773594973489943	0.4531057112862454	0.0	-49.68227354789114
1096000	-72.67821946237677	-18.452754664321816	-54.22546479805495	0.06476437591610525	0.06476437591610532	0.9519888854200825	1.0160727273794894	1.0489490625502418	2.3650370376459477	0.724829187241501	3.4884869415566793	0.6681973868036851	1.2224396106258195	0.08636800868012513	1.9356294751455725	1.0464463082474722	0.6428166229536799	0.0	-54.22546479805495
1098000	-68.35384762230586	-19.617462485362143	-48.73638513694372	0.08568270874191514	0.08568270874191514	0.7150354392252932	1.125933290087307	1.301805364334505	2.485595862388407	0.3040952759572588	2.0465052817421365	0.7383562808480909	1.0087546458769625	0.8185436135127846	3.439284810913951	0.7898748912850773	0.13967206994067544	0.0	-48.73638513694372
1100000	-63.11830718488773	-10.872897435582582	-52.24540974930515	0.04365386328821607	0.04365386328821606	0.8118933670039102	0.2139612962641466	0.31383894639313975	0.3346786543159718	0.01573411027877039	1.6699400373915751	0.27286280495718723	0.9138781955086842	0.21266695959162868	2.9030439387814164	0.6606666767009057	1.5105485619076324	0.0	-52.24540974930515
1102000	-61.066721931344	-3.1766064381227674	-57.89011549322123	0.03090634222355372	0.03090634222355376	0.16856251461004812	0.6960591901930507	0.03355751799840203	0.22847881699180925	0.04907573261393388	0.12526662337115163	0.15397353931966076	0.41778100237352966	0.16313808965166346	1.0735613388274872	0.14026255352816128	0.3344811238216897	0.0	-57.89011549322123
1104000	-71.913802614224	-18.542975814903873	-53.37082679932013	0.08431437727451935	0.08431437727451929	0.03126509999317355	0.1700938758467193	0.9255157447929203	5.505250345614241	0.12809747983398412	1.6343432517759324	0.11739848240623713	0.38377617547319415	0.3382202784986045	1.485903901609232	0.8109601780623108	1.8145328733322443	0.0	-53.37082679932013
1106000	-61.31523010385622	-15.028100812286368	-46.287129291569855	0.08955143710668892	0.08955143710668888	0.15889883669091873	0.38537557862371025	0.11194510982925518	1.198238702309229	1.507219128995585	0.6555377305709945	0.3998588447546164	0.8512851787014892	0.13569673510003752	3.4774160107205425	0.04795041746294559	0.22982588092900752	0.0	-46.287129291569855
1108000	-61.8787033249	-13.08373971759195	-48.794963607308055	0.06810362486982686	0.06810362486982682	0.9707502987072899	0.01609123062042409	0.06614239604626464	0.18573153686397317	0.05842127376847602	1.510603598434074	0.44477395812997245	1.7261615393789418	0.43588797491844067	2.4666600568688435	1.1810417187108024	0.7662621851754507	0.0	-48.794963607308055
1110000	-65.94520777119908	-15.689561356156405	-50.255646415042676	0.09721922530943719	0.09721922530943711	0.6315307975352011	1.5591055144977226	0.041476492455046136	1.7022311979206908	0.12626824600504716	0.6019800957815443	0.2258929219277894	1.4542475647091315	0.03842586793367004	1.691513213687035	0.7726549291022674	0.9096231154894712	0.0	-50.255646415042676
1112000	-68.47079260657051	-19.456615574573604	-49.01417703199691	0.08181347479294786	0.08181347479294784	3.0691676542419946	0.8215331959620366	0.9794886666021021	0.7110394053315958	0.8855260111827757	1.3166985102560498	1.513847148328065	1.2882120760513818	0.08176804574020534	2.302954460542747	0.29616852339075456	0.8574139880710937	0.0	-49.01417703199691
1114000	-62.915908520009765	-13.337292816187873	-49.578615703821896	0.07702993757428678	0.07702993757428685	0.4836373529585244	0.5999334560707416	0.8290584146135554	0.4286715092289609	0.7575554026511625	1.212237876526507	0.4783909515371813	0.17957046256163106	0.3374050122810319	2.795841640203686	0.5177992171431666	0.3524224482774173	0.0	-49.578615703821896
1116000	-77.8118105117595	-17.50149602289821	-60.310314488861295	0.049592499573455635	0.04959249957345565	0.08483776552161368	5.6941659383942955	1.903185987224459	0.983592252228795	0.6058185831488908	0.4743994374363736	0.9625187501885417	0.37965302442851684	0.032993630646641604	3.4519315517340625	0.6283285011090666	0.7524496259248669	0.0	-60.310314488861295
1118000	-61.93608009241265	-8.841115364139913	-53.094964728272735	0.0442991876562487	0.04429918765624876	0.04802678707949789	0.39310204803344034	1.4819785167115151	0.06163274896404485	0.7309014643704853	0.7410620465919743	0.42624954481126154	1.1118319638780216	0.3243043501911749	2.113597363117735	0.10153893026486088	0.4347180611427821	0.0	-53.094964728272735
1120000	-66.39257315639877	-16.98481742289655	-49.40775573350221	0.06891722089412543	0.06891722089412543	0.9821102167517114	0.9570486458502946	0.6538797955864906	3.0797664952586277	0.003706162945595314	0.8529314963252115	0.14278384886381343	1.169099021873974	0.6128346991978288	3.5644949090846443	0.30727624266152226	1.3438033027486274	0.0	-49.40775573350221
1122000	-64.97206577648024	-11.505350358669684	-53.46671541781055	0.0517564107029433	0.051756410702943345	0.1093639712194076	0.15697075127586524	0.5640265338343724	0.15067571162131824	0.6680585282769727	0.890689812996562	2.1247231060987453	0.9699679980949125	0.5389424015577057	2.4181697670760527	0.019904297251877315	1.1734028005466304	0.0	-53.46671541781055
1124000	-60.996653140130846	-14.15188242654978	-46.84477071358106	0.07462625468103912	0.07462625468103914	1.2349851124024256	0.030817945762638424	0.9644785389484404	0.14469906325019555	0.48929036417878197	0.39991184243197386	1.233679312479151	1.0970106855988582	0.01892108002739313	3.298220413552706	0.7620407720158529	0.39226246860607406	0.0	-46.84477071358106
1126000	-64.51913843055095	-16.03393929954934	-48.48519913100161	0.09447834734462102	0.09447834734462096	0.030699928430867787	1.0448806556689096	0.2672119674769784	2.5855454629204266	0.016031627419139872	1.236223759575198	1.870655182839898	0.2588754559369287	0.24236000409901276	1.4493965156847815	0.16284582265369624	0.8574646776253589	0.0	-48.48519913100161
1128000	-60.40800404182219	-12.492701604762244	-47.91530243705994	0.07462029261951061	0.07462029261951057	0.5080316079459194	0.08472309781474041	0.4262487246679196	0.24965472354080182	0.783911717875657	1.177951366716888	0.8858819014578119	1.2444356551310596	0.05109067868869474	1.7077577709736291	0.13097675500062508	1.108861715792257	0.0	-47.91530243705994
1130000	-65.32278816417958	-13.754223271268886	-51.56856489291069	0.043111516118263776	0.04311151611826377	0.17189958889252668	0.580357411334959	0.030871248459729866	2.105477520181363	0.7973261107115783	1.4035278776330606	0.5406061857644752	1.8666089370483439	0.8988045897259991	2.176626264397604	0.7382858454166192	1.5817410121331752	0.0	-51.56856489291069
1132000	-65.51701517901748	-14.605988555035776	-50.911026623981705	0.03863516683845624	0.038635166838456254	0.7308439758794293	0.3929827909764271	0.6394024173181638	0.5873700810280812	2.409003990508053	1.687230092198146	0.4815753020493798	1.4771976097307564	0.23947165394618758	4.902858480041432	0.14687661089649676	0.6309243250375063	0.0	-50.911026623981705
1134000	-64.57331795290854	-12.256403922574325	-52.31691403033421	0.042275626096450004	0.04227562609645002	0.7437934249158538	1.1781626475988636	1.1348465144104871	0.3713311988821231	0.5926115524830924	1.2566876460644776	1.06124085637836	0.513963308720959	0.003119098913582037	3.6102635998947954	0.2977273476080987	0.6741684180997065	0.0	-52.31691403033421
1136000	-72.14690161829776	-11.817797317903896	-60.32910430039386	0.027097258124255535	0.02709725812425551	0.7589114843432178	0.1024624717017381	1.7215049186689984	1.016025597822066	1.1873769819583853	1.2803816102199155	0.8548756298229054	0.41901997526557055	0.8019025573454305	2.912042513210562	0.3171066468501101	1.298373740613506	0.0	-60.32910430039386
1138000	-63.39429490696541	-16.124991890213245	-47.26930301675217	0.0996014713131646	0.09960147131316464	0.11308803513824436	0.974671034618541	0.2433865569395627	1.5274761248941267	0.14520832812937828	0.659328847405422	0.21693351202906672	0.5871280978893934	0.06227077601003526	3.0276062429163977	0.8874041575010694	0.5291005361533684	0.0	-47.26930301675217
1140000	-71.3548002748252	-25.56202772329041	-45.79277255153479	0.10910632698214151	0.10910632698214152	0.3292430518882083	0.7398977673148442	1.4152509603684846	1.6939512162694847	2.005455875885992	2.3889735855313843	4.061945714791494	0.24981228045318424	0.19262856549204982	3.7448719676347957	0.1388461163694051	0.29771553766526676	0.0	-45.79277255153479
1142000	-63.577917511809744	-11.57946110513478	-51.99845640667497	0.0653975755618014	0.06539757556180137	0.8849757179332636	0.05536572491281012	0.0014337301353994172	1.3815726789529605	0.6863747829410728	1.2523272479821372	1.1678264193449033	0.40793955032220086	0.1438907821160604	1.7992427455238762	0.13983370353576366	0.13284696746444946	0.0	-51.99845640667497
1144000	-60.53911577135206	-6.416741467486706	-54.12237430386535	0.03616954916290279	0.03616954916290284	0.4301243852314342	0.3720107195778109	0.6344440250548304	0.2575885765104612	0.002109468540063251	1.3886273708831753	0.004238198965636151	0.8494027855496457	0.07832814955255524	1.3277602050818689	0.5420458945299668	0.6346255709876547	0.0	-54.12237430386535
1146000	-64.75103343796673	-13.986335710497396	-50.76469772746933	0.061704834018383774	0.06170483401838376	0.8393705725007246	2.4032192151127636	0.2106725272001952	0.6826606865411362	0.8279668815119277	1.1503833689997272	0.3060591148409558	1.4056713587515193	0.011199749998156861	2.267053510427606	0.030864588079567608	0.8403804111549835	0.0	-50.76469772746933
1148000	-57.78545754849788	-6.57214430947373	-51.21331323902415	0.05164630443684953	0.051646304436849526	0.14064653147551234	0.15363147584297174	0.523918801970172	0.48253966549516336	0.16172034577623612	1.0379099866584633	0.03822216842400273	0.7833393180376483	0.21395960818680665	1.0715905410096034	0.24719982685746	0.16855929549250015	0.0	-51.21331323902415
1150000	-69.64716155648256	-17.420222680359387	-52.22693887612317	0.06130680367037769	0.06130680367037764	0.1598484881607095	0.30996526938583474	0.32637726232995645	0.61092535671689	1.9667360414568937	1.1506936494447961	2.9623001444484833	1.0976807935163477	1.9094275030063332	2.25733536185819	0.57863601133457	1.3967395137107501	0.0	-52.22693887612317
1152000	-71.22585445430622	-19.3247559581516	-51.90109849615462	0.09911700664482126	0.09911700664482138	1.7914359460159868	0.2861624734644639	1.6021403773037417	1.239439313291886	0.23310815350258898	0.2393197625660154	0.1422214568142916	1.6237817342459921	0.6144613793074735	4.334671586668508	0.7392681067776544	0.8525260541987492	0.0	-51.90109849615462
1154000	-68.19189134843776	-15.802506649179056	-52.38938469925871	0.07511728521098367	0.07511728521098367	0.22729490960004145	0.804355920735985	1.4281283238898506	1.670200568815978	0.7498640437398717	0.3943131497655721	0.17957346974307262	2.9615768068232007	0.035146976205388245	2.018057534154456	0.6559569629896096	0.37622668210143173	0.0	-52.38938469925871
1156000	-58.24735647112607	-7.525435241845035	-50.72192122928103	0.05702279600065076	0.05702279600065085	0.5361750842038131	0.030605668306609275	0.17551747661236175	0.07195084694989443	0.01960048777253958	0.9484066984716194	0.06057338245083131	0.37670978134564836	0.1798611660584644	2.104200595735403	0.49545754994181324	0.6537380165857722	0.0	-50.72192122928103
1158000	-59.48358358144651	-13.65489578674558	-45.82868779470093	0.06874427483985418	0.06874427483985424	0.5767584869990945	0.9981452064363221	0.9139429922549728	0.359583724027079	0.21879252989148812	1.3041939506112334	0.7778087088549237	0.7873224760633761	0.518219265981907	2.689342205009965	9.892371107969682E-4	0.2828892326424119	0.0	-45.82868779470093
1160000	-63.70313655109318	-13.633563106802814	-50.06957344429036	0.06461637100011666	0.06461637100011663	0.055687513905358726	0.5576363201064505	0.10984517319056263	1.565984188473146	0.33942400156348274	1.4725400900409142	0.4894684447256546	1.8897713412307444	0.27369978715654375	2.5985279760556845	0.379493330634322	0.9522971190601222	0.0	-50.06957344429036
1162000	-61.80361819157976	-12.756717554604098	-49.04690063697566	0.058293265902716614	0.058293265902716565	2.309476789327784	0.11714572635647914	0.028512588329940945	0.9129926266011378	0.5544450967701731	0.646443612297354	1.0710330227189295	1.4301223853153653	0.5195270390616386	2.3782955072101006	0.05288966495087783	0.4061728937936267	0.0	-49.04690063697566
1164000	-69.38070874029088	-15.50854728872547	-53.87216145156542	0.04511147239214521	0.045111472392145247	0.29147368300705545	0.6156179128262536	1.5222591492932789	0.14435033012786216	0.9210541368944529	0.8886074996771859	0.3639863782312215	3.488860891117961	1.4571376913175833	3.6337813276758224	0.19535621809408596	1.212463758312784	0.0	-53.87216145156542
1166000	-63.33707417141043	-12.678106204678054	-50.65896796673238	0.0435503165427033	0.043550316542703325	1.1110308557491162	0.9305759392537186	0.06613832833922378	0.4363948928460094	0.48976037712584275	0.5065336013492261	1.3915488097859048	0.7249955133766474	0.2278759160474878	4.7584971211532645	0.2478299026147921	0.9535806261955585	0.0	-50.65896796673238
1168000	-66.34469954922953	-14.386343309186433	-51.958356240043095	0.04996847992833144	0.04996847992833146	0.09114937267026547	1.4089944659206746	0.26043638401087543	2.5703281649205634	0.1773192188208567	2.2402662071893813	1.5282690273565052	0.35704465323772483	0.664189157460103	2.3724469663738943	0.23150401316174377	0.7678708648733493	0.0	-51.958356240043095
1170000	-69.02313955373221	-18.99488100277826	-50.02825855095394	0.06427207502473162	0.06427207502473167	0.76287000457931	0.9655060295910897	0.06126633444940681	3.114126660736215	0.14624921394931115	1.79748684921139	4.305225375349902	0.33303232667671895	0.6622476547739877	2.762836788655141	0.9710712552656626	0.16125557800743867	0.0	-50.02825855095394
1172000	-68.43550465304348	-15.145831131364599	-53.289673521678885	0.06254452956351665	0.0625445295635166	0.1380385172181711	1.4577624956048905	0.1955642281056067	1.5019580379417237	0.4138435043124685	1.200267585063918	0.959831410211518	3.3841443690372945	0.4315068647938458	1.3045856935385343	0.9817701937433779	0.7079348151363735	0.0	-53.289673521678885
1174000	-63.829055153092426	-11.428585879887365	-52.40046927320506	0.05950990313650646	0.05950990313650642	1.2507123246802325	0.0017799600323510985	0.476265682179338	0.05850597693466975	1.0582481574556264	0.4426359982966444	0.045011574347407664	0.4780039029643558	0.05755592938148821	2.242104076546168	0.5871306068726388	1.7978882597867898	0.0	-52.40046927320506
1176000	-79.31451758571097	-26.51740849645634	-52.79710908925464	0.07810315087018033	0.07810315087018027	3.376527740377005	0.2569910381793747	3.6290697799335545	2.068846251835967	0.28559942691218976	2.3890137576009423	0.14740067507845783	0.6261708933298092	0.9780663809351816	3.0523821797257074	0.11276875975158596	4.804408741983316	0.0	-52.79710908925464
1178000	-68.24791261304725	-17.71683160644914	-50.53108100659811	0.07378933055599551	0.07378933055599558	0.3922115379764125	0.6800510556241414	1.2202479555361363	0.1401647148519661	0.5236381145396856	0.9316605340561012	0.1765839294218309	2.1909601866216097	1.1640436112052182	4.072903348115815	0.6790444944392175	1.0523779103069104	0.0	-50.53108100659811
1180000	-65.41629699173296	-16.533423163436925	-48.88287382829604	0.07178237129622286	0.07178237129622289	0.22656480944374444	1.743803603300736	1.0330325779739484	0.6975498311720624	0.9203193749467751	1.774727467350418	0.7960362537111637	1.3202972356917664	0.31273205470031235	3.403546651649479	0.1445963221961799	0.2490894098841885	0.0	-48.88287382829604
1182000	-61.62251682198176	-15.934107979868681	-45.688408842113084	0.08586595881804471	0.08586595881804474	0.16308070612955997	1.2623994835326078	0.019293490163795918	1.5037212279677128	1.277228878238681	0.6491254099891671	0.6704546395707964	1.118322127383662	0.4548185594228717	2.640309255073899	0.06040061547872547	0.3748209892014759	0.0	-45.688408842113084
1184000	-60.79392465899226	-9.656746203841756	-51.137178455150504	0.06879603694054973	0.06879603694054973	1.5276228354297106	0.4134411292523625	0.5666432868164877	0.5561088037095476	0.08873320843909235	0.7056882517185049	0.7317743307893037	0.41104682195218895	0.03410810369132068	0.682171580475785	0.029035471803211144	0.8292558219461231	0.0	-51.137178455150504
1186000	-59.07792273282542	-7.4540306422639375	-51.62389209056148	0.04893840411447371	0.04893840411447366	0.2409754602457363	0.6666375565449	0.15670501182573757	0.15403494643311028	0.13285298751294247	1.0484393863855246	0.18410072769171115	0.2516110393892152	0.06035053288867883	2.1120029148151405	0.22123504098897034	1.0543571444729618	0.0	-51.62389209056148
1188000	-69.66143623307305	-17.87937638900706	-51.78205984406599	0.054982018760723124	0.05498201876072301	1.3458344477348045	0.8001116238616501	1.892295957024767	0.8726684947775432	0.4654763450651639	1.8015656490422394	1.4622842381670393	1.315587832562388	0.3001853001921397	2.6393780905528534	0.08321944856885091	2.674935835559925	0.0	-51.78205984406599
1190000	-62.884644562972014	-10.874037379441877	-52.01060718353014	0.07740341203607336	0.07740341203607341	0.29187564044267633	1.1324535085654435	0.5857395537120529	0.8905223944283193	0.2155372351790137	0.25763751169240373	0.8408597846238614	0.6165569802924465	0.8423126932722527	1.0263187812377428	0.02954186579240921	0.24076956232074107	0.0	-52.01060718353014
1192000	-64.52926295648177	-12.287601863338555	-52.241661093143215	0.05805248816323261	0.058052488163232545	1.4437718808111248	0.8135398014449668	0.796025519722255	0.7515503593549304	0.38221162290067096	1.487206838248388	0.3661769077829718	0.40259174919092716	1.2632078241108091	2.1020848576791273	0.08305692541625156	0.3263525421586772	0.0	-52.241661093143215
1194000	-67.21881691830555	-10.641458352037574	-56.57735856626797	0.05186661822661972	0.05186661822661975	0.5673158921331815	1.0356616171279733	0.33042398611644713	1.4597858141417426	1.2150690090903005	0.35752301624145544	0.032906335397988165	1.7008682194756894	0.13704602901683888	0.8716933308907739	0.26728108139406653	0.7379480622302497	0.0	-56.57735856626797
1196000	-63.77232316655981	-13.835534493048248	-49.93678867351156	0.05996147302969695	0.059961473029696996	0.10806170212111324	0.07781450608460315	0.16989591777138	2.9268917372702132	0.8795043598797742	2.487003451103024	0.3827440397414254	0.364847916649835	0.21936515604886997	2.6998891082443692	0.5068980163359854	0.8071777028198098	0.0	-49.93678867351156
1198000	-68.18860806582244	-16.202371158425834	-51.9862369073966	0.04815106674522625	0.048151066745226255	1.2182857526874877	1.0162450489416381	0.40432330949442885	0.4057967630266587	2.030204491602474	0.14563111614582966	0.10745131927147507	1.6832215212384896	0.09138483597937376	3.883020869427127	0.5931360440007553	3.1519528255862332	0.0	-51.9862369073966
1200000	-61.845656497621086	-13.511341024942434	-48.334315472678654	0.05157194060443235	0.051571940604432404	1.0407987431392354	0.1344185689525371	0.19860105843797235	0.11141211497628432	0.08134767280550724	1.2901305760463349	0.2783540766349778	1.1866972400004179	0.5576177020218505	6.1998300224163945	0.08054308066274025	0.7875126077558393	0.0	-48.334315472678654
1202000	-67.34343014768433	-16.903409175273016	-50.44002097241131	0.056647633843041265	0.056647633843041195	1.5358744357634637	0.6934888872146409	0.2792942748285189	0.6416862020524131	2.87721202922574	0.9567022559619409	0.6905126007075091	0.7217331191990659	0.8308332788480501	4.117010832306702	0.06109547470571408	1.1248546252168525	0.0	-50.44002097241131
1204000	-63.969759570293874	-16.137975104810216	-47.83178446548366	0.08343232336487692	0.08343232336487681	0.2563484967703203	0.24350189993841329	0.7054020188172309	1.1491438779505785	1.2305622190069887	0.573452647882297	1.7342570262744144	1.6806150271596887	0.9828284917713281	1.932820448738106	0.4388519898175864	0.37242151755586267	0.0	-47.83178446548366
1206000	-63.61116095792197	-13.93244058661286	-49.678720371309105	0.058394747008453804	0.05839474700845379	0.14726908827496735	1.3641797339617023	0.4655024335125567	1.1312136246917008	0.3538155417574464	0.7159912049302467	0.7673814380460073	1.2484055540623444	0.5025383236192527	4.340186523139962	0.11221325787176605	0.5964588336319133	0.0	-49.678720371309105
1208000	-61.67691054807044	-12.104321983056526	-49.572588565013916	0.06243633037415016	0.062436330374150195	0.01820730268663845	0.23894431083844733	0.4196102881957201	1.5169141921828302	0.027701445676861634	1.300321795881364	1.6996301145335548	0.362163818629997	0.3393799970011928	1.3358205260514877	0.28702273120893157	1.3592293875021955	0.0	-49.572588565013916
1210000	-67.83225063785488	-15.290621708575866	-52.541628929279014	0.044776221117170494	0.0447762211171705	0.6300433060363332	1.375712912088318	1.3240015153136573	0.4183202222970887	0.2905650530420648	3.453783691035892	0.4532569885598437	0.8910634736559657	0.2816401755876217	3.700607217690108	0.5934681993543098	0.7947865846992562	0.0	-52.541628929279014
1212000	-61.37728667710593	-14.093061009648014	-47.28422566745791	0.06478738562844101	0.064787385628441	1.1450527669107051	0.23596679912527904	0.3003227060132689	0.49201070842134786	0.43881506194637515	1.4141198662615027	0.11486934873780459	0.25573809364193745	0.44991856955797843	4.2840377346673035	0.2624978101145718	1.4532177375339699	0.0	-47.28422566745791
1214000	-62.483160039854745	-12.43431112197463	-50.048848917880115	0.047323463969012054	0.04732346396901206	0.07766658863911531	0.44743113058218037	0.7451085752041786	0.9717037789006232	0.15327178159117488	2.9175022306474134	0.896112392210831	0.6857402631863919	0.05704208733652574	2.9389191001605948	0.39828456927660155	0.9623402248743737	0.0	-50.048848917880115
1216000	-61.39796352059611	-10.917522887157393	-50.48044063343871	0.043019565434685395	0.043019565434685395	0.7034693033309604	0.4182126694898739	0.22859500670352884	0.4569700422508885	0.9122716797851964	0.4514500023884422	0.2839625149826036	0.7191327757465028	0.010877645743087982	5.095342695631502	0.2582011522692257	0.6009126342228392	0.0	-50.48044063343871
1218000	-59.74741911407718	-12.413512095251356	-47.333907018825826	0.054981534124232706	0.054981534124232685	0.08005034285123613	0.32925985416886644	0.9451851411617166	1.0411227380885149	0.06849179971086759	1.9432073154125795	0.02204847125346665	2.104258663456504	0.02278856949067344	3.076483730461628	0.2296448642253155	0.5878377610495127	0.0	-47.333907018825826
1220000	-66.71287038645099	-17.213669327981158	-49.49920105846982	0.055380684716075664	0.0553806847160757	0.9878837766072477	0.1996773973728491	0.2904777487079126	1.2602125900079542	2.091578165584866	1.8114766940831921	0.7521577574099572	0.05620538881492932	0.6355066555938262	5.757543129483899	0.4914309691776372	0.9612259741180147	0.0	-49.49920105846982
1222000	-68.81642525608228	-19.331173829898596	-49.48525142618368	0.04579338882759899	0.04579338882759892	0.8544850393994066	0.8524129713438567	0.4035349265810225	0.19393132456210502	0.04028254021300751	3.2728070350892873	0.018027953629223263	4.708645357179818	0.6374807572085618	6.057351867385732	0.02119284434601086	1.0896695838224317	0.0	-49.48525142618368
1224000	-58.26989256825237	-9.78851941628649	-48.481373151965876	0.06128321243006314	0.06128321243006319	0.026704025971412457	0.22879427530154306	0.303101266014619	0.3637725938624845	0.2807148815620437	0.3182096378214087	1.0549602466006611	0.36006830114063165	0.16497670642226078	2.398681451509677	0.17203464757302409	0.8779106496082139	0.0	-48.481373151965876
1226000	-62.11174547916859	-13.206569004941873	-48.90517647422672	0.0955104945968943	0.09551049459689426	0.6836717053705131	0.5734900581515193	0.9686011839809896	0.21983525552149638	0.36693851013888207	0.3318646347339077	0.2944131485968267	1.0880655311640217	0.43354251065787786	1.7348197087194654	0.15764465524293803	0.38699140537428345	0.0	-48.90517647422672
1228000	-63.18522467801829	-11.44382168630106	-51.74140299171722	0.05564603972578131	0.05564603972578131	0.9913163909008476	0.2855040989718483	0.45818544650941684	0.15985193224291824	0.09822950971812268	0.5996452173290114	0.8215703762052556	1.1356387906678225	0.478621054099667	2.9443477081726903	0.1627239684049518	1.149224461025697	0.0	-51.74140299171722
1230000	-68.64672694468435	-18.071437541450123	-50.57528940323422	0.05752254026987693	0.0575225402698769	0.9257148487323299	0.45082389791657834	0.49123353104483874	1.2871195886618292	0.900582821247732	0.4639937600813942	0.3696568761103604	2.2119968349506762	0.03997539117921923	5.5092271430867275	0.3350928425648915	3.151110323539206	0.0	-50.57528940323422
1232000	-66.65717720233877	-19.565687262833144	-47.09148993950562	0.08723530342347113	0.08723530342347112	0.21520129469113355	0.3161576269105723	0.3987969948459935	0.8322675833729201	0.3742203427408576	1.981336119983554	2.654946472066729	2.004973196473662	0.48391410462777884	4.546116888498635	0.6267509825355783	0.3840043386000649	0.0	-47.09148993950562
1234000	-60.38029780784308	-12.232122741293136	-48.14817506654994	0.05663209211716458	0.05663209211716464	0.726163050187135	0.18850659809952422	0.0577867193155166	0.14673729138786892	0.027950130013533754	1.351735699990841	0.41723898440363894	0.5488803401881309	0.8914410637936931	3.8941153770451553	0.6210911501326647	0.9926670895071925	0.0	-48.14817506654994
1236000	-63.093642309292406	-15.324046768361653	-47.76959554093075	0.09136955461425443	0.09136955461425453	0.04632699707314734	0.18329646922290088	0.28377089253828264	0.007582475407458643	0.5574597791325285	1.0866894404446772	1.4521743916108816	0.918166107287713	0.05264464606675944	2.9705448417769396	0.7178399809558935	1.0938816767169954	0.0	-47.76959554093075
1238000	-59.0830255816066	-9.39043533176666	-49.69259024983994	0.05703727280133367	0.05703727280133367	0.0775003881030207	0.2985243043280415	0.02215068432239233	0.39830710661798996	0.26488991214529134	1.0215473638627657	0.07484634701488832	0.8378837316361343	0.5762127198855773	2.988560477050964	0.10741646219064013	0.5713436021504793	0.0	-49.69259024983994
1240000	-62.02305973185691	-11.072505964462358	-50.95055376739455	0.05429290993014986	0.054292909930149874	0.7380630569886162	0.6427490502941843	0.37904456112919327	1.0384944401385634	0.021483479843629097	1.094949284528748	0.18438043450915773	1.1067084590967593	0.48295892488478126	2.013198184841391	0.6352092295772245	0.6924615981959	0.0	-50.95055376739455
1242000	-67.39345954833257	-18.097512741270492	-49.29594680706207	0.09582993883544184	0.09582993883544187	0.27293339161576274	0.4277849471645876	0.7896914676287888	0.9255294187189951	1.0222271965563166	1.0110346514932653	0.7453970392138931	2.5573989048659724	0.21631838902556397	3.3909948772489473	0.12078142931313501	0.42901595986908575	0.0	-49.29594680706207
1244000	-69.12419393992919	-15.994690940485597	-53.12950299944359	0.0483784461132305	0.04837844611323055	2.0288533123258157	0.13565204608767384	2.8275318566651975	1.4900882206294546	0.14803170683239092	0.9688421473672973	3.613249411231738	0.2776182768513541	0.06323562264035035	2.7941086787017415	0.17590664523485536	0.36409221176917583	0.0	-53.12950299944359
1246000	-67.42135192081616	-17.409642094202365	-50.011709826613796	0.06267471397439846	0.06267471397439832	0.36402520948046335	1.139932470013344	0.6197742041939391	0.4082879089547513	0.5129845625791666	0.372438344574687	0.24955279298924246	0.6951054473338041	0.9976164457617324	7.4946694766545034	0.8122630350929024	1.1274639064294851	0.0	-50.011709826613796
1248000	-64.87750049900134	-16.20111415293632	-48.676386346065016	0.07642442893914415	0.07642442893914411	0.4264703668028026	0.76260472322899	0.9122855582160471	1.0675069432053734	1.5145096658849433	0.8500971907199181	0.1791573800266262	1.3080858956640187	0.14778580179208062	3.1718687825141267	0.2284914441356686	1.5267493549680269	0.0	-48.676386346065016
1250000	-70.67332375449668	-22.234255903932144	-48.439067850564534	0.06775506135808308	0.06775506135808301	0.5695334984213271	3.664602340832709	0.12219166474609848	0.4397615424949738	2.4489177789734025	2.2813967273683557	0.46643358398741214	0.9334812819666001	0.15195761999839755	7.354108266744753	0.5215760725337063	0.6070417835216319	0.0	-48.439067850564534
1252000	-64.98962334294539	-15.582047807575972	-49.407575535369425	0.07156281960473598	0.07156281960473596	0.6499124588482732	0.7144216216600522	0.5387224221681381	1.8434921005854632	0.5555076664805074	0.6291132078545223	2.7518384119970216	0.06261092804511609	0.8663452405914227	2.450820647760856	0.09267235155376552	0.4168614857873021	0.0	-49.407575535369425
1254000	-70.13784325321694	-22.323463346571558	-47.81437990664538	0.07715550497420208	0.07715550497420204	1.0495715809045647	1.9179886388220568	0.8227503740067705	2.652517180152852	0.9335205039436454	2.9274187703954997	1.137363677217557	1.774365905218223	0.10073589324422572	3.622443675297935	0.3691620468603709	0.8499805435196957	0.0	-47.81437990664538
1256000	-60.88424466674925	-13.058281614039478	-47.82596305270977	0.05958570087952607	0.05958570087952617	0.33605617535562365	0.06507310825895729	0.9651996251528303	0.9680049438274575	0.1944757508748171	0.959273892026255	0.996230196681071	0.7923849199393994	0.33721867172592446	4.028577528692103	0.19430415810325488	0.5739727500381215	0.0	-47.82596305270977
1258000	-65.82422534989698	-13.718709405602482	-52.105515944294496	0.06930949515375542	0.06930949515375545	0.17472102041117304	0.13853530404966558	0.16716714028622168	3.6271676326767524	0.14361915974217018	0.6481958629056925	0.9036177310831877	0.7272629863686605	1.1411873084991784	2.248848755050216	0.207966295616809	0.4561752566399354	0.0	-52.105515944294496
1260000	-66.69969116455927	-17.297361381191568	-49.4023297833677	0.06478410085003175	0.06478410085003175	0.9321961391654525	0.5579489197835135	1.0234490894478736	1.561636434818607	0.3239019226364827	1.7622272660756646	0.39864260094724907	2.7089723107044406	0.716878754895118	2.80688290726428	0.21502857610953358	0.8393540849064977	0.0	-49.4023297833677
1262000	-58.170088051545676	-11.863321849689404	-46.30676620185627	0.05554037750094653	0.05554037750094657	0.17647952007764944	0.15510417399040166	0.10593041871922497	2.0995017237826077	0.1925576284930666	0.9982339524846638	0.5817708771105307	0.8713934305901812	0.12435255173006138	3.3558000018373773	0.423309528146332	0.5946733601542576	0.0	-46.30676620185627
1264000	-67.68437152995838	-17.55232522752687	-50.132046302431505	0.1027883842522114	0.10278838425221139	1.207246935308311	0.05628793867300478	1.152169254730371	1.1460072971272037	0.25731312757032904	2.6992352386470704	0.0020014541190645483	0.12391531894921548	0.17850506691086565	3.114169986280507	0.7569501905225507	0.17737038235195304	0.0	-50.132046302431505
1266000	-75.88454395270233	-22.67633902501215	-53.20820492769018	0.07742586473268342	0.07742586473268341	1.0621143984007069	0.585806009946001	0.5634947239223889	0.6690440889985564	3.369775337576248	0.7551318415235095	4.859501163619694	0.5846097517195005	0.5445937283345618	4.216531275488471	1.2423238969692099	0.6645997715410972	0.0	-53.20820492769018
1268000	-74.2910316293725	-23.331280525324754	-50.95975110404775	0.09924655376213079	0.09924655376213089	3.769262693938186	0.7659699500089076	3.661960284246262	1.106531787347691	0.06502042579133854	0.6164326910739658	0.6146590868818597	1.1610324518397148	0.1628232752276233	3.1592146439217923	0.9576828391149856	1.2890672819916766	0.0	-50.95975110404775
1270000	-63.760063197445696	-16.102463517348625	-47.65759968009707	0.06300379383328061	0.06300379383328063	0.2670923474630196	0.13576151330639155	1.6626344935119957	0.458955295574996	0.4363899423853987	2.2394949991259687	2.229927020007296	0.9879811792493333	0.49333348027227075	2.663113216854128	0.15426245085277906	1.0339261126473878	0.0	-47.65759968009707
1272000	-64.17477111434054	-12.361821397297593	-51.81294971704295	0.06643415298368274	0.06643415298368273	4.287601567172777	0.42845427871211217	0.05693323934380895	0.5586084197513822	0.06718003539163928	1.0456938985640605	0.008216753558932444	1.4826184903471455	0.07074186927021447	0.805553750229847	0.015971992460672893	0.0839465389247754	0.0	-51.81294971704295
1274000	-61.78818966935211	-14.707198517841324	-47.08099115151079	0.0925799621624846	0.09257996216248465	0.7843114831899595	0.1694651177863137	0.15356529838488395	0.34959465459118566	0.38595230755832277	1.466632757440147	0.003896580792786415	1.2881755201106875	0.2902215129904846	3.121712323669441	0.14926673726138595	1.45876317712459	0.0	-47.08099115151079
1276000	-73.07649081433122	-22.517016373216038	-50.559474441115185	0.06709864771127994	0.06709864771127995	2.0584415071049262	0.013756937606783452	1.0705266054814644	2.5807169017376395	1.416487817797783	2.4609358895090474	1.9624960711728012	0.5824253230845209	0.6046484658440412	4.927059091198158	0.9919772517885869	0.8791142688312467	0.0	-50.559474441115185
1278000	-74.72566926976961	-20.460361182454584	-54.26530808731502	0.1169533722822545	0.1169533722822545	0.2017668240312197	1.1157275782808829	0.573664623691521	1.6971353926669317	0.653257108624855	0.968901225772631	1.4894909956082458	0.8774083528095928	1.727959701645561	1.3855629336510107	0.08750691180838224	0.5334607499394359	0.0	-54.26530808731502
1280000	-66.67789755430431	-19.187027197333684	-47.490870356970625	0.0750839886329005	0.07508398863290042	0.1520101578212801	0.4640323307515436	0.16497062064808896	0.36661118785722785	0.012363979153144524	0.5424715181708084	0.6328309561209583	2.8222958191493293	0.02042518980157228	7.943087025188097	0.003751170442016522	1.5429382773093987	0.0	-47.490870356970625
1282000	-63.2515380716837	-11.189536014133616	-52.06200205755008	0.04215509683515291	0.04215509683515289	0.06504727711972955	0.6443117598244178	0.03335326483417207	1.7158043509603824	0.19008886271028472	1.867870510521135	0.37052639888195277	0.37223428249034207	0.28051189254864217	4.0256670687010025	0.32580172418036946	0.3968531265848192	0.0	-52.06200205755008
1284000	-59.70190176149379	-12.19401639841487	-47.50788536307892	0.05923629007738496	0.059236290077384963	0.6959837117227127	0.13985037292790137	0.01434888555123366	0.38288728514382137	1.2689362090161664	1.7962200329019289	0.3864280967999954	0.7507075577601101	0.3329779839473797	2.6298608291024426	0.046658325666114726	0.8377151552883999	0.0	-47.50788536307892
1286000	-73.19135418126615	-23.66469758667064	-49.526656594595515	0.0775558377496542	0.07755583774965423	0.3458332281225437	0.2842438595567875	1.723368833169675	0.9322410205138733	0.025706086443704014	1.1345443880363286	0.2671387937592803	0.4061034527885279	1.6289490317129105	8.898545499211561	0.3332878365247688	2.725079092612772	0.0	-49.526656594595515
1288000	-64.38394621142982	-12.594606174513686	-51.78934003691612	0.04421447071710379	0.04421447071710383	0.8800689097258267	1.1912841677001302	0.20021059710586986	0.13164821212176153	0.30863093785635065	1.5440631727377294	0.5072405319419514	0.6931036792442179	0.9499135468977359	3.048862800607064	0.662769151779965	1.1178960288515152	0.0	-51.78934003691612
1290000	-59.7095176364833	-8.971899630460381	-50.73761800602291	0.04864322500582343	0.048643225005823396	0.20815756952570136	1.2334807194693322	0.1972896560206212	1.5742178993625169	0.08665671686409357	0.5690855689795256	0.3667338780301658	0.4144226314055484	0.19497163908623896	1.953227261239157	0.06154562588030623	0.57063629257093	0.0	-50.73761800602291
1292000	-60.049191622674996	-12.12243113335571	-47.926760489319285	0.070888186591891	0.07088818659189114	0.35517098101028394	0.5467962588380857	0.3170870037499692	1.3955138314526683	0.17599476153627713	0.6754804410657236	0.13392055993234697	0.7779788574431757	0.3707196758084598	2.7090122529794383	0.16745256013657525	0.29511963317721396	0.0	-47.926760489319285
1294000	-70.5344814064188	-13.596997108961034	-56.93748429745777	0.0577581266559359	0.057758126655935875	1.6783120817810848	0.12437569540157106	0.8035441813796603	0.48292693918911495	1.4218515003091472	1.1482409184730569	0.1251562463621787	1.0685891390823163	2.7443514968434632	0.6315728389323134	0.2804418757213024	0.4107198692509744	0.0	-56.93748429745777
1296000	-63.1603276345882	-11.692944230906772	-51.467383403681424	0.049594473978141984	0.049594473978141936	0.06364252734867712	0.8469959873305114	0.5655296954777649	0.010334671229754146	0.5977157410727257	0.8558677338926224	0.8318863733530619	0.9531112172806319	0.052500184747394374	4.758465986219832	0.10065367585643464	0.5424348891985479	0.0	-51.467383403681424
1298000	-61.46836396091882	-9.223229838746212	-52.24513412217261	0.04903229399178181	0.04903229399178188	0.05006031986344146	1.5516690928040584	0.005197659392246011	0.7254648715695645	0.3102501416793801	0.35729846390553516	0.9455956143750536	1.218136091410082	0.1496027959450266	1.9810836942518812	0.10051989194649871	0.2138199726666199	0.0	-52.24513412217261
1300000	-65.51723586353496	-16.48000813355253	-49.03722772998243	0.07073871586769334	0.07073871586769331	0.03373976343315473	0.05161075791540007	0.26733364354855993	1.1780768415066012	1.5669953995721944	1.280457132836062	0.4713161153411337	2.945469553218945	0.9649204907040628	3.0536476994261217	0.2646451153386355	0.6438226163830241	0.0	-49.03722772998243
1302000	-61.04498908932564	-5.436720569890105	-55.60826851943553	0.03713948430272127	0.03713948430272127	0.7872889507045566	0.014339743809181186	0.47743952823072955	0.10333372708826205	0.22746494669845202	0.8401978541197288	0.20487514361472892	0.5212089123376634	0.11359502062773022	1.433920646484312	0.3665851833795389	0.174022003717783	0.0	-55.60826851943553
1304000	-68.16400663369548	-18.210799582095422	-49.95320705160006	0.068568591312763	0.06856859131276301	0.4877789299462031	1.0023383184025265	0.3158496991972579	3.2022604211041634	0.614044170278918	0.48653124791044333	1.826886330582845	1.2968726609598784	0.7348713177776811	3.44173772464306	0.09371886513294497	1.427336956369531	0.0	-49.95320705160006
1306000	-60.05371989179811	-11.701910447380225	-48.35180944441789	0.05547227590819281	0.05547227590819278	0.34332187043776335	0.09681919231391801	0.11799169772070746	0.3505362007056307	0.44051455877990253	1.1711966374219311	0.6207563612530663	1.8389525114049672	0.2551991931856309	2.6086078402435504	0.24566993277467164	1.569927616364974	0.0	-48.35180944441789
1308000	-74.03437700434452	-17.598443338055915	-56.4359336662886	0.058063277461513595	0.058063277461513636	0.7847490240276864	0.20077843817037253	1.5554973561830456	1.4440351873100952	1.1201126002904995	0.6492601479720516	0.45086518486472865	1.638902431270748	4.179546853899069	1.8451000049094646	0.9904611033669204	0.24453200743821743	0.0	-56.4359336662886
1310000	-64.12140834329384	-12.550280431902031	-51.57112791139181	0.037157699822383684	0.03715769982238367	0.3091171217240163	0.08968395381283195	0.09580309226387264	1.451828306142519	0.002452867761369283	2.2923644537674184	1.0865637572217601	0.9839728247054853	0.3986655065783846	2.3588788804229215	2.3764584328099594	0.7644863343360143	0.0	-51.57112791139181
1312000	-64.12429936459414	-16.615065515014223	-47.509233849579914	0.09039271428253642	0.09039271428253642	0.35767852909809883	0.7690637677159518	0.1284339488455096	0.7714721228882525	0.5175987823097679	2.4368634716738438	1.8455999790701412	1.0545297526380157	0.4058154670310814	2.4459766584590326	0.18878837657119332	0.18949809961911374	0.0	-47.509233849579914
1314000	-65.39363477483624	-12.48949852894829	-52.904136245887955	0.04943459955278783	0.04943459955278776	1.65860153040035	1.8405009488738862	0.3948129171898419	2.5821679914210742	0.1430276487868848	1.0600598419942893	0.16133280145692774	0.07586500942619002	0.28790013871406167	1.992598985710757	0.07932662695967645	0.4840609652578969	0.0	-52.904136245887955
1316000	-67.88747077832014	-7.8239154054147155	-60.06355537290542	0.015563671686861132	0.015563671686861128	1.122196384257309	0.7133111390604574	0.1258939537990076	1.4503953778801555	0.1523956392495346	0.8567192019885899	0.4776707398087957	1.0071136014770963	0.07278198373390259	2.5727313078473335	0.3303575768803301	1.2413219177052939	0.0	-60.06355537290542
1318000	-61.483575820989074	-14.270215411275526	-47.21336040971355	0.07677125905344742	0.07677125905344744	0.15428491899341418	0.42120329711497506	0.5454505095278	2.4039955812822154	0.24039024086665425	0.754736988611046	0.3062574393398516	1.328862487882121	0.46929352759490695	2.7037059592657253	0.4887073258066254	0.20703128691898287	0.0	-47.21336040971355
1320000	-69.45174389665462	-16.865705087455144	-52.58603880919947	0.05557112126215487	0.05557112126215484	0.5630974182742035	0.04195477821110413	1.8587921972077344	2.184241236759284	0.02877424111504209	1.7478818966159426	0.6477631329702551	1.3306088761214947	0.2863155549378787	2.5516433155869014	1.4843537426619091	1.6646070864198979	0.0	-52.58603880919947
1322000	-72.51949774233952	-20.500658893621598	-52.01883884871793	0.13051138143536684	0.13051138143536678	0.5006408910539879	1.0808708766258632	1.2161409523543298	0.2987759790660244	0.7535704366784783	0.16333394324599185	0.5831250768551547	0.6137333086631691	0.615005132102955	3.54215467492595	0.19655399693342535	0.6247865344264262	0.0	-52.01883884871793
1324000	-66.92653804227298	-14.927149855478701	-51.99938818679428	0.057133370400775395	0.057133370400775436	0.5795133729127369	0.7088058997997885	0.026798956719460483	2.681241697507978	0.08400895390033843	2.6904250707308557	0.1493654539256611	1.4505599032283867	0.7017013437343266	1.5047327765803526	0.5457980474484361	2.045726665046009	0.0	-51.99938818679428
1326000	-73.92647896822653	-15.593598964618904	-58.332880003607634	0.02924268537225983	0.029242685372259762	2.440432643459897	0.45076503369755483	0.2667369058279944	0.6673831413963066	1.8975644087268466	1.7275067234976715	0.016461054287087395	0.7652787018006072	1.2207408787258922	3.3185691752202846	2.0219827875923944	1.6814998650047803	0.0	-58.332880003607634
1328000	-65.39361914152144	-15.791919611374247	-49.6016995301472	0.04359804083727306	0.043598040837273117	0.019459086003684484	0.561818568087671	0.8752737184015377	2.8700568148622976	0.21768533965935868	3.6771049197578223	1.051408768905911	1.0177120784436595	0.23576478823419425	2.7257905189327203	0.4300370451456029	1.316957174932687	0.0	-49.6016995301472
1330000	-59.17846089811674	-11.865862439238496	-47.31259845887824	0.05533432977533239	0.0553343297753324	0.7043596782906232	0.4434211486672598	0.06171998485753429	1.373716449663339	0.13338538751046627	0.6309888168270993	0.39828494725462826	1.2664947925637258	0.5117436579923448	3.2460869150255833	0.11399206656350204	0.6006480527373397	0.0	-47.31259845887824
1332000	-68.4372465130362	-11.526969968796422	-56.910276544239785	0.04638142465618684	0.04638142465618682	1.2761179121298096	0.12830086990716913	1.6133267940367029	0.36613677068978323	0.19293235186777818	1.1283769097503058	0.15646973429453623	0.2767805453033474	0.6896082272704792	3.1707987833611817	0.4528987128950758	0.8597106703817567	0.0	-56.910276544239785
1334000	-65.2769217896937	-17.99900697874484	-47.27791481094886	0.08094355537280394	0.0809435553728039	1.4448597479623289	0.06427398952094904	0.5003724819071654	2.731874428782363	0.24108845726279562	1.0589799838480587	0.2876020976179536	1.4458190426035447	0.15511135925562256	3.1779314655065223	0.2274896836890971	1.4549446927794363	0.0	-47.27791481094886
1336000	-67.14425492288171	-15.165602351917311	-51.97865257096441	0.05116508386463019	0.05116508386463019	0.4586001481120612	0.7527370629938817	1.2418688020611997	1.165335673828583	1.9520606786598043	0.11665921546480465	0.4689307791389573	0.8690952026712141	0.10829176463521073	6.1853059408632385	0.004019073588049512	0.18197262379931295	0.0	-51.97865257096441
1338000	-62.3642652944051	-15.916525643607116	-46.447739650797985	0.07283539989220869	0.07283539989220869	0.44253630791105136	0.7485757878175426	0.874442935575583	0.3035243833518518	1.070403155332373	0.5943331812355008	0.3508366647139494	1.4963613638008622	0.13590071210505653	4.59960860075584	0.35028806691748243	0.862483085638623	0.0	-46.447739650797985
1340000	-72.70712530245876	-22.179076306793405	-50.52804899566535	0.06643031472605067	0.06643031472605075	1.3347948002510364	0.23103258761252557	0.14716640530326772	2.7412139795258983	0.7653038607557082	1.4065706645079232	2.9094514793234105	1.1273431530267624	1.4039437209914765	4.9093362162938075	0.5611900027322068	1.4665446465999876	0.0	-50.52804899566535
1342000	-67.77299406229308	-12.227458604987488	-55.54553545730559	0.04258129877701533	0.04258129877701531	0.7847101452183615	0.36389645965557826	1.194203669794079	0.19134245749281362	0.9628214170099184	1.3354343586019521	1.8814674609013422	0.006381622739140081	0.6807069792403059	2.7060867443833225	0.39543768250890365	1.2340112792959361	0.0	-55.54553545730559
1344000	-66.49570024521519	-16.951609663325577	-49.54409058188961	0.08401127739969279	0.08401127739969287	0.2997636386521941	0.32645816188884036	0.9639032328236979	1.5199247090570562	0.17905899198473846	0.4118090853424978	0.6450144333124003	1.6362092087795983	1.4148576563227717	3.3519013962760984	0.1840328155739892	1.0803351664130296	0.0	-49.54409058188961
1346000	-58.3731590800036	-12.2128299444316	-46.160329135572	0.07606198934824208	0.07606198934824203	0.6607139879837266	0.4691170157255648	1.0010097813938479	0.7686640459685046	0.11860142083080602	0.6795304473732012	0.4849057914591795	0.6368648761512583	0.005569554545985585	2.2917710639483424	0.16301359525689715	0.8708424265499702	0.0	-46.160329135572
1348000	-65.01226846181527	-14.420531847879905	-50.59173661393537	0.07568269735731131	0.07568269735731127	0.4027796914261767	0.4186587393931095	1.1312070307734587	1.3086395962279078	0.9371758794460204	1.0293403673327166	0.4340530977927246	0.36366199879052014	0.10834421504013544	3.2928254150632816	0.36498877062282425	0.5992347795410031	0.0	-50.59173661393537
1350000	-61.61441409503033	-14.220722217591206	-47.39369187743912	0.07738689221831738	0.07738689221831735	0.7799838537138045	0.36513147541072655	0.5598055859871633	0.1479032271251889	0.3286554078978558	1.5175705461253712	0.039681430422878694	1.945873604822836	0.45198320519734203	3.426031944664618	0.26222275978598003	0.196230152472378	0.0	-47.39369187743912
1352000	-73.20905505655799	-23.526549777119158	-49.68250527943883	0.10893192190411732	0.10893192190411752	1.6859519802682748	1.5411265403865424	0.32311402731833017	0.40002229011306034	1.3712157255104258	0.7604759947497912	1.8311587336636228	1.6555331606532788	1.4539556957206636	3.393489102872159	0.5460553960233412	0.37835404783072846	0.0	-49.68250527943883
1354000	-63.64348352557707	-9.290801302884528	-54.352682222692536	0.0398703674912943	0.039870367491294266	0.015411623634385132	0.4817561717588501	1.1921512998680868	1.9003311230350013	0.08781486075634756	0.5693296676037495	0.792925786304377	1.1951434552040534	0.1129891343826084	1.1975392360778832	0.2714695641935954	0.7646425621851843	0.0	-54.352682222692536
1356000	-65.5004384186494	-15.420044536764872	-50.08039388188452	0.07767601861641664	0.07767601861641657	0.02196732908908806	0.026924412504940192	2.7618906009868844	0.5407726378634411	0.5275129519718741	1.341803803944116	1.5084464492046121	1.13913096398068	0.04372975635833657	1.845916361138703	1.222537244561981	0.4228634164645367	0.0	-50.08039388188452
1358000	-68.6960189569248	-12.758730592668549	-55.93728836425626	0.053990259420441555	0.053990259420441535	0.6225172904428378	0.7015037032179755	0.5110678582258853	0.7090760632021721	1.1495270888662348	1.1259056683269608	1.3124267614566536	1.3419469024900887	0.606037779185539	1.1404481115140803	0.02915812704412053	1.243582337786239	0.0	-55.93728836425626
1360000	-64.8185917397968	-13.102903595372807	-51.715688144424	0.0522811355984108	0.05228113559841082	1.1581986065050311	0.8024938367628007	0.06171190471446647	0.6760911085593606	0.3959845927204762	1.682452865549422	0.33195231139270576	0.8859819343094141	0.18176205983162264	1.6502019586566832	1.1194994242687264	2.192854975465627	0.0	-51.715688144424
1362000	-66.20923538663602	-13.078337375026788	-53.13089801160923	0.059737267347859016	0.05973726734785903	0.040293506846166546	0.09103508822307506	0.7007405071964775	0.6931532876001488	0.16962417826782658	2.778373382268307	0.11460203924653722	1.3902149944669897	1.9246644384721234	2.15558226248511	0.24164186079271446	0.3765129063370629	0.0	-53.13089801160923
1364000	-61.37470219650882	-8.679459395561071	-52.695242800947746	0.03494858352509431	0.03494858352509431	0.31795901601527626	0.3440078245258543	0.2531485419216945	0.3054880860687744	0.6707255559303679	0.7032843409736735	0.8002495697644968	0.1719208950397948	0.004491412352721864	3.061730753764555	0.5734476950192325	1.0076238696088182	0.0	-52.695242800947746
1366000	-66.26039744480937	-16.96251262638024	-49.29788481842914	0.05633762181375172	0.056337621813751675	0.4047463996988773	0.6007427284257155	1.5699839225935575	1.0972339267271702	0.011517544893648302	1.239922190492185	1.1093974327732095	1.466381412592948	0.7333793682685299	3.7775101425767437	0.9833698577999745	1.1841003119206204	0.0	-49.29788481842914
1368000	-72.95844379429582	-17.21097113886789	-55.74747265542792	0.030804914126342484	0.030804914126342498	1.2006517576958742	0.17796366764155336	0.8706752418915172	1.700384318013985	1.4956932843080872	0.6905156880612189	1.699231754621642	1.5484376934519355	0.29458815835728225	6.842130274069585	0.550238440185204	0.8010512953817778	0.0	-55.74747265542792
1370000	-63.0249577225997	-13.824686806688078	-49.200270915911624	0.08211342942167271	0.08211342942167277	0.035985435749136804	0.8284881463936062	0.7674472516888006	2.5299048468271463	0.9351978277902527	1.138242570041605	0.7147703254086302	0.3648259811625904	0.09529520629510757	1.4442033719358494	0.20361654616432423	0.2429904777221277	0.0	-49.200270915911624
1372000	-68.54835638006259	-17.01057403532533	-51.53778234473725	0.07101507792412708	0.07101507792412703	0.02808767207921093	1.0690623293887636	0.24563330958480725	1.9656591573657243	0.49938482714502175	1.2090465969991444	2.2166186046912566	0.4277954841599057	0.34094734334306703	2.3073549904098165	1.8189993099890889	0.5236552650154687	0.0	-51.53778234473725
1374000	-65.08504546370935	-11.43397493447038	-53.65107052923897	0.04954287823483136	0.04954287823483142	0.5139851021220508	0.02779209907857744	0.8543413160484425	0.6579342860190918	0.660116900772427	1.6782577027837793	0.6807498997374556	0.9397787591274004	0.09059982502999425	3.494889987138275	0.2699485689263718	0.4406208666632898	0.0	-53.65107052923897
1376000	-76.32894612063136	-23.803453440643928	-52.52549267998743	0.11135299391230226	0.11135299391230226	1.7850976406980261	3.0833359657826773	0.054206675881753416	0.7218532453009611	0.0031695227827108377	0.6382387846220112	0.516621962743263	0.23474945037657724	0.37270700073821833	5.328916543022528	2.08346536097064	0.4299646998743049	0.0	-52.52549267998743
1378000	-61.7664344347796	-12.482167953252688	-49.284266481526906	0.0590425246948394	0.059042524694839484	0.5233499446044748	0.053217594690882886	0.2990080567893645	0.04748377052228721	0.46825421516691024	2.1766859248060753	0.06045163061867545	0.8504119609462467	0.8512326654038095	4.023713919485481	0.4114694055521706	0.3323022612783151	0.0	-49.284266481526906
1380000	-62.84027115493173	-14.732573080709084	-48.10769807422265	0.0667882142086367	0.06678821420863673	0.001626116109410156	0.13444040452052367	0.17757440665927157	1.9352263913179526	0.6515773385915373	2.5804643176843656	0.39222301427908574	0.28826403761299135	0.5690645743670941	3.0062545183320952	0.41855593318212003	1.0213239104754785	0.0	-48.10769807422265
1382000	-62.471670673505585	-11.796746205179009	-50.67492446832657	0.04437731987845666	0.04437731987845666	1.9867991598488464	0.05541729975363484	1.1406187018170268	0.6307813288433108	1.066663688471047	1.9953364215803746	0.120882829236183	0.4980180577366975	0.02814051716547551	1.9450653214727673	0.22543224158273745	0.6607222206831055	0.0	-50.67492446832657
1384000	-56.28563085364423	-9.102654017332348	-47.18297683631188	0.054696305629575545	0.05469630562957552	0.6718834345925201	1.2247741145030304	0.24511500907550107	0.5542405000485728	0.02331863248866068	0.5301507503921375	0.44544844175866594	0.4144519464078757	0.1859778424284638	2.3038369367239238	0.08666742072328727	0.2368793576676556	0.0	-47.18297683631188
1386000	-68.01737115721981	-13.55807869318929	-54.45929246403052	0.0426154490018924	0.042615449001892416	3.1976650085497877	1.8393152507697195	0.8592387541825031	0.984681989489342	0.5863094580244892	0.48666478403741914	0.6748947936160393	0.4517357214659895	0.1551949687908459	2.6961214908965108	0.44260571261594256	0.2654143007482276	0.0	-54.45929246403052
1388000	-65.28973636853524	-12.085524170540179	-53.20421219799506	0.04918577732317778	0.049185777323177846	1.0660397429443387	1.8011071064151256	1.311595730167029	0.2131072180203495	0.44626842368164005	1.4330272463660014	0.0028089213318848853	0.3275575426958373	0.08815133343656675	2.298719446612316	1.220761277177441	0.34316519553605657	0.0	-53.20421219799506
1390000	-69.04870707016629	-10.889039381430965	-58.159667688735325	0.03995329419549051	0.039953294195490555	0.16319017155929982	1.397584930893414	0.7323671279666302	0.17438057431008971	1.375370639555539	2.4252493532951593	1.3385665214412168	0.657869361301987	0.44024787185900566	0.794997367478134	0.4212896567930793	0.632789781733108	0.0	-58.159667688735325
1392000	-65.86071005158247	-15.674441955691552	-50.18626809589092	0.060977270546572836	0.06097727054657285	0.14609442398493325	1.1337515245065004	0.3888531004696662	0.5574494564059833	0.697914047531432	2.479268950005865	0.11665060431518244	2.2270539746647926	0.143024882841893	3.5969470426463928	1.3534307516231625	0.1225096268581264	0.0	-50.18626809589092
1394000	-58.05116630857587	-11.245840112184204	-46.80532619639167	0.09038328949353562	0.09038328949353569	0.5683282077931496	0.35429997386905027	0.8018247096079324	0.7875967485987544	0.20549760797081287	0.20148635497502174	0.27129254890683635	0.8379356095892961	0.005099407002043276	1.5241658972663108	0.01835347207028035	0.5741278975244553	0.0	-46.80532619639167
1396000	-69.87407844801568	-17.277813273932754	-52.59626517408292	0.0819747708783335	0.0819747708783335	0.3919833755581928	0.9704536359252881	0.4371531962273449	3.934461363575544	0.7777700123064192	0.3928655024397182	0.74019012677274	1.3055254248263282	0.8095973203129608	1.8172422857815074	0.16708733823702723	0.2636138727982534	0.0	-52.59626517408292
1398000	-65.24350111104256	-11.496743478861044	-53.74675763218151	0.06520571146207112	0.06520571146207113	0.47679095160339013	0.0762669020860471	1.0017431203834035	1.2743833731517373	0.5780400525076618	0.8353840394188601	0.03161631760503198	0.3802018492329466	0.7378121650311534	0.8904646213672133	0.538497703043252	1.3341695254113213	0.0	-53.74675763218151
1400000	-64.03084941634002	-13.617105123809456	-50.41374429253056	0.053933445622946316	0.053933445622946295	0.15194615165983083	0.3673613994704085	0.5338511313222054	0.7876671768794546	1.492201223468351	2.1675559645222036	0.09572339030547554	1.9217518155282527	0.40982871230675316	2.8512078942876835	0.02474167188878125	1.2520872875863993	0.0	-50.41374429253056
1402000	-58.50569872414758	-10.192332656712694	-48.313366067434885	0.05653361920971635	0.05653361920971637	1.2803125863998321	0.007731267224405194	0.3332913396987662	1.6184687021882587	0.09661921461388176	0.9262756518519476	1.1828383323033163	0.20262446663119438	0.05234374235524099	2.098852645490043	0.15449560195960302	0.25423329017931273	0.0	-48.313366067434885
1404000	-66.88100365925636	-13.963008506875301	-52.91799515238106	0.03851246649756159	0.03851246649756161	0.3115597121878068	2.5308644238373836	0.5572265686147267	2.8024389818368682	0.541077200462886	1.4340028956947937	0.1042553094747643	1.755459149540262	0.41906727021467544	2.4093163759470704	0.3482197891134992	0.5096683801481073	0.0	-52.91799515238106
1406000	-66.69171857114841	-17.418821774956072	-49.272896796192335	0.06510998207853454	0.06510998207853456	0.6954378486719787	0.14320613980083227	3.8329835425468692	0.19451110963786222	0.8104134991751476	0.827141602376215	0.245370923447375	1.415833180275132	0.5689535856790634	4.232293360683794	0.3818748218309928	1.3529244684650306	0.0	-49.272896796192335
1408000	-65.09461747060982	-11.163898390271589	-53.930719080338235	0.04861590734691232	0.048615907346912325	1.2251358442969358	0.052986477383691104	0.5576375740350585	0.06547481474894377	0.9858581314756757	0.5862067400272696	0.5547666796722323	0.48894265041476775	0.21265136938426218	4.397392725717434	0.35511673973761404	0.23196244582103795	0.0	-53.930719080338235
1410000	-80.7868170417172	-25.942699366913455	-54.84411767480375	0.0498197310477511	0.049819731047751135	5.033830780360479	0.1655847735212151	1.4694614254610656	1.0730181289928025	2.2094087084848955	1.8905698469004175	0.014925256845454423	4.239935864554408	0.7111524466713511	6.3208045508020545	0.3262952481906866	1.336020763014333	0.0	-54.84411767480375
1412000	-63.670338663270755	-14.599833291179937	-49.070505372090814	0.07916378343500097	0.079163783435001	0.6057295516260068	0.458546320006281	0.34723324745995576	0.4118513739618872	0.27673790673255383	2.1857471495111067	0.36882723851431537	1.0091879288386214	0.40130142171452093	2.9379727090054644	0.5903946741689734	0.5724115570077608	0.0	-49.070505372090814
1414000	-60.97018008944581	-9.755271874450143	-51.21490821499567	0.03703925235428121	0.03703925235428119	0.005835462550235724	0.04369160398395775	0.3358067297035458	1.5373117955345197	0.10163549418173047	1.737315540372689	1.2209548733764337	0.03689051802285965	0.404710737428241	3.2466587625997043	0.6692967092008953	0.5443281633558429	0.0	-51.21490821499567
1416000	-66.68137830411506	-16.937900535347307	-49.743477768767754	0.044006067649007594	0.04400606764900757	0.6879496375881877	0.4205083163048263	0.3912871063559691	1.3316766665268898	1.6906144250917041	0.6578336277644632	3.1782816723181773	1.0112735482045465	0.19605745164302804	3.2051238833390094	1.1182996545722772	2.0135217860952883	0.0	-49.743477768767754
1418000	-65.68650235852053	-12.251476015354386	-53.435026343166136	0.045994863422906505	0.04599486342290648	0.3102391188533328	0.2649699533111586	1.145136500860117	0.28459265895172126	0.6918915472757468	0.46644018958636363	1.4325945638654607	0.4563788861316163	0.13449071662865072	4.605606772218975	0.6176355152354882	0.5502975296046982	0.0	-53.435026343166136
1420000	-72.79636131212125	-18.500413984190864	-54.295947327930385	0.034512062327874085	0.03451206232787416	0.011060409187152922	0.4643318746929613	1.4464347500807058	0.6587782044824664	0.31938390050991505	1.9701335675136395	4.832764577322011	1.8128659565498155	2.430223668409341	2.9258296884664596	0.6412999726087054	1.2789486850925254	0.0	-54.295947327930385
1422000	-70.22436068601243	-17.427226816505232	-52.79713386950719	0.05673779339032009	0.056737793390320056	0.14698394766923842	0.38553336966266005	1.0838254217168435	1.3946148787388102	0.4823758395616425	1.1862577476342435	2.3381795801358787	0.9829155521449823	1.5525348312391491	3.8010915438994397	0.6102565637612151	1.5657268337881922	0.0	-52.79713386950719
1424000	-61.84858941726557	-12.562656027753802	-49.28593338951177	0.06388723618773975	0.06388723618773974	0.7237985140284133	0.7552766252485538	0.25241059541777106	1.4126941850777561	0.2526497194498211	1.2325585077008843	0.4325254060485032	0.6868497317265111	0.6806904154677585	2.3981758112712708	0.0331877777621298	0.6949873965391548	0.0	-49.28593338951177
1426000	-67.52676675742393	-16.277686999285944	-51.24907975813798	0.08313553023441182	0.08313553023441181	0.6779607340955409	0.535560134953333	0.27978170125463697	0.4845504814816379	0.7526020912776895	1.553187205642051	0.37756538506211235	2.274417555991458	0.44493691113418277	3.0074970173145616	0.9599364187822251	0.08108987415974417	0.0	-51.24907975813798
1428000	-66.03832246205344	-12.290066909952376	-53.748255552101064	0.07878335317646908	0.07878335317646912	0.029471831791578702	1.3904202890328636	0.8560948448263536	0.4315190245304816	0.10519313293485909	1.074768580196858	0.08934774693962669	0.19949452471562426	0.35018714851450444	2.679253128109862	0.45758280210824054	0.18169882718125344	0.0	-53.748255552101064
1430000	-66.5139056155559	-9.63023947480152	-56.88366614075437	0.04375859335591061	0.04375859335591061	1.2515774179768422	0.009237346612241562	0.659301972924101	0.011458026940607326	0.2397102807832628	0.7884204927883856	0.25451649173086077	1.9749061835067852	0.10127168258207045	3.283702969359352	0.164554108293903	0.0047056415211341705	0.0	-56.88366614075437
1432000	-66.1933788519169	-16.40234681829649	-49.79103203362042	0.06611303924074198	0.06611303924074197	0.3697196750404865	0.19510470551288572	1.3405709741080545	0.7105807600691137	0.71964886317252	2.335355863484236	1.8687415783616665	1.1890884888541189	0.18929675840540047	2.1900835147976103	0.8596049259552087	1.1883624437858327	0.0	-49.79103203362042
1434000	-65.74067620572058	-20.098810824821108	-45.64186538089947	0.10947057897088937	0.10947057897088928	0.03492049345978685	2.5564928004165144	0.17764794569324854	2.282809549533371	0.24881129168332794	1.068770282517684	1.264920233230911	1.0756113005748353	0.43872921783335345	2.284355582502048	0.07728645773362765	0.7522635760804339	0.0	-45.64186538089947
1436000	-69.36859427070314	-16.576693307255987	-52.791900963447155	0.05064082503576289	0.05064082503576286	0.19528403046905426	0.1129508894779178	1.1824416130773252	1.9560119672892085	0.8782717031730414	0.3273486126154355	0.6580119125222664	3.1795130099401763	0.11429106906889824	3.397535695848735	0.6039955247118345	2.5530025205254994	0.0	-52.791900963447155
1438000	-60.33591310966894	-8.268552344399367	-52.06736076526957	0.06316821059009917	0.06316821059009915	0.23653943423952664	0.4636149724876394	0.07131264372969556	0.13043606778499256	0.2516249585114471	0.3616935367672503	0.029800408617878173	1.4584767261434561	0.013442484979107567	1.1148555351801073	0.045799950253426674	0.974277417254661	0.0	-52.06736076526957
1440000	-70.4070658154894	-23.14622743015604	-47.260838385333365	0.09583291023743486	0.09583291023743484	1.5595052462469061	0.9825084072055752	2.041188641501267	0.8212317918558052	0.4326551526735721	1.3269177208349787	0.20744719982966095	3.4058967061624585	0.17738280323639824	4.027482158644319	0.2546371465867521	1.5603260880545549	0.0	-47.260838385333365
1442000	-65.28454399579034	-13.359639409372026	-51.924904586418315	0.06518923897884236	0.06518923897884238	0.4940671004488979	1.439378087230569	0.2517205529302656	1.2395140986847173	0.19138813556106282	0.5839873927589343	0.41095957250551735	0.5496731771573579	0.9206695066408095	2.814769860094164	0.476009853532834	0.40995696184060515	0.0	-51.924904586418315
1444000	-61.99622213461546	-13.315884536508186	-48.68033759810727	0.045655818611044625	0.045655818611044605	0.5562811082688741	0.1842280693748263	1.3187197705270481	0.2506438480136049	0.6184140101192992	1.0915098851687681	0.32798135229773984	1.1186603762069713	0.5464385213333776	5.78021945356795	0.010246818969323192	0.5052042491776568	0.0	-48.68033759810727
1446000	-64.25094279106179	-12.185810600765846	-52.06513219029594	0.043424635133252995	0.04342463513325301	0.9426496753907626	0.01205919491763367	0.24994122379017208	1.7901778942687274	1.1005467647563243	1.780896786922941	0.18229497057558083	1.5168996152183654	0.2524227991194053	2.2417496290576238	0.5534523264753185	0.798473745991779	0.0	-52.06513219029594
1448000	-62.83093222045943	-12.771608109963775	-50.05932411049565	0.043465751200600415	0.04346575120060046	0.0016319932235296214	0.20008838189015624	0.7801559089240611	1.1964311899975038	0.9137696641052923	1.7596552566901928	0.9538996623032926	1.8125939056297922	0.41132635440799575	3.2221256715635764	0.015543914696893939	0.7864840168699636	0.0	-50.05932411049565
1450000	-62.392401387566494	-9.517982283537616	-52.87441910402888	0.03034979445551684	0.030349794455516835	0.1441306066035041	0.4988897715428772	0.7592530023311321	1.154605848949124	0.3300469764512838	1.0513117080296837	0.6326343506967278	0.9369080750376781	0.2167317964914634	2.866972307055936	0.07506074913832053	1.3920726493374098	0.0	-52.87441910402888
1452000	-71.23045048620475	-21.376654606764788	-49.853795879439964	0.05453325216947973	0.05453325216947971	0.5461373122640665	0.8883754684753099	0.5647393541764366	3.482309539259535	0.20407613328069593	2.201906079625796	0.6115821791422638	2.1947083242946817	1.7061243436425053	4.568752518437735	0.7429802718720305	1.3901036405277074	0.0	-49.853795879439964
1454000	-65.14699905905367	-15.094296643689693	-50.052702415363974	0.08442362707367698	0.08442362707367691	0.8065911816599508	2.1028132674565545	0.06380559103831204	0.8372154666368332	0.6063318144520571	1.3392139622921044	0.9478457500019073	0.34872145077677624	0.01261112980155466	2.236443850841937	0.7927920075599952	0.41665709409337864	0.0	-50.052702415363974
1456000	-66.95976271425864	-15.638839251581278	-51.32092346267737	0.07018205513854268	0.07018205513854268	0.22783649516350418	2.381507482475758	0.5486183627848394	2.109391776858193	0.4194684982301557	1.9666112458942533	0.19963939128289362	0.8972389773773447	9.538873326085018E-4	2.0929156406757934	0.7244558911604779	0.28787006631827755	0.0	-51.32092346267737
1458000	-60.71484466360797	-9.071901855805534	-51.642942807802434	0.07852529959941065	0.07852529959941057	0.030426603648086022	0.20010454847843187	0.13510847143985114	0.45984931147775626	0.08206467335744685	1.5470039929419679	0.8176127589359119	0.10525165851789227	0.0448630588772538	1.817687561786464	0.15467236413091653	0.03345599549704589	0.0	-51.642942807802434
1460000	-63.85143064641366	-19.333551595375425	-44.517879051038236	0.0867315452902224	0.08673154529022234	1.2226798399017536	0.4496298143837578	0.1279785099550598	1.0893240955796442	0.8065435864666859	2.040681646723407	1.2109236465504412	0.40311909589312106	0.08154229246021463	5.59690974982713	0.36731092561678	0.6064320224441095	0.0	-44.517879051038236
1462000	-70.70188372538126	-20.530175281741762	-50.17170844363951	0.07988818136532151	0.07988818136532157	0.11904573266386605	0.5354299153092887	1.6033095030180957	1.5186052360504632	0.5955712910240745	2.596008991428789	1.7774252656572391	0.36705790182723985	2.223476723041554	2.9687178105731173	0.7049793453001073	0.6298537487545793	0.0	-50.17170844363951
1464000	-64.69337744493856	-13.89926874662945	-50.79410869830911	0.05039610316082203	0.05039610316082206	0.5144081857448821	0.3739348338451492	1.054689163116721	0.10566415349726957	0.8465340580037208	1.4667875945322437	1.931608918652678	0.5419769060717369	0.6712502766176887	3.518199886734602	0.22666392301921653	1.5221540713337471	0.0	-50.79410869830911
1466000	-63.40491945226805	-13.513688059601439	-49.89123139266661	0.052104201684527854	0.052104201684527875	0.006403172467551169	1.8063717965941752	0.16308296881121534	0.13052306979812844	0.4929099036697195	1.7177193739726406	0.11314143546902074	0.5159306890915412	0.6426759080174891	4.994030514998702	0.07571870418219225	1.346091654491206	0.0	-49.89123139266661
1468000	-64.67389676114152	-12.139116159345345	-52.53478060179618	0.04525027530305124	0.045250275303051236	2.425239011601314	0.12856863952802586	0.3390462092605059	1.240299591735351	0.12022002027794898	2.0491965246121233	0.3766122609303944	0.6942011255683146	0.2952894912443347	2.918754503338613	0.36391950779565024	0.15584460364990307	0.0	-52.53478060179618
1470000	-66.67347984639213	-18.393460502267445	-48.28001934412469	0.05422341381397151	0.05422341381397149	0.5494959818325889	1.6662347090348393	0.1083020760034803	0.18141841069802514	0.15494067881250298	0.6341095343615187	1.2890710127050606	2.601326592818429	0.8099188235447391	5.457785474644057	0.6692228164114877	1.9395657125510477	0.0	-48.28001934412469
1472000	-63.06192952035816	-13.50961637458077	-49.55231314577739	0.06823912167657491	0.06823912167657493	0.21552636736501796	1.7495824646834202	0.9856323035785661	1.0334076687974458	0.07802957143536304	1.0227976614888072	1.3733227754284922	1.8866581411240602	0.262850706578269	0.9475555866491773	0.15110929571119563	0.45891282129527106	0.0	-49.55231314577739
1474000	-58.75934771885228	-12.13970847415074	-46.61963924470154	0.05152609870669559	0.051526098706695576	0.08044453073643063	0.6326965271485049	0.03771587541081298	0.9435801769474566	0.5658536566123359	0.5806210466979178	0.2406889734664857	2.0760957582540374	0.13979789950741764	3.7331249107570152	0.06617432843590587	1.2073765107537218	0.0	-46.61963924470154
1476000	-64.24501604368669	-10.954369157870387	-53.2906468858163	0.0518906259618556	0.05189062596185561	0.21482403880397216	0.8777444519543516	0.7875719763649313	0.4169669594943018	0.110225258941935	1.6455276287322773	0.1442987510200616	1.6516619487987498	0.6904584384612954	1.58663175872776	0.13274114217697502	0.7098151537319227	0.0	-53.2906468858163
1478000	-69.10154175964769	-18.276715286375463	-50.82482647327222	0.09060130598291473	0.09060130598291462	1.2580775955889894	0.35257197030453075	0.19868014885001675	1.0254619408529668	0.37298905774738517	2.5118920956230912	0.47465654575888033	0.9943252928125472	1.32947830789528	2.7197349225905083	0.26748897911407304	0.7491905025235751	0.0	-50.82482647327222
1480000	-68.10518120899827	-14.624374653712584	-53.480806555285696	0.04581327749450147	0.04581327749450146	3.7808324071779276	0.3781525153460187	0.3548714931067403	0.3258598172288803	0.3775403515476997	2.4162678008415464	0.49180715671757197	1.762511304271816	0.0846900466822624	1.5636724884430306	0.21495014970669488	1.2991165538089953	0.0	-53.480806555285696
1482000	-66.5732986460815	-21.99304202282528	-44.58025662325621	0.09073624993617359	0.09073624993617357	0.16603851798575048	0.43267432302369047	1.1539758834776825	2.3007400946857466	1.1991812147010943	1.0140323362105939	1.7769006841271515	1.8409374139399195	0.5842237725947581	5.499083711650392	0.22368850954121253	0.7594878094451227	0.0	-44.58025662325621
1484000	-70.08260788638718	-20.14006854424981	-49.942539342137366	0.055256035166043944	0.05525603516604388	2.3689524151148786	1.6307399329177596	0.010106252139657736	0.0044401360831432925	0.6029341833224793	5.516365538962242	0.11791983583846523	1.035183326038097	0.09027188937350787	5.662576550934021	0.1465577072171758	0.9521087607499383	0.0	-49.942539342137366
1486000	-62.87247407914461	-14.787867021693977	-48.08460705745063	0.08797975947707687	0.08797975947707685	0.729881403767861	0.7419170756069212	1.0575730996682637	0.7130014247246566	0.29327495451606506	0.8925084889649898	0.4931063772851518	0.7131405560497073	0.09558988343464328	2.8949621769155485	0.5708582875210959	0.48367823638523433	0.0	-48.08460705745063
1488000	-68.53853904231079	-10.771612701382779	-57.766926340928	0.04970206582914757	0.049702065829147574	0.3584272836711502	0.3477520740413344	0.33580628391552986	1.3052602539575773	0.12136920103889015	0.8402284148988599	1.2436313341795686	0.020843433616671743	0.020374647083585783	2.6982267717854223	1.7738753227292343	0.4240597672016922	0.0	-57.766926340928
1490000	-63.96854792623048	-10.818861377453485	-53.14968654877699	0.03831376951983667	0.03831376951983666	1.769361448910676	0.050535848557027384	0.24265101735499986	0.42953655767059407	0.050752257799275974	1.16619838109106	0.5624857107700721	0.8724221752667314	0.27993989070273745	3.1096169826110325	1.577677383458917	0.4091407352264759	0.0	-53.14968654877699
1492000	-62.52810679246829	-12.742181294044775	-49.785925498423516	0.04396160166241292	0.043961601662412884	0.29502469021823	0.29864648883758355	0.33616532656480347	0.06354157595230123	0.009234864410159081	1.969379113432877	0.018389447231021157	0.9441307127265911	0.04725655695708204	6.264993442816989	1.3623244542424615	0.3261139346958212	0.0	-49.785925498423516
1494000	-73.61896843118313	-22.132190249656713	-51.48677818152642	0.1105486522671903	0.11054865226719042	0.22910035161762832	1.0503733949921001	0.34389773745794444	0.6210531613308581	0.9709740653770036	1.5616299537589184	1.5476525845249125	1.387982724970994	1.192081613174033	3.152095126844803	0.0038000384658373057	2.4581542981773024	0.0	-51.48677818152642
1496000	-67.43248558018001	-17.678607452394765	-49.753878127785256	0.05884871519083703	0.058848715190837016	0.5684657522606898	1.262044136180206	0.8239795092613313	0.5968755036908622	1.002160186961664	2.5054301971290402	2.028411977967842	0.4883164629583766	1.1835018226916751	4.079142940311131	0.37627799216810137	0.4909695945247239	0.0	-49.753878127785256
1498000	-76.35524453352079	-22.517504145355808	-53.83774038816498	0.05337658466331475	0.05337658466331481	0.4858183708182323	1.814802364150854	0.6976381177939529	1.0291321358031316	0.4777106924436026	4.711362761612651	3.5798958844955386	1.9746297145009766	0.918168226116543	2.7648825537456223	1.4695107999758064	0.6240119784139223	0.0	-53.83774038816498
1500000	-67.50050801600096	-14.69588864842358	-52.80461936757739	0.05785395900144413	0.05785395900144409	0.48717621558424873	0.05457005575453013	0.4783849038960475	2.172449339319035	3.1554713293935777	0.6893539266525933	0.013137191485130362	1.2095955145967805	0.20487237232816852	3.1212272784414217	0.16670380745113245	0.3785933467010465	0.0	-52.80461936757739
1502000	-62.10979690091766	-14.329504019846821	-47.780292881070835	0.08149038147420161	0.08149038147420165	0.46417040727984193	0.08489220915801107	0.2599825267861218	1.3058172313345577	0.24263546882172363	2.138573025481821	0.0391252202043348	0.5386593837522536	0.28540381487402267	2.922399450820734	0.005754690291070164	1.4391744455089162	0.0	-47.780292881070835
1504000	-72.51554804190735	-18.499583118110934	-54.01596492379641	0.0436571241722204	0.04365712417222031	1.4428296808133196	0.22725454618306185	1.484742430661808	1.4905909964767592	3.849424124933891	3.1077400154703	0.259312825424061	0.7682055029773908	0.49741904434909906	2.2346576473475652	1.3899871911609227	0.9840859655852328	0.0	-54.01596492379641
1506000	-70.75090042615656	-19.956563491678864	-50.79433693447769	0.07577487690758308	0.07577487690758301	1.5695532983533074	1.2742068443110806	1.723191499685645	0.5454644752897786	0.1905757698081632	3.8887544238067253	0.1551059049928692	1.0334644089541456	0.8046421513979384	2.936919020358887	0.8118366851478479	1.1203233538614028	0.0	-50.79433693447769
1508000	-64.60988313679616	-18.22953966472937	-46.380343472066784	0.09106546996578889	0.09106546996578883	0.21333830297096	0.3851366678872596	0.03656204680845851	1.664948584654965	0.02397150003939445	0.5285986010347619	1.2361651744269502	2.199675042668191	0.34125897784704445	3.790588009649192	0.5885385662420288	1.3691742480199154	0.0	-46.380343472066784
1510000	-66.49263551737847	-16.93339856984709	-49.55923694753139	0.07136330063497923	0.07136330063497927	0.7011130804528631	0.05109360056115671	1.0344956950565358	1.6850308800362963	0.7974918981690047	1.8410942739697636	1.5222531440173344	2.2426034986553063	0.17183823551020436	2.3364284448860797	0.07887736636102746	0.6485843377336346	0.0	-49.55923694753139
1512000	-73.6641494173048	-22.596865960130987	-51.067283457173815	0.07263954799293919	0.07263954799293913	1.3754873257576528	1.0954815429364935	1.7694549960275887	0.013434826384804614	1.7640754191230335	2.5936003644617927	0.8635980137094393	1.7178360620467132	0.024862490341364944	4.400806396583764	0.524201097357084	2.1948720830156576	0.0	-51.067283457173815
1514000	-63.86895307895456	-15.590228463277104	-48.278724615677454	0.08136746824858862	0.08136746824858858	0.13508692156410193	1.1996684024786386	0.3119007682895498	0.11004524440336683	0.40939964323209727	1.8362523781895639	0.5001980568861503	1.0824884677683577	0.6615596929826137	3.4761805484461936	0.14245615658333818	0.06099362163877302	0.0	-48.278724615677454
1516000	-65.02830932294181	-15.306399811858315	-49.72190951108349	0.0664105187051781	0.06641051870517806	1.0175151225595345	0.5561025114748216	0.16293149918963062	2.9433193396511967	0.4932739741146704	0.7382788316146218	0.8958813531597483	0.30003725357751526	0.1112022388681695	4.460626358811841	0.0896422690398539	0.09945462948570477	0.0	-49.72190951108349
1518000	-58.817613008622786	-11.695669977902059	-47.12194303072073	0.05370359548093332	0.053703595480933376	0.0770754383568264	0.013411039474981944	0.13407487068008372	0.7022225452986642	0.15097628798317422	1.6809941009953686	0.660699313391153	0.6606892750159292	0.5135290304940477	3.9254387062760747	0.13807912879301437	1.0217993109453387	0.0	-47.12194303072073
1520000	-60.55119065761151	-7.196049015046105	-53.3551416425654	0.04778648153050285	0.04778648153050289	0.26560630877119507	0.602991915605665	0.07138483752920505	0.03290261129999326	0.2731763119585051	0.9489459110259105	0.5348522463527963	0.18403003367066337	0.21888358717507608	1.3568799221794838	0.26091432351172056	1.2030609503572385	0.0	-53.3551416425654
1522000	-58.65146573631994	-12.357827487653369	-46.293638248666575	0.061778155621885225	0.06177815562188516	0.14147705770412294	0.30147717776136435	0.26386075138314197	0.0375024303208388	1.0591928597264337	1.1724143165778238	0.4450360112387181	1.3365943129234008	0.3815727808685591	3.9515247604497437	0.2826709678086603	0.4208703880683487	0.0	-46.293638248666575
1524000	-61.89838064149981	-11.117356193807607	-50.781024447692204	0.05374574514423269	0.05374574514423273	0.17727596538125984	0.11530869833867834	0.035152266200214846	1.8186857559082097	1.0185242314398004	1.4089541528396696	0.22340798214414603	0.10156305130334027	0.5689230265893258	2.4889150347721056	0.7481153582907333	0.17719218116282026	0.0	-50.781024447692204
1526000	-64.20679296866194	-16.736608455055226	-47.47018451360671	0.08597636038326167	0.08597636038326167	2.0923586261155473	0.520940304929604	0.3034541627010343	0.9511417141034085	0.3614913882145887	1.325944962585407	1.7067548311747622	0.6731570760180478	0.13273550500228226	2.584638217113138	0.08381769342264377	1.0047599671013812	0.0	-47.47018451360671
1528000	-65.61524246042427	-17.47291530814129	-48.142327152282974	0.07835849872122985	0.07835849872122985	0.6969986312182298	1.5413395670820333	0.24361314345544083	1.3728344543595794	0.322846574627798	1.5355676140983634	0.026586949568926575	3.611319055799799	0.11578086453568676	2.69613990765866	0.3974624970049349	0.5948005193247737	0.0	-48.142327152282974
1530000	-70.7832592569118	-15.036882832312038	-55.74637642459976	0.036041049876830496	0.03604104987683052	0.4891474778183737	0.10063472740365473	0.832088686463989	0.3905099120649857	0.4892297255285377	2.242597440447329	3.718041211578484	1.1285538470562275	2.2791356470625286	2.2780285791474935	0.29832094983464963	0.8321360905937532	0.0	-55.74637642459976
1532000	-68.42271934736436	-17.937508446601306	-50.485210900763065	0.08660616858288128	0.08660616858288132	1.2821918931483107	1.0803374879932974	0.4182225670298462	0.7889375175080777	0.3897434230008011	1.665949031299572	1.262047933366907	2.360446067820977	0.30425189318048873	2.235097815660972	0.8899718292536195	0.5440137569177467	0.0	-50.485210900763065
1534000	-68.22219902406448	-17.62420797651873	-50.59799104754575	0.052539614888442145	0.05253961488844216	0.39823706921834245	0.3252053348191449	1.2028830793320449	1.6072529028444418	1.6151982838030914	2.6394128719619765	0.07415289282788805	2.6825492936017445	0.09395802015476187	4.053817539073967	0.17725707571595012	0.6150532782360824	0.0	-50.59799104754575
1536000	-66.16394069745158	-19.745870036561602	-46.418070660889974	0.07068369152866046	0.07068369152866046	0.7439548249527875	0.4606676155866641	0.4661032429173086	0.7608133504683618	0.18084198055328227	2.292980231721628	1.1211307571361664	2.2083024908838658	0.601637130206584	6.440487131604245	0.26632969935497447	0.5792670666013193	0.0	-46.418070660889974
1538000	-67.32570112264185	-18.76997132667355	-48.5557297959683	0.07458733968036575	0.07458733968036578	1.6926158477998619	0.27409510693449846	2.2086285860755273	0.6436935949754434	1.7522745242793782	1.3142785414618223	0.30007304492233866	0.8317503913860846	0.23784983599712528	3.2159993087261687	1.2481096995750338	0.771374218126087	0.0	-48.5557297959683
1540000	-71.9487191614868	-18.445649831871155	-53.503069329615656	0.07860101004674347	0.07860101004674347	0.4207193567220467	0.9367218068093779	0.5593843661127388	0.186939645060548	0.06729057195520391	0.8687427070070814	0.8465932566285749	0.7028895432414548	0.6969528774710686	4.128715075834341	1.9180540161009176	2.3459842524490364	0.0	-53.503069329615656
1542000	-61.2784615006979	-11.98078627256881	-49.297675228129094	0.08314488313790286	0.08314488313790289	0.20069784345344321	0.36871745313261656	0.1491372489903534	0.3145650294881384	0.9490339798533739	0.4431756105149391	0.4464749291766258	0.2603996717627095	0.06805481830873776	2.3327758996639565	0.05030780785704277	1.5197432999277414	0.0	-49.297675228129094
1544000	-64.91051306624229	-13.651137441796907	-51.25937562444538	0.06602860777555748	0.06602860777555751	0.03887861069087295	1.1761228368070318	2.3467287751338826	0.2626566075669357	0.13458224151364384	0.9220947332326442	0.2684544336021457	0.20787810898960363	0.07454220332379428	2.9326257983831012	0.8345724877256471	1.0419654260483047	0.0	-51.25937562444538
1546000	-67.0144030845446	-14.938932909220604	-52.07547017532399	0.06624323678239247	0.0662432367823925	0.3414689354640508	0.9821235880865692	0.6510074394927459	1.2026608837557775	1.1279058877072676	1.6926205719996008	1.5938633030484368	0.76094933359839	0.5926012358772555	1.6788447735452754	0.7589675235630801	0.3263109794286208	0.0	-52.07547017532399
1548000	-62.765089128543025	-17.73571716890056	-45.02937195964246	0.09575024502587579	0.0957502450258759	0.06724169492443269	0.2366042645068803	0.13660286320082443	3.681215217972967	0.3063081389068513	1.091897417103854	0.25324558922119217	1.3829905895613448	0.0032792741739765103	3.4625040436339978	0.20887924212344033	1.285375218404503	0.0	-45.02937195964246
1550000	-64.11871322781012	-16.028565220702028	-48.09014800710809	0.0942652661783214	0.09426526617832144	0.1551668132076265	0.03534221782426684	0.45790313214519957	0.05245209898911532	0.9683951566358497	0.8567378297028083	0.3428511781201938	2.062950532488917	1.1376627436910074	2.6079732536653175	0.5562112439822678	1.3434801357272108	0.0	-48.09014800710809
1552000	-70.09905008106989	-15.793984149837101	-54.30506593123279	0.0425162509765879	0.04251625097658791	0.4450483664373161	0.4017554528152018	0.45784662646820834	1.8036939796400202	0.09082397702874204	0.9538805770346546	1.021564047635788	1.8854661523231155	2.8399744610207933	4.174266949826735	0.13388196253909718	0.8941451056693865	0.0	-54.30506593123279
1554000	-63.23674694522697	-11.175614193710159	-52.06113275151681	0.03424063460348903	0.034240634603489015	0.38368515376572465	0.9190208488153705	1.6398710911679957	0.9782571250781702	0.4996699744071587	0.753168916476706	0.2109501236854052	0.7425679962800388	0.22785558613597867	4.435174523497898	0.0858443956561884	0.3748427390451618	0.0	-52.06113275151681
1556000	-61.967398130223195	-12.695797266641671	-49.271600863581526	0.034671526084450885	0.03467152608445092	0.2058951268193371	0.3167944082554173	0.20551743321638005	0.47803993772965425	0.3313865368420155	1.687650317736571	0.08299940941349829	1.2721056007978941	0.2868853392301321	5.310135654745938	0.16764046286472253	2.3452978918061294	0.0	-49.271600863581526
1558000	-62.09199994951574	-13.177786061208398	-48.91421388830734	0.07438586877969897	0.07438586877969897	0.0893670850792349	0.2364297925201282	0.8719931026843807	0.5607832078416563	0.05320100512211625	0.6101612012078261	0.7372129079625622	0.5070460748743189	0.23025981910746843	4.795508986313897	0.09855684764933662	0.9483270057104161	0.0	-48.91421388830734
1560000	-61.64306196820401	-14.181566820435936	-47.461495147768076	0.08712387348088343	0.08712387348088355	0.4681422389253342	0.6775764731250047	0.7676448893065715	0.6614406129887757	0.16886803687725427	1.856067685417522	0.049590169841578574	1.1015873700484655	0.02537798191832632	2.67544097472444	0.5036837355926854	0.07837956540131066	0.0	-47.461495147768076
1562000	-74.5461856135577	-24.67065052814189	-49.87553508541581	0.0806119623434908	0.08061196234349076	0.9202378198816669	0.34334156963428214	2.3039118982992535	5.240117065636585	1.288310143244633	1.329323602109545	0.13740642493509075	1.2820498705185386	1.038161932080277	5.447635403627804	0.06453359724704316	0.15586499029959075	0.0	-49.87553508541581
1564000	-62.26143748447381	-12.089209947245934	-50.172227537227876	0.07063740466604071	0.07063740466604077	0.9270456288887355	0.05770028975083351	0.04714002068651446	1.2688317290147144	0.24025633282873068	1.32533652535798	0.11219806754318429	0.965608177129159	0.33742057945921455	2.2911068948671396	0.27609930241484254	1.1448537191902282	0.0	-50.172227537227876
1566000	-62.34573050500061	-14.401457046375379	-47.94427345862523	0.07565066115147712	0.07565066115147703	1.3345490953161858	0.34429459503274784	0.7240402492996648	0.5834065853966185	0.6891202371157916	0.8993283391704294	1.2613849070120249	0.6198075427859451	0.40485300475306785	2.7562959345620475	0.5327294787661585	0.29029232638247776	0.0	-47.94427345862523
1568000	-71.63036028754539	-20.701319070818847	-50.929041216726546	0.05715302703136045	0.05715302703136046	4.223046691169354	1.4021865390491464	1.0873695450723775	0.2045726788906405	0.06412036364698079	2.3365150051758565	1.3195352046551503	2.4060783310418388	0.42005330234614685	3.1952403826112716	0.5118056409528954	0.9828606787687358	0.0	-50.929041216726546
1570000	-63.60124505363257	-11.987985847345879	-51.613259206286685	0.04815075922271119	0.04815075922271114	0.08718478307012238	0.0850861446652021	0.7741654437867812	0.1512667327260646	0.8583296964215066	1.984445519713595	0.45121247186735486	0.46589466831059034	0.07892528218951268	3.2369794299840553	0.7530023794039189	1.8227154357714908	0.0	-51.613259206286685
1572000	-68.21139043534814	-15.645627358653254	-52.56576307669488	0.038611463374452266	0.03861146337445227	0.019166277665373113	0.9623334680779507	0.2806177548317952	0.5988511080119074	0.9797808721863653	2.4592446726800907	0.29631110498630575	1.861659085753855	0.021660577616819034	6.482718726496208	0.001898736200785811	1.3082488117559756	0.0	-52.56576307669488
1574000	-64.8832794730747	-15.137378486184032	-49.74590098689066	0.056280215859908424	0.05628021585990836	0.6517743466125996	0.787521793946877	0.5518943995702059	2.1193494878837584	0.08456520489192908	1.179001092772454	0.7211041697421564	1.7170321418783072	0.848546632793936	3.023480735953084	0.13806300034265095	1.0413183958933048	0.0	-49.74590098689066
1576000	-62.88728112187718	-10.280338397396763	-52.60694272448042	0.045604117791994934	0.045604117791995	0.46488743927223886	0.05282615312065254	0.6080155739301112	0.759643930734639	0.04816604449226993	1.0404934840830995	0.500598936896795	0.7246515365638468	0.44986611142758703	3.292059271888883	0.7818265320595101	0.22440268272143	0.0	-52.60694272448042
1578000	-70.7715863397494	-20.700685729292864	-50.07090061045655	0.05439966471607632	0.05439966471607631	1.847599385291631	1.0903788025045587	0.33691213643248247	0.08602490692409087	0.363321471349376	1.301212605077114	0.2152680301941395	4.654746463485985	1.067428673422449	5.922262553382068	0.48993327974240974	1.82927078277804	0.0	-50.07090061045655
1580000	-78.42284054335869	-31.7519356113406	-46.67090493201808	0.08872270823810786	0.08872270823810789	0.6252850499719877	1.4651288816062678	1.6146613330400843	1.9995223500194323	0.32734924488900075	5.783058620012063	1.804828449355244	2.4154092195253947	0.16114926164335797	9.602712652936939	0.23758838402414223	0.5585505827909472	0.0	-46.67090493201808
1582000	-66.28307640635157	-7.331931183009003	-58.95114522334257	0.02069196551969514	0.020691965519695148	0.8645950267287136	0.7383589665790324	0.9763471128348258	1.7106343902791856	0.0992542458788372	0.7256150387735142	0.8414509850628225	0.4172460788384439	0.17992640040241192	1.8077234676476002	0.2055764740192755	0.5076226278074853	0.0	-58.95114522334257
1584000	-64.84677217027463	-12.55587266316088	-52.29089950711375	0.0368245888219309	0.03682458882193089	0.607771236529091	0.4926691950554887	0.39583942486280727	1.0742202782107546	0.4381677091590547	2.2434194400648404	0.2828681254131584	1.639300609055359	1.000591055515118	3.1210953520045837	0.004623897898920547	1.2596835983272474	0.0	-52.29089950711375
1586000	-71.15853441733037	-19.85318972513424	-51.30534469219613	0.0638897971235549	0.06388979712355497	0.05793563148171971	3.6110207025989913	0.2203559526435692	0.9826226781592851	0.9786173581006447	1.5224603305455047	0.8899291060783168	1.225893778260368	0.8360546608245711	4.756689168995878	0.04646327336468268	1.6984319958498182	0.0	-51.30534469219613
1588000	-66.12911239662529	-16.110018486156875	-50.019093910468406	0.057239399860614555	0.05723939986061452	0.8666783611817355	0.19195682475158948	0.2717440799571042	2.1039039134204223	0.3852810127834262	1.0808121185066284	1.7339610390670057	0.14117914699802805	0.4340747803634329	3.6587934755807767	0.4009714819011574	2.0718685411777455	0.0	-50.019093910468406
1590000	-67.2691704631489	-13.64728476176737	-53.62188570138152	0.061804718929286795	0.06180471892928682	1.0215719225460664	0.8912808404559018	0.37018258988186803	1.2609399075673133	0.012469099385189171	1.6952942988892925	2.096373590657838	0.39901103140939825	0.09321027924562789	1.3524856316251308	0.9290222146772571	0.8049943321393593	0.0	-53.62188570138152
1592000	-59.98432771833791	-12.789104179311916	-47.195223539025996	0.06920887555532028	0.06920887555532029	0.3340892634135387	0.5316524770699043	0.30896104390575013	1.3391460335999434	0.14779761302487157	0.8661327128205412	2.208835355970869	0.031091007110918962	0.1918227232503222	1.8801246226294128	0.02589543618869211	0.9160825169069017	0.0	-47.195223539025996
1594000	-79.50241328597238	-29.310511575226627	-50.19190171074576	0.08812173621766772	0.08812173621766779	1.7989893713281095	0.5521712080362148	0.7417424361531827	5.75900621433824	1.316501787363225	1.8590571978032326	1.1960595319287464	3.128338698775045	1.0257175678765034	3.819544439471396	1.1532086958527406	0.9789349138621278	0.0	-50.19190171074576
1596000	-75.21826045210368	-22.039555433894147	-53.17870501820953	0.06646094020996093	0.06646094020996098	0.47201950798580083	1.3826866596126983	0.10000337328559412	1.5213918824283903	2.2554608726242815	2.0361970900891655	2.2426812081004024	0.5605840250741861	0.8533490005368303	4.591116111909301	1.1965306754480483	1.1288112576299796	0.0	-53.17870501820953
1598000	-65.36376960660257	-15.635824499481625	-49.72794510712095	0.07429773971082688	0.07429773971082687	0.40636307868369215	0.5124474723115036	0.7799367156785473	0.6057533629220724	0.12121715018957699	2.581187018996507	0.7678383040080088	0.7168643026326252	0.7523360212759669	2.909098198857453	0.6232618731135443	0.4057568820306801	0.0	-49.72794510712095
1600000	-70.14397984764341	-20.281537081549274	-49.86244276609414	0.06327649735116432	0.06327649735116435	2.31680765667014	0.004234882789279808	0.8490902288252027	1.6781695520399538	3.171174777106291	1.204658158478967	0.2738609709193461	0.6610855983111724	0.03484239242643388	5.809784808907678	0.741094142944207	0.5016519454992504	0.0	-49.86244276609414
1602000	-66.15818802889041	-16.798398673822362	-49.35978935506805	0.08215998312343661	0.08215998312343664	0.5108462371518439	0.6416738832230778	0.4489977132316724	1.1943924694650383	0.6164720106019557	1.4809078660976034	1.0309017958326256	1.3105338086934681	0.009030573977414283	4.360345734460397	0.22387258949754144	0.8436245767149942	0.0	-49.35978935506805
1604000	-67.12576683298293	-12.797605314842684	-54.32816151814025	0.05412953301875933	0.05412953301875934	0.611124570134775	0.04674690439538947	0.7987222042764073	0.317309816750045	2.572408960764697	1.6736477824266967	0.7357746320138848	0.6767547559004496	0.5498628681520571	2.273371125939434	0.28246009647591985	0.3890109165456445	0.0	-54.32816151814025
1606000	-65.6760907409519	-11.91170982366828	-53.76438091728363	0.05951996924531509	0.05951996924531507	0.6663970113802495	0.35411532884635244	0.08899392500126857	2.0673806076178707	0.7177909262914351	0.8089893148429043	1.7323035105409117	0.2074156457873435	0.5605209429529989	1.8058854733325993	0.10774073889301608	0.28648402327943895	0.0	-53.76438091728363
1608000	-64.96641125405543	-16.89906967555295	-48.06734157850247	0.08203651020159462	0.08203651020159455	0.8907733534304113	0.43390629300075917	0.7854104241458689	0.03736948328741963	0.5847820712451579	1.9068606578833498	0.8029345242565524	0.5730369212683477	0.815267237360175	3.4431770439522573	0.7038770195433447	1.0026666841606262	0.0	-48.06734157850247
1610000	-70.35631086438849	-22.35860192565165	-47.997708938736835	0.10481286467041462	0.10481286467041458	2.174058228112571	1.3085830817798474	1.7410959228753267	2.6663878541175055	0.09634443213756591	1.8461016423826306	0.7948859277873921	1.2350049429646952	0.2347450494442939	1.9862969849681362	0.2596504178349064	1.0797585566887085	0.0	-47.997708938736835
1612000	-73.41687801950664	-17.197115598441528	-56.219762421065106	0.040198553552087915	0.04019855355208795	0.23674941013192735	1.2859097899441387	2.1009344144315873	1.805183428605947	0.37507611304319133	2.674001631422302	1.249244337493667	1.388148819014743	0.23618157974579027	4.954542365031118	0.29621215683213975	0.12345835324560706	0.0	-56.219762421065106
1614000	-66.55432571587775	-13.08817525947893	-53.46615045639883	0.06941991815278387	0.06941991815278396	0.36738872382969473	3.146673729971575	0.09027560862005274	0.8902270646482412	0.1291159901360725	1.3200354044314382	0.38338918603904887	0.7434639683587927	0.003062509712445104	1.3415756903760772	0.857340078252583	0.41442917255878664	0.0	-53.46615045639883
1616000	-61.34997445860074	-7.909426190049768	-53.44054826855097	0.042240532951587306	0.04224053295158736	4.6771691709677083E-4	0.24319698674939866	0.28534617774510956	0.018116003857040874	0.3302360333569684	0.20851752412043764	0.2656734809282907	1.8541503581698189	1.0474015319786774	2.5048217963355004	0.32751811089572785	0.3508786311774494	0.0	-53.44054826855097
1618000	-63.29421011633784	-13.56780884900382	-49.72640126733402	0.04427946381602116	0.04427946381602115	1.4920211278199258	0.6100356795408058	0.4911892106101957	1.4169668236269966	0.2835991946208054	2.087736219257343	0.47782263566060545	1.0432414424170946	0.20066209605848193	3.361545081537127	0.3825055152239903	0.843378808978086	0.0	-49.72640126733402
1620000	-72.63872095962594	-17.41919822909736	-55.21952273052858	0.05706380236182165	0.057063802361821646	2.727822595877387	0.12988305039256776	0.25915899822713656	1.6642548303167166	0.30330214812543443	0.09730222620045886	1.5971855064397367	3.335812712929161	0.8129218738311839	3.3976892494479776	0.4243930694038807	0.5595323691362392	0.0	-55.21952273052858
1622000	-68.19413136367932	-18.158418767536762	-50.03571259614255	0.056331200652253915	0.05633120065225389	0.6306381568396546	0.9716067967017723	0.703023980322735	1.991226923338919	0.0225297527766892	1.6702261590767564	0.9512977355635951	1.469139302197493	2.56797259788644	3.306138059523881	0.10575051596913626	1.2682797318522543	0.0	-50.03571259614255
1624000	-64.06428537518414	-10.683073478776553	-53.38121189640759	0.052778752021740975	0.052778752021740975	0.33749346304316025	0.9972567103753213	1.1372378806819414	1.6045236101114355	0.4968428642001475	0.9088505676133043	0.8320248973072503	0.23237287849882357	0.022029150407476	1.5138547262131685	0.35849717522006147	0.3771470637690376	0.0	-53.38121189640759
1626000	-69.32792253895961	-10.728249797782015	-58.5996727411776	0.02696435092009028	0.0269643509200903	0.08199634556068953	0.2323839139155171	0.7731212211495296	0.33555622639399557	1.3268672841059654	0.7399887821480675	0.13870876460688522	3.3611134732147927	0.22304367057913835	3.5129996500168645	0.8006737135805067	0.1695471273193401	0.0	-58.5996727411776
1628000	-66.4618180391233	-7.730979285814675	-58.73083875330863	0.02976903561557938	0.029769035615579406	0.4640355949244754	0.22340318087184557	0.17518397911803374	0.623425872591235	0.4277782330546606	1.7797330607042239	0.6235146768249185	0.6695091439050777	0.9813988256077362	0.8999471429931035	0.650451397583815	1.0134535213399645	0.0	-58.73083875330863
1630000	-62.300596751324335	-18.32031884593074	-43.98027790539359	0.08202968883525412	0.08202968883525402	0.2291682029417433	0.13891618104452724	0.1255548463746111	0.13640069409198233	2.455336139747738	2.219220789203384	0.3005379846889159	0.8984066421831818	0.04359652463002905	5.3280948311045515	0.7165631091513341	1.0299337391785413	0.0	-43.98027790539359
1632000	-71.56710930262858	-19.962109799756753	-51.60499950287182	0.0790917452049234	0.07909174520492342	0.1641503286063472	2.4089420939719424	0.7274172861755293	1.4369107298573616	1.5723459072239363	0.8254307698796856	0.5346674501375343	1.2480275966811487	0.4477957867718837	3.7857188665159316	0.7743430660046374	0.6395434338248335	0.0	-51.60499950287182
1634000	-66.30634341062016	-17.00488253079161	-49.30146087982855	0.07704203577592708	0.07704203577592708	0.6860780511733503	0.21151543516724286	0.12511341115854963	0.6863354088032192	1.29714566163788	1.5179034313273396	1.21451311577539	1.7709602135919877	1.8493130685709636	2.7315259126856413	0.3632275078955084	0.22591067945409965	0.0	-49.30146087982855
1636000	-62.974503990866474	-12.825232036198521	-50.14927195466795	0.057823574190800656	0.0578235741908006	0.109987036952688	0.8742945433787552	0.398018342970557	1.741576748375954	0.03664732781205413	0.7817678875240556	1.1338541832071383	1.1273584018335276	0.08181313102753301	2.487901170389529	0.9801864016044399	0.5591172550007789	0.0	-50.14927195466795
1638000	-64.03637593020296	-13.771933099939211	-50.264442830263754	0.047035492527602474	0.04703549252760244	0.4064274361475657	1.035202343018148	0.09711920087614116	1.4158521434077949	0.05606218032503229	0.6908612297632573	0.3203645533385029	2.699974066036228	0.09368432632508103	4.786159662072754	0.2996185404319509	0.4264109056084064	0.0	-50.264442830263754
1640000	-59.32336252955985	-15.040194450980527	-44.28316807857932	0.09358513550610192	0.09358513550610191	0.06166677069715062	0.8092800295412912	0.31950187557692755	1.4180465973620608	1.4291630204519656	0.7412290160631365	1.044810057648843	0.4168352619556295	0.05333335475690851	2.2067509057540273	0.07001360231746133	0.3619410621657557	0.0	-44.28316807857932
1642000	-63.212203695341785	-17.13961907658558	-46.07258461875621	0.07353091663190435	0.07353091663190438	0.3204402408250557	0.8009217895623301	0.2239480873923302	3.119648789076199	0.3066679610089725	0.9183935898135753	0.3234908934828346	0.5848316152627872	0.9939875057220972	4.102055617478499	0.16666384752297694	1.5954266232373617	0.0	-46.07258461875621
1644000	-59.15867585885705	-13.056982428616148	-46.10169343024091	0.1072494014063716	0.10724940140637165	0.3856656916267188	0.37091530388396526	0.39844973555416663	0.8949006798986857	0.43346635251629173	0.3300596338842477	0.1982462933988726	0.8533661852751613	0.00777215460549924	1.8218763256959405	0.004817345045140447	0.384346657404446	0.0	-46.10169343024091
1646000	-58.712373518487844	-8.1179891742444	-50.594384344243444	0.06150512237389938	0.06150512237389937	1.1181088044714511	0.0947166492025305	0.2343865501989777	0.3913713075158322	0.17396450333072944	1.3391846718818063	0.19104091340064328	0.5198018647456721	0.1587463869508851	1.3152112833531562	0.03542685337244389	0.09159404811386136	0.0	-50.594384344243444
1648000	-65.3889920090326	-12.67565431223927	-52.71333769679334	0.08744685716236526	0.08744685716236525	0.2013066695868257	0.7654834410282664	0.17668283946524516	0.8913226556943384	0.17739365285710681	1.290743163177071	0.6070515122929566	1.1559317157167024	0.3831970436855737	0.5225657889183832	0.3993895778009579	0.3170773415263273	0.0	-52.71333769679334
1650000	-62.5319430048533	-15.964205044611504	-46.56773796024179	0.08269573948672006	0.08269573948672003	1.0545524003995588	0.3006071453966978	0.5039793269723069	0.8799755953143719	0.08037997539005853	2.473429711171714	1.8218446037089704	0.7430031427866439	0.06754964564581553	2.0519618183722947	0.12788509446035234	0.8896149641811056	0.0	-46.56773796024179
1652000	-64.17757301833416	-17.282590831140794	-46.894982187193364	0.08830340669300149	0.08830340669300141	1.4698797253646085	0.9362886443833879	0.23167595902636062	1.4478634507456878	0.40127956127094466	1.3448994267526977	0.27346994310123807	1.9829726249823756	0.15290559696786127	2.6969733675782464	0.32758436932661533	0.6235646904908791	0.0	-46.894982187193364
1654000	-56.90209753739016	-9.044138490167974	-47.85795904722219	0.04563965276574214	0.04563965276574215	0.5034083496813114	0.684912537735188	0.06303652218711339	0.2705746712349321	0.007775220782632653	1.068121871826371	1.0640442987040346	0.7660775788006908	0.13170480928406839	2.2929719384858873	0.10552698251685157	0.5493195445062122	0.0	-47.85795904722219
1656000	-56.92966252023889	-10.281109904111947	-46.64855261612694	0.044524173353147206	0.0445241733531472	0.027621496839032537	0.11772338657922324	0.7911439368425158	0.8429880589968171	0.5874642583206022	1.4531221661439742	0.19566748921925065	0.9039649903724353	0.3222406329138919	3.5158254579663684	0.04786295907736689	0.25709630371918935	0.0	-46.64855261612694
1658000	-68.57646189418766	-17.113260113322053	-51.46320178086561	0.04715292896782337	0.047152928967823325	0.12399570079890701	2.4254457812746164	1.9090095459310619	0.729985773698077	0.37835316817965037	1.7875437928730793	1.7985390720069871	2.1438510705414995	0.12722475877593542	3.0092129989920067	0.5856862768772767	0.580146824434551	0.0	-51.46320178086561
1660000	-66.386900826856	-15.218136053322539	-51.16876477353347	0.07145076973862398	0.07145076973862405	0.0754318802992839	0.1987996374091559	0.23202385441381676	1.594110868701416	0.48629226803883113	0.8799773642883789	0.233506330012522	2.5760354377255648	1.6852566013616925	1.7746360012528788	0.8756162183649571	0.46444032643732464	0.0	-51.16876477353347
1662000	-67.37364639983875	-10.260381882622362	-57.113264517216386	0.026568574350820044	0.026568574350820065	1.0994055186022278	0.3776183907689163	0.17114810777039374	0.19013717825821577	0.30810479051518425	1.0934244619989781	0.6758700624999151	1.4367385502986936	0.3170949562221108	4.479528491131324	0.18484587274481773	0.9706214554376007	0.0	-57.113264517216386
1664000	-64.27591846208998	-12.07063194201416	-52.205286520075816	0.05284597897592847	0.05284597897592854	0.031779053601098076	0.055438770615750574	1.2302483519119962	1.4134077316641591	0.7914342477521118	0.19580836268754273	0.10930649414197859	0.6203488676660711	0.379203334782246	3.618826283504507	0.38614706036468516	1.4318098895635574	0.0	-52.205286520075816
1666000	-65.05803400530708	-16.126506804523792	-48.931527200783286	0.06611537239498654	0.06611537239498651	0.019042158895876484	2.8834561427981797	0.13839721789567042	0.6988475316836742	0.3665867611041344	2.272226656144278	1.0886293975683647	1.1903976616197443	0.24246027545234014	3.2558158898831966	0.04400451867240313	0.886824405399541	0.0	-48.931527200783286
1668000	-65.02645245448494	-16.26278460681229	-48.76366784767265	0.064873715094179	0.06487371509417894	1.2413489395490338	1.4851767618235814	0.5204940527199962	1.5363078705125601	0.025719862373061758	0.6726803390452541	0.7310488830121142	1.8456157255305978	0.1677676087010429	2.9784302353225125	0.531163383052822	1.5506504021128786	0.0	-48.76366784767265
1670000	-65.26288182072776	-14.535032688915805	-50.72784913181195	0.07061058712917681	0.07061058712917678	0.22249415140786724	0.03481324975434796	0.18000220913847845	1.18967224700009	2.2694214363423044	1.0259604351356137	0.9463143453370806	1.2058496980145452	0.22618053607727076	2.038621788242969	0.33270414490589295	1.612265607739079	0.0	-50.72784913181195
1672000	-70.01012039950453	-17.44368980702371	-52.56643059248083	0.062473671210304046	0.06247367121030401	2.0558324894545605	0.22586792516903362	1.098097270502142	0.8045031766509092	0.6018571996145001	1.486598149559513	0.27431327071938005	2.733208172168675	1.0472064481612946	1.960127852334958	1.3706327106307592	0.5312615677462241	0.0	-52.56643059248083
1674000	-67.62912354041183	-14.924654563989705	-52.70446897642213	0.042788164960102355	0.04278816496010234	1.2358143561802608	0.7810398127808015	0.4528324040986953	1.3231703184142616	0.5918110268047911	2.206155620990965	2.5401028831877106	1.1054035515280582	0.18394289704394565	2.2043936146545864	0.3931874382160604	1.3724328285095126	0.0	-52.70446897642213
1676000	-66.61000502648102	-8.098139698996802	-58.51186532748422	0.03185933926422712	0.03185933926422706	0.37177552286123416	0.25152775132588023	0.6607289244114647	0.37638910670865994	0.2299536108969744	0.9311229986779702	0.6084890027300306	0.5684057366789146	0.31076230710627695	1.5650107408390346	1.3298671839410385	1.2064431820428563	0.0	-58.51186532748422
1678000	-65.07937903868213	-15.992760502597672	-49.086618536084465	0.07046866012819156	0.07046866012819154	2.16217484506275	0.8022786256318608	0.7785614281091984	0.5711324973504844	0.3720654079756869	0.30605373401606867	1.9013241747781848	0.24568007476924594	0.002761876371155636	4.383319497804114	0.14411901559726356	0.541458073184423	0.0	-49.086618536084465
1680000	-69.89873970692162	-15.18123404028486	-54.71750566663676	0.06792742620170755	0.06792742620170751	0.7791205309951836	1.0731465310442476	0.5651225959397437	0.24019254629692902	1.0884226032258224	2.5355693555467806	0.14978366509865962	1.263868575828506	1.2530647084156088	1.550753349173007	0.025455601750332794	1.0446761345883073	0.0	-54.71750566663676
1682000	-61.04632634332724	-6.700525304537724	-54.34580103878951	0.041869344933284786	0.041869344933284765	0.4570600840725687	0.18596632088843723	0.17105850230792202	0.09659379003792737	0.18363952256980237	1.2547404111624958	0.03947790453154748	0.7550777438609472	0.023297431937822383	1.9798846667570809	0.3806230377128073	0.4524705430254641	0.0	-54.34580103878951
1684000	-65.45919162190116	-17.48489351217374	-47.974298109727414	0.04348906744934558	0.043489067449345616	0.4882985958416505	0.9771246834943663	0.15390158323381875	3.473093591094136	0.011802726280992057	1.40669889929711	1.7040947529383743	2.45471362960441	0.20779764255824829	4.42579190708675	0.05011977996782938	1.2506288928457279	0.0	-47.974298109727414
1686000	-64.09873745411134	-16.53503964462943	-47.563697809481916	0.09492164619028233	0.09492164619028232	0.4582840131806786	0.3908207802899145	0.6506852704745221	0.4673598364191112	0.2864819789517544	1.3837239148770115	0.5961970599956875	0.6220128039618594	0.17890498729271817	4.470521005115194	0.14404326724828218	0.07880701528617332	0.0	-47.563697809481916
1688000	-56.02548349354927	-8.056222195973348	-47.96926129757592	0.041037708871545994	0.04103770887154598	0.39322293332353087	0.15167550721398154	0.2556125470308137	0.6027907183507162	0.5085881920798244	1.4605905295467507	0.2041443086907022	0.8232322356921027	0.12379329443231041	2.3446602113683532	0.07520642689530319	0.22278076981040554	0.0	-47.96926129757592
1690000	-64.39028462234934	-10.202718694583986	-54.187565927765355	0.06905537204039834	0.06905537204039838	0.4311463901272998	0.06089230284617371	1.6858562566915059	0.20675656498883352	0.041140888731636724	0.7146639994745704	0.9675941845902077	0.09120452209852599	0.12905804043323368	1.5459278528998068	0.9757521912553925	0.13191981940666175	0.0	-54.187565927765355
1692000	-65.2901627840807	-17.921991110783736	-47.36817167329696	0.07212502774249195	0.072125027742492	0.6287215481745936	0.10905212089499793	0.8168137689593964	0.9546320058753561	1.145088173782533	1.328177654797899	0.05427023921745686	3.3773056893588884	0.17618127817005413	4.756795778870491	0.06051292221002804	0.8731045804416174	0.0	-47.36817167329696
1694000	-60.540171497425185	-10.850779546301993	-49.68939195112319	0.06338967912957633	0.06338967912957624	0.03757866351623647	0.47573934565198	0.10663030715506809	1.2674033419161819	1.2272364902597628	1.6539605672420323	0.030641799653680173	0.19430898809402986	0.025011549863469578	1.9531928635734717	0.08527820176963502	0.7453269028773383	0.0	-49.68939195112319
1696000	-67.7467439492813	-19.028021881261225	-48.71872206802007	0.0897088505687541	0.08970885056875398	0.9190713154341154	0.8070669666204113	1.0131077399419315	0.1044991992316201	1.265778201174292	1.2350899519746772	1.9083623650314263	1.0643652062150484	0.03642754500598171	3.6759251295392223	0.4128290518270431	1.6426659434554907	0.0	-48.71872206802007
1698000	-63.842874274822684	-13.939021079846297	-49.903853194976385	0.06715814609612566	0.06715814609612569	0.057109148209769416	0.06821772773858048	0.09426301930364951	0.5684737485861867	0.8330756143054583	3.0679600409701426	0.5059662203226514	0.36518612665059896	0.41544732572173054	3.2006761571442244	0.34725395184679564	0.3865607807051929	0.0	-49.903853194976385
1700000	-67.48560588275116	-16.788427792340485	-50.697178090410674	0.07224956845479674	0.07224956845479673	2.342049015728625	0.014099722571834191	0.6761487345753588	0.6481927398229475	1.2776626126317596	0.7437500905030292	3.8831676821145797	0.1768636566650024	0.0689652350575181	2.177936817151646	0.3636050770954235	0.4740792710124895	0.0	-50.697178090410674
1702000	-72.77374238247936	-22.958573937656965	-49.81516844482239	0.07092753520042297	0.07092753520042298	3.597407847082095	0.9746622074348985	0.2723157758117369	0.5256145403331355	1.08346393553122	1.6671397422597802	2.9244088598194713	0.5476587479295324	0.06289406009766985	6.093967450923438	0.9782678189140147	0.36583210047650777	0.0	-49.81516844482239
1704000	-66.2506276540673	-17.7980949891957	-48.452532664871605	0.08420441627979111	0.084204416279791	2.2846572471538935	1.3130382690613254	0.3347736020429607	0.6887159625166799	0.09206457470422151	2.48147176465186	0.596694324106552	0.5853956182747451	0.03546009824458292	2.1370735246502437	0.2759251615818008	0.5269348434864647	0.0	-48.452532664871605
1706000	-58.60279456911386	-7.66256097681565	-50.94023359229821	0.04686170606775436	0.04686170606775436	0.10983011803642052	0.266408975590531	0.044793863451854016	0.13680188825453385	0.2739128264532909	0.8425533187844273	0.6768399833601386	0.8674368883134996	9.158276414831627E-4	2.040813946997454	0.37822643032392395	0.9638869866869261	0.0	-50.94023359229821
1708000	-68.80214444218049	-17.036989254103617	-51.76515518807688	0.04265010360845959	0.04265010360845959	0.3086048002956891	0.8262729134398163	0.3049863255206448	1.2015962493084567	0.770072314186303	2.5416684965776963	2.156554169445741	1.4378304323643811	0.17682313465773158	4.179793739699462	0.870588794630357	1.5581692609283193	0.0	-51.76515518807688
1710000	-57.48767856702461	-11.233502742902706	-46.2541758241219	0.05828229549740289	0.058282295497402825	0.007529223834847389	0.059271872951406575	0.1606386839164871	1.9651250951729557	0.17222188440503758	0.4943157148992752	0.42819617579943037	1.0027312167715658	0.270045909814446	3.770044800588676	0.12766384096199732	0.5493917512940701	0.0	-46.2541758241219
1712000	-61.047115067765944	-8.076794943866506	-52.970320123899434	0.035449033240352305	0.03544903324035229	0.15266025205621214	0.054644766295531784	0.20727378545482494	0.3406447577310206	0.30495603423981715	0.40279867484740756	0.34106054480427933	0.7563582017831779	0.2622200761691597	4.871000401048645	0.01133125247846771	0.4979786932325139	0.0	-52.970320123899434
1714000	-63.29237016817132	-13.544184452474296	-49.74818571569702	0.058499550463453336	0.058499550463453356	0.3721159551680125	0.05490991146162081	0.3915165662396222	1.773933398221346	0.14318632079286756	1.0522322182445487	0.35863012260298555	0.2351713290976832	0.38552489680228935	5.608477893955099	0.18713537177106002	0.441745092666467	0.0	-49.74818571569702
1716000	-61.410129317920045	-13.126234057301353	-48.28389526061869	0.06238952512658941	0.0623895251265893	0.5259683888080272	0.1446444534028917	0.18987780833770376	1.1865378361013434	0.24457826019865808	1.4354165893897075	0.11144897635120157	1.6889981058804704	0.8918725076497153	3.0505562469034104	0.1726691672950194	0.7017402308882865	0.0	-48.28389526061869
1718000	-59.627110797137234	-10.126328451217509	-49.500782345919724	0.05651202221724475	0.05651202221724471	0.1390976331869101	0.17076754070303507	0.3858956715943534	0.7825818583604318	0.11294371007760459	0.6971907074029243	0.16683248717795154	1.1269274935216573	0.29450699249012435	3.111226367005463	0.524408228549271	0.5137900265627728	0.0	-49.500782345919724
1720000	-70.10174225875748	-21.11646355216397	-48.98527870659351	0.05801021221890781	0.058010212218907765	1.531841703102183	2.265874789661594	0.8096948325365037	1.8636916682646083	0.808342705405414	2.123535921031755	2.820683014817671	1.1724491378041908	0.7397684080649263	3.512457939599558	0.1363985896386779	0.6278257041246559	0.0	-48.98527870659351
1722000	-61.23978732029853	-10.075581377174526	-51.16420594312401	0.040811421532558505	0.040811421532558484	0.7935635895229374	0.2877953022494503	0.04111430705842162	1.7354489767351986	1.048847742969726	0.6485801151152526	0.7920280836243095	1.4120612548928169	0.34609541393953236	1.544583709934876	0.27070040311760224	0.3644912995130801	0.0	-51.16420594312401
1724000	-59.36189616482535	-13.453359927391691	-45.908536237433665	0.08880381071194626	0.08880381071194633	0.1765391790006995	0.40393986083131306	0.09981704193805287	0.8854087115944796	0.31406379216894675	1.572585658657805	0.039649155771242235	0.4580528429969958	0.1665586660538071	3.367118334880485	0.14950098552753646	0.3247250256012972	0.0	-45.908536237433665
1726000	-69.08067337592014	-16.893762829372417	-52.18691054654773	0.03834743489563242	0.038347434895632374	2.015704179715944	0.10370619018016347	0.26303708623664457	1.8092385826005664	0.496007584726059	0.9245111449414583	2.440698784769478	1.8001612701783738	0.08344930952267894	4.664526673246661	0.9682984214882104	0.847990537744801	0.0	-52.18691054654773
1728000	-61.83423659084011	-16.081577691766647	-45.75265889907347	0.05487544674200864	0.05487544674200865	1.7308989177488645	0.8957320795918028	1.0069345359526294	0.5064473525816273	0.4361352625810627	1.480343263116792	0.47252172780673884	2.0019458713831613	0.09687018313004901	4.576028941077061	0.05417436993556684	0.8821014704534159	0.0	-45.75265889907347
1730000	-70.83994957687989	-20.633621301091736	-50.20632827578816	0.077472582923618	0.07747258292361792	1.2467560156970785	0.49268431285937203	2.434883733526656	1.4010281950986532	3.4883300806763544	0.29511707629973266	1.3541008839370492	1.2132848038419046	0.3865251133117601	3.3109298505847056	0.2118339715574488	0.218656571244833	0.0	-50.20632827578816
1732000	-60.76728603846922	-13.546645782100306	-47.22064025636892	0.05370950920387888	0.053709509203878944	0.48366336333615634	0.18146706209716842	0.738223532415902	0.6102248999766561	0.8476809091077292	2.2182842806537755	0.7764724285944544	2.0431049609921224	0.16799959364693307	2.2005012648075475	0.11396322270816046	0.992741343480659	0.0	-47.22064025636892
1734000	-69.02097735184053	-16.712937983784396	-52.30803936805613	0.05865607553300148	0.05865607553300149	0.02313252802604602	1.3396431148066876	0.8674253462007573	0.44511233621084184	0.5035428978243802	2.023782448317496	0.7993399651216141	0.8612825220695192	0.07255479283973032	5.290579065306384	0.7244488187621826	1.611555397286617	0.0	-52.30803936805613
1736000	-60.5685590780665	-11.943615273503447	-48.62494380456305	0.05352848394833867	0.053528483948338694	0.10290909375852189	0.8962371601177548	1.0954333177004436	0.31761663623146624	0.289748361572698	1.0861047850909857	0.34417768441521673	0.46563269730613605	0.11775953821910393	4.167644292215919	0.2510103828937739	0.6312020917124153	0.0	-48.62494380456305
1738000	-64.41202730661135	-13.109771175006188	-51.30225613160516	0.05141428917195601	0.05141428917195598	1.2427774749589007	0.27831276537028216	2.468782605853221	0.3349687770897973	0.4440212805761681	1.6161956561348263	0.1386259908881736	0.29569696091424935	0.3308846888789402	2.7739759416050407	0.44900399093052346	0.9366325635614262	0.0	-51.30225613160516
1740000	-62.67150374361532	-11.835742442418349	-50.83576130119697	0.06646642742365037	0.06646642742365044	0.0736227059719025	2.062275526352724	0.06575527645764248	0.6384032631792322	0.8852190219284491	1.6084678752848889	0.022741885385176224	0.919274882078355	0.0660973287765069	1.5831678440781378	0.43066815965442584	0.22756158622997225	0.0	-50.83576130119697
1742000	-68.64792026801895	-13.404121114329746	-55.2437991536892	0.03513205926370879	0.03513205926370883	0.18810597629104342	0.26310620329676876	0.6975615726149748	0.4145020841159932	0.7343677487572836	2.113831413853399	1.5491749354454731	0.6204128044854107	1.3691324861613816	3.4847326091472923	1.3136127013339765	0.7509509440699715	0.0	-55.2437991536892
1744000	-68.68265013096432	-17.938597198555733	-50.744052932408586	0.0705660780234358	0.07056607802343576	0.4096756083218542	0.8595330761962416	0.25043797710139687	1.747800983051104	0.9058054405565384	1.8309932342054993	0.1432114524184831	0.08070816053596344	1.1631477767651957	5.906998570783787	0.26674306575825224	0.5140706913423059	0.0	-50.744052932408586
1746000	-64.43555724974576	-16.614922650043944	-47.82063459970181	0.09162937636851619	0.09162937636851617	0.382728439639406	0.3634146664282994	0.5847133596929721	0.9508155105454563	0.42722188937771716	1.265010375427913	2.385557397408576	0.3728269667159766	0.6519276334999088	2.6516924981046506	0.7605506960074769	0.2712724068105012	0.0	-47.82063459970181
1748000	-67.28072217459254	-17.049986718142037	-50.23073545645051	0.07442178416705642	0.07442178416705647	0.4167477755961349	0.6358706741522976	1.0089383211782073	0.6237440392095255	0.2347140375725644	0.8403696190350652	1.6025706318328647	1.083770249570791	0.394591535380292	4.101511049518591	0.6841440012405662	1.442224824773255	0.0	-50.23073545645051
1750000	-75.43099603167981	-20.064859072514622	-55.36613695916519	0.10527029911851739	0.10527029911851732	0.958319878967547	1.0785481248536342	1.4736393620260944	0.2661456843422557	0.1735553070319693	0.29659905811530307	0.3329334715513177	1.7672166057506595	0.11418558926392507	3.5212262803517276	2.0692247988007435	0.706767457090479	0.0	-55.36613695916519
1752000	-65.237046113905	-17.02076186490369	-48.2162842490013	0.07016993670990361	0.07016993670990362	1.9831565156865514	1.5140741126407913	1.264855198960486	1.0840399845588078	1.878030830613346	0.6912965348899395	0.0012433317666264224	1.3652717593763637	0.013278191492158253	2.3798223962314453	0.0686326495224645	0.6678589849879734	0.0	-48.2162842490013
1754000	-60.93066770123015	-6.967703061226174	-53.962964640003975	0.02963549211831308	0.02963549211831305	0.026971292126412163	0.41765899353140823	0.1046594822463964	0.7792575330579711	0.38185004976576387	0.9913310243445247	0.023421757399000716	1.9047041676455738	0.3000887926173746	2.124262840311629	0.014222573776841364	0.5483252641049373	0.0	-53.962964640003975
1756000	-66.16318768377162	-15.259954289284067	-50.90323339448756	0.0582876817066195	0.05828768170661942	2.6232413042112923	0.14902826107559464	1.2255958274059413	1.78828820047095	0.15616083374011933	0.9107482330091372	0.37959152766706833	0.8916630510135654	0.07965788082693626	1.999474388741626	0.5409746024791757	2.0436547210763263	0.0	-50.90323339448756
1758000	-63.146380418986595	-13.470259709407461	-49.67612070957913	0.05995623647499863	0.05995623647499865	0.5492157846133703	0.005069898196552085	0.14901406408904738	1.362872237318179	1.618325650075156	0.9836168811035128	0.6911648846706306	1.201867782751158	0.17268982802235738	2.8750107155544584	0.26189986202083426	0.7898962786670214	0.0	-49.67612070957913
1760000	-61.504435323041605	-14.926836028278995	-46.57759929476261	0.07699865314143733	0.07699865314143735	0.4594488917997799	1.0599378885995514	0.09165165573504079	0.4184275483654359	1.1736673355524352	1.7695288606685284	0.3915455511700502	0.3938185300307262	0.2879358296425585	3.840110831403455	0.01332729494432253	0.7303667118460125	0.0	-46.57759929476261
1762000	-64.3251427382799	-13.913653180224193	-50.4114895580557	0.05156211149188619	0.05156211149188615	0.3570548421281974	0.45721567178201045	1.0828292584416184	0.7078407183942479	1.6451524647936522	1.4240060480487238	0.31767106920552063	1.4295563990102784	0.8602778669939231	3.122599106496852	0.27849963570009356	0.5056725192986478	0.0	-50.4114895580557
1764000	-62.05033413922995	-10.388430790018234	-51.66190334921172	0.04041875192623711	0.04041875192623712	0.6686143989297431	0.008859449787048472	0.3496286561663046	0.24198714141420052	0.16996145340257812	0.475171826939146	0.5340444474448492	1.3824749688147668	0.15584654761329578	2.9231255630170803	0.5792644597508705	2.310066863914371	0.0	-51.66190334921172
1766000	-67.93572601184373	-14.236556463550484	-53.69916954829325	0.03476319950642326	0.034763199506423245	0.4238325100799292	0.8996575484379404	0.47999228952420697	2.51138826365173	0.06186309816728429	1.8906556128698015	1.3998850780091208	0.11213151557987543	0.034099649731335745	4.210733403889897	0.8043349497007157	1.3297826552461722	0.0	-53.69916954829325
1768000	-64.16700640099401	-11.472855875613055	-52.69415052538096	0.06335595864811654	0.0633559586481165	0.8106267851287208	0.34568740992687036	0.026511630802054088	0.3922655719883497	0.9863599510989232	0.4393327448173212	0.19259020366305055	0.580535987928048	1.048138175039902	3.1632024529422984	0.07104873000140033	0.3229465661766062	0.0	-52.69415052538096
1770000	-64.45949158251344	-14.55614659839593	-49.9033449841175	0.07144975703907536	0.07144975703907532	0.3966964571627187	0.14616602155376085	1.0354567030666262	1.110416448662685	0.8117826767291236	1.326915238810213	1.8831863161791558	0.19597873663670373	0.6527967866584897	2.6147631463351364	0.21253858796788613	0.3902728955317091	0.0	-49.9033449841175
1772000	-64.74531085677786	-10.337689290327635	-54.407621566450224	0.03155922553241183	0.031559225532411854	0.07075363742677586	0.1823105553229026	0.03892703836105719	1.8141899652334965	0.8845863732769707	1.2333213557010947	2.7489979115382783	0.6039755524217171	0.2760802715495616	2.4149727809722408	0.4735916074132698	0.2826780561590404	0.0	-54.407621566450224
1774000	-62.40267728756859	-8.19748900635088	-54.20518828121771	0.039344561963898114	0.03934456196389813	0.6264697575136783	0.36916478387769314	0.33440143942583755	0.36975996687075596	0.6842083550681296	0.7436755346579412	1.0441216645723648	0.22528359586538055	0.24532954651620195	2.754961717983033	0.20432479132786818	0.10469047281048804	0.0	-54.20518828121771
1776000	-60.895472653069504	-7.430718764544695	-53.46475388852481	0.05152181191427393	0.051521811914273866	0.010123130301690555	0.422840959561608	0.8557584070401716	1.6982697647478162	0.07384158270298335	0.566953359711285	0.3421094806673396	0.5022453601735024	0.11128319164907848	0.993399393001559	0.012533924768349821	0.0712999734343096	0.0	-53.46475388852481
1778000	-62.56686912395453	-11.172964525346128	-51.39390459860841	0.05037032650694766	0.050370326506947664	0.10862019144580615	0.3989899571479899	0.5199300731642761	0.45427840115911217	0.7293852719563979	0.6292251527439046	0.7714141693199126	2.2664705657606223	0.0025834991427496987	3.442198458781396	0.008053823508835675	0.4703025704790533	0.0	-51.39390459860841
1780000	-66.7907860919878	-13.263093861026741	-53.52769223096106	0.031215959502682505	0.03121595950268254	0.7761356987783591	1.3251401579510713	0.6038302852829919	0.2342085988564477	1.118275394487742	1.751998358599036	1.7346221529164605	0.8035575053212413	0.20916512799033019	3.809621848925354	0.42189746937713574	1.0308962578629615	0.0	-53.52769223096106
1782000	-61.61159860121735	-10.098606446416841	-51.512992154800514	0.06719222736091073	0.06719222736091071	0.24419092109929713	0.10104449932011872	0.11542597887806695	2.0539219227833825	0.849220862990817	1.556988915405767	0.41625362055655263	0.30613640262589664	0.13642166321999669	0.6246483105975051	0.11505583764858383	0.59230292697667	0.0	-51.512992154800514
1784000	-63.64330896953172	-13.646864253077183	-49.99644471645453	0.06889541843603447	0.06889541843603449	0.8462653630794392	0.1791551707693317	0.00845851451307388	0.7378112202194019	1.0452002593228373	1.8265795302262677	0.4857563971472293	0.5775198237332339	0.18157347541864807	2.3899168370902593	0.408726646524887	1.4838835107065118	0.0	-49.99644471645453
1786000	-61.83656597232474	-13.743697647145773	-48.09286832517897	0.0919820005228169	0.09198200052281705	0.011612738631583049	0.4074954051996063	0.41257932719658336	0.514337342652418	0.017908532858828118	0.9273854095863546	0.8950043491775952	0.15062166220665613	0.6720492620603159	2.1260186908380514	0.6555440648736964	0.6895447914025249	0.0	-48.09286832517897
1788000	-67.1219865404058	-19.775061528530927	-47.34692501187487	0.07802875433826234	0.07802875433826234	0.898232711196328	0.5929624201596041	1.7325471524802036	0.08873332812988173	0.19779237512794345	1.7888392033322824	1.1094989282838068	2.5615661705471684	0.17525598740988527	4.463116149813802	0.38213433761497495	0.671535062902671	0.0	-47.34692501187487
1790000	-59.7987585010637	-8.088747401247897	-51.71001109981581	0.029747775830094133	0.029747775830094143	0.33356391422075166	0.08026304117151971	0.2657257738777699	0.6574723944871811	0.5559643370279863	0.5855869957875479	0.641634300475559	0.36857026541745397	0.36345189464732486	4.333477357273622	0.3772031332311221	0.1689490923703059	0.0	-51.71001109981581
1792000	-61.855927911229415	-7.50894444215523	-54.34698346907418	0.04175393585469368	0.04175393585469364	1.2140501832009354	0.30977157860785326	0.1912367817138345	0.5486054673235617	0.053512087473431044	0.3656926465569195	0.34847681511458023	0.3828638090982872	0.11660341034140335	1.7439690856587553	0.4133443632699747	0.7552733100101178	0.0	-54.34698346907418
1794000	-64.40324662013545	-9.744454426430439	-54.65879219370501	0.035476156567825094	0.03547615656782513	0.2077241647668408	0.2639833384735046	0.01326735858737524	0.6394234205601701	0.33588930975153397	0.9032000519809027	0.7749392278314481	2.1090330971991333	0.28455263336382824	2.419885919384071	1.1366859816097719	0.4298297403596292	0.0	-54.65879219370501
1796000	-59.55588064037434	-11.525353253012776	-48.030527387361566	0.06037529228179442	0.06037529228179444	0.37729601416527525	0.10321879272421997	0.5244341535839943	0.3328090640527596	0.7775425001323503	1.154362554755939	0.1998193766843189	1.525334012507204	0.37650693409662317	2.957199384049569	0.11315843830047945	0.5656887534233734	0.0	-48.030527387361566
1798000	-64.05057081092947	-13.199297917709796	-50.85127289321968	0.07011658932041594	0.07011658932041603	0.7598217267498032	0.30399694196890104	1.7907802109259545	0.7916779806148657	0.014590765467823775	1.0954407448239296	0.17223423133008334	1.0338245793123595	0.49000468782915274	3.3248690447327	0.0554967212387288	0.15477858807938652	0.0	-50.85127289321968
1800000	-68.07475371868311	-12.916532767676717	-55.15822095100639	0.05801836720378216	0.05801836720378217	0.05591349569146826	1.2378507941656487	0.04898684781993802	0.2381640996121202	0.159491438379966	1.905840760474687	2.038872915768686	1.7630300280662285	1.296792115885316	1.3605674214424799	0.22892779496490034	0.10240981612898378	0.0	-55.15822095100639
1802000	-61.39484995182341	-7.016812196513871	-54.37803775530954	0.036490991702314506	0.036490991702314485	0.9103592508110141	0.7084927731138392	0.20770252147530271	0.43235094666428603	0.0359008916203445	1.0291242332592936	0.3367025028577237	0.38644425883624495	0.32030198962122886	1.93802085532937	0.40755324095866086	0.45289809809709686	0.0	-54.37803775530954
1804000	-65.74849557275076	-11.37631459510643	-54.37218097764433	0.045927166190084905	0.045927166190084856	0.6083112552006675	0.24424046517092968	0.5566305742002441	2.422829181958496	1.2890283076350664	1.4304684845589135	0.11658758619076064	0.5510468487315693	0.3509157236155428	2.0639018483996936	0.01130872078862831	0.37586744749350093	0.0	-54.37218097764433
1806000	-62.973264696226586	-13.19273306081446	-49.780531635412125	0.0700220790395591	0.07002207903955901	0.45895972920566364	0.39414773103814915	2.0561959016693496	0.2167721843058363	0.38264216778403587	1.1037345039480364	1.9823963438413819	0.25129379015221015	0.01747626639663551	1.72633417688192	0.1651179092957456	0.7468948422406458	0.0	-49.780531635412125
1808000	-62.58782567736163	-9.269197185081694	-53.318628492279935	0.05465543746467606	0.054655437464676104	0.26705231722534517	0.09258510482392975	0.3342921991333952	1.7354293719401235	0.10126919259102576	1.2002416428822054	1.06598575400893	0.76438620758154	0.34837548896129794	0.727972456943266	0.10348047466940129	0.6217624292092008	0.0	-53.318628492279935
1810000	-67.03280579598663	-14.651313669869857	-52.38149212611677	0.06890266745200256	0.06890266745200253	1.4974393262217907	1.2349410577146316	0.7315540431579245	0.6622141178605054	0.06478108380440988	1.798504163163511	1.4766301527930357	0.9611096628936566	0.4444917216288227	1.5762818520005641	0.10730452420868207	0.8223282312812543	0.0	-52.38149212611677
1812000	-61.190365782856546	-12.547031147167283	-48.643334635689264	0.058164292654033126	0.05816429265403311	0.34102399881217965	0.4414089161161043	0.30584251948075375	1.1666393200740712	0.7567115589785226	2.701495046044546	0.16748874379863507	0.3123746811468928	0.5660144791343027	2.677970847303653	0.047650600369590915	0.8834472161343023	0.0	-48.643334635689264
1814000	-62.55818464619216	-12.889771760536314	-49.66841288565585	0.06037601248533365	0.06037601248533369	1.0994353603710194	0.9200050584460402	0.1225071908897068	1.8418008926717215	0.2447991587825973	1.519645320696413	0.3076073473255081	1.0956924617509418	0.6236568355588151	1.6591715946113372	0.2825971450076242	0.36121712116193666	0.0	-49.66841288565585
1816000	-64.09939553158375	-15.88862796385192	-48.21076756773183	0.038522248955755796	0.03852224895575581	0.05174654923137525	0.24449715286382273	1.068591269166916	0.9711723481915046	0.06393445794903592	3.580383008850441	1.4039565328733121	2.896989526928766	0.01590567558239782	4.85493594841285	0.004049374970307655	0.24307672920752205	0.0	-48.21076756773183
1818000	-61.92954576106979	-9.924445846590945	-52.00509991447884	0.06443935047591047	0.06443935047591053	0.298348532943609	0.7522685812366807	0.1432431013164963	0.9138762128323981	0.49932939680487615	1.3502053911004432	0.17666955165970952	0.3593601566098529	0.10203710057675099	1.2891481099745394	0.18082821218670841	1.1232755002786647	0.0	-52.00509991447884
1820000	-64.40564593731273	-14.523184779882516	-49.882461157430214	0.050749969481257165	0.05074996948125714	0.1690442822176884	0.529749562311888	1.4296833875028874	0.6156868149674316	0.3192090251710349	1.9060149675049725	2.1383341631658848	1.4773936377448909	0.03187432825612187	2.394163382155078	0.4237805632158327	1.411040153324479	0.0	-49.882461157430214
1822000	-67.19955193981065	-11.001772205419226	-56.197779734391425	0.03186473262340376	0.03186473262340377	0.4352036982346178	0.0015399668669177644	0.6194712069174061	0.385503876316764	0.35540026200827074	2.2149785720388384	0.5516207021568779	1.3219740579345447	0.06979751946478399	2.516150819420819	2.08958102638645	0.6385680446679451	0.0	-56.197779734391425
1824000	-68.99970771836387	-18.30015786525093	-50.699549853112934	0.08037219929389357	0.08037219929389365	0.26258070436229597	0.3698622074094948	0.5440656666831175	0.23725036393566012	2.087130961817437	1.0485975321580085	1.295116741849806	1.298530591669943	0.2427342611130425	5.338535200284266	0.5135062036077375	0.03640540560056648	0.0	-50.699549853112934
1826000	-63.24201216268684	-16.20504645692308	-47.03696570576376	0.08450015290245573	0.08450015290245579	0.3117204638283255	0.09758784571449798	0.18046211474730312	0.08226028924158392	2.1936762972203856	0.9994447408584047	0.21406798258005136	1.3866138136635104	0.3370435995575279	4.516811353118152	0.6453750513252454	0.419419785372014	0.0	-47.03696570576376
1828000	-62.155845733369375	-10.849884219219856	-51.30596151414952	0.07783342167394465	0.07783342167394458	0.6890093665913297	0.8344355522271785	0.044409846342175596	0.6811400846309407	0.2405412110580169	1.3666023701490841	0.7066543353995757	0.5124545622311748	0.46541297881791255	0.8476483840863649	0.0772560013071494	0.12721960138326602	0.0	-51.30596151414952
1830000	-62.095568720657226	-8.078845104380292	-54.016723616276934	0.04708474264938204	0.047084742649382026	1.3556823822197968	0.5525482457837201	0.11815445915364141	0.41852521358617906	0.20012438212706496	0.4988695974344368	0.6524496988225449	0.6500816639214168	0.5943657157621907	1.3229096654267323	0.21917228800089866	0.053427376365327094	0.0	-54.016723616276934
1832000	-67.90692340898927	-13.802160785390226	-54.10476262359905	0.0364148829923239	0.03641488299232389	2.9189413088337317	0.2476335138402694	0.47083332983025267	0.4624141300465899	0.42056847455235846	1.6935255769739017	1.403793178550399	1.5927448233293355	0.9030659196613134	3.1333353648185263	0.13856276392324343	0.24422204779815876	0.0	-54.10476262359905
1834000	-59.508910616371516	-12.186370056941298	-47.322540559430216	0.07046093192008211	0.07046093192008213	0.889588532603285	0.9415357922048562	0.23275647573379737	0.06531589950824575	0.25131046047770955	1.2524638030696538	0.9410100000014614	0.7189078968443924	0.02435114983245406	1.9350991975949563	0.34382359360542153	1.1666650367611744	0.0	-47.322540559430216
1836000	-63.683981452203334	-16.630290491813973	-47.05369096038936	0.07593957104706511	0.07593957104706502	1.114614398426084	0.39135978168063484	0.4373758592136455	0.15093430282547945	0.12451473634550786	1.3567616003457386	2.0936518020378814	1.4820007799564232	0.05149486154746942	3.315140614934141	0.006600827401886183	1.0669998282486595	0.0	-47.05369096038936
1838000	-60.36350650031527	-12.02972939159249	-48.33377710872278	0.05774183530489331	0.057741835304893255	0.14982910818175468	0.1992810147283013	0.5380128792217366	0.22301151693490642	0.2039162435988389	2.2169343769334833	0.1052930765647006	1.6779030730781772	0.7217326899334211	2.8786364534600732	0.10288184440553741	0.5976018664699076	0.0	-48.33377710872278
1840000	-66.88968231757205	-13.127331363926936	-53.76235095364511	0.03653748598691414	0.03653748598691411	1.4540003262902057	0.7240212861730347	0.11662889423042835	0.8478870850391923	0.42459888072509855	1.5892222269186906	0.40381230168448146	0.6733143854059355	0.4140202720301691	4.033656617860567	0.48830898461660155	1.8400270354632804	0.0	-53.76235095364511
1842000	-75.79313073589887	-18.151668928290206	-57.64146180760866	0.05085110602433394	0.050851106024333924	0.21191502684844715	1.2162239142406037	1.25112246384226	0.5570124025731913	2.1012957593261015	1.4797677315685764	3.16422177821353	2.485733285056647	0.6046419384755266	1.0734501520679176	0.9230143957170918	1.7117103515929126	0.0	-57.64146180760866
1844000	-75.45737182558352	-19.108063750693788	-56.349308074889734	0.09175337463142941	0.09175337463142935	1.3427122951707606	1.7343416553760296	0.7478402956185798	1.1338886191474287	0.343798777850389	0.03642324911622278	2.8737993002013664	0.045605553889725294	0.7671643299050027	2.919140606031193	0.28963849469974984	0.9160021901465699	0.0	-56.349308074889734
1846000	-69.98057272907829	-16.872348736849	-53.10822399222929	0.07346627667733793	0.07346627667733792	0.5943024806191184	1.0674938386945676	0.8360315312342301	0.6299837605527011	1.923051741912601	0.8542297359848229	0.7305851979591501	0.9865743230732944	0.9845184567845973	2.1282714841432617	0.2822155577231547	1.742641778040927	0.0	-53.10822399222929
1848000	-61.22527648480444	-14.67168505995408	-46.55359142485036	0.0803010607351628	0.08030106073516274	0.2820466667303079	0.007433996941400537	1.5968839043098402	0.09769025800520457	1.2464437296916413	1.5432275777185507	0.32185537108109663	1.432670388175904	0.46518401069650045	2.312197388202996	0.2841301226000213	0.1556439728431487	0.0	-46.55359142485036
1850000	-69.02434235527672	-15.740147718342229	-53.28419463693449	0.028224554816000592	0.028224554816000613	1.6962172798483925	0.9265579938372911	1.361090930347814	0.6277103439417049	0.5869901073020001	1.9985053298798703	0.666221914976957	2.116921669091727	0.6300595580809819	4.94409444870202	0.1624845273679888	0.7836859350346727	0.0	-53.28419463693449
1852000	-62.82562226514858	-13.290928598317272	-49.53469366683131	0.0704556809643434	0.07045568096434338	0.662621494717517	0.28017868030264315	1.656944204919936	0.3469426987229512	0.316064526629712	0.5158841404571941	0.40857766320345007	1.2837859512878664	0.21858995000986642	3.083345774943487	0.30027961619364857	0.15878833790854793	0.0	-49.53469366683131
1854000	-58.792249307250344	-10.602026185587906	-48.19022312166244	0.06486178734177543	0.06486178734177553	0.17879157739143986	1.246473866386282	0.21079056865960896	0.09555980284106473	0.26896899129203733	0.611761330376523	0.30361659659910706	1.7841115503079734	0.2953695038234298	2.108520365911826	0.09232919665999335	0.63317528021512	0.0	-48.19022312166244
1856000	-65.2272675980097	-18.288007662777034	-46.93925993523267	0.05653674579459411	0.056536745794594126	0.8154125545412002	1.1983169522909116	2.7318037633584296	0.18274086284955768	0.6669296928787914	1.3634368499604783	1.0615883019660888	0.8169677986757485	0.027697169325999173	5.759892483673205	0.0016349990680810248	1.103652116006749	0.0	-46.93925993523267
1858000	-64.00535845901933	-13.518237411664545	-50.48712104735478	0.035729428044769806	0.0357294280447698	0.7876553173660853	1.4119477428273866	0.2125235858813937	1.9336859104206923	0.329429131209289	2.165702156815792	2.1927616045818397	0.500262836076697	0.048331807713146026	3.0792015660949468	0.050233703082771565	0.7014537615476365	0.0	-50.48712104735478
1860000	-60.69075857508558	-4.901042366075099	-55.789716209010486	0.029099602720909383	0.029099602720909386	0.3595590123308896	0.5998252387228808	0.06998558254924991	0.6184548961806265	0.0204116220479749	0.4370581539673556	1.199608077537766	0.4533219348650654	0.0015306979430717682	1.3730389174305875	0.2664288831468494	0.3422040319906693	0.0	-55.789716209010486
1862000	-65.92663478619185	-15.56256156380874	-50.36407322238311	0.09590404933107691	0.09590404933107685	0.9398398790502711	0.6305780984479017	0.46664957249175254	2.330949896473416	0.3032563892075909	1.5786962164657785	0.6481838026852409	0.644454062913933	0.176533045817388	0.878442421012942	0.3594453035191925	0.7137188410740172	0.0	-50.36407322238311
1864000	-60.695705719324025	-7.527107691852327	-53.168598027471695	0.046917533498451354	0.04691753349845131	0.33032058967680045	0.06827568885995638	0.17091354904275224	0.5911759017938666	0.4811261401486255	0.35520509977074616	0.11645348598556086	0.17693693297162733	0.33753484000534073	2.935539812370335	0.11988664620268588	0.6102851916951582	0.0	-53.168598027471695
1866000	-68.1904925400972	-14.555533624824779	-53.63495891527242	0.08246261778643545	0.08246261778643539	2.15770943199018	0.36316165602901407	0.9468793522647095	0.8873552978723852	0.8698525841973782	1.5001998312487943	0.21067324205194507	1.0623103829312182	0.23957990778850008	0.7770395005568079	0.5686901705954204	0.1318546474330749	0.0	-53.63495891527242
1868000	-65.658907859559	-16.60699001814294	-49.051917841416056	0.05889447206659433	0.05889447206659432	0.2624876630374156	1.087025487178353	0.03987183673002993	2.8592756086691633	0.19071835184387806	1.8229178010326763	0.12196137324722621	2.3375304676840454	0.19839526151682896	3.223601783632153	0.14989917138494402	1.3014487416934426	0.0	-49.051917841416056
1870000	-60.5640039698816	-12.948451707151005	-47.61555226273059	0.07781521613168715	0.07781521613168711	0.07612265542952663	0.4301172426439086	0.08215521457665026	1.4343341432380363	0.09262774616270211	1.416884886697008	0.2685717336899637	2.7457320645920165	0.23427773337625735	1.3699474207350217	0.27446857272701763	0.26568513548449413	0.0	-47.61555226273059
1872000	-66.96227159887923	-11.840977293036774	-55.121294305842454	0.06315122758112932	0.0631512275811293	0.0034014728479457154	0.16832268004499798	0.4781942312519961	0.14449267719356493	0.8997296795963392	1.1029448817620466	0.1645570068193925	1.8727553473983598	0.7155491856765639	2.596657578053066	0.4818943461021338	0.4960959162646785	0.0	-55.121294305842454
1874000	-61.498052821083036	-11.805764423183543	-49.69228839789949	0.07074799678282795	0.07074799678282798	0.07358499175264352	0.161072869681779	1.224521626205261	1.029370019714911	0.2895321859355228	0.5808380084808015	1.4503841931689112	1.0102654966757518	0.43837606647137123	1.345705609310324	0.19816252153158148	0.023453008609324477	0.0	-49.69228839789949
1876000	-66.88616928228507	-17.549264427663992	-49.336904854621075	0.05243268268552924	0.052432682685529246	0.4994932223127933	0.0015899937997655063	0.3176736690824573	2.6018973128719534	1.2023579820233787	4.28922636087899	0.895394057981424	1.2478360307889638	0.09086718409207384	2.716999615555484	0.14792864089084945	1.4755163985506468	0.0	-49.336904854621075
1878000	-68.08808382507308	-16.29123184518078	-51.7968519798923	0.0914712592248349	0.09147125922483478	0.5575525334592332	0.38468368128649616	1.0018052170926548	1.336744097701794	0.3323171658394587	1.2146318652148071	0.9115489712850392	0.953811489571184	0.2337552550087163	2.656735060642632	0.1743059920177504	1.037993679080297	0.0	-51.7968519798923
1880000	-64.83104532186643	-14.437576520955579	-50.393468800910846	0.07873532892591194	0.07873532892591195	0.4148848383072207	0.41501411964741197	0.07814550193347992	0.7352231084629719	0.6236863918834925	1.0625460097082327	0.36291290400465137	2.508071500864452	0.4617948492693433	1.669400729174916	0.91470173904806	0.7411808037795409	0.0	-50.393468800910846
1882000	-69.8049208133198	-23.880904336145257	-45.92401647717455	0.09310291484088376	0.09310291484088368	1.0229725211710397	0.5216276530783374	1.3488489868317357	4.879318216549671	0.5701229079219998	1.246939844187273	2.240117206015963	1.5694359734941539	0.35181587760076355	3.4538962501187056	0.45483743980991526	0.5903637465053606	0.0	-45.92401647717455
1884000	-60.70273262060822	-10.580555250317344	-50.12217737029087	0.05089969606480377	0.05089969606480384	0.3736085197622007	0.358101810513786	0.03722684445674561	0.38819458587176464	2.151140903301792	0.5493982375308828	0.3168364327035372	0.5025092755054608	0.4029834653099436	3.5156837641915497	0.1425891678654748	0.27430892094193143	0.0	-50.12217737029087
1886000	-56.242160561490394	-7.303312350375978	-48.93884821111442	0.06039478603633439	0.060394786036334414	0.40384720141362485	0.3477681710818647	0.2536597202364654	0.34015613977495673	0.8240849327178817	0.8340445520074127	0.30577882736439926	0.15128239832860407	0.06669348513371656	0.9086882694376598	0.013253896098116707	0.19832202098977414	0.0	-48.93884821111442
1888000	-64.34011198290108	-16.708971323723887	-47.631140659177184	0.05596627120662549	0.055966271206625506	0.8469710309353008	0.7801851092888065	1.6379281983289782	0.32828267998914695	0.03538905761051054	1.5327513446962917	1.0664405732321358	1.3817000573603198	0.031589521884977184	5.898295823447373	0.2916394166507261	0.7204192370858822	0.0	-47.631140659177184
1890000	-65.43314470868609	-16.656154800544982	-48.7769899081411	0.06407449874190968	0.06407449874190967	0.4928698832217712	0.5419564107826637	0.22843579255476784	0.6234915147550631	1.3728192933634737	1.926334912423767	1.4372836031151996	2.9270754382501747	0.013445691649151464	3.629130546377051	0.08551920693215101	0.5273614362557764	0.0	-48.7769899081411
1892000	-69.93635784472629	-15.87618098987004	-54.060176854856245	0.0629916227897265	0.06299162278972642	1.6468011343459754	0.8084161799150728	2.028508893020165	0.5677754698990324	1.2718688319007083	0.72727919327362	0.29051515209518547	1.4514881349653794	1.0485374141724937	1.1319559730887112	0.6775241448806092	1.009458138236826	0.0	-54.060176854856245
1894000	-65.17280507829227	-10.550928060140617	-54.62187701815165	0.041336325655713706	0.041336325655713727	0.15919324000418625	0.3305930095615077	0.35447368705451965	0.2623139584805263	2.484237645141994	0.40359939331343425	0.1963314181765388	1.198251784509933	0.26803901835000227	3.613221212335323	0.1308928115000075	0.6009359866323639	0.0	-54.62187701815165
1896000	-59.87060818806523	-12.915309448162573	-46.95529873990266	0.08070187576458954	0.08070187576458965	0.04716377754438482	0.3376649512709292	0.5423096787964933	0.9428037666040167	0.37729527625769954	1.1003661206139443	1.3863797489463925	0.39460111397947	0.08450636193131932	1.559747924212045	0.5438944006673069	0.36347582363383407	0.0	-46.95529873990266
1898000	-59.68771597662109	-7.2894744135609635	-52.39824156306013	0.03245626152169442	0.03245626152169442	0.02420213607071166	0.04296885962777819	0.03620922631896055	0.5533634297090824	0.1639682034556354	1.2437100490448496	0.1042206682506654	1.3477367063022674	0.18818089426912202	3.1811472184066343	0.43104442127773135	0.3298928691427095	0.0	-52.39824156306013
1900000	-63.195328009449376	-14.061964547632085	-49.13336346181729	0.10311594275970971	0.10311594275970966	0.7807308857956212	0.8836842667547056	0.03674299895485884	0.4215289478439587	0.3126423638410892	0.34644905563802014	0.8480683641603686	1.0254766591943116	0.07534565071066814	1.579856135474856	0.25378912261611797	0.11579317538196578	0.0	-49.13336346181729
1902000	-71.03478426344935	-16.149219955077214	-54.88556430837213	0.04268815917586511	0.04268815917586516	2.509518135507011	0.030517293795253295	0.14608674312867712	6.5581882306500505	0.22028478167519852	0.9757119383904698	0.4924622542550846	1.7565846641448633	0.1302836145048816	2.0162960222808652	0.31725961688695886	0.15020141302190487	0.0	-54.88556430837213
1904000	-69.4962310522641	-17.310367745275542	-52.18586330698855	0.05459228467005334	0.05459228467005338	0.17693841280009204	1.243578959660275	0.5284687597998908	2.3140909530915987	0.2607940990844651	1.8858155591084125	2.035477334650276	0.16920486001281065	0.17477136395301818	5.814861994189634	0.2060462652557897	0.4347592867332977	0.0	-52.18586330698855
1906000	-70.76890226473857	-20.700877452642896	-50.06802481209568	0.062257200689119906	0.06225720068911989	0.6281538767084975	1.362013452906536	0.30169066331892275	1.6735101276324478	2.6636621947149677	4.22760198223369	0.2640546660767416	0.9535065771075526	0.7399016030999555	3.2778091134004685	0.07193829909191007	1.8247817563632527	0.0	-50.06802481209568
1908000	-63.5537792692582	-10.320017552947602	-53.233761716310596	0.06752293601760875	0.0675229360176088	0.3370221766540803	1.1293876548149624	1.187814558982539	0.7354441654112986	0.07636357377443699	0.9807920807932055	0.5420015011420358	0.43243143752410956	0.14125234232994843	1.1138474717196039	0.2058329952666229	0.632639202200313	0.0	-53.233761716310596
1910000	-73.66897602170702	-22.654913172423583	-51.01406284928344	0.05211084338222768	0.052110843382227684	0.8043785045128908	0.08172919797156405	1.5024256316814721	0.6793353639465547	0.22901351659816255	2.7875821695171834	2.9670901071839775	1.3569051588819165	3.391351326480791	5.638224061044877	0.880524213098579	0.3092921610652716	0.0	-51.01406284928344
1912000	-66.94798660162812	-19.098498195738294	-47.849488405889815	0.0552178342965139	0.05521783429651394	0.35721073977972395	0.26935992582673773	0.9339542813271763	2.972718252562318	1.7459583767950926	0.8507277820712034	2.216965432568735	1.0017341903280341	0.06935307032069361	4.474871959440803	0.37222049576897176	1.2559599575079137	0.0	-47.849488405889815
1914000	-67.81897603936613	-19.775783147034204	-48.04319289233194	0.0898883723989993	0.08988837239899927	1.737859154305748	0.4435747124451967	0.7743174999839666	1.1428461997393937	1.7336269239499662	1.2057784449693638	0.568391248935124	1.0157523690639136	0.08928607584291205	4.412611968436433	0.956270520816417	1.0066568671006966	0.0	-48.04319289233194
1916000	-63.31402502040366	-16.355683452631116	-46.95834156777255	0.0567447478531471	0.05674474785314704	0.2495165465537082	0.16900517078735486	0.059538604984228596	1.5564008598437298	0.7196430353902876	2.053920694474199	0.2828716590617646	2.1451004541352447	0.28766365145390027	4.018509830098488	0.2731789145851283	1.6973939207209252	0.0	-46.95834156777255
1918000	-67.16749430497931	-21.22429394679946	-45.94320035817986	0.08197669961357333	0.08197669961357336	0.3744899870442711	0.9203540308614789	0.692695476200179	1.1584030010686361	0.28631484471400653	0.9127462712985533	0.24154342671305465	1.905791297923767	0.662259294554239	7.430142326493829	0.1521444010714054	2.0223866482153428	0.0	-45.94320035817986
1920000	-62.38116824619682	-14.456296878957627	-47.9248713672392	0.120213312298226	0.12021331229822588	0.006841860641462501	0.6374846588161928	0.6525280818218367	0.7627112612165678	0.20687111137145275	0.4657616463921478	0.14645726291316505	0.48444918861418335	0.44010976106882316	1.1057869056486027	0.3913599720953746	0.171461385684094	0.0	-47.9248713672392
1922000	-62.1654983261313	-13.873157595738515	-48.29234073039278	0.09546335568296993	0.09546335568296999	0.06629389981691375	0.361708205633386	0.41813547357193775	1.1714057543112384	0.014413649128266419	1.004826171729417	0.5034524547664202	0.780088916919754	0.14708852981118453	1.958438834011589	0.7777149895898099	0.16545641357363805	0.0	-48.29234073039278
1924000	-62.2257542075928	-12.414300330870585	-49.81145387672222	0.0776393817321938	0.07763938173219381	0.9511994827318155	0.4846210671864442	0.11249511845629476	0.0813630740708727	0.9032825900890112	1.3950709840063165	1.0067701108502682	0.2226414307953797	0.05923224777647042	1.5436783002526913	0.4781160612161581	0.532469844447114	0.0	-49.81145387672222
1926000	-69.17286825838389	-16.206720503685784	-52.9661477546981	0.0580055729664326	0.058005572966432654	0.4078164349942898	0.9400572959652105	0.6607658499318863	0.7154771190141719	0.21424360456606248	2.6211697061267936	0.5474353071332954	1.5458754890708815	1.5706968966675736	2.800660209876441	0.9772958533613955	0.3043508499009305	0.0	-52.9661477546981
1928000	-69.91335459628243	-21.464456297389425	-48.44889829889301	0.09040510793008276	0.09040510793008269	0.47947078776253454	2.306280484031666	1.7677071354410567	1.3077329708232674	0.7280515381352679	2.2069288860983964	1.4606442825132688	1.5123609920391528	0.007476033185780581	2.1649735139376314	0.7600130107687595	0.9059907238773771	0.0	-48.44889829889301
1930000	-63.185274384120454	-13.368087849592923	-49.81718653452753	0.0707334141565156	0.07073341415651557	0.6971921328837696	9.551674333252997E-4	1.2462710219579884	0.02184098598068866	0.48096389944932805	1.4915429215750806	0.5758162205956108	0.29100308907768974	0.5393407512382156	3.37272089453778	0.05980096766946878	0.5883273339817566	0.0	-49.81718653452753
1932000	-66.44660226839409	-11.311527497716625	-55.13507477067746	0.027635577165390866	0.027635577165390876	1.1281190589371182	0.3205657600842886	0.13331555308765528	0.7114897231053045	0.2033076232978792	1.4599958199552676	0.6451966730704298	2.4792089519447402	0.9810803949164496	2.7159864488524126	0.6583098810807786	0.7611117618500274	0.0	-55.13507477067746
1934000	-64.42719920091768	-13.626514710503749	-50.800684490413936	0.09334076356431417	0.09334076356431413	0.19749258458317617	0.20161548163222712	0.32796528127873653	1.0899078908161972	0.49487210694699196	0.9102021267334268	0.9289187305623232	0.132504255517766	0.30652890399165517	1.7662892636552068	0.39900749104355854	0.2541999106881124	0.0	-50.800684490413936
1936000	-62.177055847894906	-14.118637596891457	-48.05841825100345	0.06960868621645269	0.06960868621645269	0.1310112987133677	0.9053731035900242	0.8449304262624437	0.5629670477808603	0.700879327333584	0.5815845062477817	0.31017871348585513	2.0445411365322896	9.828791119749617E-4	3.4806041805117225	0.2556591048011215	0.8718361321799742	0.0	-48.05841825100345
1938000	-68.47524212114351	-16.158657874443488	-52.316584246700025	0.055591448275407004	0.05559144827540705	0.5108697231265338	0.4887778113573066	0.13665011682649938	1.254328737877318	1.3605613638792027	2.1058179238850196	0.12730043970177665	1.1443024332711762	0.5748427354621536	3.392583620337513	1.4194521724873341	1.7211300344394493	0.0	-52.316584246700025
1940000	-69.40475710979108	-15.495786642667309	-53.908970467123766	0.04670057176600746	0.04670057176600736	0.15733341640019505	0.10647737811248209	1.7662183223750545	1.8118005322296167	0.2299187881778218	4.107344565478967	0.5854631639045708	0.7106543407033641	1.0166961395099225	3.1117559557657426	0.2510354451287005	0.676606898787938	0.0	-53.908970467123766
1942000	-62.61171413847987	-9.486990869285126	-53.124723269194746	0.03969126221731298	0.039691262217312964	0.4945343500509469	1.2465026743412366	0.1855046393159093	0.22681455759559704	0.37385126918010547	2.028103289568298	0.024434615030550066	1.1402981984617035	0.03217137063425772	2.1352333154857326	0.31018807563496786	0.727432461185334	0.0	-53.124723269194746
1944000	-58.96954379841789	-11.676703509945316	-47.29284028847257	0.0669176402469981	0.06691764024699809	0.6828542769677273	0.183148916071132	0.9385175926316481	0.21054048158876226	0.5553824294716443	1.2256418240382172	0.9286680476055494	1.165647068478163	0.23564208867073907	1.6108350308635229	0.22666972116641837	0.5874453856158599	0.0	-47.29284028847257
1946000	-61.35202587104156	-12.549109410839602	-48.802916460201956	0.04509624674657299	0.045096246746573004	0.29226302197672593	0.3478857879793834	0.6564407049916378	2.5832101833272856	0.3816115265239902	0.6926677780705761	0.3458208546730403	0.4210455619901632	0.05059200798242537	4.494919475769018	0.6144526271413626	0.5896510068306368	0.0	-48.802916460201956
1948000	-62.60072376463426	-11.035133886530046	-51.56558987810421	0.0595802867285123	0.059580286728512274	0.46881216269879694	0.5667323207067666	0.639533490605129	1.3752606699365175	0.027543132283410893	0.8368506289897134	0.3250025860970917	0.1510680668369008	0.14111752442342174	2.256368816539167	0.22355817012134385	1.5946096780615737	0.0	-51.56558987810421
1950000	-67.58051036117689	-18.058623416632535	-49.521886944544356	0.060509750708716156	0.060509750708716205	0.04805825174102421	0.23838620765096633	0.45235611523474556	0.3932418455143394	1.0238966745425695	2.3575808439418826	1.5042713979192632	1.2198788662153561	0.8487742409794589	4.332396537281424	0.506531916716495	2.634681408954611	0.0	-49.521886944544356
1952000	-69.05054469835025	-11.293296982292707	-57.75724771605754	0.037292924112883576	0.03729292411288362	0.8080172593668145	0.6302986296283744	0.02376203248546841	0.5488984707703228	2.462150587213327	1.2230887962825652	0.3226938278276806	0.6323441551702144	0.27634909106826655	3.130082452339286	0.9934686555948489	0.08803343358193982	0.0	-57.75724771605754
1954000	-67.73550629667233	-20.54575769053197	-47.189748606140355	0.08078478606926004	0.08078478606925998	2.609412915717631	0.0062556459408829885	1.2827064122362701	1.1006568552889293	1.0153168333392133	1.5804074229170093	3.4929441090231177	0.7368490918985718	0.06361806437966697	3.565210168518765	0.14575323964255948	0.2119009537594984	0.0	-47.189748606140355
1956000	-73.16884806905043	-19.6477962325029	-53.52105183654752	0.06741695935227751	0.06741695935227754	0.09190551340140622	0.10577402763656749	0.6627686969561196	0.21599856649621327	1.821122329418903	0.46856522529499334	0.8548058300643744	2.922931987626235	0.28407032133140986	6.179864875928602	0.3041772728031841	1.9040450276903325	0.0	-53.52105183654752
1958000	-61.70771003714084	-15.112788973716594	-46.59492106342425	0.07643578518759808	0.07643578518759812	0.9699172102666663	0.19801598213571941	0.050282320885323334	0.6379359361533536	0.026882299747773904	1.6204692290614848	2.4569136962648583	0.44457088738505957	0.09366313476685618	3.4890139525162702	0.38902702926368204	0.7540712263733891	0.0	-46.59492106342425
1960000	-66.66554733134322	-16.880673247131213	-49.784874084212	0.07103415951859754	0.07103415951859755	0.02855353269099401	0.600397929272475	0.447533016655736	1.4453238600472627	0.1196067517036651	1.4677369323145781	0.29367037819884406	2.59297652399878	0.048097753845750914	3.3825542145725933	1.2266510014687209	1.1570779683130354	0.0	-49.784874084212
1962000	-64.34163670602784	-6.454716909994891	-57.88691979603295	0.03799601462000329	0.037996014620003314	0.619306982707958	0.04679012662737592	0.608957418822652	0.07744654451993029	0.2758049208951128	1.2336539938315996	0.059737514773607135	0.6170898516720964	0.09680827040106277	0.953018002027089	0.4539464846055535	1.182533157416947	0.0	-57.88691979603295
1964000	-65.2726022351011	-10.293602101396445	-54.97900013370466	0.051555013172600854	0.0515550131726009	0.6715769007638402	0.37845936680882153	1.2276878098846162	0.7321063073606862	0.05899718086312744	0.5103712489362835	2.3984614329187672	0.4482656935253441	0.17553090628983375	1.5304597583535515	0.08393330541499368	0.04827391146319359	0.0	-54.97900013370466
1966000	-70.2205390226923	-14.603688966738712	-55.616850055953584	0.03533324747875996	0.03533324747875995	0.5548401590497112	2.030453720647129	0.056255158328385756	0.7117095015233791	0.005896713380149113	1.9953377167578075	2.628927771775119	0.3152063601063163	0.2825798337519749	5.319084809059022	0.18819402479730826	0.802498248632558	0.0	-55.616850055953584
1968000	-64.79847905873686	-14.934853399848784	-49.86362565888808	0.05033334531603237	0.05033334531603245	0.5567962039966378	0.5019998196686477	0.25893776734961743	1.1416681780508462	0.554630167436054	1.0523800329847743	0.2910825209322551	1.375811485500642	1.045285413058591	5.170521400474972	0.7703722898403699	0.567779372836787	0.0	-49.86362565888808
1970000	-63.006325711552236	-17.27439509412203	-45.73193061743021	0.09033893933563929	0.09033893933563926	0.8801709478782674	0.05234699298673811	0.35919085802063583	1.9855010588716473	2.4520532447564922	0.848635683913409	0.008391605298010404	1.1567202703452641	0.1629315985774716	3.5345869395934817	0.10562169816931379	0.2468988500435383	0.0	-45.73193061743021
1972000	-56.84925638709112	-14.017639673440232	-42.83161671365088	0.05650054477481524	0.05650054477481521	0.25002690680660833	1.11292657451421	0.040630430830255596	0.26377987987848794	0.2949383656153161	1.5735796526353631	0.47991253885979895	1.3717601869159908	0.250893720018161	4.876183876328732	0.14601436977239288	0.9427044611934643	0.0	-42.83161671365088
1974000	-67.23901071092948	-13.348083474101067	-53.89092723682841	0.04458694100918772	0.044586941009187704	0.09483661343062301	0.4243685573921833	1.4200491940044144	1.3790491892877317	0.16141339847048738	0.9337379458809782	0.34660523231722645	0.8760209790752772	0.10484059524014504	3.5597011378331587	2.5728697147256794	0.4201692734483084	0.0	-53.89092723682841
1976000	-64.90804313627947	-16.138424220234512	-48.769618916044955	0.08260065045258119	0.08260065045258118	0.4437000794821699	0.8425852476995629	0.16634467445748372	0.5139376437602543	1.2773057499504528	1.2949296006398923	0.6191128439389483	1.1245008188515508	0.12915564837354376	3.6051122901617076	0.4737214698040637	0.4461365367073192	0.0	-48.769618916044955
1978000	-61.004010644077056	-9.458758941497688	-51.545251702579364	0.0404954207728895	0.04049542077288945	0.1715035350432715	0.6709387850246914	0.04672799553303389	0.5155737587937521	1.0159313747374936	0.8905814915945174	0.17610266698413876	0.8079432236457896	0.2358458335372307	2.5576216182963836	0.9063271007033177	0.6251305284817655	0.0	-51.545251702579364
1980000	-72.72426292756234	-23.83608088333987	-48.88818204422247	0.06739517971422186	0.06739517971422183	0.19125504842400218	2.736702869638467	1.8252596779001018	0.422932303246208	0.855877831902615	1.108714726646043	0.6390272118459545	5.3213522242741425	0.055261150129114985	5.389177906218343	0.34981142587021985	1.1738310868081319	0.0	-48.88818204422247
1982000	-63.28563882089891	-15.87416253365539	-47.411476287243524	0.05831361109453686	0.05831361109453688	0.52120878204034	0.08442117372002757	2.3130126563787363	0.4180617785137587	0.3977082373450338	1.1165107987881593	0.5983068328729415	1.0534063294234128	0.2223641273670938	5.181918466268173	0.4143935962020643	0.4223525642638374	0.0	-47.411476287243524
1984000	-66.35680706236357	-14.799137726347315	-51.557669336016254	0.06620665760482455	0.06620665760482454	2.483256179794463	0.08274250204518345	0.9609705582255337	1.2968625332676844	0.4304297953452093	0.26649337059351036	0.453691386070447	0.8432483934099896	0.4386505191797525	3.4675686770225687	0.08395595382559035	0.32046121191571714	0.0	-51.557669336016254
1986000	-66.43112994139729	-15.227325955702714	-51.20380398569458	0.07294926976421563	0.07294926976421558	1.0356947540506225	0.0029450429785261804	1.5091557489322023	0.5236788122864094	0.8276658317105179	0.4023573372346948	0.8606414670924666	0.9402782091453753	0.33181929489190504	3.744543077145852	0.011222143410425758	0.9950743633799282	0.0	-51.20380398569458
1988000	-65.53835428569494	-19.13601600438848	-46.402338281306456	0.10274286490143142	0.10274286490143153	0.5334430393217301	0.09522085516422112	0.014131583505210715	0.7013703827827437	0.016184572924174752	3.468194340456815	0.5356882096105757	1.6833428934393118	0.37219903395327636	3.443486998864691	0.18611117110898995	0.7428445681294742	0.0	-46.402338281306456
1990000	-67.05144499958928	-18.285223052286412	-48.766221947302874	0.06662449150443547	0.06662449150443543	1.7196979337488794	0.3486519513809974	1.0873308775124195	1.0408298488561016	0.3057920743564874	1.9788571338441514	0.28028328953043335	2.344222099208035	0.32761275056376	3.90637729474309	0.468557834835475	1.3823941160027098	0.0	-48.766221947302874
1992000	-62.033198571036905	-15.999337918883754	-46.03386065215315	0.08463618658173114	0.0846361865817312	0.7297685084768752	0.8421192259976112	1.0283377032648282	1.0158184409648296	0.17626964274964296	0.8837438483519631	0.03476238688887802	1.4255183731523062	0.5942073740461639	3.993127266583386	0.3368961261176605	0.36476100312645515	0.0	-46.03386065215315
1994000	-60.766761932349745	-11.200285548399215	-49.56647638395053	0.0483655529355205	0.04836555293552051	0.23043982654028244	0.43579298826415697	0.2543114636784328	0.9840792423333059	0.024571204202677287	0.8137437153944592	1.7106395560570178	0.7841459891437736	0.10286197569444745	3.574275556230892	0.3712285246478191	0.6281799987857157	0.0	-49.56647638395053
1996000	-74.56513905252064	-18.597475555824403	-55.96766349669623	0.07873505150733018	0.07873505150733012	2.5880908020900684	0.06504793336966598	1.3922881756489154	1.206007954000531	1.1853188450466505	0.9902703699329901	0.9997326377343255	1.0039409857229011	0.27160613860531285	2.192490412860861	0.7330058400581101	1.7157550721932524	0.0	-55.96766349669623
1998000	-57.73218135798861	-9.329316308984566	-48.40286504900404	0.07409446095187591	0.0740944609518759	0.6869998578416859	0.022609714073706273	0.11918972594024965	1.5360737805524847	0.33350719234906634	0.2563018239769711	1.1768038899244941	0.20082135482079522	0.1345712677000249	1.0296585874569004	0.026333885780606643	0.25115644495315453	0.0	-48.40286504900404
2000000	-64.64671612784015	-15.235813165704444	-49.4109029621357	0.06531284310579405	0.06531284310579404	0.9403695576608507	0.04171665495203874	0.721105697777464	1.959443953929716	0.3161155729909127	0.652684784447132	0.24388487588846552	1.5932264476745068	0.24342287595287992	4.092280465140886	0.39018755256388876	0.8247245721243365	0.0	-49.4109029621357
2002000	-64.72188083951926	-15.239738810025855	-49.48214202949341	0.08057412951525851	0.08057412951525861	0.8003145604451567	0.10098275892009372	0.4755860317127692	0.21683103062954331	0.48160791081930615	3.62922660825581	0.22885988250829414	0.9695654662968202	0.027761063644998293	3.3199706785857677	0.1505104861425745	0.1495302478186379	0.0	-49.48214202949341
2004000	-69.16821989267598	-22.50379791972965	-46.664421972946336	0.08485770164442527	0.0848577016444252	0.5303262108533068	3.768936492984473	1.5912000806515367	0.39478671832876705	1.5681806101981155	1.4182881108841652	0.16434167963177804	1.9676818153705593	0.03227504273054888	5.43029679585285	0.006687042153775603	0.6995281471058933	0.0	-46.664421972946336
2006000	-65.45480588041212	-13.638389364953763	-51.816416515458364	0.05654638066047654	0.056546380660476604	0.20489262112262627	0.25269207659508647	0.681976132872521	0.65828650800774	0.34756946292105495	0.7526317149844748	0.5641894684281873	0.9670213062337759	0.8665107170444287	3.570210185348713	0.0917951511124399	2.4388459274990795	0.0	-51.816416515458364
2008000	-60.012925076972735	-11.654304494564647	-48.358620582408086	0.04795069300591096	0.04795069300591096	0.808218322036888	0.6796962210108572	0.35953580363378407	0.6503023797438899	0.048491574837446406	1.3264943098788575	0.09652293702343287	2.262379646499171	0.0609602982401411	2.941130813520988	0.11825969834679498	0.9777475083953482	0.0	-48.358620582408086
2010000	-64.35287952654332	-14.998697148603345	-49.35418237793997	0.07010524152213632	0.0701052415221363	1.5204557771031115	0.48498284486464077	0.5402717065904782	1.1188704838855978	0.1460104431941706	1.6358658889474544	0.25072515707543935	0.34102176506905163	0.17768922193421835	3.7928161364110777	0.7501456218946523	0.43416607480279107	0.0	-49.35418237793997
2012000	-69.45888688174337	-21.37683164966562	-48.08205523207775	0.06745653756384622	0.06745653756384627	2.290710317140812	0.1649037976900713	1.745524409580901	0.4314861778133114	0.911547570401939	3.436169946796609	1.7924754140516956	2.292236993833644	0.2175791400035873	3.7366876519193015	0.2502532385301145	0.6677554396822971	0.0	-48.08205523207775
2014000	-66.87719583721754	-16.271534352086455	-50.60566148513109	0.07862140027753438	0.07862140027753449	0.4870986310335281	0.21719957422405978	0.21783915414134533	0.7010247839867857	0.908678003786004	1.37319063170233	0.039240080415406935	1.199345839339533	0.7799696460006311	3.796118162324438	1.8044365584303497	0.3922939255373486	0.0	-50.60566148513109
2016000	-67.87296341063328	-20.93484249080801	-46.93812091982527	0.07621606011518212	0.0762160601151821	1.6411656428841328	0.5978404172498802	0.35417371111363916	1.233037284403761	0.7279299920598596	1.0011501514395662	0.09925073452937046	1.2993604833815906	0.8081690518822566	7.161969009140599	0.7377048615282226	0.2697478192675399	0.0	-46.93812091982527
2018000	-59.16992207118052	-9.00592501707189	-50.163997054108634	0.06962128468968996	0.06962128468968994	0.2941187613885483	0.2669694509123308	0.3450812884335789	0.6419583861522751	0.11112366965464124	0.9826472717913596	0.37162529067939604	0.3834170612676713	0.24201983680581646	0.8520293670385454	0.25675213860897667	0.374729521683072	0.0	-50.163997054108634
2020000	-60.29274366222661	-10.619289394900143	-49.67345426732647	0.0530493503540575	0.05304935035405747	0.07393111761878446	0.009125094568049934	0.31155628720313083	0.8252801769974876	0.3021561855873416	0.7369704583869752	2.0867227650919626	0.9893450356018738	0.0691377792005801	2.5343277067999477	0.01984231544706262	0.6954390239686367	0.0	-49.67345426732647
2022000	-63.97606351190501	-13.49230032593232	-50.48376318597269	0.06381405906184805	0.06381405906184803	0.5537881395484865	0.7381667861572448	0.2998812873695869	0.6332064793882765	0.332867294836348	2.811631154215303	0.28967491547974034	0.46454876745201973	0.5036696565184112	2.649196277717744	0.2802172674625344	1.1102294263407868	0.0	-50.48376318597269
2024000	-64.80612439574566	-12.120035362497557	-52.6860890332481	0.05731611686853028	0.057316116868530304	1.0878343001984099	0.12102993928876284	0.36960016990456773	0.7867125086941229	0.3038856071081734	0.17069045769982252	1.37030632921706	0.5828919397371239	0.42323550187151504	2.852510714696106	0.17859326843489234	1.4615687794811019	0.0	-52.6860890332481
2026000	-71.16661687736675	-18.3782775943042	-52.78833928306254	0.06747297673995378	0.06747297673995369	1.9385117379881232	0.8065527431133546	0.15018956249832296	0.6024115667974166	2.30802736608685	1.7288005384668264	1.6827653555978233	0.6442688595841877	0.2945767725433341	3.54227457689273	0.6230060384866535	0.4922123332558126	0.0	-52.78833928306254
2028000	-66.9624368052499	-13.68950938554375	-53.27292741970615	0.04682315475697681	0.04682315475697689	0.052455527394271596	0.08022523023159196	0.7327390766263977	0.30426067259787765	1.6204283062036509	2.0766441500797974	0.3963868445201215	0.6304711713429276	0.5100241888870557	3.4698414111076943	1.928233010875155	1.001941215372535	0.0	-53.27292741970615
2030000	-65.02850945350278	-11.30198280707554	-53.72652664642723	0.05318060420314465	0.053180604203144584	0.9238568042625218	0.026741797114873928	1.816174465805337	0.6433752315554012	0.3864163915725215	1.1763128940135945	1.0026171695595052	0.24862173211748276	0.23234485004287445	2.691987761158359	0.2923608992123979	0.20908716824523624	0.0	-53.72652664642723
2032000	-64.94417240675413	-11.788043733797675	-53.156128672956456	0.032473701399271616	0.03247370139927163	1.5062428068458047	0.2671512035052918	0.02513980956570411	1.9674048973621379	0.14252668419372203	2.1203844795621447	2.2322327360981724	0.5815298784086363	0.25779370629082554	2.7078588859631165	0.05469577364681609	0.27846832257838044	0.0	-53.156128672956456
2034000	-68.19421677162255	-15.731241552415037	-52.46297521920751	0.045285625568676255	0.04528562556867628	0.5455777346968966	0.5778258670412211	0.248381342187583	1.7407344046710338	0.02693420793693258	1.3112537807312612	1.560248857168067	0.47900717772483425	1.7936677047770981	4.301545240000466	0.13625637683714145	2.0354358401344332	0.0	-52.46297521920751
2036000	-64.80039575571955	-11.52691840241041	-53.27347735330914	0.043932530923903604	0.043932530923903555	1.4207014774904858	0.0783043120567226	0.27630939331521726	0.7737250823370059	0.6206568323462787	0.9138264302890236	0.19296242305988223	1.709691722988423	0.9350551119201664	2.639532692325568	0.5098641624868011	0.5608731660404889	0.0	-53.27347735330914
2038000	-67.55166835422968	-18.1987160065488	-49.352952347680876	0.06471747324869732	0.06471747324869732	0.027259302348203895	1.7790859486358974	0.41550655770769407	1.8535980092978237	0.47099639595257925	1.5174262602479418	2.322823976084344	0.19202700955966484	0.2156043825430032	4.641498347852856	0.7633438882774328	0.827401813894518	0.0	-49.352952347680876
2040000	-66.17159621485114	-13.661949762056832	-52.5096464527943	0.060210994853405586	0.060210994853405496	0.24622251437523737	0.00722244473363396	0.27267765671046656	0.03884908359383254	0.974463738070362	0.9056855390944956	0.6396074065213705	0.7947555309477543	2.351301530040404	4.501687460088035	0.06503155157449894	0.10209592874825957	0.0	-52.5096464527943
2042000	-63.656889574090336	-14.92207682085261	-48.734812753237726	0.060547769862967074	0.060547769862967095	0.1758514900148918	1.4718108557104277	0.5727310185681809	0.5800013434270096	0.7650018594888218	1.3617540886813986	0.8688383574137437	1.839115177078592	0.3466913767269323	3.2016829678327285	0.07299749758510338	0.9264872457892814	0.0	-48.734812753237726
2044000	-63.39125613339735	-12.9576366934936	-50.43361943990375	0.06926471541549349	0.06926471541549344	0.3365170848804981	0.4613181429423746	0.03308198337133901	2.215274394117031	0.35118898612343474	1.013953396096521	1.139027359173945	0.26353447161706933	0.48659643971767125	3.067123568583783	0.24247894871437833	0.2968659551139221	0.0	-50.43361943990375
2046000	-64.87485781878404	-19.70409281087985	-45.17076500790419	0.09875704552744423	0.09875704552744434	0.8923999410423683	0.5154072379202769	0.043144380438958206	0.3432496397574024	0.5164738707813629	1.9075568217903784	1.2719668476748938	2.3471584843285003	0.3437759404287014	4.415435824072075	0.06609811164395528	0.7350422157153126	0.0	-45.17076500790419
2048000	-63.72343344763476	-14.549306450451017	-49.17412699718375	0.036471608796235865	0.03647160879623585	0.5994034815412637	0.1962859641175758	2.305935183697727	1.0526395066069032	0.038761141723265266	2.205805043822019	0.12811238714850154	1.751045843633452	0.2832026985544193	4.84109000054699	0.6096300308399213	0.3231017821213193	0.0	-49.17412699718375
2050000	-67.59009155041588	-14.164348693305577	-53.42574285711029	0.06505956267164788	0.06505956267164796	0.6087478078193609	0.18817476029555655	0.17642436806181935	3.1133849842500942	0.7120454747350221	2.578767681619488	0.1877786136543463	0.8507263134463398	0.7166286271707889	0.8351297133967243	0.01913103154061484	0.46214709347692656	0.0	-53.42574285711029
2052000	-65.26238828129893	-11.225271363996253	-54.03711691730267	0.034516727598256115	0.03451672759825611	0.07873053607468922	0.2040969230638672	1.1223469112484532	0.4421045577340701	0.27111477059996014	0.694708441384322	0.32917139670564943	2.909765493502979	0.33852556280464763	3.7225083576797826	0.7323611218242305	0.4971424328495424	0.0	-54.03711691730267
2054000	-65.33276925885687	-21.617197062739834	-43.715572196117044	0.08899098820851634	0.08899098820851632	0.8885541478664636	0.2520630944518455	0.9015025361686725	3.160061589795865	0.13925594138101852	1.5856529373186206	0.9853037866643751	1.963028731442453	0.11981683337561749	3.624834081956052	0.18677519176667548	1.4482928690116528	0.0	-43.715572196117044
2056000	-74.16068595812354	-15.768513812439807	-58.39217214568374	0.03499933410629554	0.034999334106295535	6.861492643087029	0.08625749337277852	0.6859687674133107	1.577903376507429	0.29700713366482995	0.8079442152432273	0.4963496430981826	2.17391351921709	0.26504335066578383	1.8790326875929286	0.4269589713492145	0.5812093423124393	0.0	-58.39217214568374
2058000	-66.07805248955171	-18.72822308711921	-47.349829402432505	0.06703904796195671	0.06703904796195669	1.2019334460314273	0.03531189988105503	0.8843446795965861	0.9132859326233254	0.18458410977999823	3.3100968666008534	0.5023959452270809	2.470976422058051	0.17585064571221803	3.8265620191785015	0.3522905744702639	1.204624580486975	0.0	-47.349829402432505
2060000	-77.47605372723471	-26.86819702085123	-50.60785670638349	0.07638821655359483	0.07638821655359487	1.081039920800035	0.12131324023043762	1.208176138594316	0.4080466864156213	3.5553441651070488	2.7128897683826168	1.3778979056131948	5.014903798401736	0.7187598221458558	4.267826139385439	0.33039419073623016	1.683978850832673	0.0	-50.60785670638349
2062000	-76.6987996687815	-21.406949237520152	-55.29185043126136	0.03825681471854502	0.038256814718545064	3.758854751585636	1.2431901248695405	1.088540712057218	0.3752706390912848	0.757120558728754	1.160715367903655	1.667115108864475	2.2699810020547764	2.021792836598921	5.735356237655143	0.8759200839057171	0.21726244794460162	0.0	-55.29185043126136
2064000	-61.78788892750389	-12.59149824098278	-49.19639068652111	0.07274915382470554	0.07274915382470562	0.04293492237686349	0.015262967516798485	0.24873516379294688	1.5077038388760526	0.4476461655220268	1.2921966407798486	0.6193112088589631	1.1923067504713962	0.7527194972608814	1.8198331118436066	0.29224319632875817	0.6314695044386531	0.0	-49.19639068652111
2066000	-62.03984105998179	-16.916201127164946	-45.12363993281684	0.09954391623170782	0.09954391623170775	0.3547851501092481	2.526381729386146	0.23020700310625947	0.8934282037987539	0.10279559320983374	1.1150004621539444	0.4744832556416794	0.7892585889443526	0.3938546263340468	2.548922264238927	0.34336848390602953	0.4305580707483395	0.0	-45.12363993281684
2068000	-65.15043685417754	-19.309179630069195	-45.841257224108354	0.09128276110899179	0.0912827611089917	1.2096236605788055	0.03291380764423733	0.1548937553637979	1.2285169174958646	0.42702870630117207	1.2405028558847446	0.03346354275582692	0.570156569926547	0.1144817005836241	6.188895206081002	1.8576555820651621	0.636780156529373	0.0	-45.841257224108354
2070000	-65.95359791369037	-13.456937406930896	-52.49666050675948	0.08239497097144806	0.082394970971448	0.041405938050892835	0.560214517846054	0.9346431106922618	2.4104493803741653	1.0370115719703872	0.6974415029167236	0.08746420308019293	1.6498312332948806	0.15485801209463732	0.7906417266004067	0.017832969470546172	0.11805884472569134	0.0	-52.49666050675948
2072000	-67.45218461161652	-15.47525173549428	-51.97693287612224	0.06045526863274553	0.06045526863274555	1.7480661500778623	0.7433929398641537	0.3822163772818618	2.8245976069737675	0.19394927347846208	0.4684429090813431	2.1580618346030445	0.20701906033301057	0.1072713194270344	3.4598717816655054	0.4365203000583832	0.1780498918024539	0.0	-51.97693287612224
2074000	-64.75710768928934	-14.07210880157454	-50.6849988877148	0.07750034189772774	0.07750034189772771	0.5585985848669303	0.22257051014520887	0.6661720824377046	0.7163437710893577	0.5777833049166041	1.3888974019710558	0.8196432802499812	2.1420904440557744	0.18448748572906848	1.1875281673029374	0.4121533007284297	1.1097300323782304	0.0	-50.6849988877148
2076000	-69.23555351006162	-17.814737231030904	-51.42081627903072	0.05686907797559565	0.056869077975595615	1.333410044239394	0.17935921775009112	2.3473487156025126	1.0392146244011427	2.142960719305769	1.2407455065096689	0.47191898190637255	1.0283038176008548	0.3004874144023831	4.585917348554705	0.345822661352044	0.44276321710999644	0.0	-51.42081627903072
2078000	-65.46613626648475	-13.387293556359001	-52.07884271012575	0.05605961408212982	0.05605961408212985	1.1750824174109407	0.12295603881126133	0.9265164622637356	1.0028016236842658	0.5139356681091729	0.945489771666322	0.5799867267877145	0.48784471843945804	0.385321939192929	2.5720673955275104	0.34347301755888193	1.8133932581224566	0.0	-52.07884271012575
2080000	-64.39389392553957	-12.619341986247669	-51.77455193929191	0.05336067218077653	0.05336067218077654	0.847645274779938	0.2054574431610327	1.1952231835084957	1.3601750775904569	0.3282689475464812	0.9361986423970067	1.05626585842108	0.8282619202464466	0.5593367036054767	2.0214763769778554	0.07195946704714544	1.3401512124280581	0.0	-51.77455193929191
2082000	-65.30232467231968	-15.554788027832037	-49.747536644487646	0.06839454073636214	0.06839454073636217	0.7587788269141864	0.6651527012072329	0.6735027272755407	0.6510892734109489	0.08812408819567533	0.8247160227352381	1.3282717804222686	1.387577781338602	1.1029729105743595	3.0343896890040143	0.6567960836649043	0.5729173368014472	0.0	-49.747536644487646
2084000	-61.97203501019106	-12.661613433813804	-49.31042157637725	0.06540099117219675	0.06540099117219679	0.037865896187313564	0.25686232719811325	0.14088389642173135	2.192804741778267	0.2193893362258979	0.8652197818090823	1.9610567454791525	1.1826958249899022	0.48297725473611736	2.0324706637204875	0.10602919191931269	0.30880624246018973	0.0	-49.31042157637725
2086000	-68.6751533415393	-17.04020198665716	-51.63495135488214	0.07040810139238558	0.07040810139238557	2.0648356793229583	1.0674153447584847	0.5553507334394987	0.3235016008306572	0.4491369178511594	0.6454220501343807	0.7569828714287885	0.5243981498802689	0.822064184698652	5.176235074350379	0.05886877099009767	0.7940649614478638	0.0	-51.63495135488214
2088000	-65.13579293451537	-15.705686366530834	-49.43010656798454	0.0663077491068174	0.06630774910681751	0.05868459350350395	0.4452479386402977	1.1921231545606772	0.5603200554313651	0.6928061045815725	3.3063861685290674	0.7184323453604744	0.302637444252202	0.989095112695355	3.891487745042299	0.03017535075353636	0.23358783291770724	0.0	-49.43010656798454
2090000	-65.18862925892759	-15.847635851168901	-49.34099340775869	0.05974675610753199	0.05974675610753199	0.7781332306921898	0.35847439582751467	0.09432581694418632	0.28450108184976647	1.0184721681073423	0.6478724323054759	0.3073897593882083	0.7905239360397363	0.9183482473509254	5.548425733437002	0.2844298604356819	1.4944066960217053	0.0	-49.34099340775869
2092000	-61.46314053549598	-13.157264909367926	-48.305875626128056	0.07291735994472809	0.07291735994472814	0.8390958615028525	0.01649536145898251	0.27862267858384654	0.6702001402981419	0.2416815096464134	2.35665069873528	1.5666066164447565	0.007763343285917589	0.11258531861575609	2.8926524770720197	0.549284957208576	0.2454879103675141	0.0	-48.305875626128056
2094000	-62.18660008819752	-12.000707600242261	-50.18589248795526	0.04932556579667508	0.049325565796675123	0.20723004039355242	0.12678453731415565	1.4175257044191008	1.0043854385014281	0.5848812417199135	2.6369955351905126	0.4055616654182856	1.4095375893950408	0.22296005484666548	1.2929021651166213	0.05680154869666687	1.204473241048651	0.0	-50.18589248795526
2096000	-65.20329161471426	-17.845960272185764	-47.35733134252849	0.08175504668205079	0.08175504668205076	0.037905032747199675	1.5251015410663535	1.6222799573836315	1.5905126317621086	0.1826490125814525	1.136274293486059	0.3181250470020695	2.2505167083036004	0.5716306321022978	3.2967296496259353	0.3329827549385585	0.2402943991582518	0.0	-47.35733134252849
2098000	-62.68966854369462	-10.869748516723458	-51.81992002697116	0.05914025282514733	0.059140252825147274	1.7034776737705803	0.05638015683353539	1.9802086339261349	0.4909154105254732	0.038489002236206424	0.7981656598173922	0.21222141061076774	0.91091840049697	0.02346031185576708	2.2413451422623094	0.12454911544735138	0.2755465329621314	0.0	-51.81992002697116
2100000	-65.8031183529788	-18.186758235703124	-47.616360117275676	0.09280363266999996	0.09280363266999996	0.20330240073035047	0.1011614907895706	1.0101140293141933	2.1970248474151624	0.7104133587150339	2.068480534800563	0.5500260323771278	1.8112141991977568	0.3288203983210909	1.5517620373603631	0.11853637068338949	1.1163454259027454	0.0	-47.616360117275676
2102000	-66.56884671677241	-15.256219556162769	-51.312627160609644	0.04636832535360494	0.04636832535360491	0.558555279339912	0.3508798636571713	2.610339260940154	0.2609243717498314	0.4963856376869824	1.382996740018219	0.3808306110658939	2.011015466029454	0.08761440124285591	3.903127431159001	0.19181132831381695	2.1178322763174844	0.0	-51.312627160609644
2104000	-63.49377191114543	-13.590715884532372	-49.90305602661306	0.08994329905708884	0.08994329905708896	0.46153182877745774	0.3877940985471031	0.7691974821124833	0.09280711659938527	0.5098270530393245	1.6642393308585348	0.42248126882552983	0.4675889824804872	0.16945298023792305	2.7533276701662253	0.16744060743902942	0.3122986309750714	0.0	-49.90305602661306
2106000	-62.91786654142411	-12.326992074200016	-50.5908744672241	0.06161570877995378	0.061615708779953794	0.02020215364063428	0.14929947412526706	0.9608207371133278	1.196343549253445	0.29914042402003077	0.5432586850267759	1.6211063928198974	0.6190717191846621	0.18141809713290358	2.789249661810269	0.5639290824550678	0.4676791531666345	0.0	-50.5908744672241
2108000	-70.12617392549721	-17.288987538312885	-52.83718638718433	0.05632630151829031	0.05632630151829035	0.8855007398939446	1.8463935325966145	1.507337455460523	1.2132124140323075	0.6232864417407386	3.117508530976385	1.2588840670187627	0.05432363109355043	0.189854603554784	1.9469015832444019	1.1616174489924294	1.3139621645664108	0.0	-52.83718638718433
2110000	-60.57909290321581	-11.56019634881927	-49.01889655439654	0.049760638084143924	0.04976063808414396	0.522829461006584	0.16263835457942033	0.11692861876347284	0.4867872369402723	0.1307329779878745	1.2670603932856266	2.725999549744088	0.3560535084886583	0.9780190817620332	2.5904590411784354	0.06406147791895742	0.7239432805374355	0.0	-49.01889655439654
2112000	-69.14906701233083	-17.486040535689096	-51.66302647664174	0.07059376398964576	0.07059376398964572	2.9181295679283483	1.0916057873933003	1.8547920305586032	0.9647698485314351	1.9902204508485142	0.6461288969061795	1.603107765197773	0.34108748387315724	0.009193494127209604	1.425702797427288	0.21557076565219518	0.624281704009209	0.0	-51.66302647664174
2114000	-63.64469077954209	-12.647160669151967	-50.99753011039012	0.057469257663637856	0.0574692576636379	0.0047121215287300395	0.13874673333497645	0.26885235765515547	1.4209645693809227	0.2515293413013281	0.3300754586791952	0.9390399013675114	0.3298467470333074	0.33494376053159625	5.067678439394476	0.1513334358373411	0.9445497264203265	0.0	-50.99753011039012
2116000	-67.10246268027797	-16.45676013839749	-50.645702541880475	0.07079014782219054	0.07079014782219055	0.47520830889760957	2.0186499888794582	0.7162495261642607	1.4045407566223451	0.1587643401383691	0.598644032293786	2.3510614691498763	0.7160557010104306	0.3232947652512872	1.9509911955021226	1.238364065808059	0.9783054336689982	0.0	-50.645702541880475
2118000	-66.25590660823798	-12.04693213621645	-54.20897447202153	0.04101832362493844	0.04101832362493846	1.2790464886773882	0.6384535839241634	0.35738319339196356	2.547853664782266	0.19572607965447303	0.8605033348512576	0.028818457265448728	2.4054685952612544	0.09844100826657962	2.788355829942437	0.16910599799893342	0.07342626753446112	0.0	-54.20897447202153
2120000	-71.3706179419381	-24.589779627869056	-46.780838314069044	0.11031195292542985	0.11031195292542977	0.15466126494783392	0.3482087798152384	0.07728895904986484	3.791201393702342	0.05172895130345318	1.501373593629258	0.5637552595216944	2.8330291470232036	0.22715094694788554	5.275173074291656	1.2093346601036903	1.2387605569484301	0.0	-46.780838314069044
2122000	-79.50272465590766	-27.707220760910182	-51.79550389499748	0.03589171611517925	0.03589171611517925	0.8280893278126334	1.8347133619594025	0.7430364570474702	1.6307214532374292	1.9042557077489823	2.7003905970031252	0.7004371610109691	2.287254382246076	1.724167965540711	12.727147599918824	0.5232815480595795	0.2842489040648045	0.0	-51.79550389499748
2124000	-61.92235898266441	-13.237644647738689	-48.68471433492572	0.06810492665906877	0.06810492665906873	0.7551795650696786	0.2594099528459464	0.1255487510083548	1.0181098197750815	0.40324207944646306	1.044795851041397	0.21276248312553162	2.1057607519994166	0.2123401979695276	2.522742399757534	0.39519448609307234	0.7784774689156542	0.0	-48.68471433492572
2126000	-65.87181882265924	-13.509771901529557	-52.36204692112968	0.03873561500811673	0.038735615008116744	0.9508289022835608	2.4332801781817537	0.2381383889973464	0.40436933852926216	0.5133747210567025	1.130652783860886	0.08787921165258816	1.2183710145139282	0.5648211546740298	4.66130179472766	0.408602380687158	0.8591775488345447	0.0	-52.36204692112968
2128000	-61.25877267871286	-12.706399708468625	-48.552372970244235	0.04070530336963221	0.04070530336963221	0.21992483701615603	0.1745695069156368	0.41799882968690805	0.5942397520540126	0.04561067562478514	2.448110949952929	1.0094961634367001	1.9375034264805298	1.2296865759545212	2.784891181176167	0.05968802192594007	1.0293531929818351	0.0	-48.552372970244235
2130000	-66.06820692644541	-17.884741337216553	-48.18346558922885	0.051939301913556564	0.051939301913556536	1.1411130966450111	0.48236653807163465	0.38321458713144474	1.0377671114147469	0.0019959443746151513	2.572698827454784	0.46083143744523297	0.559060338583092	0.04893435762545519	7.06146350147577	0.09589792272609521	2.458944783492992	0.0	-48.18346558922885
2132000	-73.01032849222415	-24.528213354683267	-48.48211513754089	0.07296025370353858	0.07296025370353855	0.4324390860185234	2.0087470570904467	0.038142242710780865	1.8196539815711086	0.7162654471016374	2.5004714266009995	2.913096934998118	0.5521413673996063	0.6254685958351752	8.604209836140857	0.46332476789550503	0.24167942690428326	0.0	-48.48211513754089
2134000	-66.8368951137808	-12.60645918197225	-54.23043593180854	0.044744767865593914	0.04474476786559391	0.4836482282025269	0.33256826556374586	0.17679638425593494	3.7274104472016396	0.058112210468128624	0.7697603864242801	0.8510081167684294	2.0517556976011475	1.3461759530455335	1.1675229262698081	0.002282761180450302	0.216758037859662	0.0	-54.23043593180854
2136000	-63.0009028110782	-12.653435250925959	-50.34746756015224	0.07026047928938903	0.07026047928938896	1.3983242073757236	0.6133321671106418	0.9962547136960483	0.5775086729947299	0.2789840062472847	0.5581966690391258	0.4431118643792363	0.8144896153431497	0.21030137911636929	2.0621536228702997	0.17021730937768378	0.7551074039265536	0.0	-50.34746756015224
2138000	-58.420942728084185	-10.347085072091263	-48.073857655992924	0.04998524401759076	0.04998524401759083	0.07920673719383724	0.34922363423129743	0.17075551543831108	0.07725287553411804	0.43704168791498915	2.158135745639428	0.16867210847415934	1.099304992229711	0.11410329699056743	3.528909983031936	0.5722537936640454	0.21708506438894945	0.0	-48.073857655992924
2140000	-63.408863443904124	-13.380378694259544	-50.02848474964458	0.07623928538763405	0.07623928538763416	0.435860578589256	0.30619103922422813	0.06524367145956675	0.8999891828770902	0.3236800780210545	0.5016862407582565	3.0431308921646063	0.7669294954900765	0.21784737660179318	1.357628556930158	0.07526315954588086	0.9918052900287693	0.0	-50.02848474964458
2142000	-78.30078805290863	-24.579149764191097	-53.72163828871753	0.04637294924495858	0.046372949244958585	0.9412763936371641	0.910685461999519	2.4459450977240724	0.3108871117024675	1.1250224957942774	2.766033262190671	0.21430601759596343	1.8341075909155793	1.3888892396913615	7.059314448624573	2.044533484224727	2.1717530517035866	0.0	-53.72163828871753
2144000	-60.06327296451154	-10.477011274912467	-49.58626168959908	0.05691464788111375	0.056914647881113736	0.2043046473727212	0.021391027371597947	1.2510215730708159	0.9819088855200726	0.02671012036372556	1.1186336623177726	0.01877905059046729	1.3293844334840577	0.12374709322059015	2.6848542822986405	0.08564873465566293	0.0696386190439486	0.0	-49.58626168959908
2146000	-59.5712793296867	-9.830319486821594	-49.74095984286511	0.03919662051219509	0.039196620512195114	0.03194104216250285	0.24280713907668217	0.2425894353797336	0.37737941059986113	0.48569390942508067	0.8035630710047469	0.15716234810014892	1.5598662788788613	0.6403500045651377	3.909653642138888	0.2505141098372683	0.8362114885861163	0.0	-49.74095984286511
2148000	-64.57719949846751	-12.59973957669994	-51.97745992176757	0.04423608953972064	0.04423608953972066	0.28319892929152113	0.8700990768233647	0.11769239595903748	0.39275493612517537	0.45861182990638677	3.605287128612523	0.21641978927921263	0.2439420914561452	0.10425013377960142	3.0226431503682294	1.3979253194306125	0.5875551283528798	0.0	-51.97745992176757
2150000	-61.998668916857866	-11.645428960896163	-50.353239955961705	0.06796197890378525	0.06796197890378528	1.3750552897701203	0.039362067239963175	0.5670967857445726	0.4839945976141113	0.18909824489807156	0.5576929690421566	1.2385576901946365	0.8058714088520349	0.19904619119922984	1.5392337143796428	0.6921734142266706	0.271094244503834	0.0	-50.353239955961705
2152000	-66.95899867967007	-11.960610804537112	-54.99838787513296	0.026450087870956266	0.026450087870956245	0.45831007726258527	1.281351330566115	0.1731447519902207	3.17324360921585	0.2667084369767135	0.6575828759454562	1.592479463399063	0.6719168524717202	0.1730699447806304	2.7569686736023824	0.47446998752053543	1.2746620008663487	0.0	-54.99838787513296
2154000	-74.3598283731799	-25.340158151659978	-49.01967022151992	0.062025603726184105	0.06202560372618402	5.766439777065598	1.262099521392692	1.3758962009864617	2.5674161545314367	0.21391435825320806	2.2055307155338904	1.4945850692360092	2.256202994453687	0.13962171660397343	2.936445227397016	0.5119796637041371	1.3841792441724057	0.0	-49.01967022151992
2156000	-71.33329117106888	-17.67155795710399	-53.661733213964894	0.05432370659503709	0.054323706595037075	0.4525181212545202	0.5408758557942467	0.0433423631928427	1.393478658927464	0.19280614898580886	0.9394056899267502	0.907996524601605	2.808869255562217	3.0121602707949258	4.772832147667905	0.44336998452202336	0.41948477210517476	0.0	-53.661733213964894
2158000	-64.77846277381472	-13.761477146792483	-51.016985627022244	0.0748956183630699	0.07489561836307	0.17870239471772914	0.24482552740075325	0.31200309759456013	0.5302958104216731	0.358262574911831	1.2773776310377536	1.1860550716783165	0.5678563727000947	1.1282969929693927	2.4383773401815554	0.9391077994077963	0.9791946474408139	0.0	-51.016985627022244
2160000	-63.144660228043215	-13.475262868961897	-49.669397359081316	0.08073708602169438	0.0807370860216944	0.27490797541346873	0.07265798666543498	0.24786661708756483	2.1547675706616842	0.12474979203998532	0.07243498237515279	1.4797846824013483	0.5120714164326792	0.1602630810612929	2.416036653166767	0.020817761898356053	1.1698681935570312	0.0	-49.669397359081316
2162000	-68.45603273908903	-12.467333312221857	-55.98869942686717	0.05722488574238641	0.05722488574238636	0.35139799881016454	0.5235141497294219	0.2002398428170497	0.4711946033551863	0.3934337347157423	0.28308192978888325	0.9909737306661426	2.8100258867514487	0.504896861125354	3.351876001267021	0.7070633074965282	0.1624539228821187	0.0	-55.98869942686717
2164000	-56.79716172873397	-13.356678581094094	-43.440483147639874	0.07644015115550255	0.0764401511555026	0.6650809501508436	0.5049715151248597	0.18198154563504967	0.19430634956470502	0.3619062059813312	1.5336705229854346	0.10041033717791631	2.008324594986434	0.009130961165788477	3.004576661773533	0.13643894915664442	0.16184970457764292	0.0	-43.440483147639874
2166000	-69.52405441854452	-17.137451587546977	-52.386602830997546	0.07061970692450224	0.07061970692450228	0.37088058073990576	0.9602883660735176	0.7130103121206046	0.6561122412013577	1.1395223171722833	3.9613843498854706	0.14775726002014541	1.7607003394526548	0.07426242859015425	2.427244805102509	0.28628879948229147	0.7880419063205226	0.0	-52.386602830997546
2168000	-66.32563849783293	-13.632652341842068	-52.692986155990866	0.07704942251493223	0.07704942251493221	0.02388574370037392	0.2505417308591883	0.06872168539407571	1.6301740824649342	0.40478659590721533	0.2689418961285068	1.0263026397126362	2.4089507435455197	0.518696242479	2.531053332178766	0.08207702706627755	0.046976694096695235	0.0	-52.692986155990866
2170000	-63.63701615745017	-17.19618594624199	-46.44083021120818	0.07877377071101624	0.0787737707110162	0.0018260993372992043	1.9584451902763376	1.9027189365294577	0.01249140937155604	0.6286245612974093	0.7471448591849933	0.6322273984974897	0.9945478979061297	0.22221181505042165	3.6021554694784523	0.2594909435040355	1.0845526572585704	0.0	-46.44083021120818
2172000	-66.825419407401	-13.49586482686382	-53.329554580537184	0.040669984561518505	0.04066998456151852	0.6406895634447896	0.29822611674669763	0.763184307345914	0.6975536426197686	0.4721215359609729	0.9068862332635683	1.352124773468529	0.5861170775156789	0.4634924268391024	5.611556046418942	0.41025786340375153	1.0695078549803327	0.0	-53.329554580537184
2174000	-67.72846410515136	-19.753055476885294	-47.97540862826607	0.06951105679592658	0.06951105679592665	0.9179983895102855	0.7294903588279594	1.5956559660770795	0.24057510301242221	0.13232152967986374	1.8390687240116756	0.0811338269469616	0.8188213053038339	0.01445241758452268	5.252340526763541	0.19591564862554817	3.7447290628120236	0.0	-47.97540862826607
2176000	-61.39842996481064	-13.32620598529656	-48.07222397951408	0.06315934328747957	0.06315934328747955	0.24416561784480342	0.7994844372084517	0.2910917338471824	0.622314203959656	0.2779870076466928	1.7063410856240804	0.25020579880816113	0.1603348899320477	0.08650131683121808	4.678270584481002	0.34542950683042956	0.6305404750842939	0.0	-48.07222397951408
2178000	-70.26035072007178	-16.158277193848242	-54.10207352622355	0.04391101277579381	0.04391101277579377	0.5726128497241364	1.0395003525196593	2.130570304100387	0.4069223774916595	0.48355582538128067	3.7540701828267222	0.2915695687738303	0.9175184478840543	1.2378547977092444	3.679029045182996	0.03544851473676204	0.9025184050506095	0.0	-54.10207352622355
2180000	-65.51563120927023	-13.39644406139841	-52.11918714787182	0.024725569068509857	0.024725569068509874	0.2643071694730543	0.08892171408077505	0.8564735321152653	0.7785319074786223	0.20367041402633793	2.473624085780942	0.8536728701110796	1.9787936539959874	0.3041474047414267	5.467854189364487	0.05483922794277845	1.4199633126674507	0.0	-52.11918714787182
2182000	-60.79469096818093	-13.57151830059132	-47.22317266758961	0.0514882018106053	0.051488201810605275	0.5214135480951366	0.08422686539741828	0.8990618992771024	1.6339191776262056	0.20008232397956824	1.2990178267809245	0.41508648437756723	0.7999766078475686	0.071147605720621	4.890147108096442	0.574430006476747	0.799886679793826	0.0	-47.22317266758961
2184000	-65.04489415659287	-13.907553666230882	-51.137340490362	0.08980667744528603	0.0898066774452861	0.0014382091686050203	0.4266688127515601	1.1937346117567744	0.8369435272203678	0.0962482655430727	0.38685422991179846	0.051563322865533286	1.0820126469488665	0.832309660418386	2.3718106047171577	0.816932009175167	0.7503830035666526	0.0	-51.137340490362
2186000	-61.19885177799974	-15.000050545172	-46.19880123282774	0.08209755700999394	0.08209755700999388	0.028364733712433792	0.5108049533355884	0.6386647283757498	1.0388937422847873	0.7330247983060854	1.4942252831862097	0.3072307474330573	1.4627506831765238	0.3319383383807721	2.5269470207952254	0.08572211599512285	0.45957599994927356	0.0	-46.19880123282774
2188000	-64.79264376143462	-16.870917072314207	-47.92172668912041	0.062404315180711316	0.06240431518071141	1.5428582306682836	0.6056740832124116	0.8181697327058	0.8771744541808909	0.13819723440008225	0.4027698002696032	0.5556937931306533	2.252275958178873	0.204425252606342	5.400202032646444	0.34382515110660883	0.8528906382388995	0.0	-47.92172668912041
2190000	-60.0132523441511	-9.89450389321119	-50.118748450939904	0.06372908103424309	0.06372908103424306	0.06322316552318967	0.2024890527013947	0.41841165369786626	0.32843644621334167	0.3758683686024806	0.7881198497554633	0.7996521745229443	0.1985582962358301	0.07184707202002373	2.7137468068576625	0.6529211019340234	0.38853789025559926	0.0	-50.118748450939904
2192000	-64.28208337065362	-14.30012468602009	-49.98195868463353	0.09904186168192639	0.09904186168192645	0.18068603904571862	0.9760668584556746	1.6883927147840836	0.01593285827371701	0.41273331993328854	1.2540739266868728	0.18047664324521112	0.8191517474639172	0.07272952953816403	1.4397135375460053	0.04707146002037525	0.8952413685124541	0.0	-49.98195868463353
2194000	-63.389404544217825	-12.373561955157847	-51.01584258905998	0.07466339876636297	0.07466339876636309	0.0512764827838781	0.0019441187077881789	0.15535830751366705	1.1516731781649807	0.5453441982738713	0.7503241176685939	1.6625738897185767	0.22930753973860207	0.9314736103486927	1.1594262537920772	0.5556364071693943	0.34888427681193124	0.0	-51.01584258905998
2196000	-69.46451960831592	-21.450472288146074	-48.01404732016985	0.08971734660361022	0.08971734660361011	3.321945062124148	0.007514033469803141	0.799512948192256	2.4353267527209113	0.041317725347417116	2.233762897038143	0.1955821004122565	1.4132718628253496	0.2296255968347434	4.025360236642915	0.09953989991869162	0.40201400052852787	0.0	-48.01404732016985
2198000	-64.66185632572305	-15.447931605408623	-49.213924720314424	0.0799298455638939	0.07992984556389393	1.5579609086462243	0.21019312423283923	0.9012746078386036	0.787147394297556	0.63713972415524	0.5550250764615883	0.7569625869020894	0.6901841399971347	0.07003370789468168	1.964238184670177	0.42828832067676414	2.425648609253453	0.0	-49.213924720314424
2200000	-61.54401120127183	-11.789835492489948	-49.75417570878188	0.08135549674782937	0.08135549674782938	0.15456654238548745	0.12527012941070423	0.3404810936610073	1.3776933018401498	0.38743941376446056	1.0990308004271032	0.6100627058854123	0.673281333502889	6.594882369406041E-4	1.632627005721631	0.027680301778054646	0.06795219851276095	0.0	-49.75417570878188
2202000	-59.81269070384059	-11.123439266099549	-48.689251437741035	0.05287183044903381	0.05287183044903384	0.06802206604334432	0.8788553781519	0.21954032836620996	2.456736601309837	0.2593382539176312	1.0504172918712296	0.5065743813534962	2.047539446052518	0.05424544031659806	1.4249709760257236	0.0027370487725099355	0.6645644911129104	0.0	-48.689251437741035
2204000	-66.50585661970312	-13.986720778936697	-52.519135840766424	0.04346755489083559	0.04346755489083557	0.2847276639004329	1.5491943811995836	0.5259565134930573	2.2146863490700737	0.7968721359899318	0.3906482448569069	0.17910751417305928	1.1833193659110377	0.5195556261796439	3.2994934101152675	0.2091911895785762	2.054621521622496	0.0	-52.519135840766424
2206000	-73.71249473175413	-21.342082776178227	-52.370411955575904	0.07084391065747941	0.07084391065747947	0.0576051048454335	1.2755533586400505	0.8804766201717921	0.17718847601766644	0.33570752794219594	3.1537021667113807	5.439121572421584	1.4740786867100235	2.007007579956085	2.383545260286236	0.14865490687755792	0.21675455720207873	0.0	-52.370411955575904
2208000	-61.61041531336995	-11.897816307552818	-49.71259900581713	0.07059983932793866	0.07059983932793856	0.10496604449090835	0.007565770410978106	0.008236044995747857	1.8520164091949245	0.35184768851202425	1.6773384896264694	0.22228236368274332	0.6187153156172949	0.304721375292523	2.7484569596931325	0.12653019987174247	0.6477070873845411	0.0	-49.71259900581713
2210000	-71.82990920868312	-18.032482509638648	-53.797426699044465	0.049845941378601	0.04984594137860096	1.6235110788541856	0.6241998220699607	1.3298272165876819	1.0089900484540035	0.6917367537746897	1.9429088215900754	3.1882866357150994	1.0741293468125688	0.4625604400215105	3.3391188651112347	1.0837849781643847	0.04239983181258558	0.0	-53.797426699044465
2212000	-62.299720571143204	-16.050083920305518	-46.24963665083769	0.08266854722755014	0.0826685472275502	0.5796733100193412	0.45495711439487935	0.14016555034065806	1.3606841397670744	0.967240378398929	1.7794975777195736	0.01907817055219866	1.3451987258730955	0.037597025484053824	2.713860171082452	0.4439215581645744	0.3974695207329231	0.0	-46.24963665083769
2214000	-65.05259567628401	-10.304570984379197	-54.74802469190482	0.049438118748859894	0.049438118748859915	0.04452593570866321	0.16849171836126325	0.671615430005818	0.28118800472525396	0.1902566194794559	1.546308686130311	0.31409815198842295	0.8110573931125711	0.3345358274814115	3.121452732925321	0.14388783554716847	1.3863876769009855	0.0	-54.74802469190482
2216000	-64.8324603984339	-15.11702424601415	-49.71543615241974	0.05339861471599818	0.05339861471599822	0.15108877952979735	0.1539713402651883	1.5695902648606666	0.17946946001039651	0.19188832359977262	2.011571203781566	0.1861074149579309	1.6360428121640127	0.1820176921967266	6.254486186113313	0.17442515454665639	0.4861724846797629	0.0	-49.71543615241974
2218000	-57.71351103472243	-5.922948824124955	-51.79056221059747	0.037886810997243434	0.037886810997243475	0.21217500719907018	0.037819815070741676	0.012379524784587927	0.5905213314100896	0.6075049252152847	0.7521296834595206	0.01580454791034827	0.7159208568128694	0.19130326485503157	2.044746126892591	0.055753109088998935	0.4900221053983449	0.0	-51.79056221059747
2220000	-66.04675178981861	-12.930183164098587	-53.11656862572002	0.06809132142997049	0.06809132142997051	0.2488267809437634	2.0754229949459293	1.1296176855937552	0.23534592312786562	1.0116709396946848	0.5936206983260485	0.4153970921599068	0.7439203487204867	0.19948519274650187	1.5137430837259078	0.27599175222252326	0.33731448238120215	0.0	-53.11656862572002
2222000	-59.45209153215229	-11.162098152954693	-48.2899933791976	0.06971653481137058	0.06971653481137052	0.4416409161713056	0.3644494188668783	0.7828299428392572	0.05505212877017253	0.682215409194448	0.668848994047673	0.09471283551372481	0.7726033701804736	0.6607525246211726	2.444359435489602	0.011662381130093975	0.470705516566843	0.0	-48.2899933791976
2224000	-59.68896611384207	-8.436330353660585	-51.252635760181484	0.048705430203924566	0.04870543020392452	0.48817690351553666	0.22655600560044495	0.011691359658390254	0.9817195002786894	0.6910760117002759	1.3704896008405933	0.6128575321990961	0.5500540348257433	0.18188406796822593	1.874188321920649	0.11512311115459001	0.18488384342464537	0.0	-51.252635760181484
2226000	-76.01963930712022	-24.878413843995503	-51.14122546312471	0.09035406884151626	0.0903540688415163	1.5363156640318123	0.10702781733654144	0.816466091513875	3.628175763793741	1.756488497362465	1.594838195499858	0.35478223277444926	3.330772065043869	0.2369156839987287	2.369913548838585	2.54505485972966	0.8278629417538705	0.0	-51.14122546312471
2228000	-64.98835347611058	-14.187585923771039	-50.800767552339536	0.06601426217539318	0.0660142621753932	0.07758621144172702	0.2755618883781328	1.9166261053291276	1.1708294383715303	0.5849546294212288	1.406778355276403	0.7842160752870188	1.028062389439902	0.0926298951406707	3.5744441743991637	0.44658112764090124	0.2221611046751103	0.0	-50.800767552339536
2230000	-68.92223909301862	-9.916822156604688	-59.00541693641393	0.023206199811474763	0.02320619981147479	0.631772185555945	0.16605349055233815	0.8991601496011152	0.6681597263170485	0.7371855349608051	0.4714924491314455	1.1995759831006825	1.154715871621774	0.6553200566982098	3.462194280060455	0.4111506674843918	0.7256929608522799	0.0	-59.00541693641393
2232000	-59.35892996220303	-12.191473338019234	-47.16745662418379	0.07509787598030646	0.07509787598030646	0.45820457272274834	0.47536219230295973	0.09087985982684069	0.4173641508172932	0.14308417961622774	0.6134444458865895	0.6472956992635794	1.103233249239072	0.2350256479666653	3.4414387814446923	0.44527147011470747	0.23981210860509708	0.0	-47.16745662418379
2234000	-62.58459227552041	-12.440030200359555	-50.14456207516085	0.07683322283721006	0.0768332228372101	0.4629290326114904	0.07548679245439169	1.814092591697226	1.2082099291605908	0.01100056468498641	0.49872808647946276	0.477301414899911	0.1882653769492606	0.5529594680697371	2.241188408999192	0.055659973930673325	0.37695914176416895	0.0	-50.14456207516085
2236000	-65.9455809164549	-15.351882857084384	-50.59369805937051	0.052678472325330086	0.05267847232533016	1.073075674324938	0.49455802562511414	8.42382832317112E-4	1.9121053836910056	0.26967505736389324	1.6042198738089706	1.2948829813245613	1.801429124428982	1.351717984334986	3.1343671374650826	0.0062664073105622884	0.22551408060781247	0.0	-50.59369805937051
2238000	-59.50855865841697	-11.622342100929298	-47.88621655748767	0.06817272717512601	0.06817272717512605	0.10926684171419117	0.5237000291872923	0.4377751707859559	0.20013174517270346	0.30826787666811395	0.9180835181483936	1.570189720999422	1.0626231942222844	0.05576995926679389	2.7188206229143277	0.14137387942253468	0.6646407569857319	0.0	-47.88621655748767
2240000	-61.5577414236632	-8.543409812970175	-53.01433161069303	0.06357515637779573	0.06357515637779569	0.20260269914742704	0.04498069708231967	1.308851925539001	0.5098802644548497	0.2535878504077626	0.36567125011599877	0.8594207893155836	0.009196781763622305	0.07038012713468703	0.8746863061533863	0.23263223074317152	1.072504600371971	0.0	-53.01433161069303
2242000	-58.068901732370406	-10.723476411037625	-47.34542532133278	0.062035578678590074	0.062035578678590046	0.42370778008434623	0.4294723321513387	0.13304721088704377	1.1785537681236746	0.2854771149797966	0.8202008278272127	0.5559295412590666	0.4652209165186706	0.25956492208792775	2.5699430221740056	0.10998428668693606	0.6508212408094599	0.0	-47.34542532133278
2244000	-62.867618604597205	-13.763429728042214	-49.10418887655499	0.06883207654687465	0.06883207654687463	0.2908974815521607	1.1276742473592072	1.551757018205946	1.0255838773722896	0.33937948612269286	0.52849682032968	0.8599041880165986	1.6935797311236647	0.15405549408985955	2.475346552877132	0.13081667543768258	0.25385648543089023	0.0	-49.10418887655499
2246000	-65.42636611388238	-13.943305509925391	-51.48306060395699	0.06914737359158678	0.0691473735915868	0.20720140333358328	0.12348748061352437	0.06102251827150138	0.9044867646088803	0.20389588073498668	1.2113912563729503	0.32270877365805845	1.3320090676060061	0.6432271458306863	2.5293973117273825	1.1747908428268212	2.153710553187782	0.0	-51.48306060395699
2248000	-63.216891727116426	-18.99135155756821	-44.22554016954822	0.11695333339785104	0.11695333339785109	0.08695768807225386	0.4393662090733679	1.5287920455810016	1.4999487081450125	0.18862665844085397	1.2655018849956798	0.42128686059026715	1.1751553204506568	0.00889844308354498	4.445815763319153	0.017959015205592222	0.4642491954457571	0.0	-44.22554016954822
2250000	-65.08911242740956	-15.317881925711752	-49.7712305016978	0.05454070958616028	0.05454070958616033	0.1238102745878915	0.12053114159524608	0.8490983072074714	3.2151049169313297	0.46846863423298873	1.5643172958428193	0.18499828228295453	1.707009073509702	0.1498527721431082	3.4419339551919985	1.0769211309764397	0.46764693397295237	0.0	-49.7712305016978
2252000	-69.85043533557706	-14.836710686381888	-55.01372464919517	0.04436227594582249	0.04436227594582246	0.630762924724351	1.1876790939683406	1.740725465206442	0.4085478197582815	0.06608201698339508	0.6423807732606921	0.41492209577834155	1.5801065017799734	1.5753211174180566	3.3923245638106785	0.8752639884019701	1.2673266391992155	0.0	-55.01372464919517
2254000	-67.10003050132812	-12.348737481398985	-54.751293019929136	0.06021425778179172	0.06021425778179175	0.6619173866565186	0.20791142014432762	0.008441879609857483	2.283289638878981	0.6978589396302874	1.3634797122692628	1.4464140532711867	0.08146780134098715	0.08755254460926336	1.3750471438098655	0.23430711999982556	1.2610001778931068	0.0	-54.751293019929136
2256000	-62.46600141438771	-14.302610688647562	-48.16339072574015	0.07559114952223775	0.07559114952223779	0.05433841796628367	0.36642944695051133	1.4490672284142188	1.0049685182894161	0.8837841301604593	1.0461327415409345	1.1687816839621363	0.5814030624596339	0.2755202300874086	2.4225635973099573	0.12633485669554928	1.3180505795165618	0.0	-48.16339072574015
2258000	-71.31891567551257	-17.18065204167466	-54.138263633837916	0.07685723846256891	0.07685723846256888	0.45202760972006495	0.45755439762566247	0.04936380235454039	1.763856057187273	0.4324368403134224	3.1549332623486435	0.6694837325586345	0.9310588646668979	0.48253477828222685	3.424122180119931	1.0904346434243097	0.20297625231294122	0.0	-54.138263633837916
2260000	-68.125981583589	-14.568018747278769	-53.557962836310224	0.054625663753516206	0.05462566375351623	0.7124324940113357	0.01579885834453484	0.6716858363259499	3.832369795448573	0.9903452678509072	0.7715077838721501	2.2328295960247377	0.9609768841766992	0.05991951173228107	2.157237285749891	0.2926864642607855	0.09090560957172705	0.0	-53.557962836310224
2262000	-67.23241935509678	-11.598568296940238	-55.63385105815654	0.04494988729583499	0.04494988729583494	0.2510075387446927	0.9271114652075957	0.6451985808810607	0.4697936598162344	1.8477141548989513	0.6908082936438187	1.3910145089106336	0.09840654571967286	0.7375223138356795	2.5912772475127333	0.17759339881151842	0.6792878741774568	0.0	-55.63385105815654
2264000	-61.50916464662186	-11.281837159054442	-50.22732748756742	0.05242775162952631	0.05242775162952631	1.774113929931092	1.4200037043310125	0.014864607670055955	0.28851692303579096	0.12287869251555214	1.1760427407832974	1.0415717603846588	0.18703879847633093	0.09747542693869793	3.11161305954488	0.15749448536217867	0.43107538546036533	0.0	-50.22732748756742
2266000	-56.512919718028016	-7.8613977981289045	-48.65152191989911	0.061544450543028935	0.06154445054302891	0.18042796916949422	0.3979950838187749	0.18940954028962498	0.10752847858872625	0.3394425316644027	0.7246183188623372	0.7945223670150788	0.32984999454228603	0.1655544679289795	1.3912251763431924	0.05692272025862144	0.2074444139872136	0.0	-48.65152191989911
2268000	-58.74025699674781	-6.583388211064976	-52.15686878568283	0.047937439555471646	0.04793743955547155	0.011936064107420645	0.3889378542581445	0.17789345669301398	0.47234385112674715	0.021177860819376833	0.3689265132214878	0.665977123596302	1.754928368745502	0.16446756928053	1.2147835662001483	0.02329603100189026	0.13757604490306827	0.0	-52.15686878568283
2270000	-61.200877844964026	-8.868956717059909	-52.33192112790412	0.0340094489547987	0.03400944895479874	0.38118159065936563	0.4975720021728366	0.08986833979209796	0.12317147769112514	0.0489828615591184	1.1088607749205042	0.8328496282890384	0.4818036889759528	0.09352270163395396	4.172688678163791	0.31301772588175464	0.5846163138196709	0.0	-52.33192112790412
2272000	-67.67225497271762	-18.607458092670218	-49.0647968800474	0.0702900024015729	0.07029000240157288	0.260019687520382	1.1425018174341692	2.6248954444016004	0.2552737344075381	0.20786152044906137	0.483461555336331	2.0461267209930223	2.5203937409659627	0.24212096834978758	4.238461562989538	0.6183292230709684	0.18995917235317325	0.0	-49.0647968800474
2274000	-67.54437391657925	-19.769996374767526	-47.77437754181172	0.08726987050102755	0.08726987050102748	0.6245526283728926	0.3935768254067735	1.136302956756793	2.2343503005549197	0.013562356094403472	1.2260085370966136	1.6050442280235817	0.8158058306264274	0.06914904365683805	4.582540998408075	0.11591838736167026	1.3208445716924337	0.0	-47.77437754181172
2276000	-73.20814673959393	-20.375578270505308	-52.83256846908863	0.056582422691001534	0.05658242269100151	0.7509761629213326	0.09431880280006755	2.133012416608629	0.29654201457006507	0.3916688987859274	2.605312416847383	2.4521099977766325	0.7405615491080293	0.6807780890130563	6.319114353524581	1.3704452504936921	0.14228964924283	0.0	-52.83256846908863
2278000	-70.66533474561207	-22.71176586760467	-47.9535688780074	0.10443317822460736	0.10443317822460729	0.19172238463120322	1.3514195141547407	1.256066434735272	3.207370673971791	0.2592730742992224	2.5802356967565077	0.43162186606893777	0.6890908111553202	0.10737639991894285	3.542343488344281	0.756680292500304	1.2529360801551626	0.0	-47.9535688780074
2280000	-75.33673470909112	-22.2563041376438	-53.08043057144732	0.08481903422577271	0.08481903422577271	1.6975367173689067	0.9691645560177656	2.904118467009549	0.8549981637109684	0.5754519639544761	1.971894239303852	0.9996524881802021	2.361117993720318	1.017624676452304	1.3549910951198223	0.1389231971976827	1.976182454717448	0.0	-53.08043057144732
2282000	-61.72057265278542	-11.658605364587403	-50.06196728819802	0.042746363997619004	0.042746363997619045	0.12698913616512914	1.5495338566665986	0.2640451106331024	0.38084558308548555	0.04424062495827183	2.371827152096914	0.5778050220292503	1.126899306023152	0.03821306026627715	3.611857232765439	0.5953221895736369	0.3757826003898978	0.0	-50.06196728819802
2284000	-66.17753015666956	-14.930708753727988	-51.24682140294157	0.07436920915971415	0.07436920915971414	2.0250553075581075	0.04870804517482168	0.3408497491747226	0.7606675426541448	0.5226654373713675	0.6377151053450762	0.7210429627691944	0.2270020968213402	0.2304715263686947	3.7534623917492054	0.39423102999929527	1.123361752374854	0.0	-51.24682140294157
2286000	-65.44761812439924	-13.951580476885347	-51.4960376475139	0.06384493343882204	0.06384493343882207	0.19110362593148714	0.10083450072080509	0.25280482244343877	1.48824405051023	0.12282773589107623	2.2083537514651357	0.9898710219630956	0.6605894837382239	0.1465349183050627	1.4351160847253228	1.4251991468946428	1.519643866958457	0.0	-51.4960376475139
2288000	-65.03715141324489	-14.939317760468297	-50.097833652776586	0.05844025653334322	0.058440256533343185	0.09200506791848378	0.4853171007933876	0.2553852645889742	0.6927096421451838	0.49810433943441107	2.6306238984213315	0.24596132805504345	2.4595482085883424	0.5604784643869573	3.6583692739810605	0.7260200403438157	0.2283679229797193	0.0	-50.097833652776586
2290000	-64.45506208986174	-9.270460272791606	-55.18460181707014	0.050022076509756326	0.05002207650975634	0.3539728847578078	0.24600152988632928	1.9563141897347454	0.5323364849464457	0.06407717818328638	0.8905046500831346	0.24258922023313814	0.24018132669666062	0.03248300066127102	1.2588001248640828	0.7333593899377051	1.145646688426375	0.0	-55.18460181707014
2292000	-75.12763669366277	-20.07957367901386	-55.0480630146489	0.07272376656662112	0.07272376656662113	2.360517903701423	0.20208361950607895	0.11365168299715604	1.964579491391951	1.3243420606555651	1.5399881532175137	2.1912617919762147	2.0167785228859345	0.16444788304059546	4.5492239020801994	0.2040920487525184	0.1267620587197539	0.0	-55.0480630146489
2294000	-62.9363871215224	-13.770810909116573	-49.16557621240583	0.05855795379128714	0.05855795379128712	0.5987839757360656	0.7875079444248707	0.8425959588665219	0.6901926274975458	0.9416759351813624	0.7446452390028092	1.1346493506057538	0.3728714203912905	0.2355320965568052	2.81877440007253	0.6872265385887132	0.8503511446566556	0.0	-49.16557621240583
2296000	-68.96373692367281	-14.308451935324742	-54.655284988348065	0.06364618808571167	0.0636461880857117	1.2998044136878522	2.3128360886807626	0.33219918181112756	0.004342465361101554	0.11751203316272017	0.40768218931543515	0.004898316510203614	2.0904016477104	0.08203637059188566	2.8694696379079065	2.1535959140523935	0.05662336010847261	0.0	-54.655284988348065
2298000	-61.267339875348476	-11.19718311008108	-50.0701567652674	0.049650357429158035	0.04965035742915807	0.6293341351437929	0.3060959205530547	0.05851783327405394	0.6522289226686905	0.783321263492299	1.5930398317845853	0.3890020059446651	0.4853996896112605	0.3506371347431176	3.0127465039201016	0.9826749237766182	0.5979136355221583	0.0	-50.0701567652674
2300000	-70.29389839732632	-20.04310728668803	-50.25079111063829	0.0820006684673601	0.08200066846736007	1.516311031854828	0.28747806994326386	2.3253910844734293	3.5664703396719637	1.1917286744918543	0.41038970146603887	0.21545551545171557	0.5802396897595912	0.38402002892290027	4.402190276413391	0.1959342108154515	0.32634174800953913	0.0	-50.25079111063829
2302000	-61.61397489543449	-10.026591318233471	-51.58738357720102	0.05580112677975615	0.05580112677975618	0.6697595801908965	0.053352571327259485	0.44096376740380505	1.8597218864967422	1.013863197989647	0.7468876885224545	0.24695691526735056	0.257619821577379	0.5536769475836486	1.9723939107652098	0.004625657836172459	0.26924712655644917	0.0	-51.58738357720102
2304000	-66.59163756916675	-19.004518091443742	-47.587119477723	0.06372432147807171	0.06372432147807167	0.7289444189529428	0.6588030054322574	0.018448609329165217	1.3055389582372645	0.2981472212303521	0.49511910978367163	1.8695078219203218	0.7213642104286772	0.040414851881879335	7.243812179146829	1.6090510157157547	1.0149127384766006	0.0	-47.587119477723
2306000	-61.38751176525382	-14.486055211000707	-46.901456554253116	0.06347665649722709	0.06347665649722714	0.6622886262113283	0.15801340943949607	0.9000979939768468	1.2747184958533448	0.017823773473382258	1.184980483896563	2.04623029828897	1.2588111724924314	0.008907344975520736	3.180505771814688	0.22577018504580418	0.3663944746270287	0.0	-46.901456554253116
2308000	-60.74542242785253	-9.065454321188398	-51.679968106664134	0.03792527467712836	0.037925274677128376	0.5466083174244226	0.8996001485878458	0.14488264583168015	0.6492170662550892	0.10236584125828925	1.1734716271840608	1.043890123936236	0.5339482289972516	0.05040496962357423	2.654873392175859	0.41871274244922246	0.6472187200787395	0.0	-51.679968106664134
2310000	-67.04589963710352	-17.278692021999294	-49.76720761510422	0.0607250823330296	0.06072508233302961	0.6649069634593486	5.699331822150668E-4	3.9870263296265835	0.3058942961598848	0.1390685113963394	0.5730045088930555	0.9167870486625594	3.354549286824961	0.004510222666700937	4.067415048828561	0.08379827001991273	0.644051328924628	0.0	-49.76720761510422
2312000	-63.35098404054456	-16.38740907497651	-46.96357496556805	0.10001584112542253	0.10001584112542254	2.779200703066623	0.2822601115244126	1.050280466752385	0.5791071417338242	0.03128298804479948	0.5887954140840829	0.5831755131179065	0.3758752494600589	0.19098106551413216	2.65449031866143	0.08867947517946732	0.6828190057421039	0.0	-46.96357496556805
2314000	-75.22723918076031	-15.583661132567883	-59.643578048192424	0.03185372405570564	0.03185372405570565	0.04314388054280847	2.104636439712904	0.7429835351598892	0.34326947096255084	0.2995624166440056	0.36894812842924957	1.1627027829485888	2.3473935376971187	0.4580199105112054	7.094597393360761	0.6423897085221232	0.6018733679957484	0.0	-59.643578048192424
2316000	-69.03879608147788	-18.36345397212559	-50.67534210935229	0.0509512096269627	0.050951209626962646	0.9600485684946372	0.05091001096590943	1.7709873878035218	0.12615130206730096	0.3603478125130339	1.969206282641871	1.2357858068532814	1.3050898615435387	0.04761499703667711	7.601368460637704	0.6538975105250726	0.3685048766246598	0.0	-50.67534210935229
2318000	-63.73072854583204	-17.558698478521446	-46.17203006731059	0.059797081679063425	0.05979708167906342	0.03355451117674236	0.41089658765600867	0.7728052253093118	0.6341978374241055	1.7800743917086537	1.8616931429053372	0.603401504072144	0.6028729078856265	0.09361225836410046	6.5016810277003	0.12264952639464474	1.1433090854374912	0.0	-46.17203006731059
2320000	-72.06374690195591	-18.260281313758448	-53.80346558819746	0.0562699363118892	0.05626993631188916	0.9280328456641898	1.2659663768831597	0.037435426882318344	1.5778301629673257	0.2556129818627861	1.9596855779523399	1.183508635492818	3.0014502719504264	0.5387753368173432	3.0735711224292284	0.5487564703535928	2.1475627228668364	0.0	-53.80346558819746
2322000	-67.360501960171	-15.881323317677978	-51.47917864249303	0.08970583597019799	0.08970583597019806	0.12674844109355907	0.2532850273747566	0.012207457614423179	0.8758337363863707	0.40422901548009726	1.9494251072906765	0.31326423735020725	1.9756411423838294	0.25347314727915515	1.9774233389076366	1.085412028428664	1.4223710379928114	0.0	-51.47917864249303
2324000	-71.84008605149388	-18.859910680156325	-52.98017537133756	0.09075342250421248	0.09075342250421242	0.6449412274987492	0.5433942588166232	0.09757513547813038	0.04195011673046877	0.07569297345832121	0.48472795949418807	2.1960093444871873	0.8768248495102072	0.6348934278215378	3.8893845766523945	0.03445680434203154	3.103092369305713	0.0	-52.98017537133756
2326000	-69.54572237210316	-13.267133755538662	-56.27858861656449	0.045622571066396556	0.045622571066396604	0.6681776640460664	0.3679361122466465	0.7758156062207645	2.0096814781983476	0.5619236359396217	0.8311479637096708	0.9170268036034505	0.10009789342751248	0.1622190351104069	4.383703750951781	0.49982720413459775	0.576689061773212	0.0	-56.27858861656449
2328000	-61.271747907782384	-13.005160799531797	-48.26658710825059	0.05118614194666154	0.05118614194666148	0.2528326127384808	0.4455447889642664	0.29814037594145093	0.8770238911226331	0.33278323296606854	1.4325095421060179	0.5003166459238509	2.1827606754608975	1.1243436171371106	2.708008964878668	0.2271308309332935	0.4239293085748349	0.0	-48.26658710825059
2330000	-69.2134319424847	-22.124100165868875	-47.08933177661582	0.0844731796245289	0.08447317962452892	0.7889281756575803	2.0380914732664066	0.06592822678071414	1.8129314034998694	0.47271216180729886	1.9882582384920626	2.65373533930528	0.6393702529552142	0.44813205760228864	4.601600737409377	0.17264449646914393	1.0786949041398481	0.0	-47.08933177661582
2332000	-64.71297989154313	-15.42461602777848	-49.28836386376465	0.07918303425934826	0.07918303425934838	0.9902991426536227	2.2506555467536793	0.026476466477283328	0.6598195418979342	0.30118364437582457	1.378346841415709	0.5832510925002101	0.6187037604332115	0.5961673014701926	2.931222039848433	0.3731154603755819	0.3044173312408097	0.0	-49.28836386376465
2334000	-61.284759683606396	-6.192896761745759	-55.09186292186064	0.03621017605994286	0.036210176059942825	0.2566550698815122	0.09588741602281367	0.8865600474138489	0.02530101849744493	0.25444548238316383	1.6989270423150151	0.4660030575062555	0.3532812453980099	0.10664298181470044	1.217467860925559	0.14498922827119343	0.5280556666231886	0.0	-55.09186292186064
2336000	-64.84098270509763	-11.635460559821995	-53.20552214527564	0.04063451380551126	0.04063451380551123	0.7451922174401319	0.11122596002947321	0.06560488714100911	0.5834508928749651	0.012668672676631508	2.070218503504249	1.0169394466586343	0.7898126850782597	0.4510106131888895	4.593973016127182	0.4399260966807748	0.5168695684651311	0.0	-53.20552214527564
2338000	-65.70502946982609	-14.919164224036395	-50.785865245789694	0.058722583603306885	0.05872258360330692	0.43854265188269675	0.711098347961568	0.8162882434439079	0.7721981421900289	1.0156413553973536	1.705689420260309	0.5706324725360155	0.99802813889045	0.6463525516715536	4.02193051234676	0.047195144573055965	0.7077207762840606	0.0	-50.785865245789694
2340000	-70.41315992382526	-20.063478320382043	-50.349681603443216	0.053737360313678956	0.05373736031367892	0.4795061772153934	0.7161293138707948	1.0838876362589565	0.9626005717026193	0.25490252434552996	2.079162286133368	1.6025722399796127	0.9833864093897452	0.4271403960271216	7.0829411139068394	1.746811204302605	0.6445618494078368	0.0	-50.349681603443216
2342000	-67.36068942083989	-19.866923800014256	-47.493765620825634	0.09054830479502389	0.09054830479502388	0.6667497016850656	1.3510813679919693	2.776259971606879	0.9200384643448033	0.6922278355133	0.8258439586769801	1.1543638831574357	0.5189276920670938	0.058337702804295496	4.762320429729366	0.05606701664120972	0.37111698362617757	0.0	-47.493765620825634
2344000	-66.79085713085385	-17.44513198630664	-49.34572514454722	0.08251709587229697	0.0825170958722969	0.045105040368580374	0.5451714359712101	1.6139557992566946	0.6140949789394492	0.4266137106699356	2.1725325845602548	0.7296570599880235	0.5826717214489365	0.6755531483530469	3.6354070370145166	0.777812921696076	0.5812576505495594	0.0	-49.34572514454722
2346000	-70.60842880285543	-21.566038386121484	-49.04239041673394	0.09275036532851809	0.09275036532851817	0.4960624109432199	0.810091622840149	0.5834024682915433	0.10207270419911023	0.13731732468328747	0.8462495385016806	0.871793865495592	1.4392536812003534	0.6959004416107182	8.598978399326024	0.8373222156950721	0.03595930551291708	0.0	-49.04239041673394
2348000	-68.77650860991952	-17.612655602558974	-51.16385300736054	0.0503768894806742	0.05037688948067414	0.3898848243385801	1.0426888280007292	2.338155482961012	0.4793939638189239	0.43813441226900646	1.3773422151761336	2.2037329243024093	1.6096792618729399	1.079282688859932	3.857210123599778	1.132344062084732	0.41897735804902425	0.0	-51.16385300736054
2350000	-67.969412646297	-15.154343173579743	-52.815069472717255	0.07421014575601872	0.07421014575601864	0.12428666604107602	0.266275742932384	1.1993324031163115	0.3243382020922926	1.5923372768869746	0.9448063194356462	0.14130738872300913	1.660455451268798	0.22555059240865605	1.640426527786323	1.1496424699275165	1.2672777040974819	0.0	-52.815069472717255
2352000	-62.457041614763334	-17.30675977414098	-45.150281840622355	0.07941902269739903	0.07941902269739898	1.7802913696023537	0.6335971832511825	0.21449792627394132	1.3769868338453797	1.304774351061962	1.335361281629231	0.2072453186063569	0.8905607294189413	0.5131521162905041	3.9270500714643024	0.11369380180772123	0.22413128439775679	0.0	-45.150281840622355
2354000	-62.19218394090442	-15.275582696954865	-46.91660124394956	0.06071851897408372	0.06071851897408378	0.5466629275328613	1.1696593370771402	0.07009558282959864	2.172138149494188	0.28288776828961526	1.5751380787930884	1.0951451992589	1.2996765685534937	0.5439579819415232	2.5900869800549797	0.07652822828789636	1.3248476277239505	0.0	-46.91660124394956
2356000	-70.26337193266157	-21.088447799796008	-49.17492413286556	0.07474876398802356	0.07474876398802349	0.3357472891100379	1.4167836147469661	1.7411862801726512	0.25162131363906154	0.795203356843244	1.4312280039990632	2.5755158207140822	0.3995867355482958	0.20606599474352974	6.999095358567567	0.3704345416578934	0.39189223047560734	0.0	-49.17492413286556
2358000	-62.5597757834704	-12.073322215283685	-50.48645356818671	0.047278965216543886	0.04727896521654394	0.5853576407000034	0.35034086132129527	0.8937921006494406	1.1395667165656522	0.38183208646988404	2.0043897159003574	0.17635486565814973	0.847777772148755	0.05479628520264381	3.6780570809410413	0.04204619626751505	0.7757156822749663	0.0	-50.48645356818671
2360000	-68.947433894463	-14.823318030450015	-54.124115864012985	0.06353550951918976	0.06353550951918975	0.4713559755049949	3.2092213658113433	0.0686709757761906	1.544817929202719	0.035344666422683794	2.2010131542253637	1.2170913348207566	0.6140552698516893	0.40795048340625745	1.0454846728370273	0.026168438161586007	1.244035960041274	0.0	-54.124115864012985
2362000	-70.28326519909294	-21.94870861741029	-48.334556581682655	0.045968230446513575	0.0459682304465135	2.5572607930877624	0.20610072046487185	0.14250333264114748	0.6946973297826278	3.331960787846976	0.9028305041342705	0.7095977539504332	2.2103590352236124	0.23355904631886254	7.959725693702849	0.33638569344033714	1.498575370802626	0.0	-48.334556581682655
2364000	-62.23859966700998	-9.400225103953517	-52.83837456305646	0.042247750245295396	0.042247750245295417	0.1738169049174509	0.12939023859945892	0.03535356497064581	0.12302852508692258	0.2381905528665631	0.6270064608904541	0.2884731399906854	1.2961373014962592	0.3407410804727578	3.7250003000306684	0.8897776084311395	0.7986722652211752	0.0	-52.83837456305646
2366000	-61.40222855773811	-8.880087538288475	-52.52214101944964	0.03463317307485135	0.03463317307485135	0.46276283069079355	0.7228958555870705	0.19729309178117982	0.9256585366087117	0.20752051917326547	1.5253112965802926	0.36256885597158006	1.1266772151933984	0.1131534679132247	1.6866514199908984	0.34921130237053155	1.2719166655543055	0.0	-52.52214101944964
2368000	-60.01660210026452	-7.588891005145447	-52.42771109511907	0.046123135337255684	0.046123135337255726	0.9033061544829287	0.01745872597459717	0.08843261477918492	0.2186868603437659	0.048190015582537535	0.4859082331667001	0.48461098550029424	2.0577979956707506	0.27676165101320077	1.5223567980966588	0.07415386552295741	0.325635638264381	0.0	-52.42771109511907
2370000	-65.38809230583462	-11.086870016490098	-54.30122228934452	0.04768909725459811	0.0476890972545981	0.1925343642430453	0.8864810273064896	1.2022384828207984	0.04025192083170462	0.22472485322695696	2.450715843726081	0.15775470983511727	0.23627724875659517	0.5464071853757771	2.809867197528345	0.6047145685884714	0.29215265201698976	0.0	-54.30122228934452
2372000	-60.470148299654284	-12.21891875249139	-48.25122954716289	0.05933707327547011	0.05933707327547005	0.8022442731740655	0.9801863668049633	0.2996191932290812	0.03703572615855598	0.12284432229098322	2.1394752787468945	0.10264613965691757	0.8766532198272006	0.12123244407921072	3.7595076247675876	0.06348334868728536	0.336698913725463	0.0	-48.25122954716289
2374000	-67.66727227301035	-15.688403962293478	-51.978868310716884	0.054950696930029956	0.05495069693003002	1.7735482603315158	1.8490702172105025	0.2037978362378426	0.3408092647763912	0.6060029684932098	0.9142830366651858	3.082771003992271	0.3507093879022581	1.1559526987921713	2.9162385713077783	0.041937500494224136	0.4630185996603764	0.0	-51.978868310716884
2376000	-62.355632019194516	-14.772318414527215	-47.5833136046673	0.09060652388488971	0.09060652388488968	0.20881434286370204	0.8282437284352326	1.9866877356413633	0.022977517499458523	0.3597240197907138	1.3121759795977666	0.02160115892338207	0.8608829723930522	0.034146719396686946	2.289665949894163	0.1889986067737797	0.460936262415314	0.0	-47.5833136046673
2378000	-65.03823855941249	-13.978312009318616	-51.05992655009387	0.05300708056795155	0.05300708056795154	0.5155894988344148	1.7589379263870422	0.18465969685629788	0.8178064151669431	0.13675922108887642	2.8742995077283315	0.029652454294202994	1.5650994571169408	0.5509851068054881	3.4609190575916777	0.31196574777978814	8.035087605482264E-4	0.0	-51.05992655009387
2380000	-64.08986985884161	-14.058557532730784	-50.03131232611082	0.043325138740832075	0.04332513874083213	0.023776496834265488	0.004885202133862461	0.006310171717165768	0.4313999890967957	0.037322232262000606	2.427084141858379	2.9803858381620736	1.7811791248117057	0.6696947648946601	3.7929507385491985	0.4509872755597515	0.7079603514340446	0.0	-50.03131232611082
2382000	-62.79435883949705	-15.682561986946517	-47.11179685255053	0.05321141907701914	0.053211419077019165	0.04037747638564773	1.8830910181216578	0.6534795392244407	0.9305189669779537	0.3126822149682696	2.713818669360532	0.695458295388934	0.8419235714771665	0.20251879849099097	4.264240314138701	0.47238264423723225	0.29675386866454945	0.0	-47.11179685255053
2384000	-65.91121491206066	-18.269751700044917	-47.641463212015736	0.09135909446683142	0.09135909446683149	0.6496173523442005	0.10331665992698266	0.18206072581481286	0.5230962282443453	2.9533352489964226	1.4475489268338524	0.6377491284932729	1.324817382140243	0.5695654545006548	3.8661497093798416	0.16135312945347044	0.632174840396763	0.0	-47.641463212015736
2386000	-64.60025288389896	-8.976603421163635	-55.62364946273532	0.03411760177530204	0.03411760177530208	0.5216559946354943	1.0604924201518071	0.874878311440659	1.1024620252340096	0.0584347066922538	0.6974553534029995	0.5062257271555237	1.2555573829561797	0.001829639370504489	1.808769631961448	0.5048180291516486	0.5080486824031661	0.0	-55.62364946273532
2388000	-76.63621964462338	-28.189798648724953	-48.44642099589843	0.06737468917659364	0.0673746891765936	3.7456871090255848	0.7868013142931819	2.4249212769425705	1.1146654921324075	0.3218426787223034	1.0049895995847586	3.2822894393041415	0.27486353591155466	0.5402408630811879	10.439841592401425	0.3462065614449022	0.35276334267463877	0.0	-48.44642099589843
2390000	-64.61006380897265	-15.429700429824814	-49.180363379147835	0.08165051860153046	0.08165051860153037	0.11504625876619969	1.1624099846675249	0.8907970118974251	1.0959712619035042	0.24313092002063683	0.9048231276463057	1.0334401035353245	0.8273062259648989	0.8077725314570902	2.6936523809614275	0.23192248753148145	0.24253770076816103	0.0	-49.180363379147835
2392000	-65.59188987780475	-15.230999758812922	-50.360890118991826	0.05695605848968679	0.056956058489686885	0.0013496320183560534	0.5955709758886215	0.03420301309000532	0.4913074235271761	2.991922912165688	1.268008308164295	0.6898244779691988	0.7157447135075917	1.3202125647073533	3.5117544930737554	0.32392901690116477	1.1808357044603117	0.0	-50.360890118991826
2394000	-60.91373845108051	-10.55203591203429	-50.36170253904622	0.05043925477427155	0.05043925477427159	0.36049176995636517	1.1930516662856885	0.09407882588931787	0.3549335616299534	0.7610206975096285	1.5406116971850032	0.006681102582435376	1.1812546632714225	0.6002143680150255	2.213279509316894	0.003251778171622522	0.30779564284870536	0.0	-50.36170253904622
2396000	-60.1512397041404	-7.1289026190033	-53.0223370851371	0.049601180433243124	0.04960118043324313	0.7612848548187257	0.1987782180952306	0.13179709816966792	0.09128608324684014	0.38286407729499217	0.6901774341543786	0.9497124693241907	0.5051944103775283	0.21957699001818998	1.2695360300104428	0.06468541356993573	0.20871606457574174	0.0	-53.0223370851371
2398000	-71.88810516119901	-21.686314770795036	-50.201790390403964	0.08269410230010113	0.08269410230010114	2.107253525151539	0.6912980364531103	0.15164595694037217	2.472234846810565	0.5020080571825066	1.3521299202301702	0.39992975319971086	3.4312800499087364	1.549474106087754	3.3833652818369404	0.4752466096754042	0.9431245245063012	0.0	-50.201790390403964
2400000	-63.749671804133094	-13.860731160720256	-49.88894064341284	0.061583472128026694	0.061583472128026756	0.09754812326273582	0.1692841149361627	0.23646767250349854	1.7413562613678746	0.06951697331495757	0.5544736360958958	3.0891378260355054	0.8771557320312023	0.7073006519259706	3.1628810011662662	0.015423346101031727	0.5318996282173495	0.0	-49.88894064341284
2402000	-67.06412970301598	-14.969826607114381	-52.094303095901594	0.05658072148427663	0.056580721484276654	0.5044783745347216	0.734277523662346	0.10804042005262854	1.9094599665347232	0.5664123426245868	1.5475189367209725	0.9342337573986321	0.7029365526716662	0.24202304210701464	3.9904662690341928	0.8772605392960086	0.5252993080764394	0.0	-52.094303095901594
2404000	-65.19673906016392	-16.599050585959926	-48.59768847420399	0.05733585014846274	0.05733585014846272	0.019209244281430927	0.8155989191751354	1.1055196109227956	1.066498589375596	1.443785989639829	2.297227703977549	1.6218194066176985	1.3729391194153167	0.374694579979676	3.751820891240388	0.24545196917484052	0.5562028917874283	0.0	-48.59768847420399
2406000	-64.07782754421291	-16.830782000768714	-47.247045543444194	0.06126490554874195	0.061264905548742005	0.7552322707285877	0.003436170248023731	0.5326288292682461	0.4486303134727074	1.1949289709952975	2.3311473990227394	0.0874545256000444	1.338287177664815	0.6121510829297332	5.681959092092448	0.10009476312288795	1.155695377203679	0.0	-47.247045543444194
2408000	-65.39147258294865	-12.659780859405389	-52.73169172354326	0.06517893293056831	0.06517893293056838	0.21944691608018446	0.4495577170971081	0.15102528469734783	0.021917606674945692	0.15076932127562234	2.881026878319889	1.9301480628016	1.03461287970068	0.14810540627322108	2.539439702290381	0.39836188906156317	0.08560492502880734	0.0	-52.73169172354326
2410000	-70.15210320403146	-20.839400602600065	-49.3127026014314	0.05205191854718122	0.05205191854718121	0.10674723194750514	0.007673022943086942	0.19065907677067065	5.6248334893022705	0.03758317505357851	2.393500604574933	0.19593833047111028	1.838755821840647	1.1147649063420033	4.742284451265691	1.8124659050221021	1.1183227430256122	0.0	-49.3127026014314
2412000	-70.37076113565173	-14.436484906995577	-55.93427622865615	0.057457804286794534	0.0574578042867945	2.4755663122744167	0.30442738326776025	1.095528035991144	0.8549165195941187	0.43327188421196744	1.9263588503031954	0.9467439851036146	0.7065099707339751	0.04101510530893618	2.683731876102972	1.0347376588220973	0.07490755625351832	0.0	-55.93427622865615
2414000	-69.24717780269626	-20.05826843683677	-49.18890936585949	0.06783567498371704	0.06783567498371705	2.029039002424784	0.3881915583414963	0.38085274305463274	0.5202302143255251	0.7521830534223288	2.3965858669488527	2.3507346006182854	0.3043174999828645	0.7779305535019494	5.627332428620061	0.2032425383821369	0.474167320521672	0.0	-49.18890936585949
2416000	-71.67835919317615	-18.560038860267948	-53.118320332908205	0.04444042992638614	0.04444042992638613	0.838511895774073	0.5744458018779487	1.6404050344165357	2.3912449940369185	0.2826884103941234	0.5584918310011866	2.9320843778784225	1.3487032174017273	0.2653804738194104	5.515773300154241	0.6402854275128703	0.6373787533880181	0.0	-53.118320332908205
2418000	-59.40423797834633	-8.32429970187263	-51.079938276473705	0.04512021775072289	0.0451202177507229	0.0900137671015295	0.1565033502090388	0.6308103833770258	1.116713535163735	0.517173569680233	1.4539865437094197	0.046613699306893464	0.41512404864184366	0.46031857371377494	1.929672356038678	0.2755719129525946	0.4106084075755722	0.0	-51.079938276473705
2420000	-75.05582146156665	-16.77524443949068	-58.28057702207597	0.03594413001974927	0.03594413001974925	0.07363930159649713	0.31103213499859145	0.33040215396308376	1.5980765327213942	3.6363631265630065	0.7865561417192074	2.633070483577283	2.0252399388073066	1.0251826053259783	1.3589774474930338	0.4621749891070992	2.3389786241034267	0.0	-58.28057702207597
2422000	-67.42673285196896	-16.460211944755013	-50.966520907213955	0.06598704627446016	0.06598704627446025	0.3873161163856888	0.3414924490372497	0.24990557034057767	1.570877704473686	0.606624370093134	2.0631334621343496	0.39123412982945616	1.4050648617778327	0.3930135234843851	3.855170134264542	0.16982348565675998	1.8967536656718822	0.0	-50.966520907213955
2424000	-63.46134344589592	-18.002869790789138	-45.458473655106786	0.09981876027727911	0.09981876027727925	0.10665435201979889	0.04590206627494977	0.005427062469510158	1.9578860155464437	0.11174846939464492	1.9680591628939172	0.7789257944170572	1.7216102065646068	0.1548548490657227	3.6363439076882065	0.32805669765001516	0.49523531332950366	0.0	-45.458473655106786
2426000	-75.69952771583559	-25.48082249122308	-50.21870522461251	0.08661943679852419	0.08661943679852417	1.732745077218972	0.10052764056812018	5.058105208753804	0.6353049007867123	0.7759224225765999	0.6399338562462372	1.3759742057308626	3.367645655999068	0.27165781414211826	3.777760235606007	0.05323361860229278	2.259019652795016	0.0	-50.21870522461251
2428000	-64.70573584250572	-17.265272313436437	-47.440463529069284	0.053102428433631825	0.053102428433631825	0.2416341325065595	0.7706855479836077	0.30557051721233786	1.2222826622310932	0.12687281062099065	3.39093544251532	2.0047461535631843	1.8348351460072136	0.24508385292832913	4.255063678682946	0.4488581335787163	0.47387178200817415	0.0	-47.440463529069284
2430000	-61.60390967232076	-12.971068361213122	-48.63284131110764	0.07298220684327178	0.07298220684327177	0.45052327438262774	0.3001548256230509	0.5671107162463427	1.1725782420021928	0.33455480200656434	0.3072412597107191	0.4497570055079586	1.0860220858121696	0.09602390824774257	3.482805037555265	0.4540204568716794	0.5517507783032021	0.0	-48.63284131110764
2432000	-63.16380009688962	-14.419766016825047	-48.74403408006457	0.05612703252259767	0.05612703252259764	0.480617102419711	0.2086724283540228	1.407731522914881	0.9272224217091584	1.7460744073014873	1.4587865358563805	1.2185743385823236	1.582656830307784	0.36562742877856974	2.3787621567354282	0.06824017265818781	0.32751013603733276	0.0	-48.74403408006457
2434000	-61.383421207463684	-11.460614552503447	-49.92280665496024	0.06891521142322116	0.06891521142322113	1.336640596598583	0.09431833205834131	0.0862473997940778	0.2784316587282094	0.6869588173528668	0.6991276561263415	0.08733000126308892	1.310068238584674	0.868188977101726	1.9581895900691224	0.017713821528475858	0.3332151957345291	0.0	-49.92280665496024
2436000	-63.163348685212604	-10.422515006112889	-52.740833679099715	0.0610998769538739	0.06109987695387397	1.5546549862837102	0.35099202199617974	0.1325435089855997	0.7118988981559147	1.1275787854202701	0.857446665511908	0.8252910848733285	0.33532544731799124	0.5546380991347093	0.9470647022683938	0.30815058241329096	0.3028967920839143	0.0	-52.740833679099715
2438000	-67.93127845977645	-19.501330345545007	-48.42994811423144	0.06730803998946178	0.06730803998946176	0.6113002597251603	0.6782261975612147	0.060618050274843654	0.6662258575423042	1.3207341923407558	2.2270440994628427	1.5204789688274785	0.5670978951636458	0.18102058337612362	5.380765043347473	0.7602010957434996	2.1200323064772175	0.0	-48.42994811423144
2440000	-62.63632130644989	-13.786943737900149	-48.84937756854974	0.056652750042212	0.05665275004221186	0.22147558460368313	0.5465792282586018	1.3900341730194286	0.8480287521742751	0.30958133071543015	2.4538523415165083	0.2472724793072132	0.3517104378446096	0.47302630283045205	3.986801578842378	0.10667355851886895	0.6864613245890232	0.0	-48.84937756854974
2442000	-67.19631663408836	-13.743633792466806	-53.45268284162156	0.0477229059808512	0.04772290598085124	0.7641428392849942	0.39521271440595046	0.9812023969662574	0.8487535479198256	0.3313685342202414	0.48521793842537236	1.7434983072165782	1.1017276704752315	0.9231617311747192	2.701544606493594	0.8778343275354716	0.9733225133065095	0.0	-53.45268284162156
2444000	-75.47093688377132	-25.355335022700096	-50.11560186107121	0.10279444398736798	0.10279444398736796	0.011371792220518475	1.761026537831693	2.9187715592601124	1.2385472852758774	0.09895291448021827	1.9217977379685538	3.178548530944478	0.7472533340797872	0.6774963711494727	2.1754373626257397	0.8486174202556565	1.9549905155373473	0.0	-50.11560186107121
2446000	-65.27513042349277	-17.227612970796002	-48.047517452696766	0.08874285121389591	0.08874285121389601	0.08059487241527187	0.7522740999158424	0.438924250804663	1.3412369641577015	1.7288416436746148	0.4780483732296569	0.6158273957134848	1.8000061639842682	0.19505354301864272	3.1779522794263038	0.26128108165593344	0.47140737333086535	0.0	-48.047517452696766
2448000	-68.73641823954344	-21.658255588612235	-47.07816265093121	0.10733447964754592	0.10733447964754603	0.6552835234262405	0.20333744018316147	0.5274331282531799	1.0762730068200814	3.377644149367521	1.2793431265856872	0.07188486569581494	1.7428801251018784	0.3860729134697069	4.586725431351401	0.019358085383955222	0.5423402579717177	0.0	-47.07816265093121
2450000	-60.847414507278756	-9.716560794876974	-51.13085371240178	0.059614386311644986	0.05961438631164496	0.0017984111130589487	0.0937102747713143	0.3322107945996708	0.5354945173333789	0.11848181840861985	1.703661425431337	2.10397887735032	0.5841967119310812	0.3283078334726911	0.7849518309836194	0.20282967759096937	0.24895902619403787	0.0	-51.13085371240178
2452000	-61.13363848713588	-13.564226239217609	-47.56941224791827	0.06632072774773126	0.0663207277477313	0.3954520957416971	0.39814943382098295	0.4005449402348031	0.41432613071040436	0.17118228451589618	1.4826213945223985	0.9771724835227111	0.6136489065973085	0.07144742704348701	3.541914493022343	0.02352474847297126	1.2757239938864522	0.0	-47.56941224791827
2454000	-72.97255806908785	-18.631021833309838	-54.341536235778015	0.049747443564387976	0.049747443564387976	0.1068261648650224	0.9830173207848061	1.4254503161820604	4.031855595363788	1.271939433688166	0.7073137893910515	0.6872237567014211	0.9528180434907649	0.5746564301388661	5.325408592660387	0.3069979266347964	0.8229654569511066	0.0	-54.341536235778015
2456000	-72.68780756545718	-15.954089484934869	-56.733718080522316	0.09300544098126996	0.09300544098126996	1.3276108773399131	0.6876878166466678	0.23148926161098105	1.5428977225124572	0.3035228685873418	0.35000672795572796	0.10782030517576191	0.28621500397197247	1.813843222611245	1.7291276921373129	0.5630392841018212	0.8427783205491219	0.0	-56.733718080522316
2458000	-63.48338468028416	-11.277514461380392	-52.20587021890377	0.07156012124950516	0.07156012124950527	0.20846894206274202	1.2050436098119097	0.8159215636298617	0.07807423774227146	0.43149346965326324	2.0467663577796515	0.38494726369756777	0.08300057500847936	0.24791135930059618	1.0719186562088001	0.5100582167467184	0.1010825765498286	0.0	-52.20587021890377
2460000	-58.25650878038188	-8.88928719307514	-49.36722158730674	0.0488125251470595	0.04881252514705955	0.13923640717463423	0.9480700203543491	0.13713191221386906	0.5820560037474448	0.601652870570077	0.37575849357745045	0.5094879474362485	1.1496071368550422	0.08887913960022743	2.3571297984726445	0.027332255453035793	0.6910073671842422	0.0	-49.36722158730674
2462000	-67.50192576616024	-11.239073454769322	-56.262852311390915	0.038789761332851946	0.03878976133285196	0.40124341165528715	1.5725987846675524	0.396832221650197	0.6985902878433419	1.3533554433824035	0.8589567271485476	0.920098479763238	0.6644915687544316	0.11749531308934133	2.001210570209441	0.11121096982711019	1.6610343475470444	0.0	-56.262852311390915
2464000	-65.84577505817371	-13.71109539690628	-52.134679661267434	0.05251820979745845	0.05251820979745843	0.16061273327249598	0.4244598860975295	0.9731102932416374	1.6307691146935885	0.4217208407986836	0.9081395890699745	0.055769852088587306	2.721250418466675	0.7372297846205401	2.199167521381426	1.0176359314519476	0.4581095855105656	0.0	-52.134679661267434
2466000	-63.112227517743264	-11.192118699144341	-51.920108818598926	0.06081443377650612	0.06081443377650609	0.7482261662922597	0.5461357333874406	0.18828307221313748	1.0919355518871863	0.4269754202803705	1.339919671739609	0.3230260301630283	1.079805601850718	0.0182200148824339	2.4908631982573852	0.6454394678575901	0.08973418714723205	0.0	-51.920108818598926
2468000	-74.50628500838208	-23.29055882349864	-51.21572618488344	0.10589826563434399	0.10589826563434394	2.023827519534371	0.24958772847557273	0.09360906122309832	1.3006713065090032	0.6096009054968761	3.4187044761920498	3.620974798752549	0.1104841690860128	0.11531508965945672	2.4665886686436114	1.4516998060844835	0.0065707733693880985	0.0	-51.21572618488344
2470000	-57.8814159991624	-6.757413778138627	-51.12400222102377	0.03837296057592386	0.03837296057592388	0.8231750115270442	0.10701630691862346	0.17354740672124944	0.05468890746083107	0.26094186782495404	0.7953827290294397	0.349041440210666	0.2588501299419753	0.00856933890660203	2.9918944587225282	0.06210707878686041	0.6782014351174416	0.0	-51.12400222102377
2472000	-60.46149056687478	-12.542480954061531	-47.91900961281325	0.05721762207557637	0.05721762207557635	0.6201195244358417	0.11766403280348729	0.2906232794770914	0.5266646507356822	0.23491791958770952	1.9655377024243283	0.49198839522290994	1.4751954932754399	0.038920172109124775	2.668744231981515	0.579693063750648	1.0005546661055316	0.0	-47.91900961281325
2474000	-69.43801411465549	-7.356720866800373	-62.08129324785511	0.01668448729126721	0.016684487291267223	0.18258512736264657	0.07034345647618004	0.3661244803621418	0.7828990031626721	2.5531759193521513	1.4724607244156487	0.031259946717047404	0.8693785568971986	0.25722329144158756	1.7916088360420366	0.5302558398303937	0.6448559724826223	0.0	-62.08129324785511
2476000	-60.87251022105404	-7.537269907224269	-53.33524031382977	0.037071842309101405	0.03707184230910137	0.3519843471647751	0.47451384940131486	0.20266465467590386	0.8262714061051329	0.5550333303300098	1.2922870342551271	0.551405080980877	0.44482312493645526	0.32588207981770745	1.8478619419984423	0.1895066611083481	0.17374445623783188	0.0	-53.33524031382977
2478000	-69.82625785707236	-16.353246983867617	-53.47301087320475	0.05842895460072395	0.05842895460072392	0.8880286121219987	0.46618290147143143	1.0527711384701637	0.9120156420643436	0.5504377621902302	3.0803386968576527	0.1738688166437644	2.1070609102666435	0.05764753065348928	2.1871968502000128	0.5974797972179592	1.6541379716086873	0.0	-53.47301087320475
2480000	-61.176118877474096	-10.144674887634869	-51.031443989839225	0.048807072323731694	0.0488070723237317	0.22059455677740095	0.35099006137653127	0.21115056214851524	1.95947618895267	0.5343494825864795	0.4291201289593206	0.02850651862156694	1.4983697178056685	0.670522549650277	2.1500437501810143	0.03885806548418416	0.610693262211958	0.0	-51.031443989839225
2482000	-63.9694553745953	-12.71592413408289	-51.25353124051241	0.05334365037298062	0.05334365037298058	0.5778648650002624	0.6903240717188255	1.1148174332190395	0.4238410283444419	0.12262793556816608	0.8473178574805699	0.5028737243167911	0.996180314580436	0.3479848708471035	4.421772135784094	0.12576326493117723	0.46602059691102177	0.0	-51.25353124051241
2484000	-58.490192671230396	-9.661740250426158	-48.82845242080424	0.060415021075025034	0.060415021075025034	0.22013265938632992	0.24017168648319706	0.06469846035089442	0.23179426245073598	0.30015359097853006	1.079123972142256	1.2405071367216784	0.328394657662213	0.2576866981052338	2.1500008895359053	0.15042206437833097	0.8269123662527433	0.0	-48.82845242080424
2486000	-59.94325203645265	-12.434010419629356	-47.509241616823296	0.08033320131923628	0.08033320131923624	0.7353950220823683	0.13569692775485992	0.9697205879227322	0.005503418551134702	0.5357829563700147	1.5578673562340433	0.22110234518043498	0.23311096197194173	0.01029301979195218	2.473826450617357	0.0841034516169605	0.9925736127020881	0.0	-47.509241616823296
2488000	-62.43260885151888	-11.03041183301079	-51.40219701850809	0.04866849113408654	0.0486684911340866	0.0306861563019583	0.05455586158726577	0.2307135064817867	1.5842827945338829	1.0106438650871516	1.0300263518907329	0.3657344226040555	1.1479408249466845	0.11113768575888579	3.3681966845548046	0.920971230655477	0.17180085041465046	0.0	-51.40219701850809
2490000	-68.3265749558212	-16.407631412952103	-51.918943542869094	0.07165379779410265	0.07165379779410268	0.012622063675669107	0.0780602343380408	1.550896501283383	2.937988691966978	1.4917661532465691	0.29738699330784707	1.1721132289881342	0.35290237287053516	0.06004774580001912	2.4015678528066573	1.327485657492723	1.0916665982866751	0.0	-51.918943542869094
2492000	-64.69546510126438	-14.557662204389988	-50.13780289687438	0.047741010218053916	0.047741010218053936	1.180654579909965	0.13927645766993815	0.16344067581810204	1.1835492937935865	0.006308546180627742	0.6635988637376254	0.8724565774206693	1.596224620805097	0.18160674974283744	6.2884616370449375	0.04728336151970084	1.1660970117352343	0.0	-50.13780289687438
2494000	-67.15198705333455	-18.351919393765947	-48.80006765956861	0.09138334128703798	0.0913833412870381	1.210776377501233	0.5580811700510998	0.9824864015418404	0.3765442275545607	1.2161992880108718	1.3598000167266049	0.5177208094166114	2.1822776003701247	0.6329485224846374	3.094594408922752	0.13445042385960487	0.14012817056622023	0.0	-48.80006765956861
2496000	-63.28803534753038	-14.718268455767006	-48.56976689176337	0.0760428113053148	0.0760428113053148	0.1371565244477271	1.5228412820931174	0.14356055188365324	0.3407669759696863	0.4843577743559752	1.9907559214536554	0.06531548080259841	1.4355559877958985	0.18085796455784275	2.8972000837894876	0.1182957960516288	0.8900115306251466	0.0	-48.56976689176337
2498000	-66.35840585502288	-15.169567365686738	-51.18883848933615	0.04639652221122433	0.0463965222112243	0.07179785082715352	0.9523346633211071	0.8854257890109317	2.6137435414497996	0.07982239012258902	1.9690736881927449	2.0762596444787698	2.356805980473725	0.08483421656464467	1.5456436449887347	0.05767859138529083	1.5265630782427428	0.0	-51.18883848933615
2500000	-64.17072433124792	-14.068522713698172	-50.10220161754975	0.05961777267078171	0.05961777267078178	0.5907584969481857	0.3667079543486793	0.5652366348012912	0.22862208696450043	0.13772502805278825	1.172487778003162	0.16307330838080988	1.2371985486726922	0.193206299674275	6.011786913127106	0.5397295963163029	0.42440031091993025	0.0	-50.10220161754975
2502000	-63.57294955929437	-15.527458292118395	-48.045491267175976	0.05675815410767711	0.0567581541076772	0.17231415212258586	0.16344207005943784	2.146864335247314	1.1298360810730657	0.010730366282313082	0.47458375455139795	0.9653671935948868	0.8770405081491391	0.08356221034491054	4.713501296901158	1.0447717057419397	0.9242586518011467	0.0	-48.045491267175976
2504000	-65.13484845150666	-10.245382122192103	-54.88946632931455	0.040469367898056115	0.0404693678980561	1.3359991117324255	0.7955937782255172	0.10584059146739445	0.01120085750796731	0.17175183185316445	1.1314418353686078	1.2265183663203338	1.2249982588464037	1.1380845289900305	2.1950129739545936	0.09889830852801619	0.382120404023707	0.0	-54.88946632931455
2506000	-64.09641190483973	-15.48162185543787	-48.61479004940186	0.0804220129678987	0.0804220129678986	0.5110181599008569	2.677862150859115	0.3353909418657196	1.1335683053485595	0.21799716157672544	0.9074400976506675	0.058283611910401434	1.321244670838289	0.36864028847074476	1.6404964036492038	0.03465041863740187	0.5534819461625354	0.0	-48.61479004940186
2508000	-62.185751881130344	-12.313020511309116	-49.87273136982123	0.05694604068477105	0.056946040684771035	0.22949512560980526	0.6618490699386631	0.8336000782535434	0.5387376730927415	0.5847817007380924	0.35606040860476307	0.3529896636091175	0.61354682921411	0.07336060097098103	4.811983322066244	0.37393173361119675	0.505903555309827	0.0	-49.87273136982123
2510000	-65.09265148059556	-15.003566703011753	-50.08908477758381	0.05274015053978022	0.05274015053978024	0.6350693796232838	0.499414573880354	1.8559503093518401	2.3482770985738646	0.33952307616925476	1.650367979249276	1.1478868207100332	0.16406326769506407	0.18900721644576118	3.241424813600878	0.49800403586261793	1.1153077146183388	0.0	-50.08908477758381
2512000	-66.49109933451365	-15.556019746541388	-50.93507958797226	0.07644216106618366	0.07644216106618372	0.22369522468322872	2.6054825707507114	0.09000310051576822	0.4848788876635706	0.03932198128635344	1.058729276127033	1.8297269209525409	0.9930055617602905	0.19494534445624592	2.4095840440773966	0.8142662452606566	0.7829960370468636	0.0	-50.93507958797226
2514000	-62.53144474158398	-12.849288210778123	-49.68215653080586	0.053277333390249884	0.053277333390249884	0.0012308048994376184	0.6569538368450315	0.8589529315573966	0.9790432815250989	0.8840840249582225	1.4445505734359843	0.2339169218582837	1.4652433691520277	0.12106527928769123	3.25799583346612	0.1992965904478621	0.856955107960387	0.0	-49.68215653080586
2516000	-68.31645238163044	-16.22958853636618	-52.08686384526426	0.10117898768419972	0.10117898768419978	1.2430940204479894	1.5353853743140424	0.45122959152982345	0.23381136917818718	0.6943894502734961	1.0872148529749708	0.44233159736084976	0.09375932545979851	0.27744584638693925	2.2926234761972806	0.5070254843129495	0.5583322380343201	0.0	-52.08686384526426
2518000	-65.06540665571742	-10.042190564692653	-55.02321609102477	0.029539508662318685	0.029539508662318668	0.2351670300912308	1.8456338308452045	1.6275978378561538	0.10292840864242339	0.12212388353484685	1.1056220436006647	0.7674027879000408	1.1337786415221065	0.020377016583420896	2.565685232610376	0.010864748336767996	0.9200270381849847	0.0	-55.02321609102477
2520000	-73.5254794543809	-20.22676995415998	-53.298709500220916	0.06622656953125719	0.06622656953125716	1.526383075033522	1.1522714396138214	1.2104243372899135	2.3687189835035394	0.14144947103261932	3.7503052265425354	0.5117545580190954	0.017719639616338156	0.5083111389139356	3.715789539958886	1.488114668261815	0.31304903747254903	0.0	-53.298709500220916
2522000	-65.64387919594816	-18.111118940586096	-47.53276025536206	0.07298062555262769	0.07298062555262756	0.07997902011013357	0.10977628140599277	0.30298111069005684	1.7980811255616096	0.7106305457714328	3.0619673401042635	1.3001293928731723	0.7628045554832916	0.09610761959084141	4.13787114952406	0.7413833131314157	0.7943852249012738	0.0	-47.53276025536206
2524000	-61.33584210852299	-10.709154234704142	-50.626687873818845	0.0401301711655039	0.04013017116550393	0.22571862003279014	1.255641981142222	0.3458911516179912	0.48321372926975975	0.29720745748595245	0.8002187807837856	1.043369321116341	0.7982097391218879	0.6883321656251601	3.952669653832877	0.01871155050851487	0.5384614468128655	0.0	-50.626687873818845
2526000	-65.55427400955902	-20.370875042002403	-45.18339896755662	0.0646915578039671	0.06469155780396708	0.06871250619764205	0.21254062444852923	0.1386162171687088	0.60491545992529	0.03979856549242793	1.3080120021138935	1.9372342397261604	2.4416926797078027	0.10371544012530477	8.1154918222126	0.13372887139122602	2.5829389983531597	0.0	-45.18339896755662
2528000	-66.35249295394846	-17.856785758271272	-48.49570719567719	0.0712971970033595	0.07129719700335956	0.5116984099082679	1.1452829918006362	2.0639234308291043	0.59689301883742	0.44985804661287904	2.8150393284175363	1.552336306852617	0.7256751964150151	0.09431950062354054	3.0766725384520406	0.5101959691188331	0.6957916745898055	0.0	-48.49570719567719
2530000	-66.91494437275139	-18.024310340519307	-48.89063403223209	0.07498032780774133	0.07498032780774136	0.722208754817043	0.9537253189066452	0.25956973300836717	1.2960434413398174	0.09174301344840766	0.7917214808754893	0.7284153841018441	0.923547662454256	0.5953205858571636	6.59547446351685	0.23350126096017912	1.2039069785825132	0.0	-48.89063403223209
2532000	-71.086976017776	-16.795944550675486	-54.29103146710051	0.043286868376082824	0.04328686837608282	0.8700998945439334	0.4469578758711034	0.9336130427011711	1.346271000199586	2.3679103940431676	1.29330210169753	0.7125314731672822	2.7036195220766106	0.9160092797512408	3.2064228642862798	0.3963760965873933	0.6756074711976285	0.0	-54.29103146710051
2534000	-68.8699627699717	-18.75431155898849	-50.115651210983216	0.058222788178556945	0.05822278817855695	1.4498338559077655	1.8967483547806705	0.2817485476061518	0.28293404637449293	1.1518444193505017	1.3471078400597742	0.06447757673235219	2.1242824352060747	0.2737635002175583	6.853476875146244	0.3392248402848261	0.4325434384002299	0.0	-50.115651210983216
2536000	-62.10253460611658	-15.013956657740884	-47.08857794837569	0.0481185627888508	0.04811856278885084	0.17695931859235225	0.5307227336505261	0.32111703492572646	0.25384118436871494	0.01458872362501599	2.988660088580218	0.05978992399232503	1.6414437971135112	0.6833400434260735	6.246856761942579	0.02051292291295302	0.517134339079413	0.0	-47.08857794837569
2538000	-62.56407897671091	-11.771081030448954	-50.792997946261956	0.050577268451165634	0.05057726845116567	0.13806937857305457	1.9348936366972114	0.8097281949657432	0.717668470650931	0.9334899542702948	0.7174972731607532	0.9040480303320485	0.49370799106991736	0.045414035753473234	2.587594119949754	0.319265565706097	0.61596839924683	0.0	-50.792997946261956
2540000	-66.21459533186552	-14.537988581500283	-51.676606750365245	0.05154928544773453	0.05154928544773459	0.9660263305078126	0.9877129739450309	0.1279442684209555	0.22068659572600105	0.9153519669695056	2.245477931867621	0.8435117255686599	1.3753518434290115	1.083109598535472	3.1783781650470067	0.8873808007476963	0.03638122122151589	0.0	-51.676606750365245
2542000	-72.30409019645913	-17.846293174851944	-54.45779702160718	0.03523310653545779	0.035233106535457796	0.7727434586075628	2.0573751622348566	0.7557081255329432	0.3447796758389428	0.22191506111795345	1.5175346430634715	3.046587732222235	0.1904681615428388	0.01532440367951779	6.900502205383782	0.7924956085251413	1.0855763543925157	0.0	-54.45779702160718
2544000	-73.61914866826578	-22.935970378888413	-50.68317828937736	0.06417456249446163	0.06417456249446157	0.781264894742406	0.2893566827752514	1.2971304014175582	1.231676831239194	0.6268172268526664	5.189351951982244	0.05795066151152721	4.427090765290621	0.42649267218018766	5.410890937142056	0.16385712829616228	0.326301122410797	0.0	-50.68317828937736
2546000	-68.21802070804608	-12.661950901425705	-55.55606980662037	0.03684847368545503	0.036848473685455095	0.21851516607705412	0.5606012175134399	3.5977599362652617	1.3501602110211128	0.043219112905217176	1.870191649923919	0.6285150183045564	0.25811763655221637	0.09055249487207205	3.269009430569097	0.20642238557840625	0.04939585577892438	0.0	-55.55606980662037
2548000	-63.671848049590544	-13.806314986014874	-49.86553306357567	0.07093134423479186	0.07093134423479178	0.8841292767042281	0.6581993454945366	0.3959231475776812	1.3821530530631454	0.32849269970586115	3.009813392385645	0.5894078807899455	0.5427798274045987	0.5117808219332614	0.9139355859547758	0.043075642331998565	0.24768242889859135	0.0	-49.86553306357567
2550000	-66.94579033748145	-17.095670834327816	-49.850119503153635	0.07517732022189809	0.07517732022189812	0.018126832175742062	1.6768851946190937	0.18195671418036144	0.8817004616683939	0.318879865970356	0.49282257425803083	1.1558733854167327	2.519724641337814	0.18214489091158587	4.3597369001991435	0.2913686571970943	0.6315936814169812	0.0	-49.850119503153635
2552000	-64.04815291223781	-16.657954631117974	-47.39019828111983	0.08818302395265083	0.08818302395265075	0.6489839434597611	0.21610706152472556	0.6747097176686445	1.5798690688581325	0.5835242780386175	1.9328572313103598	0.862448760343417	0.78569843759747	0.5027217842342563	2.2936918246162095	0.5810107798242317	0.6483350602850353	0.0	-47.39019828111983
2554000	-60.88624774543041	-13.02455547479871	-47.8616922706317	0.07779440232520203	0.07779440232520203	0.12008980615955987	0.31048480342066037	0.10011001698269659	2.3591349923322045	0.5499801678548738	0.27060818265736064	0.07634280119445762	0.9268498384462847	0.2521878152690334	3.4092077314894227	0.025081306680341	0.28682027740445837	0.0	-47.8616922706317
2556000	-62.126488479863205	-14.691558616072841	-47.434929863790366	0.09740282752911043	0.09740282752911038	0.4518297295837356	1.157822108376991	0.10168864463905956	1.2189723308048233	0.7941764415593962	0.7033361090857635	0.03747055103249127	1.0924540128821545	0.05638860510289321	1.471439799681155	0.35472683161787294	0.7297499993658635	0.0	-47.434929863790366
2558000	-62.4443334489494	-11.48110649751446	-50.96322695143494	0.04716865267047417	0.04716865267047419	0.11291128813320785	1.2803541944078864	0.11220385633849837	0.5791711924365186	0.5438252846013165	1.4807130058425706	0.28766819143050165	0.40820667407299777	0.5262029638172946	4.423612204687815	0.38520215787939666	0.2848452978545421	0.0	-50.96322695143494
2560000	-62.07508359953281	-8.374787748380278	-53.70029585115253	0.04568773731273935	0.045687737312739264	0.09282523712953562	0.432337828010237	0.4962692596551578	0.3632149652247488	0.34421745218826727	1.4262226710420836	0.010922834786590663	0.6024251310244114	0.7463043456939942	1.5462130060784738	0.42257569480279084	0.9061484757435436	0.0	-53.70029585115253
2562000	-67.36706968147743	-19.597781445184506	-47.76928823629292	0.07461332753574178	0.07461332753574172	1.746519866691491	0.8213631558525958	0.22193178899920793	0.6518224705942095	0.0018431490832512094	2.597817357671877	0.4834879933631744	1.2956484472931487	0.21951380857770394	4.463673876577117	0.0691964283867736	2.712963410113979	0.0	-47.76928823629292
2564000	-68.0978128912305	-16.78477373759197	-51.313039153638535	0.06487793799369808	0.06487793799369801	2.290578002354604	0.10993155414169026	0.5153328453866352	1.2057256553046762	0.08726959683483455	2.678428963006872	1.4946051130982625	2.1592870409303098	0.1721388724319095	2.429332519394281	0.16503072501237712	0.37203181968560955	0.0	-51.313039153638535
2566000	-67.94816299789474	-18.514840021026544	-49.4333229768682	0.06371247698796093	0.06371247698796105	0.7804746328627143	0.4713823736442935	0.031159431022221577	0.8956906153362213	0.5535307608184677	2.6804125621469908	0.10238177037250752	2.236203307183307	1.1943695316679614	3.5051738690092127	2.682223994721578	0.7762318598753775	0.0	-49.4333229768682
2568000	-63.48743777616672	-12.606070850749271	-50.88136692541745	0.06362851446013978	0.06362851446013978	0.16555146314203045	0.8688877997330008	2.0232337895317767	0.5897567963935275	0.690739042171743	0.43226938563037126	0.3638399907856363	0.7159411692633703	0.5376621430917284	1.7243199342773383	0.052521991706994814	0.8445246342753727	0.0	-50.88136692541745
2570000	-67.61185259967603	-13.991167812965175	-53.62068478671085	0.0676665672745035	0.0676665672745035	0.6693631985313715	1.5202565253285982	0.12199601385722302	0.9375248828599271	0.9599941257516685	0.6807272295558319	0.48913140944553923	1.0733699078593628	0.12742735536266797	3.267169687975563	0.4053481484097709	0.024378217256230014	0.0	-53.62068478671085
2572000	-59.56042156186092	-10.308034030971452	-49.252387530889465	0.0433926150161793	0.04339261501617927	0.03148816257050373	0.1904144031888762	0.0010939748713732402	0.4439370752995669	1.4062754730689908	1.3471945519060837	0.9649579737761553	0.7900540588159344	0.012108466448090745	2.224006782448803	0.4148196367629075	1.1938378465635993	0.0	-49.252387530889465
2574000	-63.550731028963035	-15.389656068938088	-48.16107496002495	0.09154166580820959	0.09154166580820967	0.10266899933926818	0.3146112383449562	0.1099370945401892	1.3717373619303848	2.188888472429278	2.38131518812028	0.60754429563622	0.5349560677534512	0.08147260610396515	2.0427889163807618	0.38569767613526557	0.3153424466389447	0.0	-48.16107496002495
2576000	-62.03203319177885	-9.953659382967	-52.07837380881185	0.050116678532354346	0.05011667853235441	0.7819494984791593	0.666706142239248	0.31258424130421303	1.6345377316708511	0.3960918061923873	0.8118836208133983	0.46889347294016553	0.2810098803493184	0.045002790404486064	2.3439234423203916	0.1724870857876059	0.6725393183168535	0.0	-52.07837380881185
2578000	-61.961639653820555	-10.377284951695787	-51.58435470212477	0.05308263115607225	0.05308263115607228	0.14538382136520847	0.5283447123566346	0.32645199841203487	0.9914288606892012	0.11074482748350445	1.5749454084835075	0.6003017353820814	0.7557853520773765	0.16095350441031295	2.831984909255413	0.5678409607543614	0.3849903746075113	0.0	-51.58435470212477
2580000	-68.96243893386696	-18.039850551339207	-50.92258838252776	0.07988948019308921	0.0798894801930892	0.4400081773765652	1.1931431407917998	0.3844162088870344	0.838768032141542	0.462502482439601	3.632501156559204	0.9482009445950186	0.6227586105040513	0.4432476103342824	2.0230545285707744	1.7194364504296669	0.5213974592684036	0.0	-50.92258838252776
2582000	-58.84383027298587	-9.358218033773806	-49.48561223921207	0.04555321896979344	0.045553218969793426	0.14230587240927373	0.10817362075610167	0.19065927773549338	1.120887345776948	0.7630809877594278	1.0508858227749314	0.2534158974584246	0.5616832092650423	0.26743850190926066	2.399060894912954	0.6202544637617371	0.5835938606437159	0.0	-49.48561223921207
2584000	-65.99743195992284	-14.17571793719552	-51.82171402272732	0.053442998541742885	0.05344299854174288	0.23414853887868803	2.1113742131492397	0.2839588531796818	0.6490566869690952	0.7481168823020938	1.1184891814569187	1.1198041824380478	1.0777182266787557	0.7208239017896648	3.369257184914745	0.4479569864195863	0.0460416720105597	0.0	-51.82171402272732
2586000	-64.86348117340502	-16.205855260651646	-48.657625912753375	0.10577000060166926	0.10577000060166913	0.25272576275399	0.8566222352580533	7.868233899806999E-4	0.42382536182272307	0.33024375643355985	2.11705778087942	0.9137769061545341	1.317403883019181	0.45700240777555023	1.9392818366377818	0.28837540464383166	0.05817417322734794	0.0	-48.657625912753375
2588000	-58.17763270735149	-11.672357276404107	-46.505275430947385	0.0559451042978873	0.05594510429788728	0.08708071840301729	0.2455573415317469	0.37716207266537755	0.8185810632567955	0.18666821659654556	0.5023869859691852	0.0548735954176973	1.8791511920562496	0.20729747737145554	4.267484796165026	0.023368187815845654	0.46687713722499347	0.0	-46.505275430947385
2590000	-70.93019614203851	-18.232107488362722	-52.698088653675796	0.03791959123896676	0.037919591238966745	0.06192243852262526	0.6981631162014355	2.339454257386077	0.10582569195623041	3.524230602251036	1.636069684523255	0.8063991679823268	2.287299923427261	0.1633899182082885	4.183175004577733	0.09793065331776606	1.7623281911669793	0.0	-52.698088653675796
2592000	-67.45909898680762	-17.34975201277314	-50.10934697403448	0.08274416384412443	0.08274416384412439	0.13433536622499026	1.3495949724874328	1.653289161275352	0.4054798252857388	0.8720184793237312	0.5490983455982561	0.8924653596996519	1.223189323535499	1.4765012872359768	3.5975301366657724	0.13123631667311442	0.6706290260858448	0.0	-50.10934697403448
2594000	-71.54780587960292	-15.934920215454632	-55.612885664148294	0.041219463801714866	0.041219463801714894	1.974341061503404	0.5486601800867704	2.0776315423812974	0.823886736157063	0.25918942118495253	1.1383736170026417	0.9299446476448502	2.3106054221157697	0.42804981010825033	2.856436894682565	0.2843337220577447	1.906496859113499	0.0	-55.612885664148294
2596000	-65.30270269701086	-15.0391751892809	-50.263527507729954	0.06138944388989377	0.06138944388989379	0.0464598594808828	0.8018246773873929	0.8379375800655288	2.081758949303033	0.047510789617616546	1.4082580748968263	0.34405572298964715	2.6420798993251853	1.7828573092395736	2.3062347453036174	0.15950827844800186	0.2713571945281254	0.0	-50.263527507729954
2598000	-57.484930819548566	-7.227688172279708	-50.25724264726886	0.043393580979633854	0.04339358097963388	0.0073433114406869044	0.25840669378958425	0.18161843284100265	0.16614948729806997	0.5209038796286942	0.6005815445442003	1.6754560517352166	0.07139794432015588	0.010897459855289225	1.78339375774732	0.0021820182572661645	0.6863680191708834	0.0	-50.25724264726886
2600000	-66.43556377550114	-17.48980100229771	-48.94576277320343	0.08987636274232648	0.08987636274232655	0.007385871066804414	0.06859904367409403	2.109171197819353	0.4025823630512538	0.25384580523447464	1.62948737315657	0.8455493045210124	0.4340338877253872	0.5155764539739235	3.9745043061384346	0.14614803132894758	1.2714373525284473	0.0	-48.94576277320343
2602000	-62.15908539575584	-13.20109288242785	-48.95799251332799	0.056134852452670934	0.05613485245267093	0.38104266444347895	0.5427260209366592	0.42375620588936047	0.8488046024517127	0.7722859927481811	0.6590255354828167	0.8774134165671019	1.862531405317296	0.28784315787938347	3.6991732175511793	0.22250423928234953	0.33347113167948816	0.0	-48.95799251332799
2604000	-64.37113277240553	-14.528918281312672	-49.84221449109286	0.05068624533551589	0.050686245335515794	0.19366051803988352	0.31495697697509917	1.2140043609170657	1.690425641110208	1.6740434858114257	0.8194680050799582	0.49065899092447307	1.4619011506290172	0.48618364012452603	2.668040593208104	0.2992642773274927	1.4668730734601547	0.0	-49.84221449109286
2606000	-69.63305726918068	-13.09615632127036	-56.536900947910325	0.060358882774626366	0.06035888277462631	0.2002437630308192	0.8619001221125712	2.2157026054839264	0.07025033118615955	1.2832611917397494	1.150601491187107	0.29802021260510836	1.1036392831351283	0.5048093678638781	1.708366197081215	0.44548387946250156	0.5702795388334796	0.0	-56.536900947910325
2608000	-62.49339346240841	-15.591812954880503	-46.90158050752791	0.09742925549809486	0.09742925549809481	0.04451862433896074	0.9926194631032613	0.4301970763057613	0.9272516575701676	0.016184935954075896	0.9890480405527874	0.7356794069348324	0.8900465081639612	0.15723061376772246	2.227806862105046	0.10876755310008732	0.9186566235110237	0.0	-46.90158050752791
2610000	-67.26281385050477	-13.292456335799368	-53.9703575147054	0.04758260142682727	0.04758260142682727	0.5376311288345942	0.7585363006913312	1.1976880522117657	0.5904019942084658	2.73679910166333	0.365344390913904	0.7896282084557209	0.33006617133634103	0.8067599202194112	3.4583093579734476	0.33121491468624836	0.06531603935236487	0.0	-53.9703575147054
2612000	-66.49337185319787	-13.76964768634824	-52.72372416684963	0.052386920025622535	0.052386920025622535	1.1800847228107874	0.03567853573000431	0.781832806386083	1.672330686723633	0.6544037335131342	1.2669899562648441	0.0715047712381032	1.7387691201861246	0.5607359898176452	2.6575808159257126	0.44693141498697725	1.0063651702672995	0.0	-52.72372416684963
2614000	-65.79930538267516	-10.04658022970083	-55.75272515297433	0.0423007570545576	0.042300757054557575	0.38151113865405967	0.6868082850301599	1.4662608871527716	0.1385002184209078	0.6273454683751233	0.6113882484239227	0.19775700207261687	1.360963461237429	0.2870395172830756	1.5680610499946053	0.3896987990159746	1.713184010575177	0.0	-55.75272515297433
2616000	-64.17587804739497	-14.558083795754762	-49.617794251640206	0.05681389368646232	0.05681389368646235	0.09075735573809632	1.1454572604216522	1.5088463048791183	1.426249645390067	0.21123438099871703	1.094192087425885	1.0204242030260362	1.1139288283710462	0.5044879227608078	2.7717840646125835	0.2010875497807669	0.8678687289927752	0.0	-49.617794251640206
2618000	-68.08098011079184	-19.057847185078636	-49.023132925713206	0.07244248131310557	0.07244248131310563	0.46874700210963044	1.5083602542299777	1.2883499557130564	1.4209035905439442	1.463304282457089	3.5737621133355453	2.485997128661572	0.22957241200163042	0.044151167336403854	1.798890815170164	0.2441560077270612	0.7949490949086422	0.0	-49.023132925713206
2620000	-63.043384836587094	-16.232252688252135	-46.811132148334956	0.09085335706916647	0.09085335706916649	0.02010952166567068	0.033276521520562166	0.2739601331206172	1.88064540381735	0.14753812013784245	0.9381343855268621	0.6759948381699447	1.0341254428568938	0.3476853202424277	3.7544380228029564	0.3186727899122746	1.151711072962191	0.0	-46.811132148334956
2622000	-63.339136918842584	-13.717327191988833	-49.62180972685375	0.05693607028912174	0.05693607028912177	0.7132518550129107	0.8195407881971822	0.0142285589545018	2.8360130550476272	0.8983488381930071	0.9318305029520411	1.3567611981466308	0.6943108220488747	0.09082657265504678	2.430318170473516	0.3862135702364655	0.4622253629489277	0.0	-49.62180972685375
2624000	-64.64363598036753	-14.480268931977307	-50.16336704839023	0.06630229038562097	0.06630229038562098	0.5050681406282763	0.010363932973303475	0.8737303069703557	2.465430529961206	0.9611248880570713	1.3603800906251224	0.7508255157434481	0.5526474654489901	0.43639906095162845	2.058274984543974	0.14275288454613397	0.6885675962013322	0.0	-50.16336704839023
2626000	-61.612834297299905	-11.5369780331793	-50.0758562641206	0.060387634632185404	0.06038763463218541	0.6173016795976788	0.22577662574547033	0.3799038598319477	1.0046315555749872	0.09108831456718641	0.6368420554288517	0.36865680908906234	0.9497403691690421	0.7750053596378713	2.3904425407784964	0.0020274408098566775	1.197410498212983	0.0	-50.0758562641206
2628000	-73.18393938127682	-17.911045042025478	-55.27289433925133	0.07529437657589269	0.07529437657589279	1.2522283856995993	0.47453785066338433	0.5137683678985884	0.8152921211334291	0.8274196157329294	0.3655430777413769	1.926987452657373	0.7461008622911922	0.19946512611379202	3.2064044394699858	0.9320348749649974	2.316701391058013	0.0	-55.27289433925133
2630000	-61.355759698518696	-13.127705985037675	-48.22805371348102	0.0600158381026295	0.060015838102629566	0.28615688167131287	0.7081838012829281	1.2107774094850954	0.584655277248881	0.9008486263624542	0.8497850509015199	0.6006239936896954	1.8040752355324832	0.0800503406398368	2.560648679474016	0.21914657054328787	0.22392042080610836	0.0	-48.22805371348102
2632000	-74.730203055718	-24.024542599280657	-50.705660456437336	0.11695966676986122	0.11695966676986118	0.3554751702449584	0.0032329020030269504	1.455702643042651	1.4780033083369395	1.7893465777461852	2.3969343405857284	0.9840284247594266	1.3639005365406052	0.3992290505015699	4.035609193001655	0.5697763666666057	0.3782917681661793	0.0	-50.705660456437336
2634000	-64.72893759457145	-14.411622802583015	-50.31731479198843	0.060147898653507205	0.060147898653507226	0.22158980325108033	0.29412787826197917	1.5229295333169484	0.594491784917023	0.149485544401261	1.8529618573806468	1.249681392023991	1.274800777942841	0.03330721178970821	3.82627127659629	0.014077061766567195	1.009201918300145	0.0	-50.31731479198843
2636000	-70.86516932699163	-17.632784391077376	-53.23238493591426	0.0365257939944081	0.03652579399440816	1.993884446912465	0.9671255507248913	0.7985845066201966	2.8159037348011524	0.06433364725346015	3.5651006394291453	0.0583100188436399	0.2813048407903551	0.19749851384215508	3.927582904877162	0.8112659723294326	2.047613545336159	0.0	-53.23238493591426
2638000	-70.37057092504791	-9.802921293641052	-60.56764963140686	0.032502688089641706	0.03250268808964171	1.2642113597711653	1.5152867596779882	0.7400604003394023	0.22412883016422566	0.8352083904665822	0.5231574109582009	0.7794787583615802	0.08017455079384575	0.2860868202615761	3.3990817016182064	0.3094925946571867	0.08724280944423991	0.0	-60.56764963140686
2640000	-71.48238239380622	-20.407084765172254	-51.07529762863397	0.06388713209638278	0.06388713209638282	0.6299431021442866	1.5205591751403218	0.976885045842826	3.4436478627473046	0.3674890699572674	2.870086157554836	0.12191326276876256	1.7407319680920341	0.7014716498492392	3.8660244492388585	0.8048448246441738	0.28414012390710486	0.0	-51.07529762863397
2642000	-57.7467015234224	-10.193171898406913	-47.553529625015486	0.07804182650119276	0.07804182650119282	0.30445046712868107	1.063328227672075	0.31423579274269514	0.034263433624209305	0.40136401783010905	0.589653366904661	0.16633679290287845	0.31840586292781586	0.007096194312164247	1.987307414022066	0.1673449939139573	0.32372695301666443	0.0	-47.553529625015486
2644000	-69.66503458085435	-15.964395892814032	-53.70063868804033	0.08174536775663101	0.08174536775663106	0.3443584984840037	0.08177030311603599	1.4319535234833676	1.9101006763940738	0.17431126943052536	0.4039038553366163	0.20370867892829136	0.8167425494359735	3.0283790756776696	2.4287443388768293	0.08787153014072731	0.549944854936945	0.0	-53.70063868804033
2646000	-57.81519302902822	-8.063573612604705	-49.751619416423516	0.05167657764755744	0.051676577647557405	0.3219236068285677	0.3937029293916034	0.35626279260986776	0.294595178232915	0.051358217461149824	0.8324883342750939	0.14016001685658963	0.4272644767754919	0.2055304860421283	2.5289817454723598	0.5217993949476715	0.36646113690388427	0.0	-49.751619416423516
2648000	-64.79023169709848	-18.477202992654586	-46.31302870444389	0.08197561506350344	0.08197561506350351	1.1928583994491249	0.20214351772114117	0.19347965804778508	2.5994311135171015	0.8227123194197832	0.592823167027556	0.17811568560774935	1.9274525028340308	0.32813867456381185	3.374396209466829	1.0110318865732855	0.5144976424916141	0.0	-46.31302870444389
2650000	-66.4714657693874	-16.78271385769107	-49.68875191169632	0.058010954767860355	0.05801095476786035	0.04665736698151933	0.12294536823655765	0.6180889934793952	0.4178607127374662	1.6789835452303123	2.653994765826892	0.679656462978528	0.02864243715238437	1.1968191042816556	6.245895385352787	0.091087933168784	0.5983943348202005	0.0	-49.68875191169632
2652000	-57.887258190196945	-8.09814533362351	-49.78911285657343	0.04854146891555926	0.04854146891555929	0.28364740071545963	0.36386885542947883	0.06481190469883731	1.0015925753284125	0.25051434823855423	0.4327907025696997	0.2676142512860821	0.7771535190615133	0.025360629962948567	1.4626055732457293	0.627702555733866	0.9430774640246739	0.0	-49.78911285657343
2654000	-63.514698222238664	-10.908186377109047	-52.60651184512962	0.044914799836273965	0.04491479983627395	0.6014779135799918	0.3941047698847912	1.18164991374751	0.361035721514791	0.10611968328187962	0.7587939982306788	0.8995722755814407	0.23277714617915088	0.3474384827830882	4.323566501862056	0.12870169614785934	0.3173850429488976	0.0	-52.60651184512962
2656000	-57.79948920507478	-10.592108151042684	-47.2073810540321	0.07662357235138113	0.07662357235138119	0.07482747499322591	0.12980763750913327	0.6392597637539054	0.30859531640533405	0.3051836247204807	0.9437626992210041	0.3807007028958036	0.5218890304285961	0.11182253283867688	2.4632650871359267	0.13480018326625198	0.41711697748155147	0.0	-47.2073810540321
2658000	-58.16279962593717	-8.22067520295387	-49.9421244229833	0.031097890013497515	0.031097890013497536	0.20235399946707505	4.3535997633279436E-4	0.7094593176106956	0.8577349730511543	0.30910062813198547	0.7412514002259164	0.10267851273241949	1.494493390240106	0.3605980670761597	3.1046797025974393	0.03322677477265886	0.6349768327782118	0.0	-49.9421244229833
2660000	-70.30023223492975	-21.616926516812935	-48.68330571811681	0.06460247982452531	0.06460247982452538	2.187713671197822	0.6647583735258396	0.31152695933683655	2.3308083803136372	1.1973393157506147	1.682880105581015	1.3589131950677038	0.7420560336000317	0.7433309296433279	4.586910054728984	0.30840630375304245	2.2927563303708234	0.0	-48.68330571811681
2662000	-58.61685898696874	-10.625751643502227	-47.99110734346651	0.05054098031795663	0.05054098031795658	0.20856696678718065	0.7135184668618322	0.17459643610687098	0.06791733141277939	0.060785939445555895	1.162197028837039	0.04353988885551498	1.0498533077244099	0.8424928313514394	3.576333590844471	0.06914992163461957	0.9595390194159902	0.0	-47.99110734346651
2664000	-68.92381185629294	-17.142274884772856	-51.78153697152008	0.06204956126972077	0.06204956126972075	0.7703230019810146	0.11209463228403334	0.11169480078803969	0.6895961596956487	0.15113095328401346	1.4397764525225067	0.797192056800528	1.1284200763747154	0.65660819201377	6.182288151347294	1.9916242614586226	0.3384179227948003	0.0	-51.78153697152008
2666000	-66.05359829439021	-14.655008875637403	-51.39858941875281	0.054382752984819906	0.05438275298482001	0.20964383373956338	2.4416806869762038	1.5053445342993501	1.920804981366638	1.0167438241799558	1.1256613484494404	0.4882075205471303	0.3474072265016719	0.12905557034588008	2.5721136049357716	0.23363739750759255	0.7408185952216098	0.0	-51.39858941875281
2668000	-67.24390147655394	-18.768650905336028	-48.47525057121791	0.11546577714666885	0.11546577714666885	0.04430060938691126	0.3822537378045623	1.0117434420065259	0.9350386044771237	0.8597138997365502	2.0054749113162575	1.4656162518950744	0.3172729109817871	1.1000513121844262	2.100481898213162	0.13382032171445113	0.7452982406302903	0.0	-48.47525057121791
2670000	-67.7340933206905	-18.874503139266864	-48.85959018142364	0.07410116009755305	0.074101160097553	0.17578702687454886	0.1041579021311193	1.706446384743446	4.484449171304753	0.3420239374237489	0.5876483815876931	0.9759136473160707	0.919688277038439	0.14371722491856811	4.377156966121868	0.015264770356859816	1.1911985914630712	0.0	-48.85959018142364
2672000	-57.62121107446447	-10.584254693043693	-47.03695638142077	0.07326226942812451	0.07326226942812443	0.356221190486875	0.3703113315762705	0.4563318528496375	0.02757322506325271	0.21993006782157903	0.36285144581379586	0.1342210299157441	1.8825944502306835	0.3199053537702109	2.6761411176847707	0.09305001769205085	0.5127938013761528	0.0	-47.03695638142077
2674000	-73.8759618659536	-22.166488806868113	-51.70947305908548	0.09244420534112742	0.09244420534112742	1.3036212347578682	1.1963660076684854	0.6212646246360392	1.7186286038445688	0.41699270893317814	1.1921824150601703	2.3963812475687263	0.7990145410103794	0.06481383314621438	5.477967335750216	0.8728129172682316	0.1379232240196838	0.0	-51.70947305908548
2676000	-61.91791254445763	-10.013637688729846	-51.904274855727785	0.053942165612861796	0.05394216561286175	0.21439124314624203	0.4582308453704744	0.3881776870762958	0.2136554202015681	0.0684107998226077	0.621323141108141	0.40484146902894796	1.836201851828961	1.0715832369656206	2.131462870943806	0.4074416749511319	0.36713260936778996	0.0	-51.904274855727785
2678000	-67.5873336616046	-14.803574291254773	-52.783759370349834	0.05156911975231774	0.0515691197523178	0.0715220755772384	0.22096707093000864	0.5233621562432104	0.8355127749032816	0.9667676791880979	2.5585302286155596	1.217506110809754	0.4816252984777287	0.01690357086341946	2.6601579410702456	0.9149384052779753	2.888364601530016	0.0	-52.783759370349834
2680000	-63.933045069464676	-14.58994836179947	-49.343096707665204	0.05770128136243203	0.057701281362431994	0.19669711607999293	0.6178829662326156	0.0828216177435216	1.1272034984259132	0.7499935705659646	2.048685870025237	0.38772525510217	0.8854671900642757	0.18719918563763593	4.397381138994035	0.45719153173380384	0.9845862587699323	0.0	-49.343096707665204
2682000	-60.77010197625293	-12.316709775505924	-48.453392200747004	0.07066011493058168	0.07066011493058168	0.19174048155927267	0.4926245151535433	0.05329273748780912	0.1907686119196592	0.9515376097803868	0.4566252535906803	0.05814848777705307	0.8999345233631899	0.8057536397246527	3.6831323061314167	0.0863798091631243	0.708067886219993	0.0	-48.453392200747004
2684000	-67.06958676985502	-20.83392616674145	-46.23566060311358	0.08305370628148596	0.08305370628148599	0.5392775970669949	0.4438191728511287	2.4669969465164012	1.3241635181846292	0.10923177949755791	2.152215116258693	1.1040168307378766	0.8724509898814102	0.11126702507948444	5.484083429062245	0.7555972683998705	0.4101450202617131	0.0	-46.23566060311358
2686000	-66.0721191129624	-16.11339772136994	-49.95872139159246	0.09470895844278117	0.09470895844278121	0.6838386423195156	0.5447465877340969	1.5696440510174656	0.480912374189564	0.6015969051604464	0.3369924047159846	0.05633759434367777	1.6749175991315461	0.16499746618682695	1.6611413027470252	0.611385703153837	1.8062235301653011	0.0	-49.95872139159246
2688000	-76.26296400884888	-20.82551608571587	-55.43744792313301	0.0592422086902924	0.05924220869029244	6.483743795787733	0.25416012675762	0.8530635938695244	1.80737766317727	0.7712482967914918	2.9840892312921055	1.5236000530013996	1.2360998559463063	1.0258549682357507	1.2873104641035058	0.4111830063361065	0.08400162461498539	0.0	-55.43744792313301
2690000	-61.57790717183332	-13.158664089212229	-48.41924308262109	0.060029657473337036	0.06002965747333702	0.2061023658359439	0.2939424575511541	1.0507720460239913	1.3074295924363477	0.02408696710007009	0.7374317262637564	0.16382698817650265	0.46425018786231215	0.7075282006954566	4.7684641333142075	0.2587695238843092	0.536986812463389	0.0	-48.41924308262109
2692000	-70.94936832694123	-18.24442444051264	-52.70494388642858	0.07237402288962617	0.07237402288962623	0.3079665398299262	0.905941824595248	0.3762668119993519	1.127786993129831	0.7568604683977901	2.04240657345604	0.008373861666766527	1.8171265042417832	0.46056038653922554	5.257188045906504	1.434063527674622	0.4606989085508024	0.0	-52.70494388642858
2694000	-67.95039143459782	-17.335365118487772	-50.61502631611005	0.08926515510437628	0.0892651551043763	0.2714223912548156	0.6794761562266343	1.4011611993801816	2.4476020209591107	0.1386011197443472	0.6944346054410179	0.7902586815557434	1.105210628828945	0.0023790514788054524	2.6035561147866506	1.4786391080768313	0.1019901475746012	0.0	-50.61502631611005
2696000	-64.19060788861063	-16.525855411280645	-47.664752477329976	0.06452977750264018	0.06452977750264013	0.3703905343365303	0.10229992483776676	0.5411606198461278	1.8405076333870973	0.585655362336154	1.3941496703585463	0.3016510447357792	1.304497241250027	0.033819315738273376	5.359747434682541	0.36143256519167766	0.7516959809280679	0.0	-47.664752477329976
2698000	-75.56158475891283	-22.802774904289848	-52.75880985462298	0.04829658020166924	0.04829658020166925	2.683714246983722	0.1727068596215189	0.014495556216211625	5.919161806191568	0.10097741632022803	5.023303243643499	1.6882282761604073	0.29187260250249614	1.207632809390682	2.4680183456276477	0.24112742274608448	1.406289696378484	0.0	-52.75880985462298
2700000	-70.06592271067001	-16.316762444389774	-53.74916026628023	0.05681509883230742	0.05681509883230739	0.7244794357189126	1.3699439401017628	3.9801455514895423	1.652012508853037	0.0478593009443187	0.5181282441549547	0.9446973929775748	0.26301390868811825	0.1409939263337809	3.4888502764578044	0.36129998910313693	0.6805836118121148	0.0	-53.74916026628023
2702000	-63.142471012370294	-17.989484376279414	-45.15298663609088	0.08801653071203254	0.08801653071203247	1.723076831813556	0.11636202227116785	0.5799597477581221	1.552609933588051	0.062313762010574134	1.5962963962073935	0.4757871458433903	2.1855970036938395	0.18283514700542933	3.831839842275862	0.0012753015013314268	0.48687020788142277	0.0	-45.15298663609088
2704000	-65.84310277832508	-12.240325107846528	-53.60277767047855	0.044874592475432185	0.04487459247543218	0.6608593975457236	0.6010979011018323	1.1876656055374482	0.19923559073599656	0.3945921256531961	1.1146532642362192	2.2910944483121622	0.18489804016488703	0.4381061549718818	3.280288315653145	0.24617857219459782	0.40329010138198795	0.0	-53.60277767047855
2706000	-68.12820840962786	-17.337015284528505	-50.79119312509935	0.07055223334246975	0.07055223334246974	0.9456663730891711	1.3648545043370328	0.4717554552525534	0.5702364386522469	0.48633421020202106	2.8408261782952913	0.0508448261590167	0.7821374960023567	2.1858082762801483	2.869836024896696	0.035921129999050054	0.35450420985297787	0.0	-50.79119312509935
2708000	-68.17419886239115	-11.902754327849658	-56.27144453454149	0.035695441891587805	0.03569544189158784	0.715468255376382	0.051081349929869964	0.15254910970000055	0.40167575752108015	0.4839997438635746	1.0516663655159584	1.5590254679393842	1.8593250282691323	1.963470738981319	1.9152531989146688	0.22442443612745036	1.3904602441953358	0.0	-56.27144453454149
2710000	-62.35004055179122	-10.64555097891867	-51.704489572872546	0.05787383438855873	0.05787383438855878	1.6203985876265543	0.6263454718645128	0.0562803105057712	0.1348714525551986	0.07388649308539944	0.17227793652892326	0.44247574895668973	1.3576447794900073	0.2605735973448465	2.2122973381195448	0.760477354962623	0.27991350965698797	0.0	-51.704489572872546
2712000	-72.90131730901778	-20.174892900406036	-52.72642440861175	0.06248937635722223	0.062489376357222244	0.04257315292805112	0.21183384811902892	1.3665125956488076	0.9005817844361224	0.9468372173004683	0.5331586895530712	0.01508346112984203	3.906939456272211	0.8623320884607145	7.659280578449812	0.5632367845722827	0.04990800515129726	0.0	-52.72642440861175
2714000	-66.85089520996223	-13.924117581086161	-52.92677762887607	0.04016085197546785	0.04016085197546787	0.07156232590335614	0.9990501663026428	0.39364692194222767	0.4566971479328467	0.37999437096511	1.7950717528590672	1.9497626391841718	0.8508034542066893	0.7935339713493952	3.9574902460797237	1.1110378457203198	0.7536115920395635	0.0	-52.92677762887607
2716000	-65.98120691243139	-7.004100483606517	-58.977106428824875	0.03516744258435399	0.035167442584353996	0.0250521350715759	0.8987946969208718	0.06233828169446742	0.45619816539599745	0.6231697031852707	0.7141603042140388	0.12483431687558681	0.4452021891271317	0.4168534795671246	1.9052031086279873	1.2586861089337622	0.2510591778584571	0.0	-58.977106428824875
2718000	-70.90241139859552	-20.956099050180548	-49.94631234841497	0.053743184835227616	0.05374318483522767	3.320357054173805	1.0425458907868634	0.6200631879221261	4.150325716544174	0.04319291107132987	1.236199038717974	0.5732626115451163	1.4853373178101936	0.14460082328357252	4.442364056361334	1.0114772166120176	1.1439191000388447	0.0	-49.94631234841497
2720000	-59.41539720573041	-9.657659617210008	-49.7577375885204	0.06834390660934932	0.06834390660934932	0.5355205382116144	0.20418824484722362	0.04764992748362405	1.0310384758488793	0.007715502238421073	1.3737987420669544	0.7699977956961791	0.07607554952859433	0.23654265443716765	1.3301112516598146	0.12256629877065514	0.32618016871584377	0.0	-49.7577375885204
2722000	-68.39368887162716	-19.99692352333252	-48.39676534829464	0.06155460350677955	0.061554603506779645	1.25162670070929	0.508032350555626	1.0246665540750965	0.4823773904770651	2.343734744976459	3.6337607428008054	1.4803113004601205	1.3339947814115043	0.013766302145325595	4.363897073529034	0.2581279777798877	0.6751200511687804	0.0	-48.39676534829464
2724000	-68.10629459774279	-12.72217128302854	-55.384123314714245	0.057358256310028805	0.05735825631002884	0.006277372758644762	0.16097354643124695	1.2031417486615614	0.3690108325624056	0.6352023968374572	0.5871906539206444	1.3169933047954117	0.4068962065519604	0.2954294141077767	4.539440558738477	0.09491604959603438	0.3887538063592797	0.0	-55.384123314714245
2726000	-63.36501088917129	-16.628562384433426	-46.73644850473786	0.10293475943695853	0.1029347594369585	0.0816921595236098	0.21519377307619295	2.1405619397839257	2.257110750567955	0.18479546569043817	0.7619491219289592	0.3898784814943351	0.9057198780254543	0.12913938051459262	1.6059383383474903	0.30314931060658923	0.9035328015108163	0.0	-46.73644850473786
2728000	-59.99920736439281	-11.78022520398558	-48.21898216040723	0.058676363018550434	0.05867636301855046	0.07268756500892849	0.2564646237530901	0.7172602770903065	0.300097115856194	0.07743263945822972	1.6417543110816364	0.2387604749701995	0.7779039083360096	0.1416077680767322	3.2263337101662692	0.11132321863183799	1.225719795926985	0.0	-48.21898216040723
2730000	-66.66417787686783	-12.449384521659931	-54.21479335520789	0.06266787812760495	0.06266787812760485	1.1383420805265536	0.9473982138634478	0.1262662070645547	0.4161070155228453	0.06867878979965353	4.013219080818518	0.23125357443097475	0.8637164201395714	0.5056698654112765	1.3442589127503621	0.051163689778981294	0.3930190221608723	0.0	-54.21479335520789
2732000	-72.0129362571601	-21.896188032051093	-50.116748225109006	0.09463855850765762	0.09463855850765754	1.0323792800879457	0.3729948373086675	0.31191791061390683	0.23246360886860332	0.16585528141779896	1.7716245367946948	0.7647426252119182	2.4507425105296163	0.8517915620304517	3.4618885009559195	0.38109344724715444	3.098870198878689	0.0	-50.116748225109006
2734000	-67.64284935000346	-9.105269219300524	-58.537580130702935	0.043739310088714733	0.04373931008871474	0.32644202110122	1.3336229381132758	0.8444040076727815	0.5271130865474306	0.47337569421833986	0.36528141304256584	1.1375426111665161	0.16540608149078243	0.2217042921980799	1.693013855120926	0.2814167117892172	0.705436336944402	0.0	-58.537580130702935
2736000	-71.19225557705822	-13.273962694500101	-57.91829288255812	0.03643557903114948	0.03643557903114944	1.7445853328157477	0.6962658864735359	0.35023308552799237	1.9064507033642653	0.6154692197879411	0.39155518041861104	1.0483174509277347	1.126681923546426	0.6931366001014851	2.2099845297278558	0.7942113930059592	1.4884974203946542	0.0	-57.91829288255812
2738000	-79.85262963389803	-28.57047403393212	-51.28215559996592	0.07897800582998021	0.07897800582998026	0.9630098029588515	0.36714989576770535	3.235357722921774	3.4812945408739746	4.918958568161903	2.3615095565057067	1.7004527953022839	0.2534016957562067	0.41910873978017016	5.2510227609838145	0.5456540621009538	0.6860367948430598	0.0	-51.28215559996592
2740000	-67.88500195536268	-14.836236024577845	-53.04876593078483	0.04004603683707632	0.04004603683707635	0.6585861487012656	0.17963077136594635	0.07616897677929266	1.2270923446695994	0.46860503631990347	2.0836866091631876	3.90321196035592	1.7781745556902833	0.8147366110685043	2.4895054790828985	0.2993822696869993	0.4519995847478198	0.0	-53.04876593078483
2742000	-57.66077118518393	-8.025287128365616	-49.63548405681831	0.0568973649192599	0.056897364919259875	0.26405711571372914	0.8583627535164972	0.5407026899549351	0.35434364508950955	0.4558208433295689	0.521879687229289	0.2114473708585472	0.6493835749823887	0.16023689147628167	1.2721892779026573	0.0684122766681757	0.3240829434436432	0.0	-49.63548405681831
2744000	-64.37113623976674	-13.33647483214061	-51.03466140762614	0.03688499889210672	0.036884998892106675	0.2626057922008268	0.007912117538056637	0.6479774085263211	1.202406100898926	0.24184599438421955	3.2415574322482796	0.6203034253709114	0.46301621233753654	0.4273289815605825	4.354009793082447	0.7837159760337905	0.6392891847760007	0.0	-51.03466140762614
2746000	-64.60341717821987	-13.75039632498533	-50.85302085323455	0.07372508497962026	0.07372508497962031	0.31118384415155464	0.7123463988036814	0.2786927620425644	1.2863773687313735	0.039187625692296224	2.3976145165098	1.6748371379558722	0.47555562662371437	0.1015645548811174	1.5230156543428957	0.43158437295251956	0.5113768742220006	0.0	-50.85302085323455
2748000	-59.6044748883204	-7.390947264048089	-52.21352762427231	0.04494201586736081	0.04494201586736075	0.07091006847687052	0.45738009305901217	0.05856594061301338	0.5027875814043858	0.05276743319951381	0.5835479278635854	0.19553480338673232	1.3047891557073665	0.20361126135399915	1.666808143056133	0.720131851815066	0.6146896745007723	0.0	-52.21352762427231
2750000	-64.20667903926777	-11.454276472212179	-52.75240256705559	0.06254835823395784	0.06254835823395785	0.09940456181603244	0.7572528811755732	0.1271031124724727	0.07095151386235977	0.07546805641545447	0.6819558201249493	1.05996425632669	1.60785175794464	0.17080600415312952	2.664392983643089	0.04854996091859863	0.6305955092439576	0.0	-52.75240256705559
2752000	-66.7204781761915	-14.825248361759876	-51.89522981443162	0.03837049244966785	0.03837049244966782	1.7230771120083415	0.11889480309980532	0.8673791314354439	2.3272668989467733	0.703573505569623	3.738146028895744	0.34822155909728036	1.6930095326719694	0.1219787350328191	2.3291377350980618	0.18954582124190555	0.4403458392081099	0.0	-51.89522981443162
2754000	-63.27499280311136	-13.14792791010954	-50.12706489300182	0.05214988056001688	0.05214988056001688	0.12699160442651872	0.8406138969148567	0.7939914723694451	1.035287002442797	0.006956766491582114	1.6557243853968604	1.7700950862389788	0.23147738651684682	0.6109270797886921	2.295278145982593	0.7613617010479811	1.1008874023097717	0.0	-50.12706489300182
2756000	-68.20144301085823	-14.093393497261124	-54.1080495135971	0.05006665003401487	0.050066650034014885	0.0849660794114771	0.08355799546966147	0.5979687099790063	1.8453289541971403	0.5623033928272603	1.020365192316273	0.9724130052790195	0.8825266863986749	0.25354430569368636	3.0149473808486182	1.2719954337833248	1.4724782936589191	0.0	-54.1080495135971
2758000	-63.07555305772198	-15.019526125745003	-48.05602693197698	0.05864199821714609	0.05864199821714614	0.09272412066647862	1.321266750684596	0.7400969988957744	0.9429905033870007	0.6060716129708994	0.29904064489690824	0.06782567813261636	1.2946535163901352	0.4607112578997701	5.388525742191349	0.497916884915657	0.8298288986043709	0.0	-48.05602693197698
2760000	-64.51144976857555	-13.932931814164608	-50.57851795441094	0.062109258738286946	0.06210925873828695	0.2912932662618181	1.6478826438207232	1.3165991410255302	0.9741251330228966	0.22203760704855188	0.6925094467559624	1.0268969272709536	1.7860909145649366	0.23124956863529597	2.6418566214892705	0.059843693029074406	0.20529146069683768	0.0	-50.57851795441094
2762000	-62.67654897431714	-11.348973150203573	-51.32757582411357	0.05222108172110614	0.05222108172110615	1.387465381126689	0.08897613159263051	0.13335959345432524	0.32244366594243357	0.25238408025262893	0.38781642857243687	1.6944554616323928	1.1346083599619687	0.6909204538315512	2.7210096431856776	0.05079358156295165	0.8914779515894574	0.0	-51.32757582411357
2764000	-62.56920286561352	-12.349835177638223	-50.21936768797529	0.06357310821968985	0.06357310821968984	0.5438253730450201	0.08839652732828336	0.3008904276358772	0.4800713095631664	0.03301901176009669	2.0269497531953347	0.5338387351412162	1.0261710698255335	0.2595703738724864	3.1242085833649247	0.48172883001915856	0.5219191109049709	0.0	-50.21936768797529
2766000	-60.25641621457741	-9.830903241806489	-50.425512972770925	0.06187606317696482	0.061876063176964764	0.24833852731353892	0.8372054248179089	1.0082713549106088	0.4394177957101938	1.018029174116394	1.1435861618175718	0.2212768833500066	0.49840275872956	0.003932227221605216	1.4234911179364957	0.10792624714153382	0.12098629057825727	0.0	-50.425512972770925
2768000	-68.21762050345897	-18.071691590048243	-50.14592891341073	0.08224475561553704	0.08224475561553703	1.2594353545866244	3.502395643928367	0.6577928582846462	0.14894005102862595	0.06317886156534777	0.7852225627663724	0.4900567370633362	3.1499976153523197	0.3381254599186022	2.35040136197463	0.13995489487779755	0.27937062147616376	0.0	-50.14592891341073
2770000	-67.54958916746448	-13.821772312248626	-53.72781685521585	0.07072229793899004	0.07072229793899011	0.775050200453661	0.8574505547653987	0.018073700663662904	0.008069784314822482	0.46187296970362635	0.45041732226577075	2.8256441608320375	1.122551995204247	1.0291882638264565	1.7789880824656206	0.004041903098554628	0.3867445017984116	0.0	-53.72781685521585
2772000	-68.36431378907892	-13.909916292985821	-54.454397496093094	0.03718308922596395	0.03718308922596392	0.6886626171825867	2.094903912277752	1.2593025269372093	0.7325307641535637	0.07815687907865844	0.6042731856795884	0.14659326154306604	1.4462816526841473	2.356588316296203	3.290915085815101	0.05149658095061477	0.9692292822651556	0.0	-54.454397496093094
2774000	-64.70070582273993	-19.253301110853123	-45.447404711886804	0.07338085572952359	0.07338085572952359	0.57498878606475	0.9177642413357407	0.6150576293063824	1.188334139561768	0.5913145640717151	0.5633517596788219	0.39718023777929734	1.362894229448302	1.022531455418512	7.17244388416138	0.018669452162644377	1.1348544145644759	0.0	-45.447404711886804
2776000	-57.81710155341329	-9.507816732620824	-48.30928482079246	0.037784521774003384	0.0377845217740034	0.5193452613550351	0.07776139564926128	0.9103364018082257	0.07058091597494513	0.15262963265546764	0.8219463454196294	0.07259812010748729	1.4343022006783694	0.21362958802176824	4.269287350683238	0.189022439728077	0.41981140345595225	0.0	-48.30928482079246
2778000	-64.60696310933118	-12.83367612684398	-51.7732869824872	0.07003527884880553	0.07003527884880545	0.09646672784081811	0.3411676709964707	0.4857294145692874	0.13844841419286788	0.4887165913351318	2.223202555544007	0.21663495983819125	1.4009975261577503	0.13779196238463198	1.3533992784917566	0.5281169675276961	1.4709991371527917	0.0	-51.7732869824872
2780000	-65.80024902690211	-18.788680763074495	-47.01156826382761	0.07052689209087222	0.07052689209087222	0.4995111233319092	1.1124648248069968	0.8071024315083646	0.38792271721680555	0.053693516077984685	0.7828482570154365	2.9041777958791646	1.4442531511599557	0.9258408509574665	4.307396506922913	0.1725445485489268	1.540886459083869	0.0	-47.01156826382761
2782000	-67.39928023696372	-20.996692348500847	-46.40258788846287	0.06853013523424183	0.06853013523424185	1.9921384045831323	0.34559586904571743	0.40379805178384126	0.5113322614504429	1.7167846897556638	3.1684758131944912	1.4804313618951888	1.342244043510319	0.113272858612266	5.593531202998011	0.1018448340063367	0.6897517760700791	0.0	-46.40258788846287
2784000	-60.60080486409285	-12.378141143495828	-48.222663720597026	0.05892558210726235	0.0589255821072623	0.06336175135602691	0.947681899432265	0.3020834492019723	0.18368397567717842	0.5196214631749569	0.7560717847509836	0.40305225718355014	1.4400719383266405	0.28266498415993563	4.191754211706964	0.13036775234501585	0.606075667171633	0.0	-48.222663720597026
2786000	-62.32000807839963	-9.859891758631752	-52.46011631976788	0.05034058107939273	0.05034058107939276	0.25957657622068103	0.6438576490783763	0.5559300932696037	0.09673324923990681	0.39607878794852275	1.5379236433667738	1.0880047978583012	0.33968145725140186	0.1562843435820024	2.738424829467435	0.31354954904184573	0.38051865989483746	0.0	-52.46011631976788
2788000	-67.88840011555678	-18.573915927247576	-49.31448418830921	0.07332527080902608	0.0733252708090261	2.0147794943202766	1.9219221332805703	0.6587563072252277	1.1395963888235054	0.11798765191862601	1.0909324938769376	0.18235474149927236	1.4354210035615649	0.7483340272425152	2.787896860630919	1.4587330988432619	0.8460173212904585	0.0	-49.31448418830921
2790000	-72.82961405238875	-18.792588861941077	-54.03702519044767	0.05394962836818606	0.05394962836818606	0.27671666164670133	0.28586880077681276	0.9638130629954713	1.7460056511523157	0.5322726464583877	3.9475802833329596	1.5963336997901318	2.2096754469435447	0.8554572445075936	3.5057675412483245	0.3718228308755962	0.20748571504775934	0.0	-54.03702519044767
2792000	-55.229538718307595	-9.780707107890764	-45.44883161041683	0.059722243593459796	0.05972224359345979	0.10036272384403765	0.016743020194462187	0.0052181759303999535	0.9496780430012036	0.3420176506832054	0.8967053795027604	0.05151105628290671	1.7747218728592988	0.14776156216671274	2.595434379751601	0.13458438518636176	0.2552037938871643	0.0	-45.44883161041683
2794000	-64.46185176958855	-15.040541992961456	-49.4213097766271	0.06824054734314974	0.06824054734314981	0.057717179897943484	1.0288684771976715	0.38006819072330333	0.015259753523157386	0.13170061788028797	2.205643145571783	0.078298673986885	1.304866699641035	0.20833585654975925	4.69963273186716	0.03883166669053777	1.6078701309645635	0.0	-49.4213097766271
2796000	-67.52514666958055	-11.232674519798568	-56.292472149781986	0.039239180843599404	0.0392391808435994	0.44201491410848565	0.5960023975163798	0.4502378702071593	2.194402825643453	0.13063429176633276	0.42195940478175686	0.49001899369972585	0.9230620345739036	1.9537032751984962	2.1217755291799794	0.5118869042119775	0.7526305520663492	0.0	-56.292472149781986
2798000	-71.60451574962767	-22.118700437142387	-49.48581531248527	0.0873417323743865	0.08734173237438642	2.9666384907457855	1.1929038940938699	1.125221857856425	0.322297646816144	0.8509727103378495	2.7320245985866216	0.20978017192965787	2.001896931575675	0.8664900586658527	3.033055581692234	0.3366390999009633	1.1676672867336295	0.0	-49.48581531248527
2800000	-66.74650068121264	-17.415432163377673	-49.33106851783496	0.11566256048166362	0.11566256048166376	0.2702688671648836	0.2799037828701384	0.4650814627087693	0.5093591673442706	1.225960958563484	0.17223064618037506	2.1244888563690916	1.2504710736180185	0.2567605040821433	2.138267706763564	0.12064615027636408	1.2975161635747667	0.0	-49.33106851783496
2802000	-65.67389898580787	-14.516568569179844	-51.15733041662802	0.06900630928994644	0.06900630928994647	1.089972792660979	0.828046385839442	0.8331998531766923	0.9469054089993941	0.8395105004897558	1.0412305219515934	2.615176972811392	0.19071777088542893	0.405802681505666	1.6396511950517483	0.012000370967919114	0.10706899471981371	0.0	-51.15733041662802
2804000	-66.36681286551627	-14.08964872450978	-52.27716414100649	0.06652699411608536	0.06652699411608541	0.02625018634257092	0.31773604373155134	0.6350925216934711	1.4399270958773764	0.6497483069523982	1.7597267770647815	1.1086902121752449	0.28926646180965987	1.5753967838354839	1.419065037080176	0.39492021769696245	1.1664798752300178	0.0	-52.27716414100649
2806000	-70.32847421255612	-17.51957178036341	-52.8089024321927	0.05195517809460795	0.05195517809460791	2.5981680488951127	1.0819833443738358	0.6654422611103478	1.3684610464546425	1.3299500684291194	3.0992485156106375	0.6968274399052442	1.5425679614664367	0.0786288269764609	1.9169282440861444	0.006382847679964803	0.9543111732161322	0.0	-52.8089024321927
2808000	-67.7155409838647	-15.542240258533964	-52.17330072533073	0.05264369775117768	0.05264369775117771	1.5090329768293023	2.4193910897175446	0.9942973859786779	0.8283779304637983	1.044638401181866	1.3576366526832224	0.2131415086956178	0.6114684672501266	0.2044890788864352	3.6323863251259687	0.9547376451538163	0.4351614562209304	0.0	-52.17330072533073
2810000	-69.20454856377896	-18.00277380991887	-51.20177475386008	0.06022098746039192	0.06022098746039197	0.09412695133233484	0.8080887209679497	0.6312836543721192	1.0912865379809273	0.8767735434208253	0.9768064971341314	0.22644459917610266	1.0872525831988107	2.020880768723768	4.431215265628544	0.9401633202603705	1.6438855789165798	0.0	-51.20177475386008
2812000	-71.1197389405554	-22.162571481398142	-48.95716745915725	0.074712139585573	0.07471213958557303	0.1783807042141258	2.5873267563928435	0.020100597296925902	1.6250032452789194	0.533754028646976	4.414723224350502	0.46517371139081665	0.4755662671187419	0.6878719677016931	3.9976331972777808	0.5101012922967051	2.721078815928221	0.0	-48.95716745915725
2814000	-63.84338404959017	-13.801067956209813	-50.04231609338036	0.07905837827593598	0.079058378275936	1.3620180217531075	0.34174311955377196	1.7478212611856005	0.10170845614485327	0.21124921325085605	1.079567418415402	0.12784484612749986	0.538214888655454	0.05241050270722075	3.249576651149892	0.1981988159366061	0.4511367505054187	0.0	-50.04231609338036
2816000	-65.70761796265393	-18.71324571622064	-46.99437224643328	0.06948944916082604	0.06948944916082607	2.7656371378868263	0.158161162130593	1.0063787682072898	0.4030290226377411	0.7124479953662364	1.990939653208524	0.744327416242795	1.893943605770546	0.43273587629166094	4.0435988821307784	0.1459886879578617	0.9446164728783772	0.0	-46.99437224643328
2818000	-61.9209645617138	-10.49911861936689	-51.42184594234691	0.04756774528766732	0.04756774528766734	0.06690268806060343	0.015139836464415881	0.19885190873382083	2.0312195773732102	0.025053040405047567	1.093572158464621	0.4764281509473803	1.2264318950820003	0.1171672495755879	2.7781461593925694	0.1315172016169811	0.9064853143123196	0.0	-51.42184594234691
2820000	-64.2502760799609	-11.4920693269112	-52.7582067530497	0.07176555802721223	0.07176555802721221	0.08201842492229167	0.03838328816104157	0.7203771785655022	1.5595330977576445	1.8189867273544735	0.4824591874479207	0.6907701587099312	0.527939785383994	0.2912756714877581	0.831173783139751	0.22887324213455856	0.3534133705435749	0.0	-52.7582067530497
2822000	-69.01360977974575	-15.387280813820436	-53.62632896592531	0.04017609739906111	0.0401760973990611	2.408405123154051	0.03148835152965274	0.2635093440340583	1.0213903316500819	0.5047628868821835	2.269880686643004	0.8081109186235981	2.206669208749549	0.09929991300988726	2.615570926023058	0.09619462948137515	2.5135559860507857	0.0	-53.62632896592531
2824000	-63.91130783548079	-14.61441067504275	-49.29689716043804	0.09433529146030932	0.09433529146030936	0.6327390441417085	1.315948714659378	0.18655487038292368	0.42967345647288196	0.035627445600716554	0.471591098734452	0.6659467166317321	0.8337218045391629	0.8233217378590794	2.366938041104168	0.326192131195045	1.1213427108346665	0.0	-49.29689716043804
2826000	-69.28498494147217	-18.92781849817473	-50.357166443297444	0.07627936179843513	0.07627936179843514	2.1209319450666135	0.2774594944109751	0.5815044710359888	2.2979024913430224	1.9486949656220145	1.2609269496697124	0.980633510595699	0.8320403198241229	0.5353883665075038	3.118442556122386	0.012950430066669204	0.5271936693941293	0.0	-50.357166443297444
2828000	-63.86967856706396	-15.060930816870194	-48.80874775019376	0.06106633045638334	0.061066330456383294	0.4937672110680189	0.1293916991787806	0.1840782654396333	0.9548163109278411	0.16254586206527746	1.1353433373057928	1.2863824349727941	1.7357513382314733	0.6211800135723432	4.665225012762222	0.33697515138404704	0.5583427899761829	0.0	-48.80874775019376
2830000	-58.8299416476181	-7.933732464145449	-50.89620918347265	0.05493872627343135	0.05493872627343132	0.255035627918356	0.21714856943114946	0.42962134051356166	0.7609552307066217	0.4220066062201315	0.2836769663699176	0.20004741165790296	0.7399863513572663	0.5169265751673898	1.8210541193363257	0.1384811916326256	0.3087063834316045	0.0	-50.89620918347265
2832000	-62.36476103771187	-12.603369175259278	-49.7613918624526	0.06533533536127879	0.06533533536127886	0.05520972673984416	0.009045881115735191	0.7965820554751762	0.13934718875932317	0.5583955803930941	1.5602273131678277	0.24141606152740916	0.6832577855862698	0.01774912201585867	3.221738287090037	0.42655072905036123	1.289655606066087	0.0	-49.7613918624526
2834000	-63.272973454474695	-14.067737581308734	-49.20523587316596	0.05465034484136523	0.05465034484136524	0.9948419686161045	0.0034827971078907967	0.41122856299544075	1.7034023164609993	0.6570930495095462	2.7745213184824196	0.9834748555454664	0.631313679254131	0.030332319619804444	2.8655817204646477	0.040654459822075814	0.4789788748357985	0.0	-49.20523587316596
2836000	-65.00810650409925	-13.60334146541731	-51.40476503868193	0.059883359297680565	0.059883359297680565	0.18942430580101247	0.8909175886230496	0.778070452113093	0.2385733143062525	0.43704773234390853	0.8840341676873421	0.2776149968887296	1.9101474130329679	0.48432196192626215	2.9173239113594085	1.383386365951036	0.848290584829163	0.0	-51.40476503868193
2838000	-67.15210670240467	-14.94532327687482	-52.20678342552984	0.054654476578418126	0.054654476578418064	1.7012774236764645	2.014325077841977	1.4037730806078172	0.9574731284008126	0.056528146941191994	0.7376186797257714	1.136129872562788	0.029273641244453884	0.10839812857500188	3.919141987179808	0.33569334238146586	0.3812884690000769	0.0	-52.20678342552984
2840000	-64.20896869318929	-11.626507626430858	-52.58246106675843	0.04828635928633362	0.04828635928633364	0.44940437303376546	0.9494421488544211	0.6967736356157789	0.43323128705070024	0.41127155609869764	0.5126370228798024	0.44411324017958465	2.0774753463054223	0.5980850463645874	2.3264729436196254	0.8988288767407062	0.5846334677210926	0.0	-52.58246106675843
2842000	-62.83687834889248	-12.64771964513977	-50.18915870375271	0.04632683648920214	0.046326836489202106	1.264589325702112	0.0017301315910294977	1.0832287004628567	0.6260411927547544	0.6822677356981866	2.2484009883604217	0.6168920674108139	0.3033333065016917	0.054680029631423335	2.469490535760631	0.24514910351433292	1.882372999385299	0.0	-50.18915870375271
2844000	-65.76300953125597	-15.233458554551639	-50.529550976704336	0.06885152565092617	0.06885152565092621	0.8699933782931724	0.2612699865550708	0.22826243661481974	0.47626708534112283	0.38716901598906234	1.7235458921584297	1.0337990752923385	0.6870481099889334	0.25760566916083444	3.5074760704754824	0.23409246260447225	2.2105643424408195	0.0	-50.529550976704336
2846000	-65.1009519028379	-12.197564126662618	-52.90338777617529	0.05781940067803072	0.05781940067803074	0.15830702977142092	0.7158381877527484	0.15652784924801824	0.9570260542998247	0.8551644417586766	2.469140862459684	0.023478505176194864	1.7165491597220597	0.48471989942812255	2.1435392720813473	0.34484431471936433	0.13920250866237702	0.0	-52.90338777617529
2848000	-73.05560431897715	-21.901143140240666	-51.154461178736476	0.05441173250468338	0.05441173250468348	1.4742647108295066	1.0039952902804603	1.5630329565927743	3.991751304002327	1.389826767776197	1.0081540147264574	0.2570403892075685	1.368388835115555	0.817056635096264	5.058858679822326	0.3374240562481587	1.588002403476456	0.0	-51.154461178736476
2850000	-65.86448242826566	-17.918591729004525	-47.94589069926113	0.12040590188045545	0.12040590188045547	0.6045139651571766	0.22654191381361743	0.0746145799719135	0.5441531823069132	2.9327212664487985	0.829967293334877	0.03569405214298947	0.4804945216544611	0.36578837587976515	2.6692339406577106	0.08501202494370567	0.2077582340251129	0.0	-47.94589069926113
2852000	-59.88608860255512	-11.006869064090004	-48.879219538465115	0.06979946865403248	0.0697994686540325	0.03876066353608237	0.7756171702798323	0.7064857991215547	0.41270903018659155	0.1188021700082121	0.5279583459491308	0.5903002371832874	1.1731041109972913	0.03280370592749933	2.1958270728117855	0.3123375804856162	0.0704918336879908	0.0	-48.879219538465115
2854000	-67.46081103905992	-20.03014967297427	-47.430661366085644	0.1066832331611423	0.10668323316114217	0.5862512483209192	0.4636358379527244	0.2638442676533669	0.4277198692193681	1.2963124299706286	0.9458053673101998	1.6688422597927466	2.732328513269343	0.09134559552127547	2.8535839092014275	1.193364396244039	0.22506136226092532	0.0	-47.430661366085644
2856000	-63.317270321194385	-12.946935199356513	-50.370335121837876	0.06938655000541327	0.0693865500054133	0.8367238676598724	0.23731701539650757	0.6016377449698328	0.7785014030882691	0.2945407518490318	0.9142063484756789	0.004924658071324908	1.4301169726776601	0.327068292406311	1.9747666944595597	1.240325496862486	0.8183438234863403	0.0	-50.370335121837876
2858000	-59.615099140051974	-9.77445897458329	-49.840640165468685	0.049074388965141054	0.049074388965141026	0.1775452244218449	0.20191922936043813	0.2739089334846028	1.508363502689842	0.5649830906291965	1.3370901526591585	0.3242341107426363	1.4353053744788393	0.2510937833024613	1.4052211951730444	0.4442091393120897	0.16856825971331707	0.0	-49.840640165468685
2860000	-66.23756617311629	-16.967807718341664	-49.269758454774625	0.04446899313739765	0.044468993137397675	0.07003805000089251	0.2525009146366692	0.7794226524857392	0.639302250989303	0.013035020313773862	2.5615036106259255	0.7907327407926812	1.7212327525673232	0.49585403903867625	6.979338166735451	0.002340942846088799	1.779722042309266	0.0	-49.269758454774625
2862000	-68.68873387050425	-12.463438697299097	-56.225295173205154	0.0826701874079412	0.08267018740794116	0.06752809978242262	0.4860527286373414	0.9030979281483642	0.737407692210081	0.20117592456100494	1.7858429276559	0.21643778452911988	0.7839538008688836	0.779982731602653	0.8339411960913422	1.1040647126556091	0.3547411933185786	0.0	-56.225295173205154
2864000	-62.04855292477992	-15.207678254969936	-46.840874669809985	0.07066343296242864	0.07066343296242858	0.3177390555438794	0.12561605885399024	1.3695942755300996	1.5725553650609594	0.07785127362434549	1.611665910211048	0.2687933462476539	0.46478657515931815	0.5268928830994595	3.598096052431886	0.7280192966340053	0.3631340479526354	0.0	-46.840874669809985
2866000	-64.90490281436585	-13.887332912115893	-51.01756990224996	0.048416276148859495	0.04841627614885954	0.2842922749062731	1.192573823528913	0.5305177373852793	0.7517320232944394	0.22602841145494257	1.3344405079381414	0.045839243183872835	3.718178756584039	0.2328076454818043	3.131881431017039	0.4142714191534075	0.39428482695657974	0.0	-51.01756990224996
2868000	-64.01568497088063	-10.764380548850877	-53.251304422029754	0.043724475149577634	0.04372447514957764	0.1471295871940356	0.10963528794236571	0.144219441333745	0.45670181942591515	0.324516818765574	1.9041463326800319	2.1543231050076095	0.8762097611712236	0.4272850910722283	1.8992806313766915	0.8703259994104586	0.7812660560602108	0.0	-53.251304422029754
2870000	-62.75774090284054	-11.560340360353319	-51.19740054248722	0.05203024808653171	0.05203024808653162	0.12690098682064	0.8664113588830703	1.674589478566068	1.257537782811106	1.0162015006673206	1.3605856425168334	0.8131595282394298	1.0923692966204395	0.035934460141095796	0.9347107685260782	0.4850208144698276	0.31951526949657805	0.0	-51.19740054248722
2872000	-60.220436980497794	-8.851986423740431	-51.36845055675737	0.044116120579580205	0.04411612057958024	0.315312441587411	0.26847434690121763	0.49848790992229236	0.1025309486378558	0.6127863566300896	0.4855569835268534	0.13111707479194445	0.5214047748975921	0.10708510559312623	4.3085121873173895	0.019322908870483633	0.6479163407772823	0.0	-51.36845055675737
2874000	-67.27540962907196	-16.942930819997883	-50.33247880907407	0.0814607170012933	0.08146071700129331	0.4406812717466502	0.16433521288905567	0.5886809270540785	0.4984105097908941	1.5596813941933843	0.6951045737828178	1.0844687394790882	0.7050529862367567	0.3060961365249058	5.180770467146812	0.05501171394617597	0.689754685396746	0.0	-50.33247880907407
2876000	-67.14465091144572	-19.316914187584604	-47.827736723861115	0.09475833440818897	0.09475833440818891	0.36654305265586695	2.5699512173904426	0.07138851941569943	1.6285237876938823	0.5022759734160197	0.7504746618030522	1.203863435869704	0.8869199868950586	0.13462606874502664	5.130044382344553	0.022845250695325812	0.26816414886377693	0.0	-47.827736723861115
2878000	-64.28168997927554	-15.02931613872354	-49.252373840552	0.051876542123197075	0.05187654212319707	0.17146635866889176	1.5830236847929717	0.5952153983889985	0.5301282836669942	1.0651903457160428	1.6093235894289444	0.3373431918438218	0.6824156893523693	0.23196496124383265	5.224119210402196	0.14538575403661497	1.071270429592333	0.0	-49.252373840552
2880000	-58.792234447666786	-11.015011497291283	-47.7772229503755	0.0712018104731238	0.07120181047312364	0.9300180970634511	0.0270727130061808	0.115061821661903	0.05141301161959894	0.23793214140433538	1.1073033135794554	0.16467206214312918	1.6946776382566784	0.2201233125183537	2.3520683718926763	0.1239448614786385	0.24670025877206822	0.0	-47.7772229503755
2882000	-69.49348603325217	-17.520732917891713	-51.97275311536046	0.08068231400252028	0.08068231400252043	1.5535982150116154	0.2010906705239843	0.746491028412462	2.0292655344364117	0.3097776208177585	0.6495980391104168	1.3148598691891495	2.7472979582117523	0.03861952572502424	1.77317636463894	0.7202516802232797	0.9177043270558063	0.0	-51.97275311536046
2884000	-66.29188157899233	-14.214774773535947	-52.07710680545639	0.056948650953886196	0.056948650953886196	1.3165212686654564	1.942123248705958	0.35252240842236376	0.45222652601463426	0.1677521053823284	2.103964890296387	0.2094451333671414	1.0818517351751928	0.34777318539065677	1.7556967888208268	0.7824556594244907	1.6120036895308867	0.0	-52.07710680545639
2886000	-62.413016553799245	-8.989721399234236	-53.42329515456501	0.050207697599646106	0.050207697599646106	0.08477068016234761	0.4177577097720747	0.9610606765123896	0.10596080818898958	0.09605732686615516	1.3405757986883051	1.363703587317922	0.22761854001250204	0.16410543924890153	2.1032893587368253	0.3743208513048419	0.14196334804918972	0.0	-53.42329515456501
2888000	-62.65026512884208	-17.86396891616884	-44.786296212673236	0.0646080885781182	0.06460808857811817	0.34013165926755	0.10023756835791167	0.710917328957287	1.319944477279129	0.3319411717907079	1.5542239114519736	0.06680150395034676	2.564501095363297	0.4915114386097749	4.578168710711755	0.20434506461857174	2.0195752223484313	0.0	-44.786296212673236
2890000	-64.7297002426424	-17.02818936983934	-47.70151087280306	0.09611935302388395	0.09611935302388395	0.4123801215478702	0.900656422795628	0.22902480551441548	0.462180524987606	0.008313417892086299	3.09342332878839	1.5244933339636733	1.1144888697961963	0.05138803143770579	1.8233253841862862	0.287200229155179	0.39936812769659663	0.0	-47.70151087280306
2892000	-64.83238068083749	-16.9422170927269	-47.89016358811059	0.06852758369772911	0.06852758369772903	0.7267343628907328	1.3209341793075637	0.11075714711865134	1.3085032627690938	0.4645715047229683	1.801029942697138	0.2790908764443566	3.005567525144366	0.08257758694341415	3.523146056107295	0.8647060541103698	0.3698831584813178	0.0	-47.89016358811059
2894000	-65.83421871282789	-18.879276539496193	-46.954942173331695	0.09158775260513691	0.09158775260513685	0.5087310652211919	0.6625286096024607	1.148996835132195	0.677865066856988	0.8228490982726486	0.4310660086852296	0.4778254983660974	2.126777136043837	0.12147838474671334	4.3345076123097845	0.47977167789116343	1.3188458785091908	0.0	-46.954942173331695
2896000	-67.10747806671263	-16.6430790831357	-50.464398983576935	0.07060403012909859	0.07060403012909856	0.5999279386119976	0.11077788847600477	0.009438410361407735	1.790137284944	0.4581353742513647	0.9163451474993384	1.5914183297313897	1.8712517655318814	0.047476100709968896	2.546718747423225	1.7351261872179324	0.820475026215126	0.0	-50.464398983576935
2898000	-63.171474444987034	-14.92112567332903	-48.250348771658004	0.0621099617530243	0.06210996175302423	0.886585250055233	0.4296291803273775	0.5331229971817334	2.8722880639666633	0.8191627199691877	0.5240114991521324	0.6627759912790514	0.660030579973506	0.062852121789941	3.437550237212698	0.011587701110043369	0.7697873556003579	0.0	-48.250348771658004
2900000	-61.647318706195286	-12.072471142857097	-49.57484756333819	0.05104789586083709	0.05104789586083716	1.0393987397103566	0.4958752698878565	0.002335545966212356	0.2295208470968614	0.041895711962669335	1.1626475570854837	2.070795840774369	0.2926875876612925	0.03623599684702012	3.315594722103923	0.3332578821878246	1.2807085682619008	0.0	-49.57484756333819
2902000	-63.82595303186243	-10.196898778522721	-53.62905425333971	0.060461375460752656	0.060461375460752614	0.1517981083127506	0.20181220243154882	0.5157415744855246	1.5379248130266445	0.10336954369704314	1.2009288127712214	0.40249701945761435	0.785161862868845	0.4686751579522743	1.6352334274721883	0.29871636554918196	0.4511051989974597	0.0	-53.62905425333971
2904000	-66.89885594751537	-14.186692977560678	-52.7121629699547	0.04852402669266945	0.048524026692669475	1.0210793567476748	0.2666284902340279	1.7851064576476154	2.8438599601668986	0.3197200929606055	2.4382566405176105	0.6297655981624632	1.0260277068237573	0.17876876573731357	2.2078774477670584	1.8842335572009464E-4	0.30672110736414054	0.0	-52.7121629699547
2906000	-62.77862161030346	-13.616474826684279	-49.16214678361918	0.06611766512527614	0.06611766512527606	0.04277041681917941	1.0984919174092729	0.21002544549265734	0.6843161105334046	0.12352242681500801	2.746706869516303	0.9099850274692416	0.26501736806894016	0.05054916595306269	2.1780652778839746	0.009663605126283132	1.5692429239420236	0.0	-49.16214678361918
2908000	-59.65115331529453	-7.6792691301550065	-51.97188418513952	0.03215206140858886	0.03215206140858885	0.39567866899021065	0.457415062174476	0.09236765843766528	1.0755274447484215	0.21189861558036654	1.9152232969215433	0.35347984552663697	0.3821522875065559	0.14818744548658583	2.301624802921461	0.004379581855881603	0.6461687543714716	0.0	-51.97188418513952
2910000	-62.725886145282686	-9.560582865155826	-53.16530328012686	0.07088964222441528	0.07088964222441521	0.3473581110980352	0.48448602100092286	0.07610090600451766	0.4057717803298134	1.051116458936919	0.4479762419370397	0.0209481285434209	0.8602100050506138	0.07961890773456475	0.8834945301820959	0.006528550399541375	0.8083772063117002	0.0	-53.16530328012686
2912000	-62.55159837203925	-15.690390568044986	-46.86120780399426	0.06427848191054067	0.06427848191054066	2.2129780403661634	0.09234795467554935	0.31050254155596513	1.575647190411802	0.821597706963603	1.2586973108122463	0.05533895577665692	0.49028604647236523	0.10627356848757945	5.080742638088779	0.061874377896934125	0.8001032139731351	0.0	-46.86120780399426
2914000	-70.63108946186739	-19.426535770199344	-51.204553691668046	0.09675977811554626	0.09675977811554633	0.10406184407688074	1.0578902545307522	0.580876219858649	1.2089781960862862	0.4046213333775661	0.4832255858427028	2.6486061120633413	1.4641290423400566	0.8025937688060778	2.130486658814225	1.0206783250927147	0.6928203042331927	0.0	-51.204553691668046
2916000	-59.36136631252309	-10.217433310571916	-49.14393300195117	0.07049943459371308	0.070499434593713	0.16526472950837434	0.7258925225280765	0.08779195785575836	0.11507944453216697	0.36223187649261734	0.9335800685179416	0.2871686920572791	0.3734847892279528	0.41946284356652247	2.3764205159439307	0.4790271056550789	0.28909924591432234	0.0	-49.14393300195117
2918000	-71.72583461101344	-18.74635430115814	-52.979480309855305	0.058704109820997	0.05870410982099695	2.2551628561918653	0.20119295544754373	0.7276018710300249	3.9912926739597014	0.37846115843416245	1.487189935888341	1.379197847043988	0.18709894382160172	0.16615190714231626	3.174337657949955	0.15634671595183117	2.183132431200163	0.0	-52.979480309855305
2920000	-78.2579044679546	-24.955033721926263	-53.30287074602834	0.06445621151618862	0.06445621151618858	2.105408974715644	1.011543683401234	2.1191870541568076	1.9860703158634383	1.2100819037242219	2.875051036684787	2.4089462366986507	1.0755649319370595	0.19171575807285818	2.677840765149351	3.065607773821769	0.8371247987845385	0.0	-53.30287074602834
2922000	-61.02173191662637	-9.773036993616989	-51.24869492300938	0.06095214863504346	0.06095214863504351	0.02522264920473367	0.0731378673589386	0.10926318537138814	0.8535417402896072	0.43504535845471387	1.197010837687961	0.2584051902901457	0.5784099397639884	0.17193967975265415	2.117688334780194	1.0643945847230936	0.16634188148146795	0.0	-51.24869492300938
2924000	-65.07928087772149	-15.581208651516135	-49.49807222620535	0.04635524526569786	0.046355245265697856	0.216002368196412	0.1404308518254689	1.4190553494391134	0.06973458693524989	1.044017793595089	0.8269369734583001	0.5057573915992606	2.25028521038466	0.6032431979612569	5.362336183828737	0.3559449599966684	1.279249783529437	0.0	-49.49807222620535
2926000	-65.96533449375292	-16.382154782734624	-49.58317971101829	0.056921671925590056	0.056921671925590056	1.1458295210984044	0.36962760562622093	0.6846687320163237	1.275117754056746	0.6693278657091855	1.83417805314157	0.5456370868536996	1.0230968210365692	0.14565397490151813	4.045284600026168	1.1167734623899381	1.4075997904495625	0.0	-49.58317971101829
2928000	-69.43998278231203	-9.277348534996872	-60.162634247315154	0.02035107890433189	0.02035107890433189	0.6237122869371864	0.08056795742880435	0.48467000810138217	1.3360543307320392	1.0024415605498815	1.4070199498459974	0.595661951227039	0.411756839071213	0.03591971806690509	4.378384296323018	0.21019296740349439	0.5161375013412985	0.0	-60.162634247315154
2930000	-65.42644654984213	-13.214919909975855	-52.211526639866264	0.0588109573953841	0.05881095739538412	0.5625186658830421	1.3356007343525904	0.9937161135856825	1.2059732461363961	0.5499885277224521	1.6250680913624822	1.1314176297836207	0.5188353435564153	0.34926000955204056	1.648459452290791	0.48881097837971904	0.23064885308173963	0.0	-52.211526639866264
2932000	-55.10174379083352	-7.696060657404897	-47.40568313342862	0.05568744708884632	0.05568744708884638	0.11691772862766495	0.3529963856427669	0.4682917566641801	0.2405591143166294	0.13356603360515992	0.741894780044014	0.05368925270083754	1.137247191328116	0.09787969210553102	1.6842491996617397	0.2972366464446004	0.7118309280909628	0.0	-47.40568313342862
2934000	-63.283150587760936	-12.616060195881479	-50.667090391879455	0.05511993590235268	0.05511993590235269	0.4174946675678325	0.6105951497057104	0.7843082186503987	0.8450865041060984	0.3931382905843222	1.8998071640161036	0.9061593518511993	0.11917103598419004	0.055938842148840554	4.172963272742168	0.06489344675009145	0.17257920135907576	0.0	-50.667090391879455
2936000	-75.47651689694118	-24.545386518431783	-50.9311303785094	0.08080491051896123	0.08080491051896116	0.37226038206183426	2.6253582492177743	2.518041778736136	0.38140855806843743	0.007993004690204416	1.8701845854012027	0.6316696411620734	0.7380386526470601	0.7852954548656889	8.131813571958041	0.3220393585727015	1.230820002008323	0.0	-50.9311303785094
2938000	-67.8157369537042	-18.24499741055132	-49.57073954315288	0.06497772450960343	0.06497772450960342	0.753362894975002	1.3724616290533047	0.7333632172393727	0.8241230180547738	1.0320839425889217	0.4315274988382796	0.3455232173892154	2.209514504328021	0.17583475867890105	4.446905896921461	0.10500679294603531	2.0262371207711185	0.0	-49.57073954315288
2940000	-73.68511835553639	-25.983474566511838	-47.70164378902456	0.11071914052551743	0.11071914052551736	0.8649912246649717	2.1186646215953684	1.8834392523668797	0.357927689719832	0.007915542410839591	1.5846812049454904	2.6922510875749017	2.01640186551573	0.06983656888887768	3.1503019736422373	0.09633635764947322	3.209292200364211	0.0	-47.70164378902456
2942000	-70.1428564831503	-16.771163807463008	-53.371692675687285	0.04929880564898497	0.049298805648984964	0.5648750764937333	2.6389243908639743	0.9779627074554084	1.1858696342896538	2.1045017668691153	0.22650180930464608	0.4551044193945092	1.5613354958042471	0.018563707324518623	3.8529820275798943	0.07356224135654343	1.6646107449412049	0.0	-53.371692675687285
2944000	-70.46705821218598	-21.365721535952932	-49.10133667623304	0.11290677107643649	0.11290677107643646	0.6260624527344191	0.41888260413425576	1.143494953732428	1.0939937953501757	1.8070632800336264	0.563372559332308	1.2372979114697746	0.6996772634749397	0.38493315090326735	2.6247633729975446	0.1977205220980435	1.8489192152281877	0.0	-49.10133667623304
2946000	-68.22670804062867	-19.284442253177733	-48.94226578745093	0.0423784417557867	0.0423784417557867	0.05146807353051485	0.901544062537634	1.1430942363926442	0.515528051083959	0.3171774877721045	4.599857236382345	0.14514533472932986	1.7023266271435384	0.34611690315279614	6.045231387777768	0.6972999929561012	2.0467788358569132	0.0	-48.94226578745093
2948000	-60.750052122982666	-11.262485140172952	-49.48756698280971	0.05490833337816529	0.054908333378165274	0.12034983723227467	0.14274520941029725	1.1824713342390603	2.311714963705105	0.3024388721527315	0.5103833258902736	0.30411147931913074	1.5033203676359426	0.22335957708721096	1.849215342346294	0.05202427646054432	0.6946315260603162	0.0	-49.48756698280971
2950000	-66.47677481562633	-12.383774952600028	-54.09299986302631	0.05132428914030658	0.05132428914030653	0.017164782068430008	2.6583144785611754	0.25629090859510906	1.8698450974645517	0.34173877040870837	0.9345451757975243	0.8093095263632427	0.6465188667912237	0.05684412538403332	1.5062688214359135	0.6750803733563446	0.8375112784356705	0.0	-54.09299986302631
2952000	-67.97793670653614	-14.675899114107903	-53.30203759242824	0.05341293302171729	0.05341293302171731	1.790406017226866	2.8330010139460615	0.23074124209957556	0.2003527515717486	0.9336664933633615	1.260031845106654	0.3770821821733226	1.079201495842937	0.19944321460191858	3.445621889576798	0.2826664294916373	0.13978476709641327	0.0	-53.30203759242824
2954000	-62.281802237389506	-11.038802537411591	-51.242999699977915	0.05144630450848041	0.05144630450848038	0.39974969941495864	1.0224261249938122	0.35996928549889745	0.5347860313283541	0.010171724101081922	1.1774372145196426	0.3305336737596667	0.7185731460284557	0.014419110286382701	3.353093510587818	0.38287315771215324	1.2400745431444429	0.0	-51.242999699977915
2956000	-63.41313317907584	-13.957900530521517	-49.45523264855433	0.0512187187372776	0.05121871873727752	1.0130655123988124	0.6754941940973169	0.31059643060903447	0.2852260996422516	0.11616453704561537	1.9602955886123514	2.087947671674879	1.442813499496172	0.004893831599658579	2.831574833417567	0.8231795870562432	0.6369531474241893	0.0	-49.45523264855433
2958000	-62.65838512540812	-12.950823639552524	-49.70756148585559	0.04486915267214927	0.04486915267214927	0.17586313424649644	0.1709089438957437	0.47829217929847123	0.9826928990607198	0.10155471172734423	1.6091798904457753	0.09094827347829947	2.29115988393266	0.0956745273445345	3.905569191463358	0.630619630294875	1.2742230498874365	0.0	-49.70756148585559
2960000	-64.89701738551398	-17.447514521687896	-47.44950286382608	0.06296381177706606	0.062963811777066	0.4767667114306404	0.4933599162591153	0.18390920711041456	0.344766032207622	2.3785658296495593	1.5654536363204195	0.5214748677863061	3.171375822241444	0.02770377160227013	2.927847725876802	0.3953228587237083	1.9296814286406385	0.0	-47.44950286382608
2962000	-66.6150456094505	-14.222770575668394	-52.39227503378211	0.048120655749353335	0.04812065574935327	0.6388647089594945	0.2521088960291877	0.06582760786737087	0.0523343554141463	0.37762233290008573	2.8346786502655834	4.307131160480936	0.12670858095928905	0.24635598005819742	2.38900760588011	0.9906038602992798	0.291482133658256	0.0	-52.39227503378211
2964000	-63.84461796976077	-16.826312816238143	-47.018305153522626	0.07654903346287192	0.07654903346287197	0.2821220541803152	0.8453410732003207	0.09101313290308091	2.4908575230188132	0.20541488515986842	0.7839191507249347	0.41696787065265084	1.2843096594479875	0.15980920320797873	4.383153866103778	0.22816125765720746	1.18479178486953	0.0	-47.018305153522626
2966000	-63.97195073822463	-12.013279481055143	-51.958671257169485	0.050982903282294344	0.0509829032822944	0.5420075105870492	0.8218810592576483	0.28320433502127484	1.3320807686543374	0.10806313598774203	1.356097300774946	0.034607069167107804	1.9036337732064468	0.27155283930711743	1.7835118490048723	0.7810032150950807	1.0526827796495932	0.0	-51.958671257169485
2968000	-69.05438221378358	-20.744468876850192	-48.3099133369334	0.058131263568099986	0.05813126356810001	0.5500779213767472	0.26212873554982613	1.881675805586579	2.270836675128184	0.6034295361316193	2.2336463897256547	0.9405732603910617	1.1028445871165309	0.7871275380937001	5.284662548955807	0.3794969555787207	2.012767952217764	0.0	-48.3099133369334
2970000	-63.97967189580863	-10.145091583318049	-53.83458031249058	0.05600772070819325	0.056007720708193265	0.9281031287295343	0.009303288312182465	1.2152743579428724	0.18168568717526914	0.3092364733298363	0.6117081886602814	0.3538988294605452	0.8473767950703216	0.11363380707472436	2.5232991077460647	0.218379729744605	0.39024495681836807	0.0	-53.83458031249058
2972000	-62.746446958368196	-13.898216010599217	-48.848230947768975	0.06246239524027099	0.062462395240271	0.5186430630490085	0.03757098587424094	0.7318462663799272	2.885932682459643	0.031366902315611546	2.048859870232001	0.3874291880563896	0.6765115815215498	0.11965168509781655	2.097396181202445	0.2868599961268117	1.4351826131489946	0.0	-48.848230947768975
2974000	-61.420125343846266	-10.61658522546087	-50.80354011838539	0.036686131002578	0.036686131002578004	1.267046463578955	0.2593597406162847	0.6218996689756904	0.07077978935245698	0.14664482393436967	1.3314882316529282	0.1632332428353557	1.5270438838145945	0.022426628877283743	2.686769710280824	0.5916119839007625	1.646683458649417	0.0	-50.80354011838539
2976000	-61.782779885180446	-12.042137505913349	-49.74064237926709	0.06053331316106093	0.060533313161060955	0.3857940215993004	0.6568622818133715	0.7067918095884406	0.5863285689734478	1.1380936617091244	1.1524454319389419	1.5326823073887168	0.20717731543585974	0.23653130487231747	1.2933718934102243	0.42129861676317676	0.4916036532909795	0.0	-49.74064237926709
2978000	-62.27902019894026	-10.24250863233365	-52.03651156660661	0.044684815724664685	0.04468481572466465	0.8063472503493222	0.20880932344803033	0.22920718167735618	1.668331313823867	0.4010107859162552	1.1384394748529574	1.0006037003910282	1.0525326111639552	0.1523059659281901	2.232790835130022	0.2443832996303297	0.26672392707965753	0.0	-52.03651156660661
2980000	-65.95125702891498	-9.54724513096031	-56.404011897954675	0.01880153068896043	0.018801530688960417	0.17419532459306059	0.8075496815836386	0.5048370968340596	0.6261771547058727	0.16146852514317786	2.6955685009276427	0.7548354392896266	2.3439305169882254	0.22133525893081088	2.5319351734667404	0.023679901213641132	0.5186603187610359	0.0	-56.404011897954675
2982000	-65.90325514898235	-11.166751362919003	-54.73650378606335	0.05546358399405003	0.055463583994050075	0.008891035770900555	0.010404057862199396	1.1175764473017948	0.5315681726747717	0.06217631688231019	2.8678423234532824	0.16470382634135097	1.0366526956026136	0.7595314140505014	1.7114697555716107	0.8661145240451597	0.12054444237268101	0.0	-54.73650378606335
2984000	-62.53207114508962	-12.388739891095042	-50.143331253994575	0.04663294886937351	0.046632948869373525	0.6227665439911276	0.08269290617676056	0.27374974324168605	0.46014051697177255	0.2708645824433421	1.2983448387095187	2.2243549050412863	1.6715033312924892	0.09943659327556628	3.6074347272163845	0.38430533428793967	0.4534657368942581	0.0	-50.143331253994575
2986000	-66.40313944417758	-14.535377889187343	-51.867761554990246	0.04746366730605161	0.04746366730605153	0.3206022612738192	0.678793331354891	0.2737544624902663	1.486204428699088	0.07335766138165982	1.218897454216622	1.4876903758070315	2.0815746559918336	0.6222401666352162	4.086596229203864	0.33766679625337126	0.19715281422559888	0.0	-51.867761554990246
2988000	-68.83102189619633	-14.47313972653431	-54.35788216966202	0.05372161779548589	0.05372161779548586	0.053954048105469	0.2582144308874139	0.5897810111863814	0.0027939262103946895	2.4027035746534544	1.993889504829933	0.12606149425945462	1.0836322589661969	0.05288500905683782	4.8250668466072835	0.16847390557152767	0.6330397846338275	0.0	-54.35788216966202
2990000	-64.72385209338191	-16.84211835773035	-47.881733735651565	0.06814662165456381	0.06814662165456384	1.1133050563481144	1.2211459802426103	0.07283464446257973	1.2519819633552127	0.4088579899413482	0.93946413444143	1.2409310179375903	1.6666060319058866	0.5801460857107972	4.342563584130776	0.04366596293561524	0.21137996079352178	0.0	-47.881733735651565
2992000	-62.63707088842409	-17.172231647408292	-45.4648392410158	0.0776611357440642	0.07766113574406416	1.1756608433835989	0.16139207317245916	1.0403331083456877	1.2425798816409388	0.07261269123592141	1.420597921910806	0.4295061161515316	1.8636913412288736	0.605853628261358	3.1828025360733574	0.011060264133757138	1.179079724970206	0.0	-45.4648392410158
2994000	-64.64797866774634	-14.79116843546075	-49.85681023228559	0.06723212893503054	0.06723212893503056	0.5222683983345234	0.3854699506558908	0.4539935254510375	0.610069718405724	0.3691219417048014	3.1730009016488814	0.6824310150557821	0.7766122483709337	0.07039977651597024	2.473057547273121	0.1160688651464706	0.9227371902314057	0.0	-49.85681023228559
2996000	-61.86739734990738	-12.10481584556905	-49.76258150433833	0.045083149459444166	0.04508314945944421	1.3077107335616847	0.24319464207620875	0.7603683715300379	0.9809757115636548	0.5893565862962123	0.7625218539340701	0.637083392355648	1.406059382164265	0.33575468131361313	3.2271444766356323	0.1516792434662027	0.5997546830673557	0.0	-49.76258150433833
2998000	-68.24466567417839	-14.087013543839989	-54.1576521303384	0.046783606738816055	0.04678360673881609	0.8916466608926523	0.2848855795012776	1.878870404950817	1.5341648903650462	0.40580634853609143	0.872374597674224	0.012064502952815876	0.2350343120528965	0.3045558842960208	3.1152997713058066	0.5523787438625581	3.1035366279410246	0.0	-54.1576521303384
3000000	-68.34731097200654	-16.33997889500907	-52.007332076997464	0.084057428924421	0.08405742892442102	0.505024276066127	0.8573659160183633	0.8638627475229893	1.3038728911097524	0.9034145394157564	1.2768352389485427	0.1175331631851903	0.6255769111868995	0.5086607098985996	3.1893360487362905	1.144250973266487	0.07556180672099927	0.0	-52.007332076997464
3002000	-64.33914200919267	-11.548731049780251	-52.79041095941241	0.04126736531650692	0.04126736531650689	0.12038371013763396	0.39395690439436154	0.26498866212799527	0.4642764692037911	0.5052219997354377	0.5245025125956514	0.5957108604165541	1.518919284376117	0.33136999349029944	5.615348443707652	0.1334044681636473	0.22262635656567772	0.0	-52.79041095941241
3004000	-67.81358204485164	-17.022033231642745	-50.79154881320889	0.04705506629794231	0.04705506629794233	2.220725525275379	0.4684668079027148	1.9704179321970519	0.7842403384428035	0.1537195934088421	0.5721325075921516	0.21367205239055673	1.2430767295890732	0.8359386637377131	4.999480450216837	0.8439893758456376	1.1486720381440647	0.0	-50.79154881320889
3006000	-67.09779974161063	-18.527407932938836	-48.570391808671786	0.08336463783408393	0.08336463783408388	0.30106999938660156	0.32184350630284314	1.6348496024753127	1.0429768574751497	0.9194223229609597	0.1252447094126587	0.5745991170014615	1.730178421056022	0.29181099131131166	4.105624226861672	0.5193371879893177	0.9353499696289866	0.0	-48.570391808671786
3008000	-60.342061862285846	-10.794229003104723	-49.54783285918112	0.06192326452970323	0.06192326452970317	0.3944731375762473	1.1607767059709586	1.258168839797579	1.043563870735805	0.200249464022038	0.6142990506810841	0.5699392763160773	0.36089373863028557	0.007988708792749351	1.644861581619187	0.28200481983180214	0.34211821886821275	0.0	-49.54783285918112
3010000	-62.07148660783663	-13.254882072798278	-48.81660453503836	0.07101180365867138	0.0710118036586714	0.6940861832233467	1.0125735663916633	0.022149293784127878	1.0028818097079855	0.11671613496135311	0.456083931214091	1.3947194279803994	1.3193974815140588	0.1794924696336644	2.1213171334885614	0.0018480396241275286	0.8919922949650878	0.0	-48.81660453503836
3012000	-70.08670214420611	-21.663400331627976	-48.42330181257814	0.07747152485997401	0.07747152485997404	2.2361799714492863	0.6927014623525676	0.6762005310778414	0.06138706664493212	1.1424777912959387	1.119735954457062	0.6908348163020361	1.3164733151043546	1.4648526052700528	5.544373411852179	0.5431951550612829	1.1614297520231411	0.0	-48.42330181257814
3014000	-56.712041147597695	-9.6232918295813	-47.0887493180164	0.06522723535196143	0.06522723535196144	0.49193344977133985	0.746088431745964	0.24447861311192567	0.04782379111320383	0.8020788292814364	0.6105257281834654	0.14122616817980033	0.258023276875234	0.09360191905900343	2.276930260541691	0.23317031843971447	0.13691867075367495	0.0	-47.0887493180164
3016000	-68.7417320664641	-20.10368088175315	-48.63805118471095	0.0875158560212426	0.08751585602124246	1.5883113377775946	0.08294646902667682	0.6306352286331129	2.4332372281117642	0.05895571007270374	0.8003666162056947	1.1406560868664146	0.9034113383143993	0.9796433168834743	4.102828642481998	0.10123888699744266	1.4456272016066185	0.0	-48.63805118471095
3018000	-64.07516938638081	-13.096489413841645	-50.97867997253916	0.05000091163682934	0.05000091163682934	1.726218219046888	0.5743648679030597	1.6042381981500025	1.7587648099673432	0.003290273840322381	1.5104605761115202	0.33295440711804947	1.1040554714474533	0.9092916106497537	1.8490057648637106	0.1353338416248473	0.3792870425934131	0.0	-50.97867997253916
3020000	-63.21264398868874	-8.811341142566498	-54.40130284612224	0.0491121351535091	0.0491121351535091	0.470504364142043	0.2781879078424369	0.0818383885921557	0.12731147099663542	0.3893988917033994	0.5009446362695924	1.390323781192415	2.0618945585536625	0.301087191633398	1.3996854026352088	7.885002631791898E-4	0.3137708220953847	0.0	-54.40130284612224
3022000	-66.41427502379382	-13.662688933195492	-52.75158609059833	0.06037096628667589	0.0603709662866759	0.08139633636112079	0.6701791474709189	0.669032122106724	1.7696033403449056	0.2446112096904456	0.9139706869113584	0.6797439352819237	2.110480648473258	0.06380155635203846	1.3932348302162232	1.8814430791193053	0.37608398008997296	0.0	-52.75158609059833
3024000	-63.94230502777626	-15.532230767855726	-48.41007425992053	0.08611726783478542	0.08611726783478549	0.730301406762074	0.649184721228752	1.2579763246397795	0.15068553919594516	0.09880290328875713	1.7807696149381955	0.16820921263570476	1.117342671633183	0.6384555220641434	3.2694422070423244	0.11685681317103973	0.8836664631463511	0.0	-48.41007425992053
3026000	-63.10433387855347	-13.689396066960391	-49.41493781159308	0.08946913708893703	0.08946913708893713	0.38113703739167537	0.11452063875705477	1.0996865298005585	0.009550105117033279	0.13495161912062523	0.6153717150236306	0.9916858750719728	0.15534678926615436	0.5636300298529732	2.4093725910833204	0.07699509123232884	0.9339053352693396	0.0	-49.41493781159308
3028000	-71.08652390209916	-16.19098203157728	-54.89554187052188	0.042557799999941345	0.04255779999994141	0.18911012853389486	0.04867803771286053	0.8706035894794821	0.7267038306957846	3.9540356825948058	0.2438775837700179	0.017145928000758023	1.052556305198641	0.44553342449708655	5.876916480206768	0.5352350005269224	1.3949467208829662	0.0	-54.89554187052188
3030000	-69.11805605680209	-21.01881775478285	-48.09923830201923	0.10602342658602842	0.10602342658602854	1.8232352511834542	0.7014084148213404	0.44645364131174414	0.7609795093544088	2.3587012426315295	1.0122001966212344	0.046904250890885686	1.5494641680885168	0.48648446023792474	3.519800699664947	0.3618355291108484	0.5122292623628069	0.0	-48.09923830201923
3032000	-73.9561348871191	-22.312164442709058	-51.643970444410044	0.07606364140748438	0.07606364140748438	0.35360441999112224	2.1979281638036867	2.677857129883883	2.3755505283145526	1.344957977010481	0.6729148339129472	0.030779628427251453	2.002340941175959	0.43691759370081057	4.22141990262233	0.04796276117229048	1.9850733661718607	0.0	-51.643970444410044
3034000	-66.28657185373206	-19.759514912671015	-46.52705694106104	0.0744121114009945	0.0744121114009946	0.7004222866156163	0.2355525655921847	1.9327026527298319	0.8108944071697544	0.3264655317683331	1.5177363512309607	0.09466781809847315	3.128032230467717	0.3991609291526348	4.952966616946851	0.507763697532866	1.1821265729589376	0.0	-46.52705694106104
3036000	-71.47707397178483	-18.64028593256324	-52.83678803922159	0.055487076366651164	0.055487076366651136	0.268678404310023	0.11867757155213722	0.8440740534343394	0.3319555901933219	0.3873723972000261	3.9693844751865104	0.23750508663752012	1.3919106163066688	2.5878775546732884	3.642374613482987	1.754378952592551	0.8395758957357815	0.0	-52.83678803922159
3038000	-63.22644435301491	-11.429950135301162	-51.79649421771375	0.03955400456408942	0.0395540045640894	0.2997285119253727	0.7670710614928519	0.1333661203260419	0.39308428580064525	0.12797462626228842	1.5123819502362856	1.1999501989948556	0.765702587653216	1.0607516293861472	2.546671265690505	1.3223906127046996	0.7482235227968191	0.0	-51.79649421771375
3040000	-65.58494043934783	-11.863503175818547	-53.72143726352929	0.034405127045456896	0.034405127045456924	0.026918702053780146	0.8577248458129634	1.8282811605290832	0.07497536036221197	0.5428154952839868	1.5831362077038622	0.02477091560033502	1.8680346546854945	1.1816315281980614	2.434404434113212	0.46051551532860313	0.8950396676562419	0.0	-53.72143726352929
3042000	-62.15536568325179	-14.376469511382725	-47.778896171869064	0.06961265639250484	0.06961265639250483	0.9644696280144257	0.2777179101499662	0.08665250999220814	1.183162756623592	0.7938731487435076	1.3759650512993946	0.4587313271653342	1.2057666532700124	0.9277466019598971	3.104460952436983	0.045118246289698676	0.5629826505918041	0.0	-47.778896171869064
3044000	-70.60860909774868	-23.007393668328675	-47.60121542942	0.10322922919159902	0.10322922919159899	0.04735645628001981	0.5104770999945647	1.0454726252050894	2.857455311131684	1.8432785710720458	0.543178130791847	0.25306191794159594	1.133616505707429	0.5177405318622332	6.011155247869854	0.29883521053836165	1.0139697481935688	0.0	-47.60121542942
3046000	-60.770207537982245	-10.09091618788203	-50.679291350100215	0.05039316033680212	0.05039316033680221	0.3386939537158013	0.007332408959751047	0.6024451591585778	0.03420444158665878	0.9121409303861255	0.7285724256236504	1.0078778310462162	0.7446700600381873	0.712846356246588	3.015021087390603	0.16841055878699937	0.3217421378496968	0.0	-50.679291350100215
3048000	-70.44117387735731	-13.188416292319744	-57.25275758503757	0.04822178558058179	0.04822178558058181	0.025286880146500997	1.5163360042895266	0.5182755989976825	0.6957475438266785	0.10668792208984708	0.24538150170942005	3.0423442050159832	0.2954492696298353	8.666072862086559E-4	2.2807144029564808	2.0823107602893036	0.7850022432525651	0.0	-57.25275758503757
3050000	-64.42905245136933	-11.251549328296804	-53.17750312307253	0.05766518480893851	0.057665184808938535	0.08461172904602465	1.0238640877845873	0.30552377370938566	0.32248024235616934	0.76454202249956	2.0017655040824645	0.09478933372709428	0.22211419842489266	0.02323108748591224	1.5984712315932161	0.16679073914641268	2.4486757593300243	0.0	-53.17750312307253
3052000	-59.44122447037959	-9.187818970735869	-50.25340549964372	0.04878961659886137	0.04878961659886137	0.5663497621508143	0.49689062576574644	0.2493604123607649	0.46455581681994357	0.26388686385019766	1.282485359988209	0.7381755542264029	0.7151408121473677	0.7370871107494331	2.0613940196624965	0.10738358776035462	0.3690599534447929	0.0	-50.25340549964372
3054000	-57.10385655927099	-7.949438988143411	-49.154417571127574	0.048600418239314935	0.048600418239314956	0.4250606753416538	0.1546836679396414	0.2911675903004519	0.5759776369802754	0.1322363619161274	0.9932361903866503	0.03163021856363403	0.5312273297890954	0.13436475260033579	2.5193588749212124	0.28164768130596307	0.5520431227240686	0.0	-49.154417571127574
3056000	-59.481643683706515	-12.454442854803375	-47.02720082890314	0.08437719174495252	0.08437719174495255	0.29777611662880377	0.4903456796751908	0.17097832584375433	2.0778886094047158	0.14437210337271247	0.6712135996922742	0.19112213595536237	0.698762872429233	0.09961170949804553	1.4216406090643943	0.056569874013108715	0.7930985110408374	0.0	-47.02720082890314
3058000	-65.2023730845655	-14.23649635752496	-50.96587672704054	0.06231011215469123	0.06231011215469118	1.598607705120233	0.19827345700568622	0.5090731627900112	0.16319184618558702	0.8157290316544744	1.0315248664254353	0.1893999918636142	0.9005511089132678	1.0758755521923127	3.907918504621468	0.5462525324411952	0.5850874371627156	0.0	-50.96587672704054
3060000	-71.2906521807248	-20.92608168955887	-50.364570491165935	0.07050300523936069	0.0705030052393607	2.333776582448504	0.32637580582933445	0.38532158141787687	0.6134946938191999	0.32400595300269636	3.1162913372506	0.6013653423056837	1.6538971388047934	2.161611533120673	4.323353609766662	0.034511794820877656	1.0896805685199331	0.0	-50.364570491165935
3062000	-66.29658265406232	-17.896954270788704	-48.399628383273615	0.05455052193581806	0.05455052193581805	0.09058563756598044	1.390194241127451	0.575822174464223	1.1992158975038045	0.20438238405032763	2.9427603466174896	0.11339380656701385	3.07871973356579	0.1789360136194071	4.141659930034806	0.1489260024923973	1.9318316362603216	0.0	-48.399628383273615
3064000	-72.65129621581204	-17.72970947466133	-54.92158674115071	0.09800885433548574	0.09800885433548577	0.9382692521640839	0.2248841010910464	0.5411458075711186	0.011921175060226762	2.9720840746913813	1.9598550877614342	0.5961225225349303	0.3297603369226227	0.10234765993156565	2.278813519747425	0.13843366782843994	1.2863857775976786	0.0	-54.92158674115071
3066000	-67.14912652466965	-18.623003471673847	-48.52612305299581	0.07022334707092077	0.07022334707092076	1.8291267276250958	0.45538259337667614	1.4796377897696875	2.3827281537666276	0.4176388057411214	1.3819732644553169	0.2613301504326131	1.9019158295403447	0.46065029842054594	3.1204216168179304	0.6418875297066908	0.719210060877962	0.0	-48.52612305299581
3068000	-67.2655873944919	-13.429970850572177	-53.83561654391972	0.0499258242377908	0.04992582423779079	0.3583141462357146	0.8560241852922346	0.43252877423441133	1.464109706045628	0.09831743203458758	1.341622160765181	0.666910929031739	0.6334526780888055	0.371565939038864	2.7018938109978947	1.864222577667668	0.7742898897029834	0.0	-53.83561654391972
3070000	-66.97930704089235	-16.99036954559981	-49.98893749529254	0.05185205074561213	0.051852050745612145	0.5422247447540798	1.03600064650699	0.11968254722943732	0.3953490853403869	0.837550424699639	2.528264855308456	1.6422087989795642	2.3877219521847053	0.3705721198901291	5.086150531874728	0.21945204247411346	0.24288121740650376	0.0	-49.98893749529254
3072000	-65.67512676457962	-14.10652619033888	-51.56860057424074	0.04868966625547173	0.04868966625547175	0.07464278486266482	0.15098075609735423	1.4585074995576415	1.4209973188084322	0.00968787500826982	2.449487748896258	1.0181817182060313	0.4053662961495761	0.969356757156209	3.5996646207558545	0.3904221751656867	0.645444999295942	0.0	-51.56860057424074
3074000	-70.27924327191556	-21.89731906215909	-48.38192420975648	0.07613458865366923	0.07613458865366926	2.6726778146670114	0.5728829264271826	0.8888688708258139	2.4083472662515213	0.43786171563700077	2.8341562255982016	2.1587023351027668	1.3474071186674648	0.385620745634318	2.946896377126103	0.2288816574412158	1.3454293094066505	0.0	-48.38192420975648
3076000	-71.39593018162638	-15.857908019983117	-55.53802216164326	0.03584702494820943	0.035847024948209474	0.27559204688414063	0.059482536602294966	1.3210040252765343	4.678308044289145	1.538069681269344	1.710486697436475	0.5460308220693969	1.021234247467926	0.173279540179181	3.407892148199326	1.1679596639191536	0.20571057729381242	0.0	-55.53802216164326
3078000	-61.62770519716158	-8.926972930288557	-52.700732266873025	0.039169110066724855	0.03916911006672482	0.41450473523931725	0.3460051279896942	0.11399602543941999	0.80278357642662	1.3664543130422566	1.7336931828959035	0.8246025315304343	0.2758988161738777	0.11412404356574156	1.751774956818664	0.7451857193551552	0.2570028742868563	0.0	-52.700732266873025
3080000	-62.15443268320558	-10.06659962553577	-52.087833057669805	0.049652471218902046	0.049652471218902046	0.32110948687919705	0.9221843684884712	0.7245872199970852	1.0337313114284736	0.644328027209225	0.9186134058843725	0.8696821872591967	0.10449182197420076	0.4327243876180103	1.529911229186903	0.14747922832479887	0.9659083419060849	0.0	-52.087833057669805
3082000	-59.713755041570934	-10.392712444515979	-49.321042597054955	0.07172960024828484	0.07172960024828494	0.27632889660656423	0.17492636715983023	0.8638253176369045	0.07015144583234192	0.2764335220567253	1.2053704425417722	1.1542285494523248	0.49251452996802353	0.5952776367519511	1.1926453883884547	0.20445811713619977	0.23364831549518048	0.0	-49.321042597054955
3084000	-62.097158001157105	-12.727277642625415	-49.36988035853169	0.058244276096094165	0.05824427609609419	0.5044353651679381	0.2298604684557793	0.2093331828625902	1.9472992783159015	0.5800330171565591	0.7590270864616689	0.161519950510099	2.0365073852398066	0.05791715803121599	2.9765262576029827	0.22258144762770643	0.8574440131360175	0.0	-49.36988035853169
3086000	-61.97970023949122	-13.734727932236947	-48.24497230725427	0.06275486787159044	0.0627548678715904	0.03570776823474273	1.0844330834667193	0.1319376865504934	0.5663064620628253	1.422443324295521	1.4774921812021904	0.7835756356700186	1.538121158783004	0.17793204800115497	2.826779381690012	0.040056150632716996	0.21811965853130058	0.0	-48.24497230725427
3088000	-65.3319582817144	-9.807127241000456	-55.52483104071395	0.03783864077096442	0.03783864077096438	0.6302595379205527	0.26688690386049213	0.08415712225751741	0.9711311155937625	0.2564187786949395	2.911637323046224	0.4099361867222052	1.259666485464065	0.0046830845528115115	1.7390849306863185	0.2076623343393559	0.5799344912917244	0.0	-55.52483104071395
3090000	-68.51707478902162	-19.174349218810793	-49.342725570210824	0.06619824856802702	0.06619824856802696	1.034851498167451	0.5094363364967007	0.8007558299805253	3.4418338446085275	0.7824612257601664	1.0315447540046452	1.437504594235527	0.43084976905880734	0.030777864016374945	3.777820956160194	0.6593080882450425	1.5001492419638183	0.0	-49.342725570210824
3092000	-64.67739580154846	-16.292903686976864	-48.38449211457159	0.06979354641114878	0.06979354641114881	1.4473961670935696	0.23340036880787246	0.09594935835523778	0.6202709342348299	1.3518574225727458	2.1624013804405764	0.41798233859478623	1.7670524047342744	0.4869203711137258	2.8694195950538464	0.2624711801309436	0.737185597385284	0.0	-48.38449211457159
3094000	-68.08843093665689	-21.80862539894241	-46.27980553771447	0.09854631511430856	0.09854631511430857	0.045891422586043125	0.32900905364723787	1.3734867708067828	1.462432381469091	2.437314033073938	0.9807425647880367	0.5303186325076739	1.3378094263805504	0.23803438167726357	4.591955548368566	0.5031886602742722	1.159688254152088	0.0	-46.27980553771447
3096000	-65.38843746817886	-13.608579709338736	-51.77985775884013	0.05228521732619386	0.0522852173261939	0.6379692155914255	0.2698902187382792	0.28182595231417445	1.5121973024186044	0.5562668378242702	0.7919983575510247	0.40138071729098745	0.4917822204078358	0.7327047219834542	4.55080896062835	0.7506452093334087	1.086739772060821	0.0	-51.77985775884013
3098000	-68.22858029146184	-15.84166104438302	-52.38691924707882	0.04437737062108356	0.0443773706210836	0.019155730023187628	1.2109176954660847	1.0391364722933774	0.3989956914765451	0.18808053680105377	0.8653831710911678	1.0853410938942532	2.633910332458984	0.04950387348056414	5.358134165789646	1.68346684399009	0.37005954257526164	0.0	-52.38691924707882
3100000	-61.594104234992756	-8.709479095494562	-52.88462513949819	0.0444296757195307	0.044429675719530756	0.20042307818235042	0.4677472359532323	1.5072945147219345	0.08027133085553724	0.13255479008048632	0.8436758078473536	0.3316559560663879	0.3969164789290005	0.07496381770181756	2.8776479467949945	0.3040268575269191	0.7696266872516861	0.0	-52.88462513949819
3102000	-63.63271718412126	-13.851475561684344	-49.781241622436916	0.04255582424300732	0.04255582424300737	0.0041210945071287	0.4202650357762876	0.03320885602884865	3.555964772765284	0.08809754660680581	1.6578454846268962	0.5679166425289898	0.7634745214632324	0.1737348435057308	4.22592063473611	1.1953628272948638	0.3003207096088571	0.0	-49.781241622436916
3104000	-67.2616700065868	-16.142874497648506	-51.118795508938284	0.06245242025459802	0.06245242025459796	0.9311729636108791	0.25437744857913464	1.7878395707955015	1.1204438452876166	0.1111976115912698	1.0075522012127565	1.269395930594401	1.3632526854240457	0.09618908439833425	5.100883039196273	0.5139126164990159	0.13830163126604955	0.0	-51.118795508938284
3106000	-61.113859843812854	-10.285457396895445	-50.82840244691741	0.06732161548110277	0.0673216154811028	0.22185848571778197	0.8634270290507786	0.9101502815122839	0.5917997655473073	0.14607433368442524	1.2750215386204287	0.41336431121827516	1.0293145610667218	0.15641729689639092	1.4925225214069473	0.07335257056051274	0.08721302516545816	0.0	-50.82840244691741
3108000	-61.33944824853273	-14.466758103645372	-46.87269014488736	0.0831052877369794	0.08310528773697942	0.3536294341095323	0.23543983109921626	0.5867030892307902	0.07368859668287168	0.8813052331333551	2.342075058272191	0.4793587619823412	0.6088502944795879	0.13015769838503202	3.1936708128066185	0.033961722356797154	0.3757336368659566	0.0	-46.87269014488736
3110000	-61.97948230855592	-9.952536529541653	-52.02694577901427	0.05590322975473539	0.05590322975473538	0.4067143899239968	0.8334177384624493	0.8220558671327971	0.17739005966545754	0.5325208931539649	1.004388351664566	0.0916956725207907	0.302145481717977	0.10360804980461466	2.2922883471556057	0.5275843995588197	0.7145093859379463	0.0	-52.02694577901427
3112000	-64.07107956534215	-15.284697688400994	-48.78638187694115	0.048291023688862914	0.04829102368886291	0.33983834460899065	0.25705646625706524	0.4193826325014817	0.6898537679237143	0.10695732988002414	2.1986524442388307	2.5457279602179392	1.0322757197008243	1.0280622773314299	3.3712719643507247	0.4352287153321216	1.5838336470604342	0.0	-48.78638187694115
3114000	-57.57357982901247	-8.839889322039769	-48.73369050697271	0.0494211834267265	0.04942118342672644	0.6149920396102636	0.28630056673292403	0.13429731224888938	0.2790419277766421	0.10143365517858204	0.652676568954601	0.026547840241980546	1.4642995366364404	0.4236195533527922	2.2013570459930922	0.09852263562063328	1.3017680684834823	0.0	-48.73369050697271
3116000	-69.00719133485033	-22.806939245075018	-46.20025208977532	0.05974077573060431	0.0597407757306043	0.42937626720867844	1.4100075424782141	0.012718973505026526	1.4894590947442936	0.2089922650228154	2.8285630343298513	0.8597077527530553	2.0548548142377676	1.3271468676978184	7.239823234735948	0.5705339148791876	1.843068024321421	0.0	-46.20025208977532
3118000	-71.44537298851643	-20.655093091511333	-50.7902798970051	0.0899076209934453	0.08990762099344535	0.5395447534651259	1.4499364277757916	1.1345029311865495	2.745965656285168	1.0348399404522106	0.1591541316190526	2.034621993387684	1.0299006779199986	0.15218823009908194	4.576861813183742	0.1796484700806131	0.14265764001058692	0.0	-50.7902798970051
3120000	-63.700839315824766	-11.925316242465408	-51.77552307335936	0.05887960353198522	0.058879603531985264	0.8918507594780781	0.366807313117979	0.4594300515843657	0.4884932344609412	0.06055690233107107	0.08894291456723426	0.16802735219109077	0.3956223445490639	0.2934304609854095	4.420327463567832	0.5331393194406285	1.2555901116517207	0.0	-51.77552307335936
3122000	-60.09481548407466	-11.14548249671542	-48.949332987359234	0.08829876031993898	0.08829876031993895	0.18442030264397188	0.18872862423940565	0.21610569842121058	0.2606565908403567	0.6782824092349073	1.2107084570152593	0.1587989033955585	0.5708733090219392	0.22624167572476991	1.465559596780085	0.27599388984882783	0.5427804929495859	0.0	-48.949332987359234
3124000	-60.5492959770445	-11.007331246896614	-49.54196473014789	0.062447360340334095	0.062447360340334095	0.1939580591838488	1.067226414011106	0.2127021770856276	0.4094722136517922	0.15715286017107577	0.304074752636323	0.25944941865477056	0.7914356027543894	0.2946755667355942	3.934575790506701	0.0053606469749374755	1.124456888605244	0.0	-49.54196473014789
3126000	-61.87254009633222	-8.091077285953553	-53.78146281037867	0.039287406983295296	0.039287406983295324	0.13431954421664416	0.14514990294268965	1.1955175097645085	0.286084328847297	0.11134871989196075	1.065989999357566	0.06630843959561009	0.42537873665143916	0.051593292461143685	2.9939857121983784	0.09147459512357795	1.2291942133423535	0.0	-53.78146281037867
3128000	-64.77007895412785	-13.673729144460422	-51.09634980966744	0.07234317811378754	0.07234317811378753	0.879303625191969	0.5626030527036477	0.45265673719115296	0.6345986712299946	1.0826629950195603	0.2636518969552195	0.7197301641872199	1.9751455972460281	0.5637759618338627	2.445335988926824	0.463840172714824	0.4070429319722167	0.0	-51.09634980966744
3130000	-58.040061329641645	-10.470894032193275	-47.56916729744837	0.04825412497727693	0.048254124977276935	0.9342224399697211	0.16262783837081035	0.2092440866410577	0.20875872597947673	0.4673364281001722	1.3562738496860836	0.17464106632461543	1.8615594200955632	0.13359721292154167	2.7750033302595414	0.029411215265992854	0.819668406915692	0.0	-47.56916729744837
3132000	-64.76687627224163	-18.19363070902029	-46.57324556322135	0.07579136772036578	0.0757913677203658	0.14849358477219282	0.10834239898718014	0.3296082456571836	1.2775526761173501	1.0776270991769072	1.2500599892417015	0.11556940202761123	3.310132630079447	1.112323661281028	3.330080463911154	0.4752949155595036	1.541002195660648	0.0	-46.57324556322135
3134000	-62.018830279945384	-5.459566483362176	-56.55926379658321	0.035474808328835115	0.03547480832883516	0.2820394452410058	0.6813112621885035	0.2541490591744465	0.8656232768137557	0.01153464979585987	0.17891448586793426	0.5023107463918451	0.7288241436395337	0.13070834510161924	0.9297708240154855	0.295977196375224	0.6794362889568709	0.0	-56.55926379658321
3136000	-73.5860965329066	-18.59824194411803	-54.98785458878857	0.03983074143513023	0.03983074143513027	4.004289132048928	0.32395611579291717	1.220255332242564	1.196450114393687	1.2632361954784261	2.8062400982965277	0.07804808480240338	2.604376453236725	0.5891377261180181	1.841671403539739	0.27871563063718313	1.7331503891249753	0.0	-54.98785458878857
3138000	-66.90038761399548	-14.438226535874813	-52.462161078120666	0.05169682418831012	0.05169682418831018	0.1516884751917727	1.2956233793515126	0.19872658488427772	0.5716247701029717	0.6920092708446753	1.3747892930474044	0.4532078624586116	0.4887331413701705	1.0443052131961768	4.823708354370713	1.1916184898351576	0.3375131641957868	0.0	-52.462161078120666
3140000	-65.2581880856219	-14.94453284509137	-50.31365524053052	0.07200735179864173	0.07200735179864164	3.7184436177353146	0.7825469413939268	0.2646513523199935	0.1849921455637472	0.06554040060609088	1.4178172441753256	0.05942753370764265	1.7297565265339512	0.530877678886502	1.7699497835694578	0.18545654234470985	0.4933164103264706	0.0	-50.31365524053052
3142000	-72.99741304098299	-18.48244155270624	-54.51497148827674	0.03123427241077656	0.031234272410776535	0.29158485074790563	0.6343064920066998	0.27264643524561016	0.681068553315028	1.8761497769739053	6.504871606996961	0.34930375276154063	0.9766280076382136	1.6283359421041523	5.160684132938858	0.15413208849602666	0.2587342809894137	0.0	-54.51497148827674
3144000	-56.43422922654045	-8.31967575356766	-48.114553472972794	0.05722852214412818	0.05722852214412823	0.24822151872484383	0.1339246942540597	0.5865359836655557	0.46763442078132206	0.07966845959494888	0.30765275364446276	0.26844366901568995	0.9828917690865436	0.10023529588234376	1.9966968347931129	0.2966794615555939	0.2795075988555746	0.0	-48.114553472972794
3146000	-67.79702037362661	-13.636373084302944	-54.16064728932366	0.04018740229324642	0.04018740229324641	0.5394089091420259	0.12605187699553005	0.9405371548709055	0.36678061253031063	0.3011884253614811	3.648255878085709	0.42172853398640175	1.0367067784748767	0.6324537083132341	3.302484339841919	0.11539225291993216	1.6557133880747472	0.0	-54.16064728932366
3148000	-61.32533478109925	-12.505452429596026	-48.819882351503225	0.07409568605509753	0.07409568605509757	0.03620492571602985	0.3077370663641645	1.5881746677204556	0.7893085069198269	0.339049231063532	1.118440257995633	0.3558794998514928	1.2927831855648366	0.32555893487795606	2.297222266277203	0.16227165825042772	0.06504203348304897	0.0	-48.819882351503225
3150000	-62.53241336540246	-9.036722490761921	-53.495690874640545	0.04279245055566806	0.04279245055566805	1.1619446437981793	0.7852017224535194	0.731166712798623	0.7403701501383412	0.6418995783809175	0.4271459927536143	0.29945815385858615	0.39634070460356335	0.2588568419851688	1.8866642089609116	0.281303325113242	0.36161653296675694	0.0	-53.495690874640545
3152000	-66.43305516761491	-20.5159295800385	-45.917125587576415	0.09323353251509435	0.09323353251509438	2.2328465171453624	0.49480482027809186	0.17218141361132192	1.0925291329641256	0.09444991085342454	1.990833026769038	1.203690913350768	1.4828839190937093	0.04331314136828317	4.498775207859899	0.06263883143262927	1.1994612964990277	0.0	-45.917125587576415
3154000	-67.90668575989007	-18.947229175113172	-48.959456584776895	0.04799325361654918	0.04799325361654917	1.0254818608046465	0.038839423452772255	0.10382399100830024	0.7502639091720099	0.1770475206378911	3.77800211253906	0.09780462695374491	2.597284693765664	1.1807088422727554	6.181527674043946	1.0838502662982852	0.6425210191128733	0.0	-48.959456584776895
3156000	-73.84335247076784	-19.87165674769935	-53.971695723068486	0.034728386448178154	0.034728386448178154	0.31122660878674846	0.44023640271562986	1.9517925360667585	0.1425802213115366	0.08605819444991993	1.9660558381485091	2.833575951077229	1.7186403491838755	1.3042531202206764	8.186697177992665	0.35307901807453373	0.7032489975831547	0.0	-53.971695723068486
3158000	-63.910402691698906	-17.240953771107588	-46.66944892059132	0.10644749738996673	0.10644749738996671	0.7852853434313766	1.8087210219329095	0.33337370666867	0.42749648931949663	0.12082673536864223	1.097706121648081	0.33928493743534793	1.36668983583838	0.040924676148471756	3.24826634384049	0.45013636673516166	0.5784110056655853	0.0	-46.66944892059132
3160000	-66.8157073373316	-14.578521453215975	-52.237185884115625	0.07678125214786656	0.07678125214786652	0.8363910663330522	1.0456001546935099	0.6847132559722212	1.1143064336133677	0.0729325849303997	2.3452111951587984	0.01250293129741869	1.424889578644388	0.03675404881928579	1.3852887791212534	0.05980820005008192	1.0580156484523406	0.0	-52.237185884115625
3162000	-65.27946511914554	-15.022632486645543	-50.2568326325	0.05193454267485071	0.05193454267485072	0.24036631840908806	0.9170996102672174	0.6133305777081192	1.3015712746570893	0.09655425432585305	1.0550448743390746	1.718340057754173	2.1179205230668017	0.05152417823036965	3.9018840510689388	0.7761547548931551	0.3727013508698536	0.0	-50.2568326325
3164000	-67.05355701569391	-13.771159772662457	-53.28239724303145	0.04617703402058127	0.04617703402058132	0.07932836098902989	0.5176015326081046	0.5714375637403152	0.06880211148498729	0.21911526917604582	2.323446758420403	1.6329847073341557	1.5679494336379403	1.2889647518016467	2.7763627518958365	0.6351124013190094	1.0239512224936376	0.0	-53.28239724303145
3166000	-70.97282895254091	-20.016459515435624	-50.95636943710528	0.05525058082396606	0.055250580823966174	0.1613527644841238	1.8261175804227028	0.935942129871353	1.2953491167294207	0.6314919885405726	1.1103993397014662	0.5378601862345831	3.478207827761959	0.6630691622055056	5.850860058873487	0.3860990127968256	1.0315070587990847	0.0	-50.95636943710528
3168000	-61.83817473178844	-10.027747244928875	-51.81042748685957	0.04865575809190955	0.0486557580919096	0.4321026608598251	0.29428854688472705	0.14556219155824845	1.553319311431263	0.30433784904459277	0.690978216766071	0.2707878679489647	0.9477636096372896	0.9543024883073735	1.8454518117117344	0.16462977702990675	1.0192120270173683	0.0	-51.81042748685957
3170000	-68.42366444399849	-14.958221197377007	-53.465443246621476	0.06361601331514308	0.06361601331514295	0.09746402822432489	1.2224287466513035	0.7768585134321921	1.9666662765726508	0.1689968078729062	0.7634856075626416	0.9898893281507609	0.30102779927068146	0.21367045654806874	2.5273908152284794	1.6470017871554181	0.645822615396774	0.0	-53.465443246621476
3172000	-69.03655191523623	-17.20481400442559	-51.83173791081064	0.06660305728247187	0.0666030572824719	0.67006149811612	1.4033616085803595	0.7950446919065923	1.0162794100389687	0.5824127603495289	1.4292501727530986	0.6080675080679624	0.5626297897333575	0.7320690091124676	5.53734904222635	0.11200076399522187	0.37708550210603087	0.0	-51.83173791081064
3174000	-63.28796317828515	-14.98260948884846	-48.30535368943669	0.0756219075918599	0.07562190759185987	0.16897614780935044	0.6939173493453059	0.9271763257590995	1.7490441477231338	0.21766016244948644	1.7240148912748523	1.0839103837993003	0.6645859359541384	0.6216925583191103	2.7847585940049475	0.1219723672845855	0.17829116446893897	0.0	-48.30535368943669
3176000	-61.26239456431007	-15.896810976007247	-45.365583588302826	0.08928057656998899	0.08928057656998901	0.48476030143622617	0.003169328929837133	0.18840933288380227	2.197733683734409	0.5261182723812234	1.8577360762015158	0.3037806783925313	0.7176115068377393	0.10539356351108486	3.0224302395435894	0.01728713347068103	0.6390447654329686	0.0	-45.365583588302826
3178000	-64.10795292433428	-14.27990099472936	-49.82805192960493	0.07319395369316312	0.07319395369316307	0.21668221785514533	0.6177449525381719	0.7888501926083079	0.619728242909536	0.3370467903861586	0.9691000577140828	0.31369807198371014	0.5818891608290616	0.7834356675321537	3.243604682195289	0.5085701796401818	1.5548094958846697	0.0	-49.82805192960493
3180000	-59.16148101885556	-11.344585134088154	-47.816895884767405	0.06341629573277731	0.0634162957327772	0.09494824614558062	0.09819752146996538	0.16583798465299193	1.6665535009650037	0.21789695612378945	1.0517957049213003	1.5643349920468244	0.1490717159300833	0.06313686316425755	2.2097662077725433	0.03178384473732868	0.889646468366262	0.0	-47.816895884767405
3182000	-64.59280544314869	-13.316142778763478	-51.27666266438521	0.04984799429897361	0.049847994298973644	0.18824111715521039	0.3771230866237668	0.4475943730361094	1.873967933514586	0.08210065443366539	0.6481656810986246	0.6949231406682267	2.527742005861666	0.160578466664911	2.6853744799968347	0.2778875084940215	2.0733574273725384	0.0	-51.27666266438521
3184000	-72.26374573928646	-20.936105942701023	-51.327639796585444	0.07229998926268877	0.07229998926268878	1.6902507159433748	0.17460241382552535	0.23962427072570944	0.8546674808870705	0.6141101007735278	1.9892504772347728	0.4478101788661222	1.9910229404562585	1.3847567559858465	6.580485182358763	0.7693577628866558	0.4093857355654289	0.0	-51.327639796585444
3186000	-64.92313995895317	-12.290670244170144	-52.63246971478303	0.062249639778820025	0.06224963977882	0.046325505713908054	0.170549508668817	0.3365833735428758	0.01804493724563478	2.40564445112135	1.490538674981453	0.3055684201300544	0.1357607352438829	0.03224212884200093	2.809264942972889	1.194869163312156	0.6332364572510278	0.0	-52.63246971478303
3188000	-62.882269972020474	-13.036975180278768	-49.84529479174171	0.0447075977961949	0.04470759779619488	0.37191084427558035	0.28283667509752236	0.06186800845591001	0.418875392221994	0.6945223928915166	1.657681623260655	1.415021667764553	2.1173153236562143	0.4790166032490427	3.762672799463562	0.008661720744767464	0.5075141337317395	0.0	-49.84529479174171
3190000	-79.11671148191928	-24.020297672101997	-55.09641380981729	0.06386898959115726	0.06386898959115728	1.454224572911782	1.2650500458548908	1.754928142068792	5.176474338487574	0.6534530834307095	2.763695756581478	1.6871629811054616	0.06809089346930743	0.6931438645979304	4.004456648317178	0.1588310856196898	1.5488795004014195	0.0	-55.09641380981729
3192000	-60.62103128580381	-10.125109343173719	-50.49592194263009	0.050078713911451106	0.05007871391145112	1.0923836275939005	0.12772082834003937	0.22213684605456224	0.635659479999649	0.13951790271698516	2.21657293899534	0.6212591953800055	1.011791913158609	0.024394129324787354	2.256331332333646	0.018397669011199498	0.31157176832310124	0.0	-50.49592194263009
3194000	-69.77522859621072	-12.889094549862147	-56.88613404634858	0.04978672267021928	0.0497867226702192	1.7400398882292432	0.07616012605123311	0.5799503833075641	0.2046857072856083	1.5179630978298262	2.7029442951145035	0.5471691410925271	1.2860248381849226	0.2509184377986723	0.7410505595808387	1.0616838701017892	0.7882370073249368	0.0	-56.88613404634858
3196000	-67.85359842966581	-12.369104833600945	-55.484493596064866	0.029180459164703222	0.029180459164703274	0.13467173065524798	1.001986389240365	0.5649555028581027	0.7196672017081824	0.35138858225976694	1.578437729397094	0.546032647457755	0.6374967045077388	0.06910699147794289	4.7408422334147815	1.4699548307756083	1.1237793211648355	0.0	-55.484493596064866
3198000	-69.34331906014825	-18.956845040023936	-50.386474020124304	0.046738002159440926	0.04673800215944085	0.07429088033903189	0.519846582064938	0.5648743307748162	1.6773287731226205	0.6653079338871906	1.5366794344959744	0.8903801156079874	2.253294776472914	0.7485486504584912	6.343901472136521	1.678556035543754	0.979699403951425	0.0	-50.386474020124304
3200000	-65.18455887080229	-10.00375644619285	-55.18080242460944	0.040718885729145574	0.040718885729145546	0.995735130168923	0.1661039324243224	0.6903463359008324	0.6662454318819424	1.0486972412752524	2.135434492103659	0.6195907536937568	0.9675821277151254	0.22768571590906972	1.6544560525365088	0.06734746660867896	0.14914208089729553	0.0	-55.18080242460944
3202000	-70.20440169807722	-18.64284180848727	-51.56155988958995	0.08635297175867197	0.08635297175867204	0.06862653471956665	2.3551629078763527	0.1541282923461234	1.2378814382177556	1.4772948932337377	2.862345962345272	0.9574401356863415	1.247901174022236	0.35043762843710696	1.3192353591779655	0.15930859297735078	0.8447849735807701	0.0	-51.56155988958995
3204000	-69.30209361225253	-22.150725524089676	-47.151368088162855	0.08014157596606981	0.08014157596606979	0.0520293477825916	2.326885225604251	0.007177874451582424	0.9709829555978553	1.8815345041701206	2.2319982058712893	0.4067852215468158	2.302551238843283	0.13675179288475472	5.953585301440054	0.20125697616226673	0.6470257090046554	0.0	-47.151368088162855
3206000	-67.74424056583923	-18.73365551416858	-49.01058505167065	0.08121995425046823	0.08121995425046827	0.9737150632290329	0.6555210238080575	0.587626076691541	2.0670878103860053	1.3753519940542154	0.5303746685801878	0.71109950367535	2.43899401564594	0.2598672927802702	4.175776370417444	0.16692765444519167	0.23969307942924845	0.0	-49.01058505167065
3208000	-71.21923815844004	-20.788665660507785	-50.43057249793225	0.07287732499970985	0.07287732499970989	0.279932410935642	0.42445434716642677	0.8466436720854568	0.611300303511326	0.9584493061402017	1.0096562661910624	0.05543781459738434	3.6026494888827907	2.3516194510108184	6.202940835791742	0.19853860350149916	0.618866203125894	0.0	-50.43057249793225
3210000	-59.45741222691147	-8.003846372350107	-51.45356585456136	0.046398893584096025	0.04639889358409602	0.290656366258574	0.036555059090343546	0.19547090989863408	0.7091547301221459	0.013191969945007674	1.4298302292754619	0.9182655166675839	0.5543475001089859	0.14414584679323694	2.0394440100039164	0.24435926362008026	0.3751493419709225	0.0	-51.45356585456136
3212000	-68.59642991301001	-13.773850721855192	-54.822579191154816	0.06941032263518879	0.0694103226351888	0.44442700477353453	0.7053486453521538	0.13175056598668333	0.6666716680097245	1.1966603911197822	1.770031254432311	1.8627175649896028	1.1843665780987038	0.3006422502170309	0.6210216346916456	0.5434483065380848	0.6426648739078594	0.0	-54.822579191154816
3214000	-62.29738820676633	-14.846525336056951	-47.45086287070938	0.06843934889852539	0.06843934889852547	0.10331978933561217	1.4777967307723932	0.18380884888600102	1.7725370997679077	0.43327626448831147	1.794041904647167	0.7191362267938365	1.09669688411638	0.38648639208573543	2.680948539641464	0.4349278523840581	0.36642027868149835	0.0	-47.45086287070938
3216000	-58.70796594148885	-11.295798190942154	-47.41216775054669	0.05637235581121243	0.05637235581121244	0.09201267522837266	0.10639548499288744	0.8388299442228514	0.6711868780749038	0.45619331523289885	0.9016244031718622	0.02728604734365849	2.030717147619396	0.33946810664293375	3.349586415414517	0.0930818730632062	0.16680746298885127	0.0	-47.41216775054669
3218000	-67.47701483315814	-15.214558820964562	-52.262456012193574	0.053629882374093454	0.053629882374093406	0.34396812391335013	3.2261183299229774	1.3489365670921583	2.1983038479003714	0.31489691896180255	0.8388420811836785	0.46247936320964206	0.5741030171805435	0.7606161724448874	2.15200896969105	0.29680584097862495	0.7193707373400374	0.0	-52.262456012193574
3220000	-74.99717357906198	-17.738608770704356	-57.25856480835762	0.035878709218542665	0.03587870921854261	0.9520265393937373	1.1067912181113788	1.1942197442012072	0.9804530153236182	0.3514009390228839	2.5568586052673545	0.7205792051136268	0.4114229660718034	3.537861654263067	5.433569223697061	0.1616234363361366	0.33649066566472763	0.0	-57.25856480835762
3222000	-74.33146867015444	-19.752804365528775	-54.578664304625654	0.041560328067386514	0.04156032806738657	0.606147075713602	1.5858265173626862	0.18537962361722646	1.2043873160033176	1.8385895570338542	3.3215361396759153	2.2880013340834924	1.1645875917861832	1.154046329711857	4.76182117075043	0.5365631528587151	0.18659444131158623	0.0	-54.578664304625654
3224000	-71.23716038543692	-22.92580814785997	-48.31135223757695	0.09804812767890213	0.09804812767890218	0.20559875091247	2.5892751779485454	1.1774344533430114	1.2449320736353697	0.6588284641054687	1.5589864173486376	1.4171623666494753	1.135204867077549	0.3054632642694129	3.749933538770766	1.1217184116469094	1.5779677254527005	0.0	-48.31135223757695
3226000	-62.75020151340844	-12.031160051953446	-50.719041461455	0.06846486446453047	0.06846486446453046	0.9878170709351239	0.06789161390957005	0.8726478101839286	1.0650482757691022	0.35712839385387524	0.9391536735753228	0.5936073830159325	0.8786445318509747	0.39850042732153296	1.862401408155133	0.21281801600525757	0.6214650781248756	0.0	-50.719041461455
3228000	-62.72698404906388	-14.379743637015144	-48.347240412048734	0.061673513732461806	0.06167351373246185	0.19320581026651024	0.5663197559712153	0.2439199014653959	0.9580497407080723	0.35531729840290593	1.6823108172669048	1.9078849743274144	0.06308770009795027	0.407922440831046	3.8314269928702416	0.5953087711781412	0.9968414492478916	0.0	-48.347240412048734
3230000	-67.5393473867974	-13.847716905493876	-53.69163048130353	0.05522156130602796	0.05522156130602795	0.357474554463755	0.3640216941146367	1.633862069936898	0.5721360694658597	1.4073366818633786	2.236351536124055	2.1484714085309182	0.42844826768533617	0.13772336702541194	2.661439239148539	0.08830369910876526	0.12925068579745866	0.0	-53.69163048130353
3232000	-61.035067770957056	-13.763371809657022	-47.27169596130003	0.06728359274679413	0.06728359274679409	0.5307661135264571	0.06787309832432922	0.37663280375651	0.4235744040343952	0.6870547381546009	2.248917652480571	0.21079692747026219	1.3381156869064572	0.11387444168277314	3.849361334441587	0.11487008052189189	0.6412727576371714	0.0	-47.27169596130003
3234000	-65.5641126555703	-17.221750254200987	-48.342362401369314	0.09857609670951657	0.09857609670951663	1.4967338556034708	0.28027017341176164	0.00830322596884214	0.7912337485179481	0.32062339574793763	1.646553191952165	0.5760856720288369	2.2743397685159246	0.44811756854344786	2.150083117653716	0.41635738598014316	0.4364749423862222	0.0	-48.342362401369314
3236000	-64.36621134017848	-14.673131139704383	-49.69308020047409	0.06865476106495631	0.06865476106495637	1.7102623835287154	0.20104705757921118	0.4711745348344074	1.523291316774346	0.36302024267670835	0.5529604259302048	0.7331578870639908	0.08334413773185526	0.16638636091791786	4.524969843028429	0.15206828739221326	0.7668810517219947	0.0	-49.69308020047409
3238000	-68.15534627816766	-21.502007691204888	-46.653338586962775	0.06197788635390129	0.061977886353901335	0.05398668866898676	0.06788607354270473	0.4098016106623373	2.526114033364363	1.76658799018207	2.944215896059457	3.210956788492108	0.40520254667850586	0.9573808175689983	5.112111690477574	0.20704657695778347	1.0579592894304088	0.0	-46.653338586962775
3240000	-63.40337124959209	-9.007075379545157	-54.396295870046934	0.058249604931636674	0.05824960493163667	0.22471911656523774	0.09349936835098512	0.4117571601628492	0.6739038966891181	1.1782459682122322	0.47620034830544206	0.04972793440782558	1.6537281023232981	0.31518330210970635	0.8918598715109021	0.33480203586849794	0.5057230955735034	0.0	-54.396295870046934
3242000	-75.20726910993463	-20.904363352393478	-54.30290575754115	0.05630907452411976	0.056309074524119776	0.2627671541207585	0.4533914816985435	1.3231166398524894	2.990838708260158	0.4205126859751148	2.2456569814551206	4.093030558394429	0.18980299410168253	0.6737341760074671	3.264048437626024	1.3481589388167434	1.155667676874599	0.0	-54.30290575754115
3244000	-61.69068029453808	-14.220652972836048	-47.470027321702034	0.07170685382314353	0.07170685382314353	0.6120481960325613	0.3674267401408991	0.21592594877094548	1.0102598887474834	0.5276962290265984	1.6228371527716408	0.8111395492636865	0.5009188157979352	0.05333581826856911	3.307168808480232	0.48468349224758767	0.6338903018420282	0.0	-47.470027321702034
3246000	-57.67922080558294	-9.033303761927986	-48.645917043654954	0.05229877936628056	0.05229877936628061	0.04902394388866507	0.22418424090750685	0.30812549938472505	0.4151328168249182	0.44630090900937186	0.7631859836593367	0.37256046990532493	0.9574474438687933	0.22807738779732048	2.9344030461691273	0.02228116824978195	0.5252156085642394	0.0	-48.645917043654954
3248000	-62.77504257090074	-9.485021118106587	-53.29002145279415	0.04471762253933313	0.04471762253933316	0.13204347044586867	0.8147632258971677	0.33843283783235184	1.9679487506166413	0.4734174499003455	1.3871564896825557	0.30541753996228205	1.3459961792652644	0.05250195720514733	0.8455545959432673	0.12206127421443701	0.6433837040512217	0.0	-53.29002145279415
3250000	-66.94720369689087	-14.8980747551441	-52.049128941746766	0.04625016210781277	0.04625016210781275	1.0064396019325779	0.7400919267367824	0.733306705407115	0.3487527060924241	0.015610580141866202	2.00094327622614	2.482691673966008	1.1219523089608086	0.9759450949450384	3.0372196606294874	0.646279159550368	0.37004514262577715	0.0	-52.049128941746766
3252000	-62.871960810680115	-14.857564652680486	-48.01439615799963	0.09693931120437176	0.09693931120437188	0.02589239909029768	0.8450859204418686	0.1559113513099957	0.7071910929539041	0.39413735941184025	0.9779642039057312	0.15906447898363657	0.9904460190935748	0.35533560732043	2.364772514337835	0.7236034113955598	0.9309627148201228	0.0	-48.01439615799963
3254000	-66.06343629826836	-14.370120822123205	-51.693315476145145	0.047950745083514525	0.04795074508351457	0.515504888133321	1.1751707945097283	0.8403143547118787	0.9651759340112259	0.36987442068150905	1.429480847486611	1.2219566548397969	1.559046721840466	0.059793911369298236	3.6468216764620407	0.4528989338343056	0.4516986662615777	0.0	-51.693315476145145
3256000	-71.08192558403229	-13.470840542695358	-57.611085041336935	0.03819531514213151	0.03819531514213149	0.737705523878146	0.15102100924175732	0.5449785135523004	0.7671935173708728	0.2456541289702412	0.6442854088385094	0.1468070163381271	3.7850098736302447	0.6418649179196344	1.9293753667438664	1.5449824242737484	2.104961538298761	0.0	-57.611085041336935
3258000	-58.426108620696894	-13.65262660569083	-44.77348201500607	0.09183940559121699	0.09183940559121692	0.6579054314259484	0.17332660329683308	0.46796751731834074	1.2979830363917353	0.08876240398533485	0.7360623447931128	0.7470158164616375	0.30550679700487104	0.040922756369382536	3.1627180788295073	0.04708920857150361	0.18582258834424523	0.0	-44.77348201500607
3260000	-63.67319873524192	-13.419846849144264	-50.253351886097654	0.085841031429154	0.08584103142915406	0.04437983612434749	0.234138926514291	0.5476876389880142	0.8656652174745634	0.3902045388290145	0.3856119491961651	0.44789604646181824	1.3098000270346801	0.4430971055524812	2.968756180922786	0.08490650644569991	0.24101171681814718	0.0	-50.253351886097654
3262000	-65.51986739624888	-18.484839878147962	-47.03502751810092	0.07087473402041596	0.0708747340204159	0.4987853479092975	0.3793258761525685	1.8411745541355873	0.577790374500572	0.012749388737183632	0.8577439310781032	1.527491986020545	0.4071223396389563	0.05499364325473593	5.312228139692955	0.7999116552810172	2.247304758831475	0.0	-47.03502751810092
3264000	-72.66332199412949	-20.739282082490263	-51.92403991163922	0.04001206551293705	0.04001206551293704	0.7751728648718944	0.029780869735258723	0.5826840190692231	4.48236013296841	3.0238782136686226	2.0897019234071714	1.4513128669362403	3.5151988951152378	0.3465104939342372	2.6669009798230863	0.4012408125026002	0.7747451819908086	0.0	-51.92403991163922
3266000	-65.43870189099918	-16.41962079761914	-49.019081093380045	0.048935337563673735	0.04893533756367371	1.0654103221149	0.33061322021765255	0.13494101797164798	2.813162754401944	0.49400377634477893	0.7979405942049307	1.7663442507323572	1.4010824082114972	0.5826399607955597	3.3379544570840736	0.2706698131369951	1.7646493263311245	0.0	-49.019081093380045
3268000	-66.65907306308036	-13.414243535833853	-53.24482952724651	0.04245387496450712	0.042453874964507136	0.44213906142737164	0.10659202220151841	0.2620011274436256	0.01206360971683169	1.5210505265938006	1.3981045840736892	1.0241778844099627	2.410933053606735	0.09919568195206599	4.230942733170167	0.16504384629971267	1.0601987909141748	0.0	-53.24482952724651
3270000	-60.21052626964354	-14.753178345443137	-45.4573479242004	0.08030427302479892	0.08030427302479899	0.6195515857345307	0.09770762496023583	0.31937433712050733	0.17601410484314894	0.21204808355325927	1.069922604314957	0.04290303029634448	1.5264714814649658	0.018868054126073026	5.340871722806513	0.5344001964262874	0.08935993862567304	0.0	-45.4573479242004
3272000	-67.00503672214413	-14.977343456783741	-52.02769326536039	0.04624610842966355	0.04624610842966356	0.6244109360103245	0.5183863819522538	0.9087166419680903	2.369844496888302	0.7045199403493205	1.2994138960660764	1.144965042938114	2.7826415966384825	0.9467722110154738	1.3744387729467649	0.009494419115515875	1.0326360862519006	0.0	-52.02769326536039
3274000	-70.5208493517849	-20.09480557865167	-50.42604377313324	0.09455121505873669	0.09455121505873668	0.2338458000585865	1.0575530906427777	0.28567356651316345	2.066133261035934	1.6425910686196725	0.6794297203408384	1.6992690141891467	0.25681514381689907	0.6927687238173434	4.1897766108965095	0.6934159288251851	1.2236831147470704	0.0	-50.42604377313324
3276000	-73.28369299978162	-22.491451389608933	-50.79224161017269	0.068055339364893	0.06805533936489296	0.3252506952074448	0.26263122332714767	2.3212081437740424	0.7049084699906227	1.1796777098861622	0.9198311355701754	0.28383675100796274	2.4890873971139267	0.722795680108231	4.266330614022572	1.2755307445901045	5.00605439454686	0.0	-50.79224161017269
3278000	-68.35649603501932	-16.19079240578066	-52.165703629238656	0.04528414463581283	0.04528414463581282	1.7632076138105979	0.34242411628310704	0.1895029568604983	0.24760753963067447	0.5502873100674898	0.9187853159246541	0.9483927386104397	4.505587067513629	0.5785278421675515	3.1614928625008547	0.11451045226085664	1.6146693013892588	0.0	-52.165703629238656
3280000	-65.43837277699346	-17.034463634043817	-48.403909142949644	0.0806305671085724	0.08063056710857236	0.5118937417588832	1.2089767138995227	0.0910738762300638	1.5486798801765576	0.32416916772371396	0.7640541888054679	1.2572563115739344	0.25281588429189594	0.5510040091602639	4.007433828285305	0.7504448950244847	1.0851051351719627	0.0	-48.403909142949644
3282000	-64.66588805479672	-14.282983119269245	-50.382904935527485	0.056191001555050295	0.056191001555050274	0.37282240158517777	0.6423817623422793	0.6516440859540639	0.4899472952327088	0.5208316364101844	1.1693352926130083	1.8551248977448225	0.6349921067271436	0.6386504397205898	4.386917229289893	0.18118922742242285	0.39538902208896526	0.0	-50.382904935527485
3284000	-72.61256692857685	-19.85081672009614	-52.76175020848072	0.047614444611012934	0.0476144446110129	1.3623943065015502	0.5264055046625471	0.5731664780166796	1.202020651052036	0.8787236890737269	3.3916673965615223	2.708610082822431	0.20365187511732163	0.613188689677324	2.794061376883145	2.6326064129340288	1.7246412126289155	0.0	-52.76175020848072
3286000	-61.24907724884753	-10.064080850170338	-51.184996398677185	0.07530327818006138	0.07530327818006145	0.538017412886141	0.3482008711365992	0.2445521976411381	0.7911650816928882	0.7349154322038798	0.15472290737792008	0.5090125300561658	0.22406767583711593	0.040746428036035905	1.3642623153167126	0.10960360485631261	0.6302829561257102	0.0	-51.184996398677185
3288000	-70.04826235091585	-20.919828834943544	-49.128433515972304	0.11172139943794185	0.11172139943794189	1.2573393421833963	0.23457459077917645	0.32381310665683316	1.536291701171579	0.18185652437832525	0.5742724839346528	0.8606637731589228	1.208066007436917	0.2602678884714203	3.407525843604991	1.6000127843281842	1.0252012355678088	0.0	-49.128433515972304
3290000	-65.41532356378866	-10.042722396817119	-55.372601166971535	0.04617711009410985	0.04617711009410983	1.1020484333151725	0.11344743793331838	1.0371667343903745	1.457380972665037	0.1948070279272562	0.2553043777095391	0.49093277143866554	1.9421917543665705	0.3837967739346572	1.4047921687772371	0.37259065194818025	0.3273970940040303	0.0	-55.372601166971535
3292000	-68.81182568800462	-15.65863375397587	-53.15319193402875	0.04843554108324221	0.048435541083242196	1.0173843869646764	0.485583319136545	2.1572264254832847	0.5664766187774568	0.18673197150009604	0.2776238682680825	0.358279832046495	0.7577776138269332	0.38873264547802827	5.238020180641605	1.3099735290680712	1.4821655728627376	0.0	-53.15319193402875
3294000	-67.51968954916978	-9.373115833285489	-58.14657371588429	0.029857445645634015	0.029857445645634036	1.4676935612495723	0.06920594445569118	0.7685404123807773	0.9294241267344058	1.2696495294255754	0.8328179278528616	1.1550138258071039	0.7515179244762259	0.5138771521186207	2.0156272378460636	0.07954454824880978	0.20881282871888548	0.0	-58.14657371588429
3296000	-57.27084442096315	-8.765699084680605	-48.505145336282546	0.047570623680584706	0.04757062368058473	0.2756187653233417	0.08825206157458783	0.598904514864872	0.5235108533266641	0.2838692328203792	0.5416964138457987	0.5267526483088895	0.5342293928023352	0.5414634567594129	3.023880471147205	0.051822833290962586	0.5465778259412193	0.0	-48.505145336282546
3298000	-66.41537927462419	-12.605020631874222	-53.81035864274996	0.050754624802455454	0.0507546248024555	0.2509550764410717	1.6113130521643213	0.21062404374978436	0.15457990154332893	0.19275829711557904	0.7441568070280044	0.2150022814942083	1.2352755252512642	0.39684843747610665	4.664436442135256	1.2012678563170485	0.023462442999721875	0.0	-53.81035864274996
3300000	-67.0661597817186	-20.966417225027005	-46.099742556691595	0.12147184138944288	0.12147184138944278	0.07906194910384094	0.32306286685241165	0.9245879724346001	2.6818413062359046	0.7150552751346078	1.2803061300340852	0.08397215271720583	1.6384953313084838	0.09685238662866896	3.3324544751666942	0.12563726045091345	1.066973868906437	0.0	-46.099742556691595
3302000	-70.25263488664011	-20.545937730128617	-49.706697156511495	0.10031877943954765	0.10031877943954762	2.4228114779723655	0.2954206432919607	0.3514271477246634	0.2861188172191047	0.5596180538157152	3.8453119491609224	0.7607622376651121	0.6088949820176334	0.08095237203728128	4.333183097341248	0.18814253241957526	0.37444551022223554	0.0	-49.706697156511495
3304000	-62.69572664652649	-9.351036836686369	-53.34468980984012	0.04516163999286999	0.045161639992869984	0.2520595656350238	1.3802979447020594	0.18823760994881925	0.17808930301350387	0.47189918370348277	1.4651992169375478	0.052944117608292075	1.5437299784123137	0.04707242525677158	1.8223956855885128	0.534053931817167	0.18004505938791465	0.0	-53.34468980984012
3306000	-66.98761179397188	-19.227240575947622	-47.760371218024254	0.07772788382449469	0.07772788382449465	2.4739002750597967	0.9228113906107928	0.21126313219961654	1.5411828343619285	0.043739307212719396	2.524462918471306	1.2314707908574756	0.19766946713684042	0.39884424858906414	2.8809945904007455	0.5343184220149986	1.9972663631708478	0.0	-47.760371218024254
3308000	-63.22319271988359	-13.010277181498047	-50.212915538385545	0.051724320109868646	0.051724320109868646	0.43525357473036613	0.6980949894822843	0.1665718085309879	1.161160056394902	0.36925085543800634	3.2500567340603115	0.12304788584054767	0.26882320556507217	0.19526770263734883	3.2606679031042254	0.3241520560216902	1.033695819323346	0.0	-50.212915538385545
3310000	-55.76057093077764	-3.407850639071448	-52.35272029170619	0.024212079234402283	0.024212079234402255	0.01482793081739433	0.054277862805452215	0.2759487607034853	0.08894902799335612	0.2963159591554393	0.9417506119872154	0.1471605460072017	0.5869004515875559	0.06153328002156522	1.7752787037057012	0.16588789295370165	0.20996041144232813	0.0	-52.35272029170619
3312000	-65.34175630639278	-12.030076390095626	-53.31167991629716	0.048523458335362826	0.04852345833536286	0.11618587689021838	0.9074935848341422	0.9830271196061413	1.9996077236469878	0.7275168584196112	2.2144887809156795	0.09547896708936923	0.512359262545536	0.03610644643068203	1.7603569693400902	0.10284158327004894	0.840769095739916	0.0	-53.31167991629716
3314000	-66.21681044471268	-15.542165605527092	-50.67464483918558	0.06504251654269473	0.06504251654269473	1.5139906822817668	0.43916571329210574	0.38905280794702596	0.8378623507711719	0.14263238120949037	2.2898373087616126	1.5322074965488623	1.2717385250312618	0.20040903738388777	2.4436897334805274	0.1742493273921974	0.7400963218715324	0.0	-50.67464483918558
3316000	-67.12515643257301	-17.386799690906532	-49.73835674166648	0.05538154452470762	0.0553815445247076	0.15874657868325887	0.9394964979030398	1.2280183647184557	1.7791275845617396	1.7411246355032923	1.5521877678731357	0.21633807854648845	1.5511234618537069	0.32286379722135644	4.978969710548638	0.016960306222589244	0.7417385778798261	0.0	-49.73835674166648
3318000	-66.7754979820811	-14.176339514923884	-52.59915846715722	0.04987538446425	0.049875384464249925	0.46060163056200315	1.4516398009680438	0.4811390750328028	1.3459459237182938	2.058399789030219	1.0984175878405378	0.02679950018527312	0.2733259599675428	0.08516006178701448	3.9744468848158103	0.6319079627880176	0.6397916050503426	0.0	-52.59915846715722
3320000	-64.05501641049896	-14.030399062502418	-50.024617347996546	0.05052165436402747	0.05052165436402749	0.0643815451684893	0.30104295337801	1.0590719042469992	2.0930095879074937	0.6750921278589621	0.42959204318839883	0.5436398996176056	1.9030580881763308	0.851296987782195	3.2820733213758966	0.4416450124303829	0.6377370710400407	0.0	-50.024617347996546
3322000	-64.39511667634426	-10.654231155871779	-53.74088552047248	0.05419874512337586	0.05419874512337585	0.4746473677967268	0.49123063358303004	0.204514788269579	0.6697882207754052	0.6061812856405607	0.24756094051956226	1.7752297834328785	1.7333733870584025	0.5899303777298972	1.0816910376145328	0.1066183356072832	0.5769246662441699	0.0	-53.74088552047248
3324000	-63.83673427146452	-14.96403140367887	-48.87270286778565	0.06306018629950394	0.06306018629950393	0.1746842626849453	0.28006610193320497	0.22072033750943987	1.957118343877345	0.4382826123833454	0.8261746284793087	1.3334640098439354	1.577322384712182	0.3878385773114677	3.6079979964591433	1.2376488778299437	0.47549454274779984	0.0	-48.87270286778565
3326000	-62.7594390201079	-15.342318576181277	-47.41712044392662	0.07395688864641888	0.07395688864641894	0.0990103348376243	0.07363363936947916	0.6259170684008567	2.754240088501432	1.7187878162906018	1.4944974714626	0.071986752354285	0.9865607098482023	0.07560109440715412	2.736342186942316	0.18475285141186973	0.2099169720836074	0.0	-47.41712044392662
3328000	-64.58654795953396	-16.32658802051597	-48.25995993901798	0.071478664333531	0.07147866433353095	0.0529261824941472	0.9853355966977874	0.014496322698695743	0.31613589928310276	0.329240335070993	2.2635348543809615	0.7802231139054024	1.6605386898581465	0.5881538657697343	4.661146470000645	0.2132782269226357	0.5874459958361122	0.0	-48.25995993901798
3330000	-73.5887970126715	-23.173293951546196	-50.415503061125314	0.05575246456024906	0.05575246456024905	0.4948473570002793	1.769602459237303	1.3924729983066824	0.9436606755610177	0.7973966440224964	2.9401944210738034	0.3818655262870424	2.7303179713974415	0.7372509888304556	4.875077167674948	1.1233962419988686	2.7056277741952575	0.0	-50.415503061125314
3332000	-62.89897501222585	-12.57580388636772	-50.323171125858124	0.057803548406282226	0.057803548406282275	0.42706225988508645	0.8914547228634354	0.036163412157060607	0.7023769180838478	1.6682607319027662	1.27598920717008	0.11032465674090416	0.681749356846997	0.2994058654056506	3.153495573391266	0.25149812448494885	0.9957193962951073	0.0	-50.323171125858124
3334000	-70.12666070879935	-18.311324505723302	-51.81533620307604	0.045315938403537336	0.04531593840353734	1.1969542984727821	0.33680026185085554	0.15063458980987307	1.5789988393630643	0.42877372591063323	1.9955261115614362	0.9464805527198803	2.4082921099713945	1.2626245895136354	5.013906480384696	1.3157426400742513	0.775946533937186	0.0	-51.81533620307604
3336000	-70.37234472093212	-17.346547743846983	-53.02579697708513	0.07025883649813464	0.07025883649813464	0.13682120302218226	1.2104976123922602	0.09969399986236237	1.7961908390979036	0.6838377173280243	1.7747207624616417	0.32091372674745755	0.8399218059422521	0.07733053963839759	2.583865729591173	2.967679117103451	1.1335257588236947	0.0	-53.02579697708513
3338000	-67.31739719483498	-13.307723210786538	-54.00967398404845	0.03649047607588191	0.03649047607588188	0.34977339198071944	0.7518329107099856	1.8846944465808226	0.337334235838101	0.7902285517460681	1.9625638194251347	0.27852590680013756	1.0082003211972443	1.3379091218719654	2.879573460162706	0.8459364834812114	1.0014310552366708	0.0	-54.00967398404845
3340000	-70.46861213584786	-21.648656327037372	-48.81995580881049	0.10851992832448655	0.10851992832448658	1.831833790415134	0.09470006685305592	1.2713523635220159	3.099804795113433	1.9903231729409891	0.7262642512557451	1.1787994202774001	0.8124526569187215	0.3176395998856613	2.992758845760684	0.2805055198359579	0.39611775306762026	0.0	-48.81995580881049
3342000	-63.61241067219364	-15.399878928871155	-48.21253174332249	0.07146992433514737	0.07146992433514733	0.9895064020469032	2.396786411864643	0.19005875246454954	0.8409615159516258	0.21146672241429396	1.483026648252589	0.33235430920233056	1.3423608056707843	0.244723469663126	3.2964497891476636	0.14179338830987087	0.24279998730723004	0.0	-48.21253174332249
3344000	-61.69064633941366	-10.39759479868273	-51.29305154073093	0.03283099516860453	0.03283099516860461	0.13124951594920006	0.5813531290752837	0.0883120768673377	0.379050603978999	0.016974663879323355	1.4198141828524402	1.6137758503445243	1.6317082733324002	0.4101969778374441	1.9953625102968322	0.41654046516998244	2.0736938541754384	0.0	-51.29305154073093
3346000	-68.29201920619366	-18.150373292105485	-50.141645914088166	0.07705755460109356	0.07705755460109354	1.5724563702551373	0.22853015217929257	0.6724180234848895	4.147172992067412	0.4013016655048502	0.49467878799144266	1.356445303590424	0.91994341946388	0.21783754936809044	2.2957915492133187	0.2369395198560156	1.413622546404828	0.0	-50.141645914088166
3348000	-65.73551342637995	-9.302350567688464	-56.43316285869149	0.04221239967737101	0.04221239967737097	0.20527296068297113	1.1070418943258429	0.19138921564576575	1.2327953084738972	0.16164589859538353	1.5756087894364852	0.4598407674578818	1.050050698124965	0.322581111695149	1.2570218729372593	4.101833608011459E-4	0.9801725329229107	0.0	-56.43316285869149
3350000	-62.14853370237697	-12.115856664609481	-50.03267703776749	0.04829117932646171	0.04829117932646174	1.2488216145045334	0.030112906869144584	0.03967741305108018	0.14882280519542265	1.131538585818443	1.0829607587864192	0.19616860347170104	0.3988478824387505	0.4814097593778051	4.867322144980208	0.6886035920506438	0.49112703876750513	0.0	-50.03267703776749
3352000	-64.12499236875975	-17.514590224655898	-46.61040214410385	0.0656065215464111	0.06560652154641101	0.11871988182919281	0.479572695481864	0.8101932760592742	0.21614565119297927	0.4201754205356321	2.1396850522312736	0.7002334348099267	0.9752227798163331	0.2270379107254475	7.000422655455062	0.5326702744752386	0.5572182684954251	0.0	-46.61040214410385
3354000	-60.98981423457137	-10.389081223425006	-50.60073301114637	0.06774931792885855	0.06774931792885848	0.03226376197992654	0.37209523268751865	0.2963044206357028	0.32455228693614757	0.32921899856384257	1.578773718832062	1.103480978824765	0.42209502095564355	0.18428407184674256	0.9715665507948934	0.06844654653789578	0.9484215086406942	0.0	-50.60073301114637
3356000	-69.33395088160461	-19.170001449974762	-50.16394943162984	0.09424382141522888	0.09424382141522883	0.17158030263926963	1.315730407079363	0.8730445005218155	1.5755497999798578	0.207986460130096	1.3596300040507394	0.34683220007221716	1.0994045350366757	0.6042907007785185	3.1008218382500288	0.6393347079537719	1.2000754907692763	0.0	-50.16394943162984
3358000	-70.61683666605474	-18.275543339762255	-52.34129332629249	0.06800207483402594	0.06800207483402593	0.47544462717529806	1.044616918597875	1.321638106104951	0.07466496906448823	0.7520728350008583	2.3772792385686268	0.07716752432536633	1.318225845865849	0.5088139836785067	3.446201289801974	1.7719521888463963	1.8939017291920945	0.0	-52.34129332629249
3360000	-65.33573195642701	-13.39453754594503	-51.94119441048198	0.05632974020267841	0.05632974020267838	0.16951535159357578	1.113170028388423	0.12653821235671137	0.4586747969689479	0.43588675830441737	0.5347262080001285	0.5727989292756712	2.6086346466491914	0.0796511613725317	2.20728398880239	0.14464351153131721	2.813963355122669	0.0	-51.94119441048198
3362000	-62.569663716983555	-11.8030106256338	-50.76665309134975	0.05603342321281975	0.056033423212819705	0.2083540842879371	2.7204896126021216	0.430908161149434	0.5424510905613471	0.25946870931799776	0.9707633896511614	0.833235808935811	0.9257435462462807	0.0617446915089627	1.3096603536001867	0.3357480532085966	0.8574047191701099	0.0	-50.76665309134975
3364000	-65.47104062502507	-13.98492801266296	-51.486112612362106	0.06955527657835238	0.06955527657835239	0.5011831343521984	1.0988309037131638	0.6748403632524461	0.20583372566345257	0.17733438025580708	2.454340478071135	0.30993285206217225	1.3663830505579455	0.532466681338557	1.9110655477696925	0.4518150135814973	0.6956177497721084	0.0	-51.486112612362106
3366000	-63.1589135911576	-8.800420146950405	-54.35849344420719	0.036193446155745074	0.036193446155745025	0.07891075926182921	0.0051072206297066046	0.01299211061591539	0.10996137937680318	1.090402201016589	1.1909733100343054	0.2524226503454086	1.8318245379587226	0.17474759777946308	3.7135480751013628	0.19944000836511477	0.2778414153070645	0.0	-54.35849344420719
3368000	-72.38442008565886	-8.408479227048867	-63.975940858609995	0.017081799340030047	0.01708179934003004	0.38477449073725456	0.5361906359738724	0.29546401824095897	0.7992053987142473	0.6621698313740828	0.6146613047871585	0.8163976063704129	2.9713896354256284	0.3856854736020213	2.2273875876385345	0.07502079924607238	0.7264876193576176	0.0	-63.975940858609995
3370000	-64.53639963504023	-14.254568785564329	-50.2818308494759	0.04716628631862299	0.04716628631862294	0.9703555122530517	0.12769306006955256	0.7696588208672622	0.3386319305081161	0.028745797380262793	1.662584467811094	2.233704484275109	2.5471855988012653	0.05286107859605283	3.120863124040568	0.2397339434690044	0.6817384180627766	0.0	-50.2818308494759
3372000	-67.76017736238899	-15.953373341430751	-51.80680402095823	0.04604613938759048	0.04604613938759049	0.5245282001934095	0.05745158463451061	1.4617705668341356	0.706747261966561	0.7532783061697574	1.1114995241511394	0.6551495397539281	1.5446014558621983	0.48043611425010135	5.434039026888636	0.9871618003742026	0.8303869877508319	0.0	-51.80680402095823
3374000	-66.94599227283686	-13.447853110674258	-53.49813916216261	0.0455888346910711	0.04558883469107112	2.370879769766901	0.22099897229178242	0.9733771651800908	1.3493137125452004	0.5675281995802097	1.1449033554323915	0.3186577162485156	2.718691867309019	0.02522604056131417	1.7753330381102828	0.4159747542906721	0.7852981897314885	0.0	-53.49813916216261
3376000	-65.34918693526453	-12.670058490465358	-52.679128444799176	0.07118843787517297	0.07118843787517312	0.3564168144705452	1.487514041803623	0.007876080063134611	0.4515087311034318	0.3683196935394423	0.4054493984107701	0.5081333524276404	1.7035790154052592	0.44729373068956824	2.877351166286138	0.04198134559956767	0.43713564681714473	0.0	-52.679128444799176
3378000	-70.1986739557802	-16.12566357574963	-54.07301038003057	0.04669054937339191	0.046690549373391885	1.8827554781334748	0.8509973644952844	0.615718830519404	0.5502325655032877	0.7242436981768532	1.918021657380143	0.8116859718306191	0.7220534938582545	0.7990329740420863	4.168431284205494	0.16173063594538437	1.9035773091690245	0.0	-54.07301038003057
3380000	-59.386379441134565	-11.637164436089872	-47.7492150050447	0.06057186300758024	0.060571863007580266	0.3925047184854924	0.037300294742080936	0.4032929949762823	0.6618186481530873	0.49197039807163073	0.7461593753728449	0.39507486097731315	1.7442689303477148	0.03582647486257397	2.86253380962963	0.4790566903629956	0.9257531413233148	0.0	-47.7492150050447
3382000	-62.70066801325911	-9.864257139225233	-52.83641087403388	0.03734582926210322	0.03734582926210318	0.3914708069385391	0.30503380716678136	0.21370623343000264	2.4312019774345837	0.7858975709275011	0.7736054973316511	0.8203140856934258	0.10640151086974484	0.3815870996262603	2.4573963476591736	0.06497714858356805	0.7780768167656356	0.0	-52.83641087403388
3384000	-60.93233801674326	-12.750574851370477	-48.181763165372786	0.048225141518353325	0.04822514151835333	0.08441365825617202	0.5122160405065587	0.06491666212394553	0.9845700394932505	0.22036683195288068	1.8837922954473292	0.23573833130334687	0.7468189274478029	0.025778967008225677	5.937172995655217	0.2650243903140236	0.5132537456254829	0.0	-48.181763165372786
3386000	-72.28894184361556	-19.127865797865137	-53.16107604575043	0.04878082076552944	0.04878082076552942	1.048023314729614	0.5661642183907657	1.7251096741848182	1.3558812360382004	1.2450593014873093	1.3178896006089271	0.8469427536139896	2.3948433806528824	0.6482555345766652	2.383351265076189	1.7426868325545803	1.864971925384583	0.0	-53.16107604575043
3388000	-63.775270935287395	-9.928286847023422	-53.84698408826397	0.053188305124605643	0.053188305124605685	0.35633901810163315	0.09063055217510856	0.5699803313982307	0.27333875926749296	1.0679185645677045	0.7148266634212936	1.0592874521352393	0.5867091020809403	0.6413973390419365	1.2395420104946444	1.076198388440401	0.4508087361425369	0.0	-53.84698408826397
3390000	-75.71140437292485	-22.770455827869853	-52.94094854505499	0.07709638491936158	0.07709638491936154	1.4785047646285694	0.952138368952302	1.4155163134892865	0.843192225332302	1.2804648358047153	2.10957100520599	1.686540010306541	0.6398035516075905	0.3207827687668853	5.658672032814078	0.2138667117265212	1.6492152902253248	0.0	-52.94094854505499
3392000	-62.24023086856961	-13.764912030845355	-48.47531883772426	0.057026914155718776	0.05702691415571876	0.07817219333912089	0.6496727467673924	0.5303257658897771	1.0513379993795973	0.16691530776562666	1.3112156325243483	0.7772436084326574	1.4142249643696425	0.3580777931946426	4.389159741836219	0.0675909217900176	0.5379695343303093	0.0	-48.47531883772426
3394000	-72.70825294125316	-18.762993751954674	-53.94525918929849	0.061099152311132235	0.06109915231113224	1.101601574861752	0.02786377615011618	0.6806527206018832	2.343666405634617	0.17765536288155942	2.6529684820467665	0.0371550891613298	1.217547876258708	0.6119022699905347	3.811023478386639	3.0449034494548224	0.5449167815316087	0.0	-53.94525918929849
3396000	-59.31739861045405	-10.618374661523543	-48.69902394893051	0.06665946067930167	0.06665946067930167	0.2693033396178082	0.3049098120088975	0.23879646566408252	0.025971267901314668	0.019646050928998255	1.3366201558382809	0.17599311059101772	1.089922034804846	0.1963531674281833	2.5063452132345194	0.19900258062380793	0.4191616056908358	0.0	-48.69902394893051
3398000	-69.3283696082511	-19.776895674474044	-49.551473933777054	0.06462349956078718	0.06462349956078722	0.16622024565274574	1.413596870064451	0.6573978026871647	0.1998542850934593	0.3568982435323392	1.2643059168504736	0.06931936526481808	2.8065385508951777	0.8592723492441433	5.236415946073683	2.3193633681028465	1.572073704639308	0.0	-49.551473933777054
3400000	-69.28189125401843	-15.66962566893676	-53.61226558508167	0.04196722388101227	0.04196722388101221	1.4309995300575493	0.05447759986644267	1.3750016494325645	0.20696564026827372	0.3636541675534057	0.9707741213421069	0.48496877361214435	4.4344888172293055	0.09541051366735201	4.034254279617418	0.5888792110979917	1.0521556004293826	0.0	-53.61226558508167
3402000	-62.902955728802525	-13.432868148412144	-49.47008758039038	0.04151975692450467	0.041519756924504686	0.7013649025324734	0.45392513353004166	0.27933599539780996	0.3524493892053486	0.16735038105439073	3.1031406643016943	0.44688295214396545	0.9635631819041128	0.7121977103034756	3.9120974518376945	0.5758431875575112	1.3932443995263657	0.0	-49.47008758039038
3404000	-67.21535973734943	-17.157494812885034	-50.0578649244644	0.06440128647757246	0.06440128647757253	0.1811664657390371	0.7448367941122204	0.2295310836028554	0.1018513896273405	0.13546003489068204	4.07962407723208	2.016536683409489	2.5560527635146832	0.3690990155332737	2.3914003876094245	0.10903685844041738	0.5607999314644385	0.0	-50.0578649244644
3406000	-64.17586598104731	-16.675202886942987	-47.500663094104326	0.07139410825787494	0.07139410825787491	0.5048139235820093	0.219777051040006	0.0186552959743557	0.5232416224389802	1.5878079534816871	1.7563503891632586	0.7282692095966582	0.7493012184373142	0.9311086771894562	5.480795965235026	0.2380844122752706	0.1320496548584413	0.0	-47.500663094104326
3408000	-63.34329985032515	-11.641808390751333	-51.70149145957382	0.056755817287206155	0.056755817287206134	0.3342300229841131	0.46274367671277716	0.17937608652511355	0.14921119684317197	0.7247207288577918	0.7933700746315159	0.39856376880533223	0.3483237432401764	0.1754974284122871	3.3280745860313754	0.08161837233372532	2.3299470432739757	0.0	-51.70149145957382
3410000	-61.22594410904316	-9.360171720353234	-51.865772388689926	0.03814256118697831	0.03814256118697826	0.2858695636192793	0.33089496551743075	0.3952558032700556	0.25934096625297065	1.3384065345664822	0.8338960917635725	0.7903019130050395	1.7588426050919619	0.10838095765650789	2.121414628869023	0.2486621576518189	0.4784996492903711	0.0	-51.865772388689926
3412000	-68.98227455961182	-16.07848855931982	-52.90378600029201	0.055545208419347056	0.05554520841934702	1.4423100823335206	1.0586609107466383	2.6933623088894016	0.8810751512263781	1.2532885798022548	1.1916472261282147	0.5662969298396985	1.2827283304764208	0.02399083116630016	3.6339300438934714	0.15478679330980127	0.21844471501621132	0.0	-52.90378600029201
3414000	-66.11432770722583	-15.822226510585176	-50.292101196640644	0.08795219892125843	0.08795219892125836	0.07164396251166792	0.07058904640842299	0.7211747817368057	0.551934355756563	0.6402485777618947	0.16603655223296906	0.5434447876507479	1.4509175733966884	0.3262137250220051	4.539059540229221	1.0907317157945617	0.0649893963523156	0.0	-50.292101196640644
3416000	-62.15204626142329	-11.752201839050358	-50.39984442237293	0.05825508868976778	0.05825508868976781	0.7078689566338003	0.23948734559774795	1.1974882654348347	1.048770751203129	0.39011850155545597	0.6765211753044658	0.29267804655739144	0.6153635476296315	0.34844954257747823	3.3078999550677963	0.01694199939379823	0.27847024465844344	0.0	-50.39984442237293
3418000	-60.50989823781802	-11.859075762055841	-48.65082247576218	0.08841039002448575	0.08841039002448578	0.6047646733161699	1.0030319679406399	0.042213910585216265	0.030230818204219592	0.5942560287638097	0.5932102950410926	0.4164600133274906	0.1362493793815562	0.345835817126308	1.875338328317726	0.34865930639499987	0.36253860120008713	0.0	-48.65082247576218
3420000	-69.84388733921469	-20.868230393135043	-48.97565694607964	0.0938033194412861	0.09380331944128609	1.8146376605612191	0.04281514108989976	1.213364989076513	0.49240458148097127	1.8133265132736147	1.15115996602482	1.2332825654577997	0.22407820875865764	0.15924322502120117	4.8631909978250185	0.7713159613559121	0.8743672523658336	0.0	-48.97565694607964
3422000	-68.06814611857361	-17.468892875490987	-50.59925324308262	0.0433315331216292	0.04333153312162919	0.3510128363081119	0.9298457229606099	1.315786583218591	0.12559878727543353	0.04102510688101978	1.637037759059458	0.11332851382717112	3.878590504261931	0.506401549185387	5.882943754621067	0.1991072137684926	1.6677648920271686	0.0	-50.59925324308262
3424000	-71.36175080394796	-16.869955795824136	-54.49179500812382	0.05474181453026384	0.054741814530263826	0.7739646186002769	1.0028099233255285	0.27101560364862815	0.4707373017389015	0.35141514562976484	3.243052957388749	1.279180128323375	0.6732805824488397	1.353549015282037	2.9100072768547904	1.5846851848158299	0.5784960471476405	0.0	-54.49179500812382
3426000	-59.23336695070468	-8.59800205189946	-50.635364898805214	0.049493686379483266	0.04949368637948331	0.3806623655571155	0.1320698509505168	0.5395278833894737	0.27269699833577454	0.6301049110817767	0.44914301265260037	0.16863672027656476	1.4998288245864262	0.1270666054796357	2.5164599729228323	0.02626941225897669	0.11004962117366635	0.0	-50.635364898805214
3428000	-70.33124931557464	-18.285054434221824	-52.04619488135281	0.0697105241648325	0.06971052416483238	2.5600310942141284	1.8035750466700795	0.1142320696358354	1.056939361719623	0.14262022844824085	1.1922572575602846	1.3495192103757816	1.3349500296300936	0.9579142967679906	2.8169880442893036	0.3770635632335389	0.7779584336371829	0.0	-52.04619488135281
3430000	-65.8417682452379	-15.657015238486718	-50.18475300675119	0.06544205613507446	0.0654420561350744	0.41966235418130277	0.10215242880363405	2.0342941039657876	1.0734246420074498	0.3323544391087804	2.3135377611653207	1.3171948942139307	0.42177722358376885	0.955375423121009	2.2930641262460134	0.10180356194874972	1.0438256088089874	0.0	-50.18475300675119
3432000	-67.44805389729525	-16.16969862567767	-51.278355271617585	0.048805038532750554	0.048805038532750554	0.40318990589851633	0.5824637556593569	0.6637340316506031	0.003674325620612247	0.29318899678819943	2.001232950085559	0.3582539481204692	1.7934692375199321	0.27002540520630547	7.891191618095185	0.1355373747196295	0.3426377657959648	0.0	-51.278355271617585
3434000	-64.7395019427562	-11.626789295100082	-53.112712647656124	0.05799337716686878	0.05799337716686884	0.4677146485847085	0.6515687415511329	0.029896259786574363	0.22054977856700944	1.1857943145926884	1.5313535200131163	0.3303081539995268	1.1722092534067636	0.89705560738334	1.8557063201983026	0.14056819499282897	0.5727809310344728	0.0	-53.112712647656124
3436000	-69.84333509126674	-20.901186522040106	-48.94214856922664	0.043938655896791703	0.04393865589679172	0.37844882314113515	0.04011172152992654	0.3724909256477908	0.897205396407051	1.1295756072196728	1.790480416320536	3.091922882517269	3.9482421575852147	0.2850368024264656	5.446047973982745	0.956764184472295	1.4720923932912815	0.0	-48.94214856922664
3438000	-70.87378617158548	-17.13605647710985	-53.73772969447563	0.06880639070298199	0.06880639070298201	0.0922837453053247	0.08904805811904029	0.21869060593698778	5.704603476347256	0.24093112724455173	3.762220763098768	3.945165674996811E-4	1.574025429574916	0.4389559057280815	1.2302507063914745	0.3340343127003808	0.6190778016014574	0.0	-53.73772969447563
3440000	-70.08759960362505	-19.665691556355288	-50.42190804726977	0.08679178290977879	0.0867917829097788	0.12978708543721992	0.12608791083879137	1.6702803262315955	0.0889523487001052	1.001902487921674	0.7533069490190426	0.341213531182047	2.5316778708966985	0.383044881007839	6.5472319236378915	0.2636075527079539	0.41059130677944167	0.0	-50.42190804726977
3442000	-66.95781093403941	-20.22689683764147	-46.730914096397946	0.08272853626320163	0.08272853626320158	3.5639611688248927	0.10965062633368422	0.16649456778459198	1.4870580852881154	0.7156068923248867	1.463519737711954	0.11660978646754319	1.798872850676066	0.025394120601830578	4.465961060032389	0.34171297052718697	1.0976474535772158	0.0	-46.730914096397946
3444000	-65.98162148584589	-16.476169808105716	-49.505451677740176	0.07910729050100443	0.07910729050100439	1.2157592592475641	0.3348750357928291	0.7555394874455507	0.7051612667475431	0.14755835491181063	0.34231759587266225	0.8430559082850507	0.5277717085806234	0.31228757644251837	5.370914658510354	0.9045441467942786	0.6338661501426802	0.0	-49.505451677740176
3446000	-63.63634597130854	-11.261547394679706	-52.374798576628834	0.06912904057186145	0.06912904057186145	0.12740398135271644	0.5577374259416911	0.08583264858619297	0.16532629414076133	0.23683668476192707	2.8325372182198834	0.395631572909756	0.7026053741468404	0.23042200344386732	1.4129599550006882	1.0460639630290847	0.4071869835619216	0.0	-52.374798576628834
3448000	-66.8127432331806	-12.994337771043075	-53.81840546213752	0.05618618668581339	0.05618618668581343	1.4641591827680938	0.5419824490059683	0.49865278582744954	0.37732101508530114	0.6559360872882516	1.153709138152238	0.8258556910687326	0.6397906333763115	1.7268877281269301	1.7617307304525818	0.09220517213344431	1.3779603622391403	0.0	-53.81840546213752
3450000	-64.20496511254369	-15.36354102013057	-48.84142409241312	0.07812241698819544	0.07812241698819535	0.41081581669250355	0.41038584637675574	0.4830236437597197	2.275513214292466	0.4877365018408396	0.5912225125847311	1.182656698134672	1.4024806872050788	0.28119167136102907	2.937949371366678	0.03946744084100688	1.111840331144015	0.0	-48.84142409241312
3452000	-68.5799020140691	-20.60198585394553	-47.97791616012358	0.09711098341919408	0.0971109834191941	0.1348587568640201	0.39927390103827326	0.31442510080810604	1.0824557919593287	0.7678842989626742	0.7977757961941561	1.2583844488140774	1.482311696536835	0.01069754653783274	5.95944579195196	1.509203212464891	0.2659811161434144	0.0	-47.97791616012358
3454000	-59.688588691270205	-14.035905327037915	-45.65268336423229	0.08279800414761639	0.08279800414761643	0.4638443012440343	0.3286155991798005	0.12223148765379507	2.2732351316943573	0.293591882388973	0.9034550291422975	0.07108408803974726	0.722229905991047	0.47679233554886713	2.7653570374038052	0.13876875009471124	0.3430925504496246	0.0	-45.65268336423229
3456000	-62.62162845410947	-14.935585053585452	-47.68604340052402	0.056073081310636354	0.05607308131063633	1.3751020311581699	0.5280764682862964	1.8140753157195217	0.9092359425696132	0.4482219079972104	1.6823489355365435	0.7103922076886816	1.1294050524097408	0.13081309054647622	3.2235852481987233	0.24285889884454634	0.5681001358429344	0.0	-47.68604340052402
3458000	-72.15844322711698	-19.005189145100722	-53.15325408201625	0.048363116938543636	0.04836311693854361	1.1894597005271264	0.5497857414865138	1.404412413321861	0.5871162723720925	0.06310545971435515	0.49431756418505934	0.29908714211532844	0.42891518693404024	0.967061694873289	8.665892163657654	0.5495551507112258	2.617934500648069	0.0	-53.15325408201625
3460000	-65.93297091849215	-12.595733545153134	-53.337237373339015	0.0729784734062603	0.07297847340626032	1.5786391975133913	0.9690842992883528	0.02125909078994378	0.19007506811592187	0.19723536832547378	0.6751110723444719	2.3619172653877665	0.46284534442162134	0.059895190767699676	1.0781460124812203	0.07256911204746096	1.0540059844065897	0.0	-53.337237373339015
3462000	-67.95324225135987	-11.9776727590129	-55.97556949234697	0.048808883857013055	0.048808883857013076	0.2464224360046455	0.3970850612530601	0.3944476241746444	1.2221733156543129	0.5842272075960045	2.1980054896717736	0.5528273633422599	0.3011062505648314	0.02228968023065814	1.2628059089146138	2.564103617991438	0.9101433411168692	0.0	-55.97556949234697
3464000	-68.89138814447973	-20.620370085013942	-48.271018059465796	0.05074351135940774	0.050743511359407766	0.43011768053498955	0.17291669621050973	0.45718680217921925	0.3378259337638588	0.5489209008439578	2.3560229846689755	1.982608576207167	3.454950718045255	0.9596781162934263	7.237312109916422	0.01551125131659173	0.7811486524524717	0.0	-48.271018059465796
3466000	-68.82195289078653	-17.00102049416726	-51.82093239661927	0.0787642212764513	0.07876422127645129	2.3230778626470627	0.67819630555734	0.18581802791279736	1.041379238015834	0.2964014860144524	1.2653712969745325	1.1961042267855417	1.5826044448175864	0.18126159263896302	2.580132089085123	0.7423034305506557	0.34389048491509094	0.0	-51.82093239661927
3468000	-67.39197770806385	-15.96480888320054	-51.4271688248633	0.05677552186921629	0.056775521869216326	0.6224352058010563	0.012344034709565188	1.3666947781577186	0.030074393394877174	0.10487959740070209	1.1672272946685505	0.07662329949038496	3.234505442450387	0.33660767386469703	4.6710480535731005	0.21494511519884832	1.7794277166637145	0.0	-51.4271688248633
3470000	-62.03790069024757	-14.881148415553197	-47.15675227469437	0.07617596492709693	0.07617596492709694	0.0018228942484900638	1.9967319074651013	0.1251883938826815	0.2354145044178445	0.48980761898854364	0.864215261992792	2.3948927170060865	1.109215511363054	0.2637080703749311	2.8298794655990296	0.1267141710410232	0.3606047156079123	0.0	-47.15675227469437
3472000	-71.4962639292687	-17.23211541525084	-54.264148514017855	0.07377935787482262	0.07377935787482258	0.027704895648488898	0.04804690005775524	0.8703357696423546	4.382387918394234	1.327816292953833	1.4609322868955004	0.7698581265072232	0.030517053712613613	0.7266117964759863	2.3413873787996358	0.33085368072533966	0.7530905867071472	0.0	-54.264148514017855
3474000	-59.45208991206483	-12.938177162949087	-46.51391274911574	0.06209678300627336	0.06209678300627334	0.1108267045094532	0.21622450779288685	0.3349455864071581	0.7445514713642342	0.3813372070428823	0.7800535270423773	0.0553581831840116	1.648561856047878	0.05662551468353395	4.362247431492276	0.08510457862529239	1.2957529080959473	0.0	-46.51391274911574
3476000	-58.145880519194904	-8.306534348499119	-49.839346170695784	0.048595155737582475	0.04859515573758255	0.0697401838267876	0.0724607572639822	0.26497050106165393	1.4612819185829198	0.544857884248526	0.832859741512099	0.27838050860879326	0.3610548448765453	0.1537405301572547	2.086384390314494	0.25125176900539736	0.2905705454177075	0.0	-49.839346170695784
3478000	-72.22115524728954	-19.855866072545524	-52.36528917474403	0.06695739399588259	0.0669573939958826	2.5659628571781106	2.027619400701718	0.37289158836486974	1.1264646082107428	1.0473634086003998	1.2377403044903652	0.20531931495727168	3.4930664135647977	0.3453670195225672	2.2951373333311413	0.08622705412172177	2.081789124513468	0.0	-52.36528917474403
3480000	-71.74939191947543	-24.513301087969744	-47.236090831505685	0.10173906882512035	0.10173906882512034	0.9456682434534482	0.37745431193433204	0.2743085087914118	4.390815468420404	0.18809842693277026	1.1544705616090234	1.3296379638369906	1.518452610944921	1.1327530934820134	3.9133637067082128	0.3634334415608332	1.3341334621238867	0.0	-47.236090831505685
3482000	-66.1053246114398	-13.153504934352735	-52.951819677087066	0.055190223867539544	0.05519022386753963	0.7209304846693468	0.21999138697995066	0.6670096416422954	2.1520264493610513	0.14313559593994335	0.42905974714194667	0.44358937068864673	3.0707345090845934	0.030322169644133343	1.959465036736689	0.8410118937046164	0.5461197482516063	0.0	-52.951819677087066
3484000	-65.55297806961062	-21.185770606691555	-44.36720746291907	0.06518448129105918	0.06518448129105915	0.4118228261058237	3.4124874108526377	0.3852965615189423	2.479621176869246	0.3810557470202346	2.1958016735703048	0.23392985016181847	2.464341239229174	0.31595825079631584	5.143124289227164	0.277427122922896	0.3140470036533992	0.0	-44.36720746291907
3486000	-59.737162010749245	-5.519561020428125	-54.21760099032112	0.03307784638372017	0.03307784638372017	1.1864365974879987	0.33154326623539215	0.09743578816751197	0.4412991183142115	0.13201246732350086	0.6951124369310874	0.24616658286762072	0.8595134102718819	0.12629480751354452	1.0528881839739708	0.04346429643573448	0.7820098785070051	0.0	-54.21760099032112
3488000	-60.97574197091353	-11.290901999096489	-49.68483997181704	0.10742234180626442	0.1074223418062643	0.108044857591936	0.3355097235638657	0.4098239229836219	0.10675572350444051	0.10444924405664024	0.4232549398234628	0.11393045105197448	0.1464550329383293	0.36251001191819054	1.394061436166903	0.015317058430488768	0.14553291395931975	0.0	-49.68483997181704
3490000	-60.28458706952637	-8.92938522796694	-51.35520184155943	0.044664561513158195	0.044664561513158195	0.0449945161074013	0.1292884799227004	0.8572505982030326	0.31786212740826547	0.261918458848031	0.39097838640592014	1.7326119443736077	0.21756705773908502	0.4794841800484578	2.6350198148038615	0.7908362984185605	0.08074050537164704	0.0	-51.35520184155943
3492000	-63.98723126260402	-15.84751925613727	-48.13971200646675	0.06352212332276293	0.06352212332276297	0.6658127546398778	0.17889556497612016	0.19314470196528918	2.2973686629802645	0.4280211553743582	1.8287454491295596	0.9797808251305393	1.9251185573859089	0.30439395412211134	2.9901861819969193	0.4689317333218453	0.989939207976478	0.0	-48.13971200646675
3494000	-69.36825322030285	-19.13982452862627	-50.22842869167657	0.07553145690801318	0.07553145690801319	0.9759202683843584	0.40180249214386665	1.5699777376372757	1.445141035894091	0.7611062164032025	1.9460979749900942	0.17971142361502246	2.6282973928749964	0.682147539900548	3.912042604227353	0.41858562178522196	0.2487152930535782	0.0	-50.22842869167657
3496000	-65.32727672912388	-12.741851121818236	-52.585425607305645	0.03682195818982642	0.036821958189826434	0.12665878716683424	0.7097374131889376	0.7339305558272339	1.992169259984728	0.039940878408433064	2.1035768918014677	0.3317416266798648	1.4457632488795054	0.12615760556262245	3.047763619418771	0.1560911940156482	1.9581928501650936	0.0	-52.585425607305645
3498000	-70.49401676276248	-16.751662126911537	-53.74235463585095	0.046845407175331324	0.04684540717533134	0.009896336374845893	0.14247005904132998	0.34207354884052754	1.1959162818386675	1.6961593113834295	2.023942701777473	3.323261410756817	0.633443609251365	0.29197968972895033	2.7868828853415724	0.8206229854983539	1.9328752989856683	0.0	-53.74235463585095
3500000	-64.24985348354402	-12.652525561418376	-51.597327922125636	0.049785971758229304	0.04978597175822932	2.0665479968458254	0.5998929693819903	0.14114377612429982	0.34766065648924294	0.6754741242354009	1.6350465968120944	0.6761741401203252	1.0894746447396026	0.39817725963329764	2.250612340709632	0.1603120364255607	1.419038412019782	0.0	-51.597327922125636
3502000	-64.93338168204545	-14.533680025609968	-50.39970165643549	0.054823978411224966	0.05482397841122495	1.2552898352291637	0.6642901891949505	0.35441253783344534	0.0024155764336698275	0.030537917209881596	1.469831912497216	1.1197794966363674	1.2232352760029173	0.19314881298904527	4.573717565730061	0.3533647792634888	1.0453520861569885	0.0	-50.39970165643549
3504000	-66.74257307468991	-10.20054356802571	-56.5420295066642	0.036109633544938825	0.03610963354493884	0.09146583227940955	0.24161130828049615	0.09372994698433305	0.41516805441858323	0.929784085559895	0.8323716128369387	0.06018997092760265	0.7185930022206667	0.20300911835665997	4.037118657514197	1.817611615387649	0.7538091291346372	0.0	-56.5420295066642
3506000	-60.06818986771396	-9.398623576600235	-50.669566291113725	0.047825255339271955	0.04782525533927194	0.9610048150634773	0.008795627310060247	0.04568076722962021	0.46907271186630484	0.14525732168018787	0.5059093329738283	1.1946906798690062	0.5555906281696215	0.5461113459522124	2.600289368383773	0.5013224045601191	0.23118946387160003	0.0	-50.669566291113725
3508000	-68.75592329430731	-22.79589125646276	-45.96003203784454	0.08023280884391704	0.08023280884391712	0.37671598648529425	1.484138965379457	0.6269084782994847	0.43501313187464463	0.3588509893422597	1.0708844694535735	0.38928402724933253	2.274347642846507	1.5804068975940306	7.808947819097457	0.3143129676787125	0.5941209827963796	0.0	-45.96003203784454
3510000	-68.34556816270546	-17.320221871500816	-51.02534629120464	0.06030740040729577	0.0603074004072958	0.4493275800295782	0.22220600662739212	0.4393574444306462	0.9257226175929925	2.458682162242934	0.9229228920190976	2.290114058019824	1.4306871932908958	0.29390926386944594	3.7574196638705835	1.2162025078806564	0.4805978882831096	0.0	-51.02534629120464
3512000	-63.14547183776034	-11.961652590518582	-51.18381924724176	0.048772850905503234	0.04877285090550322	2.2052699764872967	1.4425254911568575	0.7067576193540727	0.18842496698258168	0.13875570951431404	1.375063324661952	0.04081413876286853	0.8129540147367071	0.23091496701982203	3.0903282960675282	0.16834178565205907	0.25537485110085756	0.0	-51.18381924724176
3514000	-63.23697845645889	-13.313684493059258	-49.92329396339964	0.04569571400710252	0.04569571400710253	0.3652384717563893	2.625027985283836	0.2640901341030782	0.07459945791465104	1.2260696845442274	1.9937188886075419	0.12749913884960337	1.9026924576717534	0.05952596045188937	2.7139089763537116	0.1963267621476062	0.5734334039592736	0.0	-49.92329396339964
3516000	-62.2133944861329	-10.591646965102377	-51.62174752103052	0.05806448722080328	0.05806448722080346	1.059798526728363	0.5165336782612152	0.1297297428794759	0.9960807175817039	0.5102234621620373	0.5128864942803135	0.93975579318649	1.220298371412944	0.03255853434458428	1.4924348748950413	0.1587661286025489	0.8847561918479918	0.0	-51.62174752103052
3518000	-61.893711379622125	-11.413284444501217	-50.48042693512091	0.06000628371223913	0.06000628371223915	0.5367492499477382	0.3710395181057675	0.09575950715083517	0.2257378687826062	0.9813077669404919	0.3360116766993473	1.6419116745671984	0.6243094568888944	5.128748564325778E-4	2.8580227600572723	0.15486664951830473	0.4595814702107766	0.0	-50.48042693512091
3520000	-57.433932558487996	-10.266826083368025	-47.16710647511997	0.05001514522140261	0.050015145221402615	0.1392862267381288	0.049524737427797005	0.29887241641384	0.27166559573956517	0.29642590408059893	2.167782853961014	0.17335871431360653	1.0031168353478395	0.11332942833688829	3.718674171560249	0.1496567603819994	0.18496257395106758	0.0	-47.16710647511997
3522000	-59.9298338588774	-10.848480518250614	-49.08135334062679	0.054911547460612636	0.05491154746061265	0.5187731959367796	0.015007313891007004	0.25168831213135395	1.7554883370142031	0.5184101304522024	0.6687498569423066	0.30266031337106347	1.710924218987774	0.29590173751059046	1.905989686894025	0.18602613811310167	0.6860163694545587	0.0	-49.08135334062679
3524000	-66.0745939912424	-15.537368033794674	-50.537225957447724	0.06909628470469908	0.06909628470469918	0.07971735243857034	0.47437247923570075	0.045581878970356655	1.2408036117913008	1.2569455148818112	0.30882838550667624	3.6188252186921726	0.7175945158982077	0.1453398142590518	3.807948286424672	0.305523047719786	0.515795863885752	0.0	-50.537225957447724
3526000	-65.20221930415221	-12.418250773599723	-52.78396853055249	0.0663402046412034	0.06634020464120334	1.4145551512843613	1.6321796762179333	0.4525072468145786	0.20807832692926193	0.7594180180355018	1.343000698180818	0.5105494386531855	0.7126436270320406	0.24587708041713519	1.4816091580049355	0.20552920530849614	0.11223417281437406	0.0	-52.78396853055249
3528000	-61.44780310131148	-12.417302655901905	-49.03050044540957	0.07704020257830588	0.0770402025783059	0.06658769360128072	0.4569574063530587	0.03833691861885777	0.2969728417126952	0.4194652004918824	0.6133611584986726	1.2793920940012553	1.2020183634201695	0.9064055842809905	2.2388423741064734	0.23153200014609707	0.4679277626465543	0.0	-49.03050044540957
3530000	-68.85137107897857	-19.738045442565266	-49.11332563641331	0.04965452575339396	0.04965452575339396	0.0627824344834047	0.9309422665191048	1.0855725402854997	0.918491571977121	1.6299713413175545	2.377983119986646	0.06462475371593415	2.0899942767831208	0.11147791377960213	6.710618206622619	0.0811141753508388	2.569833985766816	0.0	-49.11332563641331
3532000	-63.20730256657182	-8.318679238648132	-54.88862332792369	0.034673337932784834	0.034673337932784785	0.2903749876092267	0.8603787693519328	0.0131185622974472	0.5814013052458439	0.039671305939411	0.6881858624013955	0.6547050194052288	0.9126619808192521	0.936299089009903	2.596604058712854	0.28599589555096594	0.5107488094825298	0.0	-54.88862332792369
3534000	-75.78416035275082	-21.82410764052607	-53.960052712224744	0.10451829016005523	0.10451829016005515	0.1249969332778424	0.6180665029516457	0.5223746521871134	0.39940551516926787	1.3628117855460353	2.5320990250044466	0.9514738715375517	4.06422563051735	0.33325044202158527	1.8766717051492245	0.6859492018732852	1.0032051132265398	0.0	-53.960052712224744
3536000	-72.5767228611495	-21.637993344949066	-50.938729516200446	0.11228537541211715	0.11228537541211712	0.5063818077612083	0.25496685686575077	1.8168820001473538	0.619613998688214	0.7403753466778527	0.6414755034323739	0.0220498375249493	1.9131119268831782	0.7745535230352862	3.903908793524898	0.8773926620028923	1.182247400601917	0.0	-50.938729516200446
3538000	-61.51834074256057	-12.589972776746041	-48.92836796581453	0.045317127458837377	0.045317127458837314	0.36752520598716226	0.40815873292486154	0.037324873858412766	1.7717784178733318	0.3384672470804697	1.4042787950497517	0.3897979660189779	0.7841816641731338	0.3844001417066498	4.483883554475685	0.2537505206605101	0.835700659712568	0.0	-48.92836796581453
3540000	-59.34830260641507	-9.931872713660999	-49.41642989275407	0.055575081097893726	0.055575081097893685	0.032600371129342755	0.3162340955426843	0.10620128672136811	0.11386061745874311	0.5511085620191725	0.45315437766734706	0.8442903545187822	1.292744594694718	0.17885650195844735	3.497759021289227	0.12468945802302243	0.42440079196438646	0.0	-49.41642989275407
3542000	-59.44866538491165	-9.609041221936419	-49.83962416297523	0.07541118422054939	0.07541118422054949	0.6738903669107403	0.0037343519986439886	0.3185965849163056	0.08562543596884897	0.11013940340935212	0.6060057411878226	0.19837784988084933	0.6487356372103401	0.2612892032044459	1.8495492560970257	0.3186408104325743	0.25089793029385743	0.0	-49.83962416297523
3544000	-62.16432562663988	-14.173424514622472	-47.99090111201741	0.08321771693598032	0.0832177169359804	0.31431057431226367	0.23570231546041873	0.2721529883188518	2.092805461014586	0.0802804053144025	0.4976529836062205	0.264837172390531	1.0892571468695789	0.10693923006636055	3.3762774931923887	0.06627807518493638	1.0339451417086156	0.0	-47.99090111201741
3546000	-61.699950628954	-11.527340645959722	-50.172609982994274	0.058311382457417994	0.058311382457418	0.041948362572312194	0.3268617210591231	0.13845669898648358	0.330780079092071	0.6104757526397537	0.6260118114269725	1.7072305332250717	1.2685769602421872	0.1605619926628312	3.7660204846324397	0.24868207778850326	0.36151163891758203	0.0	-50.172609982994274
3548000	-61.37490968878295	-14.862802828237333	-46.512106860545614	0.08026890412127197	0.080268904121272	1.6732255547364352	0.44182586772054444	0.3224532708826503	1.2720046385704653	0.28036339312181335	0.6955972446487946	1.5140812786032065	0.165287277297386	0.06402061440881124	2.927967836614253	0.12109010315213863	0.18254431768643103	0.0	-46.512106860545614
3550000	-70.40822780911289	-20.741922915797907	-49.66630489331498	0.09085236488076195	0.09085236488076207	2.504833214041017	1.2374840639583184	0.11238621219211488	0.31784339417221985	0.20748428551407416	3.9431354710067112	1.009662716385151	0.0784880486395689	1.188334936352195	3.3494292164769974	0.35058293431695414	0.936462526888188	0.0	-49.66630489331498
3552000	-69.3043307273327	-16.37716957648835	-52.92716115084435	0.047272288459228276	0.0472722884592283	0.08035441124292189	0.3569199811391537	0.24848488562137744	0.41760686213389975	0.43466578047721643	1.3723766495309404	0.5059656996016926	5.267664224939221	0.11622779285219233	4.26538297721096	1.0295788431345745	0.9624859948782384	0.0	-52.92716115084435
3554000	-68.35980166740121	-18.980542112767758	-49.37925955463346	0.06018319831093389	0.06018319831093392	0.12427884524886704	3.01792854574987	2.0530303235521963	1.6133674465742935	0.5626334936498946	0.8513334700846763	0.042840442869690055	1.17828271189204	0.14354441875041019	5.331481762713681	0.2889127769128177	1.2226385996750304	0.0	-49.37925955463346
3556000	-63.25393527407873	-14.472290322840063	-48.78164495123866	0.06266677988042887	0.0626667798804289	0.7655277542725346	0.41753053600823353	0.11947768732092302	0.22765218309075766	0.1524332117472842	1.692449048324764	0.3289940422166116	2.778616238670204	0.3217337250088795	2.4590462840848426	0.6414561183512134	1.1965472064193388	0.0	-48.78164495123866
3558000	-59.84240289711765	-11.487215543170198	-48.35518735394745	0.05137147164137834	0.051371471641378334	0.5440701516509668	0.25290700408329053	0.14528794158855632	0.41807772604175714	0.45359143490949405	1.6014356899583468	0.6314293923898989	0.9978828075853176	0.05378634127633395	4.364742749010259	5.567478531611794E-4	0.1189245573946985	0.0	-48.35518735394745
3560000	-68.65418159624255	-14.402803276665118	-54.25137831957744	0.05785169141208542	0.057851691412085404	0.2357923950071151	1.907329803538955	0.42836280373562524	1.233283915366406	0.31692895443202707	2.836333495571564	0.5121215361334741	0.04345704873858351	1.3641822939160753	2.2849047457139746	0.024548582951289845	0.941739472766435	0.0	-54.25137831957744
3562000	-63.01135130290975	-12.195576112561325	-50.815775190348425	0.05381411358756517	0.053814113587565084	0.16424914177385772	2.0140338087865186	0.8905773122465592	0.3848826040678626	0.23593234503180652	0.6688317684485117	1.2209808025263424	0.7892396195897324	0.6639897002756904	2.85880851586913	0.04029430133621644	0.3183056677923936	0.0	-50.815775190348425
3564000	-67.49903073330623	-11.779482298062888	-55.71954843524335	0.032396895613148645	0.032396895613148693	0.8787348105969612	0.6785318150324144	0.7788226532055974	0.6662593475611375	0.03926748923433224	0.47406359891997696	1.2905211747222014	1.1955054916101555	0.16937095844689284	3.4778829947738865	1.093358386455822	1.5087004258753147	0.0	-55.71954843524335
3566000	-72.01199434798104	-20.009710204153727	-52.00228414382731	0.07585475281080062	0.07585475281080065	0.18812009600220125	0.17464198222036867	0.625948845378328	2.805527328087101	0.41152440315401395	2.060375007703335	2.106000147765844	1.3998059663165912	0.7823832818028617	2.2269080009481486	1.6770465800399608	1.0939985695297771	0.0	-52.00228414382731
3568000	-69.74961681820696	-15.36656978172853	-54.38304703647844	0.056738013987033833	0.05673801398703387	0.6739042126138348	1.8979104527746424	0.6526031954019506	0.5726523624969596	0.991281331092271	1.0857936203566376	2.7260876357132116	0.6923799871249656	0.25065108948852793	3.226693445553605	0.5857705174478637	0.04195913459288439	0.0	-54.38304703647844
3570000	-74.52486026428224	-17.56505066362538	-56.959809600656854	0.041381331569394705	0.04138133156939467	2.2726863398830615	1.8367682399370902	1.0636625983155896	0.04202623698242715	1.9895114608286826	2.6340350939772246	1.824079904540775	1.270838676182899	0.5002929224731625	2.0236580177190833	0.27526289374848006	1.4148579252769655	0.0	-56.959809600656854
3572000	-61.66612364015003	-9.407844913581647	-52.258278726568385	0.04244255895439476	0.04244255895439475	0.21897432144441784	1.3415897421197103	0.6501836467604127	0.6093228223463086	0.34226151934165355	1.3615880400665417	0.2559799693052277	0.34938722868512195	0.16293011756044848	1.922064226843498	0.5370431904479602	0.8767436818182869	0.0	-52.258278726568385
3574000	-73.5437217048146	-16.366995981656295	-57.17672572315831	0.029785752876503237	0.02978575287650325	0.01295874534356039	1.5365431079068423	0.055912611806873826	0.8221116273926854	0.12360319204107283	0.14591194511617214	1.9553537240374392	1.8929039982721332	2.199047045491656	6.081330800382167	1.3441446842680245	0.7457314091606946	0.0	-57.17672572315831
3576000	-59.449777465578336	-8.59514387261064	-50.854633592967694	0.051527501298444224	0.051527501298444245	0.35536995858704723	0.0019671719488525354	0.5755239530106127	0.3181111130109269	0.20337963008749346	1.5889091839627707	0.5356142372477121	0.07911893802924022	0.445153248989779	1.4897952475445437	0.2582146520744328	0.6470433485667654	0.0	-50.854633592967694
3578000	-67.78796942157109	-16.550375329696415	-51.23759409187467	0.037433324700363174	0.03743332470036315	0.10395441714461504	0.7145749032167552	0.08304225418745051	1.7794783224960375	0.6968640262884618	3.8584283164542286	0.714517723099418	1.9903238633373983	1.1492941046457101	3.8755242490161805	0.663164046212936	0.7882824414536366	0.0	-51.23759409187467
3580000	-68.24547018386397	-19.038168290509788	-49.20730189335418	0.06764567033493887	0.06764567033493891	0.11556973081371423	1.0593297051952395	1.5539145639015615	2.1440158039516946	1.3191894210981672	0.3736043419410822	0.6685655883146373	1.01171333976341	0.9685224511652711	5.919711956727386	0.10877092880386004	0.5442005413511439	0.0	-49.20730189335418
3582000	-72.83616141382609	-25.08145374672379	-47.754707667102295	0.06531858578328713	0.06531858578328716	0.14921291509651635	1.334779696269826	0.13033789193191217	0.9221924580548208	1.9451430002148253	5.7442722703682865	0.275922336175191	2.095687150247067	0.008001122574821568	7.294578041730081	0.8632908227004823	0.8153956829515084	0.0	-47.754707667102295
3584000	-67.32957845847046	-15.471752999072525	-51.857825459397944	0.05071412823337971	0.05071412823337968	0.4448667503791151	1.0981142478238541	1.6822257831107634	1.20731278630776	0.8333431619176912	1.124263825556404	0.7085876916640365	1.100501713313298	0.10265868388074925	4.008042616036165	0.6339353323722835	0.804583232663066	0.0	-51.857825459397944
3586000	-61.662905294638534	-10.022129683100918	-51.64077561153762	0.05577587123302719	0.055775871233027234	0.1588837211653622	0.1165915070043048	1.9113141508604485	0.18266650746071322	0.5343076403746873	0.6067933301690305	0.13776547674164027	0.6952041088855727	0.04535926735645145	3.0718253485885834	0.45668130710413923	0.08967394373781687	0.0	-51.64077561153762
3588000	-69.02964180632532	-16.191639637698593	-52.838002168626716	0.021254143149071304	0.021254143149071317	0.7636547658317542	0.21056550292025714	1.900054197989142	0.23676766228554952	0.011555043981093503	2.141739209972523	0.9792050071341447	3.7941525777187852	0.871732198641498	6.2297003830407185	0.3107378734552527	0.19378633482788205	0.0	-52.838002168626716
3590000	-67.2572892597243	-18.542471536396704	-48.7148177233276	0.0672953161622472	0.06729531616224722	2.0736808278882726	0.5921464666754034	0.36802548455490275	0.6109897539953559	0.1286141449506966	3.6600384574162255	1.6665470488570355	1.0285724531975413	0.6374627952050992	3.1565271157820836	0.12061535537528917	1.0584000302655838	0.0	-48.7148177233276
3592000	-58.045993824818545	-8.810783668465369	-49.235210156353176	0.03740861746559429	0.03740861746559431	0.12579650301278014	0.4191524956356263	0.03597232917964195	0.33785086251942636	0.7818520264167083	1.576007160134727	0.3464008144968654	1.4227642396122022	0.03658431388143436	2.5075491686794487	0.2519923363691435	0.9000874073581256	0.0	-49.235210156353176
3594000	-73.12832656302828	-17.25464372151609	-55.87368284151219	0.04548737440713185	0.045487374407131874	2.046900996503188	1.725203236047935	0.504452111173189	1.6832527840368041	0.5283590705122136	0.9235212223438785	1.2856036344522783	0.21418551930556246	1.0477396610935257	3.7594488750969512	1.2080274466812357	1.4903477254373114	0.0	-55.87368284151219
3596000	-64.58286142040431	-14.960288389472355	-49.62257303093195	0.046831284339227446	0.04683128433922738	0.22729902138690075	0.1757108849258094	0.22382994973218912	0.8629989197795419	0.0072498104318995	1.1336874142716298	0.9976649858056394	1.0420337376772244	0.5299537854268793	3.9028564901565512	0.5540296794364402	4.149581446853943	0.0	-49.62257303093195
3598000	-68.12626230318237	-20.710494220155912	-47.415768083026464	0.10141318911183823	0.10141318911183825	0.3615570689497861	0.8748399743036873	0.047472623333652854	0.1715203435999746	2.338369564083108	1.7000676430286266	0.19710222644169595	1.2197305507567588	1.0823768446653599	3.9180848200762055	0.4443987598622546	0.37296761350928564	0.0	-47.415768083026464
3600000	-70.55964613288441	-22.59479552865868	-47.96485060422573	0.07894621625319173	0.07894621625319173	0.6750930390237849	0.11675162016762446	1.19423264804507	2.508630543345965	0.6961040191060304	2.7259418078309925	0.7512890090257321	1.4690155019137325	2.15196209674438	4.894904432956419	0.7786788688756406	0.382300628452481	0.0	-47.96485060422573
3602000	-62.68943009816948	-13.645622658590494	-49.04380743957899	0.08810333733169007	0.08810333733169007	0.9731894123049194	0.39474971325109265	0.22986640217063473	1.391786491021824	0.2455535876271528	1.2424160258502028	0.16534213773264717	0.627204266939983	0.13052913521968226	2.3338406749422425	0.13841287737487004	0.38373108103106324	0.0	-49.04380743957899
3604000	-68.8141895634053	-21.435548956446727	-47.37864060695856	0.08238460060419682	0.08238460060419696	0.07375355895833552	0.2908423120623735	0.4083633039411192	1.0471511781364193	0.7689137918142465	1.0136991794433468	2.344675991683112	1.74794574060299	0.4502519637935473	4.974107687563347	0.28503290755421756	2.927726442011724	0.0	-47.37864060695856
