## Supplementary File S2 for "Epidemiological and genomic investigation of chikungunya virus in Rio de Janeiro state, Brazil, between 2015 and 2018": chikv_ecsa_new+refs.noOutliers.combined.trees.txt (part 1 of 3)

#NEXUS
Begin taxa;
	Dimensions ntax=148;
	Taxlabels
		010|Brazil|RJ|Duque-de-Caxias|2017-07-26
		053|Brazil|RJ|Duque-de-Caxias|2018-03-01
		057|Brazil|RJ|Duque-de-Caxias|2018-03-08
		066|Brazil|RJ|Duque-de-Caxias|2018-03-15
		079|Brazil|RJ|Duque-de-Caxias|2018-03-22
		083|Brazil|RJ|Duque-de-Caxias|2018-03-27
		089|Brazil|RJ|Duque-de-Caxias|2018-03-29
		092|Brazil|RJ|Duque-de-Caxias|2018-03-29
		097|Brazil|RJ|Duque-de-Caxias|2018-04-02
		099|Brazil|RJ|Duque-de-Caxias|2018-04-02
		101|Brazil|RJ|Duque-de-Caxias|2018-04-02
		114|Brazil|RJ|Duque-de-Caxias|2018-04-05
		116|Brazil|RJ|Duque-de-Caxias|2018-04-05
		117|Brazil|RJ|Duque-de-Caxias|2018-04-05
		120|Brazil|RJ|Duque-de-Caxias|2018-04-16
		126|Brazil|RJ|Duque-de-Caxias|2018-04-17
		128|Brazil|RJ|Duque-de-Caxias|2018-04-19
		130|Brazil|RJ|Duque-de-Caxias|2018-04-19
		134|Brazil|RJ|Duque-de-Caxias|2018-04-19
		143|Brazil|RJ|Duque-de-Caxias|2018-04-30
		149|Brazil|RJ|Duque-de-Caxias|2018-04-30
		152|Brazil|RJ|Duque-de-Caxias|2018-05-03
		155|Brazil|RJ|Duque-de-Caxias|2018-05-03
		157|Brazil|RJ|Duque-de-Caxias|2018-05-07
		159|Brazil|RJ|Duque-de-Caxias|2018-05-07
		161|Brazil|RJ|Duque-de-Caxias|2018-05-07
		165|Brazil|RJ|Duque-de-Caxias|2018-05-09
		166|Brazil|RJ|Duque-de-Caxias|2018-05-09
		170|Brazil|RJ|Duque-de-Caxias|2018-05-14
		174|Brazil|RJ|Duque-de-Caxias|2018-05-17
		181|Brazil|RJ|Duque-de-Caxias|2018-05-23
		KP164568|Brazil|BA|Feira-de-Santana|2014-08-26
		KP164569|Brazil|BA|Feira-de-Santana|2014-08-28
		KP164570|Brazil|BA|Feira-de-Santana|2014-09-03
		KU940225|Brazil|BA|2015-07-15
		KU940226|Brazil|BA|2015-08-01
		KX228391|Brazil|PE|2016-03-03
		KY055011|Brazil|SE|Aracaju|2016-02-20
		KY124328|Brazil|RJ|2016-03-16
		KY124329|Brazil|RJ|2016-03-16
		KY704933|Brazil|AL|Maceio|2016-03-30
		KY704935|Brazil|AL|Maceio|2016-04-01
		KY704938|Brazil|AL|Maceio|2016-04-19
		KY704939|Brazil|AL|Maceio|2016-04-17
		KY704942|Brazil|AL|Maceio|2016-04-16
		KY704943|Brazil|AL|Maceio|2016-04-19
		KY704944|Brazil|AL|Maceio|2016-04-19
		KY704947|Brazil|AL|Maceio|2016-04-15
		KY704949|Brazil|AL|Maceio|2016-04-07
		KY704952|Brazil|AL|Maceio|2016-04-07
		KY704953|Brazil|AL|Maceio|2016-04-09
		KY704954|Brazil|PB|Joao-Pessoa|2016-06-20
		KY704955|Brazil|PB|Joao-Pessoa|2016-06-17
		MH000700|Brazil|PE|Recife|2016-02-04
		MH000702|Brazil|PE|Caruaru|2016-02-15
		MH000703|Brazil|PE|Recife|2016-02-15
		MH000704|Brazil|PE|2016-02-19
		MH000705|Brazil|PE|Recife|2016-02-25
		MH000706|Brazil|PE|Recife|2016-02-18
		MH823663|Brazil|MT|Cuiaba|2017-01-05
		MH823664|Brazil|MT|Cuiaba|2017-03-16
		MH823665|Brazil|MT|Cuiaba|2017-03-16
		MH823666|Brazil|MT|Cuiaba|2017-03-01
		MH823667|Brazil|MT|Cuiaba|2017-03-01
		MH823668|Brazil|MT|Cuiaba|2017-01-05
		MK121892|Brazil|AM|Manaus|2015-07-15
		MK121893|Brazil|AM|Manaus|2015-07-15
		MK121894|Brazil|AM|Manaus|2016-01-31
		MK121895|Brazil|AM|Manaus|2017-03-20
		MK121896|Brazil|RR|Boa_Vista|2017-03-03
		MK121897|Brazil|RR|Bonfim|2017-02-20
		MK121898|Brazil|RR|Boa_Vista|2017-02-22
		MK121899|Brazil|RR|Boa_Vista|2017-03-17
		MK121900|Brazil|RR|Iracema|2017-03-17
		MK121901|Brazil|RR|Boa_Vista|2017-03-17
		MK121902|Brazil|RR|Boa_Vista|2017-03-17
		MK121903|Brazil|RR|Boa_Vista|2017-03-15
		MK121904|Brazil|RR|Boa_Vista|2017-03-02
		MK121905|Brazil|RR|Boa_Vista|2017-03-02
		MK121906|Brazil|RR|Boa_Vista|2017-02-27
		MK121907|Brazil|RR|Boa_Vista|2017-02-27
		MK121908|Brazil|RR|Boa_Vista|2017-03-05
		MK156053|Brazil|BA|2018-09-21
		MK156054|Brazil|BA|2018-09-21
		MK156055|Brazil|BA|2018-09-21
		MK156056|Brazil|BA|2018-09-21
		MK156058|Brazil|BA|2018-09-21
		MK156059|Brazil|BA|2018-09-21
		MK156060|Brazil|BA|2018-09-26
		MK156061|Brazil|BA|2018-09-26
		MK156062|Brazil|BA|2018-09-26
		MK156063|Brazil|BA|2018-09-26
		MK156064|Brazil|BA|2018-09-26
		MK244632|Brazil|RJ|2016-04-05
		MK244633|Brazil|RJ|2016-05-06
		MK244634|Brazil|RJ|2016-04-27
		MK244635|Brazil|RJ|2016-02-19
		MK244636|Brazil|RJ|2016-05-02
		MK244637|Brazil|RJ|2016-05-10
		MK244638|Brazil|RJ|Mesquita|2016-04-05
		MK244640|Brazil|RJ|Sao-Goncalo|2017-03-07
		MK244641|Brazil|RJ|Niteroi|2017-03-09
		MK244642|Brazil|RJ|Sao-Joao-de-Meriti|2018-02-18
		MK244643|Brazil|RJ|Niteroi|2018-03-28
		MK244644|Brazil|RJ|Niteroi|2018-03-26
		MK244645|Brazil|RJ|Niteroi|2018-03-28
		MK244646|Brazil|RJ|Niteroi|2018-03-28
		MK244647|Brazil|RJ|Niteroi|2018-03-27
		MK244648|Brazil|RJ|Niteroi|2018-04-04
		MK244649|Brazil|RJ|Niteroi|2018-04-03
		MK244650|Brazil|RJ|Niteroi|2018-04-03
		MK244651|Brazil|RJ|Niteroi|2018-04-05
		MK244652|Brazil|RJ|Niteroi|2018-04-05
		MK244653|Brazil|RJ|Niteroi|2018-03-06
		MK244654|Brazil|RJ|Niteroi|2018-03-06
		MK244655|Brazil|RJ|Niteroi|2018-03-06
		MK244656|Brazil|RJ|Niteroi|2018-04-06
		MK518395|Brazil|MA|2017-03-16
		MK752951|Brazil|BA|Itamaraju|2017-07-27
		MK752954|Brazil|BA|Itamaraju|2017-06-22
		MK752956|Brazil|BA|Ipecaeta|2017-08-30
		MK993755|Brazil|RN|Natal|2016-01-14
		MK993756|Brazil|RN|Natal|2016-01-14
		MK993757|Brazil|RN|Natal|2016-01-13
		MN783352|Brazil|BA|Feira_de_Santana|2016-04-01
		MN783353|Brazil|BA|Feira_de_Santana|2016-10-13
		MT349960|Brazil|MT|Sinop|2018-02-07
		MT526900|Brazil|PA|2017-01-24
		MT526901|Brazil|PA|2017-01-25
		MT526902|Brazil|PA|2017-01-25
		MT526903|Brazil|PA|2017-01-26
		MT526904|Brazil|PA|2017-01-26
		MT877206|Brazil|CE|2017-03-30
		MT877207|Brazil|CE|2017-03-19
		MT877208|Brazil|CE|2017-03-22
		MT877209|Brazil|CE|2017-04-16
		MT877210|Brazil|CE|2017-04-14
		MT877211|Brazil|CE|2017-06-03
		OM128431|Brazil|RJ|2018-06-06
		OM128432|Brazil|RJ|2018-03-26
		OM128433|Brazil|RJ|2018-06-06
		OM128434|Brazil|RJ|2018-06-07
		OM128435|Brazil|RJ|2018-03-19
		OM128436|Brazil|RJ|2018-06-05
		OM128437|Brazil|RJ|2018-06-07
		OM128438|Brazil|RJ|2016-04-29
		OM128439|Brazil|RJ|2016-04-06
		OM128440|Brazil|RJ|2018-03-20
		;
End;
Begin trees;
	Translate
		1 010|Brazil|RJ|Duque-de-Caxias|2017-07-26,
		2 053|Brazil|RJ|Duque-de-Caxias|2018-03-01,
		3 057|Brazil|RJ|Duque-de-Caxias|2018-03-08,
		4 066|Brazil|RJ|Duque-de-Caxias|2018-03-15,
		5 079|Brazil|RJ|Duque-de-Caxias|2018-03-22,
		6 083|Brazil|RJ|Duque-de-Caxias|2018-03-27,
		7 089|Brazil|RJ|Duque-de-Caxias|2018-03-29,
		8 092|Brazil|RJ|Duque-de-Caxias|2018-03-29,
		9 097|Brazil|RJ|Duque-de-Caxias|2018-04-02,
		10 099|Brazil|RJ|Duque-de-Caxias|2018-04-02,
		11 101|Brazil|RJ|Duque-de-Caxias|2018-04-02,
		12 114|Brazil|RJ|Duque-de-Caxias|2018-04-05,
		13 116|Brazil|RJ|Duque-de-Caxias|2018-04-05,
		14 117|Brazil|RJ|Duque-de-Caxias|2018-04-05,
		15 120|Brazil|RJ|Duque-de-Caxias|2018-04-16,
		16 126|Brazil|RJ|Duque-de-Caxias|2018-04-17,
		17 128|Brazil|RJ|Duque-de-Caxias|2018-04-19,
		18 130|Brazil|RJ|Duque-de-Caxias|2018-04-19,
		19 134|Brazil|RJ|Duque-de-Caxias|2018-04-19,
		20 143|Brazil|RJ|Duque-de-Caxias|2018-04-30,
		21 149|Brazil|RJ|Duque-de-Caxias|2018-04-30,
		22 152|Brazil|RJ|Duque-de-Caxias|2018-05-03,
		23 155|Brazil|RJ|Duque-de-Caxias|2018-05-03,
		24 157|Brazil|RJ|Duque-de-Caxias|2018-05-07,
		25 159|Brazil|RJ|Duque-de-Caxias|2018-05-07,
		26 161|Brazil|RJ|Duque-de-Caxias|2018-05-07,
		27 165|Brazil|RJ|Duque-de-Caxias|2018-05-09,
		28 166|Brazil|RJ|Duque-de-Caxias|2018-05-09,
		29 170|Brazil|RJ|Duque-de-Caxias|2018-05-14,
		30 174|Brazil|RJ|Duque-de-Caxias|2018-05-17,
		31 181|Brazil|RJ|Duque-de-Caxias|2018-05-23,
		32 KP164568|Brazil|BA|Feira-de-Santana|2014-08-26,
		33 KP164569|Brazil|BA|Feira-de-Santana|2014-08-28,
		34 KP164570|Brazil|BA|Feira-de-Santana|2014-09-03,
		35 KU940225|Brazil|BA|2015-07-15,
		36 KU940226|Brazil|BA|2015-08-01,
		37 KX228391|Brazil|PE|2016-03-03,
		38 KY055011|Brazil|SE|Aracaju|2016-02-20,
		39 KY124328|Brazil|RJ|2016-03-16,
		40 KY124329|Brazil|RJ|2016-03-16,
		41 KY704933|Brazil|AL|Maceio|2016-03-30,
		42 KY704935|Brazil|AL|Maceio|2016-04-01,
		43 KY704938|Brazil|AL|Maceio|2016-04-19,
		44 KY704939|Brazil|AL|Maceio|2016-04-17,
		45 KY704942|Brazil|AL|Maceio|2016-04-16,
		46 KY704943|Brazil|AL|Maceio|2016-04-19,
		47 KY704944|Brazil|AL|Maceio|2016-04-19,
		48 KY704947|Brazil|AL|Maceio|2016-04-15,
		49 KY704949|Brazil|AL|Maceio|2016-04-07,
		50 KY704952|Brazil|AL|Maceio|2016-04-07,
		51 KY704953|Brazil|AL|Maceio|2016-04-09,
		52 KY704954|Brazil|PB|Joao-Pessoa|2016-06-20,
		53 KY704955|Brazil|PB|Joao-Pessoa|2016-06-17,
		54 MH000700|Brazil|PE|Recife|2016-02-04,
		55 MH000702|Brazil|PE|Caruaru|2016-02-15,
		56 MH000703|Brazil|PE|Recife|2016-02-15,
		57 MH000704|Brazil|PE|2016-02-19,
		58 MH000705|Brazil|PE|Recife|2016-02-25,
		59 MH000706|Brazil|PE|Recife|2016-02-18,
		60 MH823663|Brazil|MT|Cuiaba|2017-01-05,
		61 MH823664|Brazil|MT|Cuiaba|2017-03-16,
		62 MH823665|Brazil|MT|Cuiaba|2017-03-16,
		63 MH823666|Brazil|MT|Cuiaba|2017-03-01,
		64 MH823667|Brazil|MT|Cuiaba|2017-03-01,
		65 MH823668|Brazil|MT|Cuiaba|2017-01-05,
		66 MK121892|Brazil|AM|Manaus|2015-07-15,
		67 MK121893|Brazil|AM|Manaus|2015-07-15,
		68 MK121894|Brazil|AM|Manaus|2016-01-31,
		69 MK121895|Brazil|AM|Manaus|2017-03-20,
		70 MK121896|Brazil|RR|Boa_Vista|2017-03-03,
		71 MK121897|Brazil|RR|Bonfim|2017-02-20,
		72 MK121898|Brazil|RR|Boa_Vista|2017-02-22,
		73 MK121899|Brazil|RR|Boa_Vista|2017-03-17,
		74 MK121900|Brazil|RR|Iracema|2017-03-17,
		75 MK121901|Brazil|RR|Boa_Vista|2017-03-17,
		76 MK121902|Brazil|RR|Boa_Vista|2017-03-17,
		77 MK121903|Brazil|RR|Boa_Vista|2017-03-15,
		78 MK121904|Brazil|RR|Boa_Vista|2017-03-02,
		79 MK121905|Brazil|RR|Boa_Vista|2017-03-02,
		80 MK121906|Brazil|RR|Boa_Vista|2017-02-27,
		81 MK121907|Brazil|RR|Boa_Vista|2017-02-27,
		82 MK121908|Brazil|RR|Boa_Vista|2017-03-05,
		83 MK156053|Brazil|BA|2018-09-21,
		84 MK156054|Brazil|BA|2018-09-21,
		85 MK156055|Brazil|BA|2018-09-21,
		86 MK156056|Brazil|BA|2018-09-21,
		87 MK156058|Brazil|BA|2018-09-21,
		88 MK156059|Brazil|BA|2018-09-21,
		89 MK156060|Brazil|BA|2018-09-26,
		90 MK156061|Brazil|BA|2018-09-26,
		91 MK156062|Brazil|BA|2018-09-26,
		92 MK156063|Brazil|BA|2018-09-26,
		93 MK156064|Brazil|BA|2018-09-26,
		94 MK244632|Brazil|RJ|2016-04-05,
		95 MK244633|Brazil|RJ|2016-05-06,
		96 MK244634|Brazil|RJ|2016-04-27,
		97 MK244635|Brazil|RJ|2016-02-19,
		98 MK244636|Brazil|RJ|2016-05-02,
		99 MK244637|Brazil|RJ|2016-05-10,
		100 MK244638|Brazil|RJ|Mesquita|2016-04-05,
		101 MK244640|Brazil|RJ|Sao-Goncalo|2017-03-07,
		102 MK244641|Brazil|RJ|Niteroi|2017-03-09,
		103 MK244642|Brazil|RJ|Sao-Joao-de-Meriti|2018-02-18,
		104 MK244643|Brazil|RJ|Niteroi|2018-03-28,
		105 MK244644|Brazil|RJ|Niteroi|2018-03-26,
		106 MK244645|Brazil|RJ|Niteroi|2018-03-28,
		107 MK244646|Brazil|RJ|Niteroi|2018-03-28,
		108 MK244647|Brazil|RJ|Niteroi|2018-03-27,
		109 MK244648|Brazil|RJ|Niteroi|2018-04-04,
		110 MK244649|Brazil|RJ|Niteroi|2018-04-03,
		111 MK244650|Brazil|RJ|Niteroi|2018-04-03,
		112 MK244651|Brazil|RJ|Niteroi|2018-04-05,
		113 MK244652|Brazil|RJ|Niteroi|2018-04-05,
		114 MK244653|Brazil|RJ|Niteroi|2018-03-06,
		115 MK244654|Brazil|RJ|Niteroi|2018-03-06,
		116 MK244655|Brazil|RJ|Niteroi|2018-03-06,
		117 MK244656|Brazil|RJ|Niteroi|2018-04-06,
		118 MK518395|Brazil|MA|2017-03-16,
		119 MK752951|Brazil|BA|Itamaraju|2017-07-27,
		120 MK752954|Brazil|BA|Itamaraju|2017-06-22,
		121 MK752956|Brazil|BA|Ipecaeta|2017-08-30,
		122 MK993755|Brazil|RN|Natal|2016-01-14,
		123 MK993756|Brazil|RN|Natal|2016-01-14,
		124 MK993757|Brazil|RN|Natal|2016-01-13,
		125 MN783352|Brazil|BA|Feira_de_Santana|2016-04-01,
		126 MN783353|Brazil|BA|Feira_de_Santana|2016-10-13,
		127 MT349960|Brazil|MT|Sinop|2018-02-07,
		128 MT526900|Brazil|PA|2017-01-24,
		129 MT526901|Brazil|PA|2017-01-25,
		130 MT526902|Brazil|PA|2017-01-25,
		131 MT526903|Brazil|PA|2017-01-26,
		132 MT526904|Brazil|PA|2017-01-26,
		133 MT877206|Brazil|CE|2017-03-30,
		134 MT877207|Brazil|CE|2017-03-19,
		135 MT877208|Brazil|CE|2017-03-22,
		136 MT877209|Brazil|CE|2017-04-16,
		137 MT877210|Brazil|CE|2017-04-14,
		138 MT877211|Brazil|CE|2017-06-03,
		139 OM128431|Brazil|RJ|2018-06-06,
		140 OM128432|Brazil|RJ|2018-03-26,
		141 OM128433|Brazil|RJ|2018-06-06,
		142 OM128434|Brazil|RJ|2018-06-07,
		143 OM128435|Brazil|RJ|2018-03-19,
		144 OM128436|Brazil|RJ|2018-06-05,
		145 OM128437|Brazil|RJ|2018-06-07,
		146 OM128438|Brazil|RJ|2016-04-29,
		147 OM128439|Brazil|RJ|2016-04-06,
		148 OM128440|Brazil|RJ|2018-03-20
		;
tree STATE_2000 [&joint=-65.26876073547491,lnP=-65.26876073547491] = [&R] ((((((((35[&location="Northeast",location.rate=0.08088188836191751]:1.776801851223E-4,36[&location="Northeast",location.rate=0.08088188836191751]:4.675302265088E-2)[&location="Northeast",location.rate=0.08088188836191751]:2.105538947725E-1,(45[&location="Northeast",location.rate=0.08088188836191751]:7.60565857463E-1,((((48[&location="Northeast",location.rate=0.08088188836191751]:3.534995692332E-1,42[&location="Northeast",location.rate=0.08088188836191751]:3.15248203113E-1)[&location="Northeast",location.rate=0.08088188836191751]:8.22096132521E-2,41[&location="Northeast",location.rate=0.08088188836191751]:3.919933354909E-1)[&location="Northeast",location.rate=0.08088188836191751]:1.383180005533E-1,(43[&location="Northeast",location.rate=0.08088188836191751]:5.09003645451E-1,46[&location="Northeast",location.rate=0.08088188836191751]:5.09003645451E-1)[&location="Northeast",location.rate=0.08088188836191751]:7.595249933623E-2)[&location="Northeast",location.rate=0.08088188836191751]:1.458872889381E-1,((49[&location="Northeast",location.rate=0.08088188836191751]:4.051966459872E-1,50[&location="Northeast",location.rate=0.08088188836191751]:4.051966459872E-1)[&location="Northeast",location.rate=0.08088188836191751]:1.497135444054E-1,(51[&location="Northeast",location.rate=0.08088188836191751]:4.402187613042E-1,(47[&location="Northeast",location.rate=0.08088188836191751]:2.206628685076E-2,44[&location="Northeast",location.rate=0.08088188836191751]:1.660180597651E-2)[&location="Northeast",location.rate=0.08088188836191751]:4.454748788249E-1)[&location="Northeast",location.rate=0.08088188836191751]:1.201559099626E-1)[&location="Northeast",location.rate=0.08088188836191751]:1.43146358087E-1)[&location="Northeast",location.rate=0.08088188836191751]:3.791914504907E-2)[&location="Northeast",location.rate=0.08088188836191751]:2.05536628491E-1)[&location="Northeast",location.rate=0.08088188836191751]:5.859222266466E-2,((127[&location="Centre-West",location.rate=0.08088188836191751]:2.308487318287E0,121[&location="Northeast",location.rate=0.08088188836191751]:1.867391427876E0)[&location="Northeast",location.rate=0.08088188836191751]:1.074200451861E-1,((69[&location="North",location.rate=0.08088188836191751]:6.372167598946E-1,(118[&location="Northeast",location.rate=0.08088188836191751]:6.192642192629E-1,((130[&location="North",location.rate=0.08088188836191751]:2.059139295093E-1,131[&location="North",location.rate=0.08088188836191751]:2.086536555367E-1)[&location="North",location.rate=0.08088188836191751]:1.793315865366E-2,(132[&location="North",location.rate=0.08088188836191751]:4.400815831598E-2,129[&location="North",location.rate=0.08088188836191751]:4.126843228862E-2)[&location="North",location.rate=0.08088188836191751]:1.825786558744E-1)[&location="North",location.rate=0.08088188836191751]:2.5843082973E-1)[&location="North",location.rate=0.08088188836191751]:6.993636522061E-3)[&location="North",location.rate=0.08088188836191751]:7.772676589802E-1,((((60[&location="Centre-West",location.rate=0.08088188836191751]:8.605379292027E-2,62[&location="Centre-West",location.rate=0.08088188836191751]:2.77834614838E-1)[&location="Centre-West",location.rate=0.08088188836191751]:9.312202700775E-2,(64[&location="Centre-West",location.rate=0.08088188836191751]:3.090404287128E-1,65[&location="Centre-West",location.rate=0.08088188836191751]:1.583554972061E-1)[&location="Centre-West",location.rate=0.08088188836191751]:2.082032272193E-2)[&location="Centre-West",location.rate=0.08088188836191751]:2.449269024703E-1,(63[&location="Centre-West",location.rate=0.08088188836191751]:1.694657161526E-2,61[&location="Centre-West",location.rate=0.08088188836191751]:5.80424620263E-2)[&location="Centre-West",location.rate=0.08088188836191751]:5.578410822898E-1)[&location="Centre-West",location.rate=0.08088188836191751]:7.629928728333E-1,128[&location="North",location.rate=0.08088188836191751]:1.239150389752E0)[&location="North",location.rate=0.08088188836191751]:2.464909761589E-2)[&location="North",location.rate=0.08088188836191751]:1.137517117217E-1)[&location="Northeast",location.rate=0.08088188836191751]:4.205397218203E-1)[&location="Northeast",location.rate=0.08088188836191751]:1.279417156712E-1,(38[&location="Northeast",location.rate=0.08088188836191751]:6.895734629783E-1,((101[&location="RJ",location.rate=0.08088188836191751]:9.22233243596E-1,(((142[&location="RJ",location.rate=0.08088188836191751]:3.348681119032E-1,(144[&location="RJ",location.rate=0.08088188836191751]:2.313844119255E-1,(141[&location="RJ",location.rate=0.08088188836191751]:5.917481959158E-2,145[&location="RJ",location.rate=0.08088188836191751]:6.191454561917E-2)[&location="RJ",location.rate=0.08088188836191751]:1.749493183613E-1)[&location="RJ",location.rate=0.08088188836191751]:9.800424792271E-2)[&location="RJ",location.rate=0.08088188836191751]:1.284013719423E0,((102[&location="RJ",location.rate=0.08088188836191751]:2.169309245823E-1,((24[&location="RJ",location.rate=0.08088188836191751]:9.216038969729E-1,((28[&location="RJ",location.rate=0.08088188836191751]:7.017390292435E-1,21[&location="RJ",location.rate=0.08088188836191751]:6.77081494997E-1)[&location="RJ",location.rate=0.08088188836191751]:1.850269121562E-1,1[&location="RJ",location.rate=0.08088188836191751]:1.004645715367E-1)[&location="RJ",location.rate=0.08088188836191751]:4.031740762793E-2)[&location="RJ",location.rate=0.08088188836191751]:4.192293792987E-1,((23[&location="RJ",location.rate=0.08088188836191751]:5.371648579435E-1,(20[&location="RJ",location.rate=0.08088188836191751]:4.689536541764E-1,25[&location="RJ",location.rate=0.08088188836191751]:4.881317363682E-1)[&location="RJ",location.rate=0.08088188836191751]:5.999202568499E-2)[&location="RJ",location.rate=0.08088188836191751]:2.079482938585E-1,(11[&location="RJ",location.rate=0.08088188836191751]:4.56398438799E-1,140[&location="RJ",location.rate=0.08088188836191751]:4.372203566072E-1)[&location="RJ",location.rate=0.08088188836191751]:2.037832061538E-1)[&location="RJ",location.rate=0.08088188836191751]:5.847612203599E-1)[&location="RJ",location.rate=0.08088188836191751]:3.774148392707E-2)[&location="RJ",location.rate=0.08088188836191751]:1.295583242238E-1,(((113[&location="RJ",location.rate=0.08088188836191751]:8.104457742788E-1,((30[&location="RJ",location.rate=0.08088188836191751]:6.411749590274E-1,4[&location="RJ",location.rate=0.08088188836191751]:4.685722193014E-1)[&location="RJ",location.rate=0.08088188836191751]:1.566480358085E-1,9[&location="RJ",location.rate=0.08088188836191751]:6.74535323603E-1)[&location="RJ",location.rate=0.08088188836191751]:1.276912725938E-1)[&location="RJ",location.rate=0.08088188836191751]:1.859412715639E-2,(((105[&location="RJ",location.rate=0.08088188836191751]:4.302162644185E-1,110[&location="RJ",location.rate=0.08088188836191751]:4.521340726376E-1)[&location="RJ",location.rate=0.08088188836191751]:6.30007573389E-2,117[&location="RJ",location.rate=0.08088188836191751]:5.233540080588E-1)[&location="RJ",location.rate=0.08088188836191751]:1.949805548992E-1,(17[&location="RJ",location.rate=0.08088188836191751]:3.128839153397E-1,14[&location="RJ",location.rate=0.08088188836191751]:2.745277509561E-1)[&location="RJ",location.rate=0.08088188836191751]:4.410670859743E-1)[&location="RJ",location.rate=0.08088188836191751]:1.134450645048E-1)[&location="RJ",location.rate=0.08088188836191751]:4.561187537951E-1,(((148[&location="RJ",location.rate=0.08088188836191751]:4.177826189989E-1,143[&location="RJ",location.rate=0.08088188836191751]:4.150428929715E-1)[&location="RJ",location.rate=0.08088188836191751]:4.569256566809E-1,(116[&location="RJ",location.rate=0.08088188836191751]:3.627036591398E-1,((106[&location="RJ",location.rate=0.08088188836191751]:1.396356484357E-1,111[&location="RJ",location.rate=0.08088188836191751]:1.560740046001E-1)[&location="RJ",location.rate=0.08088188836191751]:1.85362339764E-2,139[&location="RJ",location.rate=0.08088188836191751]:3.499527043299E-1)[&location="RJ",location.rate=0.08088188836191751]:2.648057493305E-1)[&location="RJ",location.rate=0.08088188836191751]:4.736484521563E-1)[&location="RJ",location.rate=0.08088188836191751]:1.595897883122E-1,((((((104[&location="RJ",location.rate=0.08088188836191751]:1.172718903335E-1,114[&location="RJ",location.rate=0.08088188836191751]:5.69979177307E-2)[&location="RJ",location.rate=0.08088188836191751]:3.562017497276E-1,112[&location="RJ",location.rate=0.08088188836191751]:4.953914482802E-1)[&location="RJ",location.rate=0.08088188836191751]:1.38565891663E-1,109[&location="RJ",location.rate=0.08088188836191751]:6.312176139158E-1)[&location="RJ",location.rate=0.08088188836191751]:6.095668596579E-2,(108[&location="RJ",location.rate=0.08088188836191751]:6.092902883149E-1,107[&location="RJ",location.rate=0.08088188836191751]:6.120300143423E-1)[&location="RJ",location.rate=0.08088188836191751]:6.096620334764E-2)[&location="RJ",location.rate=0.08088188836191751]:1.543190681562E-1,115[&location="RJ",location.rate=0.08088188836191751]:7.670413132433E-1)[&location="RJ",location.rate=0.08088188836191751]:9.259764728756E-2,(19[&location="RJ",location.rate=0.08088188836191751]:6.599660967704E-1,13[&location="RJ",location.rate=0.08088188836191751]:6.216099323868E-1)[&location="RJ",location.rate=0.08088188836191751]:3.20220808966E-1)[&location="RJ",location.rate=0.08088188836191751]:1.363029390775E-1)[&location="RJ",location.rate=0.08088188836191751]:2.070249748001E-1)[&location="RJ",location.rate=0.08088188836191751]:1.353031963153E-1)[&location="RJ",location.rate=0.08088188836191751]:2.58172400547E-2)[&location="RJ",location.rate=0.08088188836191751]:2.204293972632E-1,(((89[&location="Northeast",location.rate=0.08088188836191751]:3.653610844397E-2,88[&location="Northeast",location.rate=0.08088188836191751]:2.283747830695E-2)[&location="Northeast",location.rate=0.08088188836191751]:1.699052453313E-1,(87[&location="Northeast",location.rate=0.08088188836191751]:1.755459187003E-1,(((83[&location="Northeast",location.rate=0.08088188836191751]:1.082819095868E-1,(85[&location="Northeast",location.rate=0.08088188836191751]:4.644199231807E-2,(84[&location="Northeast",location.rate=0.08088188836191751]:4.57626774976E-3,93[&location="Northeast",location.rate=0.08088188836191751]:1.827489788677E-2)[&location="Northeast",location.rate=0.08088188836191751]:4.186572456831E-2)[&location="Northeast",location.rate=0.08088188836191751]:6.183991726872E-2)[&location="Northeast",location.rate=0.08088188836191751]:2.441055815266E-2,86[&location="Northeast",location.rate=0.08088188836191751]:1.326924677394E-1)[&location="Northeast",location.rate=0.08088188836191751]:3.169219015858E-2,((91[&location="Northeast",location.rate=0.08088188836191751]:1.241465186506E-2,90[&location="Northeast",location.rate=0.08088188836191751]:1.241465186506E-2)[&location="Northeast",location.rate=0.08088188836191751]:4.252513171696E-2,92[&location="Northeast",location.rate=0.08088188836191751]:5.493978358202E-2)[&location="Northeast",location.rate=0.08088188836191751]:1.23143504453E-1)[&location="Northeast",location.rate=0.08088188836191751]:1.116126080224E-2)[&location="Northeast",location.rate=0.08088188836191751]:1.719680493795E-2)[&location="Northeast",location.rate=0.08088188836191751]:1.628664796081E0,((15[&location="RJ",location.rate=0.08088188836191751]:6.365364776159E-1,10[&location="RJ",location.rate=0.08088188836191751]:5.981803132324E-1)[&location="RJ",location.rate=0.08088188836191751]:6.443965787098E-1,((18[&location="RJ",location.rate=0.08088188836191751]:6.721467478635E-1,3[&location="RJ",location.rate=0.08088188836191751]:5.570782547129E-1)[&location="RJ",location.rate=0.08088188836191751]:2.043817247729E-1,6[&location="RJ",location.rate=0.08088188836191751]:8.135147740063E-1)[&location="RJ",location.rate=0.08088188836191751]:4.126237617716E-1)[&location="RJ",location.rate=0.08088188836191751]:1.075977510652E-1)[&location="RJ",location.rate=0.08088188836191751]:3.083146677741E-1)[&location="RJ",location.rate=0.08088188836191751]:3.349768095269E-1)[&location="RJ",location.rate=0.08088188836191751]:5.951881761112E-1,((39[&location="RJ",location.rate=0.08088188836191751]:3.739553170698E-1,16[&location="RJ",location.rate=0.08088188836191751]:2.459448243187E0)[&location="RJ",location.rate=0.08088188836191751]:1.211830021833E-1,(((((((100[&location="RJ",location.rate=0.08088188836191751]:2.216023161424E-1,94[&location="RJ",location.rate=0.08088188836191751]:2.216023161424E-1)[&location="RJ",location.rate=0.08088188836191751]:5.298678819341E-2,95[&location="RJ",location.rate=0.08088188836191751]:3.592885578878E-1)[&location="RJ",location.rate=0.08088188836191751]:1.8777008909E-1,(99[&location="RJ",location.rate=0.08088188836191751]:4.414754288102E-1,96[&location="RJ",location.rate=0.08088188836191751]:4.059563031273E-1)[&location="RJ",location.rate=0.08088188836191751]:1.165121799161E-1)[&location="RJ",location.rate=0.08088188836191751]:3.158311184941E-2,98[&location="RJ",location.rate=0.08088188836191751]:5.677127970785E-1)[&location="RJ",location.rate=0.08088188836191751]:2.925442064692E-2,((2[&location="RJ",location.rate=0.08088188836191751]:7.851797284056E-1,((22[&location="RJ",location.rate=0.08088188836191751]:2.397792349164E-1,27[&location="RJ",location.rate=0.08088188836191751]:2.562175910808E-1)[&location="RJ",location.rate=0.08088188836191751]:5.117160048703E-1,((26[&location="RJ",location.rate=0.08088188836191751]:6.265421782162E-1,(7[&location="RJ",location.rate=0.08088188836191751]:1.335249211886E-1,8[&location="RJ",location.rate=0.08088188836191751]:1.335249211886E-1)[&location="RJ",location.rate=0.08088188836191751]:3.86167941959E-1)[&location="RJ",location.rate=0.08088188836191751]:1.04083600326E-1,31[&location="RJ",location.rate=0.08088188836191751]:7.744613949806E-1)[&location="RJ",location.rate=0.08088188836191751]:3.18283653541E-2)[&location="RJ",location.rate=0.08088188836191751]:2.06287228345E-1)[&location="RJ",location.rate=0.08088188836191751]:1.616535795134E0,147[&location="RJ",location.rate=0.08088188836191751]:5.023667698903E-1)[&location="RJ",location.rate=0.08088188836191751]:2.356219646916E-2)[&location="RJ",location.rate=0.08088188836191751]:4.480232247402E-3,(40[&location="RJ",location.rate=0.08088188836191751]:4.703933857144E-1,146[&location="RJ",location.rate=0.08088188836191751]:5.906119649494E-1)[&location="RJ",location.rate=0.08088188836191751]:2.638763712043E-3)[&location="RJ",location.rate=0.08088188836191751]:1.140161485453E-2,97[&location="RJ",location.rate=0.08088188836191751]:4.133955129148E-1)[&location="RJ",location.rate=0.08088188836191751]:1.07045549721E-2)[&location="RJ",location.rate=0.08088188836191751]:4.911894146028E-2)[&location="RJ",location.rate=0.08088188836191751]:2.13622213194E-1)[&location="Northeast",location.rate=0.08088188836191751]:3.100574968306E-1)[&location="Northeast",location.rate=0.08088188836191751]:2.086483957995E-1,((((52[&location="Northeast",location.rate=0.08088188836191751]:7.06225325635E-1,((103[&location="RJ",location.rate=0.08088188836191751]:1.144947215853E0,((12[&location="RJ",location.rate=0.08088188836191751]:1.994239939393E-1,5[&location="RJ",location.rate=0.08088188836191751]:1.610678295559E-1)[&location="RJ",location.rate=0.08088188836191751]:2.997936184839E-1,29[&location="RJ",location.rate=0.08088188836191751]:6.060669274918E-1)[&location="RJ",location.rate=0.08088188836191751]:7.717570006902E-1)[&location="RJ",location.rate=0.08088188836191751]:1.137279036549E0,((134[&location="Northeast",location.rate=0.08088188836191751]:2.933749918715E-1,133[&location="Northeast",location.rate=0.08088188836191751]:3.235119781727E-1)[&location="Northeast",location.rate=0.08088188836191751]:3.775637207569E-2,137[&location="Northeast",location.rate=0.08088188836191751]:4.023642406594E-1)[&location="Northeast",location.rate=0.08088188836191751]:1.03054694325E0)[&location="Northeast",location.rate=0.08088188836191751]:8.829280779386E-2)[&location="Northeast",location.rate=0.08088188836191751]:1.076773515426E-1,(53[&location="Northeast",location.rate=0.08088188836191751]:7.931814916636E-1,(((((72[&location="North",location.rate=0.08088188836191751]:9.397383072057E-3,78[&location="North",location.rate=0.08088188836191751]:3.131519129137E-2)[&location="North",location.rate=0.08088188836191751]:1.768151694645E-1,(71[&location="North",location.rate=0.08088188836191751]:1.972487804596E-2,79[&location="North",location.rate=0.08088188836191751]:4.712213831999E-2)[&location="North",location.rate=0.08088188836191751]:1.610082224359E-1)[&location="North",location.rate=0.08088188836191751]:7.26841060253E-3,82[&location="North",location.rate=0.08088188836191751]:2.236179494405E-1)[&location="North",location.rate=0.08088188836191751]:9.089029610151E-2,((73[&location="North",location.rate=0.08088188836191751]:3.03577192432E-1,77[&location="North",location.rate=0.08088188836191751]:2.980977403772E-1)[&location="North",location.rate=0.08088188836191751]:3.541206989241E-2,(81[&location="North",location.rate=0.08088188836191751]:4.715696015886E-2,80[&location="North",location.rate=0.08088188836191751]:4.715696015886E-2)[&location="North",location.rate=0.08088188836191751]:2.425172336724E-1)[&location="North",location.rate=0.08088188836191751]:8.395695546376E-3)[&location="North",location.rate=0.08088188836191751]:5.446196100434E-1,(75[&location="North",location.rate=0.08088188836191751]:4.116889908047E-1,(70[&location="North",location.rate=0.08088188836191751]:3.246258800256E-1,(74[&location="North",location.rate=0.08088188836191751]:3.419321023102E-1,76[&location="North",location.rate=0.08088188836191751]:3.419321023102E-1)[&location="North",location.rate=0.08088188836191751]:2.104994209881E-2)[&location="North",location.rate=0.08088188836191751]:4.870694639563E-2)[&location="North",location.rate=0.08088188836191751]:4.803155771095E-1)[&location="North",location.rate=0.08088188836191751]:6.476399823615E-1)[&location="Northeast",location.rate=0.08088188836191751]:1.252446420263E-2)[&location="Northeast",location.rate=0.08088188836191751]:3.3461027636E-1,125[&location="Northeast",location.rate=0.08088188836191751]:9.29933718565E-1)[&location="Northeast",location.rate=0.08088188836191751]:1.656090885121E-2,(((54[&location="Northeast",location.rate=0.08088188836191751]:2.534008320551E-2,37[&location="Northeast",location.rate=0.08088188836191751]:1.01842815446E-1)[&location="Northeast",location.rate=0.08088188836191751]:3.523968743833E-1,((59[&location="Northeast",location.rate=0.08088188836191751]:2.799170975669E-1,(57[&location="Northeast",location.rate=0.08088188836191751]:1.289224532676E-1,58[&location="Northeast",location.rate=0.08088188836191751]:1.453158958906E-1)[&location="Northeast",location.rate=0.08088188836191751]:1.537268847364E-1)[&location="Northeast",location.rate=0.08088188836191751]:8.450835115023E-2,(55[&location="Northeast",location.rate=0.08088188836191751]:2.14806141366E-1,56[&location="Northeast",location.rate=0.08088188836191751]:2.14806141366E-1)[&location="Northeast",location.rate=0.08088188836191751]:1.414225860395E-1)[&location="Northeast",location.rate=0.08088188836191751]:5.156287499191E-2)[&location="Northeast",location.rate=0.08088188836191751]:1.592657076149E-1,68[&location="North",location.rate=0.08088188836191751]:5.26073703455E-1)[&location="Northeast",location.rate=0.08088188836191751]:2.537542572944E-1)[&location="Northeast",location.rate=0.08088188836191751]:3.738065861158E-1)[&location="Northeast",location.rate=0.08088188836191751]:2.32457174343E-2,(((122[&location="Northeast",location.rate=0.08088188836191751]:2.330048734638E-1,(123[&location="Northeast",location.rate=0.08088188836191751]:3.771576024384E-2,124[&location="Northeast",location.rate=0.08088188836191751]:3.498351980671E-2)[&location="Northeast",location.rate=0.08088188836191751]:1.952891132199E-1)[&location="Northeast",location.rate=0.08088188836191751]:4.695756633153E-1,67[&location="North",location.rate=0.08088188836191751]:2.013079864383E-1)[&location="Northeast",location.rate=0.08088188836191751]:1.975855939696E-2,(66[&location="North",location.rate=0.08088188836191751]:1.721426534053E-1,((((135[&location="Northeast",location.rate=0.08088188836191751]:3.23674289094E-1,(138[&location="Northeast",location.rate=0.08088188836191751]:3.307626525256E-1,136[&location="Northeast",location.rate=0.08088188836191751]:1.992558032104E-1)[&location="Northeast",location.rate=0.08088188836191751]:1.929116365684E-1)[&location="Northeast",location.rate=0.08088188836191751]:5.139958334482E-1,120[&location="Northeast",location.rate=0.08088188836191751]:1.089724917063E0)[&location="Northeast",location.rate=0.08088188836191751]:6.292309473051E-1,119[&location="Northeast",location.rate=0.08088188836191751]:1.814846275327E0)[&location="Northeast",location.rate=0.08088188836191751]:7.444256798278E-2,126[&location="Northeast",location.rate=0.08088188836191751]:1.103586320666E0)[&location="Northeast",location.rate=0.08088188836191751]:3.157305224247E-1)[&location="Northeast",location.rate=0.08088188836191751]:4.892389242995E-2)[&location="Northeast",location.rate=0.08088188836191751]:4.08093080692E-1)[&location="Northeast",location.rate=0.08088188836191751]:2.713265156948E-1,(33[&location="Northeast",location.rate=0.08088188836191751]:2.077133167999E-2,34[&location="Northeast",location.rate=0.08088188836191751]:3.720968784436E-2)[&location="Northeast",location.rate=0.08088188836191751]:2.627557476291E-4)[&location="Northeast",location.rate=0.08088188836191751]:4.967419088832E-2,32[&location="Northeast",location.rate=0.08088188836191751]:6.522882626123E-2)[&location="Northeast"];
tree STATE_4000 [&joint=-64.21664369270424,lnP=-64.21664369270424] = [&R] ((32[&location="Northeast",location.rate=0.03957361309424799]:6.552160055252E-2,(((((127[&location="Centre-West",location.rate=0.03957361309424799]:2.835627723712E0,(35[&location="Northeast",location.rate=0.03957361309424799]:6.314213744613E-3,(121[&location="Northeast",location.rate=0.03957361309424799]:2.121421140741E0,36[&location="Northeast",location.rate=0.03957361309424799]:4.196908594617E-2)[&location="Northeast",location.rate=0.03957361309424799]:1.092047026421E-2)[&location="Northeast",location.rate=0.03957361309424799]:2.621902222963E-1)[&location="Northeast",location.rate=0.03957361309424799]:3.573379821643E-2,(((128[&location="North",location.rate=0.03957361309424799]:1.239410233038E0,(118[&location="Northeast",location.rate=0.03957361309424799]:7.181524959544E-1,(69[&location="North",location.rate=0.03957361309424799]:6.889371940957E-1,((130[&location="North",location.rate=0.03957361309424799]:2.263923671318E-1,131[&location="North",location.rate=0.03957361309424799]:2.291320931591E-1)[&location="North",location.rate=0.03957361309424799]:1.617224793552E-1,(132[&location="North",location.rate=0.03957361309424799]:3.260877255684E-1,129[&location="North",location.rate=0.03957361309424799]:3.23347999541E-1)[&location="North",location.rate=0.03957361309424799]:6.476684694592E-2)[&location="North",location.rate=0.03957361309424799]:1.528771421292E-1)[&location="North",location.rate=0.03957361309424799]:4.017420596831E-2)[&location="Northeast",location.rate=0.03957361309424799]:6.60983764481E-1)[&location="Northeast",location.rate=0.03957361309424799]:1.954432272543E-1,((((62[&location="Centre-West",location.rate=0.03957361309424799]:4.064827941283E-1,65[&location="Centre-West",location.rate=0.03957361309424799]:2.147019722105E-1)[&location="Centre-West",location.rate=0.03957361309424799]:5.900629944515E-2,64[&location="Centre-West",location.rate=0.03957361309424799]:4.243932031624E-1)[&location="Centre-West",location.rate=0.03957361309424799]:4.052424607087E-3,60[&location="Centre-West",location.rate=0.03957361309424799]:2.777606962628E-1)[&location="Centre-West",location.rate=0.03957361309424799]:2.517591058927E-1,(61[&location="Centre-West",location.rate=0.03957361309424799]:1.100786880036E-1,63[&location="Centre-West",location.rate=0.03957361309424799]:6.89827975926E-2)[&location="Centre-West",location.rate=0.03957361309424799]:6.112219360695E-1)[&location="Centre-West",location.rate=0.03957361309424799]:8.532788636165E-1)[&location="Northeast",location.rate=0.03957361309424799]:2.635163891702E-1,(45[&location="Northeast",location.rate=0.03957361309424799]:6.383259041581E-1,(44[&location="Northeast",location.rate=0.03957361309424799]:6.205674140904E-1,(((42[&location="Northeast",location.rate=0.03957361309424799]:3.983655455864E-1,(48[&location="Northeast",location.rate=0.03957361309424799]:3.174278653718E-1,41[&location="Northeast",location.rate=0.03957361309424799]:2.737120183774E-1)[&location="Northeast",location.rate=0.03957361309424799]:1.191890463348E-1)[&location="Northeast",location.rate=0.03957361309424799]:1.016720470953E-1,(43[&location="Northeast",location.rate=0.03957361309424799]:5.283986935877E-1,46[&location="Northeast",location.rate=0.03957361309424799]:5.283986935877E-1)[&location="Northeast",location.rate=0.03957361309424799]:2.081922696272E-2)[&location="Northeast",location.rate=0.03957361309424799]:6.158457313237E-2,(((49[&location="Northeast",location.rate=0.03957361309424799]:4.161819387596E-1,50[&location="Northeast",location.rate=0.03957361309424799]:4.161819387596E-1)[&location="Northeast",location.rate=0.03957361309424799]:6.73180453261E-3,47[&location="Northeast",location.rate=0.03957361309424799]:4.55700628538E-1)[&location="Northeast",location.rate=0.03957361309424799]:2.381295114974E-2,51[&location="Northeast",location.rate=0.03957361309424799]:4.521911753162E-1)[&location="Northeast",location.rate=0.03957361309424799]:1.312889139951E-1)[&location="Northeast",location.rate=0.03957361309424799]:1.522940128177E-2)[&location="Northeast",location.rate=0.03957361309424799]:2.049073050488E-2)[&location="Northeast",location.rate=0.03957361309424799]:2.866477330131E-1)[&location="Northeast",location.rate=0.03957361309424799]:1.346355080825E-1)[&location="Northeast",location.rate=0.03957361309424799]:2.093112082527E-1,(38[&location="Northeast",location.rate=0.03957361309424799]:8.326476452864E-1,((((97[&location="RJ",location.rate=0.03957361309424799]:4.131211571819E-1,(2[&location="RJ",location.rate=0.03957361309424799]:6.067456129711E-1,(((22[&location="RJ",location.rate=0.03957361309424799]:1.840286759647E-1,27[&location="RJ",location.rate=0.03957361309424799]:2.00467032129E-1)[&location="RJ",location.rate=0.03957361309424799]:4.803175615927E-1,31[&location="RJ",location.rate=0.03957361309424799]:7.191407581055E-1)[&location="RJ",location.rate=0.03957361309424799]:2.571893966593E-2,((7[&location="RJ",location.rate=0.03957361309424799]:2.069148182814E-1,8[&location="RJ",location.rate=0.03957361309424799]:2.069148182814E-1)[&location="RJ",location.rate=0.03957361309424799]:1.424854895841E-1,26[&location="RJ",location.rate=0.03957361309424799]:4.562496229341E-1)[&location="RJ",location.rate=0.03957361309424799]:2.447744583989E-1)[&location="RJ",location.rate=0.03957361309424799]:8.928317547375E-2)[&location="RJ",location.rate=0.03957361309424799]:1.834139598406E0)[&location="RJ",location.rate=0.03957361309424799]:3.512451734782E-2,(146[&location="RJ",location.rate=0.03957361309424799]:5.838922571287E-1,((16[&location="RJ",location.rate=0.03957361309424799]:2.451742349934E0,((101[&location="RJ",location.rate=0.03957361309424799]:8.154678005797E-1,(((((((116[&location="RJ",location.rate=0.03957361309424799]:7.035675761642E-1,(((139[&location="RJ",location.rate=0.03957361309424799]:2.077230519762E-1,111[&location="RJ",location.rate=0.03957361309424799]:3.238058622286E-2)[&location="RJ",location.rate=0.03957361309424799]:2.567786353113E-1,(106[&location="RJ",location.rate=0.03957361309424799]:5.741542430843E-2,104[&location="RJ",location.rate=0.03957361309424799]:5.741542430843E-2)[&location="RJ",location.rate=0.03957361309424799]:2.153054410614E-1)[&location="RJ",location.rate=0.03957361309424799]:3.841967673223E-1,(148[&location="RJ",location.rate=0.03957361309424799]:1.755082695282E-1,143[&location="RJ",location.rate=0.03957361309424799]:1.727685435009E-1)[&location="RJ",location.rate=0.03957361309424799]:4.594915549448E-1)[&location="RJ",location.rate=0.03957361309424799]:1.069239160749E-1)[&location="RJ",location.rate=0.03957361309424799]:7.203213380585E-2,((115[&location="RJ",location.rate=0.03957361309424799]:3.885513290813E-1,(19[&location="RJ",location.rate=0.03957361309424799]:4.133457375113E-1,13[&location="RJ",location.rate=0.03957361309424799]:3.749895731276E-1)[&location="RJ",location.rate=0.03957361309424799]:9.575353677554E-2)[&location="RJ",location.rate=0.03957361309424799]:1.682159398884E-1,(108[&location="RJ",location.rate=0.03957361309424799]:4.527617593652E-1,(((114[&location="RJ",location.rate=0.03957361309424799]:1.950854799133E-1,112[&location="RJ",location.rate=0.03957361309424799]:2.772772607351E-1)[&location="RJ",location.rate=0.03957361309424799]:1.365463424772E-1,109[&location="RJ",location.rate=0.03957361309424799]:4.11083877185E-1)[&location="RJ",location.rate=0.03957361309424799]:8.707784552652E-3,107[&location="RJ",location.rate=0.03957361309424799]:4.006135795459E-1)[&location="RJ",location.rate=0.03957361309424799]:5.488790584661E-2)[&location="RJ",location.rate=0.03957361309424799]:1.615397561799E-1)[&location="RJ",location.rate=0.03957361309424799]:2.188324410003E-1)[&location="RJ",location.rate=0.03957361309424799]:5.185009884291E-2,((113[&location="RJ",location.rate=0.03957361309424799]:6.12968689621E-1,(110[&location="RJ",location.rate=0.03957361309424799]:3.786742912885E-1,105[&location="RJ",location.rate=0.03957361309424799]:3.567564830694E-1)[&location="RJ",location.rate=0.03957361309424799]:2.288149462778E-1)[&location="RJ",location.rate=0.03957361309424799]:1.490623935991E-1,(9[&location="RJ",location.rate=0.03957361309424799]:6.412523393683E-1,(((17[&location="RJ",location.rate=0.03957361309424799]:2.692729682565E-1,14[&location="RJ",location.rate=0.03957361309424799]:2.309168038728E-1)[&location="RJ",location.rate=0.03957361309424799]:2.717127612104E-1,(4[&location="RJ",location.rate=0.03957361309424799]:1.297869688715E-2,30[&location="RJ",location.rate=0.03957361309424799]:1.855814366132E-1)[&location="RJ",location.rate=0.03957361309424799]:4.321166216209E-1)[&location="RJ",location.rate=0.03957361309424799]:1.017085951947E-1,117[&location="RJ",location.rate=0.03957361309424799]:6.070778863055E-1)[&location="RJ",location.rate=0.03957361309424799]:4.513335717244E-2)[&location="RJ",location.rate=0.03957361309424799]:1.125595657698E-1)[&location="RJ",location.rate=0.03957361309424799]:1.476105064146E-1)[&location="RJ",location.rate=0.03957361309424799]:8.663862850118E-2,(142[&location="RJ",location.rate=0.03957361309424799]:3.972850763121E-1,(144[&location="RJ",location.rate=0.03957361309424799]:1.915346114316E-1,(145[&location="RJ",location.rate=0.03957361309424799]:5.412381766437E-2,141[&location="RJ",location.rate=0.03957361309424799]:5.138409163678E-2)[&location="RJ",location.rate=0.03957361309424799]:1.428902458222E-1)[&location="RJ",location.rate=0.03957361309424799]:2.002710128255E-1)[&location="RJ",location.rate=0.03957361309424799]:7.715978815501E-1)[&location="RJ",location.rate=0.03957361309424799]:1.763890424171E-1,((1[&location="RJ",location.rate=0.03957361309424799]:7.561630395085E-2,(21[&location="RJ",location.rate=0.03957361309424799]:8.058065380145E-1,28[&location="RJ",location.rate=0.03957361309424799]:8.304640722609E-1)[&location="RJ",location.rate=0.03957361309424799]:3.145360155288E-2)[&location="RJ",location.rate=0.03957361309424799]:1.877281305771E-1,24[&location="RJ",location.rate=0.03957361309424799]:1.044166352336E0)[&location="RJ",location.rate=0.03957361309424799]:2.161741410937E-1)[&location="RJ",location.rate=0.03957361309424799]:2.320034788102E-2,(((11[&location="RJ",location.rate=0.03957361309424799]:4.31819958665E-1,140[&location="RJ",location.rate=0.03957361309424799]:4.126418764732E-1)[&location="RJ",location.rate=0.03957361309424799]:1.310786662683E-1,(23[&location="RJ",location.rate=0.03957361309424799]:4.44409774502E-1,(25[&location="RJ",location.rate=0.03957361309424799]:3.55346043347E-1,20[&location="RJ",location.rate=0.03957361309424799]:3.361679611553E-1)[&location="RJ",location.rate=0.03957361309424799]:1.000226352646E-1)[&location="RJ",location.rate=0.03957361309424799]:2.034203572805E-1)[&location="RJ",location.rate=0.03957361309424799]:5.333923679244E-1,102[&location="RJ",location.rate=0.03957361309424799]:3.053756820022E-2)[&location="RJ",location.rate=0.03957361309424799]:9.135943749434E-2)[&location="RJ",location.rate=0.03957361309424799]:2.103375203874E-1,(((((93[&location="Northeast",location.rate=0.03957361309424799]:1.916256775763E-2,84[&location="Northeast",location.rate=0.03957361309424799]:5.463937620616E-3)[&location="Northeast",location.rate=0.03957361309424799]:6.602085541128E-2,((91[&location="Northeast",location.rate=0.03957361309424799]:6.32735394322E-3,90[&location="Northeast",location.rate=0.03957361309424799]:6.32735394322E-3)[&location="Northeast",location.rate=0.03957361309424799]:4.884493143915E-2,92[&location="Northeast",location.rate=0.03957361309424799]:5.517228538237E-2)[&location="Northeast",location.rate=0.03957361309424799]:3.001113778654E-2)[&location="Northeast",location.rate=0.03957361309424799]:1.99007155815E-1,87[&location="Northeast",location.rate=0.03957361309424799]:2.704919488469E-1)[&location="Northeast",location.rate=0.03957361309424799]:1.078646857114E-1,((88[&location="Northeast",location.rate=0.03957361309424799]:7.467366720993E-2,89[&location="Northeast",location.rate=0.03957361309424799]:8.837229734695E-2)[&location="Northeast",location.rate=0.03957361309424799]:1.080033162278E-1,(85[&location="Northeast",location.rate=0.03957361309424799]:1.221127252258E-1,(86[&location="Northeast",location.rate=0.03957361309424799]:8.600752077734E-2,83[&location="Northeast",location.rate=0.03957361309424799]:8.600752077734E-2)[&location="Northeast",location.rate=0.03957361309424799]:3.610520444848E-2)[&location="Northeast",location.rate=0.03957361309424799]:6.056425821194E-2)[&location="Northeast",location.rate=0.03957361309424799]:1.956796511205E-1)[&location="Northeast",location.rate=0.03957361309424799]:8.019550360221E-1,((3[&location="RJ",location.rate=0.03957361309424799]:4.795764983672E-1,18[&location="RJ",location.rate=0.03957361309424799]:5.946449915178E-1)[&location="RJ",location.rate=0.03957361309424799]:1.345100072516E-1,(6[&location="RJ",location.rate=0.03957361309424799]:6.511978586901E-1,(15[&location="RJ",location.rate=0.03957361309424799]:4.183485832767E-1,10[&location="RJ",location.rate=0.03957361309424799]:3.799924188932E-1)[&location="RJ",location.rate=0.03957361309424799]:2.876437959612E-1)[&location="RJ",location.rate=0.03957361309424799]:1.494344144916E-2)[&location="RJ",location.rate=0.03957361309424799]:2.649913756447E-2)[&location="RJ",location.rate=0.03957361309424799]:6.889091568714E-1)[&location="RJ",location.rate=0.03957361309424799]:4.887127265527E-1)[&location="RJ",location.rate=0.03957361309424799]:5.06559919507E-1,147[&location="RJ",location.rate=0.03957361309424799]:4.062406102732E-1)[&location="RJ",location.rate=0.03957361309424799]:1.738586272386E-2)[&location="RJ",location.rate=0.03957361309424799]:8.128673027072E-2,39[&location="RJ",location.rate=0.03957361309424799]:4.475361540875E-1)[&location="RJ",location.rate=0.03957361309424799]:1.613752380636E-2)[&location="RJ",location.rate=0.03957361309424799]:5.561024800212E-2)[&location="RJ",location.rate=0.03957361309424799]:1.29855286179E-1,(40[&location="RJ",location.rate=0.03957361309424799]:5.465791048956E-1,94[&location="RJ",location.rate=0.03957361309424799]:6.012239136386E-1)[&location="RJ",location.rate=0.03957361309424799]:1.025601071794E-1)[&location="RJ",location.rate=0.03957361309424799]:4.625079350855E-3,((98[&location="RJ",location.rate=0.03957361309424799]:5.816424771846E-1,(95[&location="RJ",location.rate=0.03957361309424799]:5.547899825598E-1,100[&location="RJ",location.rate=0.03957361309424799]:4.700905290077E-1)[&location="RJ",location.rate=0.03957361309424799]:3.778145637355E-2)[&location="RJ",location.rate=0.03957361309424799]:1.006516499363E-1,(96[&location="RJ",location.rate=0.03957361309424799]:5.949019900456E-1,99[&location="RJ",location.rate=0.03957361309424799]:6.304211157285E-1)[&location="RJ",location.rate=0.03957361309424799]:7.373093488967E-2)[&location="RJ",location.rate=0.03957361309424799]:9.988546485118E-2)[&location="RJ",location.rate=0.03957361309424799]:2.471893647897E-1)[&location="Northeast",location.rate=0.03957361309424799]:2.832672437391E-1)[&location="Northeast",location.rate=0.03957361309424799]:2.198030702578E-1,(((67[&location="North",location.rate=0.03957361309424799]:2.664653796029E-1,(124[&location="Northeast",location.rate=0.03957361309424799]:3.55715239714E-1,(123[&location="Northeast",location.rate=0.03957361309424799]:1.932209775515E-1,122[&location="Northeast",location.rate=0.03957361309424799]:1.932209775515E-1)[&location="Northeast",location.rate=0.03957361309424799]:1.652265025996E-1)[&location="Northeast",location.rate=0.03957361309424799]:4.092904497924E-1)[&location="Northeast",location.rate=0.03957361309424799]:1.35032255296E-1,((119[&location="Northeast",location.rate=0.03957361309424799]:1.894524595098E0,((120[&location="Northeast",location.rate=0.03957361309424799]:1.06063601299E0,(135[&location="Northeast",location.rate=0.03957361309424799]:4.618428412974E-1,(138[&location="Northeast",location.rate=0.03957361309424799]:1.618486660205E-1,136[&location="Northeast",location.rate=0.03957361309424799]:3.034181670532E-2)[&location="Northeast",location.rate=0.03957361309424799]:4.999941752769E-1)[&location="Northeast",location.rate=0.03957361309424799]:3.46738377172E-1)[&location="Northeast",location.rate=0.03957361309424799]:7.094987229959E-1,126[&location="Northeast",location.rate=0.03957361309424799]:1.080322624301E0)[&location="Northeast",location.rate=0.03957361309424799]:2.849944815284E-2)[&location="Northeast",location.rate=0.03957361309424799]:3.970569625815E-1,66[&location="North",location.rate=0.03957361309424799]:2.587048453504E-1)[&location="Northeast",location.rate=0.03957361309424799]:1.427927895485E-1)[&location="Northeast",location.rate=0.03957361309424799]:3.079473425278E-1,(((((52[&location="Northeast",location.rate=0.03957361309424799]:6.473751943543E-1,(103[&location="RJ",location.rate=0.03957361309424799]:5.653530056166E-1,(29[&location="RJ",location.rate=0.03957361309424799]:3.597220138087E-1,(5[&location="RJ",location.rate=0.03957361309424799]:5.972343733559E-2,12[&location="RJ",location.rate=0.03957361309424799]:9.807960171905E-2)[&location="RJ",location.rate=0.03957361309424799]:1.547930970211E-1)[&location="RJ",location.rate=0.03957361309424799]:4.385077041367E-1)[&location="RJ",location.rate=0.03957361309424799]:1.746315923299E0)[&location="Northeast",location.rate=0.03957361309424799]:4.594085590073E-2,(((73[&location="North",location.rate=0.03957361309424799]:5.213767774671E-1,77[&location="North",location.rate=0.03957361309424799]:5.158973254124E-1)[&location="North",location.rate=0.03957361309424799]:7.49051950361E-2,((79[&location="North",location.rate=0.03957361309424799]:2.379314795378E-1,(((78[&location="North",location.rate=0.03957361309424799]:2.279827078749E-2,72[&location="North",location.rate=0.03957361309424799]:8.804625681789E-4)[&location="North",location.rate=0.03957361309424799]:1.148754415771E-1,71[&location="North",location.rate=0.03957361309424799]:1.102764520905E-1)[&location="North",location.rate=0.03957361309424799]:3.814929213643E-2,82[&location="North",location.rate=0.03957361309424799]:1.840421825831E-1)[&location="North",location.rate=0.03957361309424799]:6.210847503683E-2)[&location="North",location.rate=0.03957361309424799]:2.138526727731E-1,(81[&location="North",location.rate=0.03957361309424799]:8.634449356452E-2,80[&location="North",location.rate=0.03957361309424799]:8.634449356452E-2)[&location="North",location.rate=0.03957361309424799]:3.572204806641E-1)[&location="North",location.rate=0.03957361309424799]:1.034019297815E-1)[&location="North",location.rate=0.03957361309424799]:2.78453766169E-1,(75[&location="North",location.rate=0.03957361309424799]:5.796769397932E-1,(74[&location="North",location.rate=0.03957361309424799]:5.37428425346E-1,(76[&location="North",location.rate=0.03957361309424799]:4.520850038057E-1,70[&location="North",location.rate=0.03957361309424799]:4.137288394222E-1)[&location="North",location.rate=0.03957361309424799]:8.534342154033E-2)[&location="North",location.rate=0.03957361309424799]:4.224851444724E-2)[&location="North",location.rate=0.03957361309424799]:2.95058798879E-1)[&location="North",location.rate=0.03957361309424799]:5.568466488835E-1)[&location="Northeast",location.rate=0.03957361309424799]:8.83882790265E-2,(((134[&location="Northeast",location.rate=0.03957361309424799]:4.026418564775E-1,137[&location="Northeast",location.rate=0.03957361309424799]:4.738747331897E-1)[&location="Northeast",location.rate=0.03957361309424799]:8.412772684625E-2,133[&location="Northeast",location.rate=0.03957361309424799]:5.16906569625E-1)[&location="Northeast",location.rate=0.03957361309424799]:9.143696482249E-1,53[&location="Northeast",location.rate=0.03957361309424799]:6.491967208817E-1)[&location="Northeast",location.rate=0.03957361309424799]:1.243108870885E-1)[&location="Northeast",location.rate=0.03957361309424799]:4.905804321441E-1,125[&location="Northeast",location.rate=0.03957361309424799]:1.053705526453E0)[&location="Northeast",location.rate=0.03957361309424799]:3.075765337628E-1,((57[&location="Northeast",location.rate=0.03957361309424799]:4.781468968249E-1,((59[&location="Northeast",location.rate=0.03957361309424799]:4.261568178817E-1,((54[&location="Northeast",location.rate=0.03957361309424799]:1.385557968391E-1,58[&location="Northeast",location.rate=0.03957361309424799]:1.959328460195E-1)[&location="Northeast",location.rate=0.03957361309424799]:2.445702312401E-1,37[&location="Northeast",location.rate=0.03957361309424799]:4.596287603197E-1)[&location="Northeast",location.rate=0.03957361309424799]:4.779423682201E-3)[&location="Northeast",location.rate=0.03957361309424799]:3.090475884794E-2,(55[&location="Northeast",location.rate=0.03957361309424799]:2.729183496119E-1,56[&location="Northeast",location.rate=0.03957361309424799]:2.729183496119E-1)[&location="Northeast",location.rate=0.03957361309424799]:1.759465058061E-1)[&location="Northeast",location.rate=0.03957361309424799]:1.835307965818E-2)[&location="Northeast",location.rate=0.03957361309424799]:2.338086467727E-1,68[&location="North",location.rate=0.03957361309424799]:6.600429752915E-1)[&location="Northeast",location.rate=0.03957361309424799]:5.345724182575E-1)[&location="Northeast",location.rate=0.03957361309424799]:6.255022164994E-2)[&location="Northeast",location.rate=0.03957361309424799]:2.390753534111E-2)[&location="Northeast",location.rate=0.03957361309424799]:1.706865787562E-1,34[&location="Northeast",location.rate=0.03957361309424799]:4.102539289394E-2)[&location="Northeast",location.rate=0.03957361309424799]:4.641401587767E-2)[&location="Northeast",location.rate=0.03957361309424799]:1.570542350817E-2,33[&location="Northeast",location.rate=0.03957361309424799]:8.670647611541E-2)[&location="Northeast"];
tree STATE_6000 [&joint=-66.26947744255209,lnP=-66.26947744255209] = [&R] ((((66[&location="North",location.rate=0.06635952089924387]:2.36113679787E-1,((119[&location="Northeast",location.rate=0.06635952089924387]:1.587509194013E0,((135[&location="Northeast",location.rate=0.06635952089924387]:3.003224097214E-1,(138[&location="Northeast",location.rate=0.06635952089924387]:1.622905389976E-1,136[&location="Northeast",location.rate=0.06635952089924387]:3.078368968235E-2)[&location="Northeast",location.rate=0.06635952089924387]:3.380318707238E-1)[&location="Northeast",location.rate=0.06635952089924387]:9.167953889642E-1,120[&location="Northeast",location.rate=0.06635952089924387]:1.469172593206E0)[&location="Northeast",location.rate=0.06635952089924387]:2.244618984789E-2)[&location="Northeast",location.rate=0.06635952089924387]:2.486200531619E-1,126[&location="Northeast",location.rate=0.06635952089924387]:1.050426724531E0)[&location="Northeast",location.rate=0.06635952089924387]:4.32861144941E-1)[&location="Northeast",location.rate=0.06635952089924387]:3.844613211281E-2,(67[&location="North",location.rate=0.06635952089924387]:1.182118854786E-1,(122[&location="Northeast",location.rate=0.06635952089924387]:3.0418636605E-1,(123[&location="Northeast",location.rate=0.06635952089924387]:1.380760068338E-2,124[&location="Northeast",location.rate=0.06635952089924387]:1.107536024626E-2)[&location="Northeast",location.rate=0.06635952089924387]:2.903787653667E-1)[&location="Northeast",location.rate=0.06635952089924387]:3.152980697692E-1)[&location="Northeast",location.rate=0.06635952089924387]:1.563479264213E-1)[&location="Northeast",location.rate=0.06635952089924387]:6.731242782353E-1,34[&location="Northeast",location.rate=0.06635952089924387]:8.467039150506E-2)[&location="Northeast",location.rate=0.06635952089924387]:9.648162749348E-2,(((38[&location="Northeast",location.rate=0.06635952089924387]:7.937968278769E-1,((((100[&location="RJ",location.rate=0.06635952089924387]:2.614181174556E-1,94[&location="RJ",location.rate=0.06635952089924387]:2.614181174556E-1)[&location="RJ",location.rate=0.06635952089924387]:1.015145924379E-1,95[&location="RJ",location.rate=0.06635952089924387]:4.476321634455E-1)[&location="RJ",location.rate=0.06635952089924387]:1.688316454447E-1,(98[&location="RJ",location.rate=0.06635952089924387]:5.380359890755E-1,(99[&location="RJ",location.rate=0.06635952089924387]:4.536002839462E-1,96[&location="RJ",location.rate=0.06635952089924387]:4.180811582634E-1)[&location="RJ",location.rate=0.06635952089924387]:1.062936286265E-1)[&location="RJ",location.rate=0.06635952089924387]:6.749885806598E-2)[&location="RJ",location.rate=0.06635952089924387]:1.64110160198E-1,(16[&location="RJ",location.rate=0.06635952089924387]:2.501864398239E0,(((((((3[&location="RJ",location.rate=0.06635952089924387]:6.961602791034E-1,(18[&location="RJ",location.rate=0.06635952089924387]:5.223530177471E-1,(6[&location="RJ",location.rate=0.06635952089924387]:3.74879255663E-1,(15[&location="RJ",location.rate=0.06635952089924387]:3.617721548729E-1,10[&location="RJ",location.rate=0.06635952089924387]:3.234159904894E-1)[&location="RJ",location.rate=0.06635952089924387]:6.790162133794E-2)[&location="RJ",location.rate=0.06635952089924387]:8.446006345397E-2)[&location="RJ",location.rate=0.06635952089924387]:2.888757545069E-1)[&location="RJ",location.rate=0.06635952089924387]:9.18498337523E-2,(((((84[&location="Northeast",location.rate=0.06635952089924387]:1.471807726954E-2,93[&location="Northeast",location.rate=0.06635952089924387]:2.841670740656E-2)[&location="Northeast",location.rate=0.06635952089924387]:9.590763504604E-2,(85[&location="Northeast",location.rate=0.06635952089924387]:8.332708513254E-2,83[&location="Northeast",location.rate=0.06635952089924387]:8.332708513254E-2)[&location="Northeast",location.rate=0.06635952089924387]:2.729862718304E-2)[&location="Northeast",location.rate=0.06635952089924387]:2.187790110167E-2,86[&location="Northeast",location.rate=0.06635952089924387]:1.325036134172E-1)[&location="Northeast",location.rate=0.06635952089924387]:1.182633805276E-1,((91[&location="Northeast",location.rate=0.06635952089924387]:1.881926642364E-2,90[&location="Northeast",location.rate=0.06635952089924387]:1.881926642364E-2)[&location="Northeast",location.rate=0.06635952089924387]:8.726139184225E-2,92[&location="Northeast",location.rate=0.06635952089924387]:1.060806582659E-1)[&location="Northeast",location.rate=0.06635952089924387]:1.58384965816E-1)[&location="Northeast",location.rate=0.06635952089924387]:2.954974122643E-2,(87[&location="Northeast",location.rate=0.06635952089924387]:2.139360420699E-1,(89[&location="Northeast",location.rate=0.06635952089924387]:1.062000035644E-1,88[&location="Northeast",location.rate=0.06635952089924387]:9.250137342741E-2)[&location="Northeast",location.rate=0.06635952089924387]:1.214346686425E-1)[&location="Northeast",location.rate=0.06635952089924387]:6.638069310135E-2)[&location="Northeast",location.rate=0.06635952089924387]:1.047419405082E0)[&location="RJ",location.rate=0.06635952089924387]:6.730213224955E-1,((((24[&location="RJ",location.rate=0.06635952089924387]:9.676576843516E-1,((21[&location="RJ",location.rate=0.06635952089924387]:6.194146035639E-1,28[&location="RJ",location.rate=0.06635952089924387]:6.440721378103E-1)[&location="RJ",location.rate=0.06635952089924387]:2.120342280647E-1,1[&location="RJ",location.rate=0.06635952089924387]:6.980499601213E-2)[&location="RJ",location.rate=0.06635952089924387]:1.170307705312E-1)[&location="RJ",location.rate=0.06635952089924387]:4.305783446219E-1,(102[&location="RJ",location.rate=0.06635952089924387]:1.856705654749E-1,((140[&location="RJ",location.rate=0.06635952089924387]:5.820468015817E-1,11[&location="RJ",location.rate=0.06635952089924387]:6.012248837734E-1)[&location="RJ",location.rate=0.06635952089924387]:1.369057174655E-1,(23[&location="RJ",location.rate=0.06635952089924387]:6.319792840952E-1,(20[&location="RJ",location.rate=0.06635952089924387]:4.703591473049E-1,25[&location="RJ",location.rate=0.06635952089924387]:4.895372294966E-1)[&location="RJ",location.rate=0.06635952089924387]:1.534009587082E-1)[&location="RJ",location.rate=0.06635952089924387]:1.91082823993E-1)[&location="RJ",location.rate=0.06635952089924387]:5.132933888934E-1)[&location="RJ",location.rate=0.06635952089924387]:5.092162788223E-2)[&location="RJ",location.rate=0.06635952089924387]:5.654091516419E-2,((((115[&location="RJ",location.rate=0.06635952089924387]:4.968922802812E-1,(13[&location="RJ",location.rate=0.06635952089924387]:4.731645542915E-1,19[&location="RJ",location.rate=0.06635952089924387]:5.115207186752E-1)[&location="RJ",location.rate=0.06635952089924387]:1.059195068116E-1)[&location="RJ",location.rate=0.06635952089924387]:1.654948912194E-1,((108[&location="RJ",location.rate=0.06635952089924387]:3.9659431479E-1,107[&location="RJ",location.rate=0.06635952089924387]:3.993340408173E-1)[&location="RJ",location.rate=0.06635952089924387]:5.773364427E-2,((112[&location="RJ",location.rate=0.06635952089924387]:3.234755705994E-1,114[&location="RJ",location.rate=0.06635952089924387]:2.412837897775E-1)[&location="RJ",location.rate=0.06635952089924387]:7.182565565954E-2,109[&location="RJ",location.rate=0.06635952089924387]:3.925615002316E-1)[&location="RJ",location.rate=0.06635952089924387]:8.368426704747E-2)[&location="RJ",location.rate=0.06635952089924387]:2.655934590161E-1)[&location="RJ",location.rate=0.06635952089924387]:1.468044320659E-1,((116[&location="RJ",location.rate=0.06635952089924387]:5.945725839937E-1,((139[&location="RJ",location.rate=0.06635952089924387]:3.783582655381E-1,111[&location="RJ",location.rate=0.06635952089924387]:2.030157997847E-1)[&location="RJ",location.rate=0.06635952089924387]:3.242276114394E-1,(104[&location="RJ",location.rate=0.06635952089924387]:3.765566894259E-1,106[&location="RJ",location.rate=0.06635952089924387]:3.765566894259E-1)[&location="RJ",location.rate=0.06635952089924387]:1.342483656339E-1)[&location="RJ",location.rate=0.06635952089924387]:1.440415015367E-1)[&location="RJ",location.rate=0.06635952089924387]:1.083693179146E-1,(148[&location="RJ",location.rate=0.06635952089924387]:2.88023842503E-1,143[&location="RJ",location.rate=0.06635952089924387]:2.852841164757E-1)[&location="RJ",location.rate=0.06635952089924387]:4.532742237889E-1)[&location="RJ",location.rate=0.06635952089924387]:1.062497016582E-1)[&location="RJ",location.rate=0.06635952089924387]:1.901731365382E-1,((110[&location="RJ",location.rate=0.06635952089924387]:7.576161700723E-1,117[&location="RJ",location.rate=0.06635952089924387]:7.658353481546E-1)[&location="RJ",location.rate=0.06635952089924387]:1.98673162646E-1,(((14[&location="RJ",location.rate=0.06635952089924387]:3.252384980398E-1,17[&location="RJ",location.rate=0.06635952089924387]:3.635946624234E-1)[&location="RJ",location.rate=0.06635952089924387]:2.9292472542E-1,((4[&location="RJ",location.rate=0.06635952089924387]:8.494483294249E-2,30[&location="RJ",location.rate=0.06635952089924387]:2.575475726685E-1)[&location="RJ",location.rate=0.06635952089924387]:4.074766755908E-1,(113[&location="RJ",location.rate=0.06635952089924387]:3.776480731414E-1,9[&location="RJ",location.rate=0.06635952089924387]:3.694288950593E-1)[&location="RJ",location.rate=0.06635952089924387]:1.723076819671E-1)[&location="RJ",location.rate=0.06635952089924387]:6.820746835123E-2)[&location="RJ",location.rate=0.06635952089924387]:2.073647730748E-2,105[&location="RJ",location.rate=0.06635952089924387]:6.115024404934E-1)[&location="RJ",location.rate=0.06635952089924387]:3.228690840058E-1)[&location="RJ",location.rate=0.06635952089924387]:1.197877361536E-1)[&location="RJ",location.rate=0.06635952089924387]:2.855491903343E-1)[&location="RJ",location.rate=0.06635952089924387]:5.639581298483E-2,((144[&location="RJ",location.rate=0.06635952089924387]:3.24619684262E-1,(141[&location="RJ",location.rate=0.06635952089924387]:2.904057505128E-1,145[&location="RJ",location.rate=0.06635952089924387]:2.931454765404E-1)[&location="RJ",location.rate=0.06635952089924387]:3.695365977662E-2)[&location="RJ",location.rate=0.06635952089924387]:2.277356272563E-1,142[&location="RJ",location.rate=0.06635952089924387]:5.578347635733E-1)[&location="RJ",location.rate=0.06635952089924387]:1.038269500399E0)[&location="RJ",location.rate=0.06635952089924387]:1.142422398725E-1)[&location="RJ",location.rate=0.06635952089924387]:6.974569747364E-1,101[&location="RJ",location.rate=0.06635952089924387]:1.15574868406E0)[&location="RJ",location.rate=0.06635952089924387]:1.303647728951E-1,(39[&location="RJ",location.rate=0.06635952089924387]:2.681022538922E-1,97[&location="RJ",location.rate=0.06635952089924387]:1.97064002526E-1)[&location="RJ",location.rate=0.06635952089924387]:4.484704406924E-2)[&location="RJ",location.rate=0.06635952089924387]:8.047882085316E-2,(((((22[&location="RJ",location.rate=0.06635952089924387]:4.49748582487E-1,27[&location="RJ",location.rate=0.06635952089924387]:4.661869386513E-1)[&location="RJ",location.rate=0.06635952089924387]:1.856242322106E-1,31[&location="RJ",location.rate=0.06635952089924387]:6.901673352456E-1)[&location="RJ",location.rate=0.06635952089924387]:3.081224095487E-2,2[&location="RJ",location.rate=0.06635952089924387]:4.935823159264E-1)[&location="RJ",location.rate=0.06635952089924387]:1.273407986539E-1,(26[&location="RJ",location.rate=0.06635952089924387]:7.316390868897E-1,(7[&location="RJ",location.rate=0.06635952089924387]:2.980176456679E-1,8[&location="RJ",location.rate=0.06635952089924387]:2.980176456679E-1)[&location="RJ",location.rate=0.06635952089924387]:3.267721261532E-1)[&location="RJ",location.rate=0.06635952089924387]:7.284567152628E-2)[&location="RJ",location.rate=0.06635952089924387]:1.708071048487E0,(40[&location="RJ",location.rate=0.06635952089924387]:3.584822852536E-1,147[&location="RJ",location.rate=0.06635952089924387]:4.15859334434E-1)[&location="RJ",location.rate=0.06635952089924387]:1.378607498467E-2)[&location="RJ",location.rate=0.06635952089924387]:2.115975857626E-2)[&location="RJ",location.rate=0.06635952089924387]:5.876107396916E-3,146[&location="RJ",location.rate=0.06635952089924387]:5.195228054464E-1)[&location="RJ",location.rate=0.06635952089924387]:1.706724591059E-2)[&location="RJ",location.rate=0.06635952089924387]:2.248582346711E-1)[&location="RJ",location.rate=0.06635952089924387]:2.208731320128E-1)[&location="Northeast",location.rate=0.06635952089924387]:5.676591149822E-1,(121[&location="Northeast",location.rate=0.06635952089924387]:2.57636990836E0,((((45[&location="Northeast",location.rate=0.06635952089924387]:6.13722237462E-1,(((46[&location="Northeast",location.rate=0.06635952089924387]:5.427583198049E-1,((42[&location="Northeast",location.rate=0.06635952089924387]:3.330183834346E-1,41[&location="Northeast",location.rate=0.06635952089924387]:3.275539025603E-1)[&location="Northeast",location.rate=0.06635952089924387]:1.411361386886E-2,48[&location="Northeast",location.rate=0.06635952089924387]:3.853833634237E-1)[&location="Northeast",location.rate=0.06635952089924387]:1.464459946327E-1)[&location="Northeast",location.rate=0.06635952089924387]:1.882351380782E-2,43[&location="Northeast",location.rate=0.06635952089924387]:5.615818336127E-1)[&location="Northeast",location.rate=0.06635952089924387]:9.770055247334E-3,((49[&location="Northeast",location.rate=0.06635952089924387]:3.812022679698E-1,50[&location="Northeast",location.rate=0.06635952089924387]:3.812022679698E-1)[&location="Northeast",location.rate=0.06635952089924387]:1.502094930658E-1,(51[&location="Northeast",location.rate=0.06635952089924387]:4.985802827206E-1,(44[&location="Northeast",location.rate=0.06635952089924387]:4.599680415981E-1,47[&location="Northeast",location.rate=0.06635952089924387]:4.654325224724E-1)[&location="Northeast",location.rate=0.06635952089924387]:6.047016461967E-2)[&location="Northeast",location.rate=0.06635952089924387]:3.829595918929E-2)[&location="Northeast",location.rate=0.06635952089924387]:7.153242578671E-3)[&location="Northeast",location.rate=0.06635952089924387]:5.056706991334E-2)[&location="Northeast",location.rate=0.06635952089924387]:1.331409758435E-1,((((((132[&location="North",location.rate=0.06635952089924387]:1.469167703113E-1,129[&location="North",location.rate=0.06635952089924387]:1.44177044284E-1)[&location="North",location.rate=0.06635952089924387]:1.502214863873E-1,130[&location="North",location.rate=0.06635952089924387]:2.943985306712E-1)[&location="North",location.rate=0.06635952089924387]:3.242061068598E-2,131[&location="North",location.rate=0.06635952089924387]:3.295588673846E-1)[&location="North",location.rate=0.06635952089924387]:1.049828559078E-1,(118[&location="Northeast",location.rate=0.06635952089924387]:4.81589309276E-1,69[&location="North",location.rate=0.06635952089924387]:4.925482133857E-1)[&location="North",location.rate=0.06635952089924387]:8.719898935885E-2)[&location="North",location.rate=0.06635952089924387]:8.269710536751E-1,128[&location="North",location.rate=0.06635952089924387]:1.256033324913E0)[&location="North",location.rate=0.06635952089924387]:3.051392692546E-2,(((65[&location="Centre-West",location.rate=0.06635952089924387]:1.491903397534E-1,62[&location="Centre-West",location.rate=0.06635952089924387]:3.409711616711E-1)[&location="Centre-West",location.rate=0.06635952089924387]:4.189920797493E-2,(60[&location="Centre-West",location.rate=0.06635952089924387]:4.307394674537E-2,64[&location="Centre-West",location.rate=0.06635952089924387]:1.937588782521E-1)[&location="Centre-West",location.rate=0.06635952089924387]:1.48015600983E-1)[&location="Centre-West",location.rate=0.06635952089924387]:1.61524161169E-1,(63[&location="Centre-West",location.rate=0.06635952089924387]:6.061530161112E-3,61[&location="Centre-West",location.rate=0.06635952089924387]:4.715742057215E-2)[&location="Centre-West",location.rate=0.06635952089924387]:4.972371102429E-1)[&location="Centre-West",location.rate=0.06635952089924387]:8.818787484204E-1)[&location="North",location.rate=0.06635952089924387]:2.337121737586E-1)[&location="Northeast",location.rate=0.06635952089924387]:5.062582209775E-2,35[&location="Northeast",location.rate=0.06635952089924387]:4.211812440686E-2)[&location="Northeast",location.rate=0.06635952089924387]:2.356272161431E-1,(127[&location="Centre-West",location.rate=0.06635952089924387]:2.707819400894E0,36[&location="Northeast",location.rate=0.06635952089924387]:1.872714556888E-1)[&location="Northeast",location.rate=0.06635952089924387]:1.370492273269E-1)[&location="Northeast",location.rate=0.06635952089924387]:1.725971705493E-1)[&location="Northeast",location.rate=0.06635952089924387]:3.087479852444E-1)[&location="Northeast",location.rate=0.06635952089924387]:2.733968633755E-1,((32[&location="Northeast",location.rate=0.06635952089924387]:2.0958146255E-2,((((((56[&location="Northeast",location.rate=0.06635952089924387]:1.277990156842E-1,55[&location="Northeast",location.rate=0.06635952089924387]:1.277990156842E-1)[&location="Northeast",location.rate=0.06635952089924387]:2.774914291363E-1,(57[&location="Northeast",location.rate=0.06635952089924387]:3.439574063705E-1,(37[&location="Northeast",location.rate=0.06635952089924387]:1.350712347039E-1,54[&location="Northeast",location.rate=0.06635952089924387]:5.856850246347E-2)[&location="Northeast",location.rate=0.06635952089924387]:2.444052973497E-1)[&location="Northeast",location.rate=0.06635952089924387]:7.226200019876E-2)[&location="Northeast",location.rate=0.06635952089924387]:9.90379620141E-3,58[&location="Northeast",location.rate=0.06635952089924387]:4.425166453937E-1)[&location="Northeast",location.rate=0.06635952089924387]:6.412660379393E-2,59[&location="Northeast",location.rate=0.06635952089924387]:4.875175661275E-1)[&location="Northeast",location.rate=0.06635952089924387]:1.885249182659E-1,68[&location="North",location.rate=0.06635952089924387]:6.268621565244E-1)[&location="Northeast",location.rate=0.06635952089924387]:3.683697787981E-1,(125[&location="Northeast",location.rate=0.06635952089924387]:8.363820894806E-1,(53[&location="Northeast",location.rate=0.06635952089924387]:6.987934783066E-1,((((75[&location="North",location.rate=0.06635952089924387]:4.709059920335E-1,((70[&location="North",location.rate=0.06635952089924387]:3.753908180196E-1,76[&location="North",location.rate=0.06635952089924387]:4.13746982403E-1)[&location="North",location.rate=0.06635952089924387]:1.283996069292E-2,74[&location="North",location.rate=0.06635952089924387]:4.265869430959E-1)[&location="North",location.rate=0.06635952089924387]:4.431904893755E-2)[&location="North",location.rate=0.06635952089924387]:6.106878429879E-2,((((80[&location="North",location.rate=0.06635952089924387]:9.29557145341E-2,81[&location="North",location.rate=0.06635952089924387]:9.29557145341E-2)[&location="North",location.rate=0.06635952089924387]:3.208898911137E-1,((82[&location="North",location.rate=0.06635952089924387]:3.034002523786E-1,(71[&location="North",location.rate=0.06635952089924387]:1.101087348686E-1,79[&location="North",location.rate=0.06635952089924387]:1.375059951426E-1)[&location="North",location.rate=0.06635952089924387]:1.576750791539E-1)[&location="North",location.rate=0.06635952089924387]:9.355375724766E-2,(78[&location="North",location.rate=0.06635952089924387]:1.240073046011E-1,72[&location="North",location.rate=0.06635952089924387]:1.020894963818E-1)[&location="North",location.rate=0.06635952089924387]:2.647275269431E-1)[&location="North",location.rate=0.06635952089924387]:3.332995218597E-2)[&location="North",location.rate=0.06635952089924387]:3.129002963745E-2,77[&location="North",location.rate=0.06635952089924387]:4.889712517237E-1)[&location="North",location.rate=0.06635952089924387]:1.280893364325E-3,73[&location="North",location.rate=0.06635952089924387]:4.957315971427E-1)[&location="North",location.rate=0.06635952089924387]:3.624317918958E-2)[&location="North",location.rate=0.06635952089924387]:8.318786228836E-1,(133[&location="Northeast",location.rate=0.06635952089924387]:5.973243278748E-1,(137[&location="Northeast",location.rate=0.06635952089924387]:4.330582253874E-1,134[&location="Northeast",location.rate=0.06635952089924387]:3.618253486752E-1)[&location="Northeast",location.rate=0.06635952089924387]:2.053619928984E-1)[&location="Northeast",location.rate=0.06635952089924387]:8.021455096972E-1)[&location="Northeast",location.rate=0.06635952089924387]:4.240983727162E-2,(52[&location="Northeast",location.rate=0.06635952089924387]:4.567835060308E-1,(((12[&location="RJ",location.rate=0.06635952089924387]:3.668458646093E-1,5[&location="RJ",location.rate=0.06635952089924387]:3.284897002259E-1)[&location="RJ",location.rate=0.06635952089924387]:1.871080827255E-1,29[&location="RJ",location.rate=0.06635952089924387]:6.608032624034E-1)[&location="RJ",location.rate=0.06635952089924387]:3.36886332012E-1,103[&location="RJ",location.rate=0.06635952089924387]:7.648128820866E-1)[&location="RJ",location.rate=0.06635952089924387]:1.356264358505E0)[&location="Northeast",location.rate=0.06635952089924387]:2.11213393156E-1)[&location="Northeast",location.rate=0.06635952089924387]:3.899330043124E-2)[&location="Northeast",location.rate=0.06635952089924387]:3.479711248352E-1)[&location="Northeast",location.rate=0.06635952089924387]:3.255165125086E-1)[&location="Northeast",location.rate=0.06635952089924387]:4.58378355554E-1)[&location="Northeast",location.rate=0.06635952089924387]:1.029286403925E-1,33[&location="Northeast",location.rate=0.06635952089924387]:1.293662387022E-1)[&location="Northeast",location.rate=0.06635952089924387]:2.366906622248E-2)[&location="Northeast",location.rate=0.06635952089924387]:1.16783579095E-2)[&location="Northeast"];
tree STATE_8000 [&joint=-64.56791278039239,lnP=-64.56791278039239] = [&R] ((32[&location="Northeast",location.rate=0.06320193683147825]:2.515431843767E-3,((((125[&location="Northeast",location.rate=0.06320193683147825]:1.001568164619E0,(((((5[&location="RJ",location.rate=0.06320193683147825]:2.531063220819E-1,12[&location="RJ",location.rate=0.06320193683147825]:2.914624864654E-1)[&location="RJ",location.rate=0.06320193683147825]:1.878382145926E-1,29[&location="RJ",location.rate=0.06320193683147825]:5.861500161265E-1)[&location="RJ",location.rate=0.06320193683147825]:2.95164410399E-1,103[&location="RJ",location.rate=0.06320193683147825]:6.484377141968E-1)[&location="RJ",location.rate=0.06320193683147825]:1.547992129395E0,52[&location="Northeast",location.rate=0.06320193683147825]:5.321361090307E-1)[&location="Northeast",location.rate=0.06320193683147825]:1.962474790398E-1,((((137[&location="Northeast",location.rate=0.06320193683147825]:3.192089850702E-1,133[&location="Northeast",location.rate=0.06320193683147825]:2.781130946591E-1)[&location="Northeast",location.rate=0.06320193683147825]:1.151634812569E-1,134[&location="Northeast",location.rate=0.06320193683147825]:3.631395896149E-1)[&location="Northeast",location.rate=0.06320193683147825]:9.513320355914E-1,53[&location="Northeast",location.rate=0.06320193683147825]:5.625291145392E-1)[&location="Northeast",location.rate=0.06320193683147825]:1.217912984742E-1,((75[&location="North",location.rate=0.06320193683147825]:6.105665229003E-1,(74[&location="North",location.rate=0.06320193683147825]:3.810851229188E-1,(70[&location="North",location.rate=0.06320193683147825]:3.309124752446E-1,76[&location="North",location.rate=0.06320193683147825]:3.692686396281E-1)[&location="North",location.rate=0.06320193683147825]:1.18164832907E-2)[&location="North",location.rate=0.06320193683147825]:2.294813999815E-1)[&location="North",location.rate=0.06320193683147825]:1.091291677606E-1,((((81[&location="North",location.rate=0.06320193683147825]:3.130135537159E-2,80[&location="North",location.rate=0.06320193683147825]:3.130135537159E-2)[&location="North",location.rate=0.06320193683147825]:2.545204895387E-1,77[&location="North",location.rate=0.06320193683147825]:3.296574613487E-1)[&location="North",location.rate=0.06320193683147825]:7.053530878318E-2,73[&location="North",location.rate=0.06320193683147825]:4.056722221866E-1)[&location="North",location.rate=0.06320193683147825]:5.452582846711E-2,(((79[&location="North",location.rate=0.06320193683147825]:1.672712028291E-1,(78[&location="North",location.rate=0.06320193683147825]:4.840405978793E-2,72[&location="North",location.rate=0.06320193683147825]:2.648625156862E-2)[&location="North",location.rate=0.06320193683147825]:1.188671430412E-1)[&location="North",location.rate=0.06320193683147825]:1.28136573886E-1,71[&location="North",location.rate=0.06320193683147825]:2.680105164411E-1)[&location="North",location.rate=0.06320193683147825]:5.55684841914E-2,82[&location="North",location.rate=0.06320193683147825]:3.591954389886E-1)[&location="North",location.rate=0.06320193683147825]:6.812589933644E-2)[&location="North",location.rate=0.06320193683147825]:2.594976400072E-1)[&location="North",location.rate=0.06320193683147825]:7.110877809646E-1)[&location="Northeast",location.rate=0.06320193683147825]:3.586645374574E-2)[&location="Northeast",location.rate=0.06320193683147825]:4.917638115211E-1)[&location="Northeast",location.rate=0.06320193683147825]:1.658517005202E-1,((59[&location="Northeast",location.rate=0.06320193683147825]:4.062238016011E-1,(((58[&location="Northeast",location.rate=0.06320193683147825]:2.466076246E-1,(57[&location="Northeast",location.rate=0.06320193683147825]:2.157932915543E-1,54[&location="Northeast",location.rate=0.06320193683147825]:1.74809684997E-1)[&location="Northeast",location.rate=0.06320193683147825]:1.442089042275E-2)[&location="Northeast",location.rate=0.06320193683147825]:9.918898899144E-2,37[&location="Northeast",location.rate=0.06320193683147825]:3.649222966516E-1)[&location="Northeast",location.rate=0.06320193683147825]:3.876560348545E-2,(55[&location="Northeast",location.rate=0.06320193683147825]:2.383663196271E-1,56[&location="Northeast",location.rate=0.06320193683147825]:2.383663196271E-1)[&location="Northeast",location.rate=0.06320193683147825]:1.188734930781E-1)[&location="Northeast",location.rate=0.06320193683147825]:4.078726758427E-2)[&location="Northeast",location.rate=0.06320193683147825]:3.424192111799E-1,68[&location="North",location.rate=0.06320193683147825]:6.99462684912E-1)[&location="Northeast",location.rate=0.06320193683147825]:3.012905135605E-1)[&location="Northeast",location.rate=0.06320193683147825]:2.22654203592E-1,((66[&location="North",location.rate=0.06320193683147825]:3.169044738564E-1,((126[&location="Northeast",location.rate=0.06320193683147825]:8.412448334326E-1,((135[&location="Northeast",location.rate=0.06320193683147825]:4.145153019304E-1,(138[&location="Northeast",location.rate=0.06320193683147825]:1.908772989455E-1,136[&location="Northeast",location.rate=0.06320193683147825]:5.937044963028E-2)[&location="Northeast",location.rate=0.06320193683147825]:4.23638002985E-1)[&location="Northeast",location.rate=0.06320193683147825]:3.141917455293E-1,(119[&location="Northeast",location.rate=0.06320193683147825]:1.061704060125E0,120[&location="Northeast",location.rate=0.06320193683147825]:9.658136491665E-1)[&location="Northeast",location.rate=0.06320193683147825]:1.494819281368E-2)[&location="Northeast",location.rate=0.06320193683147825]:5.502951031373E-1)[&location="Northeast",location.rate=0.06320193683147825]:6.972124647072E-1,(((122[&location="Northeast",location.rate=0.06320193683147825]:2.783549299694E-1,123[&location="Northeast",location.rate=0.06320193683147825]:2.783549299694E-1)[&location="Northeast",location.rate=0.06320193683147825]:1.533543506879E-1,124[&location="Northeast",location.rate=0.06320193683147825]:4.289770402202E-1)[&location="Northeast",location.rate=0.06320193683147825]:3.004497039578E-1,67[&location="North",location.rate=0.06320193683147825]:2.308864342745E-1)[&location="Northeast",location.rate=0.06320193683147825]:6.039667418034E-2)[&location="Northeast",location.rate=0.06320193683147825]:2.562136540162E-2)[&location="Northeast",location.rate=0.06320193683147825]:2.613758093139E-1,((38[&location="Northeast",location.rate=0.06320193683147825]:6.417611694235E-1,((((((97[&location="RJ",location.rate=0.06320193683147825]:2.385027804826E-1,((31[&location="RJ",location.rate=0.06320193683147825]:1.175870361136E0,(((7[&location="RJ",location.rate=0.06320193683147825]:2.619054562583E-1,8[&location="RJ",location.rate=0.06320193683147825]:2.619054562583E-1)[&location="RJ",location.rate=0.06320193683147825]:2.377795991467E-1,26[&location="RJ",location.rate=0.06320193683147825]:6.065343704735E-1)[&location="RJ",location.rate=0.06320193683147825]:4.987509020438E-1,(22[&location="RJ",location.rate=0.06320193683147825]:7.459484392711E-1,27[&location="RJ",location.rate=0.06320193683147825]:7.623867954354E-1)[&location="RJ",location.rate=0.06320193683147825]:3.483779291365E-1)[&location="RJ",location.rate=0.06320193683147825]:2.674947218077E-2)[&location="RJ",location.rate=0.06320193683147825]:2.604730116908E-1,2[&location="RJ",location.rate=0.06320193683147825]:1.208946112553E0)[&location="RJ",location.rate=0.06320193683147825]:1.057320722125E0)[&location="RJ",location.rate=0.06320193683147825]:1.25966879724E-1,(101[&location="RJ",location.rate=0.06320193683147825]:7.268461843818E-1,(((18[&location="RJ",location.rate=0.06320193683147825]:5.507356647426E-1,(6[&location="RJ",location.rate=0.06320193683147825]:4.409589808492E-1,(10[&location="RJ",location.rate=0.06320193683147825]:3.183073301935E-1,15[&location="RJ",location.rate=0.06320193683147825]:3.566634945769E-1)[&location="RJ",location.rate=0.06320193683147825]:1.390900068201E-1)[&location="RJ",location.rate=0.06320193683147825]:4.676298526327E-2)[&location="RJ",location.rate=0.06320193683147825]:1.268052531791E-1,((((87[&location="Northeast",location.rate=0.06320193683147825]:7.700904859744E-2,(92[&location="Northeast",location.rate=0.06320193683147825]:2.913458409383E-2,(90[&location="Northeast",location.rate=0.06320193683147825]:1.033419098133E-2,91[&location="Northeast",location.rate=0.06320193683147825]:1.033419098133E-2)[&location="Northeast",location.rate=0.06320193683147825]:1.880039311249E-2)[&location="Northeast",location.rate=0.06320193683147825]:6.157309464063E-2)[&location="Northeast",location.rate=0.06320193683147825]:5.310825932746E-2,(84[&location="Northeast",location.rate=0.06320193683147825]:1.008004740482E-1,((83[&location="Northeast",location.rate=0.06320193683147825]:4.13558099784E-2,86[&location="Northeast",location.rate=0.06320193683147825]:4.13558099784E-2)[&location="Northeast",location.rate=0.06320193683147825]:5.495538424482E-2,(85[&location="Northeast",location.rate=0.06320193683147825]:1.807278804812E-2,93[&location="Northeast",location.rate=0.06320193683147825]:3.177141818514E-2)[&location="Northeast",location.rate=0.06320193683147825]:7.82384061751E-2)[&location="Northeast",location.rate=0.06320193683147825]:4.489279824986E-3)[&location="Northeast",location.rate=0.06320193683147825]:2.931683387669E-2)[&location="Northeast",location.rate=0.06320193683147825]:1.151101574135E-1,(88[&location="Northeast",location.rate=0.06320193683147825]:1.947752752372E-2,89[&location="Northeast",location.rate=0.06320193683147825]:3.317615766073E-2)[&location="Northeast",location.rate=0.06320193683147825]:2.257499378147E-1)[&location="Northeast",location.rate=0.06320193683147825]:7.162345761843E-1,3[&location="RJ",location.rate=0.06320193683147825]:4.217360141256E-1)[&location="RJ",location.rate=0.06320193683147825]:1.407364106455E-1)[&location="RJ",location.rate=0.06320193683147825]:7.852671925941E-1,((102[&location="RJ",location.rate=0.06320193683147825]:1.542226108318E-3,((((20[&location="RJ",location.rate=0.06320193683147825]:3.413900953311E-1,25[&location="RJ",location.rate=0.06320193683147825]:3.605681775228E-1)[&location="RJ",location.rate=0.06320193683147825]:1.31219578735E-1,23[&location="RJ",location.rate=0.06320193683147825]:4.808288521482E-1)[&location="RJ",location.rate=0.06320193683147825]:1.672228774617E-1,(140[&location="RJ",location.rate=0.06320193683147825]:3.443461711989E-1,11[&location="RJ",location.rate=0.06320193683147825]:3.635242533906E-1)[&location="RJ",location.rate=0.06320193683147825]:1.995959693701E-1)[&location="RJ",location.rate=0.06320193683147825]:4.996904954158E-1,(24[&location="RJ",location.rate=0.06320193683147825]:1.086977516871E0,((21[&location="RJ",location.rate=0.06320193683147825]:5.247772106771E-1,28[&location="RJ",location.rate=0.06320193683147825]:5.494347449235E-1)[&location="RJ",location.rate=0.06320193683147825]:2.640215589706E-1,1[&location="RJ",location.rate=0.06320193683147825]:2.715493403113E-2)[&location="RJ",location.rate=0.06320193683147825]:2.790006650312E-1)[&location="RJ",location.rate=0.06320193683147825]:7.172361226482E-2)[&location="RJ",location.rate=0.06320193683147825]:4.484932589288E-3)[&location="RJ",location.rate=0.06320193683147825]:1.274168468123E-1,((((110[&location="RJ",location.rate=0.06320193683147825]:6.322833557429E-1,(117[&location="RJ",location.rate=0.06320193683147825]:3.479387381665E-1,105[&location="RJ",location.rate=0.06320193683147825]:3.178017518651E-1)[&location="RJ",location.rate=0.06320193683147825]:2.925637956587E-1)[&location="RJ",location.rate=0.06320193683147825]:6.278134867392E-2,(((113[&location="RJ",location.rate=0.06320193683147825]:4.887294329072E-1,9[&location="RJ",location.rate=0.06320193683147825]:4.805102548251E-1)[&location="RJ",location.rate=0.06320193683147825]:1.622899321278E-1,(17[&location="RJ",location.rate=0.06320193683147825]:5.106749844378E-1,14[&location="RJ",location.rate=0.06320193683147825]:4.723188200542E-1)[&location="RJ",location.rate=0.06320193683147825]:1.787005449808E-1)[&location="RJ",location.rate=0.06320193683147825]:1.404807645519E-2,(4[&location="RJ",location.rate=0.06320193683147825]:1.668200822226E-1,30[&location="RJ",location.rate=0.06320193683147825]:3.394228219486E-1)[&location="RJ",location.rate=0.06320193683147825]:4.407131126924E-1)[&location="RJ",location.rate=0.06320193683147825]:3.547671498134E-2)[&location="RJ",location.rate=0.06320193683147825]:4.428769185387E-1,(((((139[&location="RJ",location.rate=0.06320193683147825]:4.026726290961E-1,(111[&location="RJ",location.rate=0.06320193683147825]:6.599027095027E-2,106[&location="RJ",location.rate=0.06320193683147825]:4.95519147859E-2)[&location="RJ",location.rate=0.06320193683147825]:1.613398923925E-1)[&location="RJ",location.rate=0.06320193683147825]:4.11701754148E-1,104[&location="RJ",location.rate=0.06320193683147825]:6.225935613264E-1)[&location="RJ",location.rate=0.06320193683147825]:1.022423295508E-1,(148[&location="RJ",location.rate=0.06320193683147825]:2.024112368743E-1,143[&location="RJ",location.rate=0.06320193683147825]:1.99671510847E-1)[&location="RJ",location.rate=0.06320193683147825]:5.005068457838E-1)[&location="RJ",location.rate=0.06320193683147825]:5.868560438533E-2,116[&location="RJ",location.rate=0.06320193683147825]:7.232475226597E-1)[&location="RJ",location.rate=0.06320193683147825]:1.766141492487E-1,((((112[&location="RJ",location.rate=0.06320193683147825]:3.251683265053E-1,114[&location="RJ",location.rate=0.06320193683147825]:2.429765456834E-1)[&location="RJ",location.rate=0.06320193683147825]:3.224030288645E-1,(109[&location="RJ",location.rate=0.06320193683147825]:6.401993727723E-1,107[&location="RJ",location.rate=0.06320193683147825]:6.210212905805E-1)[&location="RJ",location.rate=0.06320193683147825]:4.632256570176E-3)[&location="RJ",location.rate=0.06320193683147825]:8.733843119139E-2,108[&location="RJ",location.rate=0.06320193683147825]:7.102522523147E-1)[&location="RJ",location.rate=0.06320193683147825]:1.046479529783E-1,((13[&location="RJ",location.rate=0.06320193683147825]:3.993287815658E-1,19[&location="RJ",location.rate=0.06320193683147825]:4.376849459495E-1)[&location="RJ",location.rate=0.06320193683147825]:2.486661692357E-1,115[&location="RJ",location.rate=0.06320193683147825]:5.658031699797E-1)[&location="RJ",location.rate=0.06320193683147825]:1.915627887379E-1)[&location="RJ",location.rate=0.06320193683147825]:1.424957131909E-1)[&location="RJ",location.rate=0.06320193683147825]:1.613676222799E-1)[&location="RJ",location.rate=0.06320193683147825]:3.981731114032E-2,((141[&location="RJ",location.rate=0.06320193683147825]:5.225008922797E-1,(144[&location="RJ",location.rate=0.06320193683147825]:4.156464612884E-1,145[&location="RJ",location.rate=0.06320193683147825]:4.211259133433E-1)[&location="RJ",location.rate=0.06320193683147825]:1.04114704964E-1)[&location="RJ",location.rate=0.06320193683147825]:4.70480696798E-1,142[&location="RJ",location.rate=0.06320193683147825]:9.957213151053E-1)[&location="RJ",location.rate=0.06320193683147825]:3.601198107714E-1)[&location="RJ",location.rate=0.06320193683147825]:1.96932895097E-2)[&location="RJ",location.rate=0.06320193683147825]:2.215202704719E-1)[&location="RJ",location.rate=0.06320193683147825]:3.818462930442E-1)[&location="RJ",location.rate=0.06320193683147825]:6.818258861847E-1)[&location="RJ",location.rate=0.06320193683147825]:2.769374621624E-2,146[&location="RJ",location.rate=0.06320193683147825]:5.834202370239E-1)[&location="RJ",location.rate=0.06320193683147825]:2.859007955242E-2,(((100[&location="RJ",location.rate=0.06320193683147825]:2.39974955477E-1,94[&location="RJ",location.rate=0.06320193683147825]:2.39974955477E-1)[&location="RJ",location.rate=0.06320193683147825]:1.756139726911E-1,95[&location="RJ",location.rate=0.06320193683147825]:5.002883817201E-1)[&location="RJ",location.rate=0.06320193683147825]:7.281122587589E-2,(98[&location="RJ",location.rate=0.06320193683147825]:5.594552305844E-1,(96[&location="RJ",location.rate=0.06320193683147825]:4.232404073332E-1,99[&location="RJ",location.rate=0.06320193683147825]:4.587595330161E-1)[&location="RJ",location.rate=0.06320193683147825]:1.225536210656E-1)[&location="RJ",location.rate=0.06320193683147825]:2.715415262831E-3)[&location="RJ",location.rate=0.06320193683147825]:5.803639204045E-2)[&location="RJ",location.rate=0.06320193683147825]:1.192545313868E-2,(147[&location="RJ",location.rate=0.06320193683147825]:5.502859922446E-1,(16[&location="RJ",location.rate=0.06320193683147825]:2.572352829157E0,40[&location="RJ",location.rate=0.06320193683147825]:4.868599030399E-1)[&location="RJ",location.rate=0.06320193683147825]:6.049040024322E-3)[&location="RJ",location.rate=0.06320193683147825]:1.080824741589E-2)[&location="RJ",location.rate=0.06320193683147825]:2.699238575343E-2,39[&location="RJ",location.rate=0.06320193683147825]:5.307095762336E-1)[&location="RJ",location.rate=0.06320193683147825]:1.79357604119E-1)[&location="Northeast",location.rate=0.06320193683147825]:5.04014674095E-1,(((44[&location="Northeast",location.rate=0.06320193683147825]:6.462578683684E-1,(((49[&location="Northeast",location.rate=0.06320193683147825]:4.912671849825E-1,50[&location="Northeast",location.rate=0.06320193683147825]:4.912671849825E-1)[&location="Northeast",location.rate=0.06320193683147825]:6.273902845476E-2,51[&location="Northeast",location.rate=0.06320193683147825]:5.594706943115E-1)[&location="Northeast",location.rate=0.06320193683147825]:3.245880545172E-2,((43[&location="Northeast",location.rate=0.06320193683147825]:5.247903562736E-1,(48[&location="Northeast",location.rate=0.06320193683147825]:3.789869941632E-1,(41[&location="Northeast",location.rate=0.06320193683147825]:3.086169109732E-1,42[&location="Northeast",location.rate=0.06320193683147825]:3.140813918474E-1)[&location="Northeast",location.rate=0.06320193683147825]:2.665423619555E-2)[&location="Northeast",location.rate=0.06320193683147825]:1.348744003618E-1)[&location="Northeast",location.rate=0.06320193683147825]:5.733733194713E-3,46[&location="Northeast",location.rate=0.06320193683147825]:5.305240894683E-1)[&location="Northeast",location.rate=0.06320193683147825]:8.872781466642E-2)[&location="Northeast",location.rate=0.06320193683147825]:3.247044510796E-2)[&location="Northeast",location.rate=0.06320193683147825]:1.230086711016E-1,(47[&location="Northeast",location.rate=0.06320193683147825]:7.663964588011E-1,45[&location="Northeast",location.rate=0.06320193683147825]:7.581997374897E-1)[&location="Northeast",location.rate=0.06320193683147825]:8.334561543149E-3)[&location="Northeast",location.rate=0.06320193683147825]:1.889257588107E-1,((35[&location="Northeast",location.rate=0.06320193683147825]:2.842466800969E-2,((121[&location="Northeast",location.rate=0.06320193683147825]:1.834233327599E0,127[&location="Centre-West",location.rate=0.06320193683147825]:2.27532921801E0)[&location="Northeast",location.rate=0.06320193683147825]:9.861651639167E-2,(((62[&location="Centre-West",location.rate=0.06320193683147825]:3.614126163358E-1,((60[&location="Centre-West",location.rate=0.06320193683147825]:1.509107551897E-1,65[&location="Centre-West",location.rate=0.06320193683147825]:1.509107551897E-1)[&location="Centre-West",location.rate=0.06320193683147825]:6.88183350757E-3,64[&location="Centre-West",location.rate=0.06320193683147825]:3.08477520204E-1)[&location="Centre-West",location.rate=0.06320193683147825]:1.183920572082E-2)[&location="Centre-West",location.rate=0.06320193683147825]:3.587267537423E-1,(61[&location="Centre-West",location.rate=0.06320193683147825]:1.144284700276E-1,63[&location="Centre-West",location.rate=0.06320193683147825]:7.333257961653E-2)[&location="Centre-West",location.rate=0.06320193683147825]:6.057109000506E-1)[&location="Centre-West",location.rate=0.06320193683147825]:7.277257829319E-1,(((69[&location="North",location.rate=0.06320193683147825]:5.886731126009E-1,118[&location="Northeast",location.rate=0.06320193683147825]:5.777142084912E-1)[&location="Northeast",location.rate=0.06320193683147825]:1.744811613989E-2,((129[&location="North",location.rate=0.06320193683147825]:5.619047082831E-2,132[&location="North",location.rate=0.06320193683147825]:5.893019685567E-2)[&location="North",location.rate=0.06320193683147825]:1.747869500991E-1,(131[&location="North",location.rate=0.06320193683147825]:1.226056153025E-1,130[&location="North",location.rate=0.06320193683147825]:1.198658892752E-1)[&location="North",location.rate=0.06320193683147825]:1.111115316522E-1)[&location="North",location.rate=0.06320193683147825]:2.271986023337E-1)[&location="Northeast",location.rate=0.06320193683147825]:7.68379643489E-1,128[&location="North",location.rate=0.06320193683147825]:1.223815940723E0)[&location="Northeast",location.rate=0.06320193683147825]:8.432318488998E-2)[&location="Northeast",location.rate=0.06320193683147825]:2.74504444052E-2)[&location="Northeast",location.rate=0.06320193683147825]:2.216022212794E-1)[&location="Northeast",location.rate=0.06320193683147825]:5.60976382825E-2,36[&location="Northeast",location.rate=0.06320193683147825]:1.310976487579E-1)[&location="Northeast",location.rate=0.06320193683147825]:1.15566840555E-1)[&location="Northeast",location.rate=0.06320193683147825]:3.433212501558E-1)[&location="Northeast",location.rate=0.06320193683147825]:3.48698861673E-2)[&location="Northeast",location.rate=0.06320193683147825]:9.740648112188E-2)[&location="Northeast",location.rate=0.06320193683147825]:2.093651950706E-1,34[&location="Northeast",location.rate=0.06320193683147825]:2.203826073275E-2)[&location="Northeast",location.rate=0.06320193683147825]:2.394979330105E-3)[&location="Northeast",location.rate=0.06320193683147825]:6.959518052337E-2,33[&location="Northeast",location.rate=0.06320193683147825]:7.759006442185E-2)[&location="Northeast"];
tree STATE_10000 [&joint=-75.5643574956424,lnP=-75.5643574956424] = [&R] (((34[&location="Northeast",location.rate=0.07636698076818185]:1.057322452269E-2,((((67[&location="North",location.rate=0.07636698076818185]:9.764577256958E-2,(122[&location="Northeast",location.rate=0.07636698076818185]:2.252796397956E-1,(124[&location="Northeast",location.rate=0.07636698076818185]:8.385560154347E-3,123[&location="Northeast",location.rate=0.07636698076818185]:1.111780059147E-2)[&location="Northeast",location.rate=0.07636698076818185]:2.141618392041E-1)[&location="Northeast",location.rate=0.07636698076818185]:3.736386831146E-1)[&location="Northeast",location.rate=0.07636698076818185]:1.655797205316E-1,((119[&location="Northeast",location.rate=0.07636698076818185]:1.518487202202E0,(120[&location="Northeast",location.rate=0.07636698076818185]:9.45397200296E-1,((138[&location="Northeast",location.rate=0.07636698076818185]:2.692204595941E-1,136[&location="Northeast",location.rate=0.07636698076818185]:1.377136102789E-1)[&location="Northeast",location.rate=0.07636698076818185]:4.046142286698E-1,135[&location="Northeast",location.rate=0.07636698076818185]:4.738346882638E-1)[&location="Northeast",location.rate=0.07636698076818185]:2.195077175116E-1)[&location="Northeast",location.rate=0.07636698076818185]:4.771995909475E-1)[&location="Northeast",location.rate=0.07636698076818185]:1.778864353211E-1,126[&location="Northeast",location.rate=0.07636698076818185]:9.106711148797E-1)[&location="Northeast",location.rate=0.07636698076818185]:5.997285679065E-1)[&location="Northeast",location.rate=0.07636698076818185]:3.95084933658E-2,66[&location="North",location.rate=0.07636698076818185]:3.02733986467E-1)[&location="Northeast",location.rate=0.07636698076818185]:4.421240788179E-1,(((53[&location="Northeast",location.rate=0.07636698076818185]:7.040116066782E-1,((((103[&location="RJ",location.rate=0.07636698076818185]:3.814228713061E-1,(29[&location="RJ",location.rate=0.07636698076818185]:4.923355376997E-1,(5[&location="RJ",location.rate=0.07636698076818185]:1.21609598451E-1,12[&location="RJ",location.rate=0.07636698076818185]:1.599657628345E-1)[&location="RJ",location.rate=0.07636698076818185]:2.255204597967E-1)[&location="RJ",location.rate=0.07636698076818185]:1.219640459352E-1)[&location="RJ",location.rate=0.07636698076818185]:1.86209829253E0,((133[&location="Northeast",location.rate=0.07636698076818185]:2.015111858823E-1,137[&location="Northeast",location.rate=0.07636698076818185]:2.426070762933E-1)[&location="Northeast",location.rate=0.07636698076818185]:3.403478457118E-1,134[&location="Northeast",location.rate=0.07636698076818185]:5.117220452929E-1)[&location="Northeast",location.rate=0.07636698076818185]:8.112511733376E-1)[&location="Northeast",location.rate=0.07636698076818185]:5.672119259734E-2,52[&location="Northeast",location.rate=0.07636698076818185]:6.359486218722E-1)[&location="Northeast",location.rate=0.07636698076818185]:7.443186774699E-2,(((77[&location="North",location.rate=0.07636698076818185]:5.477484563121E-1,(((72[&location="North",location.rate=0.07636698076818185]:1.005726448009E-1,78[&location="North",location.rate=0.07636698076818185]:1.224904530202E-1)[&location="North",location.rate=0.07636698076818185]:1.048619712409E-1,82[&location="North",location.rate=0.07636698076818185]:2.355716023432E-1)[&location="North",location.rate=0.07636698076818185]:1.610458880931E-1,(79[&location="North",location.rate=0.07636698076818185]:1.489037002071E-1,71[&location="North",location.rate=0.07636698076818185]:1.215064399331E-1)[&location="North",location.rate=0.07636698076818185]:2.394946121471E-1)[&location="North",location.rate=0.07636698076818185]:1.237337056018E-1)[&location="North",location.rate=0.07636698076818185]:6.115614644352E-3,(73[&location="North",location.rate=0.07636698076818185]:4.632380562972E-1,(80[&location="North",location.rate=0.07636698076818185]:1.227873027896E-1,81[&location="North",location.rate=0.07636698076818185]:1.227873027896E-1)[&location="North",location.rate=0.07636698076818185]:2.911356850144E-1)[&location="North",location.rate=0.07636698076818185]:9.610546671399E-2)[&location="North",location.rate=0.07636698076818185]:2.672401761957E-1,(75[&location="North",location.rate=0.07636698076818185]:5.959586554326E-1,(70[&location="North",location.rate=0.07636698076818185]:4.933163816627E-1,(76[&location="North",location.rate=0.07636698076818185]:5.27293089778E-1,74[&location="North",location.rate=0.07636698076818185]:5.27293089778E-1)[&location="North",location.rate=0.07636698076818185]:4.379456268151E-3)[&location="North",location.rate=0.07636698076818185]:6.428610938643E-2)[&location="North",location.rate=0.07636698076818185]:2.306250437743E-1)[&location="North",location.rate=0.07636698076818185]:6.22063127713E-1)[&location="Northeast",location.rate=0.07636698076818185]:1.827838370408E-3)[&location="Northeast",location.rate=0.07636698076818185]:4.550156052458E-1,125[&location="Northeast",location.rate=0.07636698076818185]:9.486446982628E-1)[&location="Northeast",location.rate=0.07636698076818185]:3.693258973375E-1,((57[&location="Northeast",location.rate=0.07636698076818185]:4.577065580034E-1,(((55[&location="Northeast",location.rate=0.07636698076818185]:2.754125346522E-1,56[&location="Northeast",location.rate=0.07636698076818185]:2.754125346522E-1)[&location="Northeast",location.rate=0.07636698076818185]:1.009187889761E-1,37[&location="Northeast",location.rate=0.07636698076818185]:4.227794110601E-1)[&location="Northeast",location.rate=0.07636698076818185]:2.277437053969E-2,(54[&location="Northeast",location.rate=0.07636698076818185]:3.197747641008E-1,(58[&location="Northeast",location.rate=0.07636698076818185]:3.344059627598E-1,59[&location="Northeast",location.rate=0.07636698076818185]:3.152802796997E-1)[&location="Northeast",location.rate=0.07636698076818185]:4.274585052139E-2)[&location="Northeast",location.rate=0.07636698076818185]:4.927628525851E-2)[&location="Northeast",location.rate=0.07636698076818185]:4.767190208669E-2)[&location="Northeast",location.rate=0.07636698076818185]:4.333738594428E-1,68[&location="North",location.rate=0.07636698076818185]:8.391678491401E-1)[&location="Northeast",location.rate=0.07636698076818185]:3.121360797934E-1)[&location="Northeast",location.rate=0.07636698076818185]:1.412747741236E-1)[&location="Northeast",location.rate=0.07636698076818185]:1.287288578679E-1)[&location="Northeast",location.rate=0.07636698076818185]:1.90831482322E-2,(33[&location="Northeast",location.rate=0.07636698076818185]:1.191594107163E-2,((38[&location="Northeast",location.rate=0.07636698076818185]:9.588701296688E-1,((((100[&location="RJ",location.rate=0.07636698076818185]:3.148660823972E-1,94[&location="RJ",location.rate=0.07636698076818185]:3.148660823972E-1)[&location="RJ",location.rate=0.07636698076818185]:2.991876430642E-1,95[&location="RJ",location.rate=0.07636698076818185]:6.987531790134E-1)[&location="RJ",location.rate=0.07636698076818185]:9.306138318533E-2,(((101[&location="RJ",location.rate=0.07636698076818185]:5.884978829032E-1,(((3[&location="RJ",location.rate=0.07636698076818185]:4.2776779744E-1,(((87[&location="Northeast",location.rate=0.07636698076818185]:6.137821782828E-2,((83[&location="Northeast",location.rate=0.07636698076818185]:5.136028393196E-2,86[&location="Northeast",location.rate=0.07636698076818185]:5.136028393196E-2)[&location="Northeast",location.rate=0.07636698076818185]:2.694199532825E-3,(93[&location="Northeast",location.rate=0.07636698076818185]:5.425373280403E-2,(84[&location="Northeast",location.rate=0.07636698076818185]:3.944802475976E-2,85[&location="Northeast",location.rate=0.07636698076818185]:3.944802475976E-2)[&location="Northeast",location.rate=0.07636698076818185]:1.107077907255E-3)[&location="Northeast",location.rate=0.07636698076818185]:1.349938079777E-2)[&location="Northeast",location.rate=0.07636698076818185]:7.323734363494E-3)[&location="Northeast",location.rate=0.07636698076818185]:1.058530992173E-1,((90[&location="Northeast",location.rate=0.07636698076818185]:3.239881200922E-2,91[&location="Northeast",location.rate=0.07636698076818185]:3.239881200922E-2)[&location="Northeast",location.rate=0.07636698076818185]:1.243862358404E-2,92[&location="Northeast",location.rate=0.07636698076818185]:4.483743559325E-2)[&location="Northeast",location.rate=0.07636698076818185]:1.360925115893E-1)[&location="Northeast",location.rate=0.07636698076818185]:3.062807117331E-2,(88[&location="Northeast",location.rate=0.07636698076818185]:2.503789572095E-2,89[&location="Northeast",location.rate=0.07636698076818185]:3.873652585797E-2)[&location="Northeast",location.rate=0.07636698076818185]:1.728214924979E-1)[&location="Northeast",location.rate=0.07636698076818185]:7.696344366183E-1)[&location="RJ",location.rate=0.07636698076818185]:6.256227579307E-1,(((10[&location="RJ",location.rate=0.07636698076818185]:5.676293165976E-1,15[&location="RJ",location.rate=0.07636698076818185]:6.059854809811E-1)[&location="RJ",location.rate=0.07636698076818185]:2.154961235764E-1,6[&location="RJ",location.rate=0.07636698076818185]:7.666870840096E-1)[&location="RJ",location.rate=0.07636698076818185]:1.417040101808E-2,18[&location="RJ",location.rate=0.07636698076818185]:8.438711836578E-1)[&location="RJ",location.rate=0.07636698076818185]:3.245878648635E-1)[&location="RJ",location.rate=0.07636698076818185]:3.713851443711E-1,(((((((19[&location="RJ",location.rate=0.07636698076818185]:6.714095689364E-1,13[&location="RJ",location.rate=0.07636698076818185]:6.330534045528E-1)[&location="RJ",location.rate=0.07636698076818185]:1.148608727289E-1,115[&location="RJ",location.rate=0.07636698076818185]:6.657224964598E-1)[&location="RJ",location.rate=0.07636698076818185]:1.223797175309E-1,(109[&location="RJ",location.rate=0.07636698076818185]:6.030174273992E-1,(108[&location="RJ",location.rate=0.07636698076818185]:4.641432498042E-1,((114[&location="RJ",location.rate=0.07636698076818185]:2.55784220418E-2,104[&location="RJ",location.rate=0.07636698076818185]:8.585239464457E-2)[&location="RJ",location.rate=0.07636698076818185]:2.091460192687E-1,107[&location="RJ",location.rate=0.07636698076818185]:2.949984139133E-1)[&location="RJ",location.rate=0.07636698076818185]:1.718845619183E-1)[&location="RJ",location.rate=0.07636698076818185]:1.169563693759E-1)[&location="RJ",location.rate=0.07636698076818185]:2.645368413859E-1)[&location="RJ",location.rate=0.07636698076818185]:8.407033547073E-2,((148[&location="RJ",location.rate=0.07636698076818185]:3.686910426621E-1,143[&location="RJ",location.rate=0.07636698076818185]:3.659513166347E-1)[&location="RJ",location.rate=0.07636698076818185]:4.523419452775E-1,(((111[&location="RJ",location.rate=0.07636698076818185]:1.985260635497E-2,106[&location="RJ",location.rate=0.07636698076818185]:3.414250190598E-3)[&location="RJ",location.rate=0.07636698076818185]:5.560419492664E-1,139[&location="RJ",location.rate=0.07636698076818185]:7.512370213747E-1)[&location="RJ",location.rate=0.07636698076818185]:2.351459440377E-1,116[&location="RJ",location.rate=0.07636698076818185]:7.343281708919E-1)[&location="RJ",location.rate=0.07636698076818185]:4.834865266399E-2)[&location="RJ",location.rate=0.07636698076818185]:8.949572590548E-2)[&location="RJ",location.rate=0.07636698076818185]:3.286630999746E-1,(((17[&location="RJ",location.rate=0.07636698076818185]:3.357786726374E-1,14[&location="RJ",location.rate=0.07636698076818185]:2.974225082538E-1)[&location="RJ",location.rate=0.07636698076818185]:3.809450754849E-1,(105[&location="RJ",location.rate=0.07636698076818185]:5.080913091653E-1,110[&location="RJ",location.rate=0.07636698076818185]:5.300091173844E-1)[&location="RJ",location.rate=0.07636698076818185]:1.428790142996E-1)[&location="RJ",location.rate=0.07636698076818185]:1.981448006982E-1,(112[&location="RJ",location.rate=0.07636698076818185]:6.529020470636E-1,((113[&location="RJ",location.rate=0.07636698076818185]:6.078327458304E-1,9[&location="RJ",location.rate=0.07636698076818185]:5.996135677483E-1)[&location="RJ",location.rate=0.07636698076818185]:4.47254681194E-2,(117[&location="RJ",location.rate=0.07636698076818185]:5.321732722361E-1,(30[&location="RJ",location.rate=0.07636698076818185]:2.879746688066E-1,4[&location="RJ",location.rate=0.07636698076818185]:1.153719290806E-1)[&location="RJ",location.rate=0.07636698076818185]:3.565273705527E-1)[&location="RJ",location.rate=0.07636698076818185]:1.231246677412E-1)[&location="RJ",location.rate=0.07636698076818185]:3.438331138201E-4)[&location="RJ",location.rate=0.07636698076818185]:2.236103373733E-1)[&location="RJ",location.rate=0.07636698076818185]:4.065150458209E-1)[&location="RJ",location.rate=0.07636698076818185]:9.664220837802E-2,(102[&location="RJ",location.rate=0.07636698076818185]:2.469639810065E-1,((1[&location="RJ",location.rate=0.07636698076818185]:1.204994672556E-1,((21[&location="RJ",location.rate=0.07636698076818185]:6.725618967796E-1,24[&location="RJ",location.rate=0.07636698076818185]:6.917399789713E-1)[&location="RJ",location.rate=0.07636698076818185]:1.197146269567E-1,28[&location="RJ",location.rate=0.07636698076818185]:8.169340579827E-1)[&location="RJ",location.rate=0.07636698076818185]:8.986677913582E-2)[&location="RJ",location.rate=0.07636698076818185]:4.96375620075E-1,((23[&location="RJ",location.rate=0.07636698076818185]:4.06205285142E-1,(25[&location="RJ",location.rate=0.07636698076818185]:9.24015217789E-2,20[&location="RJ",location.rate=0.07636698076818185]:7.322343958717E-2)[&location="RJ",location.rate=0.07636698076818185]:3.247626674728E-1)[&location="RJ",location.rate=0.07636698076818185]:4.035562552552E-1,(11[&location="RJ",location.rate=0.07636698076818185]:3.569135670083E-1,140[&location="RJ",location.rate=0.07636698076818185]:3.377354848166E-1)[&location="RJ",location.rate=0.07636698076818185]:3.679164665396E-1)[&location="RJ",location.rate=0.07636698076818185]:5.76976560632E-1)[&location="RJ",location.rate=0.07636698076818185]:1.091081148401E-2)[&location="RJ",location.rate=0.07636698076818185]:5.873305488978E-2)[&location="RJ",location.rate=0.07636698076818185]:3.367687352165E-2,(((145[&location="RJ",location.rate=0.07636698076818185]:1.153778644982E-1,141[&location="RJ",location.rate=0.07636698076818185]:1.126381384706E-1)[&location="RJ",location.rate=0.07636698076818185]:2.992098033677E-1,144[&location="RJ",location.rate=0.07636698076818185]:4.091082158109E-1)[&location="RJ",location.rate=0.07636698076818185]:2.10037665357E-1,142[&location="RJ",location.rate=0.07636698076818185]:6.246253332228E-1)[&location="RJ",location.rate=0.07636698076818185]:9.613239186609E-1)[&location="RJ",location.rate=0.07636698076818185]:8.814151635132E-2)[&location="RJ",location.rate=0.07636698076818185]:1.664619091889E-1)[&location="RJ",location.rate=0.07636698076818185]:8.895541449627E-1,(96[&location="RJ",location.rate=0.07636698076818185]:5.60104925238E-1,99[&location="RJ",location.rate=0.07636698076818185]:5.956240509209E-1)[&location="RJ",location.rate=0.07636698076818185]:5.953704199482E-2)[&location="RJ",location.rate=0.07636698076818185]:5.350573922316E-4,98[&location="RJ",location.rate=0.07636698076818185]:6.338382268107E-1)[&location="RJ",location.rate=0.07636698076818185]:1.470473736393E-1)[&location="RJ",location.rate=0.07636698076818185]:5.395118515532E-2,(40[&location="RJ",location.rate=0.07636698076818185]:6.64921377556E-1,((((147[&location="RJ",location.rate=0.07636698076818185]:4.674935255358E-1,(39[&location="RJ",location.rate=0.07636698076818185]:3.831351245512E-1,16[&location="RJ",location.rate=0.07636698076818185]:2.468628050668E0)[&location="RJ",location.rate=0.07636698076818185]:2.698135180419E-2)[&location="RJ",location.rate=0.07636698076818185]:4.966023752256E-2,97[&location="RJ",location.rate=0.07636698076818185]:3.887384625118E-1)[&location="RJ",location.rate=0.07636698076818185]:9.30790440657E-2,146[&location="RJ",location.rate=0.07636698076818185]:6.730743371786E-1)[&location="RJ",location.rate=0.07636698076818185]:3.374273562302E-2,(2[&location="RJ",location.rate=0.07636698076818185]:1.180022167197E0,(((7[&location="RJ",location.rate=0.07636698076818185]:2.425584417537E-1,8[&location="RJ",location.rate=0.07636698076818185]:2.425584417537E-1)[&location="RJ",location.rate=0.07636698076818185]:2.819183590533E-1,26[&location="RJ",location.rate=0.07636698076818185]:6.313261158755E-1)[&location="RJ",location.rate=0.07636698076818185]:2.687883150372E-1,((22[&location="RJ",location.rate=0.07636698076818185]:5.621104674921E-1,27[&location="RJ",location.rate=0.07636698076818185]:5.785488236564E-1)[&location="RJ",location.rate=0.07636698076818185]:2.189310923196E-1,31[&location="RJ",location.rate=0.07636698076818185]:8.358360803597E-1)[&location="RJ",location.rate=0.07636698076818185]:1.081139669914E-1)[&location="RJ",location.rate=0.07636698076818185]:4.634693801196E-1)[&location="RJ",location.rate=0.07636698076818185]:1.363302129199E0)[&location="RJ",location.rate=0.07636698076818185]:7.832288398927E-2)[&location="RJ",location.rate=0.07636698076818185]:4.150010750308E-2)[&location="RJ",location.rate=0.07636698076818185]:3.207546555388E-1)[&location="Northeast",location.rate=0.07636698076818185]:1.80548629738E-1,((((((62[&location="Centre-West",location.rate=0.07636698076818185]:3.399357967919E-1,(65[&location="Centre-West",location.rate=0.07636698076818185]:1.038025706462E-1,(64[&location="Centre-West",location.rate=0.07636698076818185]:1.877116240652E-1,60[&location="Centre-West",location.rate=0.07636698076818185]:3.702669255849E-2)[&location="Centre-West",location.rate=0.07636698076818185]:6.677587808773E-2)[&location="Centre-West",location.rate=0.07636698076818185]:4.435240422792E-2)[&location="Centre-West",location.rate=0.07636698076818185]:4.054863973273E-1,(61[&location="Centre-West",location.rate=0.07636698076818185]:1.694596182126E-1,63[&location="Centre-West",location.rate=0.07636698076818185]:1.283637278016E-1)[&location="Centre-West",location.rate=0.07636698076818185]:5.759625759066E-1)[&location="Centre-West",location.rate=0.07636698076818185]:1.090765854066E0,(((44[&location="Northeast",location.rate=0.07636698076818185]:1.314276273571E-1,47[&location="Northeast",location.rate=0.07636698076818185]:1.368921082314E-1)[&location="Northeast",location.rate=0.07636698076818185]:4.808013033146E-1,45[&location="Northeast",location.rate=0.07636698076818185]:6.094966902346E-1)[&location="Northeast",location.rate=0.07636698076818185]:1.121444528934E-1,(((49[&location="Northeast",location.rate=0.07636698076818185]:4.972529507135E-1,50[&location="Northeast",location.rate=0.07636698076818185]:4.972529507135E-1)[&location="Northeast",location.rate=0.07636698076818185]:1.12296017135E-1,51[&location="Northeast",location.rate=0.07636698076818185]:6.150134487227E-1)[&location="Northeast",location.rate=0.07636698076818185]:1.390456326755E-2,((43[&location="Northeast",location.rate=0.07636698076818185]:4.192576036777E-1,46[&location="Northeast",location.rate=0.07636698076818185]:4.192576036777E-1)[&location="Northeast",location.rate=0.07636698076818185]:4.91837435077E-2,((41[&location="Northeast",location.rate=0.07636698076818185]:3.601413626555E-1,48[&location="Northeast",location.rate=0.07636698076818185]:4.0385720965E-1)[&location="Northeast",location.rate=0.07636698076818185]:2.43717277058E-2,42[&location="Northeast",location.rate=0.07636698076818185]:3.899775712356E-1)[&location="Northeast",location.rate=0.07636698076818185]:2.928344808107E-2)[&location="Northeast",location.rate=0.07636698076818185]:1.877990691764E-1)[&location="Northeast",location.rate=0.07636698076818185]:7.35974480776E-2)[&location="Northeast",location.rate=0.07636698076818185]:2.01424665369E-1)[&location="Northeast",location.rate=0.07636698076818185]:3.585318255555E-3,128[&location="North",location.rate=0.07636698076818185]:1.700047339044E0)[&location="Northeast",location.rate=0.07636698076818185]:2.744667686167E-2,(69[&location="North",location.rate=0.07636698076818185]:6.033372440543E-1,(((129[&location="North",location.rate=0.07636698076818185]:8.126662109228E-2,132[&location="North",location.rate=0.07636698076818185]:8.400634711964E-2)[&location="North",location.rate=0.07636698076818185]:1.183268571934E-1,(130[&location="North",location.rate=0.07636698076818185]:7.181425798748E-2,131[&location="North",location.rate=0.07636698076818185]:7.455398401483E-2)[&location="North",location.rate=0.07636698076818185]:1.277792202982E-1)[&location="North",location.rate=0.07636698076818185]:2.38443284486E-1,118[&location="Northeast",location.rate=0.07636698076818185]:5.750230641416E-1)[&location="North",location.rate=0.07636698076818185]:1.735527580303E-2)[&location="North",location.rate=0.07636698076818185]:1.274841703358E0)[&location="Northeast",location.rate=0.07636698076818185]:1.265827166315E-1,((35[&location="Northeast",location.rate=0.07636698076818185]:1.206900944888E-1,(127[&location="Centre-West",location.rate=0.07636698076818185]:2.626780817374E0,36[&location="Northeast",location.rate=0.07636698076818185]:1.062328721682E-1)[&location="Northeast",location.rate=0.07636698076818185]:6.103256478637E-2)[&location="Northeast",location.rate=0.07636698076818185]:8.841261100402E-2,121[&location="Northeast",location.rate=0.07636698076818185]:2.335130102753E0)[&location="Northeast",location.rate=0.07636698076818185]:1.162069037564E-1)[&location="Northeast",location.rate=0.07636698076818185]:2.11743703642E-1)[&location="Northeast",location.rate=0.07636698076818185]:3.543146829748E-1)[&location="Northeast",location.rate=0.07636698076818185]:1.302075518883E-3)[&location="Northeast",location.rate=0.07636698076818185]:2.995855155065E-2,32[&location="Northeast",location.rate=0.07636698076818185]:3.769711608645E-2)[&location="Northeast"];
tree STATE_12000 [&joint=-63.13631508249432,lnP=-63.13631508249432] = [&R] (33[&location="Northeast",location.rate=0.04263895846198971]:4.952929330649E-2,((34[&location="Northeast",location.rate=0.04263895846198971]:1.108134521768E-2,(((67[&location="North",location.rate=0.04263895846198971]:2.253761274827E-1,(122[&location="Northeast",location.rate=0.04263895846198971]:3.520983549787E-1,(123[&location="Northeast",location.rate=0.04263895846198971]:2.17535388837E-1,124[&location="Northeast",location.rate=0.04263895846198971]:2.148031483999E-1)[&location="Northeast",location.rate=0.04263895846198971]:1.345629661416E-1)[&location="Northeast",location.rate=0.04263895846198971]:3.745503228447E-1)[&location="Northeast",location.rate=0.04263895846198971]:1.119409987994E-1,(66[&location="North",location.rate=0.04263895846198971]:1.331653088258E-1,((120[&location="Northeast",location.rate=0.04263895846198971]:1.080547144208E0,126[&location="Northeast",location.rate=0.04263895846198971]:3.907350325227E-1)[&location="Northeast",location.rate=0.04263895846198971]:5.969388682309E-1,((135[&location="Northeast",location.rate=0.04263895846198971]:7.484936172464E-1,(138[&location="Northeast",location.rate=0.04263895846198971]:4.023668721132E-1,136[&location="Northeast",location.rate=0.04263895846198971]:2.70860022798E-1)[&location="Northeast",location.rate=0.04263895846198971]:5.461267451332E-1)[&location="Northeast",location.rate=0.04263895846198971]:5.386272238736E-1,119[&location="Northeast",location.rate=0.04263895846198971]:1.635066046599E0)[&location="Northeast",location.rate=0.04263895846198971]:1.383103767979E-1)[&location="Northeast",location.rate=0.04263895846198971]:3.926655977573E-1)[&location="Northeast",location.rate=0.04263895846198971]:2.041518174563E-1)[&location="Northeast",location.rate=0.04263895846198971]:4.699163744886E-1,((((57[&location="Northeast",location.rate=0.04263895846198971]:3.17285348499E-1,(54[&location="Northeast",location.rate=0.04263895846198971]:2.190489037189E-1,((59[&location="Northeast",location.rate=0.04263895846198971]:2.271371990497E-1,(37[&location="Northeast",location.rate=0.04263895846198971]:1.766889805397E-1,58[&location="Northeast",location.rate=0.04263895846198971]:1.575632974796E-1)[&location="Northeast",location.rate=0.04263895846198971]:8.869958463019E-2)[&location="Northeast",location.rate=0.04263895846198971]:7.00159859279E-3,(55[&location="Northeast",location.rate=0.04263895846198971]:1.762885310114E-1,56[&location="Northeast",location.rate=0.04263895846198971]:1.762885310114E-1)[&location="Northeast",location.rate=0.04263895846198971]:4.965354531947E-2)[&location="Northeast",location.rate=0.04263895846198971]:2.31614721966E-2)[&location="Northeast",location.rate=0.04263895846198971]:5.725283822277E-2)[&location="Northeast",location.rate=0.04263895846198971]:2.364114651922E-1,68[&location="North",location.rate=0.04263895846198971]:5.017842453851E-1)[&location="Northeast",location.rate=0.04263895846198971]:2.437473307607E-1,(((52[&location="Northeast",location.rate=0.04263895846198971]:6.338395934725E-1,(103[&location="RJ",location.rate=0.04263895846198971]:6.095178432048E-1,(29[&location="RJ",location.rate=0.04263895846198971]:6.100520027142E-1,(12[&location="RJ",location.rate=0.04263895846198971]:2.121981591823E-1,5[&location="RJ",location.rate=0.04263895846198971]:1.738419947988E-1)[&location="RJ",location.rate=0.04263895846198971]:2.910045284634E-1)[&location="RJ",location.rate=0.04263895846198971]:2.323425528194E-1)[&location="RJ",location.rate=0.04263895846198971]:1.688615484829E0)[&location="Northeast",location.rate=0.04263895846198971]:2.689293346655E-1,(((133[&location="Northeast",location.rate=0.04263895846198971]:7.76164602816E-1,(134[&location="Northeast",location.rate=0.04263895846198971]:7.133342262088E-1,137[&location="Northeast",location.rate=0.04263895846198971]:7.84567102921E-1)[&location="Northeast",location.rate=0.04263895846198971]:3.269339030608E-2)[&location="Northeast",location.rate=0.04263895846198971]:8.811706723882E-1,((75[&location="North",location.rate=0.04263895846198971]:3.958593269255E-1,(70[&location="North",location.rate=0.04263895846198971]:3.16143382296E-1,(74[&location="North",location.rate=0.04263895846198971]:3.402659998584E-1,76[&location="North",location.rate=0.04263895846198971]:3.402659998584E-1)[&location="North",location.rate=0.04263895846198971]:1.423354682105E-2)[&location="North",location.rate=0.04263895846198971]:4.135978024597E-2)[&location="North",location.rate=0.04263895846198971]:3.115611257139E-1,(((79[&location="North",location.rate=0.04263895846198971]:1.343125457896E-1,71[&location="North",location.rate=0.04263895846198971]:1.069152855156E-1)[&location="North",location.rate=0.04263895846198971]:1.895667279572E-1,((78[&location="North",location.rate=0.04263895846198971]:2.979676514312E-1,72[&location="North",location.rate=0.04263895846198971]:2.760498432119E-1)[&location="North",location.rate=0.04263895846198971]:8.075173435766E-3,82[&location="North",location.rate=0.04263895846198971]:3.142620029491E-1)[&location="North",location.rate=0.04263895846198971]:1.783644887981E-2)[&location="North",location.rate=0.04263895846198971]:4.45881928225E-2,(73[&location="North",location.rate=0.04263895846198971]:3.532957414671E-1,(77[&location="North",location.rate=0.04263895846198971]:3.39376122245E-1,(81[&location="North",location.rate=0.04263895846198971]:1.180470903617E-1,80[&location="North",location.rate=0.04263895846198971]:1.180470903617E-1)[&location="North",location.rate=0.04263895846198971]:1.774934154448E-1)[&location="North",location.rate=0.04263895846198971]:8.440167167373E-3)[&location="North",location.rate=0.04263895846198971]:5.626761551307E-2)[&location="North",location.rate=0.04263895846198971]:2.978570956592E-1)[&location="North",location.rate=0.04263895846198971]:9.142983842088E-1)[&location="Northeast",location.rate=0.04263895846198971]:1.481741221254E-2,53[&location="Northeast",location.rate=0.04263895846198971]:8.900731904485E-1)[&location="Northeast",location.rate=0.04263895846198971]:4.499016378151E-3)[&location="Northeast",location.rate=0.04263895846198971]:2.172885547012E-1,125[&location="Northeast",location.rate=0.04263895846198971]:9.014782478666E-1)[&location="Northeast",location.rate=0.04263895846198971]:1.07199949459E-2)[&location="Northeast",location.rate=0.04263895846198971]:3.917993821355E-1,((121[&location="Northeast",location.rate=0.04263895846198971]:2.345782155362E0,((36[&location="Northeast",location.rate=0.04263895846198971]:2.308572661517E-1,35[&location="Northeast",location.rate=0.04263895846198971]:1.84281923686E-1)[&location="Northeast",location.rate=0.04263895846198971]:3.133028856132E-2,(127[&location="Centre-West",location.rate=0.04263895846198971]:2.774285272803E0,(((((65[&location="Centre-West",location.rate=0.04263895846198971]:2.020283291164E-1,64[&location="Centre-West",location.rate=0.04263895846198971]:3.527132606231E-1)[&location="Centre-West",location.rate=0.04263895846198971]:9.568403229789E-3,(60[&location="Centre-West",location.rate=0.04263895846198971]:1.546548826785E-1,62[&location="Centre-West",location.rate=0.04263895846198971]:3.464357045963E-1)[&location="Centre-West",location.rate=0.04263895846198971]:5.694184966772E-2)[&location="Centre-West",location.rate=0.04263895846198971]:2.889467505242E-1,(63[&location="Centre-West",location.rate=0.04263895846198971]:3.016418952518E-1,61[&location="Centre-West",location.rate=0.04263895846198971]:3.427377856629E-1)[&location="Centre-West",location.rate=0.04263895846198971]:3.495865191253E-1)[&location="Centre-West",location.rate=0.04263895846198971]:1.049655804586E0,(128[&location="North",location.rate=0.04263895846198971]:1.579938331245E0,((((132[&location="North",location.rate=0.04263895846198971]:4.837348588253E-2,129[&location="North",location.rate=0.04263895846198971]:4.563375985517E-2)[&location="North",location.rate=0.04263895846198971]:2.179995888962E-1,(131[&location="North",location.rate=0.04263895846198971]:1.944381775965E-1,130[&location="North",location.rate=0.04263895846198971]:1.916984515691E-1)[&location="North",location.rate=0.04263895846198971]:7.193489718222E-2)[&location="North",location.rate=0.04263895846198971]:2.869654197636E-1,69[&location="North",location.rate=0.04263895846198971]:6.985439739945E-1)[&location="North",location.rate=0.04263895846198971]:4.760607298592E-2,118[&location="Northeast",location.rate=0.04263895846198971]:7.351911428708E-1)[&location="Northeast",location.rate=0.04263895846198971]:9.844732157715E-1)[&location="Northeast",location.rate=0.04263895846198971]:2.231575073193E-2)[&location="Northeast",location.rate=0.04263895846198971]:1.125755842337E-1,((((49[&location="Northeast",location.rate=0.04263895846198971]:2.399287916268E-1,50[&location="Northeast",location.rate=0.04263895846198971]:2.399287916268E-1)[&location="Northeast",location.rate=0.04263895846198971]:3.953730726837E-1,((51[&location="Northeast",location.rate=0.04263895846198971]:4.173506776335E-1,47[&location="Northeast",location.rate=0.04263895846198971]:4.44673082005E-1)[&location="Northeast",location.rate=0.04263895846198971]:9.432349381264E-3,44[&location="Northeast",location.rate=0.04263895846198971]:4.48640950512E-1)[&location="Northeast",location.rate=0.04263895846198971]:2.1398331817E-1)[&location="Northeast",location.rate=0.04263895846198971]:4.67844697645E-2,(46[&location="Northeast",location.rate=0.04263895846198971]:5.293766565443E-1,(((41[&location="Northeast",location.rate=0.04263895846198971]:1.419778923136E-1,48[&location="Northeast",location.rate=0.04263895846198971]:1.856937393081E-1)[&location="Northeast",location.rate=0.04263895846198971]:3.841237973292E-4,42[&location="Northeast",location.rate=0.04263895846198971]:1.478264969852E-1)[&location="Northeast",location.rate=0.04263895846198971]:5.597435542505E-2,43[&location="Northeast",location.rate=0.04263895846198971]:2.529811802789E-1)[&location="Northeast",location.rate=0.04263895846198971]:2.763954762654E-1)[&location="Northeast",location.rate=0.04263895846198971]:1.854965627764E-1)[&location="Northeast",location.rate=0.04263895846198971]:5.462148329771E-2,45[&location="Northeast",location.rate=0.04263895846198971]:7.612979813071E-1)[&location="Northeast",location.rate=0.04263895846198971]:1.801354726122E-1)[&location="Northeast",location.rate=0.04263895846198971]:2.109944220887E-2)[&location="Northeast",location.rate=0.04263895846198971]:8.450227115464E-3)[&location="Northeast",location.rate=0.04263895846198971]:4.142545854317E-3)[&location="Northeast",location.rate=0.04263895846198971]:2.915470236765E-1,(((39[&location="RJ",location.rate=0.04263895846198971]:5.9576875189E-1,146[&location="RJ",location.rate=0.04263895846198971]:7.159873311249E-1)[&location="RJ",location.rate=0.04263895846198971]:9.229978234595E-2,(((16[&location="RJ",location.rate=0.04263895846198971]:2.636218940144E0,(101[&location="RJ",location.rate=0.04263895846198971]:7.564474177469E-1,((6[&location="RJ",location.rate=0.04263895846198971]:6.610560043074E-1,(((15[&location="RJ",location.rate=0.04263895846198971]:2.096373030476E-1,10[&location="RJ",location.rate=0.04263895846198971]:1.712811386642E-1)[&location="RJ",location.rate=0.04263895846198971]:3.09927168919E-1,((((92[&location="Northeast",location.rate=0.04263895846198971]:1.177636591514E-1,(90[&location="Northeast",location.rate=0.04263895846198971]:1.010445453477E-1,91[&location="Northeast",location.rate=0.04263895846198971]:1.010445453477E-1)[&location="Northeast",location.rate=0.04263895846198971]:1.671911380377E-2)[&location="Northeast",location.rate=0.04263895846198971]:5.457960993758E-2,87[&location="Northeast",location.rate=0.04263895846198971]:1.58644638952E-1)[&location="Northeast",location.rate=0.04263895846198971]:1.513641058876E-2,(84[&location="Northeast",location.rate=0.04263895846198971]:1.220057212411E-1,((86[&location="Northeast",location.rate=0.04263895846198971]:9.422606203897E-2,83[&location="Northeast",location.rate=0.04263895846198971]:9.422606203897E-2)[&location="Northeast",location.rate=0.04263895846198971]:2.456939836367E-2,(85[&location="Northeast",location.rate=0.04263895846198971]:8.066640872868E-2,93[&location="Northeast",location.rate=0.04263895846198971]:9.436503886569E-2)[&location="Northeast",location.rate=0.04263895846198971]:3.812905167396E-2)[&location="Northeast",location.rate=0.04263895846198971]:3.210260838441E-3)[&location="Northeast",location.rate=0.04263895846198971]:5.177532829969E-2)[&location="Northeast",location.rate=0.04263895846198971]:2.560934020448E-1,(89[&location="Northeast",location.rate=0.04263895846198971]:9.217282025997E-2,88[&location="Northeast",location.rate=0.04263895846198971]:7.847419012295E-2)[&location="Northeast",location.rate=0.04263895846198971]:3.514002614627E-1)[&location="Northeast",location.rate=0.04263895846198971]:5.225667327098E-1)[&location="RJ",location.rate=0.04263895846198971]:6.02989335284E-2,(18[&location="RJ",location.rate=0.04263895846198971]:3.684141608312E-1,3[&location="RJ",location.rate=0.04263895846198971]:2.533456676806E-1)[&location="RJ",location.rate=0.04263895846198971]:2.196684227461E-1)[&location="RJ",location.rate=0.04263895846198971]:1.359871193603E-1)[&location="RJ",location.rate=0.04263895846198971]:1.061041857231E0,(((142[&location="RJ",location.rate=0.04263895846198971]:6.2331350886E-1,((141[&location="RJ",location.rate=0.04263895846198971]:1.225277080663E-1,145[&location="RJ",location.rate=0.04263895846198971]:1.252674340939E-1)[&location="RJ",location.rate=0.04263895846198971]:1.159323872136E-1,144[&location="RJ",location.rate=0.04263895846198971]:2.357203692525E-1)[&location="RJ",location.rate=0.04263895846198971]:3.821136875525E-1)[&location="RJ",location.rate=0.04263895846198971]:9.527421308851E-1,((((((107[&location="RJ",location.rate=0.04263895846198971]:5.257071003791E-1,108[&location="RJ",location.rate=0.04263895846198971]:5.229673743518E-1)[&location="RJ",location.rate=0.04263895846198971]:5.285955261563E-2,(((114[&location="RJ",location.rate=0.04263895846198971]:3.966579140583E-2,104[&location="RJ",location.rate=0.04263895846198971]:9.99397640086E-2)[&location="RJ",location.rate=0.04263895846198971]:2.693178646074E-1,112[&location="RJ",location.rate=0.04263895846198971]:3.911754368351E-1)[&location="RJ",location.rate=0.04263895846198971]:1.42270563889E-1,109[&location="RJ",location.rate=0.04263895846198971]:5.307062746967E-1)[&location="RJ",location.rate=0.04263895846198971]:6.703846048976E-2)[&location="RJ",location.rate=0.04263895846198971]:2.143560612041E-1,(19[&location="RJ",location.rate=0.04263895846198971]:7.753093754023E-1,13[&location="RJ",location.rate=0.04263895846198971]:7.369532110186E-1)[&location="RJ",location.rate=0.04263895846198971]:7.788731139932E-2)[&location="RJ",location.rate=0.04263895846198971]:6.553430676692E-3,115[&location="RJ",location.rate=0.04263895846198971]:7.392021722727E-1)[&location="RJ",location.rate=0.04263895846198971]:4.658984620335E-1,(116[&location="RJ",location.rate=0.04263895846198971]:7.543105885591E-1,((106[&location="RJ",location.rate=0.04263895846198971]:4.837972753487E-1,(111[&location="RJ",location.rate=0.04263895846198971]:2.739561484795E-1,139[&location="RJ",location.rate=0.04263895846198971]:4.492986142329E-1)[&location="RJ",location.rate=0.04263895846198971]:2.262794830336E-1)[&location="RJ",location.rate=0.04263895846198971]:2.129000469313E-1,(148[&location="RJ",location.rate=0.04263895846198971]:2.078133118409E-1,143[&location="RJ",location.rate=0.04263895846198971]:2.050735858136E-1)[&location="RJ",location.rate=0.04263895846198971]:4.6696620222E-1)[&location="RJ",location.rate=0.04263895846198971]:1.178872388819E-1)[&location="RJ",location.rate=0.04263895846198971]:4.507900457471E-1)[&location="RJ",location.rate=0.04263895846198971]:1.053017546879E-1,(((105[&location="RJ",location.rate=0.04263895846198971]:4.30406260482E-1,110[&location="RJ",location.rate=0.04263895846198971]:4.523240687011E-1)[&location="RJ",location.rate=0.04263895846198971]:3.816495489988E-1,113[&location="RJ",location.rate=0.04263895846198971]:8.394530697546E-1)[&location="RJ",location.rate=0.04263895846198971]:1.944210953123E-2,(9[&location="RJ",location.rate=0.04263895846198971]:7.695639078671E-1,(117[&location="RJ",location.rate=0.04263895846198971]:7.156617702705E-1,(14[&location="RJ",location.rate=0.04263895846198971]:6.596440046787E-1,(4[&location="RJ",location.rate=0.04263895846198971]:4.883575809032E-2,30[&location="RJ",location.rate=0.04263895846198971]:2.214384978163E-1)[&location="RJ",location.rate=0.04263895846198971]:5.532740000132E-1)[&location="RJ",location.rate=0.04263895846198971]:5.327803956422E-2)[&location="RJ",location.rate=0.04263895846198971]:6.486104170619E-2)[&location="RJ",location.rate=0.04263895846198971]:8.11120933367E-2)[&location="RJ",location.rate=0.04263895846198971]:5.336989905301E-1)[&location="RJ",location.rate=0.04263895846198971]:1.085873020286E-2)[&location="RJ",location.rate=0.04263895846198971]:6.077975485915E-2,((((11[&location="RJ",location.rate=0.04263895846198971]:5.217039282171E-1,140[&location="RJ",location.rate=0.04263895846198971]:5.025258460254E-1)[&location="RJ",location.rate=0.04263895846198971]:2.459935643317E-1,((20[&location="RJ",location.rate=0.04263895846198971]:5.652337734589E-1,25[&location="RJ",location.rate=0.04263895846198971]:5.844118556506E-1)[&location="RJ",location.rate=0.04263895846198971]:1.548031996912E-1,23[&location="RJ",location.rate=0.04263895846198971]:7.282561512321E-1)[&location="RJ",location.rate=0.04263895846198971]:1.243728481659E-1)[&location="RJ",location.rate=0.04263895846198971]:4.530529174113E-1,102[&location="RJ",location.rate=0.04263895846198971]:1.549969853026E-1)[&location="RJ",location.rate=0.04263895846198971]:3.776576050186E-2,((17[&location="RJ",location.rate=0.04263895846198971]:8.508507987208E-1,24[&location="RJ",location.rate=0.04263895846198971]:9.00165867214E-1)[&location="RJ",location.rate=0.04263895846198971]:7.642207999024E-3,(1[&location="RJ",location.rate=0.04263895846198971]:6.204975917598E-2,(21[&location="RJ",location.rate=0.04263895846198971]:5.466147580925E-1,28[&location="RJ",location.rate=0.04263895846198971]:5.712722923389E-1)[&location="RJ",location.rate=0.04263895846198971]:2.770788367E-1)[&location="RJ",location.rate=0.04263895846198971]:6.493639822879E-2)[&location="RJ",location.rate=0.04263895846198971]:4.465985062078E-1)[&location="RJ",location.rate=0.04263895846198971]:1.97497306334E-1)[&location="RJ",location.rate=0.04263895846198971]:2.825227409066E-1)[&location="RJ",location.rate=0.04263895846198971]:8.91440767568E-2)[&location="RJ",location.rate=0.04263895846198971]:7.674427552741E-1)[&location="RJ",location.rate=0.04263895846198971]:9.834044606957E-2,(((2[&location="RJ",location.rate=0.04263895846198971]:7.434403992574E-1,((31[&location="RJ",location.rate=0.04263895846198971]:8.546480747975E-1,(26[&location="RJ",location.rate=0.04263895846198971]:6.675508553756E-1,(7[&location="RJ",location.rate=0.04263895846198971]:2.354537026971E-1,8[&location="RJ",location.rate=0.04263895846198971]:2.354537026971E-1)[&location="RJ",location.rate=0.04263895846198971]:3.2524783761E-1)[&location="RJ",location.rate=0.04263895846198971]:1.432616029834E-1)[&location="RJ",location.rate=0.04263895846198971]:1.49389288516E-2,(22[&location="RJ",location.rate=0.04263895846198971]:5.332926986066E-1,27[&location="RJ",location.rate=0.04263895846198971]:5.49731054771E-1)[&location="RJ",location.rate=0.04263895846198971]:2.814997844944E-1)[&location="RJ",location.rate=0.04263895846198971]:1.012506558824E-1)[&location="RJ",location.rate=0.04263895846198971]:1.839163379467E0,40[&location="RJ",location.rate=0.04263895846198971]:6.258779758947E-1)[&location="RJ",location.rate=0.04263895846198971]:2.216221644806E-2,((((94[&location="RJ",location.rate=0.04263895846198971]:1.543276135834E-1,100[&location="RJ",location.rate=0.04263895846198971]:1.543276135834E-1)[&location="RJ",location.rate=0.04263895846198971]:2.156529596962E-1,95[&location="RJ",location.rate=0.04263895846198971]:4.546800268317E-1)[&location="RJ",location.rate=0.04263895846198971]:9.232305808028E-2,98[&location="RJ",location.rate=0.04263895846198971]:5.360741231632E-1)[&location="RJ",location.rate=0.04263895846198971]:1.832140620038E-1,(96[&location="RJ",location.rate=0.04263895846198971]:5.09979900223E-1,99[&location="RJ",location.rate=0.04263895846198971]:5.454990259059E-1)[&location="RJ",location.rate=0.04263895846198971]:1.956470827584E-1)[&location="RJ",location.rate=0.04263895846198971]:5.716730772206E-2)[&location="RJ",location.rate=0.04263895846198971]:1.026267753966E-3)[&location="RJ",location.rate=0.04263895846198971]:1.589406435873E-3,(147[&location="RJ",location.rate=0.04263895846198971]:6.843793497726E-1,97[&location="RJ",location.rate=0.04263895846198971]:5.559640492261E-1)[&location="RJ",location.rate=0.04263895846198971]:2.365356594038E-2)[&location="RJ",location.rate=0.04263895846198971]:3.741266770332E-2)[&location="RJ",location.rate=0.04263895846198971]:3.653252803475E-2,38[&location="Northeast",location.rate=0.04263895846198971]:6.562950513416E-1)[&location="Northeast",location.rate=0.04263895846198971]:4.573721769519E-1)[&location="Northeast",location.rate=0.04263895846198971]:7.830853873097E-2)[&location="Northeast",location.rate=0.04263895846198971]:2.176231802616E-1)[&location="Northeast",location.rate=0.04263895846198971]:6.686154307709E-2)[&location="Northeast",location.rate=0.04263895846198971]:1.648986059995E-2,32[&location="Northeast",location.rate=0.04263895846198971]:5.653397598539E-3)[&location="Northeast",location.rate=0.04263895846198971]:3.839644365323E-2)[&location="Northeast"];
tree STATE_14000 [&joint=-58.87662545533034,lnP=-58.87662545533034] = [&R] (((((((((134[&location="Northeast",location.rate=0.08260010512054675]:6.601641756437E-1,133[&location="Northeast",location.rate=0.08260010512054675]:6.903011619449E-1)[&location="Northeast",location.rate=0.08260010512054675]:1.540643002894E-1,137[&location="Northeast",location.rate=0.08260010512054675]:8.854613526453E-1)[&location="Northeast",location.rate=0.08260010512054675]:6.077815780156E-1,(53[&location="Northeast",location.rate=0.08260010512054675]:5.543477326276E-1,((103[&location="RJ",location.rate=0.08260010512054675]:7.354572852401E-1,((12[&location="RJ",location.rate=0.08260010512054675]:2.344711604122E-1,5[&location="RJ",location.rate=0.08260010512054675]:1.961149960287E-1)[&location="RJ",location.rate=0.08260010512054675]:1.803616774958E-1,29[&location="RJ",location.rate=0.08260010512054675]:5.216821529765E-1)[&location="RJ",location.rate=0.08260010512054675]:4.466518445924E-1)[&location="RJ",location.rate=0.08260010512054675]:1.330221979797E0,52[&location="Northeast",location.rate=0.08260010512054675]:4.01385530476E-1)[&location="Northeast",location.rate=0.08260010512054675]:1.61158923463E-1)[&location="Northeast",location.rate=0.08260010512054675]:1.15719810654E-1)[&location="Northeast",location.rate=0.08260010512054675]:1.033816055917E-2,((75[&location="North",location.rate=0.08260010512054675]:5.184421860453E-1,((76[&location="North",location.rate=0.08260010512054675]:3.836667880225E-1,74[&location="North",location.rate=0.08260010512054675]:3.836667880225E-1)[&location="North",location.rate=0.08260010512054675]:2.897227586503E-2,70[&location="North",location.rate=0.08260010512054675]:3.742828995041E-1)[&location="North",location.rate=0.08260010512054675]:1.058031221578E-1)[&location="North",location.rate=0.08260010512054675]:3.066173881254E-1,(((81[&location="North",location.rate=0.08260010512054675]:3.190278610674E-1,80[&location="North",location.rate=0.08260010512054675]:3.190278610674E-1)[&location="North",location.rate=0.08260010512054675]:1.09306996041E-1,((79[&location="North",location.rate=0.08260010512054675]:3.05968558954E-1,(72[&location="North",location.rate=0.08260010512054675]:1.459405711591E-2,78[&location="North",location.rate=0.08260010512054675]:3.651186533523E-2)[&location="North",location.rate=0.08260010512054675]:2.694566936188E-1)[&location="North",location.rate=0.08260010512054675]:4.007941890057E-2,82[&location="North",location.rate=0.08260010512054675]:3.542671559366E-1)[&location="North",location.rate=0.08260010512054675]:9.050605733612E-2)[&location="North",location.rate=0.08260010512054675]:1.375930978698E-1,((73[&location="North",location.rate=0.08260010512054675]:5.056369206747E-1,71[&location="North",location.rate=0.08260010512054675]:4.371437699898E-1)[&location="North",location.rate=0.08260010512054675]:8.200494944734E-2,77[&location="North",location.rate=0.08260010512054675]:5.821624180673E-1)[&location="North",location.rate=0.08260010512054675]:2.760115334926E-2)[&location="North",location.rate=0.08260010512054675]:2.098165506994E-1)[&location="North",location.rate=0.08260010512054675]:6.018091882822E-1)[&location="Northeast",location.rate=0.08260010512054675]:6.142366834708E-1,125[&location="Northeast",location.rate=0.08260010512054675]:1.08425987365E0)[&location="Northeast",location.rate=0.08260010512054675]:2.581377567873E-1,((59[&location="Northeast",location.rate=0.08260010512054675]:5.795635767411E-1,((57[&location="Northeast",location.rate=0.08260010512054675]:6.599017520986E-2,58[&location="Northeast",location.rate=0.08260010512054675]:8.238361783284E-2)[&location="Northeast",location.rate=0.08260010512054675]:3.286035335727E-1,(37[&location="Northeast",location.rate=0.08260010512054675]:4.207790543356E-1,((56[&location="Northeast",location.rate=0.08260010512054675]:3.161064881815E-1,55[&location="Northeast",location.rate=0.08260010512054675]:3.161064881815E-1)[&location="Northeast",location.rate=0.08260010512054675]:5.093555822214E-2,54[&location="Northeast",location.rate=0.08260010512054675]:3.36987401595E-1)[&location="Northeast",location.rate=0.08260010512054675]:7.288920500115E-3)[&location="Northeast",location.rate=0.08260010512054675]:9.333780130138E-3)[&location="Northeast",location.rate=0.08260010512054675]:1.877021083957E-1)[&location="Northeast",location.rate=0.08260010512054675]:4.187520613352E-1,68[&location="North",location.rate=0.08260010512054675]:9.491353102074E-1)[&location="Northeast",location.rate=0.08260010512054675]:2.265956535636E-1)[&location="Northeast",location.rate=0.08260010512054675]:2.587688766082E-1,(((67[&location="North",location.rate=0.08260010512054675]:3.270474302043E-1,((123[&location="Northeast",location.rate=0.08260010512054675]:3.006866694125E-1,122[&location="Northeast",location.rate=0.08260010512054675]:3.006866694125E-1)[&location="Northeast",location.rate=0.08260010512054675]:1.150903661549E-1,124[&location="Northeast",location.rate=0.08260010512054675]:4.130447951303E-1)[&location="Northeast",location.rate=0.08260010512054675]:4.125429449775E-1)[&location="Northeast",location.rate=0.08260010512054675]:5.214926220815E-2,(66[&location="North",location.rate=0.08260010512054675]:3.241587494148E-1,((120[&location="Northeast",location.rate=0.08260010512054675]:8.640838765677E-1,(((138[&location="Northeast",location.rate=0.08260010512054675]:2.511870014978E-1,136[&location="Northeast",location.rate=0.08260010512054675]:1.196801521826E-1)[&location="Northeast",location.rate=0.08260010512054675]:3.663596696358E-1,135[&location="Northeast",location.rate=0.08260010512054675]:4.175466711335E-1)[&location="Northeast",location.rate=0.08260010512054675]:1.87023131924E-1,119[&location="Northeast",location.rate=0.08260010512054675]:9.525150085369E-1)[&location="Northeast",location.rate=0.08260010512054675]:7.459278989627E-3)[&location="Northeast",location.rate=0.08260010512054675]:1.262241201433E0,126[&location="Northeast",location.rate=0.08260010512054675]:1.436512966315E0)[&location="Northeast",location.rate=0.08260010512054675]:1.348199727844E-1)[&location="Northeast",location.rate=0.08260010512054675]:5.503794299767E-2)[&location="Northeast",location.rate=0.08260010512054675]:4.861789465096E-1,((((40[&location="RJ",location.rate=0.08260010512054675]:6.525771184172E-1,((98[&location="RJ",location.rate=0.08260010512054675]:6.789596454338E-1,(95[&location="RJ",location.rate=0.08260010512054675]:6.330955084249E-1,(94[&location="RJ",location.rate=0.08260010512054675]:1.137453409834E-1,100[&location="RJ",location.rate=0.08260010512054675]:1.137453409834E-1)[&location="RJ",location.rate=0.08260010512054675]:4.346507138895E-1)[&location="RJ",location.rate=0.08260010512054675]:5.679309875766E-2)[&location="RJ",location.rate=0.08260010512054675]:2.681041398908E-2,(99[&location="RJ",location.rate=0.08260010512054675]:6.575876949061E-1,96[&location="RJ",location.rate=0.08260010512054675]:6.220685692232E-1)[&location="RJ",location.rate=0.08260010512054675]:7.004028801403E-2)[&location="RJ",location.rate=0.08260010512054675]:7.522235954058E-2)[&location="RJ",location.rate=0.08260010512054675]:9.377398284642E-3,(((26[&location="RJ",location.rate=0.08260010512054675]:7.335214949187E-1,(7[&location="RJ",location.rate=0.08260010512054675]:2.991354978437E-1,8[&location="RJ",location.rate=0.08260010512054675]:2.991354978437E-1)[&location="RJ",location.rate=0.08260010512054675]:3.275366820064E-1)[&location="RJ",location.rate=0.08260010512054675]:1.130684660462E-1,(31[&location="RJ",location.rate=0.08260010512054675]:8.721702798887E-1,(2[&location="RJ",location.rate=0.08260010512054675]:6.128961025348E-1,(22[&location="RJ",location.rate=0.08260010512054675]:4.26417269373E-1,27[&location="RJ",location.rate=0.08260010512054675]:4.428556255373E-1)[&location="RJ",location.rate=0.08260010512054675]:3.590815728879E-1)[&location="RJ",location.rate=0.08260010512054675]:3.187691707976E-2)[&location="RJ",location.rate=0.08260010512054675]:1.825529751455E-2)[&location="RJ",location.rate=0.08260010512054675]:1.844714818675E0,(((146[&location="RJ",location.rate=0.08260010512054675]:5.823440199671E-1,147[&location="RJ",location.rate=0.08260010512054675]:5.195024899125E-1)[&location="RJ",location.rate=0.08260010512054675]:2.490741589591E-2,39[&location="RJ",location.rate=0.08260010512054675]:4.87032856628E-1)[&location="RJ",location.rate=0.08260010512054675]:6.080343889187E-2,(97[&location="RJ",location.rate=0.08260010512054675]:4.213418895495E-1,((101[&location="RJ",location.rate=0.08260010512054675]:8.803197603402E-1,(((3[&location="RJ",location.rate=0.08260010512054675]:8.182259673534E-1,((((90[&location="Northeast",location.rate=0.08260010512054675]:5.111890332497E-2,91[&location="Northeast",location.rate=0.08260010512054675]:5.111890332497E-2)[&location="Northeast",location.rate=0.08260010512054675]:3.88727059983E-2,92[&location="Northeast",location.rate=0.08260010512054675]:8.999160932327E-2)[&location="Northeast",location.rate=0.08260010512054675]:5.129347841992E-2,(87[&location="Northeast",location.rate=0.08260010512054675]:9.352280429881E-2,(((86[&location="Northeast",location.rate=0.08260010512054675]:1.49632741538E-2,83[&location="Northeast",location.rate=0.08260010512054675]:1.49632741538E-2)[&location="Northeast",location.rate=0.08260010512054675]:2.912356042173E-2,(93[&location="Northeast",location.rate=0.08260010512054675]:2.801372761043E-2,84[&location="Northeast",location.rate=0.08260010512054675]:1.431509747341E-2)[&location="Northeast",location.rate=0.08260010512054675]:2.977173710211E-2)[&location="Northeast",location.rate=0.08260010512054675]:2.280828990564E-2,85[&location="Northeast",location.rate=0.08260010512054675]:6.689512448116E-2)[&location="Northeast",location.rate=0.08260010512054675]:2.662767981765E-2)[&location="Northeast",location.rate=0.08260010512054675]:3.406365330736E-2)[&location="Northeast",location.rate=0.08260010512054675]:9.552596345574E-2,(89[&location="Northeast",location.rate=0.08260010512054675]:8.878531246135E-2,88[&location="Northeast",location.rate=0.08260010512054675]:7.508668232433E-2)[&location="Northeast",location.rate=0.08260010512054675]:1.480257387376E-1)[&location="Northeast",location.rate=0.08260010512054675]:1.134839573689E0)[&location="RJ",location.rate=0.08260010512054675]:5.17886331986E-1,((6[&location="RJ",location.rate=0.08260010512054675]:4.829051363549E-1,(10[&location="RJ",location.rate=0.08260010512054675]:2.875604414746E-1,15[&location="RJ",location.rate=0.08260010512054675]:3.25916605858E-1)[&location="RJ",location.rate=0.08260010512054675]:2.117830510447E-1)[&location="RJ",location.rate=0.08260010512054675]:3.072219552192E-1,18[&location="RJ",location.rate=0.08260010512054675]:8.531407902043E-1)[&location="RJ",location.rate=0.08260010512054675]:5.980400022857E-1)[&location="RJ",location.rate=0.08260010512054675]:1.393895686909E-1,(((((113[&location="RJ",location.rate=0.08260010512054675]:8.573002078062E-1,(30[&location="RJ",location.rate=0.08260010512054675]:4.1447670613E-1,4[&location="RJ",location.rate=0.08260010512054675]:2.418739664039E-1)[&location="RJ",location.rate=0.08260010512054675]:5.578919948271E-1)[&location="RJ",location.rate=0.08260010512054675]:1.183938149514E-2,(9[&location="RJ",location.rate=0.08260010512054675]:8.179205550475E-1,(17[&location="RJ",location.rate=0.08260010512054675]:3.755052850596E-1,14[&location="RJ",location.rate=0.08260010512054675]:3.371491206759E-1)[&location="RJ",location.rate=0.08260010512054675]:4.889906124537E-1)[&location="RJ",location.rate=0.08260010512054675]:4.299985617177E-2)[&location="RJ",location.rate=0.08260010512054675]:2.023459170363E-1,((110[&location="RJ",location.rate=0.08260010512054675]:8.201780111951E-1,117[&location="RJ",location.rate=0.08260010512054675]:8.283971892774E-1)[&location="RJ",location.rate=0.08260010512054675]:2.586297573135E-2,105[&location="RJ",location.rate=0.08260010512054675]:8.241231787074E-1)[&location="RJ",location.rate=0.08260010512054675]:2.199650673564E-1)[&location="RJ",location.rate=0.08260010512054675]:3.403497981661E-1,(((148[&location="RJ",location.rate=0.08260010512054675]:4.127727784532E-1,143[&location="RJ",location.rate=0.08260010512054675]:4.100330524259E-1)[&location="RJ",location.rate=0.08260010512054675]:3.659604390518E-1,(106[&location="RJ",location.rate=0.08260010512054675]:3.104704180927E-1,(111[&location="RJ",location.rate=0.08260010512054675]:3.202283247393E-1,139[&location="RJ",location.rate=0.08260010512054675]:4.955707904927E-1)[&location="RJ",location.rate=0.08260010512054675]:6.680449517832E-3)[&location="RJ",location.rate=0.08260010512054675]:4.901806076313E-1)[&location="RJ",location.rate=0.08260010512054675]:2.371103918158E-1,(((109[&location="RJ",location.rate=0.08260010512054675]:6.095300673486E-1,112[&location="RJ",location.rate=0.08260010512054675]:6.122697933759E-1)[&location="RJ",location.rate=0.08260010512054675]:2.093974603783E-1,(((108[&location="RJ",location.rate=0.08260010512054675]:1.4514987294E-1,107[&location="RJ",location.rate=0.08260010512054675]:1.478895989674E-1)[&location="RJ",location.rate=0.08260010512054675]:2.082358342542E-1,116[&location="RJ",location.rate=0.08260010512054675]:2.958514606188E-1)[&location="RJ",location.rate=0.08260010512054675]:9.463458066875E-2,(104[&location="RJ",location.rate=0.08260010512054675]:1.772719697509E-1,114[&location="RJ",location.rate=0.08260010512054675]:1.169979971482E-1)[&location="RJ",location.rate=0.08260010512054675]:2.734880441394E-1)[&location="RJ",location.rate=0.08260010512054675]:3.489894316448E-1)[&location="RJ",location.rate=0.08260010512054675]:2.242718489751E-1,(115[&location="RJ",location.rate=0.08260010512054675]:7.391924667823E-1,(19[&location="RJ",location.rate=0.08260010512054675]:5.096738825469E-1,13[&location="RJ",location.rate=0.08260010512054675]:4.713177181633E-1)[&location="RJ",location.rate=0.08260010512054675]:3.500665294409E-1)[&location="RJ",location.rate=0.08260010512054675]:2.245548551252E-1)[&location="RJ",location.rate=0.08260010512054675]:1.374012302965E-2)[&location="RJ",location.rate=0.08260010512054675]:3.521560787448E-1)[&location="RJ",location.rate=0.08260010512054675]:9.749539513748E-2,((102[&location="RJ",location.rate=0.08260010512054675]:3.146759146362E-1,((((28[&location="RJ",location.rate=0.08260010512054675]:5.480230539039E-1,21[&location="RJ",location.rate=0.08260010512054675]:5.233655196574E-1)[&location="RJ",location.rate=0.08260010512054675]:3.400587192241E-1,1[&location="RJ",location.rate=0.08260010512054675]:1.01780403265E-1)[&location="RJ",location.rate=0.08260010512054675]:8.898429995353E-2,24[&location="RJ",location.rate=0.08260010512054675]:9.715866210268E-1)[&location="RJ",location.rate=0.08260010512054675]:4.400600039344E-1,(((25[&location="RJ",location.rate=0.08260010512054675]:7.601364229228E-1,20[&location="RJ",location.rate=0.08260010512054675]:7.40958340731E-1)[&location="RJ",location.rate=0.08260010512054675]:1.407224575824E-1,23[&location="RJ",location.rate=0.08260010512054675]:8.898999763955E-1)[&location="RJ",location.rate=0.08260010512054675]:3.675355310163E-2,(140[&location="RJ",location.rate=0.08260010512054675]:4.737755454078E-1,11[&location="RJ",location.rate=0.08260010512054675]:4.929536275995E-1)[&location="RJ",location.rate=0.08260010512054675]:3.487683950484E-1)[&location="RJ",location.rate=0.08260010512054675]:4.740341913543E-1)[&location="RJ",location.rate=0.08260010512054675]:6.467312529144E-2)[&location="RJ",location.rate=0.08260010512054675]:3.941013243773E-2,(142[&location="RJ",location.rate=0.08260010512054675]:7.055242910612E-1,(145[&location="RJ",location.rate=0.08260010512054675]:4.713421425956E-1,(141[&location="RJ",location.rate=0.08260010512054675]:4.633749207221E-1,144[&location="RJ",location.rate=0.08260010512054675]:4.606351946947E-1)[&location="RJ",location.rate=0.08260010512054675]:5.227495845975E-3)[&location="RJ",location.rate=0.08260010512054675]:2.341821484656E-1)[&location="RJ",location.rate=0.08260010512054675]:8.951370984786E-1)[&location="RJ",location.rate=0.08260010512054675]:8.127204982772E-2)[&location="RJ",location.rate=0.08260010512054675]:4.28834971559E-2)[&location="RJ",location.rate=0.08260010512054675]:4.075576183376E-1)[&location="RJ",location.rate=0.08260010512054675]:4.189900094382E-1,16[&location="RJ",location.rate=0.08260010512054675]:2.411638536902E0)[&location="RJ",location.rate=0.08260010512054675]:1.662345301311E-1)[&location="RJ",location.rate=0.08260010512054675]:5.545615460419E-2)[&location="RJ",location.rate=0.08260010512054675]:3.181037454942E-3)[&location="RJ",location.rate=0.08260010512054675]:1.10937183727E-1)[&location="RJ",location.rate=0.08260010512054675]:2.847099548195E-1,38[&location="Northeast",location.rate=0.08260010512054675]:8.783584605922E-1)[&location="Northeast",location.rate=0.08260010512054675]:3.155913012651E-1,(((45[&location="Northeast",location.rate=0.08260010512054675]:7.503119860124E-1,(51[&location="Northeast",location.rate=0.08260010512054675]:6.375705031872E-1,(((44[&location="Northeast",location.rate=0.08260010512054675]:1.676410443135E-2,47[&location="Northeast",location.rate=0.08260010512054675]:2.22285853056E-2)[&location="Northeast",location.rate=0.08260010512054675]:5.920275983386E-1,(((41[&location="Northeast",location.rate=0.08260010512054675]:2.583051987409E-1,42[&location="Northeast",location.rate=0.08260010512054675]:2.637696796152E-1)[&location="Northeast",location.rate=0.08260010512054675]:1.565815816587E-1,48[&location="Northeast",location.rate=0.08260010512054675]:4.586026273941E-1)[&location="Northeast",location.rate=0.08260010512054675]:7.956583407139E-2,(43[&location="Northeast",location.rate=0.08260010512054675]:5.467831945436E-1,46[&location="Northeast",location.rate=0.08260010512054675]:5.467831945436E-1)[&location="Northeast",location.rate=0.08260010512054675]:2.314228670423E-3)[&location="Northeast",location.rate=0.08260010512054675]:6.515876043025E-2)[&location="Northeast",location.rate=0.08260010512054675]:1.57567394643E-2,(49[&location="Northeast",location.rate=0.08260010512054675]:4.974924569104E-1,50[&location="Northeast",location.rate=0.08260010512054675]:4.974924569104E-1)[&location="Northeast",location.rate=0.08260010512054675]:9.973358095236E-2)[&location="Northeast",location.rate=0.08260010512054675]:3.487998445019E-2)[&location="Northeast",location.rate=0.08260010512054675]:9.361579976506E-2)[&location="Northeast",location.rate=0.08260010512054675]:6.6232440611E-2,((((64[&location="Centre-West",location.rate=0.08260010512054675]:2.990362538066E-1,(60[&location="Centre-West",location.rate=0.08260010512054675]:1.387544646397E-1,65[&location="Centre-West",location.rate=0.08260010512054675]:1.387544646397E-1)[&location="Centre-West",location.rate=0.08260010512054675]:9.596857660224E-3)[&location="Centre-West",location.rate=0.08260010512054675]:1.179760458669E-1,62[&location="Centre-West",location.rate=0.08260010512054675]:4.581081900845E-1)[&location="Centre-West",location.rate=0.08260010512054675]:4.315688893028E-1,(61[&location="Centre-West",location.rate=0.08260010512054675]:3.369799424712E-1,63[&location="Centre-West",location.rate=0.08260010512054675]:2.958840520602E-1)[&location="Centre-West",location.rate=0.08260010512054675]:5.526971369161E-1)[&location="Centre-West",location.rate=0.08260010512054675]:7.97018035532E-1,(128[&location="North",location.rate=0.08260010512054675]:1.174915382842E0,(118[&location="Northeast",location.rate=0.08260010512054675]:6.127946830104E-1,(((132[&location="North",location.rate=0.08260010512054675]:8.123132342283E-2,129[&location="North",location.rate=0.08260010512054675]:7.849159739548E-2)[&location="North",location.rate=0.08260010512054675]:1.277668285065E-1,(131[&location="North",location.rate=0.08260010512054675]:1.050804016903E-1,130[&location="North",location.rate=0.08260010512054675]:1.02340675663E-1)[&location="North",location.rate=0.08260010512054675]:1.03917750239E-1)[&location="North",location.rate=0.08260010512054675]:2.626138359265E-1,69[&location="North",location.rate=0.08260010512054675]:6.168174673081E-1)[&location="North",location.rate=0.08260010512054675]:6.936119811967E-3)[&location="North",location.rate=0.08260010512054675]:7.018467272285E-1)[&location="North",location.rate=0.08260010512054675]:3.720537046804E-1)[&location="Northeast",location.rate=0.08260010512054675]:4.297155139279E-2)[&location="Northeast",location.rate=0.08260010512054675]:2.848469945603E-1,(36[&location="Northeast",location.rate=0.08260010512054675]:3.247420200859E-1,((121[&location="Northeast",location.rate=0.08260010512054675]:1.672569916617E0,127[&location="Centre-West",location.rate=0.08260010512054675]:2.113665807028E0)[&location="Northeast",location.rate=0.08260010512054675]:5.027055514704E-1,35[&location="Northeast",location.rate=0.08260010512054675]:4.924807082761E-2)[&location="Northeast",location.rate=0.08260010512054675]:2.289186067925E-1)[&location="Northeast",location.rate=0.08260010512054675]:6.785383256726E-2)[&location="Northeast",location.rate=0.08260010512054675]:2.455638051544E-1)[&location="Northeast",location.rate=0.08260010512054675]:2.737913235803E-1)[&location="Northeast",location.rate=0.08260010512054675]:2.140356368478E-2)[&location="Northeast",location.rate=0.08260010512054675]:1.897880029546E-2,(34[&location="Northeast",location.rate=0.08260010512054675]:3.209125871913E-2,32[&location="Northeast",location.rate=0.08260010512054675]:1.017345050004E-2)[&location="Northeast",location.rate=0.08260010512054675]:1.065304555314E-2)[&location="Northeast",location.rate=0.08260010512054675]:5.879464676579E-3,33[&location="Northeast",location.rate=0.08260010512054675]:3.218541278448E-2)[&location="Northeast"];
tree STATE_16000 [&joint=-64.01987941474707,lnP=-64.01987941474707] = [&R] ((((34[&location="Northeast",location.rate=0.04684612894497876]:7.031598850205E-3,(((((((118[&location="Northeast",location.rate=0.04684612894497876]:9.689137792926E-1,(131[&location="North",location.rate=0.04684612894497876]:4.823426839971E-1,((129[&location="North",location.rate=0.04684612894497876]:2.865311031793E-3,132[&location="North",location.rate=0.04684612894497876]:5.60503705915E-3)[&location="North",location.rate=0.04684612894497876]:3.2817655122E-1,130[&location="North",location.rate=0.04684612894497876]:3.310418622517E-1)[&location="North",location.rate=0.04684612894497876]:1.48561095718E-1)[&location="North",location.rate=0.04684612894497876]:3.52324519953E-1)[&location="North",location.rate=0.04684612894497876]:3.771761802968E-2,69[&location="North",location.rate=0.04684612894497876]:1.017590301432E0)[&location="North",location.rate=0.04684612894497876]:4.516982386032E-1,(((65[&location="Centre-West",location.rate=0.04684612894497876]:3.693291808483E-1,(62[&location="Centre-West",location.rate=0.04684612894497876]:3.809830774279E-1,60[&location="Centre-West",location.rate=0.04684612894497876]:1.892022555101E-1)[&location="Centre-West",location.rate=0.04684612894497876]:1.801269253382E-1)[&location="Centre-West",location.rate=0.04684612894497876]:6.62650787646E-2,64[&location="Centre-West",location.rate=0.04684612894497876]:5.862791911196E-1)[&location="Centre-West",location.rate=0.04684612894497876]:1.692049411413E-1,(61[&location="Centre-West",location.rate=0.04684612894497876]:6.689728585195E-2,63[&location="Centre-West",location.rate=0.04684612894497876]:2.580139544091E-2)[&location="Centre-West",location.rate=0.04684612894497876]:7.2968273682E-1)[&location="Centre-West",location.rate=0.04684612894497876]:6.617496132536E-1)[&location="North",location.rate=0.04684612894497876]:5.088831570522E-2,128[&location="North",location.rate=0.04684612894497876]:1.369491924233E0)[&location="North",location.rate=0.04684612894497876]:2.546170653708E-1,(45[&location="Northeast",location.rate=0.04684612894497876]:7.564572922919E-1,((((50[&location="Northeast",location.rate=0.04684612894497876]:2.881070865999E-1,49[&location="Northeast",location.rate=0.04684612894497876]:2.881070865999E-1)[&location="Northeast",location.rate=0.04684612894497876]:2.307807457591E-1,51[&location="Northeast",location.rate=0.04684612894497876]:5.243523132332E-1)[&location="Northeast",location.rate=0.04684612894497876]:4.238283236157E-2,(44[&location="Northeast",location.rate=0.04684612894497876]:4.923905233377E-2,47[&location="Northeast",location.rate=0.04684612894497876]:5.470353320802E-2)[&location="Northeast",location.rate=0.04684612894497876]:5.393540167583E-1)[&location="Northeast",location.rate=0.04684612894497876]:6.342677632014E-2,((46[&location="Northeast",location.rate=0.04684612894497876]:3.019264932251E-1,(41[&location="Northeast",location.rate=0.04684612894497876]:1.926064393676E-1,(48[&location="Northeast",location.rate=0.04684612894497876]:1.839308907148E-1,42[&location="Northeast",location.rate=0.04684612894497876]:1.456795245946E-1)[&location="Northeast",location.rate=0.04684612894497876]:5.239139564724E-2)[&location="Northeast",location.rate=0.04684612894497876]:5.467524511455E-2)[&location="Northeast",location.rate=0.04684612894497876]:2.039318159646E-1,43[&location="Northeast",location.rate=0.04684612894497876]:5.058583091897E-1)[&location="Northeast",location.rate=0.04684612894497876]:1.516260170968E-1)[&location="Northeast",location.rate=0.04684612894497876]:1.071696873169E-1)[&location="Northeast",location.rate=0.04684612894497876]:9.425548502097E-2)[&location="Northeast",location.rate=0.04684612894497876]:1.254406435439E-1,((35[&location="Northeast",location.rate=0.04684612894497876]:3.435789951576E-2,121[&location="Northeast",location.rate=0.04684612894497876]:2.160385296776E0)[&location="Northeast",location.rate=0.04684612894497876]:2.283460445719E-2,(127[&location="Centre-West",location.rate=0.04684612894497876]:2.57696186054E0,36[&location="Northeast",location.rate=0.04684612894497876]:5.641391533451E-2)[&location="Northeast",location.rate=0.04684612894497876]:4.73539311042E-2)[&location="Northeast",location.rate=0.04684612894497876]:1.635900058875E-1)[&location="Northeast",location.rate=0.04684612894497876]:2.349007008816E-1,(((((101[&location="RJ",location.rate=0.04684612894497876]:1.203452888512E0,(((102[&location="RJ",location.rate=0.04684612894497876]:3.239847977462E-2,(((23[&location="RJ",location.rate=0.04684612894497876]:7.575048791981E-1,(25[&location="RJ",location.rate=0.04684612894497876]:3.420469050159E-1,20[&location="RJ",location.rate=0.04684612894497876]:3.228688228241E-1)[&location="RJ",location.rate=0.04684612894497876]:4.264168782919E-1)[&location="RJ",location.rate=0.04684612894497876]:1.128300766348E-1,(11[&location="RJ",location.rate=0.04684612894497876]:4.931346046829E-1,140[&location="RJ",location.rate=0.04684612894497876]:4.739565224912E-1)[&location="RJ",location.rate=0.04684612894497876]:2.922688443008E-1)[&location="RJ",location.rate=0.04684612894497876]:2.473993523915E-1,(24[&location="RJ",location.rate=0.04684612894497876]:1.034762402986E0,((21[&location="RJ",location.rate=0.04684612894497876]:6.580272675852E-1,28[&location="RJ",location.rate=0.04684612894497876]:6.826848018317E-1)[&location="RJ",location.rate=0.04684612894497876]:1.102970337113E-1,1[&location="RJ",location.rate=0.04684612894497876]:6.680465680009E-3)[&location="RJ",location.rate=0.04684612894497876]:2.472600194981E-1)[&location="RJ",location.rate=0.04684612894497876]:9.393080934779E-2)[&location="RJ",location.rate=0.04684612894497876]:6.534910305685E-2)[&location="RJ",location.rate=0.04684612894497876]:1.655634514702E-1,((142[&location="RJ",location.rate=0.04684612894497876]:6.747168159166E-1,((141[&location="RJ",location.rate=0.04684612894497876]:1.137055892597E-1,145[&location="RJ",location.rate=0.04684612894497876]:1.164453152873E-1)[&location="RJ",location.rate=0.04684612894497876]:5.292680249924E-1,144[&location="RJ",location.rate=0.04684612894497876]:6.402338882248E-1)[&location="RJ",location.rate=0.04684612894497876]:2.900347563692E-2)[&location="RJ",location.rate=0.04684612894497876]:6.856451081104E-1,(((17[&location="RJ",location.rate=0.04684612894497876]:5.697080271218E-1,14[&location="RJ",location.rate=0.04684612894497876]:5.313518627381E-1)[&location="RJ",location.rate=0.04684612894497876]:3.330945135493E-1,(((117[&location="RJ",location.rate=0.04684612894497876]:4.630890396995E-1,(105[&location="RJ",location.rate=0.04684612894497876]:4.184776464308E-1,110[&location="RJ",location.rate=0.04684612894497876]:4.403954546499E-1)[&location="RJ",location.rate=0.04684612894497876]:1.447440696732E-2)[&location="RJ",location.rate=0.04684612894497876]:1.506388413499E-1,((112[&location="RJ",location.rate=0.04684612894497876]:5.106782013723E-1,(30[&location="RJ",location.rate=0.04684612894497876]:2.89616503221E-1,4[&location="RJ",location.rate=0.04684612894497876]:1.17013763495E-1)[&location="RJ",location.rate=0.04684612894497876]:3.361301913021E-1)[&location="RJ",location.rate=0.04684612894497876]:1.722696049624E-2,9[&location="RJ",location.rate=0.04684612894497876]:5.196859837864E-1)[&location="RJ",location.rate=0.04684612894497876]:8.308299315337E-2)[&location="RJ",location.rate=0.04684612894497876]:2.386416595917E-1,113[&location="RJ",location.rate=0.04684612894497876]:8.496298146136E-1)[&location="RJ",location.rate=0.04684612894497876]:1.481656167382E-2)[&location="RJ",location.rate=0.04684612894497876]:1.75941132097E-1,(((109[&location="RJ",location.rate=0.04684612894497876]:6.795832964859E-1,((108[&location="RJ",location.rate=0.04684612894497876]:4.162965994369E-1,107[&location="RJ",location.rate=0.04684612894497876]:4.190363254643E-1)[&location="RJ",location.rate=0.04684612894497876]:1.455641111403E-1,(114[&location="RJ",location.rate=0.04684612894497876]:1.143665310546E-1,104[&location="RJ",location.rate=0.04684612894497876]:1.746405036574E-1)[&location="RJ",location.rate=0.04684612894497876]:3.899599329472E-1)[&location="RJ",location.rate=0.04684612894497876]:9.580477768964E-2)[&location="RJ",location.rate=0.04684612894497876]:1.855616896774E-1,(115[&location="RJ",location.rate=0.04684612894497876]:5.149149109688E-1,(19[&location="RJ",location.rate=0.04684612894497876]:4.648436264005E-1,13[&location="RJ",location.rate=0.04684612894497876]:4.264874620168E-1)[&location="RJ",location.rate=0.04684612894497876]:1.706192297739E-1)[&location="RJ",location.rate=0.04684612894497876]:2.707780204E-1)[&location="RJ",location.rate=0.04684612894497876]:8.247508556378E-2,(116[&location="RJ",location.rate=0.04684612894497876]:5.84056782332E-1,((106[&location="RJ",location.rate=0.04684612894497876]:4.801014340147E-1,(139[&location="RJ",location.rate=0.04684612894497876]:1.88759301389E-1,111[&location="RJ",location.rate=0.04684612894497876]:1.341683563567E-2)[&location="RJ",location.rate=0.04684612894497876]:4.831229545434E-1)[&location="RJ",location.rate=0.04684612894497876]:1.531869820697E-1,(148[&location="RJ",location.rate=0.04684612894497876]:3.368159594968E-1,143[&location="RJ",location.rate=0.04684612894497876]:3.340762334695E-1)[&location="RJ",location.rate=0.04684612894497876]:2.745546483685E-1)[&location="RJ",location.rate=0.04684612894497876]:1.104233885034E-2)[&location="RJ",location.rate=0.04684612894497876]:2.841112346006E-1)[&location="RJ",location.rate=0.04684612894497876]:9.002771062987E-2)[&location="RJ",location.rate=0.04684612894497876]:1.473716759163E-1)[&location="RJ",location.rate=0.04684612894497876]:8.417534968366E-2)[&location="RJ",location.rate=0.04684612894497876]:3.600626587E-1,(((89[&location="Northeast",location.rate=0.04684612894497876]:1.757954823261E-2,88[&location="Northeast",location.rate=0.04684612894497876]:3.880918095591E-3)[&location="Northeast",location.rate=0.04684612894497876]:4.672964789246E-1,((((90[&location="Northeast",location.rate=0.04684612894497876]:1.692805722248E-2,91[&location="Northeast",location.rate=0.04684612894497876]:1.692805722248E-2)[&location="Northeast",location.rate=0.04684612894497876]:3.043354007195E-2,92[&location="Northeast",location.rate=0.04684612894497876]:4.736159729443E-2)[&location="Northeast",location.rate=0.04684612894497876]:8.891350753924E-2,(((85[&location="Northeast",location.rate=0.04684612894497876]:6.614110043619E-3,83[&location="Northeast",location.rate=0.04684612894497876]:6.614110043619E-3)[&location="Northeast",location.rate=0.04684612894497876]:3.902095071003E-2,86[&location="Northeast",location.rate=0.04684612894497876]:4.563506075365E-2)[&location="Northeast",location.rate=0.04684612894497876]:6.843092694152E-2,(84[&location="Northeast",location.rate=0.04684612894497876]:3.930259229116E-2,93[&location="Northeast",location.rate=0.04684612894497876]:5.300122242817E-2)[&location="Northeast",location.rate=0.04684612894497876]:7.476339540401E-2)[&location="Northeast",location.rate=0.04684612894497876]:8.51048700149E-3)[&location="Northeast",location.rate=0.04684612894497876]:1.355234369838E-1,87[&location="Northeast",location.rate=0.04684612894497876]:2.580999116805E-1)[&location="Northeast",location.rate=0.04684612894497876]:2.130774853397E-1)[&location="Northeast",location.rate=0.04684612894497876]:9.486190233317E-1,(3[&location="RJ",location.rate=0.04684612894497876]:5.662160800004E-1,((6[&location="RJ",location.rate=0.04684612894497876]:4.513495338927E-1,(10[&location="RJ",location.rate=0.04684612894497876]:2.657776418029E-1,15[&location="RJ",location.rate=0.04684612894497876]:3.041338061864E-1)[&location="RJ",location.rate=0.04684612894497876]:2.020102482541E-1)[&location="RJ",location.rate=0.04684612894497876]:3.62465322995E-2,18[&location="RJ",location.rate=0.04684612894497876]:5.506097648223E-1)[&location="RJ",location.rate=0.04684612894497876]:1.306748083287E-1)[&location="RJ",location.rate=0.04684612894497876]:3.138543129544E-1)[&location="RJ",location.rate=0.04684612894497876]:6.752144709627E-1)[&location="RJ",location.rate=0.04684612894497876]:6.509077506224E-1)[&location="RJ",location.rate=0.04684612894497876]:2.511294000303E-1,(97[&location="RJ",location.rate=0.04684612894497876]:3.858220924184E-1,(98[&location="RJ",location.rate=0.04684612894497876]:5.71082061293E-1,(96[&location="RJ",location.rate=0.04684612894497876]:3.491618624701E-1,99[&location="RJ",location.rate=0.04684612894497876]:3.84680988153E-1)[&location="RJ",location.rate=0.04684612894497876]:2.082589966373E-1)[&location="RJ",location.rate=0.04684612894497876]:1.419358303784E-2)[&location="RJ",location.rate=0.04684612894497876]:2.455778576421E-2)[&location="RJ",location.rate=0.04684612894497876]:1.282321519687E-2,((100[&location="RJ",location.rate=0.04684612894497876]:1.388411773198E-1,95[&location="RJ",location.rate=0.04684612894497876]:2.235406308719E-1)[&location="RJ",location.rate=0.04684612894497876]:1.199234554597E-1,94[&location="RJ",location.rate=0.04684612894497876]:2.587646327795E-1)[&location="RJ",location.rate=0.04684612894497876]:2.901215207091E-1)[&location="RJ",location.rate=0.04684612894497876]:4.413860664881E-2,((((16[&location="RJ",location.rate=0.04684612894497876]:2.534622846312E0,((31[&location="RJ",location.rate=0.04684612894497876]:7.864471548664E-1,((26[&location="RJ",location.rate=0.04684612894497876]:5.429733863791E-1,(7[&location="RJ",location.rate=0.04684612894497876]:1.939600433468E-1,8[&location="RJ",location.rate=0.04684612894497876]:1.939600433468E-1)[&location="RJ",location.rate=0.04684612894497876]:2.421640279638E-1)[&location="RJ",location.rate=0.04684612894497876]:1.438208334917E-1,(22[&location="RJ",location.rate=0.04684612894497876]:6.183566081187E-1,27[&location="RJ",location.rate=0.04684612894497876]:6.347949642831E-1)[&location="RJ",location.rate=0.04684612894497876]:5.747870764245E-2)[&location="RJ",location.rate=0.04684612894497876]:5.581731855716E-2)[&location="RJ",location.rate=0.04684612894497876]:3.061217596989E-1,2[&location="RJ",location.rate=0.04684612894497876]:8.651716542912E-1)[&location="RJ",location.rate=0.04684612894497876]:1.540684068733E0)[&location="RJ",location.rate=0.04684612894497876]:2.514349859492E-2,(40[&location="RJ",location.rate=0.04684612894497876]:4.364627068478E-1,147[&location="RJ",location.rate=0.04684612894497876]:4.938397560281E-1)[&location="RJ",location.rate=0.04684612894497876]:3.781071194188E-2)[&location="RJ",location.rate=0.04684612894497876]:3.393724684936E-2,39[&location="RJ",location.rate=0.04684612894497876]:5.08210665639E-1)[&location="RJ",location.rate=0.04684612894497876]:4.034463465485E-3,146[&location="RJ",location.rate=0.04684612894497876]:6.324637083394E-1)[&location="RJ",location.rate=0.04684612894497876]:2.613482228991E-2)[&location="RJ",location.rate=0.04684612894497876]:3.877502518065E-1,38[&location="Northeast",location.rate=0.04684612894497876]:8.578241922719E-1)[&location="Northeast",location.rate=0.04684612894497876]:2.002244649856E-1)[&location="Northeast",location.rate=0.04684612894497876]:4.143620867383E-1)[&location="Northeast",location.rate=0.04684612894497876]:1.004969255211E-1,((67[&location="North",location.rate=0.04684612894497876]:1.304402288954E-1,((124[&location="Northeast",location.rate=0.04684612894497876]:1.508644769725E-1,123[&location="Northeast",location.rate=0.04684612894497876]:1.535967174097E-1)[&location="Northeast",location.rate=0.04684612894497876]:1.198020131818E-1,122[&location="Northeast",location.rate=0.04684612894497876]:2.733987305914E-1)[&location="Northeast",location.rate=0.04684612894497876]:3.583140486447E-1)[&location="Northeast",location.rate=0.04684612894497876]:2.22487612124E-1,(66[&location="North",location.rate=0.04684612894497876]:1.255564509383E-1,((119[&location="Northeast",location.rate=0.04684612894497876]:1.824910204015E0,126[&location="Northeast",location.rate=0.04684612894497876]:1.039207681371E0)[&location="Northeast",location.rate=0.04684612894497876]:4.775452945275E-2,(120[&location="Northeast",location.rate=0.04684612894497876]:1.359775047808E0,(135[&location="Northeast",location.rate=0.04684612894497876]:5.437322373381E-1,(138[&location="Northeast",location.rate=0.04684612894497876]:1.865668049542E-1,136[&location="Northeast",location.rate=0.04684612894497876]:5.5059955639E-2)[&location="Northeast",location.rate=0.04684612894497876]:5.571654323839E-1)[&location="Northeast",location.rate=0.04684612894497876]:5.639880159491E-1)[&location="Northeast",location.rate=0.04684612894497876]:4.16999274701E-1)[&location="Northeast",location.rate=0.04684612894497876]:2.857684297994E-1)[&location="Northeast",location.rate=0.04684612894497876]:2.273713900812E-1)[&location="Northeast",location.rate=0.04684612894497876]:6.17614381982E-1)[&location="Northeast",location.rate=0.04684612894497876]:7.447943453622E-2,((125[&location="Northeast",location.rate=0.04684612894497876]:8.272040462693E-1,((52[&location="Northeast",location.rate=0.04684612894497876]:6.184729456418E-1,((103[&location="RJ",location.rate=0.04684612894497876]:8.052141277338E-1,(29[&location="RJ",location.rate=0.04684612894497876]:3.977880031585E-1,(5[&location="RJ",location.rate=0.04684612894497876]:1.329555725865E-1,12[&location="RJ",location.rate=0.04684612894497876]:1.7131173697E-1)[&location="RJ",location.rate=0.04684612894497876]:1.1962695112E-1)[&location="RJ",location.rate=0.04684612894497876]:6.403028369041E-1)[&location="RJ",location.rate=0.04684612894497876]:1.371209411194E0,((133[&location="Northeast",location.rate=0.04684612894497876]:5.111966825779E-1,134[&location="Northeast",location.rate=0.04684612894497876]:4.810596962767E-1)[&location="Northeast",location.rate=0.04684612894497876]:1.585050607641E-1,137[&location="Northeast",location.rate=0.04684612894497876]:7.10797633753E-1)[&location="Northeast",location.rate=0.04684612894497876]:6.163108366816E-1)[&location="Northeast",location.rate=0.04684612894497876]:1.063431412751E-1)[&location="Northeast",location.rate=0.04684612894497876]:6.1358514787E-2,(53[&location="Northeast",location.rate=0.04684612894497876]:6.496356039209E-1,((((76[&location="North",location.rate=0.04684612894497876]:4.28253304791E-1,70[&location="North",location.rate=0.04684612894497876]:3.898971404075E-1)[&location="North",location.rate=0.04684612894497876]:5.126373051298E-2,74[&location="North",location.rate=0.04684612894497876]:4.79517035304E-1)[&location="North",location.rate=0.04684612894497876]:7.807920122492E-2,75[&location="North",location.rate=0.04684612894497876]:5.575962365289E-1)[&location="North",location.rate=0.04684612894497876]:1.104403390009E-1,((((81[&location="North",location.rate=0.04684612894497876]:1.061193746715E-1,80[&location="North",location.rate=0.04684612894497876]:1.061193746715E-1)[&location="North",location.rate=0.04684612894497876]:2.994783069577E-1,(79[&location="North",location.rate=0.04684612894497876]:4.10398139882E-1,((71[&location="North",location.rate=0.04684612894497876]:2.810610610797E-1,82[&location="North",location.rate=0.04684612894497876]:3.166774994358E-1)[&location="North",location.rate=0.04684612894497876]:7.07554700336E-2,(78[&location="North",location.rate=0.04684612894497876]:5.603379280199E-2,72[&location="North",location.rate=0.04684612894497876]:3.411598458267E-2)[&location="North",location.rate=0.04684612894497876]:3.231799985853E-1)[&location="North",location.rate=0.04684612894497876]:3.11843484947E-2)[&location="North",location.rate=0.04684612894497876]:3.418719829451E-3)[&location="North",location.rate=0.04684612894497876]:1.334065233383E-1,77[&location="North",location.rate=0.04684612894497876]:5.828398214059E-1)[&location="North",location.rate=0.04684612894497876]:1.469998161316E-2,73[&location="North",location.rate=0.04684612894497876]:6.030192550737E-1)[&location="North",location.rate=0.04684612894497876]:6.5017320456E-2)[&location="North",location.rate=0.04684612894497876]:7.280620870032E-1)[&location="Northeast",location.rate=0.04684612894497876]:2.199913519656E-2)[&location="Northeast",location.rate=0.04684612894497876]:3.65951820813E-1)[&location="Northeast",location.rate=0.04684612894497876]:3.32732901547E-1,((((((58[&location="Northeast",location.rate=0.04684612894497876]:3.018281771983E-2,37[&location="Northeast",location.rate=0.04684612894497876]:4.930850077994E-2)[&location="Northeast",location.rate=0.04684612894497876]:1.014425656837E-1,(59[&location="Northeast",location.rate=0.04684612894497876]:9.533030190758E-2,54[&location="Northeast",location.rate=0.04684612894497876]:5.707893578736E-2)[&location="Northeast",location.rate=0.04684612894497876]:1.716939843584E-2)[&location="Northeast",location.rate=0.04684612894497876]:1.419098356928E-2,57[&location="Northeast",location.rate=0.04684612894497876]:1.294229243498E-1)[&location="Northeast",location.rate=0.04684612894497876]:2.570450626891E-1,55[&location="Northeast",location.rate=0.04684612894497876]:3.755390252902E-1)[&location="Northeast",location.rate=0.04684612894497876]:2.389124662457E-2,56[&location="Northeast",location.rate=0.04684612894497876]:3.994302719148E-1)[&location="Northeast",location.rate=0.04684612894497876]:4.071355351238E-1,68[&location="North",location.rate=0.04684612894497876]:7.655822004812E-1)[&location="Northeast",location.rate=0.04684612894497876]:2.276880806683E-1)[&location="Northeast",location.rate=0.04684612894497876]:5.994720141604E-1)[&location="Northeast",location.rate=0.04684612894497876]:5.990987159165E-2,(32[&location="Northeast",location.rate=0.04684612894497876]:1.546161230626E-1,33[&location="Northeast",location.rate=0.04684612894497876]:1.600955751173E-1)[&location="Northeast",location.rate=0.04684612894497876]:6.538389921753E-2)[&location="Northeast"];
tree STATE_18000 [&joint=-66.87618718490728,lnP=-66.87618718490728] = [&R] ((33[&location="Northeast",location.rate=0.037420987979833474]:1.15088217709E-3,((((68[&location="North",location.rate=0.037420987979833474]:6.246403334859E-1,(((59[&location="Northeast",location.rate=0.037420987979833474]:2.145792093663E-1,(37[&location="Northeast",location.rate=0.037420987979833474]:1.893618292503E-1,(58[&location="Northeast",location.rate=0.037420987979833474]:8.662573113524E-2,54[&location="Northeast",location.rate=0.037420987979833474]:2.924868195491E-2)[&location="Northeast",location.rate=0.037420987979833474]:8.36104150549E-2)[&location="Northeast",location.rate=0.037420987979833474]:6.346874623622E-2)[&location="Northeast",location.rate=0.037420987979833474]:1.423328740673E-1,(56[&location="Northeast",location.rate=0.037420987979833474]:2.221375075748E-1,55[&location="Northeast",location.rate=0.037420987979833474]:2.221375075748E-1)[&location="Northeast",location.rate=0.037420987979833474]:1.265778545472E-1)[&location="Northeast",location.rate=0.037420987979833474]:1.363938036775E-1,57[&location="Northeast",location.rate=0.037420987979833474]:4.960381275482E-1)[&location="Northeast",location.rate=0.037420987979833474]:1.805147742438E-1)[&location="Northeast",location.rate=0.037420987979833474]:1.799252747889E-1,(((53[&location="Northeast",location.rate=0.037420987979833474]:6.571670921618E-1,(((77[&location="North",location.rate=0.037420987979833474]:4.706442089597E-1,((71[&location="North",location.rate=0.037420987979833474]:3.226239018508E-1,(79[&location="North",location.rate=0.037420987979833474]:2.717064046833E-1,((72[&location="North",location.rate=0.037420987979833474]:1.905060407533E-1,78[&location="North",location.rate=0.037420987979833474]:2.124238489726E-1)[&location="North",location.rate=0.037420987979833474]:4.743098011054E-2,82[&location="North",location.rate=0.037420987979833474]:2.680740071652E-1)[&location="North",location.rate=0.037420987979833474]:1.185157560018E-2)[&location="North",location.rate=0.037420987979833474]:7.831475744151E-2)[&location="North",location.rate=0.037420987979833474]:3.658748465922E-2,((81[&location="North",location.rate=0.037420987979833474]:9.165477298136E-2,80[&location="North",location.rate=0.037420987979833474]:9.165477298136E-2)[&location="North",location.rate=0.037420987979833474]:1.837986141527E-1,73[&location="North",location.rate=0.037420987979833474]:3.247684556272E-1)[&location="North",location.rate=0.037420987979833474]:1.029360815677E-1)[&location="North",location.rate=0.037420987979833474]:4.841912381955E-2)[&location="North",location.rate=0.037420987979833474]:8.966279331932E-2,(((70[&location="North",location.rate=0.037420987979833474]:2.413350349162E-1,76[&location="North",location.rate=0.037420987979833474]:2.796911992996E-1)[&location="North",location.rate=0.037420987979833474]:1.416549010751E-2,74[&location="North",location.rate=0.037420987979833474]:2.938566894072E-1)[&location="North",location.rate=0.037420987979833474]:5.927793705536E-2,75[&location="North",location.rate=0.037420987979833474]:3.531346264625E-1)[&location="North",location.rate=0.037420987979833474]:2.126518278712E-1)[&location="North",location.rate=0.037420987979833474]:6.831602960161E-1,(133[&location="Northeast",location.rate=0.037420987979833474]:3.921750745921E-1,(134[&location="Northeast",location.rate=0.037420987979833474]:2.723044383934E-1,137[&location="Northeast",location.rate=0.037420987979833474]:3.435373151056E-1)[&location="Northeast",location.rate=0.037420987979833474]:8.973364989757E-2)[&location="Northeast",location.rate=0.037420987979833474]:8.923881141138E-1)[&location="Northeast",location.rate=0.037420987979833474]:1.546834004241E-1)[&location="Northeast",location.rate=0.037420987979833474]:2.021454197959E-3,((((12[&location="RJ",location.rate=0.037420987979833474]:1.265338006385E-1,5[&location="RJ",location.rate=0.037420987979833474]:8.817763625504E-2)[&location="RJ",location.rate=0.037420987979833474]:2.638976984705E-1,29[&location="RJ",location.rate=0.037420987979833474]:4.972808141775E-1)[&location="RJ",location.rate=0.037420987979833474]:2.467422938534E-1,103[&location="RJ",location.rate=0.037420987979833474]:5.111463957021E-1)[&location="RJ",location.rate=0.037420987979833474]:1.763301865118E0,52[&location="Northeast",location.rate=0.037420987979833474]:6.101545262591E-1)[&location="Northeast",location.rate=0.037420987979833474]:5.723074141205E-2)[&location="Northeast",location.rate=0.037420987979833474]:4.832745504972E-1,125[&location="Northeast",location.rate=0.037420987979833474]:9.320805831957E-1)[&location="Northeast",location.rate=0.037420987979833474]:3.915169174586E-2)[&location="Northeast",location.rate=0.037420987979833474]:3.711467189262E-1,((((((((147[&location="RJ",location.rate=0.037420987979833474]:5.458386105574E-1,146[&location="RJ",location.rate=0.037420987979833474]:6.08680140612E-1)[&location="RJ",location.rate=0.037420987979833474]:7.616037391793E-2,39[&location="RJ",location.rate=0.037420987979833474]:5.64621935295E-1)[&location="RJ",location.rate=0.037420987979833474]:3.120732744545E-2,40[&location="RJ",location.rate=0.037420987979833474]:5.958292627405E-1)[&location="RJ",location.rate=0.037420987979833474]:6.258946084314E-2,(((98[&location="RJ",location.rate=0.037420987979833474]:5.727043325389E-1,((((3[&location="RJ",location.rate=0.037420987979833474]:6.089143393701E-1,(((10[&location="RJ",location.rate=0.037420987979833474]:2.819812017212E-1,15[&location="RJ",location.rate=0.037420987979833474]:3.203373661046E-1)[&location="RJ",location.rate=0.037420987979833474]:1.800388518133E-1,18[&location="RJ",location.rate=0.037420987979833474]:5.085953960002E-1)[&location="RJ",location.rate=0.037420987979833474]:6.313846435194E-2,6[&location="RJ",location.rate=0.037420987979833474]:5.087201617221E-1)[&location="RJ",location.rate=0.037420987979833474]:1.522489721685E-1)[&location="RJ",location.rate=0.037420987979833474]:1.412169769997E-2,((((((84[&location="Northeast",location.rate=0.037420987979833474]:3.043659857109E-4,93[&location="Northeast",location.rate=0.037420987979833474]:1.400299612273E-2)[&location="Northeast",location.rate=0.037420987979833474]:3.262128841709E-2,85[&location="Northeast",location.rate=0.037420987979833474]:3.29256544028E-2)[&location="Northeast",location.rate=0.037420987979833474]:1.081153271288E-1,(86[&location="Northeast",location.rate=0.037420987979833474]:1.280086738912E-2,83[&location="Northeast",location.rate=0.037420987979833474]:1.280086738912E-2)[&location="Northeast",location.rate=0.037420987979833474]:1.282401141425E-1)[&location="Northeast",location.rate=0.037420987979833474]:2.507534650937E-2,87[&location="Northeast",location.rate=0.037420987979833474]:1.66116328041E-1)[&location="Northeast",location.rate=0.037420987979833474]:1.528698977424E-2,((90[&location="Northeast",location.rate=0.037420987979833474]:2.973450184313E-2,91[&location="Northeast",location.rate=0.037420987979833474]:2.973450184313E-2)[&location="Northeast",location.rate=0.037420987979833474]:9.654358755721E-2,92[&location="Northeast",location.rate=0.037420987979833474]:1.262780894003E-1)[&location="Northeast",location.rate=0.037420987979833474]:6.882385855189E-2)[&location="Northeast",location.rate=0.037420987979833474]:1.293355668614E-1,(88[&location="Northeast",location.rate=0.037420987979833474]:8.767946637448E-2,89[&location="Northeast",location.rate=0.037420987979833474]:1.013780965115E-1)[&location="Northeast",location.rate=0.037420987979833474]:2.230594183021E-1)[&location="Northeast",location.rate=0.037420987979833474]:8.520231797906E-1)[&location="RJ",location.rate=0.037420987979833474]:7.446593524493E-1,(((((11[&location="RJ",location.rate=0.037420987979833474]:4.30194990627E-1,140[&location="RJ",location.rate=0.037420987979833474]:4.110169084353E-1)[&location="RJ",location.rate=0.037420987979833474]:3.7164228912E-1,((20[&location="RJ",location.rate=0.037420987979833474]:6.095326472258E-1,25[&location="RJ",location.rate=0.037420987979833474]:6.287107294175E-1)[&location="RJ",location.rate=0.037420987979833474]:1.020794487628E-1,23[&location="RJ",location.rate=0.037420987979833474]:7.198312740706E-1)[&location="RJ",location.rate=0.037420987979833474]:1.669375125257E-1)[&location="RJ",location.rate=0.037420987979833474]:3.131612664783E-1,102[&location="RJ",location.rate=0.037420987979833474]:4.924512156782E-2)[&location="RJ",location.rate=0.037420987979833474]:5.115354058804E-2,(24[&location="RJ",location.rate=0.037420987979833474]:9.692363284491E-1,(1[&location="RJ",location.rate=0.037420987979833474]:5.143125268362E-2,(21[&location="RJ",location.rate=0.037420987979833474]:3.655362164311E-1,28[&location="RJ",location.rate=0.037420987979833474]:3.901937506775E-1)[&location="RJ",location.rate=0.037420987979833474]:4.47538871869E-1)[&location="RJ",location.rate=0.037420987979833474]:1.369831579573E-1)[&location="RJ",location.rate=0.037420987979833474]:2.928061693231E-1)[&location="RJ",location.rate=0.037420987979833474]:4.868045142398E-2,(((((148[&location="RJ",location.rate=0.037420987979833474]:2.608826911406E-1,143[&location="RJ",location.rate=0.037420987979833474]:2.581429651132E-1)[&location="RJ",location.rate=0.037420987979833474]:3.165400987757E-1,(116[&location="RJ",location.rate=0.037420987979833474]:4.498701113338E-1,(139[&location="RJ",location.rate=0.037420987979833474]:5.562049763938E-1,(111[&location="RJ",location.rate=0.037420987979833474]:3.799748840974E-1,106[&location="RJ",location.rate=0.037420987979833474]:3.635365279331E-1)[&location="RJ",location.rate=0.037420987979833474]:8.87626542994E-4)[&location="RJ",location.rate=0.037420987979833474]:1.457199294605E-1)[&location="RJ",location.rate=0.037420987979833474]:8.91965141988E-2)[&location="RJ",location.rate=0.037420987979833474]:2.131283688343E-1,((((112[&location="RJ",location.rate=0.037420987979833474]:2.34069905371E-1,(114[&location="RJ",location.rate=0.037420987979833474]:4.429523294224E-3,104[&location="RJ",location.rate=0.037420987979833474]:6.4703495897E-2)[&location="RJ",location.rate=0.037420987979833474]:1.47448601255E-1)[&location="RJ",location.rate=0.037420987979833474]:1.370884663453E-1,109[&location="RJ",location.rate=0.037420987979833474]:3.68418645689E-1)[&location="RJ",location.rate=0.037420987979833474]:1.194059074097E-1,(107[&location="RJ",location.rate=0.037420987979833474]:3.420523509059E-1,108[&location="RJ",location.rate=0.037420987979833474]:3.393126248785E-1)[&location="RJ",location.rate=0.037420987979833474]:1.265941200011E-1)[&location="RJ",location.rate=0.037420987979833474]:1.29265335261E-1,(115[&location="RJ",location.rate=0.037420987979833474]:4.177889227872E-1,(19[&location="RJ",location.rate=0.037420987979833474]:4.939522001496E-1,13[&location="RJ",location.rate=0.037420987979833474]:4.555960357659E-1)[&location="RJ",location.rate=0.037420987979833474]:4.438466784313E-2)[&location="RJ",location.rate=0.037420987979833474]:1.198489107779E-1)[&location="RJ",location.rate=0.037420987979833474]:2.145571608018E-1)[&location="RJ",location.rate=0.037420987979833474]:9.772655115602E-2,((((30[&location="RJ",location.rate=0.037420987979833474]:4.368510908546E-1,4[&location="RJ",location.rate=0.037420987979833474]:2.642483511286E-1)[&location="RJ",location.rate=0.037420987979833474]:1.463821091284E-1,(9[&location="RJ",location.rate=0.037420987979833474]:4.575581022576E-1,117[&location="RJ",location.rate=0.037420987979833474]:4.685170063673E-1)[&location="RJ",location.rate=0.037420987979833474]:2.387426492538E-3)[&location="RJ",location.rate=0.037420987979833474]:1.273187918164E-1,(14[&location="RJ",location.rate=0.037420987979833474]:4.620759622932E-1,17[&location="RJ",location.rate=0.037420987979833474]:5.004321266769E-1)[&location="RJ",location.rate=0.037420987979833474]:1.334075363554E-1)[&location="RJ",location.rate=0.037420987979833474]:1.857936414254E-2,((105[&location="RJ",location.rate=0.037420987979833474]:3.435794103047E-1,110[&location="RJ",location.rate=0.037420987979833474]:3.654972185238E-1)[&location="RJ",location.rate=0.037420987979833474]:1.340002933369E-1,113[&location="RJ",location.rate=0.037420987979833474]:5.049769639154E-1)[&location="RJ",location.rate=0.037420987979833474]:1.090858988758E-1)[&location="RJ",location.rate=0.037420987979833474]:3.180504635536E-1)[&location="RJ",location.rate=0.037420987979833474]:2.134877247243E-1,(142[&location="RJ",location.rate=0.037420987979833474]:6.770086716362E-1,(141[&location="RJ",location.rate=0.037420987979833474]:6.254479172689E-1,(145[&location="RJ",location.rate=0.037420987979833474]:5.456291826497E-1,144[&location="RJ",location.rate=0.037420987979833474]:5.401497305947E-1)[&location="RJ",location.rate=0.037420987979833474]:8.255846064681E-2)[&location="RJ",location.rate=0.037420987979833474]:4.882102833968E-2)[&location="RJ",location.rate=0.037420987979833474]:6.411951191591E-1)[&location="RJ",location.rate=0.037420987979833474]:7.745066525034E-2)[&location="RJ",location.rate=0.037420987979833474]:2.213560019669E-1)[&location="RJ",location.rate=0.037420987979833474]:4.863887716485E-1,101[&location="RJ",location.rate=0.037420987979833474]:8.513444351403E-1)[&location="RJ",location.rate=0.037420987979833474]:5.661087558461E-1)[&location="RJ",location.rate=0.037420987979833474]:7.70501426877E-3,(99[&location="RJ",location.rate=0.037420987979833474]:5.544503933943E-1,96[&location="RJ",location.rate=0.037420987979833474]:5.189312677114E-1)[&location="RJ",location.rate=0.037420987979833474]:4.78168769106E-2)[&location="RJ",location.rate=0.037420987979833474]:4.252918634327E-2,((94[&location="RJ",location.rate=0.037420987979833474]:4.076361362135E-1,100[&location="RJ",location.rate=0.037420987979833474]:4.076361362135E-1)[&location="RJ",location.rate=0.037420987979833474]:5.837432905195E-2,95[&location="RJ",location.rate=0.037420987979833474]:5.507099188175E-1)[&location="RJ",location.rate=0.037420987979833474]:8.315757608211E-2)[&location="RJ",location.rate=0.037420987979833474]:1.63895490979E-1)[&location="RJ",location.rate=0.037420987979833474]:7.769325895431E-3,16[&location="RJ",location.rate=0.037420987979833474]:2.751680975596E0)[&location="RJ",location.rate=0.037420987979833474]:8.256376142261E-2,(97[&location="RJ",location.rate=0.037420987979833474]:3.695295630738E-1,(2[&location="RJ",location.rate=0.037420987979833474]:5.447718681007E-1,(((26[&location="RJ",location.rate=0.037420987979833474]:4.811484451393E-1,(7[&location="RJ",location.rate=0.037420987979833474]:1.651028252486E-1,8[&location="RJ",location.rate=0.037420987979833474]:1.651028252486E-1)[&location="RJ",location.rate=0.037420987979833474]:2.091963048221E-1)[&location="RJ",location.rate=0.037420987979833474]:1.280377056501E-1,(22[&location="RJ",location.rate=0.037420987979833474]:2.695843148569E-1,27[&location="RJ",location.rate=0.037420987979833474]:2.860226710213E-1)[&location="RJ",location.rate=0.037420987979833474]:3.286429318228E-1)[&location="RJ",location.rate=0.037420987979833474]:2.087052814522E-2,31[&location="RJ",location.rate=0.037420987979833474]:6.73892295373E-1)[&location="RJ",location.rate=0.037420987979833474]:9.827683300179E-2)[&location="RJ",location.rate=0.037420987979833474]:1.852521749169E0)[&location="RJ",location.rate=0.037420987979833474]:3.081839964616E-1)[&location="RJ",location.rate=0.037420987979833474]:8.694376831995E-2,38[&location="Northeast",location.rate=0.037420987979833474]:7.673895682926E-1)[&location="Northeast",location.rate=0.037420987979833474]:4.053859784076E-1,(((35[&location="Northeast",location.rate=0.037420987979833474]:3.995640051213E-2,36[&location="Northeast",location.rate=0.037420987979833474]:8.653174297789E-2)[&location="Northeast",location.rate=0.037420987979833474]:3.536112825322E-3,(121[&location="Northeast",location.rate=0.037420987979833474]:1.740951419292E0,127[&location="Centre-West",location.rate=0.037420987979833474]:2.182047309703E0)[&location="Northeast",location.rate=0.037420987979833474]:4.285684913053E-1)[&location="Northeast",location.rate=0.037420987979833474]:3.622979313623E-1,((128[&location="North",location.rate=0.037420987979833474]:1.316225768437E0,(((69[&location="North",location.rate=0.037420987979833474]:1.019756351175E0,(131[&location="North",location.rate=0.037420987979833474]:2.521686207023E-1,(129[&location="North",location.rate=0.037420987979833474]:1.988201431759E-1,(132[&location="North",location.rate=0.037420987979833474]:1.197609036648E-1,130[&location="North",location.rate=0.037420987979833474]:1.170211776374E-1)[&location="North",location.rate=0.037420987979833474]:8.179896553844E-2)[&location="North",location.rate=0.037420987979833474]:5.06087514991E-2)[&location="North",location.rate=0.037420987979833474]:6.223822510201E-1)[&location="Northeast",location.rate=0.037420987979833474]:5.017792994841E-2,118[&location="Northeast",location.rate=0.037420987979833474]:1.058975377013E0)[&location="Northeast",location.rate=0.037420987979833474]:3.91580875041E-1,((((60[&location="Centre-West",location.rate=0.037420987979833474]:1.473789311111E-1,64[&location="Centre-West",location.rate=0.037420987979833474]:2.980638626178E-1)[&location="Centre-West",location.rate=0.037420987979833474]:4.497411608243E-2,65[&location="Centre-West",location.rate=0.037420987979833474]:1.923530471936E-1)[&location="Centre-West",location.rate=0.037420987979833474]:1.070032688997E-1,62[&location="Centre-West",location.rate=0.037420987979833474]:4.91137138011E-1)[&location="Centre-West",location.rate=0.037420987979833474]:3.821063652462E-1,(63[&location="Centre-West",location.rate=0.037420987979833474]:7.899983978953E-2,61[&location="Centre-West",location.rate=0.037420987979833474]:1.200957302006E-1)[&location="Centre-West",location.rate=0.037420987979833474]:7.531477730566E-1)[&location="Centre-West",location.rate=0.037420987979833474]:5.773127487972E-1)[&location="Northeast",location.rate=0.037420987979833474]:5.395543780309E-3)[&location="Northeast",location.rate=0.037420987979833474]:4.63224052186E-1,(45[&location="Northeast",location.rate=0.037420987979833474]:7.90721848577E-1,(((49[&location="Northeast",location.rate=0.037420987979833474]:4.617179181043E-1,50[&location="Northeast",location.rate=0.037420987979833474]:4.617179181043E-1)[&location="Northeast",location.rate=0.037420987979833474]:1.159823788706E-1,((44[&location="Northeast",location.rate=0.037420987979833474]:2.285568677464E-1,51[&location="Northeast",location.rate=0.037420987979833474]:2.066989442491E-1)[&location="Northeast",location.rate=0.037420987979833474]:1.423235141726E-1,47[&location="Northeast",location.rate=0.037420987979833474]:3.763448627932E-1)[&location="Northeast",location.rate=0.037420987979833474]:2.341423194274E-1)[&location="Northeast",location.rate=0.037420987979833474]:7.870806566811E-2,(46[&location="Northeast",location.rate=0.037420987979833474]:4.356823352162E-1,(43[&location="Northeast",location.rate=0.037420987979833474]:4.012575827574E-1,(42[&location="Northeast",location.rate=0.037420987979833474]:2.214298848816E-1,(48[&location="Northeast",location.rate=0.037420987979833474]:2.284491350264E-1,41[&location="Northeast",location.rate=0.037420987979833474]:1.847332880319E-1)[&location="Northeast",location.rate=0.037420987979833474]:3.123211597546E-2)[&location="Northeast",location.rate=0.037420987979833474]:1.306473700071E-1)[&location="Northeast",location.rate=0.037420987979833474]:3.44247524588E-2)[&location="Northeast",location.rate=0.037420987979833474]:2.535129126725E-1)[&location="Northeast",location.rate=0.037420987979833474]:1.097233219997E-1)[&location="Northeast",location.rate=0.037420987979833474]:2.15331759755E-1)[&location="Northeast",location.rate=0.037420987979833474]:1.55107747364E-1)[&location="Northeast",location.rate=0.037420987979833474]:1.64619655485E-1)[&location="Northeast",location.rate=0.037420987979833474]:5.758158924404E-2)[&location="Northeast",location.rate=0.037420987979833474]:1.132448865672E-1,(((120[&location="Northeast",location.rate=0.037420987979833474]:2.030070528127E0,((126[&location="Northeast",location.rate=0.037420987979833474]:6.911698114798E-1,((138[&location="Northeast",location.rate=0.037420987979833474]:2.213002523487E-1,136[&location="Northeast",location.rate=0.037420987979833474]:8.979340303346E-2)[&location="Northeast",location.rate=0.037420987979833474]:3.593148344185E-1,135[&location="Northeast",location.rate=0.037420987979833474]:3.806150867671E-1)[&location="Northeast",location.rate=0.037420987979833474]:7.483120418771E-1)[&location="Northeast",location.rate=0.037420987979833474]:4.201950373976E-1,119[&location="Northeast",location.rate=0.037420987979833474]:1.897067371521E0)[&location="Northeast",location.rate=0.037420987979833474]:2.288935675649E-1)[&location="Northeast",location.rate=0.037420987979833474]:8.240437943642E-2,66[&location="North",location.rate=0.037420987979833474]:1.754886061938E-1)[&location="North",location.rate=0.037420987979833474]:2.152434510811E-1,(67[&location="North",location.rate=0.037420987979833474]:3.102894212873E-1,(122[&location="Northeast",location.rate=0.037420987979833474]:2.342336633883E-1,(124[&location="Northeast",location.rate=0.037420987979833474]:1.745917448939E-2,123[&location="Northeast",location.rate=0.037420987979833474]:2.019141492652E-2)[&location="Northeast",location.rate=0.037420987979833474]:2.140422484618E-1)[&location="Northeast",location.rate=0.037420987979833474]:5.773283082396E-1)[&location="North",location.rate=0.037420987979833474]:8.044263598762E-2)[&location="North",location.rate=0.037420987979833474]:3.505045187211E-1)[&location="Northeast",location.rate=0.037420987979833474]:1.393663609756E-1)[&location="Northeast",location.rate=0.037420987979833474]:8.043762429208E-2,(34[&location="Northeast",location.rate=0.037420987979833474]:3.889508368803E-2,32[&location="Northeast",location.rate=0.037420987979833474]:1.697727546895E-2)[&location="Northeast",location.rate=0.037420987979833474]:5.913177894551E-2)[&location="Northeast"];
tree STATE_20000 [&joint=-68.45409071863946,lnP=-68.45409071863946] = [&R] (((34[&location="Northeast",location.rate=0.06917313140502417]:2.743512264891E-2,(((67[&location="North",location.rate=0.06917313140502417]:3.815579193262E-1,((124[&location="Northeast",location.rate=0.06917313140502417]:1.516897330544E-1,123[&location="Northeast",location.rate=0.06917313140502417]:1.544219734916E-1)[&location="Northeast",location.rate=0.06917313140502417]:1.441695974542E-1,122[&location="Northeast",location.rate=0.06917313140502417]:2.985915709457E-1)[&location="Northeast",location.rate=0.06917313140502417]:5.842388987212E-1)[&location="Northeast",location.rate=0.06917313140502417]:8.925105902415E-2,((126[&location="Northeast",location.rate=0.06917313140502417]:1.102791455911E0,((119[&location="Northeast",location.rate=0.06917313140502417]:1.771459849876E0,(135[&location="Northeast",location.rate=0.06917313140502417]:1.923120599763E-1,(138[&location="Northeast",location.rate=0.06917313140502417]:1.592734109497E-1,136[&location="Northeast",location.rate=0.06917313140502417]:2.776656163451E-2)[&location="Northeast",location.rate=0.06917313140502417]:2.330386490266E-1)[&location="Northeast",location.rate=0.06917313140502417]:1.23120258442E0)[&location="Northeast",location.rate=0.06917313140502417]:3.866232860744E-3,120[&location="Northeast",location.rate=0.06917313140502417]:1.679435671778E0)[&location="Northeast",location.rate=0.06917313140502417]:1.131678958185E-1)[&location="Northeast",location.rate=0.06917313140502417]:5.872305387079E-1,66[&location="North",location.rate=0.06917313140502417]:4.42847804934E-1)[&location="Northeast",location.rate=0.06917313140502417]:2.796117341633E-2)[&location="Northeast",location.rate=0.06917313140502417]:3.20103130239E-1,((((((55[&location="Northeast",location.rate=0.06917313140502417]:9.576000467947E-2,56[&location="Northeast",location.rate=0.06917313140502417]:9.576000467947E-2)[&location="Northeast",location.rate=0.06917313140502417]:8.382208366055E-2,((37[&location="Northeast",location.rate=0.06917313140502417]:1.919649584983E-1,58[&location="Northeast",location.rate=0.06917313140502417]:1.728392754382E-1)[&location="Northeast",location.rate=0.06917313140502417]:1.989085848845E-2,(59[&location="Northeast",location.rate=0.06917313140502417]:6.36324709581E-2,54[&location="Northeast",location.rate=0.06917313140502417]:2.538110483788E-2)[&location="Northeast",location.rate=0.06917313140502417]:1.099719799085E-1)[&location="Northeast",location.rate=0.06917313140502417]:1.417435878507E-2)[&location="Northeast",location.rate=0.06917313140502417]:1.11562097051E-1,57[&location="Northeast",location.rate=0.06917313140502417]:3.020731471398E-1)[&location="Northeast",location.rate=0.06917313140502417]:1.908983209592E-1,68[&location="North",location.rate=0.06917313140502417]:4.410588997929E-1)[&location="Northeast",location.rate=0.06917313140502417]:6.024819502138E-1,(125[&location="Northeast",location.rate=0.06917313140502417]:9.055122113428E-1,((((137[&location="Northeast",location.rate=0.06917313140502417]:4.340149451335E-1,134[&location="Northeast",location.rate=0.06917313140502417]:3.627820684213E-1)[&location="Northeast",location.rate=0.06917313140502417]:5.986596772273E-3,133[&location="Northeast",location.rate=0.06917313140502417]:3.989056514947E-1)[&location="Northeast",location.rate=0.06917313140502417]:1.081702277756E0,(((70[&location="North",location.rate=0.06917313140502417]:4.16802516678E-1,(74[&location="North",location.rate=0.06917313140502417]:3.640832264755E-1,76[&location="North",location.rate=0.06917313140502417]:3.640832264755E-1)[&location="North",location.rate=0.06917313140502417]:9.107545458597E-2)[&location="North",location.rate=0.06917313140502417]:5.201830781634E-2,75[&location="North",location.rate=0.06917313140502417]:5.071769888778E-1)[&location="North",location.rate=0.06917313140502417]:3.211554332876E-1,((77[&location="North",location.rate=0.06917313140502417]:5.570771984387E-1,(81[&location="North",location.rate=0.06917313140502417]:3.203947601113E-1,(71[&location="North",location.rate=0.06917313140502417]:2.071284649277E-2,80[&location="North",location.rate=0.06917313140502417]:3.98909286845E-2)[&location="North",location.rate=0.06917313140502417]:2.805038314268E-1)[&location="North",location.rate=0.06917313140502417]:1.928468218891E-1)[&location="North",location.rate=0.06917313140502417]:1.970271510482E-2,(73[&location="North",location.rate=0.06917313140502417]:4.085676330294E-1,(82[&location="North",location.rate=0.06917313140502417]:3.349096439364E-1,(79[&location="North",location.rate=0.06917313140502417]:3.081503965587E-1,(78[&location="North",location.rate=0.06917313140502417]:5.660212550294E-2,72[&location="North",location.rate=0.06917313140502417]:3.468431728362E-2)[&location="North",location.rate=0.06917313140502417]:2.515482710558E-1)[&location="North",location.rate=0.06917313140502417]:1.854006929567E-2)[&location="North",location.rate=0.06917313140502417]:4.078127676422E-2)[&location="North",location.rate=0.06917313140502417]:1.736917325689E-1)[&location="North",location.rate=0.06917313140502417]:2.460730565671E-1)[&location="North",location.rate=0.06917313140502417]:6.166590687297E-1)[&location="Northeast",location.rate=0.06917313140502417]:9.680007265558E-2,(53[&location="Northeast",location.rate=0.06917313140502417]:7.777649427332E-1,((103[&location="RJ",location.rate=0.06917313140502417]:4.443814866484E-1,((12[&location="RJ",location.rate=0.06917313140502417]:2.220700966148E-1,5[&location="RJ",location.rate=0.06917313140502417]:1.837139322314E-1)[&location="RJ",location.rate=0.06917313140502417]:1.821443422013E-1,29[&location="RJ",location.rate=0.06917313140502417]:5.110637538847E-1)[&location="RJ",location.rate=0.06917313140502417]:1.661944450925E-1)[&location="RJ",location.rate=0.06917313140502417]:1.654661064415E0,52[&location="Northeast",location.rate=0.06917313140502417]:4.347488165029E-1)[&location="Northeast",location.rate=0.06917313140502417]:3.512128475417E-1)[&location="Northeast",location.rate=0.06917313140502417]:1.756356220542E-2)[&location="Northeast",location.rate=0.06917313140502417]:3.205662200654E-1)[&location="Northeast",location.rate=0.06917313140502417]:3.046953053307E-1)[&location="Northeast",location.rate=0.06917313140502417]:1.079055806073E-1,((((36[&location="Northeast",location.rate=0.06917313140502417]:3.829588464926E-2,(121[&location="Northeast",location.rate=0.06917313140502417]:1.656141405792E0,127[&location="Centre-West",location.rate=0.06917313140502417]:2.097237296203E0)[&location="Northeast",location.rate=0.06917313140502417]:4.616065336518E-1)[&location="Northeast",location.rate=0.06917313140502417]:1.937074080056E-2,(((((132[&location="North",location.rate=0.06917313140502417]:2.246292453841E-1,129[&location="North",location.rate=0.06917313140502417]:2.218895193568E-1)[&location="North",location.rate=0.06917313140502417]:2.318161460389E-2,(130[&location="North",location.rate=0.06917313140502417]:5.859042022527E-2,131[&location="North",location.rate=0.06917313140502417]:6.133014625263E-2)[&location="North",location.rate=0.06917313140502417]:1.864807137354E-1)[&location="North",location.rate=0.06917313140502417]:4.129709792491E-1,(69[&location="North",location.rate=0.06917313140502417]:7.707455433038E-1,118[&location="Northeast",location.rate=0.06917313140502417]:7.597866391941E-1)[&location="North",location.rate=0.06917313140502417]:3.52417753856E-2)[&location="North",location.rate=0.06917313140502417]:6.445872271786E-1,(((((62[&location="Centre-West",location.rate=0.06917313140502417]:7.203321359614E-2,64[&location="Centre-West",location.rate=0.06917313140502417]:3.09373231851E-2)[&location="Centre-West",location.rate=0.06917313140502417]:1.325707215868E-1,60[&location="Centre-West",location.rate=0.06917313140502417]:1.282311326523E-2)[&location="Centre-West",location.rate=0.06917313140502417]:2.486807905663E-1,65[&location="Centre-West",location.rate=0.06917313140502417]:2.615039038315E-1)[&location="Centre-West",location.rate=0.06917313140502417]:3.939590245982E-1,(63[&location="Centre-West",location.rate=0.06917313140502417]:1.72691338847E-1,61[&location="Centre-West",location.rate=0.06917313140502417]:2.13787229258E-1)[&location="Centre-West",location.rate=0.06917313140502417]:6.334565210894E-1)[&location="Centre-West",location.rate=0.06917313140502417]:5.379391163553E-1,128[&location="North",location.rate=0.06917313140502417]:1.245456839306E0)[&location="North",location.rate=0.06917313140502417]:5.44327750555E-2)[&location="North",location.rate=0.06917313140502417]:2.227459616461E-1,(45[&location="Northeast",location.rate=0.06917313140502417]:5.834788776896E-1,(((43[&location="Northeast",location.rate=0.06917313140502417]:3.434843325418E-1,46[&location="Northeast",location.rate=0.06917313140502417]:3.434843325418E-1)[&location="Northeast",location.rate=0.06917313140502417]:2.533119062843E-2,(41[&location="Northeast",location.rate=0.06917313140502417]:2.539174611093E-1,(48[&location="Northeast",location.rate=0.06917313140502417]:1.524359095196E-1,42[&location="Northeast",location.rate=0.06917313140502417]:1.141845433993E-1)[&location="Northeast",location.rate=0.06917313140502417]:1.451973985843E-1)[&location="Northeast",location.rate=0.06917313140502417]:6.025325331796E-2)[&location="Northeast",location.rate=0.06917313140502417]:2.030384514841E-1,((47[&location="Northeast",location.rate=0.06917313140502417]:3.686977696516E-1,(51[&location="Northeast",location.rate=0.06917313140502417]:3.184132617515E-1,44[&location="Northeast",location.rate=0.06917313140502417]:3.402711852488E-1)[&location="Northeast",location.rate=0.06917313140502417]:2.296210352864E-2)[&location="Northeast",location.rate=0.06917313140502417]:1.985563830466E-1,(50[&location="Northeast",location.rate=0.06917313140502417]:3.989302716031E-1,49[&location="Northeast",location.rate=0.06917313140502417]:3.989302716031E-1)[&location="Northeast",location.rate=0.06917313140502417]:1.355369958494E-1)[&location="Northeast",location.rate=0.06917313140502417]:4.599821956157E-3)[&location="Northeast",location.rate=0.06917313140502417]:1.982162434655E-2)[&location="Northeast",location.rate=0.06917313140502417]:1.657604860262E-1)[&location="Northeast",location.rate=0.06917313140502417]:1.722283026464E-2)[&location="Northeast",location.rate=0.06917313140502417]:5.235424039213E-2,35[&location="Northeast",location.rate=0.06917313140502417]:6.344552337619E-2)[&location="Northeast",location.rate=0.06917313140502417]:2.090502527342E-1,(((((95[&location="RJ",location.rate=0.06917313140502417]:5.142175565866E-1,(94[&location="RJ",location.rate=0.06917313140502417]:2.959078750105E-1,100[&location="RJ",location.rate=0.06917313140502417]:2.959078750105E-1)[&location="RJ",location.rate=0.06917313140502417]:1.33610228024E-1)[&location="RJ",location.rate=0.06917313140502417]:1.642249385151E-1,99[&location="RJ",location.rate=0.06917313140502417]:6.893714568503E-1)[&location="RJ",location.rate=0.06917313140502417]:2.644546450268E-3,((98[&location="RJ",location.rate=0.06917313140502417]:2.803071735152E-1,97[&location="RJ",location.rate=0.06917313140502417]:8.085362160268E-2)[&location="RJ",location.rate=0.06917313140502417]:3.490441070142E-1,96[&location="RJ",location.rate=0.06917313140502417]:6.156900783437E-1)[&location="RJ",location.rate=0.06917313140502417]:4.080679927393E-2)[&location="RJ",location.rate=0.06917313140502417]:6.602114511967E-2,((((((((18[&location="RJ",location.rate=0.06917313140502417]:4.471278353124E-1,3[&location="RJ",location.rate=0.06917313140502417]:3.320593421618E-1)[&location="RJ",location.rate=0.06917313140502417]:2.666367206922E-1,(((15[&location="RJ",location.rate=0.06917313140502417]:4.712055128904E-1,10[&location="RJ",location.rate=0.06917313140502417]:4.328493485069E-1)[&location="RJ",location.rate=0.06917313140502417]:5.703136590569E-2,6[&location="RJ",location.rate=0.06917313140502417]:4.734423582482E-1)[&location="RJ",location.rate=0.06917313140502417]:7.827358824426E-2,((((92[&location="Northeast",location.rate=0.06917313140502417]:2.312904663365E-2,(91[&location="Northeast",location.rate=0.06917313140502417]:8.061638586296E-3,90[&location="Northeast",location.rate=0.06917313140502417]:8.061638586296E-3)[&location="Northeast",location.rate=0.06917313140502417]:1.506740804736E-2)[&location="Northeast",location.rate=0.06917313140502417]:5.964694142416E-2,87[&location="Northeast",location.rate=0.06917313140502417]:6.90773579208E-2)[&location="Northeast",location.rate=0.06917313140502417]:8.589349410532E-2,(83[&location="Northeast",location.rate=0.06917313140502417]:1.090766318989E-1,(((93[&location="Northeast",location.rate=0.06917313140502417]:4.045262779656E-2,84[&location="Northeast",location.rate=0.06917313140502417]:2.675399765954E-2)[&location="Northeast",location.rate=0.06917313140502417]:9.697627370936E-3,86[&location="Northeast",location.rate=0.06917313140502417]:3.645162503048E-2)[&location="Northeast",location.rate=0.06917313140502417]:4.901238483873E-2,85[&location="Northeast",location.rate=0.06917313140502417]:8.546400986921E-2)[&location="Northeast",location.rate=0.06917313140502417]:2.361262202965E-2)[&location="Northeast",location.rate=0.06917313140502417]:4.589422012727E-2)[&location="Northeast",location.rate=0.06917313140502417]:3.311858861195E-2,(89[&location="Northeast",location.rate=0.06917313140502417]:8.233652361757E-2,88[&location="Northeast",location.rate=0.06917313140502417]:6.863789348055E-2)[&location="Northeast",location.rate=0.06917313140502417]:1.194515471575E-1)[&location="Northeast",location.rate=0.06917313140502417]:8.512977387311E-1)[&location="RJ",location.rate=0.06917313140502417]:9.903491088196E-2)[&location="RJ",location.rate=0.06917313140502417]:7.756313462037E-1,(((102[&location="RJ",location.rate=0.06917313140502417]:5.322188981334E-2,(((25[&location="RJ",location.rate=0.06917313140502417]:3.369735989411E-1,20[&location="RJ",location.rate=0.06917313140502417]:3.177955167494E-1)[&location="RJ",location.rate=0.06917313140502417]:4.769068484769E-2,23[&location="RJ",location.rate=0.06917313140502417]:3.737053796792E-1)[&location="RJ",location.rate=0.06917313140502417]:1.735859922328E-1,(11[&location="RJ",location.rate=0.06917313140502417]:3.691639849864E-1,140[&location="RJ",location.rate=0.06917313140502417]:3.499859027946E-1)[&location="RJ",location.rate=0.06917313140502417]:9.319588007639E-2)[&location="RJ",location.rate=0.06917313140502417]:6.566154494081E-1)[&location="RJ",location.rate=0.06917313140502417]:7.088990284677E-2,(24[&location="RJ",location.rate=0.06917313140502417]:1.091744657555E0,(1[&location="RJ",location.rate=0.06917313140502417]:7.881773447471E-2,(28[&location="RJ",location.rate=0.06917313140502417]:6.616574557036E-1,21[&location="RJ",location.rate=0.06917313140502417]:6.369999214571E-1)[&location="RJ",location.rate=0.06917313140502417]:2.034616486341E-1)[&location="RJ",location.rate=0.06917313140502417]:2.321050052721E-1)[&location="RJ",location.rate=0.06917313140502417]:1.940109707214E-1)[&location="RJ",location.rate=0.06917313140502417]:2.045906483979E-1,((((144[&location="RJ",location.rate=0.06917313140502417]:3.007376523436E-1,141[&location="RJ",location.rate=0.06917313140502417]:3.034773783709E-1)[&location="RJ",location.rate=0.06917313140502417]:4.077115912234E-2,145[&location="RJ",location.rate=0.06917313140502417]:3.469882635208E-1)[&location="RJ",location.rate=0.06917313140502417]:1.998589980527E-1,142[&location="RJ",location.rate=0.06917313140502417]:5.468472615736E-1)[&location="RJ",location.rate=0.06917313140502417]:7.236483133716E-1,(((((19[&location="RJ",location.rate=0.06917313140502417]:6.798454766113E-1,13[&location="RJ",location.rate=0.06917313140502417]:6.414893122276E-1)[&location="RJ",location.rate=0.06917313140502417]:6.257389946075E-2,((114[&location="RJ",location.rate=0.06917313140502417]:2.912103823424E-1,109[&location="RJ",location.rate=0.06917313140502417]:3.706624371369E-1)[&location="RJ",location.rate=0.06917313140502417]:8.486719946301E-2,(108[&location="RJ",location.rate=0.06917313140502417]:2.664480008499E-1,107[&location="RJ",location.rate=0.06917313140502417]:2.691877268772E-1)[&location="RJ",location.rate=0.06917313140502417]:1.671638275309E-1)[&location="RJ",location.rate=0.06917313140502417]:2.457938490612E-1)[&location="RJ",location.rate=0.06917313140502417]:4.331563322475E-2,115[&location="RJ",location.rate=0.06917313140502417]:6.651870640913E-1)[&location="RJ",location.rate=0.06917313140502417]:1.234732398255E-1,(116[&location="RJ",location.rate=0.06917313140502417]:7.635050156188E-1,((148[&location="RJ",location.rate=0.06917313140502417]:2.44994733035E-1,143[&location="RJ",location.rate=0.06917313140502417]:2.422550070076E-1)[&location="RJ",location.rate=0.06917313140502417]:2.843417523095E-1,(((139[&location="RJ",location.rate=0.06917313140502417]:2.937708376935E-1,111[&location="RJ",location.rate=0.06917313140502417]:1.184283719401E-1)[&location="RJ",location.rate=0.06917313140502417]:1.274331124766E-1,106[&location="RJ",location.rate=0.06917313140502417]:2.294231282524E-1)[&location="RJ",location.rate=0.06917313140502417]:2.639639722971E-2,104[&location="RJ",location.rate=0.06917313140502417]:2.558195254821E-1)[&location="RJ",location.rate=0.06917313140502417]:2.954347680815E-1)[&location="RJ",location.rate=0.06917313140502417]:2.72524694658E-1)[&location="RJ",location.rate=0.06917313140502417]:2.515528829804E-2)[&location="RJ",location.rate=0.06917313140502417]:2.273255938775E-2,(((14[&location="RJ",location.rate=0.06917313140502417]:2.680565696012E-1,17[&location="RJ",location.rate=0.06917313140502417]:3.064127339849E-1)[&location="RJ",location.rate=0.06917313140502417]:3.818255204656E-1,(110[&location="RJ",location.rate=0.06917313140502417]:4.082302416105E-1,(105[&location="RJ",location.rate=0.06917313140502417]:1.448256192963E-1,117[&location="RJ",location.rate=0.06917313140502417]:1.749626055977E-1)[&location="RJ",location.rate=0.06917313140502417]:2.414868140951E-1)[&location="RJ",location.rate=0.06917313140502417]:2.361723964015E-1)[&location="RJ",location.rate=0.06917313140502417]:2.425091415743E-2,(9[&location="RJ",location.rate=0.06917313140502417]:6.357164526902E-1,((112[&location="RJ",location.rate=0.06917313140502417]:5.744964627624E-1,(4[&location="RJ",location.rate=0.06917313140502417]:9.264713960713E-2,30[&location="RJ",location.rate=0.06917313140502417]:2.652498793332E-1)[&location="RJ",location.rate=0.06917313140502417]:4.2431507658E-1)[&location="RJ",location.rate=0.06917313140502417]:6.746274406566E-2,113[&location="RJ",location.rate=0.06917313140502417]:6.41959206828E-1)[&location="RJ",location.rate=0.06917313140502417]:1.976423944275E-3)[&location="RJ",location.rate=0.06917313140502417]:3.019737345189E-2)[&location="RJ",location.rate=0.06917313140502417]:2.194516399023E-1)[&location="RJ",location.rate=0.06917313140502417]:2.043081910925E-1)[&location="RJ",location.rate=0.06917313140502417]:3.047822085787E-1)[&location="RJ",location.rate=0.06917313140502417]:4.836469402705E-2)[&location="RJ",location.rate=0.06917313140502417]:3.710675206956E-1,101[&location="RJ",location.rate=0.06917313140502417]:7.426552037257E-1)[&location="RJ",location.rate=0.06917313140502417]:5.973031019008E-1,147[&location="RJ",location.rate=0.06917313140502417]:4.241711958131E-1)[&location="RJ",location.rate=0.06917313140502417]:8.745927876033E-2,(39[&location="RJ",location.rate=0.06917313140502417]:4.401548231105E-1,(2[&location="RJ",location.rate=0.06917313140502417]:9.568156277323E-1,(((26[&location="RJ",location.rate=0.06917313140502417]:7.232587368812E-1,(7[&location="RJ",location.rate=0.06917313140502417]:2.526645535601E-1,8[&location="RJ",location.rate=0.06917313140502417]:2.526645535601E-1)[&location="RJ",location.rate=0.06917313140502417]:3.637448682526E-1)[&location="RJ",location.rate=0.06917313140502417]:2.970101751339E-2,31[&location="RJ",location.rate=0.06917313140502417]:7.96795370833E-1)[&location="RJ",location.rate=0.06917313140502417]:2.174589568841E-3,(22[&location="RJ",location.rate=0.06917313140502417]:3.61968403432E-1,27[&location="RJ",location.rate=0.06917313140502417]:3.784067595964E-1)[&location="RJ",location.rate=0.06917313140502417]:3.822070364218E-1)[&location="RJ",location.rate=0.06917313140502417]:3.852429276045E-1)[&location="RJ",location.rate=0.06917313140502417]:1.440064998208E0)[&location="RJ",location.rate=0.06917313140502417]:1.409860228265E-2)[&location="RJ",location.rate=0.06917313140502417]:6.780166894281E-3,40[&location="RJ",location.rate=0.06917313140502417]:4.610335922874E-1)[&location="RJ",location.rate=0.06917313140502417]:6.187707409999E-2,(16[&location="RJ",location.rate=0.06917313140502417]:2.584687241436E0,146[&location="RJ",location.rate=0.06917313140502417]:6.194128945542E-1)[&location="RJ",location.rate=0.06917313140502417]:2.371635106814E-2)[&location="RJ",location.rate=0.06917313140502417]:8.485325798929E-2)[&location="RJ",location.rate=0.06917313140502417]:1.332381465341E-2,38[&location="Northeast",location.rate=0.06917313140502417]:5.52781728101E-1)[&location="RJ",location.rate=0.06917313140502417]:3.220794945249E-1)[&location="Northeast",location.rate=0.06917313140502417]:3.312300167314E-1)[&location="Northeast",location.rate=0.06917313140502417]:1.871863157475E-1)[&location="Northeast",location.rate=0.06917313140502417]:9.953671268967E-2)[&location="Northeast",location.rate=0.06917313140502417]:3.169240524043E-3,33[&location="Northeast",location.rate=0.06917313140502417]:1.416600700858E-2)[&location="Northeast",location.rate=0.06917313140502417]:1.189449511414E-3,32[&location="Northeast",location.rate=0.06917313140502417]:9.876004465283E-3)[&location="Northeast"];
tree STATE_22000 [&joint=-71.58004778013105,lnP=-71.58004778013105] = [&R] (((((35[&location="Northeast",location.rate=0.08971785413953935]:3.391635292763E-1,(36[&location="Northeast",location.rate=0.08971785413953935]:2.027709549718E-1,121[&location="Northeast",location.rate=0.08971785413953935]:2.282223009766E0)[&location="Northeast",location.rate=0.08971785413953935]:1.829679167702E-1)[&location="Northeast",location.rate=0.08971785413953935]:1.112971775256E-1,((((((62[&location="Centre-West",location.rate=0.08971785413953935]:3.710634260429E-1,65[&location="Centre-West",location.rate=0.08971785413953935]:1.792826041252E-1)[&location="Centre-West",location.rate=0.08971785413953935]:4.628527377641E-3,60[&location="Centre-West",location.rate=0.08971785413953935]:1.839111315028E-1)[&location="Centre-West",location.rate=0.08971785413953935]:3.955036383871E-4,64[&location="Centre-West",location.rate=0.08971785413953935]:3.349915666479E-1)[&location="Centre-West",location.rate=0.08971785413953935]:2.320498521203E-1,(61[&location="Centre-West",location.rate=0.08971785413953935]:8.357819658306E-2,63[&location="Centre-West",location.rate=0.08971785413953935]:4.248230617201E-2)[&location="Centre-West",location.rate=0.08971785413953935]:5.245591125962E-1)[&location="Centre-West",location.rate=0.08971785413953935]:8.707258082012E-1,((((69[&location="North",location.rate=0.08971785413953935]:7.202738998702E-1,(132[&location="North",location.rate=0.08971785413953935]:2.210486303142E-1,((130[&location="North",location.rate=0.08971785413953935]:1.050960268186E-1,131[&location="North",location.rate=0.08971785413953935]:1.07835752846E-1)[&location="North",location.rate=0.08971785413953935]:8.184727522358E-2,129[&location="North",location.rate=0.08971785413953935]:1.869433020422E-1)[&location="North",location.rate=0.08971785413953935]:3.136560224462E-2)[&location="North",location.rate=0.08971785413953935]:3.540197901038E-1)[&location="North",location.rate=0.08971785413953935]:7.280684969315E-2,118[&location="Northeast",location.rate=0.08971785413953935]:7.821218454537E-1)[&location="North",location.rate=0.08971785413953935]:6.291001797033E-1,128[&location="North",location.rate=0.08971785413953935]:1.27149599776E0)[&location="North",location.rate=0.08971785413953935]:2.708647008554E-4,127[&location="Centre-West",location.rate=0.08971785413953935]:2.310123026844E0)[&location="North",location.rate=0.08971785413953935]:6.73702275226E-2)[&location="North",location.rate=0.08971785413953935]:4.083461033104E-1,((44[&location="Northeast",location.rate=0.08971785413953935]:3.648847402387E-1,47[&location="Northeast",location.rate=0.08971785413953935]:3.703492211129E-1)[&location="Northeast",location.rate=0.08971785413953935]:3.500758710923E-1,(((51[&location="Northeast",location.rate=0.08971785413953935]:5.011258008207E-1,(49[&location="Northeast",location.rate=0.08971785413953935]:3.29825224823E-1,50[&location="Northeast",location.rate=0.08971785413953935]:3.29825224823E-1)[&location="Northeast",location.rate=0.08971785413953935]:1.658360951234E-1)[&location="Northeast",location.rate=0.08971785413953935]:1.103978689285E-1,((43[&location="Northeast",location.rate=0.08971785413953935]:3.954986148362E-1,46[&location="Northeast",location.rate=0.08971785413953935]:3.954986148362E-1)[&location="Northeast",location.rate=0.08971785413953935]:3.055806530314E-2,(42[&location="Northeast",location.rate=0.08971785413953935]:3.387054198142E-1,(41[&location="Northeast",location.rate=0.08971785413953935]:3.270126747805E-1,48[&location="Northeast",location.rate=0.08971785413953935]:3.70728521775E-1)[&location="Northeast",location.rate=0.08971785413953935]:6.228264159412E-3)[&location="Northeast",location.rate=0.08971785413953935]:3.817093245638E-2)[&location="Northeast",location.rate=0.08971785413953935]:2.127893939813E-1)[&location="Northeast",location.rate=0.08971785413953935]:2.184651364382E-2,45[&location="Northeast",location.rate=0.08971785413953935]:6.524958664531E-1)[&location="Northeast",location.rate=0.08971785413953935]:5.973250444081E-2)[&location="Northeast",location.rate=0.08971785413953935]:2.618586101084E-1)[&location="Northeast",location.rate=0.08971785413953935]:2.31744636796E-1)[&location="Northeast",location.rate=0.08971785413953935]:2.396072754655E-1,(38[&location="Northeast",location.rate=0.08971785413953935]:5.268077558996E-1,(((((((22[&location="RJ",location.rate=0.08971785413953935]:4.398203174373E-1,27[&location="RJ",location.rate=0.08971785413953935]:4.562586736017E-1)[&location="RJ",location.rate=0.08971785413953935]:2.193101108319E-1,(26[&location="RJ",location.rate=0.08971785413953935]:5.706596751379E-1,(7[&location="RJ",location.rate=0.08971785413953935]:8.471087046652E-2,8[&location="RJ",location.rate=0.08971785413953935]:8.471087046652E-2)[&location="RJ",location.rate=0.08971785413953935]:3.790994896028E-1)[&location="RJ",location.rate=0.08971785413953935]:9.9429657241E-2)[&location="RJ",location.rate=0.08971785413953935]:3.843699830922E-2,31[&location="RJ",location.rate=0.08971785413953935]:7.523619471265E-1)[&location="RJ",location.rate=0.08971785413953935]:2.907740580242E-1,2[&location="RJ",location.rate=0.08971785413953935]:8.157387448766E-1)[&location="RJ",location.rate=0.08971785413953935]:1.490952093154E0,16[&location="RJ",location.rate=0.08971785413953935]:2.435457961319E0)[&location="RJ",location.rate=0.08971785413953935]:4.723724861644E-2,146[&location="RJ",location.rate=0.08971785413953935]:5.174208630527E-1)[&location="RJ",location.rate=0.08971785413953935]:1.430458498077E-1,(97[&location="RJ",location.rate=0.08971785413953935]:4.499623123512E-1,(((147[&location="RJ",location.rate=0.08971785413953935]:5.143220935607E-1,(39[&location="RJ",location.rate=0.08971785413953935]:4.132975345829E-1,(101[&location="RJ",location.rate=0.08971785413953935]:6.910263382413E-1,((((24[&location="RJ",location.rate=0.08971785413953935]:1.064816042611E0,(1[&location="RJ",location.rate=0.08971785413953935]:4.648107141554E-2,(21[&location="RJ",location.rate=0.08971785413953935]:5.671924485725E-1,28[&location="RJ",location.rate=0.08971785413953935]:5.91849982819E-1)[&location="RJ",location.rate=0.08971785413953935]:2.409324584595E-1)[&location="RJ",location.rate=0.08971785413953935]:2.37513053387E-1)[&location="RJ",location.rate=0.08971785413953935]:1.30365130064E-1,(((23[&location="RJ",location.rate=0.08971785413953935]:6.042927378202E-1,(20[&location="RJ",location.rate=0.08971785413953935]:4.535827346352E-1,25[&location="RJ",location.rate=0.08971785413953935]:4.72760816827E-1)[&location="RJ",location.rate=0.08971785413953935]:1.424908251029E-1)[&location="RJ",location.rate=0.08971785413953935]:2.315455388268E-1,(11[&location="RJ",location.rate=0.08971785413953935]:5.910396999266E-1,140[&location="RJ",location.rate=0.08971785413953935]:5.718616177349E-1)[&location="RJ",location.rate=0.08971785413953935]:1.598670698711E-1)[&location="RJ",location.rate=0.08971785413953935]:3.445528061357E-1,102[&location="RJ",location.rate=0.08971785413953935]:2.970615127601E-2)[&location="RJ",location.rate=0.08971785413953935]:3.831185782468E-3)[&location="RJ",location.rate=0.08971785413953935]:2.046245363712E-2,((((((148[&location="RJ",location.rate=0.08971785413953935]:3.586721418904E-1,143[&location="RJ",location.rate=0.08971785413953935]:3.55932415863E-1)[&location="RJ",location.rate=0.08971785413953935]:3.220864173885E-1,116[&location="RJ",location.rate=0.08971785413953935]:6.424023948951E-1)[&location="RJ",location.rate=0.08971785413953935]:4.684319860783E-2,(139[&location="RJ",location.rate=0.08971785413953935]:4.922882680574E-1,(106[&location="RJ",location.rate=0.08971785413953935]:2.118270508349E-1,111[&location="RJ",location.rate=0.08971785413953935]:2.282654069993E-1)[&location="RJ",location.rate=0.08971785413953935]:8.868039530474E-2)[&location="RJ",location.rate=0.08971785413953935]:4.490121199661E-1)[&location="RJ",location.rate=0.08971785413953935]:1.123205155595E-2,(((13[&location="RJ",location.rate=0.08971785413953935]:5.219552228556E-1,19[&location="RJ",location.rate=0.08971785413953935]:5.603113872393E-1)[&location="RJ",location.rate=0.08971785413953935]:1.257101902764E-1,((108[&location="RJ",location.rate=0.08971785413953935]:4.550676211622E-1,(114[&location="RJ",location.rate=0.08971785413953935]:7.364165259811E-2,104[&location="RJ",location.rate=0.08971785413953935]:1.339156252009E-1)[&location="RJ",location.rate=0.08971785413953935]:3.238917219887E-1)[&location="RJ",location.rate=0.08971785413953935]:7.978218362917E-2,(109[&location="RJ",location.rate=0.08971785413953935]:4.622918634183E-1,107[&location="RJ",location.rate=0.08971785413953935]:4.431137812266E-1)[&location="RJ",location.rate=0.08971785413953935]:9.44757495922E-2)[&location="RJ",location.rate=0.08971785413953935]:8.815807409411E-2)[&location="RJ",location.rate=0.08971785413953935]:6.737395404535E-3,115[&location="RJ",location.rate=0.08971785413953935]:5.722110277146E-1)[&location="RJ",location.rate=0.08971785413953935]:1.282666173443E-1)[&location="RJ",location.rate=0.08971785413953935]:2.135671532995E-1,(((((17[&location="RJ",location.rate=0.08971785413953935]:4.663900309486E-1,14[&location="RJ",location.rate=0.08971785413953935]:4.280338665649E-1)[&location="RJ",location.rate=0.08971785413953935]:2.939904682958E-2,(30[&location="RJ",location.rate=0.08971785413953935]:2.200781672912E-1,4[&location="RJ",location.rate=0.08971785413953935]:4.747542756514E-2)[&location="RJ",location.rate=0.08971785413953935]:3.524232392542E-1)[&location="RJ",location.rate=0.08971785413953935]:1.789212058133E-2,9[&location="RJ",location.rate=0.08971785413953935]:4.671058558938E-1)[&location="RJ",location.rate=0.08971785413953935]:4.610548509116E-2,((112[&location="RJ",location.rate=0.08971785413953935]:4.949098147267E-1,117[&location="RJ",location.rate=0.08971785413953935]:4.976495407543E-1)[&location="RJ",location.rate=0.08971785413953935]:1.167587564816E-2,113[&location="RJ",location.rate=0.08971785413953935]:5.065856903749E-1)[&location="RJ",location.rate=0.08971785413953935]:1.484482869212E-2)[&location="RJ",location.rate=0.08971785413953935]:8.42601387287E-2,(105[&location="RJ",location.rate=0.08971785413953935]:4.848900159871E-1,110[&location="RJ",location.rate=0.08971785413953935]:5.068078242062E-1)[&location="RJ",location.rate=0.08971785413953935]:9.340338153479E-2)[&location="RJ",location.rate=0.08971785413953935]:3.905459213846E-1)[&location="RJ",location.rate=0.08971785413953935]:1.11271719094E-1,(142[&location="RJ",location.rate=0.08971785413953935]:4.793795625037E-1,((145[&location="RJ",location.rate=0.08971785413953935]:2.337376255053E-1,144[&location="RJ",location.rate=0.08971785413953935]:2.282581734504E-1)[&location="RJ",location.rate=0.08971785413953935]:3.961669152066E-2,141[&location="RJ",location.rate=0.08971785413953935]:2.706145909984E-1)[&location="RJ",location.rate=0.08971785413953935]:2.060252454777E-1)[&location="RJ",location.rate=0.08971785413953935]:8.007314754968E-1)[&location="RJ",location.rate=0.08971785413953935]:2.046409516094E-2)[&location="RJ",location.rate=0.08971785413953935]:1.692649342519E-1,((((10[&location="RJ",location.rate=0.08971785413953935]:2.761123501154E-1,15[&location="RJ",location.rate=0.08971785413953935]:3.144685144989E-1)[&location="RJ",location.rate=0.08971785413953935]:2.906148022401E-1,6[&location="RJ",location.rate=0.08971785413953935]:5.502887961911E-1)[&location="RJ",location.rate=0.08971785413953935]:1.064133472783E-1,(18[&location="RJ",location.rate=0.08971785413953935]:4.332296205263E-1,3[&location="RJ",location.rate=0.08971785413953935]:3.181611273757E-1)[&location="RJ",location.rate=0.08971785413953935]:2.864862215732E-1)[&location="RJ",location.rate=0.08971785413953935]:2.16239489221E-1,((88[&location="Northeast",location.rate=0.08971785413953935]:7.924949869996E-2,89[&location="Northeast",location.rate=0.08971785413953935]:9.294812883697E-2)[&location="Northeast",location.rate=0.08971785413953935]:8.514755733256E-1,((((84[&location="Northeast",location.rate=0.08971785413953935]:1.029469518342E-1,85[&location="Northeast",location.rate=0.08971785413953935]:1.029469518342E-1)[&location="Northeast",location.rate=0.08971785413953935]:2.341891869004E-2,86[&location="Northeast",location.rate=0.08971785413953935]:1.263658705242E-1)[&location="Northeast",location.rate=0.08971785413953935]:1.017773050164E-2,(93[&location="Northeast",location.rate=0.08971785413953935]:1.156977636621E-1,83[&location="Northeast",location.rate=0.08971785413953935]:1.019991335251E-1)[&location="Northeast",location.rate=0.08971785413953935]:3.454446750071E-2)[&location="Northeast",location.rate=0.08971785413953935]:4.016495827219E-2,(((91[&location="Northeast",location.rate=0.08971785413953935]:7.477845978381E-3,90[&location="Northeast",location.rate=0.08971785413953935]:7.477845978381E-3)[&location="Northeast",location.rate=0.08971785413953935]:3.159743263451E-2,92[&location="Northeast",location.rate=0.08971785413953935]:3.907527861289E-2)[&location="Northeast",location.rate=0.08971785413953935]:1.016899635688E-1,87[&location="Northeast",location.rate=0.08971785413953935]:1.270666120447E-1)[&location="Northeast",location.rate=0.08971785413953935]:4.964194725332E-2)[&location="Northeast",location.rate=0.08971785413953935]:7.540165127275E-1)[&location="Northeast",location.rate=0.08971785413953935]:4.298877935415E-1)[&location="RJ",location.rate=0.08971785413953935]:3.996381607502E-1)[&location="RJ",location.rate=0.08971785413953935]:4.732410653487E-1)[&location="RJ",location.rate=0.08971785413953935]:6.954353553354E-1)[&location="RJ",location.rate=0.08971785413953935]:4.364750979743E-2)[&location="RJ",location.rate=0.08971785413953935]:5.11546285817E-2,(((100[&location="RJ",location.rate=0.08971785413953935]:3.938967174619E-1,94[&location="RJ",location.rate=0.08971785413953935]:3.938967174619E-1)[&location="RJ",location.rate=0.08971785413953935]:2.546762004467E-2,95[&location="RJ",location.rate=0.08971785413953935]:5.040637910586E-1)[&location="RJ",location.rate=0.08971785413953935]:6.305466409145E-2,((99[&location="RJ",location.rate=0.08971785413953935]:4.474775389833E-1,96[&location="RJ",location.rate=0.08971785413953935]:4.119584133004E-1)[&location="RJ",location.rate=0.08971785413953935]:5.033523067438E-2,98[&location="RJ",location.rate=0.08971785413953935]:4.759548461604E-1)[&location="RJ",location.rate=0.08971785413953935]:8.023464724091E-2)[&location="RJ",location.rate=0.08971785413953935]:8.032548010703E-2)[&location="RJ",location.rate=0.08971785413953935]:9.934625141863E-3,40[&location="RJ",location.rate=0.08971785413953935]:5.180342981039E-1)[&location="RJ",location.rate=0.08971785413953935]:2.966265613461E-3)[&location="RJ",location.rate=0.08971785413953935]:1.924756990809E-2)[&location="RJ",location.rate=0.08971785413953935]:5.486563320316E-2)[&location="Northeast",location.rate=0.08971785413953935]:7.656256728833E-1)[&location="Northeast",location.rate=0.08971785413953935]:3.52278154653E-1,((32[&location="Northeast",location.rate=0.08971785413953935]:4.373719791048E-2,((66[&location="North",location.rate=0.08971785413953935]:4.31954430255E-1,(((120[&location="Northeast",location.rate=0.08971785413953935]:1.613371944669E0,((138[&location="Northeast",location.rate=0.08971785413953935]:5.912623726703E-1,136[&location="Northeast",location.rate=0.08971785413953935]:4.597555233551E-1)[&location="Northeast",location.rate=0.08971785413953935]:3.570960505299E-1,135[&location="Northeast",location.rate=0.08971785413953935]:7.483584232001E-1)[&location="Northeast",location.rate=0.08971785413953935]:6.129587269485E-1)[&location="Northeast",location.rate=0.08971785413953935]:7.645207302298E-2,126[&location="Northeast",location.rate=0.08971785413953935]:1.000011906007E0)[&location="Northeast",location.rate=0.08971785413953935]:3.536368488247E-2,119[&location="Northeast",location.rate=0.08971785413953935]:1.821078113534E0)[&location="Northeast",location.rate=0.08971785413953935]:6.437530290502E-1)[&location="Northeast",location.rate=0.08971785413953935]:1.646169405853E-1,(67[&location="North",location.rate=0.08971785413953935]:4.390166693562E-1,((123[&location="Northeast",location.rate=0.08971785413953935]:1.831966510459E-1,124[&location="Northeast",location.rate=0.08971785413953935]:1.804644106088E-1)[&location="Northeast",location.rate=0.08971785413953935]:1.262926362534E-1,122[&location="Northeast",location.rate=0.08971785413953935]:3.094892872994E-1)[&location="Northeast",location.rate=0.08971785413953935]:6.307999323975E-1)[&location="Northeast",location.rate=0.08971785413953935]:1.575547014841E-1)[&location="Northeast",location.rate=0.08971785413953935]:3.320973339194E-1)[&location="Northeast",location.rate=0.08971785413953935]:3.86529656725E-3,(34[&location="Northeast",location.rate=0.08971785413953935]:6.142232052249E-2,((((((55[&location="Northeast",location.rate=0.08971785413953935]:1.999398722538E-1,56[&location="Northeast",location.rate=0.08971785413953935]:1.999398722538E-1)[&location="Northeast",location.rate=0.08971785413953935]:6.921103508589E-2,((58[&location="Northeast",location.rate=0.08971785413953935]:2.355511507313E-1,54[&location="Northeast",location.rate=0.08971785413953935]:1.78174101551E-1)[&location="Northeast",location.rate=0.08971785413953935]:1.890916591145E-3,57[&location="Northeast",location.rate=0.08971785413953935]:2.210486246995E-1)[&location="Northeast",location.rate=0.08971785413953935]:5.903124438893E-2)[&location="Northeast",location.rate=0.08971785413953935]:1.459494270561E-2,37[&location="Northeast",location.rate=0.08971785413953935]:3.301939374771E-1)[&location="Northeast",location.rate=0.08971785413953935]:5.430343849084E-2,59[&location="Northeast",location.rate=0.08971785413953935]:3.462460098477E-1)[&location="Northeast",location.rate=0.08971785413953935]:4.408789383325E-1,68[&location="North",location.rate=0.08971785413953935]:7.379446203112E-1)[&location="Northeast",location.rate=0.08971785413953935]:4.016728362414E-1,(125[&location="Northeast",location.rate=0.08971785413953935]:9.377760453358E-1,((53[&location="Northeast",location.rate=0.08971785413953935]:7.31454799857E-1,((((29[&location="RJ",location.rate=0.08971785413953935]:5.685268230797E-1,(5[&location="RJ",location.rate=0.08971785413953935]:1.484814822092E-1,12[&location="RJ",location.rate=0.08971785413953935]:1.868376465927E-1)[&location="RJ",location.rate=0.08971785413953935]:2.748398614185E-1)[&location="RJ",location.rate=0.08971785413953935]:1.76758285763E-1,103[&location="RJ",location.rate=0.08971785413953935]:5.124083965139E-1)[&location="RJ",location.rate=0.08971785413953935]:1.192946558544E0,((133[&location="Northeast",location.rate=0.08971785413953935]:2.57448485455E-1,134[&location="Northeast",location.rate=0.08971785413953935]:2.273114991538E-1)[&location="Northeast",location.rate=0.08971785413953935]:1.097317748379E-1,137[&location="Northeast",location.rate=0.08971785413953935]:4.082761507039E-1)[&location="Northeast",location.rate=0.08971785413953935]:4.477637358612E-1)[&location="Northeast",location.rate=0.08971785413953935]:5.556913058603E-1,52[&location="Northeast",location.rate=0.08971785413953935]:5.967525263575E-1)[&location="Northeast",location.rate=0.08971785413953935]:1.428989948109E-1)[&location="Northeast",location.rate=0.08971785413953935]:5.825224768856E-2,((((81[&location="North",location.rate=0.08971785413953935]:6.736967541545E-2,80[&location="North",location.rate=0.08971785413953935]:6.736967541545E-2)[&location="North",location.rate=0.08971785413953935]:2.926849302133E-1,71[&location="North",location.rate=0.08971785413953935]:3.40876523437E-1)[&location="North",location.rate=0.08971785413953935]:4.078168619929E-1,(77[&location="North",location.rate=0.08971785413953935]:7.435561375776E-1,(((79[&location="North",location.rate=0.08971785413953935]:2.671875769227E-1,(78[&location="North",location.rate=0.08971785413953935]:2.97396799957E-2,72[&location="North",location.rate=0.08971785413953935]:7.821871776386E-3)[&location="North",location.rate=0.08971785413953935]:2.37447896927E-1)[&location="North",location.rate=0.08971785413953935]:1.839521413922E-4,82[&location="North",location.rate=0.08971785413953935]:2.755907071462E-1)[&location="North",location.rate=0.08971785413953935]:2.772355065829E-1,73[&location="North",location.rate=0.08971785413953935]:5.857029260578E-1)[&location="North",location.rate=0.08971785413953935]:1.633326635745E-1)[&location="North",location.rate=0.08971785413953935]:6.81509464824E-2)[&location="North",location.rate=0.08971785413953935]:1.913608151122E-1,(75[&location="North",location.rate=0.08971785413953935]:7.205838127833E-1,(74[&location="North",location.rate=0.08971785413953935]:6.318552528742E-1,(70[&location="North",location.rate=0.08971785413953935]:5.915892247177E-1,76[&location="North",location.rate=0.08971785413953935]:6.299453891011E-1)[&location="North",location.rate=0.08971785413953935]:1.909863773083E-3)[&location="North",location.rate=0.08971785413953935]:8.872855990908E-2)[&location="North",location.rate=0.08971785413953935]:2.879635384436E-1)[&location="North",location.rate=0.08971785413953935]:5.276227549308E-1)[&location="Northeast",location.rate=0.08971785413953935]:3.584515114514E-1)[&location="Northeast",location.rate=0.08971785413953935]:3.685080778836E-1)[&location="Northeast",location.rate=0.08971785413953935]:3.325392003722E-1)[&location="Northeast",location.rate=0.08971785413953935]:8.097982174331E-3)[&location="Northeast",location.rate=0.08971785413953935]:1.098121355935E-1)[&location="Northeast",location.rate=0.08971785413953935]:3.798253833584E-2,33[&location="Northeast",location.rate=0.08971785413953935]:2.008766204618E-1)[&location="Northeast"];
tree STATE_24000 [&joint=-61.183269513808185,lnP=-61.183269513808185] = [&R] ((32[&location="Northeast",location.rate=0.05484759503334418]:1.599116554161E-2,34[&location="Northeast",location.rate=0.05484759503334418]:3.79089737607E-2)[&location="Northeast",location.rate=0.05484759503334418]:1.285013175749E-1,(33[&location="Northeast",location.rate=0.05484759503334418]:4.042331574857E-2,((((126[&location="Northeast",location.rate=0.05484759503334418]:1.277364249423E0,(120[&location="Northeast",location.rate=0.05484759503334418]:7.033975582073E-1,(135[&location="Northeast",location.rate=0.05484759503334418]:3.453777140141E-1,(138[&location="Northeast",location.rate=0.05484759503334418]:1.944299813142E-1,136[&location="Northeast",location.rate=0.05484759503334418]:6.292313199897E-2)[&location="Northeast",location.rate=0.05484759503334418]:3.509477326999E-1)[&location="Northeast",location.rate=0.05484759503334418]:1.059650496727E-1)[&location="Northeast",location.rate=0.05484759503334418]:1.263778802901E0)[&location="Northeast",location.rate=0.05484759503334418]:2.929249462767E-1,(119[&location="Northeast",location.rate=0.05484759503334418]:2.345738430743E0,(((124[&location="Northeast",location.rate=0.05484759503334418]:1.053148466676E-1,123[&location="Northeast",location.rate=0.05484759503334418]:1.080470871047E-1)[&location="Northeast",location.rate=0.05484759503334418]:2.698602638267E-1,122[&location="Northeast",location.rate=0.05484759503334418]:3.779073509314E-1)[&location="Northeast",location.rate=0.05484759503334418]:3.340570098827E-1,67[&location="North",location.rate=0.05484759503334418]:2.106918104735E-1)[&location="Northeast",location.rate=0.05484759503334418]:1.021699079405E-1)[&location="Northeast",location.rate=0.05484759503334418]:1.025328760106E-2)[&location="Northeast",location.rate=0.05484759503334418]:3.454468013811E-3,66[&location="North",location.rate=0.05484759503334418]:3.265694740289E-1)[&location="Northeast",location.rate=0.05484759503334418]:4.384211633763E-1,((((36[&location="Northeast",location.rate=0.05484759503334418]:1.386234031427E-1,((121[&location="Northeast",location.rate=0.05484759503334418]:1.884898094687E0,127[&location="Centre-West",location.rate=0.05484759503334418]:2.325993985098E0)[&location="Northeast",location.rate=0.05484759503334418]:2.927863191186E-1,35[&location="Northeast",location.rate=0.05484759503334418]:5.165701654543E-2)[&location="Northeast",location.rate=0.05484759503334418]:4.039104413156E-2)[&location="Northeast",location.rate=0.05484759503334418]:2.096725217403E-1,((((131[&location="North",location.rate=0.05484759503334418]:1.95139710054E-1,(132[&location="North",location.rate=0.05484759503334418]:1.552376746089E-1,(129[&location="North",location.rate=0.05484759503334418]:1.478547295984E-1,130[&location="North",location.rate=0.05484759503334418]:1.478547295984E-1)[&location="North",location.rate=0.05484759503334418]:4.64321898318E-3)[&location="North",location.rate=0.05484759503334418]:3.99020354451E-2)[&location="North",location.rate=0.05484759503334418]:3.970198941612E-1,(118[&location="Northeast",location.rate=0.05484759503334418]:4.023171015883E-1,69[&location="North",location.rate=0.05484759503334418]:4.132760056979E-1)[&location="Northeast",location.rate=0.05484759503334418]:3.240890779694E-1)[&location="Northeast",location.rate=0.05484759503334418]:8.819662244115E-1,((((65[&location="Centre-West",location.rate=0.05484759503334418]:2.159156615821E-1,(64[&location="Centre-West",location.rate=0.05484759503334418]:3.260014996413E-1,62[&location="Centre-West",location.rate=0.05484759503334418]:3.670973900523E-1)[&location="Centre-West",location.rate=0.05484759503334418]:4.059909344749E-2)[&location="Centre-West",location.rate=0.05484759503334418]:2.584319661703E-2,60[&location="Centre-West",location.rate=0.05484759503334418]:2.417588581991E-1)[&location="Centre-West",location.rate=0.05484759503334418]:2.971489765242E-1,(63[&location="Centre-West",location.rate=0.05484759503334418]:3.864568046558E-1,61[&location="Centre-West",location.rate=0.05484759503334418]:4.275526950669E-1)[&location="Centre-West",location.rate=0.05484759503334418]:3.031359615741E-1)[&location="Centre-West",location.rate=0.05484759503334418]:7.322577169238E-1,128[&location="North",location.rate=0.05484759503334418]:1.323220346168E0)[&location="Northeast",location.rate=0.05484759503334418]:1.454260304044E-1)[&location="Northeast",location.rate=0.05484759503334418]:3.193746021303E-1,(((((47[&location="Northeast",location.rate=0.05484759503334418]:4.739856207682E-1,(49[&location="Northeast",location.rate=0.05484759503334418]:1.553982463652E-1,50[&location="Northeast",location.rate=0.05484759503334418]:1.553982463652E-1)[&location="Northeast",location.rate=0.05484759503334418]:2.858004891573E-1)[&location="Northeast",location.rate=0.05484759503334418]:7.834063931448E-2,44[&location="Northeast",location.rate=0.05484759503334418]:5.468617792085E-1)[&location="Northeast",location.rate=0.05484759503334418]:2.688397674113E-2,((43[&location="Northeast",location.rate=0.05484759503334418]:3.657780714638E-1,((41[&location="Northeast",location.rate=0.05484759503334418]:1.736592753248E-1,42[&location="Northeast",location.rate=0.05484759503334418]:1.79123756199E-1)[&location="Northeast",location.rate=0.05484759503334418]:8.231801112113E-2,48[&location="Northeast",location.rate=0.05484759503334418]:2.996931334404E-1)[&location="Northeast",location.rate=0.05484759503334418]:5.515597627491E-2)[&location="Northeast",location.rate=0.05484759503334418]:2.742734209344E-2,46[&location="Northeast",location.rate=0.05484759503334418]:3.932054135572E-1)[&location="Northeast",location.rate=0.05484759503334418]:1.860048232666E-1)[&location="Northeast",location.rate=0.05484759503334418]:2.814549115162E-2,51[&location="Northeast",location.rate=0.05484759503334418]:5.80033323604E-1)[&location="Northeast",location.rate=0.05484759503334418]:5.470974954044E-2,45[&location="Northeast",location.rate=0.05484759503334418]:6.538687562045E-1)[&location="Northeast",location.rate=0.05484759503334418]:3.607560102063E-1)[&location="Northeast",location.rate=0.05484759503334418]:4.246672700284E-2)[&location="Northeast",location.rate=0.05484759503334418]:2.340401655088E-1,(((((39[&location="RJ",location.rate=0.05484759503334418]:5.324508884097E-1,(146[&location="RJ",location.rate=0.05484759503334418]:4.777074184962E-1,(((((((((148[&location="RJ",location.rate=0.05484759503334418]:1.375341233001E-1,143[&location="RJ",location.rate=0.05484759503334418]:1.347943972727E-1)[&location="RJ",location.rate=0.05484759503334418]:4.755089580206E-1,(((139[&location="RJ",location.rate=0.05484759503334418]:5.579250582556E-1,(111[&location="RJ",location.rate=0.05484759503334418]:1.48162700288E-1,106[&location="RJ",location.rate=0.05484759503334418]:1.317243441236E-1)[&location="RJ",location.rate=0.05484759503334418]:2.344198922143E-1)[&location="RJ",location.rate=0.05484759503334418]:7.225219940371E-3,104[&location="RJ",location.rate=0.05484759503334418]:3.733694562783E-1)[&location="RJ",location.rate=0.05484759503334418]:1.146010755986E-1,116[&location="RJ",location.rate=0.05484759503334418]:4.276965592741E-1)[&location="RJ",location.rate=0.05484759503334418]:1.469903576629E-1)[&location="RJ",location.rate=0.05484759503334418]:2.725113491565E-1,((115[&location="RJ",location.rate=0.05484759503334418]:5.439971152975E-1,(13[&location="RJ",location.rate=0.05484759503334418]:4.75453060507E-1,19[&location="RJ",location.rate=0.05484759503334418]:5.138092248907E-1)[&location="RJ",location.rate=0.05484759503334418]:1.507358356123E-1)[&location="RJ",location.rate=0.05484759503334418]:7.522818418987E-2,((109[&location="RJ",location.rate=0.05484759503334418]:3.723606543322E-1,((114[&location="RJ",location.rate=0.05484759503334418]:1.866207825637E-1,112[&location="RJ",location.rate=0.05484759503334418]:2.688125633855E-1)[&location="RJ",location.rate=0.05484759503334418]:4.088254553682E-2,107[&location="RJ",location.rate=0.05484759503334418]:2.877773007033E-1)[&location="RJ",location.rate=0.05484759503334418]:6.540527143725E-2)[&location="RJ",location.rate=0.05484759503334418]:1.737831415605E-1,108[&location="RJ",location.rate=0.05484759503334418]:5.242259876736E-1)[&location="RJ",location.rate=0.05484759503334418]:1.525335583892E-1)[&location="RJ",location.rate=0.05484759503334418]:2.279729666061E-1)[&location="RJ",location.rate=0.05484759503334418]:7.772550343715E-2,((9[&location="RJ",location.rate=0.05484759503334418]:6.444071393809E-1,((4[&location="RJ",location.rate=0.05484759503334418]:5.376559945588E-2,30[&location="RJ",location.rate=0.05484759503334418]:2.263683391819E-1)[&location="RJ",location.rate=0.05484759503334418]:4.379078707158E-1,(14[&location="RJ",location.rate=0.05484759503334418]:4.770926916629E-1,17[&location="RJ",location.rate=0.05484759503334418]:5.154488560466E-1)[&location="RJ",location.rate=0.05484759503334418]:7.211502508397E-2)[&location="RJ",location.rate=0.05484759503334418]:1.034186007161E-1)[&location="RJ",location.rate=0.05484759503334418]:1.018305534679E-1,((113[&location="RJ",location.rate=0.05484759503334418]:5.660215222773E-1,(105[&location="RJ",location.rate=0.05484759503334418]:4.616576294388E-1,117[&location="RJ",location.rate=0.05484759503334418]:4.917946157401E-1)[&location="RJ",location.rate=0.05484759503334418]:7.696663256473E-2)[&location="RJ",location.rate=0.05484759503334418]:6.541029144078E-2,110[&location="RJ",location.rate=0.05484759503334418]:6.259523616633E-1)[&location="RJ",location.rate=0.05484759503334418]:1.230250572128E-1)[&location="RJ",location.rate=0.05484759503334418]:2.526586794216E-1)[&location="RJ",location.rate=0.05484759503334418]:4.26985798015E-1,(((((20[&location="RJ",location.rate=0.05484759503334418]:1.86900798838E-1,25[&location="RJ",location.rate=0.05484759503334418]:2.060788810297E-1)[&location="RJ",location.rate=0.05484759503334418]:3.739747234528E-1,23[&location="RJ",location.rate=0.05484759503334418]:5.690947003729E-1)[&location="RJ",location.rate=0.05484759503334418]:2.622369539987E-1,(140[&location="RJ",location.rate=0.05484759503334418]:7.133717626916E-1,11[&location="RJ",location.rate=0.05484759503334418]:7.325498448833E-1)[&location="RJ",location.rate=0.05484759503334418]:1.385030263907E-2)[&location="RJ",location.rate=0.05484759503334418]:3.39486951615E-1,(((28[&location="RJ",location.rate=0.05484759503334418]:7.762976375263E-1,21[&location="RJ",location.rate=0.05484759503334418]:7.516401032798E-1)[&location="RJ",location.rate=0.05484759503334418]:1.190895541815E-1,1[&location="RJ",location.rate=0.05484759503334418]:1.090858218448E-1)[&location="RJ",location.rate=0.05484759503334418]:1.537606259682E-1,24[&location="RJ",location.rate=0.05484759503334418]:1.043668365621E0)[&location="RJ",location.rate=0.05484759503334418]:1.38109144475E-1)[&location="RJ",location.rate=0.05484759503334418]:4.793041197013E-2,102[&location="RJ",location.rate=0.05484759503334418]:6.806408645006E-2)[&location="RJ",location.rate=0.05484759503334418]:2.920646591778E-1)[&location="RJ",location.rate=0.05484759503334418]:4.518695429163E-2,(((141[&location="RJ",location.rate=0.05484759503334418]:1.590680253402E-1,144[&location="RJ",location.rate=0.05484759503334418]:1.563282993129E-1)[&location="RJ",location.rate=0.05484759503334418]:2.24255335343E-1,145[&location="RJ",location.rate=0.05484759503334418]:3.860630867109E-1)[&location="RJ",location.rate=0.05484759503334418]:2.774107822832E-1,142[&location="RJ",location.rate=0.05484759503334418]:6.63473868994E-1)[&location="RJ",location.rate=0.05484759503334418]:9.884171733913E-1)[&location="RJ",location.rate=0.05484759503334418]:2.07032551609E-1,((3[&location="RJ",location.rate=0.05484759503334418]:5.619877081446E-1,((88[&location="Northeast",location.rate=0.05484759503334418]:2.215966042149E-1,89[&location="Northeast",location.rate=0.05484759503334418]:2.35295234352E-1)[&location="Northeast",location.rate=0.05484759503334418]:1.943290547121E-1,((87[&location="Northeast",location.rate=0.05484759503334418]:2.1246637928E-1,(92[&location="Northeast",location.rate=0.05484759503334418]:1.020242747093E-1,(90[&location="Northeast",location.rate=0.05484759503334418]:1.351207910396E-2,91[&location="Northeast",location.rate=0.05484759503334418]:1.351207910396E-2)[&location="Northeast",location.rate=0.05484759503334418]:8.851219560535E-2)[&location="Northeast",location.rate=0.05484759503334418]:1.241407347077E-1)[&location="Northeast",location.rate=0.05484759503334418]:1.617249547277E-2,(85[&location="Northeast",location.rate=0.05484759503334418]:1.322609973404E-1,((93[&location="Northeast",location.rate=0.05484759503334418]:1.275212618497E-1,83[&location="Northeast",location.rate=0.05484759503334418]:1.138226317127E-1)[&location="Northeast",location.rate=0.05484759503334418]:1.385655279826E-2,(86[&location="Northeast",location.rate=0.05484759503334418]:7.120293959265E-2,84[&location="Northeast",location.rate=0.05484759503334418]:7.120293959265E-2)[&location="Northeast",location.rate=0.05484759503334418]:5.647624491828E-2)[&location="Northeast",location.rate=0.05484759503334418]:4.581812829461E-3)[&location="Northeast",location.rate=0.05484759503334418]:9.637787741235E-2)[&location="Northeast",location.rate=0.05484759503334418]:1.872867841743E-1)[&location="Northeast",location.rate=0.05484759503334418]:6.857880766146E-1)[&location="Northeast",location.rate=0.05484759503334418]:4.172376734029E-1,((15[&location="RJ",location.rate=0.05484759503334418]:4.580349146861E-1,10[&location="RJ",location.rate=0.05484759503334418]:4.196787503026E-1)[&location="RJ",location.rate=0.05484759503334418]:5.563813478603E-1,(6[&location="RJ",location.rate=0.05484759503334418]:5.882450817436E-1,18[&location="RJ",location.rate=0.05484759503334418]:6.512587803737E-1)[&location="RJ",location.rate=0.05484759503334418]:3.713766602549E-1)[&location="RJ",location.rate=0.05484759503334418]:7.165843406944E-2)[&location="RJ",location.rate=0.05484759503334418]:6.303831439537E-1)[&location="RJ",location.rate=0.05484759503334418]:4.815780731655E-1,101[&location="RJ",location.rate=0.05484759503334418]:1.088446872639E0)[&location="RJ",location.rate=0.05484759503334418]:2.229224619145E-1,147[&location="RJ",location.rate=0.05484759503334418]:3.955822247402E-1)[&location="RJ",location.rate=0.05484759503334418]:1.928366370149E-2)[&location="RJ",location.rate=0.05484759503334418]:1.749620491484E-1)[&location="RJ",location.rate=0.05484759503334418]:1.061079949936E-1,40[&location="RJ",location.rate=0.05484759503334418]:6.385588834032E-1)[&location="RJ",location.rate=0.05484759503334418]:1.07786408952E-2,(16[&location="RJ",location.rate=0.05484759503334418]:2.700437334826E0,(97[&location="RJ",location.rate=0.05484759503334418]:4.951205979365E-1,(2[&location="RJ",location.rate=0.05484759503334418]:9.161484624158E-1,(31[&location="RJ",location.rate=0.05484759503334418]:9.687167056265E-1,((22[&location="RJ",location.rate=0.05484759503334418]:5.394539858862E-1,27[&location="RJ",location.rate=0.05484759503334418]:5.558923420505E-1)[&location="RJ",location.rate=0.05484759503334418]:3.446374713014E-1,(26[&location="RJ",location.rate=0.05484759503334418]:7.132272611619E-1,(7[&location="RJ",location.rate=0.05484759503334418]:1.076339310607E-1,8[&location="RJ",location.rate=0.05484759503334418]:1.076339310607E-1)[&location="RJ",location.rate=0.05484759503334418]:4.987440150327E-1)[&location="RJ",location.rate=0.05484759503334418]:1.818231001353E-1)[&location="RJ",location.rate=0.05484759503334418]:2.983072789089E-2)[&location="RJ",location.rate=0.05484759503334418]:1.748290170633E-1)[&location="RJ",location.rate=0.05484759503334418]:1.606736189716E0)[&location="RJ",location.rate=0.05484759503334418]:4.87855594062E-2)[&location="RJ",location.rate=0.05484759503334418]:3.439311558954E-2)[&location="RJ",location.rate=0.05484759503334418]:6.232175582124E-2,(98[&location="RJ",location.rate=0.05484759503334418]:7.01691080254E-1,((99[&location="RJ",location.rate=0.05484759503334418]:5.609750056889E-1,96[&location="RJ",location.rate=0.05484759503334418]:5.25455880006E-1)[&location="RJ",location.rate=0.05484759503334418]:1.318580383532E-1,((100[&location="RJ",location.rate=0.05484759503334418]:2.464569524481E-1,94[&location="RJ",location.rate=0.05484759503334418]:2.464569524481E-1)[&location="RJ",location.rate=0.05484759503334418]:2.502349101131E-1,95[&location="RJ",location.rate=0.05484759503334418]:5.813913161132E-1)[&location="RJ",location.rate=0.05484759503334418]:1.005127661804E-1)[&location="RJ",location.rate=0.05484759503334418]:3.07159597092E-2)[&location="RJ",location.rate=0.05484759503334418]:1.383835004119E-1)[&location="RJ",location.rate=0.05484759503334418]:2.477455381046E-1,38[&location="Northeast",location.rate=0.05484759503334418]:8.910988072952E-1)[&location="Northeast",location.rate=0.05484759503334418]:2.470273871464E-1)[&location="Northeast",location.rate=0.05484759503334418]:1.310804432079E-1,(((57[&location="Northeast",location.rate=0.05484759503334418]:3.59897040958E-1,(((59[&location="Northeast",location.rate=0.05484759503334418]:1.274961101601E-1,54[&location="Northeast",location.rate=0.05484759503334418]:8.924474403991E-2)[&location="Northeast",location.rate=0.05484759503334418]:6.367326056924E-2,(37[&location="Northeast",location.rate=0.05484759503334418]:1.299311084953E-1,58[&location="Northeast",location.rate=0.05484759503334418]:1.108054254352E-1)[&location="Northeast",location.rate=0.05484759503334418]:9.948962835431E-2)[&location="Northeast",location.rate=0.05484759503334418]:1.933323354041E-2,(55[&location="Northeast",location.rate=0.05484759503334418]:1.478376182212E-1,56[&location="Northeast",location.rate=0.05484759503334418]:1.478376182212E-1)[&location="Northeast",location.rate=0.05484759503334418]:5.446826473697E-2)[&location="Northeast",location.rate=0.05484759503334418]:1.466621962511E-1)[&location="Northeast",location.rate=0.05484759503334418]:4.454548373256E-1,68[&location="North",location.rate=0.05484759503334418]:7.534393099775E-1)[&location="Northeast",location.rate=0.05484759503334418]:1.254264076563E-1,(125[&location="Northeast",location.rate=0.05484759503334418]:9.596799088896E-1,((53[&location="Northeast",location.rate=0.05484759503334418]:5.220574094228E-1,(134[&location="Northeast",location.rate=0.05484759503334418]:6.056450349318E-1,(133[&location="Northeast",location.rate=0.05484759503334418]:4.348076016131E-1,137[&location="Northeast",location.rate=0.05484759503334418]:4.759034920242E-1)[&location="Northeast",location.rate=0.05484759503334418]:2.009744196199E-1)[&location="Northeast",location.rate=0.05484759503334418]:6.68354885158E-1)[&location="Northeast",location.rate=0.05484759503334418]:2.804202969602E-1,((52[&location="Northeast",location.rate=0.05484759503334418]:4.836598356692E-1,(((12[&location="RJ",location.rate=0.05484759503334418]:4.822545798267E-1,5[&location="RJ",location.rate=0.05484759503334418]:4.438984154433E-1)[&location="RJ",location.rate=0.05484759503334418]:2.231354583423E-1,29[&location="RJ",location.rate=0.05484759503334418]:8.122393532376E-1)[&location="RJ",location.rate=0.05484759503334418]:4.991784887798E-2,103[&location="RJ",location.rate=0.05484759503334418]:6.292804897868E-1)[&location="RJ",location.rate=0.05484759503334418]:1.518673080443E0)[&location="Northeast",location.rate=0.05484759503334418]:2.642996797945E-1,((75[&location="North",location.rate=0.05484759503334418]:5.157403856731E-1,((70[&location="North",location.rate=0.05484759503334418]:3.907563337533E-1,76[&location="North",location.rate=0.05484759503334418]:4.291124981368E-1)[&location="North",location.rate=0.05484759503334418]:4.287706558741E-3,74[&location="North",location.rate=0.05484759503334418]:4.334002046955E-1)[&location="North",location.rate=0.05484759503334418]:8.234018097762E-2)[&location="North",location.rate=0.05484759503334418]:1.131985517144E-1,(((80[&location="North",location.rate=0.05484759503334418]:2.849115258997E-1,81[&location="North",location.rate=0.05484759503334418]:2.849115258997E-1)[&location="North",location.rate=0.05484759503334418]:1.016962211141E-1,(71[&location="North",location.rate=0.05484759503334418]:2.960179108433E-1,(73[&location="North",location.rate=0.05484759503334418]:3.444872161931E-1,77[&location="North",location.rate=0.05484759503334418]:3.390077641384E-1)[&location="North",location.rate=0.05484759503334418]:2.002384533498E-2)[&location="North",location.rate=0.05484759503334418]:7.141175397877E-2)[&location="North",location.rate=0.05484759503334418]:7.949660767233E-2,(((78[&location="North",location.rate=0.05484759503334418]:2.221922017914E-2,72[&location="North",location.rate=0.05484759503334418]:3.014119598257E-4)[&location="North",location.rate=0.05484759503334418]:3.098927630559E-1,82[&location="North",location.rate=0.05484759503334418]:3.403311613172E-1)[&location="North",location.rate=0.05484759503334418]:4.780627129132E-2,79[&location="North",location.rate=0.05484759503334418]:3.799182545264E-1)[&location="North",location.rate=0.05484759503334418]:9.440527824202E-2)[&location="North",location.rate=0.05484759503334418]:1.135195142083E-1)[&location="North",location.rate=0.05484759503334418]:8.57286915377E-1)[&location="Northeast",location.rate=0.05484759503334418]:6.271491223066E-2)[&location="Northeast",location.rate=0.05484759503334418]:3.675847161678E-1)[&location="Northeast",location.rate=0.05484759503334418]:8.585247541089E-2)[&location="Northeast",location.rate=0.05484759503334418]:3.356961112725E-1)[&location="Northeast",location.rate=0.05484759503334418]:9.81494462712E-2)[&location="Northeast",location.rate=0.05484759503334418]:1.548847331378E-1)[&location="Northeast",location.rate=0.05484759503334418]:1.095486194227E-1)[&location="Northeast"];
tree STATE_26000 [&joint=-68.64170639782364,lnP=-68.64170639782364] = [&R] (33[&location="Northeast",location.rate=0.05816047598447112]:2.305257302812E-1,(((34[&location="Northeast",location.rate=0.05816047598447112]:1.134367958581E-2,((((58[&location="Northeast",location.rate=0.05816047598447112]:3.411899983234E-1,(((54[&location="Northeast",location.rate=0.05816047598447112]:3.211173295469E-2,59[&location="Northeast",location.rate=0.05816047598447112]:7.036309907491E-2)[&location="Northeast",location.rate=0.05816047598447112]:1.431940582918E-1,(37[&location="Northeast",location.rate=0.05816047598447112]:1.553598996637E-1,57[&location="Northeast",location.rate=0.05816047598447112]:1.198407739806E-1)[&location="Northeast",location.rate=0.05816047598447112]:9.644862382324E-2)[&location="Northeast",location.rate=0.05816047598447112]:9.852239785179E-2,(55[&location="Northeast",location.rate=0.05816047598447112]:2.104978798169E-1,56[&location="Northeast",location.rate=0.05816047598447112]:2.104978798169E-1)[&location="Northeast",location.rate=0.05816047598447112]:9.338495408999E-2)[&location="Northeast",location.rate=0.05816047598447112]:9.984760044748E-3)[&location="Northeast",location.rate=0.05816047598447112]:7.644710430432E-1,68[&location="North",location.rate=0.05816047598447112]:1.037355030438E0)[&location="Northeast",location.rate=0.05816047598447112]:1.417077722351E-1,(125[&location="Northeast",location.rate=0.05816047598447112]:8.439876916553E-1,(((137[&location="Northeast",location.rate=0.05816047598447112]:7.966788948626E-1,(133[&location="Northeast",location.rate=0.05816047598447112]:6.414563879098E-1,134[&location="Northeast",location.rate=0.05816047598447112]:6.113194016087E-1)[&location="Northeast",location.rate=0.05816047598447112]:1.141266165417E-1)[&location="Northeast",location.rate=0.05816047598447112]:6.67861746945E-1,53[&location="Northeast",location.rate=0.05816047598447112]:6.413652544283E-1)[&location="Northeast",location.rate=0.05816047598447112]:6.035749446756E-2,((103[&location="RJ",location.rate=0.05816047598447112]:5.134891719052E-1,((12[&location="RJ",location.rate=0.05816047598447112]:2.047859148259E-1,5[&location="RJ",location.rate=0.05816047598447112]:1.664297504424E-1)[&location="RJ",location.rate=0.05816047598447112]:1.907300310553E-1,29[&location="RJ",location.rate=0.05816047598447112]:5.023652609497E-1)[&location="RJ",location.rate=0.05816047598447112]:2.440006232843E-1)[&location="RJ",location.rate=0.05816047598447112]:1.631131263868E0,((((76[&location="North",location.rate=0.05816047598447112]:6.159514300113E-1,(70[&location="North",location.rate=0.05816047598447112]:4.580997533835E-1,74[&location="North",location.rate=0.05816047598447112]:4.96455917767E-1)[&location="North",location.rate=0.05816047598447112]:1.194955122443E-1)[&location="North",location.rate=0.05816047598447112]:1.08286206418E-1,75[&location="North",location.rate=0.05816047598447112]:7.242376364293E-1)[&location="North",location.rate=0.05816047598447112]:3.776658734962E-1,(((73[&location="North",location.rate=0.05816047598447112]:2.864535502794E-1,(77[&location="North",location.rate=0.05816047598447112]:2.143284514484E-1,71[&location="North",location.rate=0.05816047598447112]:1.513147528182E-1)[&location="North",location.rate=0.05816047598447112]:6.664564677629E-2)[&location="North",location.rate=0.05816047598447112]:3.364638128562E-1,((79[&location="North",location.rate=0.05816047598447112]:2.855055601005E-1,(72[&location="North",location.rate=0.05816047598447112]:1.792397356669E-1,78[&location="North",location.rate=0.05816047598447112]:2.011575438862E-1)[&location="North",location.rate=0.05816047598447112]:8.434801621427E-2)[&location="North",location.rate=0.05816047598447112]:8.681093032899E-2,82[&location="North",location.rate=0.05816047598447112]:3.805356685115E-1)[&location="North",location.rate=0.05816047598447112]:2.095049822953E-1)[&location="North",location.rate=0.05816047598447112]:9.55884183682E-2,(80[&location="North",location.rate=0.05816047598447112]:1.757820348727E-1,81[&location="North",location.rate=0.05816047598447112]:1.757820348727E-1)[&location="North",location.rate=0.05816047598447112]:4.93408678138E-1)[&location="North",location.rate=0.05816047598447112]:3.833977284218E-1)[&location="North",location.rate=0.05816047598447112]:9.954903879145E-2,52[&location="Northeast",location.rate=0.05816047598447112]:4.631862114163E-1)[&location="Northeast",location.rate=0.05816047598447112]:1.714048979622E-2)[&location="Northeast",location.rate=0.05816047598447112]:2.295927689948E-1)[&location="Northeast",location.rate=0.05816047598447112]:3.526474564206E-1)[&location="Northeast",location.rate=0.05816047598447112]:5.017417776841E-1)[&location="Northeast",location.rate=0.05816047598447112]:1.092532521935E-1,((66[&location="North",location.rate=0.05816047598447112]:1.900327191313E-1,(126[&location="Northeast",location.rate=0.05816047598447112]:9.132080912892E-1,((119[&location="Northeast",location.rate=0.05816047598447112]:9.542796486739E-1,120[&location="Northeast",location.rate=0.05816047598447112]:8.58389237715E-1)[&location="Northeast",location.rate=0.05816047598447112]:1.513112070307E-1,((138[&location="Northeast",location.rate=0.05816047598447112]:3.842257797139E-1,136[&location="Northeast",location.rate=0.05816047598447112]:2.527189303987E-1)[&location="Northeast",location.rate=0.05816047598447112]:4.153393656625E-1,135[&location="Northeast",location.rate=0.05816047598447112]:5.995651453763E-1)[&location="Northeast",location.rate=0.05816047598447112]:1.580805048489E-1)[&location="Northeast",location.rate=0.05816047598447112]:5.933197582284E-1)[&location="Northeast",location.rate=0.05816047598447112]:5.239988175271E-1)[&location="Northeast",location.rate=0.05816047598447112]:3.456050382022E-1,(67[&location="North",location.rate=0.05816047598447112]:1.680325814953E-1,((124[&location="Northeast",location.rate=0.05816047598447112]:5.793544864875E-2,123[&location="Northeast",location.rate=0.05816047598447112]:6.066768908588E-2)[&location="Northeast",location.rate=0.05816047598447112]:2.146147152129E-1,122[&location="Northeast",location.rate=0.05816047598447112]:2.752824042988E-1)[&location="Northeast",location.rate=0.05816047598447112]:3.940227275372E-1)[&location="Northeast",location.rate=0.05816047598447112]:3.676051758382E-1)[&location="Northeast",location.rate=0.05816047598447112]:2.049576597604E-1)[&location="Northeast",location.rate=0.05816047598447112]:1.337619611221E-1)[&location="Northeast",location.rate=0.05816047598447112]:1.466627267184E-2,((((((((((62[&location="Centre-West",location.rate=0.05816047598447112]:1.870664182295E-1,64[&location="Centre-West",location.rate=0.05816047598447112]:1.459705278185E-1)[&location="Centre-West",location.rate=0.05816047598447112]:9.162857010004E-3,60[&location="Centre-West",location.rate=0.05816047598447112]:4.448453321777E-3)[&location="Centre-West",location.rate=0.05816047598447112]:4.180912702168E-1,65[&location="Centre-West",location.rate=0.05816047598447112]:4.225397235386E-1)[&location="Centre-West",location.rate=0.05816047598447112]:2.522262581946E-1,(61[&location="Centre-West",location.rate=0.05816047598447112]:1.455520427146E-1,63[&location="Centre-West",location.rate=0.05816047598447112]:1.044561523035E-1)[&location="Centre-West",location.rate=0.05816047598447112]:7.209947609364E-1)[&location="Centre-West",location.rate=0.05816047598447112]:3.612130340655E-1,128[&location="North",location.rate=0.05816047598447112]:1.088033810319E0)[&location="North",location.rate=0.05816047598447112]:3.062952775263E-1,(((129[&location="North",location.rate=0.05816047598447112]:8.004434899163E-2,132[&location="North",location.rate=0.05816047598447112]:8.278407501899E-2)[&location="North",location.rate=0.05816047598447112]:8.001493338357E-2,(130[&location="North",location.rate=0.05816047598447112]:6.596947404453E-2,131[&location="North",location.rate=0.05816047598447112]:6.870920007188E-2)[&location="North",location.rate=0.05816047598447112]:9.408980833067E-2)[&location="North",location.rate=0.05816047598447112]:4.744961126608E-1,(118[&location="Northeast",location.rate=0.05816047598447112]:7.199944526421E-1,69[&location="North",location.rate=0.05816047598447112]:7.309533567517E-1)[&location="North",location.rate=0.05816047598447112]:5.154724376384E-2)[&location="North",location.rate=0.05816047598447112]:7.625134188368E-1)[&location="North",location.rate=0.05816047598447112]:2.368821596354E-1,(((44[&location="Northeast",location.rate=0.05816047598447112]:2.314340807188E-1,47[&location="Northeast",location.rate=0.05816047598447112]:2.368985615931E-1)[&location="Northeast",location.rate=0.05816047598447112]:2.325027355979E-1,45[&location="Northeast",location.rate=0.05816047598447112]:4.612045758795E-1)[&location="Northeast",location.rate=0.05816047598447112]:1.188311018846E-1,(51[&location="Northeast",location.rate=0.05816047598447112]:5.356999936559E-1,((50[&location="Northeast",location.rate=0.05816047598447112]:2.913722564449E-1,49[&location="Northeast",location.rate=0.05816047598447112]:2.913722564449E-1)[&location="Northeast",location.rate=0.05816047598447112]:2.25861595446E-1,((42[&location="Northeast",location.rate=0.05816047598447112]:3.604801398054E-1,(41[&location="Northeast",location.rate=0.05816047598447112]:3.491726221237E-1,48[&location="Northeast",location.rate=0.05816047598447112]:3.928884691182E-1)[&location="Northeast",location.rate=0.05816047598447112]:5.843036807406E-3)[&location="Northeast",location.rate=0.05816047598447112]:4.636753677071E-2,(43[&location="Northeast",location.rate=0.05816047598447112]:4.30473283999E-1,46[&location="Northeast",location.rate=0.05816047598447112]:4.30473283999E-1)[&location="Northeast",location.rate=0.05816047598447112]:2.555472044582E-2)[&location="Northeast",location.rate=0.05816047598447112]:9.399273269185E-2)[&location="Northeast",location.rate=0.05816047598447112]:1.300166089068E-2)[&location="Northeast",location.rate=0.05816047598447112]:2.521000104813E-2)[&location="Northeast",location.rate=0.05816047598447112]:2.777793574253E-1)[&location="Northeast",location.rate=0.05816047598447112]:1.243146685753E-2,(35[&location="Northeast",location.rate=0.05816047598447112]:1.081651731304E-1,127[&location="Centre-West",location.rate=0.05816047598447112]:2.675288460802E0)[&location="Northeast",location.rate=0.05816047598447112]:6.71041792025E-3)[&location="Northeast",location.rate=0.05816047598447112]:2.194384034568E-1,(121[&location="Northeast",location.rate=0.05816047598447112]:2.127511050886E0,36[&location="Northeast",location.rate=0.05816047598447112]:4.805899609157E-2)[&location="Northeast",location.rate=0.05816047598447112]:3.328303408816E-1)[&location="Northeast",location.rate=0.05816047598447112]:1.980609418745E-1,(38[&location="Northeast",location.rate=0.05816047598447112]:8.138454760146E-1,((((((((3[&location="RJ",location.rate=0.05816047598447112]:4.266827028119E-1,((((93[&location="Northeast",location.rate=0.05816047598447112]:3.626911745529E-2,84[&location="Northeast",location.rate=0.05816047598447112]:2.257048731827E-2)[&location="Northeast",location.rate=0.05816047598447112]:8.559763994473E-2,((90[&location="Northeast",location.rate=0.05816047598447112]:6.836243582383E-3,91[&location="Northeast",location.rate=0.05816047598447112]:6.836243582383E-3)[&location="Northeast",location.rate=0.05816047598447112]:3.505300706952E-2,92[&location="Northeast",location.rate=0.05816047598447112]:4.18892506519E-2)[&location="Northeast",location.rate=0.05816047598447112]:7.997750674812E-2)[&location="Northeast",location.rate=0.05816047598447112]:1.978911519856E-1,(89[&location="Northeast",location.rate=0.05816047598447112]:1.530293243182E-2,88[&location="Northeast",location.rate=0.05816047598447112]:1.604302294808E-3)[&location="Northeast",location.rate=0.05816047598447112]:3.044549769538E-1)[&location="Northeast",location.rate=0.05816047598447112]:4.280375068917E-2,((83[&location="Northeast",location.rate=0.05816047598447112]:1.506300534731E-1,(86[&location="Northeast",location.rate=0.05816047598447112]:8.031093305466E-2,85[&location="Northeast",location.rate=0.05816047598447112]:8.031093305466E-2)[&location="Northeast",location.rate=0.05816047598447112]:7.031912041848E-2)[&location="Northeast",location.rate=0.05816047598447112]:1.66105269744E-1,87[&location="Northeast",location.rate=0.05816047598447112]:3.167353232172E-1)[&location="Northeast",location.rate=0.05816047598447112]:3.212770672063E-2)[&location="Northeast",location.rate=0.05816047598447112]:6.175457002713E-1)[&location="RJ",location.rate=0.05816047598447112]:1.131568554502E-1,((10[&location="RJ",location.rate=0.05816047598447112]:2.77791197931E-1,15[&location="RJ",location.rate=0.05816047598447112]:3.161473623144E-1)[&location="RJ",location.rate=0.05816047598447112]:1.994153003926E-1,(18[&location="RJ",location.rate=0.05816047598447112]:2.79557814937E-1,6[&location="RJ",location.rate=0.05816047598447112]:2.165441163068E-1)[&location="RJ",location.rate=0.05816047598447112]:2.442240258524E-1)[&location="RJ",location.rate=0.05816047598447112]:1.311262106234E-1)[&location="RJ",location.rate=0.05816047598447112]:7.34032097401E-1,((142[&location="RJ",location.rate=0.05816047598447112]:4.263581868425E-1,((145[&location="RJ",location.rate=0.05816047598447112]:4.061022745551E-2,141[&location="RJ",location.rate=0.05816047598447112]:3.787050142792E-2)[&location="RJ",location.rate=0.05816047598447112]:1.672727328617E-2,144[&location="RJ",location.rate=0.05816047598447112]:5.185804868673E-2)[&location="RJ",location.rate=0.05816047598447112]:3.690206861008E-1)[&location="RJ",location.rate=0.05816047598447112]:9.203056670658E-1,((102[&location="RJ",location.rate=0.05816047598447112]:2.640950030811E-3,((((20[&location="RJ",location.rate=0.05816047598447112]:3.822376156872E-1,25[&location="RJ",location.rate=0.05816047598447112]:4.014156978789E-1)[&location="RJ",location.rate=0.05816047598447112]:2.642225084268E-1,23[&location="RJ",location.rate=0.05816047598447112]:6.54679302196E-1)[&location="RJ",location.rate=0.05816047598447112]:7.061451930735E-2,(140[&location="RJ",location.rate=0.05816047598447112]:5.44007003999E-1,11[&location="RJ",location.rate=0.05816047598447112]:5.631850861907E-1)[&location="RJ",location.rate=0.05816047598447112]:7.717722846348E-2)[&location="RJ",location.rate=0.05816047598447112]:3.493742204054E-1,(24[&location="RJ",location.rate=0.05816047598447112]:9.706621007501E-1,((21[&location="RJ",location.rate=0.05816047598447112]:7.048991427758E-1,28[&location="RJ",location.rate=0.05816047598447112]:7.295566770223E-1)[&location="RJ",location.rate=0.05816047598447112]:2.137396180532E-1,1[&location="RJ",location.rate=0.05816047598447112]:1.569949252125E-1)[&location="RJ",location.rate=0.05816047598447112]:3.284525772932E-2)[&location="RJ",location.rate=0.05816047598447112]:1.149648452683E-1)[&location="RJ",location.rate=0.05816047598447112]:7.865783962877E-2)[&location="RJ",location.rate=0.05816047598447112]:8.841576785383E-2,(((115[&location="RJ",location.rate=0.05816047598447112]:6.49076486858E-1,(((108[&location="RJ",location.rate=0.05816047598447112]:5.428082625421E-1,((112[&location="RJ",location.rate=0.05816047598447112]:3.11461154096E-1,(104[&location="RJ",location.rate=0.05816047598447112]:1.718810456879E-1,114[&location="RJ",location.rate=0.05816047598447112]:1.116070730852E-1)[&location="RJ",location.rate=0.05816047598447112]:1.176623001889E-1)[&location="RJ",location.rate=0.05816047598447112]:1.608719613118E-1,109[&location="RJ",location.rate=0.05816047598447112]:4.695933893804E-1)[&location="RJ",location.rate=0.05816047598447112]:9.513268138082E-2)[&location="RJ",location.rate=0.05816047598447112]:4.387868268172E-3,107[&location="RJ",location.rate=0.05816047598447112]:5.499358568377E-1)[&location="RJ",location.rate=0.05816047598447112]:1.230862830945E-1,(13[&location="RJ",location.rate=0.05816047598447112]:2.963039273826E-1,19[&location="RJ",location.rate=0.05816047598447112]:3.346600917662E-1)[&location="RJ",location.rate=0.05816047598447112]:3.986360207687E-1)[&location="RJ",location.rate=0.05816047598447112]:3.632831952861E-2)[&location="RJ",location.rate=0.05816047598447112]:1.483764917801E-1,((116[&location="RJ",location.rate=0.05816047598447112]:5.450685766025E-1,((111[&location="RJ",location.rate=0.05816047598447112]:4.411090185223E-1,139[&location="RJ",location.rate=0.05816047598447112]:6.164514842757E-1)[&location="RJ",location.rate=0.05816047598447112]:1.15446234619E-1,106[&location="RJ",location.rate=0.05816047598447112]:5.40116896977E-1)[&location="RJ",location.rate=0.05816047598447112]:6.52256522283E-2)[&location="RJ",location.rate=0.05816047598447112]:1.533956796824E-1,(148[&location="RJ",location.rate=0.05816047598447112]:3.235637762381E-1,143[&location="RJ",location.rate=0.05816047598447112]:3.208240502107E-1)[&location="RJ",location.rate=0.05816047598447112]:4.132566444305E-1)[&location="RJ",location.rate=0.05816047598447112]:9.898872235317E-2)[&location="RJ",location.rate=0.05816047598447112]:1.718634447346E-1,((((17[&location="RJ",location.rate=0.05816047598447112]:4.767024574813E-1,14[&location="RJ",location.rate=0.05816047598447112]:4.383462930977E-1)[&location="RJ",location.rate=0.05816047598447112]:1.723065836468E-1,(117[&location="RJ",location.rate=0.05816047598447112]:4.885928462574E-1,(30[&location="RJ",location.rate=0.05816047598447112]:3.914423352199E-1,4[&location="RJ",location.rate=0.05816047598447112]:2.188395954939E-1)[&location="RJ",location.rate=0.05816047598447112]:2.094792781607E-1)[&location="RJ",location.rate=0.05816047598447112]:1.247997565146E-1)[&location="RJ",location.rate=0.05816047598447112]:1.075959752707E-2,9[&location="RJ",location.rate=0.05816047598447112]:6.131932961895E-1)[&location="RJ",location.rate=0.05816047598447112]:9.724386804918E-2,((105[&location="RJ",location.rate=0.05816047598447112]:4.897255927084E-1,110[&location="RJ",location.rate=0.05816047598447112]:5.116434009275E-1)[&location="RJ",location.rate=0.05816047598447112]:5.327308287295E-2,113[&location="RJ",location.rate=0.05816047598447112]:5.703959358551E-1)[&location="RJ",location.rate=0.05816047598447112]:1.482604064656E-1)[&location="RJ",location.rate=0.05816047598447112]:3.328518618738E-1)[&location="RJ",location.rate=0.05816047598447112]:1.135211164297E-1)[&location="RJ",location.rate=0.05816047598447112]:9.031793557889E-3)[&location="RJ",location.rate=0.05816047598447112]:1.765228702479E-1)[&location="RJ",location.rate=0.05816047598447112]:3.027574548925E-1,101[&location="RJ",location.rate=0.05816047598447112]:5.73889384528E-1)[&location="RJ",location.rate=0.05816047598447112]:7.841543494711E-1,(((((7[&location="RJ",location.rate=0.05816047598447112]:1.503963328476E-1,8[&location="RJ",location.rate=0.05816047598447112]:1.503963328476E-1)[&location="RJ",location.rate=0.05816047598447112]:4.086373300729E-1,26[&location="RJ",location.rate=0.05816047598447112]:6.658829779891E-1)[&location="RJ",location.rate=0.05816047598447112]:7.0262879137E-2,(22[&location="RJ",location.rate=0.05816047598447112]:4.95497782753E-1,27[&location="RJ",location.rate=0.05816047598447112]:5.119361389174E-1)[&location="RJ",location.rate=0.05816047598447112]:2.296891702634E-1)[&location="RJ",location.rate=0.05816047598447112]:8.566279120176E-2,31[&location="RJ",location.rate=0.05816047598447112]:8.656442647662E-1)[&location="RJ",location.rate=0.05816047598447112]:1.653519907649E-1,2[&location="RJ",location.rate=0.05816047598447112]:8.03598995257E-1)[&location="RJ",location.rate=0.05816047598447112]:1.538006382578E0)[&location="RJ",location.rate=0.05816047598447112]:6.455291221597E-2,97[&location="RJ",location.rate=0.05816047598447112]:3.783942358552E-1)[&location="RJ",location.rate=0.05816047598447112]:4.710839704956E-2,16[&location="RJ",location.rate=0.05816047598447112]:2.582033810388E0)[&location="RJ",location.rate=0.05816047598447112]:4.289739939428E-3,(((40[&location="RJ",location.rate=0.05816047598447112]:3.931665260407E-1,147[&location="RJ",location.rate=0.05816047598447112]:4.505435752211E-1)[&location="RJ",location.rate=0.05816047598447112]:6.610031934039E-2,((99[&location="RJ",location.rate=0.05816047598447112]:4.185567203E-1,96[&location="RJ",location.rate=0.05816047598447112]:3.830375946171E-1)[&location="RJ",location.rate=0.05816047598447112]:7.967474081993E-2,((95[&location="RJ",location.rate=0.05816047598447112]:3.644869855588E-1,(100[&location="RJ",location.rate=0.05816047598447112]:1.521546506803E-1,94[&location="RJ",location.rate=0.05816047598447112]:1.521546506803E-1)[&location="RJ",location.rate=0.05816047598447112]:1.276328813265E-1)[&location="RJ",location.rate=0.05816047598447112]:1.211403368664E-1,98[&location="RJ",location.rate=0.05816047598447112]:4.746983606765E-1)[&location="RJ",location.rate=0.05816047598447112]:1.675176946176E-3)[&location="RJ",location.rate=0.05816047598447112]:1.113086083048E-1)[&location="RJ",location.rate=0.05816047598447112]:3.814479017525E-2,(146[&location="RJ",location.rate=0.05816047598447112]:5.080142717024E-1,39[&location="RJ",location.rate=0.05816047598447112]:3.877956924675E-1)[&location="RJ",location.rate=0.05816047598447112]:1.096159430889E-1)[&location="RJ",location.rate=0.05816047598447112]:3.418988653995E-3)[&location="RJ",location.rate=0.05816047598447112]:3.813208627333E-1)[&location="Northeast",location.rate=0.05816047598447112]:3.208949068828E-1)[&location="Northeast",location.rate=0.05816047598447112]:3.566487145058E-1)[&location="Northeast",location.rate=0.05816047598447112]:9.92232507921E-3,32[&location="Northeast",location.rate=0.05816047598447112]:1.401446911777E-2)[&location="Northeast",location.rate=0.05816047598447112]:2.110318091087E-1)[&location="Northeast"];
tree STATE_28000 [&joint=-64.81747397126352,lnP=-64.81747397126352] = [&R] (33[&location="Northeast",location.rate=0.05498419784542868]:8.028717142161E-2,(32[&location="Northeast",location.rate=0.05498419784542868]:1.792426496408E-2,(34[&location="Northeast",location.rate=0.05498419784542868]:1.862056226382E-2,(((66[&location="North",location.rate=0.05498419784542868]:3.330139852984E-1,((126[&location="Northeast",location.rate=0.05498419784542868]:1.026729378283E0,120[&location="Northeast",location.rate=0.05498419784542868]:1.716541489968E0)[&location="Northeast",location.rate=0.05498419784542868]:6.944120584243E-2,(119[&location="Northeast",location.rate=0.05498419784542868]:1.551082796245E0,(135[&location="Northeast",location.rate=0.05498419784542868]:4.478690290241E-1,(138[&location="Northeast",location.rate=0.05498419784542868]:1.533485019373E-1,136[&location="Northeast",location.rate=0.05498419784542868]:2.18416526221E-2)[&location="Northeast",location.rate=0.05498419784542868]:4.945205270869E-1)[&location="Northeast",location.rate=0.05498419784542868]:7.552685617412E-1)[&location="Northeast",location.rate=0.05498419784542868]:3.307903105244E-1)[&location="Northeast",location.rate=0.05498419784542868]:4.84017590858E-1)[&location="Northeast",location.rate=0.05498419784542868]:2.453817858681E-1,(67[&location="North",location.rate=0.05498419784542868]:3.171976573602E-1,((123[&location="Northeast",location.rate=0.05498419784542868]:5.757054119879E-2,124[&location="Northeast",location.rate=0.05498419784542868]:5.483830076166E-2)[&location="Northeast",location.rate=0.05498419784542868]:2.426070699694E-1,122[&location="Northeast",location.rate=0.05498419784542868]:3.001776111682E-1)[&location="Northeast",location.rate=0.05498419784542868]:5.182925965327E-1)[&location="Northeast",location.rate=0.05498419784542868]:2.611981138063E-1)[&location="Northeast",location.rate=0.05498419784542868]:1.278746694883E-1,(((((((57[&location="Northeast",location.rate=0.05498419784542868]:2.329080889729E-1,54[&location="Northeast",location.rate=0.05498419784542868]:1.919244824155E-1)[&location="Northeast",location.rate=0.05498419784542868]:1.024590309236E-1,(56[&location="Northeast",location.rate=0.05498419784542868]:2.330515471484E-1,55[&location="Northeast",location.rate=0.05498419784542868]:2.330515471484E-1)[&location="Northeast",location.rate=0.05498419784542868]:9.138661099938E-2)[&location="Northeast",location.rate=0.05498419784542868]:5.730370784425E-2,(58[&location="Northeast",location.rate=0.05498419784542868]:1.339824381655E-1,37[&location="Northeast",location.rate=0.05498419784542868]:1.531081212256E-1)[&location="Northeast",location.rate=0.05498419784542868]:2.750818321982E-1)[&location="Northeast",location.rate=0.05498419784542868]:1.198920387838E-1,59[&location="Northeast",location.rate=0.05498419784542868]:5.098306260875E-1)[&location="Northeast",location.rate=0.05498419784542868]:8.419649514376E-2,68[&location="North",location.rate=0.05498419784542868]:5.448467933623E-1)[&location="Northeast",location.rate=0.05498419784542868]:4.700451590481E-1,((53[&location="Northeast",location.rate=0.05498419784542868]:6.230404794933E-1,((((137[&location="Northeast",location.rate=0.05498419784542868]:1.69541444409E-1,134[&location="Northeast",location.rate=0.05498419784542868]:9.830856769682E-2)[&location="Northeast",location.rate=0.05498419784542868]:4.001909015771E-1,133[&location="Northeast",location.rate=0.05498419784542868]:5.286364555751E-1)[&location="Northeast",location.rate=0.05498419784542868]:7.438224722486E-1,(((77[&location="North",location.rate=0.05498419784542868]:2.027548023878E-1,73[&location="North",location.rate=0.05498419784542868]:2.082342544425E-1)[&location="North",location.rate=0.05498419784542868]:3.812442385227E-1,((81[&location="North",location.rate=0.05498419784542868]:9.416744498143E-2,80[&location="North",location.rate=0.05498419784542868]:9.416744498143E-2)[&location="North",location.rate=0.05498419784542868]:4.378381351683E-1,((72[&location="North",location.rate=0.05498419784542868]:6.363636917157E-2,78[&location="North",location.rate=0.05498419784542868]:8.555417739088E-2)[&location="North",location.rate=0.05498419784542868]:7.868130294231E-2,(82[&location="North",location.rate=0.05498419784542868]:9.803390194461E-2,(79[&location="North",location.rate=0.05498419784542868]:6.798600514658E-2,71[&location="North",location.rate=0.05498419784542868]:4.058874487255E-2)[&location="North",location.rate=0.05498419784542868]:2.182871871595E-2)[&location="North",location.rate=0.05498419784542868]:7.442075647065E-2)[&location="North",location.rate=0.05498419784542868]:3.759892778988E-1)[&location="North",location.rate=0.05498419784542868]:8.157844322429E-3)[&location="North",location.rate=0.05498419784542868]:9.959404343526E-2,(((76[&location="North",location.rate=0.05498419784542868]:3.510590098889E-1,74[&location="North",location.rate=0.05498419784542868]:3.510590098889E-1)[&location="North",location.rate=0.05498419784542868]:1.475834395492E-2,70[&location="North",location.rate=0.05498419784542868]:3.274611894604E-1)[&location="North",location.rate=0.05498419784542868]:2.07148140211E-2,75[&location="North",location.rate=0.05498419784542868]:3.86532167865E-1)[&location="North",location.rate=0.05498419784542868]:3.025403685355E-1)[&location="North",location.rate=0.05498419784542868]:5.477699530671E-1)[&location="Northeast",location.rate=0.05498419784542868]:2.384256967496E-2,(52[&location="Northeast",location.rate=0.05498419784542868]:4.673635102236E-1,(103[&location="RJ",location.rate=0.05498419784542868]:4.71328940594E-1,((12[&location="RJ",location.rate=0.05498419784542868]:1.908460141064E-1,5[&location="RJ",location.rate=0.05498419784542868]:1.524898497229E-1)[&location="RJ",location.rate=0.05498419784542868]:2.889680299788E-1,29[&location="RJ",location.rate=0.05498419784542868]:5.866633591538E-1)[&location="RJ",location.rate=0.05498419784542868]:1.17542293769E-1)[&location="RJ",location.rate=0.05498419784542868]:1.660328304191E0)[&location="Northeast",location.rate=0.05498419784542868]:5.505521161818E-2)[&location="Northeast",location.rate=0.05498419784542868]:1.088184789629E-1)[&location="Northeast",location.rate=0.05498419784542868]:2.178865504394E-1,125[&location="Northeast",location.rate=0.05498419784542868]:6.305445162714E-1)[&location="Northeast",location.rate=0.05498419784542868]:5.510141028056E-1)[&location="Northeast",location.rate=0.05498419784542868]:1.117033690887E-1,((((39[&location="RJ",location.rate=0.05498419784542868]:4.944493548465E-1,((147[&location="RJ",location.rate=0.05498419784542868]:4.072060201212E-1,((((7[&location="RJ",location.rate=0.05498419784542868]:1.952830486519E-1,8[&location="RJ",location.rate=0.05498419784542868]:1.952830486519E-1)[&location="RJ",location.rate=0.05498419784542868]:5.00551647063E-1,26[&location="RJ",location.rate=0.05498419784542868]:8.026840107834E-1)[&location="RJ",location.rate=0.05498419784542868]:1.494217483797E-1,((2[&location="RJ",location.rate=0.05498419784542868]:4.03356149721E-1,(22[&location="RJ",location.rate=0.05498419784542868]:3.679294749842E-1,27[&location="RJ",location.rate=0.05498419784542868]:3.843678311486E-1)[&location="RJ",location.rate=0.05498419784542868]:2.080294144628E-1)[&location="RJ",location.rate=0.05498419784542868]:2.349525289151E-4,31[&location="RJ",location.rate=0.05498419784542868]:6.30988362524E-1)[&location="RJ",location.rate=0.05498419784542868]:3.649530130776E-1)[&location="RJ",location.rate=0.05498419784542868]:1.474307771407E0,16[&location="RJ",location.rate=0.05498419784542868]:2.371619010023E0)[&location="RJ",location.rate=0.05498419784542868]:6.370288703549E-2)[&location="RJ",location.rate=0.05498419784542868]:1.061917655563E-1,(97[&location="RJ",location.rate=0.05498419784542868]:2.32107221696E-1,40[&location="RJ",location.rate=0.05498419784542868]:3.031454730622E-1)[&location="RJ",location.rate=0.05498419784542868]:1.52875263435E-1)[&location="RJ",location.rate=0.05498419784542868]:3.84286183493E-2)[&location="RJ",location.rate=0.05498419784542868]:4.518794092485E-2,((((95[&location="RJ",location.rate=0.05498419784542868]:3.742385767207E-1,(100[&location="RJ",location.rate=0.05498419784542868]:1.497974999321E-1,94[&location="RJ",location.rate=0.05498419784542868]:1.497974999321E-1)[&location="RJ",location.rate=0.05498419784542868]:1.397416232366E-1)[&location="RJ",location.rate=0.05498419784542868]:2.002819547519E-1,98[&location="RJ",location.rate=0.05498419784542868]:5.635915697239E-1)[&location="RJ",location.rate=0.05498419784542868]:6.16264296819E-3,(99[&location="RJ",location.rate=0.05498419784542868]:3.982794274379E-1,96[&location="RJ",location.rate=0.05498419784542868]:3.627603017551E-1)[&location="RJ",location.rate=0.05498419784542868]:1.933327087514E-1)[&location="RJ",location.rate=0.05498419784542868]:7.627726758437E-2,(146[&location="RJ",location.rate=0.05498419784542868]:6.136337982472E-1,(101[&location="RJ",location.rate=0.05498419784542868]:9.200955788264E-1,(((((((30[&location="RJ",location.rate=0.05498419784542868]:2.136320130845E-1,4[&location="RJ",location.rate=0.05498419784542868]:4.10292733585E-2)[&location="RJ",location.rate=0.05498419784542868]:2.865873053173E-1,14[&location="RJ",location.rate=0.05498419784542868]:3.85150825251E-1)[&location="RJ",location.rate=0.05498419784542868]:6.942488162912E-2,(17[&location="RJ",location.rate=0.05498419784542868]:4.224852216992E-1,9[&location="RJ",location.rate=0.05498419784542868]:3.759098792334E-1)[&location="RJ",location.rate=0.05498419784542868]:7.044664956464E-2)[&location="RJ",location.rate=0.05498419784542868]:1.159105832509E-1,(((117[&location="RJ",location.rate=0.05498419784542868]:2.570421576809E-1,110[&location="RJ",location.rate=0.05498419784542868]:2.488229795986E-1)[&location="RJ",location.rate=0.05498419784542868]:1.414225586233E-1,113[&location="RJ",location.rate=0.05498419784542868]:3.957249902766E-1)[&location="RJ",location.rate=0.05498419784542868]:4.41237784492E-5,105[&location="RJ",location.rate=0.05498419784542868]:3.683718537812E-1)[&location="RJ",location.rate=0.05498419784542868]:1.747171760761E-1)[&location="RJ",location.rate=0.05498419784542868]:2.156424160493E-1,(((13[&location="RJ",location.rate=0.05498419784542868]:5.256125468091E-1,19[&location="RJ",location.rate=0.05498419784542868]:5.639687111928E-1)[&location="RJ",location.rate=0.05498419784542868]:4.134552323575E-2,((((112[&location="RJ",location.rate=0.05498419784542868]:2.279767371728E-1,114[&location="RJ",location.rate=0.05498419784542868]:1.45784956351E-1)[&location="RJ",location.rate=0.05498419784542868]:1.537169078992E-1,(109[&location="RJ",location.rate=0.05498419784542868]:3.746874111509E-1,107[&location="RJ",location.rate=0.05498419784542868]:3.555093289592E-1)[&location="RJ",location.rate=0.05498419784542868]:4.26650789379E-3)[&location="RJ",location.rate=0.05498419784542868]:5.844986347885E-2,108[&location="RJ",location.rate=0.05498419784542868]:4.154859743045E-1)[&location="RJ",location.rate=0.05498419784542868]:7.472031557417E-2,115[&location="RJ",location.rate=0.05498419784542868]:4.326720433032E-1)[&location="RJ",location.rate=0.05498419784542868]:5.209424591978E-2)[&location="RJ",location.rate=0.05498419784542868]:1.60238210885E-1,((116[&location="RJ",location.rate=0.05498419784542868]:4.624300780046E-1,(148[&location="RJ",location.rate=0.05498419784542868]:3.497468701594E-1,143[&location="RJ",location.rate=0.05498419784542868]:3.47007144132E-1)[&location="RJ",location.rate=0.05498419784542868]:1.510393722289E-1)[&location="RJ",location.rate=0.05498419784542868]:1.72666931453E-1,(111[&location="RJ",location.rate=0.05498419784542868]:5.376233138256E-1,((104[&location="RJ",location.rate=0.05498419784542868]:1.057837946516E-1,106[&location="RJ",location.rate=0.05498419784542868]:1.057837946516E-1)[&location="RJ",location.rate=0.05498419784542868]:3.855086239602E-1,139[&location="RJ",location.rate=0.05498419784542868]:6.830732405295E-1)[&location="RJ",location.rate=0.05498419784542868]:2.989253904943E-2)[&location="RJ",location.rate=0.05498419784542868]:1.741860243991E-1)[&location="RJ",location.rate=0.05498419784542868]:9.907490650456E-3)[&location="RJ",location.rate=0.05498419784542868]:5.89324252505E-2)[&location="RJ",location.rate=0.05498419784542868]:5.203920887766E-1,((((145[&location="RJ",location.rate=0.05498419784542868]:2.954557823225E-2,141[&location="RJ",location.rate=0.05498419784542868]:2.680585220466E-2)[&location="RJ",location.rate=0.05498419784542868]:1.321969012169E-1,144[&location="RJ",location.rate=0.05498419784542868]:1.562630273942E-1)[&location="RJ",location.rate=0.05498419784542868]:1.684794422503E-1,142[&location="RJ",location.rate=0.05498419784542868]:3.302219216995E-1)[&location="RJ",location.rate=0.05498419784542868]:1.124226510108E0,((((21[&location="RJ",location.rate=0.05498419784542868]:5.736524655698E-1,28[&location="RJ",location.rate=0.05498419784542868]:5.983099998163E-1)[&location="RJ",location.rate=0.05498419784542868]:2.51149835178E-1,1[&location="RJ",location.rate=0.05498419784542868]:6.315846513139E-2)[&location="RJ",location.rate=0.05498419784542868]:1.892356179412E-2,24[&location="RJ",location.rate=0.05498419784542868]:8.629039447337E-1)[&location="RJ",location.rate=0.05498419784542868]:4.822964169842E-1,(((11[&location="RJ",location.rate=0.05498419784542868]:4.757742294374E-1,140[&location="RJ",location.rate=0.05498419784542868]:4.565961472457E-1)[&location="RJ",location.rate=0.05498419784542868]:1.917534843467E-1,(23[&location="RJ",location.rate=0.05498419784542868]:5.88892678862E-1,(25[&location="RJ",location.rate=0.05498419784542868]:2.261987313562E-1,20[&location="RJ",location.rate=0.05498419784542868]:2.070206491645E-1)[&location="RJ",location.rate=0.05498419784542868]:3.736528516154E-1)[&location="RJ",location.rate=0.05498419784542868]:1.635665417713E-1)[&location="RJ",location.rate=0.05498419784542868]:4.47680634405E-1,102[&location="RJ",location.rate=0.05498419784542868]:4.945492353158E-2)[&location="RJ",location.rate=0.05498419784542868]:1.3410160257E-1)[&location="RJ",location.rate=0.05498419784542868]:2.431656323971E-2)[&location="RJ",location.rate=0.05498419784542868]:2.467510287623E-2)[&location="RJ",location.rate=0.05498419784542868]:2.460750611463E-1,(3[&location="RJ",location.rate=0.05498419784542868]:5.342451730465E-1,(((6[&location="RJ",location.rate=0.05498419784542868]:5.062423792988E-1,(10[&location="RJ",location.rate=0.05498419784542868]:3.720504313765E-1,15[&location="RJ",location.rate=0.05498419784542868]:4.1040659576E-1)[&location="RJ",location.rate=0.05498419784542868]:1.506303040866E-1)[&location="RJ",location.rate=0.05498419784542868]:2.053537654196E-2,18[&location="RJ",location.rate=0.05498419784542868]:5.897914544709E-1)[&location="RJ",location.rate=0.05498419784542868]:5.10409493461E-2,((((85[&location="Northeast",location.rate=0.05498419784542868]:4.306066162973E-2,86[&location="Northeast",location.rate=0.05498419784542868]:4.306066162973E-2)[&location="Northeast",location.rate=0.05498419784542868]:1.350476178512E-1,((93[&location="Northeast",location.rate=0.05498419784542868]:7.274460017263E-2,84[&location="Northeast",location.rate=0.05498419784542868]:5.904597003561E-2)[&location="Northeast",location.rate=0.05498419784542868]:1.164090042316E-1,83[&location="Northeast",location.rate=0.05498419784542868]:1.754549742672E-1)[&location="Northeast",location.rate=0.05498419784542868]:2.653305213726E-3)[&location="Northeast",location.rate=0.05498419784542868]:8.525852752466E-2,((91[&location="Northeast",location.rate=0.05498419784542868]:5.440379043192E-2,90[&location="Northeast",location.rate=0.05498419784542868]:5.440379043192E-2)[&location="Northeast",location.rate=0.05498419784542868]:1.291347513229E-1,92[&location="Northeast",location.rate=0.05498419784542868]:1.835385417548E-1)[&location="Northeast",location.rate=0.05498419784542868]:9.352689538782E-2)[&location="Northeast",location.rate=0.05498419784542868]:3.397072444269E-2,((88[&location="Northeast",location.rate=0.05498419784542868]:1.79450646149E-2,89[&location="Northeast",location.rate=0.05498419784542868]:3.164369475191E-2)[&location="Northeast",location.rate=0.05498419784542868]:1.929343194407E-1,87[&location="Northeast",location.rate=0.05498419784542868]:2.108793840556E-1)[&location="Northeast",location.rate=0.05498419784542868]:8.645814739268E-2)[&location="Northeast",location.rate=0.05498419784542868]:7.681524066152E-1)[&location="RJ",location.rate=0.05498419784542868]:8.481262380185E-3)[&location="RJ",location.rate=0.05498419784542868]:9.416383542899E-1)[&location="RJ",location.rate=0.05498419784542868]:4.469517775176E-1)[&location="RJ",location.rate=0.05498419784542868]:5.464837991796E-1)[&location="RJ",location.rate=0.05498419784542868]:2.420096071793E-2)[&location="RJ",location.rate=0.05498419784542868]:2.202111604114E-2)[&location="RJ",location.rate=0.05498419784542868]:2.459155588931E-1,38[&location="Northeast",location.rate=0.05498419784542868]:7.172468437354E-1)[&location="Northeast",location.rate=0.05498419784542868]:3.65191607938E-1,(35[&location="Northeast",location.rate=0.05498419784542868]:6.984644490192E-2,((121[&location="Northeast",location.rate=0.05498419784542868]:1.798068273609E0,127[&location="Centre-West",location.rate=0.05498419784542868]:2.23916416402E0)[&location="Northeast",location.rate=0.05498419784542868]:3.540376526848E-1,(36[&location="Northeast",location.rate=0.05498419784542868]:4.783954024649E-3,((((51[&location="Northeast",location.rate=0.05498419784542868]:5.258956602114E-1,(((49[&location="Northeast",location.rate=0.05498419784542868]:2.603847890084E-1,50[&location="Northeast",location.rate=0.05498419784542868]:2.603847890084E-1)[&location="Northeast",location.rate=0.05498419784542868]:2.463950431537E-1,(47[&location="Northeast",location.rate=0.05498419784542868]:1.798490640252E-1,44[&location="Northeast",location.rate=0.05498419784542868]:1.743845831509E-1)[&location="Northeast",location.rate=0.05498419784542868]:3.597176533826E-1)[&location="Northeast",location.rate=0.05498419784542868]:1.16163206824E-2,((((41[&location="Northeast",location.rate=0.05498419784542868]:2.323433051338E-1,48[&location="Northeast",location.rate=0.05498419784542868]:2.760591521282E-1)[&location="Northeast",location.rate=0.05498419784542868]:2.4174934496E-3,42[&location="Northeast",location.rate=0.05498419784542868]:2.402252794576E-1)[&location="Northeast",location.rate=0.05498419784542868]:9.281146784365E-2,43[&location="Northeast",location.rate=0.05498419784542868]:3.8221707517E-1)[&location="Northeast",location.rate=0.05498419784542868]:7.778063066982E-3,46[&location="Northeast",location.rate=0.05498419784542868]:3.89995138237E-1)[&location="Northeast",location.rate=0.05498419784542868]:1.611878998532E-1)[&location="Northeast",location.rate=0.05498419784542868]:2.035026492683E-3)[&location="Northeast",location.rate=0.05498419784542868]:2.728329473769E-2,45[&location="Northeast",location.rate=0.05498419784542868]:5.723046380092E-1)[&location="Northeast",location.rate=0.05498419784542868]:7.40729725991E-2,(128[&location="North",location.rate=0.05498419784542868]:1.397109248217E0,((65[&location="Centre-West",location.rate=0.05498419784542868]:1.971555887862E-1,(62[&location="Centre-West",location.rate=0.05498419784542868]:3.328294361728E-1,(64[&location="Centre-West",location.rate=0.05498419784542868]:1.744588206347E-1,60[&location="Centre-West",location.rate=0.05498419784542868]:2.377388912795E-2)[&location="Centre-West",location.rate=0.05498419784542868]:1.172747251271E-1)[&location="Centre-West",location.rate=0.05498419784542868]:5.610697453118E-2)[&location="Centre-West",location.rate=0.05498419784542868]:2.697432702678E-1,(63[&location="Centre-West",location.rate=0.05498419784542868]:1.075999802985E-1,61[&location="Centre-West",location.rate=0.05498419784542868]:1.486958707095E-1)[&location="Centre-West",location.rate=0.05498419784542868]:5.099838102623E-1)[&location="Centre-West",location.rate=0.05498419784542868]:8.781555946425E-1)[&location="Northeast",location.rate=0.05498419784542868]:2.266457468268E-2)[&location="Northeast",location.rate=0.05498419784542868]:5.224283484027E-3,(69[&location="North",location.rate=0.05498419784542868]:7.732562125102E-1,((132[&location="North",location.rate=0.05498419784542868]:2.441724079894E-1,(129[&location="North",location.rate=0.05498419784542868]:2.295405325075E-1,(130[&location="North",location.rate=0.05498419784542868]:1.427435391608E-1,131[&location="North",location.rate=0.05498419784542868]:1.454832651881E-1)[&location="North",location.rate=0.05498419784542868]:8.679699334678E-2)[&location="North",location.rate=0.05498419784542868]:1.189214945451E-2)[&location="North",location.rate=0.05498419784542868]:2.465578642604E-1,118[&location="Northeast",location.rate=0.05498419784542868]:6.249768475924E-1)[&location="North",location.rate=0.05498419784542868]:1.373204608082E-1)[&location="North",location.rate=0.05498419784542868]:8.024268253804E-1)[&location="Northeast",location.rate=0.05498419784542868]:6.197762846292E-2)[&location="Northeast",location.rate=0.05498419784542868]:6.786991747443E-2)[&location="Northeast",location.rate=0.05498419784542868]:4.37679158686E-2)[&location="Northeast",location.rate=0.05498419784542868]:4.10226560256E-1)[&location="Northeast",location.rate=0.05498419784542868]:9.880167856885E-2)[&location="Northeast",location.rate=0.05498419784542868]:1.273957569281E-1)[&location="Northeast",location.rate=0.05498419784542868]:1.753638202391E-1)[&location="Northeast",location.rate=0.05498419784542868]:2.122151091934E-2)[&location="Northeast",location.rate=0.05498419784542868]:5.688345440282E-2)[&location="Northeast"];
tree STATE_30000 [&joint=-61.87706699345475,lnP=-61.87706699345475] = [&R] ((((((((((((102[&location="RJ",location.rate=0.06467128800420938]:4.93935903654E-2,(24[&location="RJ",location.rate=0.06467128800420938]:8.773174462688E-1,((28[&location="RJ",location.rate=0.06467128800420938]:7.95735344453E-1,21[&location="RJ",location.rate=0.06467128800420938]:7.710778102065E-1)[&location="RJ",location.rate=0.06467128800420938]:7.866395011597E-2,1[&location="RJ",location.rate=0.06467128800420938]:8.8097924706E-2)[&location="RJ",location.rate=0.06467128800420938]:8.397603754546E-3)[&location="RJ",location.rate=0.06467128800420938]:3.33719979713E-1)[&location="RJ",location.rate=0.06467128800420938]:2.659055867574E-2,((140[&location="RJ",location.rate=0.06467128800420938]:3.927660931411E-1,11[&location="RJ",location.rate=0.06467128800420938]:4.119441753328E-1)[&location="RJ",location.rate=0.06467128800420938]:3.15397910413E-1,((20[&location="RJ",location.rate=0.06467128800420938]:4.720979072062E-1,25[&location="RJ",location.rate=0.06467128800420938]:4.912759893979E-1)[&location="RJ",location.rate=0.06467128800420938]:1.446638174568E-1,23[&location="RJ",location.rate=0.06467128800420938]:6.249809027451E-1)[&location="RJ",location.rate=0.06467128800420938]:1.8729268985E-1)[&location="RJ",location.rate=0.06467128800420938]:4.143954879528E-1)[&location="RJ",location.rate=0.06467128800420938]:2.222045855934E-1,((142[&location="RJ",location.rate=0.06467128800420938]:5.95613427917E-1,((141[&location="RJ",location.rate=0.06467128800420938]:1.77126484795E-2,145[&location="RJ",location.rate=0.06467128800420938]:2.045237450709E-2)[&location="RJ",location.rate=0.06467128800420938]:4.959653506007E-1,144[&location="RJ",location.rate=0.06467128800420938]:5.109382730529E-1)[&location="RJ",location.rate=0.06467128800420938]:7.919570280919E-2)[&location="RJ",location.rate=0.06467128800420938]:8.189639620635E-1,((((14[&location="RJ",location.rate=0.06467128800420938]:5.451591596368E-1,17[&location="RJ",location.rate=0.06467128800420938]:5.835153240204E-1)[&location="RJ",location.rate=0.06467128800420938]:1.810115134706E-1,(((30[&location="RJ",location.rate=0.06467128800420938]:3.5131586733E-1,4[&location="RJ",location.rate=0.06467128800420938]:1.78713127604E-1)[&location="RJ",location.rate=0.06467128800420938]:1.455414445793E-1,117[&location="RJ",location.rate=0.06467128800420938]:3.84528544786E-1)[&location="RJ",location.rate=0.06467128800420938]:1.566906843244E-1,(112[&location="RJ",location.rate=0.06467128800420938]:4.791972826948E-1,9[&location="RJ",location.rate=0.06467128800420938]:4.709781046127E-1)[&location="RJ",location.rate=0.06467128800420938]:5.928222038798E-2)[&location="RJ",location.rate=0.06467128800420938]:1.876911700246E-1)[&location="RJ",location.rate=0.06467128800420938]:2.171136654871E-2,(113[&location="RJ",location.rate=0.06467128800420938]:5.485174120691E-1,(105[&location="RJ",location.rate=0.06467128800420938]:4.416286274063E-1,110[&location="RJ",location.rate=0.06467128800420938]:4.635464356254E-1)[&location="RJ",location.rate=0.06467128800420938]:7.949152438904E-2)[&location="RJ",location.rate=0.06467128800420938]:1.99364627587E-1)[&location="RJ",location.rate=0.06467128800420938]:4.521733429896E-1,((116[&location="RJ",location.rate=0.06467128800420938]:9.206038177046E-1,((115[&location="RJ",location.rate=0.06467128800420938]:5.358802575682E-1,(13[&location="RJ",location.rate=0.06467128800420938]:2.43326124528E-1,19[&location="RJ",location.rate=0.06467128800420938]:2.816822889117E-1)[&location="RJ",location.rate=0.06467128800420938]:3.747459138621E-1)[&location="RJ",location.rate=0.06467128800420938]:1.690204001186E-1,((107[&location="RJ",location.rate=0.06467128800420938]:3.631087745849E-1,108[&location="RJ",location.rate=0.06467128800420938]:3.603690485575E-1)[&location="RJ",location.rate=0.06467128800420938]:1.989091494447E-1,(114[&location="RJ",location.rate=0.06467128800420938]:3.220565119191E-1,109[&location="RJ",location.rate=0.06467128800420938]:4.015085667136E-1)[&location="RJ",location.rate=0.06467128800420938]:1.796874395077E-1)[&location="RJ",location.rate=0.06467128800420938]:2.0315670626E-1)[&location="RJ",location.rate=0.06467128800420938]:2.157031600178E-1)[&location="RJ",location.rate=0.06467128800420938]:8.52492359029E-2,((148[&location="RJ",location.rate=0.06467128800420938]:3.497144541881E-1,143[&location="RJ",location.rate=0.06467128800420938]:3.469747281607E-1)[&location="RJ",location.rate=0.06467128800420938]:4.621412857529E-1,(((106[&location="RJ",location.rate=0.06467128800420938]:1.2543154425E-1,111[&location="RJ",location.rate=0.06467128800420938]:1.418699004144E-1)[&location="RJ",location.rate=0.06467128800420938]:7.967751187206E-2,104[&location="RJ",location.rate=0.06467128800420938]:2.051090561221E-1)[&location="RJ",location.rate=0.06467128800420938]:3.496012288559E-2,139[&location="RJ",location.rate=0.06467128800420938]:4.318500009254E-1)[&location="RJ",location.rate=0.06467128800420938]:5.937043691524E-1)[&location="RJ",location.rate=0.06467128800420938]:2.323534780502E-1)[&location="RJ",location.rate=0.06467128800420938]:1.120105482164E-1)[&location="RJ",location.rate=0.06467128800420938]:4.191926760848E-2)[&location="RJ",location.rate=0.06467128800420938]:1.301866871199E-1)[&location="RJ",location.rate=0.06467128800420938]:2.108137485197E-1,(((18[&location="RJ",location.rate=0.06467128800420938]:5.880603309972E-1,6[&location="RJ",location.rate=0.06467128800420938]:5.25046632367E-1)[&location="RJ",location.rate=0.06467128800420938]:1.546605835038E-1,(10[&location="RJ",location.rate=0.06467128800420938]:3.954653500091E-1,15[&location="RJ",location.rate=0.06467128800420938]:4.338215143926E-1)[&location="RJ",location.rate=0.06467128800420938]:3.006802220261E-1)[&location="RJ",location.rate=0.06467128800420938]:3.608736789838E-1,(((88[&location="Northeast",location.rate=0.06467128800420938]:2.644029169877E-2,89[&location="Northeast",location.rate=0.06467128800420938]:4.013892183578E-2)[&location="Northeast",location.rate=0.06467128800420938]:2.240369602461E-1,(87[&location="Northeast",location.rate=0.06467128800420938]:1.761863876151E-1,(((90[&location="Northeast",location.rate=0.06467128800420938]:9.546404457114E-3,91[&location="Northeast",location.rate=0.06467128800420938]:9.546404457114E-3)[&location="Northeast",location.rate=0.06467128800420938]:1.060174238866E-1,92[&location="Northeast",location.rate=0.06467128800420938]:1.155638283437E-1)[&location="Northeast",location.rate=0.06467128800420938]:5.967765196288E-2,(((85[&location="Northeast",location.rate=0.06467128800420938]:1.405396192491E-2,93[&location="Northeast",location.rate=0.06467128800420938]:2.775259206192E-2)[&location="Northeast",location.rate=0.06467128800420938]:5.80189627537E-2,84[&location="Northeast",location.rate=0.06467128800420938]:7.207292467861E-2)[&location="Northeast",location.rate=0.06467128800420938]:3.85187777386E-2,(83[&location="Northeast",location.rate=0.06467128800420938]:1.823006854207E-2,86[&location="Northeast",location.rate=0.06467128800420938]:1.823006854207E-2)[&location="Northeast",location.rate=0.06467128800420938]:9.236163387514E-2)[&location="Northeast",location.rate=0.06467128800420938]:5.095114775238E-2)[&location="Northeast",location.rate=0.06467128800420938]:1.464353744551E-2)[&location="Northeast",location.rate=0.06467128800420938]:7.429086432979E-2)[&location="Northeast",location.rate=0.06467128800420938]:1.010100753782E0,3[&location="RJ",location.rate=0.06467128800420938]:7.208519783299E-1)[&location="RJ",location.rate=0.06467128800420938]:2.676741220042E-1)[&location="RJ",location.rate=0.06467128800420938]:5.177366567928E-1)[&location="RJ",location.rate=0.06467128800420938]:2.149934579927E-1,101[&location="RJ",location.rate=0.06467128800420938]:7.18516489092E-1)[&location="RJ",location.rate=0.06467128800420938]:7.592045528535E-1,(16[&location="RJ",location.rate=0.06467128800420938]:2.581329602018E0,147[&location="RJ",location.rate=0.06467128800420938]:5.532137250815E-1)[&location="RJ",location.rate=0.06467128800420938]:8.720207050654E-3)[&location="RJ",location.rate=0.06467128800420938]:1.289557163872E-1,(40[&location="RJ",location.rate=0.06467128800420938]:5.232097241249E-1,((2[&location="RJ",location.rate=0.06467128800420938]:6.598449920646E-1,((31[&location="RJ",location.rate=0.06467128800420938]:6.674729142326E-1,(26[&location="RJ",location.rate=0.06467128800420938]:4.835992691025E-1,(7[&location="RJ",location.rate=0.06467128800420938]:2.179801818995E-1,8[&location="RJ",location.rate=0.06467128800420938]:2.179801818995E-1)[&location="RJ",location.rate=0.06467128800420938]:1.587697721344E-1)[&location="RJ",location.rate=0.06467128800420938]:1.400380286916E-1)[&location="RJ",location.rate=0.06467128800420938]:6.376217583662E-2,(22[&location="RJ",location.rate=0.06467128800420938]:4.534883490912E-1,27[&location="RJ",location.rate=0.06467128800420938]:4.699267052555E-1)[&location="RJ",location.rate=0.06467128800420938]:2.229522204299E-1)[&location="RJ",location.rate=0.06467128800420938]:1.560071622695E-1)[&location="RJ",location.rate=0.06467128800420938]:1.767368057397E0,39[&location="RJ",location.rate=0.06467128800420938]:4.704872466326E-1)[&location="RJ",location.rate=0.06467128800420938]:5.272247749224E-2)[&location="RJ",location.rate=0.06467128800420938]:1.103028752141E-1)[&location="RJ",location.rate=0.06467128800420938]:8.194355443989E-2,(((97[&location="RJ",location.rate=0.06467128800420938]:3.6507080172E-1,(95[&location="RJ",location.rate=0.06467128800420938]:4.390679045579E-1,(100[&location="RJ",location.rate=0.06467128800420938]:1.165226162906E-1,94[&location="RJ",location.rate=0.06467128800420938]:1.165226162906E-1)[&location="RJ",location.rate=0.06467128800420938]:2.378458347153E-1)[&location="RJ",location.rate=0.06467128800420938]:1.363854108232E-1)[&location="RJ",location.rate=0.06467128800420938]:3.815561326765E-2,(98[&location="RJ",location.rate=0.06467128800420938]:5.607735061759E-1,(99[&location="RJ",location.rate=0.06467128800420938]:3.648866775305E-1,96[&location="RJ",location.rate=0.06467128800420938]:3.293675518477E-1)[&location="RJ",location.rate=0.06467128800420938]:2.177447521426E-1)[&location="RJ",location.rate=0.06467128800420938]:4.190646072424E-2)[&location="RJ",location.rate=0.06467128800420938]:3.031575702307E-2,146[&location="RJ",location.rate=0.06467128800420938]:6.247990026118E-1)[&location="RJ",location.rate=0.06467128800420938]:2.10875730402E-1)[&location="RJ",location.rate=0.06467128800420938]:3.28040754682E-1,38[&location="Northeast",location.rate=0.06467128800420938]:9.751908975318E-1)[&location="Northeast",location.rate=0.06467128800420938]:2.933050479246E-1,((36[&location="Northeast",location.rate=0.06467128800420938]:3.115329889957E-2,(127[&location="Centre-West",location.rate=0.06467128800420938]:2.086227765399E0,121[&location="Northeast",location.rate=0.06467128800420938]:1.645131874988E0)[&location="Northeast",location.rate=0.06467128800420938]:4.654734787057E-1)[&location="Northeast",location.rate=0.06467128800420938]:5.544466518359E-2,(((45[&location="Northeast",location.rate=0.06467128800420938]:5.785888697856E-1,((44[&location="Northeast",location.rate=0.06467128800420938]:3.497372310318E-1,51[&location="Northeast",location.rate=0.06467128800420938]:3.278793075346E-1)[&location="Northeast",location.rate=0.06467128800420938]:1.878404329882E-1,((47[&location="Northeast",location.rate=0.06467128800420938]:5.093182471505E-1,(50[&location="Northeast",location.rate=0.06467128800420938]:4.141920697787E-1,49[&location="Northeast",location.rate=0.06467128800420938]:4.141920697787E-1)[&location="Northeast",location.rate=0.06467128800420938]:6.233929212604E-2)[&location="Northeast",location.rate=0.06467128800420938]:3.044637542342E-2,(43[&location="Northeast",location.rate=0.06467128800420938]:4.889314296694E-1,(46[&location="Northeast",location.rate=0.06467128800420938]:4.628728263486E-1,((48[&location="Northeast",location.rate=0.06467128800420938]:2.530406666224E-1,41[&location="Northeast",location.rate=0.06467128800420938]:2.093248196279E-1)[&location="Northeast",location.rate=0.06467128800420938]:6.23819932708E-2,42[&location="Northeast",location.rate=0.06467128800420938]:2.77171293773E-1)[&location="Northeast",location.rate=0.06467128800420938]:1.365212047069E-1)[&location="Northeast",location.rate=0.06467128800420938]:2.60586033208E-2)[&location="Northeast",location.rate=0.06467128800420938]:5.083319290455E-2)[&location="Northeast",location.rate=0.06467128800420938]:3.277522320376E-3)[&location="Northeast",location.rate=0.06467128800420938]:4.374344620265E-2)[&location="Northeast",location.rate=0.06467128800420938]:8.736966745196E-2,(128[&location="North",location.rate=0.06467128800420938]:1.334003542907E0,(((((132[&location="North",location.rate=0.06467128800420938]:1.671781322381E-1,129[&location="North",location.rate=0.06467128800420938]:1.644384062108E-1)[&location="North",location.rate=0.06467128800420938]:1.979372422944E-1,(130[&location="North",location.rate=0.06467128800420938]:1.032860380731E-1,131[&location="North",location.rate=0.06467128800420938]:1.060257641004E-1)[&location="North",location.rate=0.06467128800420938]:2.590896104321E-1)[&location="North",location.rate=0.06467128800420938]:2.620204778744E-1,118[&location="Northeast",location.rate=0.06467128800420938]:7.613824277495E-1)[&location="Northeast",location.rate=0.06467128800420938]:2.062598904444E-2,69[&location="North",location.rate=0.06467128800420938]:7.929673209036E-1)[&location="Northeast",location.rate=0.06467128800420938]:6.606911452495E-1,((62[&location="Centre-West",location.rate=0.06467128800420938]:5.52284797349E-1,((64[&location="Centre-West",location.rate=0.06467128800420938]:2.65069694113E-1,60[&location="Centre-West",location.rate=0.06467128800420938]:1.143847626063E-1)[&location="Centre-West",location.rate=0.06467128800420938]:1.611330913937E-2,65[&location="Centre-West",location.rate=0.06467128800420938]:1.304980717456E-1)[&location="Centre-West",location.rate=0.06467128800420938]:2.300059036857E-1)[&location="Centre-West",location.rate=0.06467128800420938]:3.016371271644E-1,(63[&location="Centre-West",location.rate=0.06467128800420938]:9.497722080057E-2,61[&location="Centre-West",location.rate=0.06467128800420938]:1.360731112116E-1)[&location="Centre-West",location.rate=0.06467128800420938]:7.178488133019E-1)[&location="Centre-West",location.rate=0.06467128800420938]:5.8877763753E-1)[&location="Northeast",location.rate=0.06467128800420938]:3.103000826125E-2)[&location="Northeast",location.rate=0.06467128800420938]:1.053512066215E-1)[&location="Northeast",location.rate=0.06467128800420938]:1.103368748336E-1,35[&location="Northeast",location.rate=0.06467128800420938]:2.092450107481E-2)[&location="Northeast",location.rate=0.06467128800420938]:1.90981205426E-2)[&location="Northeast",location.rate=0.06467128800420938]:6.261078773235E-1)[&location="Northeast",location.rate=0.06467128800420938]:2.315472434259E-1,(((66[&location="North",location.rate=0.06467128800420938]:4.801887993564E-1,(((67[&location="North",location.rate=0.06467128800420938]:2.595380952038E-1,((123[&location="Northeast",location.rate=0.06467128800420938]:1.651859475594E-1,124[&location="Northeast",location.rate=0.06467128800420938]:1.624537071223E-1)[&location="Northeast",location.rate=0.06467128800420938]:1.723445473171E-1,122[&location="Northeast",location.rate=0.06467128800420938]:3.375304948765E-1)[&location="Northeast",location.rate=0.06467128800420938]:4.23280150668E-1)[&location="Northeast",location.rate=0.06467128800420938]:9.722658549907E-2,((120[&location="Northeast",location.rate=0.06467128800420938]:5.269636762053E-1,119[&location="Northeast",location.rate=0.06467128800420938]:6.228540871642E-1)[&location="Northeast",location.rate=0.06467128800420938]:2.200491015194E-1,((138[&location="Northeast",location.rate=0.06467128800420938]:2.20021996343E-1,136[&location="Northeast",location.rate=0.06467128800420938]:8.85151470278E-2)[&location="Northeast",location.rate=0.06467128800420938]:2.836633433861E-1,135[&location="Northeast",location.rate=0.06467128800420938]:3.036853397291E-1)[&location="Northeast",location.rate=0.06467128800420938]:1.912726434751E-1)[&location="Northeast",location.rate=0.06467128800420938]:1.546738204348E0)[&location="Northeast",location.rate=0.06467128800420938]:4.577298274922E-2,126[&location="Northeast",location.rate=0.06467128800420938]:1.649711853137E0)[&location="Northeast",location.rate=0.06467128800420938]:7.765113590431E-2)[&location="Northeast",location.rate=0.06467128800420938]:3.056242833394E-1,((68[&location="North",location.rate=0.06467128800420938]:4.56862393677E-1,(59[&location="Northeast",location.rate=0.06467128800420938]:3.643130976004E-1,(((58[&location="Northeast",location.rate=0.06467128800420938]:1.236223619526E-1,57[&location="Northeast",location.rate=0.06467128800420938]:1.072289193296E-1)[&location="Northeast",location.rate=0.06467128800420938]:8.919708144752E-2,(37[&location="Northeast",location.rate=0.06467128800420938]:8.775892038953E-2,54[&location="Northeast",location.rate=0.06467128800420938]:1.125618814908E-2)[&location="Northeast",location.rate=0.06467128800420938]:1.441862060707E-1)[&location="Northeast",location.rate=0.06467128800420938]:5.445857272677E-2,(56[&location="Northeast",location.rate=0.06467128800420938]:2.204269345208E-1,55[&location="Northeast",location.rate=0.06467128800420938]:2.204269345208E-1)[&location="Northeast",location.rate=0.06467128800420938]:1.952867723442E-2)[&location="Northeast",location.rate=0.06467128800420938]:1.161607645336E-1)[&location="Northeast",location.rate=0.06467128800420938]:1.417296239456E-1)[&location="Northeast",location.rate=0.06467128800420938]:5.453082381491E-1,(125[&location="Northeast",location.rate=0.06467128800420938]:1.03810596247E0,(((133[&location="Northeast",location.rate=0.06467128800420938]:9.443824716931E-1,(134[&location="Northeast",location.rate=0.06467128800420938]:5.12362393142E-1,137[&location="Northeast",location.rate=0.06467128800420938]:5.835952698542E-1)[&location="Northeast",location.rate=0.06467128800420938]:4.018830922499E-1)[&location="Northeast",location.rate=0.06467128800420938]:4.632469376296E-1,(53[&location="Northeast",location.rate=0.06467128800420938]:5.234733572027E-1,52[&location="Northeast",location.rate=0.06467128800420938]:5.31670078514E-1)[&location="Northeast",location.rate=0.06467128800420938]:1.020765551519E-1)[&location="Northeast",location.rate=0.06467128800420938]:8.121664808407E-2,((((12[&location="RJ",location.rate=0.06467128800420938]:2.297973786444E-1,5[&location="RJ",location.rate=0.06467128800420938]:1.91441214261E-1)[&location="RJ",location.rate=0.06467128800420938]:1.590289575415E-1,29[&location="RJ",location.rate=0.06467128800420938]:4.956756512545E-1)[&location="RJ",location.rate=0.06467128800420938]:4.679103519109E-1,103[&location="RJ",location.rate=0.06467128800420938]:7.307092908366E-1)[&location="RJ",location.rate=0.06467128800420938]:1.582437084256E0,((75[&location="North",location.rate=0.06467128800420938]:5.045958690884E-1,(74[&location="North",location.rate=0.06467128800420938]:4.287383575245E-1,(76[&location="North",location.rate=0.06467128800420938]:3.931366389935E-1,70[&location="North",location.rate=0.06467128800420938]:3.547804746101E-1)[&location="North",location.rate=0.06467128800420938]:3.560171853103E-2)[&location="North",location.rate=0.06467128800420938]:7.585751156384E-2)[&location="North",location.rate=0.06467128800420938]:2.485494636305E-1,((80[&location="North",location.rate=0.06467128800420938]:4.146792077024E-2,81[&location="North",location.rate=0.06467128800420938]:4.146792077024E-2)[&location="North",location.rate=0.06467128800420938]:4.60484391779E-1,((((72[&location="North",location.rate=0.06467128800420938]:1.412672881159E-3,78[&location="North",location.rate=0.06467128800420938]:2.333048110047E-2)[&location="North",location.rate=0.06467128800420938]:4.439686279398E-2,79[&location="North",location.rate=0.06467128800420938]:6.772734389445E-2)[&location="North",location.rate=0.06467128800420938]:1.831559874361E-1,82[&location="North",location.rate=0.06467128800420938]:2.591025094126E-1)[&location="North",location.rate=0.06467128800420938]:2.147941287158E-1,(77[&location="North",location.rate=0.06467128800420938]:4.210660816739E-1,(71[&location="North",location.rate=0.06467128800420938]:5.933011335897E-2,73[&location="North",location.rate=0.06467128800420938]:1.278232640438E-1)[&location="North",location.rate=0.06467128800420938]:2.987222696848E-1)[&location="North",location.rate=0.06467128800420938]:8.022781672855E-2)[&location="North",location.rate=0.06467128800420938]:4.449403058527E-2)[&location="North",location.rate=0.06467128800420938]:2.018779516765E-1)[&location="North",location.rate=0.06467128800420938]:6.339736451137E-1)[&location="Northeast",location.rate=0.06467128800420938]:6.611064121811E-2)[&location="Northeast",location.rate=0.06467128800420938]:5.417219156924E-1)[&location="Northeast",location.rate=0.06467128800420938]:1.307313360231E-1)[&location="Northeast",location.rate=0.06467128800420938]:3.313630886419E-1)[&location="Northeast",location.rate=0.06467128800420938]:9.636527574503E-2,34[&location="Northeast",location.rate=0.06467128800420938]:1.916465981073E-2)[&location="Northeast",location.rate=0.06467128800420938]:1.5499383926E-2)[&location="Northeast",location.rate=0.06467128800420938]:8.956161586887E-2,(33[&location="Northeast",location.rate=0.06467128800420938]:5.454718857698E-2,32[&location="Northeast",location.rate=0.06467128800420938]:4.906773652227E-2)[&location="Northeast",location.rate=0.06467128800420938]:5.324011486424E-2)[&location="Northeast"];
tree STATE_32000 [&joint=-68.13532115959906,lnP=-68.13532115959906] = [&R] (32[&location="Northeast",location.rate=0.08390074785394762]:6.786107999522E-2,(33[&location="Northeast",location.rate=0.08390074785394762]:4.029352104138E-2,((((66[&location="North",location.rate=0.08390074785394762]:2.685186921777E-1,((122[&location="Northeast",location.rate=0.08390074785394762]:2.237410678461E-1,(124[&location="Northeast",location.rate=0.08390074785394762]:1.94364826431E-1,123[&location="Northeast",location.rate=0.08390074785394762]:1.970970668681E-1)[&location="Northeast",location.rate=0.08390074785394762]:2.664400097797E-2)[&location="Northeast",location.rate=0.08390074785394762]:4.781253672812E-1,67[&location="North",location.rate=0.08390074785394762]:2.005938847866E-1)[&location="Northeast",location.rate=0.08390074785394762]:6.792480739105E-2)[&location="Northeast",location.rate=0.08390074785394762]:1.853650518383E-3,(126[&location="Northeast",location.rate=0.08390074785394762]:9.289668692143E-1,((((138[&location="Northeast",location.rate=0.08390074785394762]:2.070013419273E-1,136[&location="Northeast",location.rate=0.08390074785394762]:7.549449261212E-2)[&location="Northeast",location.rate=0.08390074785394762]:2.71658905012E-1,135[&location="Northeast",location.rate=0.08390074785394762]:2.786602469393E-1)[&location="Northeast",location.rate=0.08390074785394762]:3.731912043829E-1,119[&location="Northeast",location.rate=0.08390074785394762]:9.997966568016E-1)[&location="Northeast",location.rate=0.08390074785394762]:1.37498840846E-1,120[&location="Northeast",location.rate=0.08390074785394762]:1.041405086689E0)[&location="Northeast",location.rate=0.08390074785394762]:5.773738942104E-1)[&location="Northeast",location.rate=0.08390074785394762]:5.885796631668E-1)[&location="Northeast",location.rate=0.08390074785394762]:4.641588779312E-1,(((((101[&location="RJ",location.rate=0.08390074785394762]:1.41489671082E0,((((24[&location="RJ",location.rate=0.08390074785394762]:1.054852283991E0,((28[&location="RJ",location.rate=0.08390074785394762]:6.883192466408E-1,21[&location="RJ",location.rate=0.08390074785394762]:6.636617123944E-1)[&location="RJ",location.rate=0.08390074785394762]:2.217569720311E-1,1[&location="RJ",location.rate=0.08390074785394762]:1.23774848809E-1)[&location="RJ",location.rate=0.08390074785394762]:1.50255517374E-1)[&location="RJ",location.rate=0.08390074785394762]:5.322364293393E-1,(((11[&location="RJ",location.rate=0.08390074785394762]:6.240278038794E-1,140[&location="RJ",location.rate=0.08390074785394762]:6.048497216876E-1)[&location="RJ",location.rate=0.08390074785394762]:1.148881117523E-2,(20[&location="RJ",location.rate=0.08390074785394762]:6.889520609237E-1,(25[&location="RJ",location.rate=0.08390074785394762]:6.547939935885E-1,23[&location="RJ",location.rate=0.08390074785394762]:6.438350894789E-1)[&location="RJ",location.rate=0.08390074785394762]:5.333614952689E-2)[&location="RJ",location.rate=0.08390074785394762]:2.327688289804E-2)[&location="RJ",location.rate=0.08390074785394762]:6.649603119991E-1,102[&location="RJ",location.rate=0.08390074785394762]:2.347235023962E-1)[&location="RJ",location.rate=0.08390074785394762]:1.907213753179E-1)[&location="RJ",location.rate=0.08390074785394762]:6.864661239042E-2,(((141[&location="RJ",location.rate=0.08390074785394762]:1.801674617256E-1,(145[&location="RJ",location.rate=0.08390074785394762]:1.500835737119E-1,144[&location="RJ",location.rate=0.08390074785394762]:1.44604121657E-1)[&location="RJ",location.rate=0.08390074785394762]:3.28236140413E-2)[&location="RJ",location.rate=0.08390074785394762]:3.908951975448E-1,142[&location="RJ",location.rate=0.08390074785394762]:5.73802385298E-1)[&location="RJ",location.rate=0.08390074785394762]:1.16641663471E0,(((110[&location="RJ",location.rate=0.08390074785394762]:4.809418378671E-1,105[&location="RJ",location.rate=0.08390074785394762]:4.59024029648E-1)[&location="RJ",location.rate=0.08390074785394762]:2.962682987925E-1,(((17[&location="RJ",location.rate=0.08390074785394762]:5.437565096554E-1,14[&location="RJ",location.rate=0.08390074785394762]:5.054003452717E-1)[&location="RJ",location.rate=0.08390074785394762]:1.6211654998E-1,113[&location="RJ",location.rate=0.08390074785394762]:6.675168952517E-1)[&location="RJ",location.rate=0.08390074785394762]:3.551682494388E-2,(((112[&location="RJ",location.rate=0.08390074785394762]:2.174739321956E-1,117[&location="RJ",location.rate=0.08390074785394762]:2.202136582232E-1)[&location="RJ",location.rate=0.08390074785394762]:3.374744471479E-1,9[&location="RJ",location.rate=0.08390074785394762]:5.467292012614E-1)[&location="RJ",location.rate=0.08390074785394762]:5.357138596096E-2,(30[&location="RJ",location.rate=0.08390074785394762]:5.106280000773E-1,4[&location="RJ",location.rate=0.08390074785394762]:3.380252603513E-1)[&location="RJ",location.rate=0.08390074785394762]:2.129602583779E-1)[&location="RJ",location.rate=0.08390074785394762]:9.451395489119E-2)[&location="RJ",location.rate=0.08390074785394762]:7.96558685187E-2)[&location="RJ",location.rate=0.08390074785394762]:3.116732825293E-1,(((109[&location="RJ",location.rate=0.08390074785394762]:6.379560466526E-1,(((114[&location="RJ",location.rate=0.08390074785394762]:6.587273043042E-2,104[&location="RJ",location.rate=0.08390074785394762]:1.261467030332E-1)[&location="RJ",location.rate=0.08390074785394762]:2.892320296317E-1,107[&location="RJ",location.rate=0.08390074785394762]:4.153787326649E-1)[&location="RJ",location.rate=0.08390074785394762]:1.262278583342E-1,108[&location="RJ",location.rate=0.08390074785394762]:5.388668649718E-1)[&location="RJ",location.rate=0.08390074785394762]:7.717137346178E-2)[&location="RJ",location.rate=0.08390074785394762]:1.382812808332E-1,(115[&location="RJ",location.rate=0.08390074785394762]:3.443625475623E-1,(13[&location="RJ",location.rate=0.08390074785394762]:3.09157331352E-1,19[&location="RJ",location.rate=0.08390074785394762]:3.475134957357E-1)[&location="RJ",location.rate=0.08390074785394762]:1.173969970321E-1)[&location="RJ",location.rate=0.08390074785394762]:3.52422725129E-1)[&location="RJ",location.rate=0.08390074785394762]:1.13562953276E-1,(((111[&location="RJ",location.rate=0.08390074785394762]:1.344590731816E-1,106[&location="RJ",location.rate=0.08390074785394762]:1.180207170172E-1)[&location="RJ",location.rate=0.08390074785394762]:2.420805284193E-1,139[&location="RJ",location.rate=0.08390074785394762]:5.518820673543E-1)[&location="RJ",location.rate=0.08390074785394762]:3.648533541396E-1,(116[&location="RJ",location.rate=0.08390074785394762]:6.457674360413E-1,(148[&location="RJ",location.rate=0.08390074785394762]:3.396101289003E-1,143[&location="RJ",location.rate=0.08390074785394762]:3.36870402873E-1)[&location="RJ",location.rate=0.08390074785394762]:3.445134715247E-1)[&location="RJ",location.rate=0.08390074785394762]:1.891319093212E-2)[&location="RJ",location.rate=0.08390074785394762]:1.456675989939E-1)[&location="RJ",location.rate=0.08390074785394762]:2.018228644544E-1)[&location="RJ",location.rate=0.08390074785394762]:4.732534090383E-1)[&location="RJ",location.rate=0.08390074785394762]:4.47812562137E-4)[&location="RJ",location.rate=0.08390074785394762]:1.101018525179E-2,(((10[&location="RJ",location.rate=0.08390074785394762]:4.346100041449E-1,15[&location="RJ",location.rate=0.08390074785394762]:4.729661685283E-1)[&location="RJ",location.rate=0.08390074785394762]:1.021709953098E-1,(6[&location="RJ",location.rate=0.08390074785394762]:4.868378068086E-1,18[&location="RJ",location.rate=0.08390074785394762]:5.498515054388E-1)[&location="RJ",location.rate=0.08390074785394762]:3.350483648165E-2)[&location="RJ",location.rate=0.08390074785394762]:3.771612003514E-1,(((88[&location="Northeast",location.rate=0.08390074785394762]:1.091033533244E-1,89[&location="Northeast",location.rate=0.08390074785394762]:1.228019834615E-1)[&location="Northeast",location.rate=0.08390074785394762]:4.053091785962E-1,(((92[&location="Northeast",location.rate=0.08390074785394762]:1.112976565738E-1,(90[&location="Northeast",location.rate=0.08390074785394762]:8.985957065189E-2,91[&location="Northeast",location.rate=0.08390074785394762]:8.985957065189E-2)[&location="Northeast",location.rate=0.08390074785394762]:2.143808592193E-2)[&location="Northeast",location.rate=0.08390074785394762]:4.439286936989E-2,87[&location="Northeast",location.rate=0.08390074785394762]:1.419918958067E-1)[&location="Northeast",location.rate=0.08390074785394762]:8.14930058033E-2,(85[&location="Northeast",location.rate=0.08390074785394762]:1.301681556998E-1,(((83[&location="Northeast",location.rate=0.08390074785394762]:7.187549760783E-2,84[&location="Northeast",location.rate=0.08390074785394762]:7.187549760783E-2)[&location="Northeast",location.rate=0.08390074785394762]:2.101336835389E-3,86[&location="Northeast",location.rate=0.08390074785394762]:7.397683444322E-2)[&location="Northeast",location.rate=0.08390074785394762]:1.621708017279E-2,93[&location="Northeast",location.rate=0.08390074785394762]:1.03892544753E-1)[&location="Northeast",location.rate=0.08390074785394762]:3.997424108375E-2)[&location="Northeast",location.rate=0.08390074785394762]:9.331674591024E-2)[&location="Northeast",location.rate=0.08390074785394762]:2.909276303106E-1)[&location="Northeast",location.rate=0.08390074785394762]:5.753685388835E-1,3[&location="RJ",location.rate=0.08390074785394762]:5.50055043407E-1)[&location="RJ",location.rate=0.08390074785394762]:2.953940057142E-1)[&location="RJ",location.rate=0.08390074785394762]:6.569129002078E-1)[&location="RJ",location.rate=0.08390074785394762]:9.152744875187E-1)[&location="RJ",location.rate=0.08390074785394762]:7.89606517833E-2,((40[&location="RJ",location.rate=0.08390074785394762]:5.172155149159E-1,(146[&location="RJ",location.rate=0.08390074785394762]:4.865161867225E-1,39[&location="RJ",location.rate=0.08390074785394762]:3.662976074876E-1)[&location="RJ",location.rate=0.08390074785394762]:1.509179074283E-1)[&location="RJ",location.rate=0.08390074785394762]:1.756560927711E-3,(147[&location="RJ",location.rate=0.08390074785394762]:5.745640123255E-1,((((100[&location="RJ",location.rate=0.08390074785394762]:6.727102258176E-2,94[&location="RJ",location.rate=0.08390074785394762]:6.727102258176E-2)[&location="RJ",location.rate=0.08390074785394762]:1.369722609786E-1,95[&location="RJ",location.rate=0.08390074785394762]:2.889427371124E-1)[&location="RJ",location.rate=0.08390074785394762]:3.384676058843E-1,(97[&location="RJ",location.rate=0.08390074785394762]:2.909085800364E-1,((99[&location="RJ",location.rate=0.08390074785394762]:4.184502283063E-1,96[&location="RJ",location.rate=0.08390074785394762]:3.829311026234E-1)[&location="RJ",location.rate=0.08390074785394762]:7.744670229158E-2,98[&location="RJ",location.rate=0.08390074785394762]:4.740390071006E-1)[&location="RJ",location.rate=0.08390074785394762]:1.632312484828E-2)[&location="RJ",location.rate=0.08390074785394762]:1.261192492991E-1)[&location="RJ",location.rate=0.08390074785394762]:2.207176394188E-2,(16[&location="RJ",location.rate=0.08390074785394762]:2.177480120173E0,(2[&location="RJ",location.rate=0.08390074785394762]:6.211867004642E-1,((26[&location="RJ",location.rate=0.08390074785394762]:6.340563780438E-1,(7[&location="RJ",location.rate=0.08390074785394762]:1.658913079962E-1,8[&location="RJ",location.rate=0.08390074785394762]:1.658913079962E-1)[&location="RJ",location.rate=0.08390074785394762]:3.613157549791E-1)[&location="RJ",location.rate=0.08390074785394762]:1.071027670765E-1,(31[&location="RJ",location.rate=0.08390074785394762]:6.958189316668E-1,(22[&location="RJ",location.rate=0.08390074785394762]:4.753670719029E-1,27[&location="RJ",location.rate=0.08390074785394762]:4.918054280672E-1)[&location="RJ",location.rate=0.08390074785394762]:1.656573392159E-1)[&location="RJ",location.rate=0.08390074785394762]:8.917582989195E-2)[&location="RJ",location.rate=0.08390074785394762]:6.358919917952E-2)[&location="RJ",location.rate=0.08390074785394762]:1.42752629642E0)[&location="RJ",location.rate=0.08390074785394762]:4.181506505883E-1)[&location="RJ",location.rate=0.08390074785394762]:7.049118501616E-3)[&location="RJ",location.rate=0.08390074785394762]:1.785112698408E-3)[&location="RJ",location.rate=0.08390074785394762]:1.721127765992E-3)[&location="RJ",location.rate=0.08390074785394762]:3.359268065996E-1,38[&location="Northeast",location.rate=0.08390074785394762]:7.883139992802E-1)[&location="Northeast",location.rate=0.08390074785394762]:2.902039694076E-1,(((35[&location="Northeast",location.rate=0.08390074785394762]:9.69326018724E-3,36[&location="Northeast",location.rate=0.08390074785394762]:5.6268602653E-2)[&location="Northeast",location.rate=0.08390074785394762]:1.76955486908E-1,(121[&location="Northeast",location.rate=0.08390074785394762]:1.865644932187E0,(((((62[&location="Centre-West",location.rate=0.08390074785394762]:3.889139416886E-1,((60[&location="Centre-West",location.rate=0.08390074785394762]:5.567762491796E-2,64[&location="Centre-West",location.rate=0.08390074785394762]:2.063625564247E-1)[&location="Centre-West",location.rate=0.08390074785394762]:1.091211906358E-1,65[&location="Centre-West",location.rate=0.08390074785394762]:1.647988155537E-1)[&location="Centre-West",location.rate=0.08390074785394762]:3.233430421717E-2)[&location="Centre-West",location.rate=0.08390074785394762]:1.596342842741E-1,(61[&location="Centre-West",location.rate=0.08390074785394762]:5.704252326237E-2,63[&location="Centre-West",location.rate=0.08390074785394762]:1.594663285132E-2)[&location="Centre-West",location.rate=0.08390074785394762]:4.915057027004E-1)[&location="Centre-West",location.rate=0.08390074785394762]:7.267908724588E-1,128[&location="North",location.rate=0.08390074785394762]:1.135613071024E0)[&location="Northeast",location.rate=0.08390074785394762]:5.857456427812E-2,((118[&location="Northeast",location.rate=0.08390074785394762]:5.26331031399E-1,69[&location="North",location.rate=0.08390074785394762]:5.372899355087E-1)[&location="Northeast",location.rate=0.08390074785394762]:1.830803765539E-1,((132[&location="North",location.rate=0.08390074785394762]:2.453279628458E-1,(129[&location="North",location.rate=0.08390074785394762]:1.845269871411E-1,130[&location="North",location.rate=0.08390074785394762]:1.845269871411E-1)[&location="North",location.rate=0.08390074785394762]:5.80612496774E-2)[&location="North",location.rate=0.08390074785394762]:1.506119415841E-1,131[&location="North",location.rate=0.08390074785394762]:3.9593990443E-1)[&location="North",location.rate=0.08390074785394762]:1.792249281804E-1)[&location="Northeast",location.rate=0.08390074785394762]:6.245022547468E-1)[&location="Northeast",location.rate=0.08390074785394762]:2.777947299645E-2,127[&location="Centre-West",location.rate=0.08390074785394762]:2.260323272682E0)[&location="Northeast",location.rate=0.08390074785394762]:4.64175499157E-2)[&location="Northeast",location.rate=0.08390074785394762]:4.470312121684E-1)[&location="Northeast",location.rate=0.08390074785394762]:8.425558535498E-2,((((43[&location="Northeast",location.rate=0.08390074785394762]:5.158857454785E-1,(((48[&location="Northeast",location.rate=0.08390074785394762]:3.686872860946E-1,42[&location="Northeast",location.rate=0.08390074785394762]:3.304359199744E-1)[&location="Northeast",location.rate=0.08390074785394762]:5.939254290711E-2,41[&location="Northeast",location.rate=0.08390074785394762]:3.843639820073E-1)[&location="Northeast",location.rate=0.08390074785394762]:4.235612384769E-2,46[&location="Northeast",location.rate=0.08390074785394762]:4.813649145979E-1)[&location="Northeast",location.rate=0.08390074785394762]:3.45208308806E-2)[&location="Northeast",location.rate=0.08390074785394762]:1.076230959999E-1,(47[&location="Northeast",location.rate=0.08390074785394762]:5.227805004889E-1,(44[&location="Northeast",location.rate=0.08390074785394762]:5.102941680135E-1,51[&location="Northeast",location.rate=0.08390074785394762]:4.884362445163E-1)[&location="Northeast",location.rate=0.08390074785394762]:7.021851601061E-3)[&location="Northeast",location.rate=0.08390074785394762]:1.007283409896E-1)[&location="Northeast",location.rate=0.08390074785394762]:2.641797054479E-3,(50[&location="Northeast",location.rate=0.08390074785394762]:3.732782415785E-1,49[&location="Northeast",location.rate=0.08390074785394762]:3.732782415785E-1)[&location="Northeast",location.rate=0.08390074785394762]:2.200855117087E-1)[&location="Northeast",location.rate=0.08390074785394762]:6.184846929744E-2,45[&location="Northeast",location.rate=0.08390074785394762]:6.798023865189E-1)[&location="Northeast",location.rate=0.08390074785394762]:3.464728569276E-1)[&location="Northeast",location.rate=0.08390074785394762]:2.052481897221E-1)[&location="Northeast",location.rate=0.08390074785394762]:2.491757206694E-1,(((59[&location="Northeast",location.rate=0.08390074785394762]:3.076470395373E-1,((56[&location="Northeast",location.rate=0.08390074785394762]:2.094329060975E-1,55[&location="Northeast",location.rate=0.08390074785394762]:2.094329060975E-1)[&location="Northeast",location.rate=0.08390074785394762]:6.984648676166E-2,(58[&location="Northeast",location.rate=0.08390074785394762]:2.984175830924E-1,((37[&location="Northeast",location.rate=0.08390074785394762]:2.527033931468E-1,57[&location="Northeast",location.rate=0.08390074785394762]:2.171842674637E-1)[&location="Northeast",location.rate=0.08390074785394762]:6.332877347649E-2,54[&location="Northeast",location.rate=0.08390074785394762]:2.395294343828E-1)[&location="Northeast",location.rate=0.08390074785394762]:1.511099529234E-3)[&location="Northeast",location.rate=0.08390074785394762]:8.184214138469E-3)[&location="Northeast",location.rate=0.08390074785394762]:2.017092536653E-2)[&location="Northeast",location.rate=0.08390074785394762]:2.932901977392E-1,68[&location="North",location.rate=0.08390074785394762]:5.517569094076E-1)[&location="Northeast",location.rate=0.08390074785394762]:3.729757178298E-1,(((((103[&location="RJ",location.rate=0.08390074785394762]:5.893068713633E-1,(29[&location="RJ",location.rate=0.08390074785394762]:5.948301613582E-1,(5[&location="RJ",location.rate=0.08390074785394762]:9.949999089429E-2,12[&location="RJ",location.rate=0.08390074785394762]:1.378561552777E-1)[&location="RJ",location.rate=0.08390074785394762]:3.501246910119E-1)[&location="RJ",location.rate=0.08390074785394762]:2.273534223339E-1)[&location="RJ",location.rate=0.08390074785394762]:1.504866812262E0,52[&location="Northeast",location.rate=0.08390074785394762]:4.298799490647E-1)[&location="Northeast",location.rate=0.08390074785394762]:1.783120452923E-1,53[&location="Northeast",location.rate=0.08390074785394762]:5.999952730456E-1)[&location="Northeast",location.rate=0.08390074785394762]:2.630099867476E-1,(((75[&location="North",location.rate=0.08390074785394762]:4.299570642478E-1,(74[&location="North",location.rate=0.08390074785394762]:3.665707153931E-1,(70[&location="North",location.rate=0.08390074785394762]:3.00354089071E-1,76[&location="North",location.rate=0.08390074785394762]:3.387102534544E-1)[&location="North",location.rate=0.08390074785394762]:2.786046193867E-2)[&location="North",location.rate=0.08390074785394762]:6.338634885474E-2)[&location="North",location.rate=0.08390074785394762]:1.900328813374E-1,((73[&location="North",location.rate=0.08390074785394762]:3.383000757362E-1,77[&location="North",location.rate=0.08390074785394762]:3.328206236815E-1)[&location="North",location.rate=0.08390074785394762]:1.005450862531E-1,((79[&location="North",location.rate=0.08390074785394762]:2.61861371467E-1,((78[&location="North",location.rate=0.08390074785394762]:2.645931121939E-2,72[&location="North",location.rate=0.08390074785394762]:4.541503000076E-3)[&location="North",location.rate=0.08390074785394762]:2.186720021159E-1,82[&location="North",location.rate=0.08390074785394762]:2.533504914174E-1)[&location="North",location.rate=0.08390074785394762]:1.67300581317E-2)[&location="North",location.rate=0.08390074785394762]:9.674264542806E-2,((80[&location="North",location.rate=0.08390074785394762]:2.299537963529E-1,71[&location="North",location.rate=0.08390074785394762]:2.107757141612E-1)[&location="North",location.rate=0.08390074785394762]:2.217575690622E-2,81[&location="North",location.rate=0.08390074785394762]:2.521295532591E-1)[&location="North",location.rate=0.08390074785394762]:9.825528555359E-2)[&location="North",location.rate=0.08390074785394762]:3.914525468353E-2)[&location="North",location.rate=0.08390074785394762]:1.811447835958E-1)[&location="North",location.rate=0.08390074785394762]:8.575627742428E-1,(133[&location="Northeast",location.rate=0.08390074785394762]:5.852892935646E-1,(134[&location="Northeast",location.rate=0.08390074785394762]:2.76943708608E-1,137[&location="Northeast",location.rate=0.08390074785394762]:3.481765853202E-1)[&location="Northeast",location.rate=0.08390074785394762]:2.782085986555E-1)[&location="Northeast",location.rate=0.08390074785394762]:9.278798646195E-1)[&location="Northeast",location.rate=0.08390074785394762]:1.319155985772E-1)[&location="Northeast",location.rate=0.08390074785394762]:2.634309194613E-1,125[&location="Northeast",location.rate=0.08390074785394762]:9.160536655933E-1)[&location="Northeast",location.rate=0.08390074785394762]:1.753456283108E-1)[&location="Northeast",location.rate=0.08390074785394762]:3.483162533765E-1)[&location="Northeast",location.rate=0.08390074785394762]:9.202977785625E-3)[&location="Northeast",location.rate=0.08390074785394762]:1.354773617747E-1,34[&location="Northeast",location.rate=0.08390074785394762]:6.994883771902E-3)[&location="Northeast",location.rate=0.08390074785394762]:4.973699343385E-2)[&location="Northeast",location.rate=0.08390074785394762]:3.304701100856E-2)[&location="Northeast"];
tree STATE_34000 [&joint=-68.6871939093092,lnP=-68.6871939093092] = [&R] (((((66[&location="North",location.rate=0.0643687683868992]:2.57438807843E-1,(67[&location="North",location.rate=0.0643687683868992]:1.338644143942E-1,((123[&location="Northeast",location.rate=0.0643687683868992]:2.658923803974E-1,122[&location="Northeast",location.rate=0.0643687683868992]:2.658923803974E-1)[&location="Northeast",location.rate=0.0643687683868992]:4.964996963046E-2,124[&location="Northeast",location.rate=0.0643687683868992]:3.128101095908E-1)[&location="Northeast",location.rate=0.0643687683868992]:3.195946147069E-1)[&location="Northeast",location.rate=0.0643687683868992]:1.235743934488E-1)[&location="Northeast",location.rate=0.0643687683868992]:2.687555011389E-2,((120[&location="Northeast",location.rate=0.0643687683868992]:1.099919046826E0,126[&location="Northeast",location.rate=0.0643687683868992]:4.10106935141E-1)[&location="Northeast",location.rate=0.0643687683868992]:5.218396500601E-2,(119[&location="Northeast",location.rate=0.0643687683868992]:9.615782698124E-1,(135[&location="Northeast",location.rate=0.0643687683868992]:2.346394155889E-1,(138[&location="Northeast",location.rate=0.0643687683868992]:1.602913053773E-1,136[&location="Northeast",location.rate=0.0643687683868992]:2.87844560621E-2)[&location="Northeast",location.rate=0.0643687683868992]:2.743481102117E-1)[&location="Northeast",location.rate=0.0643687683868992]:3.789936487441E-1)[&location="Northeast",location.rate=0.0643687683868992]:2.864151529783E-1)[&location="Northeast",location.rate=0.0643687683868992]:1.069197647495E0)[&location="Northeast",location.rate=0.0643687683868992]:4.634300123277E-1,(((68[&location="North",location.rate=0.0643687683868992]:4.999071788572E-1,((55[&location="Northeast",location.rate=0.0643687683868992]:2.812030948211E-1,56[&location="Northeast",location.rate=0.0643687683868992]:2.812030948211E-1)[&location="Northeast",location.rate=0.0643687683868992]:1.598510306441E-1,(((37[&location="Northeast",location.rate=0.0643687683868992]:2.367082561108E-1,54[&location="Northeast",location.rate=0.0643687683868992]:1.602055238704E-1)[&location="Northeast",location.rate=0.0643687683868992]:1.593511322771E-1,(58[&location="Northeast",location.rate=0.0643687683868992]:3.088549295231E-1,59[&location="Northeast",location.rate=0.0643687683868992]:2.89729246463E-1)[&location="Northeast",location.rate=0.0643687683868992]:6.807877580477E-2)[&location="Northeast",location.rate=0.0643687683868992]:2.263010952862E-2,57[&location="Northeast",location.rate=0.0643687683868992]:3.831703722335E-1)[&location="Northeast",location.rate=0.0643687683868992]:6.88127149804E-2)[&location="Northeast",location.rate=0.0643687683868992]:9.983665994938E-2)[&location="Northeast",location.rate=0.0643687683868992]:5.170541316737E-1,((((133[&location="Northeast",location.rate=0.0643687683868992]:4.335435356421E-1,137[&location="Northeast",location.rate=0.0643687683868992]:4.746394260531E-1)[&location="Northeast",location.rate=0.0643687683868992]:2.948345504893E-1,134[&location="Northeast",location.rate=0.0643687683868992]:6.982410998302E-1)[&location="Northeast",location.rate=0.0643687683868992]:8.802092210069E-1,((((((81[&location="North",location.rate=0.0643687683868992]:2.124537962126E-1,80[&location="North",location.rate=0.0643687683868992]:2.124537962126E-1)[&location="North",location.rate=0.0643687683868992]:3.786968617634E-1,((82[&location="North",location.rate=0.0643687683868992]:2.750804850974E-1,(72[&location="North",location.rate=0.0643687683868992]:1.288476084338E-1,78[&location="North",location.rate=0.0643687683868992]:1.507654166532E-1)[&location="North",location.rate=0.0643687683868992]:1.160958903622E-1)[&location="North",location.rate=0.0643687683868992]:9.002009961317E-2,79[&location="North",location.rate=0.0643687683868992]:3.568814066285E-1)[&location="North",location.rate=0.0643687683868992]:2.424884294298E-1)[&location="North",location.rate=0.0643687683868992]:4.864077354824E-2,((71[&location="North",location.rate=0.0643687683868992]:1.362574409995E-1,73[&location="North",location.rate=0.0643687683868992]:2.047505916843E-1)[&location="North",location.rate=0.0643687683868992]:3.458320378948E-1,77[&location="North",location.rate=0.0643687683868992]:5.451031775244E-1)[&location="North",location.rate=0.0643687683868992]:1.385238704382E-1)[&location="North",location.rate=0.0643687683868992]:5.618067702258E-2,((70[&location="North",location.rate=0.0643687683868992]:4.223491344055E-1,(74[&location="North",location.rate=0.0643687683868992]:4.424947873188E-1,76[&location="North",location.rate=0.0643687683868992]:4.424947873188E-1)[&location="North",location.rate=0.0643687683868992]:1.82105114702E-2)[&location="North",location.rate=0.0643687683868992]:2.176888412593E-1,75[&location="North",location.rate=0.0643687683868992]:6.783941400482E-1)[&location="North",location.rate=0.0643687683868992]:6.689303699172E-2)[&location="North",location.rate=0.0643687683868992]:6.066937058323E-1,53[&location="Northeast",location.rate=0.0643687683868992]:6.055178242601E-1)[&location="Northeast",location.rate=0.0643687683868992]:1.264324563422E-1,(52[&location="Northeast",location.rate=0.0643687683868992]:5.489049046494E-1,(((12[&location="RJ",location.rate=0.0643687683868992]:1.410088316389E-1,5[&location="RJ",location.rate=0.0643687683868992]:1.026526672554E-1)[&location="RJ",location.rate=0.0643687683868992]:5.22311940192E-1,29[&location="RJ",location.rate=0.0643687683868992]:7.701700868994E-1)[&location="RJ",location.rate=0.0643687683868992]:2.695425785005E-1,103[&location="RJ",location.rate=0.0643687683868992]:8.068359530711E-1)[&location="RJ",location.rate=0.0643687683868992]:1.406362686139E0)[&location="Northeast",location.rate=0.0643687683868992]:1.912420972642E-1)[&location="Northeast",location.rate=0.0643687683868992]:9.455752956777E-2)[&location="Northeast",location.rate=0.0643687683868992]:3.685132000341E-1,125[&location="Northeast",location.rate=0.0643687683868992]:9.846384965429E-1)[&location="Northeast",location.rate=0.0643687683868992]:1.989894806547E-1)[&location="Northeast",location.rate=0.0643687683868992]:2.629954924999E-1,((((((16[&location="RJ",location.rate=0.0643687683868992]:2.576673063355E0,(((((((87[&location="Northeast",location.rate=0.0643687683868992]:1.374570919154E-1,((85[&location="Northeast",location.rate=0.0643687683868992]:1.121656027266E-1,(83[&location="Northeast",location.rate=0.0643687683868992]:8.173956769058E-2,93[&location="Northeast",location.rate=0.0643687683868992]:9.54381978276E-2)[&location="Northeast",location.rate=0.0643687683868992]:3.042603503602E-2)[&location="Northeast",location.rate=0.0643687683868992]:8.354586279155E-3,(84[&location="Northeast",location.rate=0.0643687683868992]:7.544955912217E-2,86[&location="Northeast",location.rate=0.0643687683868992]:7.544955912217E-2)[&location="Northeast",location.rate=0.0643687683868992]:4.507062988359E-2)[&location="Northeast",location.rate=0.0643687683868992]:1.693690290961E-2)[&location="Northeast",location.rate=0.0643687683868992]:8.929332073678E-3,((91[&location="Northeast",location.rate=0.0643687683868992]:6.003660339798E-2,90[&location="Northeast",location.rate=0.0643687683868992]:6.003660339798E-2)[&location="Northeast",location.rate=0.0643687683868992]:2.368896206991E-2,92[&location="Northeast",location.rate=0.0643687683868992]:8.372556546789E-2)[&location="Northeast",location.rate=0.0643687683868992]:7.635948865817E-2)[&location="Northeast",location.rate=0.0643687683868992]:1.526008023215E-1,(88[&location="Northeast",location.rate=0.0643687683868992]:7.62396062102E-2,89[&location="Northeast",location.rate=0.0643687683868992]:8.993823634721E-2)[&location="Northeast",location.rate=0.0643687683868992]:2.227476201004E-1)[&location="Northeast",location.rate=0.0643687683868992]:1.08019064579E0,(6[&location="RJ",location.rate=0.0643687683868992]:5.722009840292E-1,(10[&location="RJ",location.rate=0.0643687683868992]:3.54615044065E-1,15[&location="RJ",location.rate=0.0643687683868992]:3.929712084484E-1)[&location="RJ",location.rate=0.0643687683868992]:2.340242961286E-1)[&location="RJ",location.rate=0.0643687683868992]:3.193056551946E-1)[&location="RJ",location.rate=0.0643687683868992]:3.8425915016E-2,(3[&location="RJ",location.rate=0.0643687683868992]:7.815164120056E-1,18[&location="RJ",location.rate=0.0643687683868992]:8.965849051562E-1)[&location="RJ",location.rate=0.0643687683868992]:9.636134771371E-2)[&location="RJ",location.rate=0.0643687683868992]:4.947535120186E-1,(((142[&location="RJ",location.rate=0.0643687683868992]:4.413545935316E-1,((145[&location="RJ",location.rate=0.0643687683868992]:4.816718344189E-2,141[&location="RJ",location.rate=0.0643687683868992]:4.54274574143E-2)[&location="RJ",location.rate=0.0643687683868992]:1.923850556039E-1,144[&location="RJ",location.rate=0.0643687683868992]:2.350727869908E-1)[&location="RJ",location.rate=0.0643687683868992]:2.008023544859E-1)[&location="RJ",location.rate=0.0643687683868992]:1.026701987093E0,(((24[&location="RJ",location.rate=0.0643687683868992]:9.812461553606E-1,(1[&location="RJ",location.rate=0.0643687683868992]:1.117884189696E-1,(21[&location="RJ",location.rate=0.0643687683868992]:5.296350725388E-1,28[&location="RJ",location.rate=0.0643687683868992]:5.542926067853E-1)[&location="RJ",location.rate=0.0643687683868992]:3.437971820473E-1)[&location="RJ",location.rate=0.0643687683868992]:8.863581858275E-2)[&location="RJ",location.rate=0.0643687683868992]:5.024600619939E-2,((140[&location="RJ",location.rate=0.0643687683868992]:5.450581171324E-1,11[&location="RJ",location.rate=0.0643687683868992]:5.642361993241E-1)[&location="RJ",location.rate=0.0643687683868992]:7.835975046394E-2,(23[&location="RJ",location.rate=0.0643687683868992]:6.430802413473E-1,(20[&location="RJ",location.rate=0.0643687683868992]:4.751112587112E-1,25[&location="RJ",location.rate=0.0643687683868992]:4.942893409029E-1)[&location="RJ",location.rate=0.0643687683868992]:1.59749804554E-1)[&location="RJ",location.rate=0.0643687683868992]:8.444721529002E-2)[&location="RJ",location.rate=0.0643687683868992]:2.93005800813E-1)[&location="RJ",location.rate=0.0643687683868992]:2.576997831913E-1,102[&location="RJ",location.rate=0.0643687683868992]:1.275481091349E-1)[&location="RJ",location.rate=0.0643687683868992]:9.393312902378E-2)[&location="RJ",location.rate=0.0643687683868992]:1.242528335782E-2,(((((112[&location="RJ",location.rate=0.0643687683868992]:6.653319082816E-1,(14[&location="RJ",location.rate=0.0643687683868992]:3.834573293309E-1,17[&location="RJ",location.rate=0.0643687683868992]:4.218134937145E-1)[&location="RJ",location.rate=0.0643687683868992]:2.818745789508E-1)[&location="RJ",location.rate=0.0643687683868992]:2.010589479786E-2,(9[&location="RJ",location.rate=0.0643687683868992]:5.941225038622E-1,(30[&location="RJ",location.rate=0.0643687683868992]:2.145293833517E-1,4[&location="RJ",location.rate=0.0643687683868992]:4.192664362568E-2)[&location="RJ",location.rate=0.0643687683868992]:5.028807917434E-1)[&location="RJ",location.rate=0.0643687683868992]:8.309612113526E-2)[&location="RJ",location.rate=0.0643687683868992]:1.131167899567E-1,(113[&location="RJ",location.rate=0.0643687683868992]:7.927866629635E-1,117[&location="RJ",location.rate=0.0643687683868992]:7.955263889911E-1)[&location="RJ",location.rate=0.0643687683868992]:5.76793007273E-3)[&location="RJ",location.rate=0.0643687683868992]:3.118952458231E-2,(110[&location="RJ",location.rate=0.0643687683868992]:6.414789484076E-1,105[&location="RJ",location.rate=0.0643687683868992]:6.195611401885E-1)[&location="RJ",location.rate=0.0643687683868992]:1.827857171562E-1)[&location="RJ",location.rate=0.0643687683868992]:1.291342083826E-1,(((148[&location="RJ",location.rate=0.0643687683868992]:3.106442505114E-1,143[&location="RJ",location.rate=0.0643687683868992]:3.07904524484E-1)[&location="RJ",location.rate=0.0643687683868992]:4.428877643163E-1,(((106[&location="RJ",location.rate=0.0643687683868992]:7.68021840621E-2,(139[&location="RJ",location.rate=0.0643687683868992]:2.438391570516E-1,111[&location="RJ",location.rate=0.0643687683868992]:6.849669129821E-2)[&location="RJ",location.rate=0.0643687683868992]:2.474384892826E-2)[&location="RJ",location.rate=0.0643687683868992]:9.908345040026E-2,104[&location="RJ",location.rate=0.0643687683868992]:1.758856344624E-1)[&location="RJ",location.rate=0.0643687683868992]:4.669535867944E-1,116[&location="RJ",location.rate=0.0643687683868992]:5.82565248654E-1)[&location="RJ",location.rate=0.0643687683868992]:1.3261060179E-1)[&location="RJ",location.rate=0.0643687683868992]:1.039082277357E-1,(((114[&location="RJ",location.rate=0.0643687683868992]:5.813741933767E-1,(109[&location="RJ",location.rate=0.0643687683868992]:5.656516301302E-1,107[&location="RJ",location.rate=0.0643687683868992]:5.464735479385E-1)[&location="RJ",location.rate=0.0643687683868992]:9.517461804098E-2)[&location="RJ",location.rate=0.0643687683868992]:3.005285313618E-2,108[&location="RJ",location.rate=0.0643687683868992]:6.689612930883E-1)[&location="RJ",location.rate=0.0643687683868992]:1.188004269404E-1,(115[&location="RJ",location.rate=0.0643687683868992]:5.928565290081E-1,(13[&location="RJ",location.rate=0.0643687683868992]:6.161775780814E-1,19[&location="RJ",location.rate=0.0643687683868992]:6.545337424651E-1)[&location="RJ",location.rate=0.0643687683868992]:5.887073174855E-2)[&location="RJ",location.rate=0.0643687683868992]:1.373709444451E-1)[&location="RJ",location.rate=0.0643687683868992]:8.885660472649E-2)[&location="RJ",location.rate=0.0643687683868992]:5.760246699951E-2)[&location="RJ",location.rate=0.0643687683868992]:3.49000798255E-1)[&location="RJ",location.rate=0.0643687683868992]:1.414644762487E-1)[&location="RJ",location.rate=0.0643687683868992]:3.792814242076E-1,101[&location="RJ",location.rate=0.0643687683868992]:7.491729699179E-1)[&location="RJ",location.rate=0.0643687683868992]:7.151713263132E-1)[&location="RJ",location.rate=0.0643687683868992]:5.006160081419E-2,((39[&location="RJ",location.rate=0.0643687683868992]:5.283621227105E-1,146[&location="RJ",location.rate=0.0643687683868992]:6.485807019454E-1)[&location="RJ",location.rate=0.0643687683868992]:8.751627982165E-3,40[&location="RJ",location.rate=0.0643687683868992]:5.371137506927E-1)[&location="RJ",location.rate=0.0643687683868992]:4.127987358892E-3)[&location="RJ",location.rate=0.0643687683868992]:2.889706140719E-2,((((22[&location="RJ",location.rate=0.0643687683868992]:2.823345781975E-1,27[&location="RJ",location.rate=0.0643687683868992]:2.987729343618E-1)[&location="RJ",location.rate=0.0643687683868992]:3.46456207944E-1,(31[&location="RJ",location.rate=0.0643687683868992]:5.643570837292E-1,2[&location="RJ",location.rate=0.0643687683868992]:3.369598234551E-1)[&location="RJ",location.rate=0.0643687683868992]:1.192282229603E-1)[&location="RJ",location.rate=0.0643687683868992]:7.443448053366E-2,(26[&location="RJ",location.rate=0.0643687683868992]:4.610526100995E-1,(7[&location="RJ",location.rate=0.0643687683868992]:9.916916097953E-2,8[&location="RJ",location.rate=0.0643687683868992]:9.916916097953E-2)[&location="RJ",location.rate=0.0643687683868992]:2.550341340514E-1)[&location="RJ",location.rate=0.0643687683868992]:2.531315606853E-1)[&location="RJ",location.rate=0.0643687683868992]:1.989281248509E0,((98[&location="RJ",location.rate=0.0643687683868992]:6.102412276175E-1,((95[&location="RJ",location.rate=0.0643687683868992]:4.75233145344E-1,(94[&location="RJ",location.rate=0.0643687683868992]:3.704044565673E-1,100[&location="RJ",location.rate=0.0643687683868992]:3.704044565673E-1)[&location="RJ",location.rate=0.0643687683868992]:2.012923522466E-2)[&location="RJ",location.rate=0.0643687683868992]:9.912355833729E-2,(96[&location="RJ",location.rate=0.0643687683868992]:4.467951972762E-1,99[&location="RJ",location.rate=0.0643687683868992]:4.823143229591E-1)[&location="RJ",location.rate=0.0643687683868992]:1.029713424707E-1)[&location="RJ",location.rate=0.0643687683868992]:4.681348568491E-2)[&location="RJ",location.rate=0.0643687683868992]:3.33348020683E-2,97[&location="RJ",location.rate=0.0643687683868992]:4.441224777733E-1)[&location="RJ",location.rate=0.0643687683868992]:4.801724348918E-2)[&location="RJ",location.rate=0.0643687683868992]:6.960826830051E-3)[&location="RJ",location.rate=0.0643687683868992]:1.097772879072E-2,147[&location="RJ",location.rate=0.0643687683868992]:6.384935774298E-1)[&location="RJ",location.rate=0.0643687683868992]:3.07762931638E-1,38[&location="Northeast",location.rate=0.0643687683868992]:8.205734489584E-1)[&location="Northeast",location.rate=0.0643687683868992]:2.466313536785E-1,(((128[&location="North",location.rate=0.0643687683868992]:1.408579281375E0,(((118[&location="Northeast",location.rate=0.0643687683868992]:7.157713721948E-1,69[&location="North",location.rate=0.0643687683868992]:7.267302763045E-1)[&location="Northeast",location.rate=0.0643687683868992]:3.145973387723E-2,(131[&location="North",location.rate=0.0643687683868992]:3.442402570963E-1,(130[&location="North",location.rate=0.0643687683868992]:2.662590387608E-1,(132[&location="North",location.rate=0.0643687683868992]:2.347760736042E-1,129[&location="North",location.rate=0.0643687683868992]:2.320363475769E-1)[&location="North",location.rate=0.0643687683868992]:3.422269118392E-2)[&location="North",location.rate=0.0643687683868992]:7.524149230816E-2)[&location="North",location.rate=0.0643687683868992]:2.687442736332E-1)[&location="Northeast",location.rate=0.0643687683868992]:7.21620308121E-1,(((65[&location="Centre-West",location.rate=0.0643687683868992]:8.683103792742E-2,62[&location="Centre-West",location.rate=0.0643687683868992]:2.786118598452E-1)[&location="Centre-West",location.rate=0.0643687683868992]:4.393274951062E-2,(60[&location="Centre-West",location.rate=0.0643687683868992]:5.037133168904E-2,64[&location="Centre-West",location.rate=0.0643687683868992]:2.010562631957E-1)[&location="Centre-West",location.rate=0.0643687683868992]:8.0392455749E-2)[&location="Centre-West",location.rate=0.0643687683868992]:2.783997489676E-1,(63[&location="Centre-West",location.rate=0.0643687683868992]:1.799262889447E-1,61[&location="Centre-West",location.rate=0.0643687683868992]:2.210221793558E-1)[&location="Centre-West",location.rate=0.0643687683868992]:3.799221789676E-1)[&location="Centre-West",location.rate=0.0643687683868992]:8.679070558697E-1)[&location="Northeast",location.rate=0.0643687683868992]:7.94538945793E-2)[&location="Northeast",location.rate=0.0643687683868992]:2.848223117812E-1,((45[&location="Northeast",location.rate=0.0643687683868992]:6.121553501109E-1,(47[&location="Northeast",location.rate=0.0643687683868992]:5.716720632754E-1,44[&location="Northeast",location.rate=0.0643687683868992]:5.662075824011E-1)[&location="Northeast",location.rate=0.0643687683868992]:4.868000814691E-2)[&location="Northeast",location.rate=0.0643687683868992]:4.308526402255E-2,(((41[&location="Northeast",location.rate=0.0643687683868992]:5.058322289202E-1,(48[&location="Northeast",location.rate=0.0643687683868992]:5.382981057613E-1,42[&location="Northeast",location.rate=0.0643687683868992]:5.000467396411E-1)[&location="Northeast",location.rate=0.0643687683868992]:1.124997015336E-2)[&location="Northeast",location.rate=0.0643687683868992]:4.16362567045E-2,(43[&location="Northeast",location.rate=0.0643687683868992]:4.443325758197E-1,46[&location="Northeast",location.rate=0.0643687683868992]:4.443325758197E-1)[&location="Northeast",location.rate=0.0643687683868992]:1.57780718548E-1)[&location="Northeast",location.rate=0.0643687683868992]:2.805417090313E-2,((50[&location="Northeast",location.rate=0.0643687683868992]:5.016004328582E-1,49[&location="Northeast",location.rate=0.0643687683868992]:5.016004328582E-1)[&location="Northeast",location.rate=0.0643687683868992]:6.175431846339E-2,51[&location="Northeast",location.rate=0.0643687683868992]:5.688192321958E-1)[&location="Northeast",location.rate=0.0643687683868992]:3.402582870348E-2)[&location="Northeast",location.rate=0.0643687683868992]:3.326987017405E-2)[&location="Northeast",location.rate=0.0643687683868992]:2.647647667315E-1)[&location="Northeast",location.rate=0.0643687683868992]:3.500387925254E-2,((121[&location="Northeast",location.rate=0.0643687683868992]:2.176218309576E0,35[&location="Northeast",location.rate=0.0643687683868992]:5.019091231538E-2)[&location="Northeast",location.rate=0.0643687683868992]:2.565861989764E-2,(127[&location="Centre-West",location.rate=0.0643687683868992]:2.559048635643E0,36[&location="Northeast",location.rate=0.0643687683868992]:3.850069043711E-2)[&location="Northeast",location.rate=0.0643687683868992]:8.392418424167E-2)[&location="Northeast",location.rate=0.0643687683868992]:1.237888169082E-1)[&location="Northeast",location.rate=0.0643687683868992]:2.652010070002E-1)[&location="Northeast",location.rate=0.0643687683868992]:2.673968091371E-1)[&location="Northeast",location.rate=0.0643687683868992]:1.550820502611E-2)[&location="Northeast",location.rate=0.0643687683868992]:2.028027386855E-1,(32[&location="Northeast",location.rate=0.0643687683868992]:6.276642486332E-2,33[&location="Northeast",location.rate=0.0643687683868992]:6.824587691803E-2)[&location="Northeast",location.rate=0.0643687683868992]:2.849177257604E-3)[&location="Northeast",location.rate=0.0643687683868992]:3.989968258769E-2,34[&location="Northeast",location.rate=0.0643687683868992]:1.274330929277E-1)[&location="Northeast"];
tree STATE_36000 [&joint=-65.21291449828809,lnP=-65.21291449828809] = [&R] ((((66[&location="North",location.rate=0.05915887424108785]:2.646525757217E-1,(((120[&location="Northeast",location.rate=0.05915887424108785]:1.161985363038E0,(135[&location="Northeast",location.rate=0.05915887424108785]:5.554598648507E-1,(138[&location="Northeast",location.rate=0.05915887424108785]:2.438831390231E-1,136[&location="Northeast",location.rate=0.05915887424108785]:1.123762897079E-1)[&location="Northeast",location.rate=0.05915887424108785]:5.115767258276E-1)[&location="Northeast",location.rate=0.05915887424108785]:3.544707036666E-1)[&location="Northeast",location.rate=0.05915887424108785]:4.554554746639E-1,119[&location="Northeast",location.rate=0.05915887424108785]:1.713331248661E0)[&location="Northeast",location.rate=0.05915887424108785]:1.315816415849E-1,126[&location="Northeast",location.rate=0.05915887424108785]:1.059210367602E0)[&location="Northeast",location.rate=0.05915887424108785]:4.526163978048E-1)[&location="Northeast",location.rate=0.05915887424108785]:3.489419693236E-1,(67[&location="North",location.rate=0.05915887424108785]:2.227583877502E-1,(122[&location="Northeast",location.rate=0.05915887424108785]:2.588025674004E-1,(123[&location="Northeast",location.rate=0.05915887424108785]:2.322279171294E-1,124[&location="Northeast",location.rate=0.05915887424108785]:2.294956766922E-1)[&location="Northeast",location.rate=0.05915887424108785]:2.657465027101E-2)[&location="Northeast",location.rate=0.05915887424108785]:4.652283706905E-1)[&location="Northeast",location.rate=0.05915887424108785]:3.90836157295E-1)[&location="Northeast",location.rate=0.05915887424108785]:3.244302155459E-1,32[&location="Northeast",location.rate=0.05915887424108785]:5.30932537419E-2)[&location="Northeast",location.rate=0.05915887424108785]:4.950424256274E-2,((33[&location="Northeast",location.rate=0.05915887424108785]:6.555230132009E-2,((((((((128[&location="North",location.rate=0.05915887424108785]:1.211567650341E0,((118[&location="Northeast",location.rate=0.05915887424108785]:6.528674973244E-1,69[&location="North",location.rate=0.05915887424108785]:6.63826401434E-1)[&location="North",location.rate=0.05915887424108785]:1.400175114684E-1,((129[&location="North",location.rate=0.05915887424108785]:1.075600418384E-1,(130[&location="North",location.rate=0.05915887424108785]:8.923621646705E-2,131[&location="North",location.rate=0.05915887424108785]:9.197594249441E-2)[&location="North",location.rate=0.05915887424108785]:1.832382537136E-2)[&location="North",location.rate=0.05915887424108785]:2.479588076109E-2,132[&location="North",location.rate=0.05915887424108785]:1.350956486269E-1)[&location="North",location.rate=0.05915887424108785]:5.235427848233E-1)[&location="North",location.rate=0.05915887424108785]:5.584086689457E-1)[&location="North",location.rate=0.05915887424108785]:4.816179385276E-2,((((62[&location="Centre-West",location.rate=0.05915887424108785]:1.7088108193E-1,64[&location="Centre-West",location.rate=0.05915887424108785]:1.29785191519E-1)[&location="Centre-West",location.rate=0.05915887424108785]:4.716053008667E-2,60[&location="Centre-West",location.rate=0.05915887424108785]:2.626079009896E-2)[&location="Centre-West",location.rate=0.05915887424108785]:2.39898948795E-1,65[&location="Centre-West",location.rate=0.05915887424108785]:2.66159738894E-1)[&location="Centre-West",location.rate=0.05915887424108785]:2.239523967853E-1,(61[&location="Centre-West",location.rate=0.05915887424108785]:2.297495578336E-1,63[&location="Centre-West",location.rate=0.05915887424108785]:1.886536674225E-1)[&location="Centre-West",location.rate=0.05915887424108785]:4.521433997635E-1)[&location="Centre-West",location.rate=0.05915887424108785]:7.175625139942E-1)[&location="North",location.rate=0.05915887424108785]:5.874097323127E-1,(((49[&location="Northeast",location.rate=0.05915887424108785]:4.906967986692E-1,50[&location="Northeast",location.rate=0.05915887424108785]:4.906967986692E-1)[&location="Northeast",location.rate=0.05915887424108785]:6.801809274508E-2,(((43[&location="Northeast",location.rate=0.05915887424108785]:5.596207491529E-1,((48[&location="Northeast",location.rate=0.05915887424108785]:2.794530618623E-1,41[&location="Northeast",location.rate=0.05915887424108785]:2.357372148678E-1)[&location="Northeast",location.rate=0.05915887424108785]:3.534326082943E-2,42[&location="Northeast",location.rate=0.05915887424108785]:2.765449565715E-1)[&location="Northeast",location.rate=0.05915887424108785]:2.338954647127E-1)[&location="Northeast",location.rate=0.05915887424108785]:1.825682368594E-3,46[&location="Northeast",location.rate=0.05915887424108785]:5.614464315215E-1)[&location="Northeast",location.rate=0.05915887424108785]:2.891431875534E-2,(44[&location="Northeast",location.rate=0.05915887424108785]:4.813898675194E-1,(51[&location="Northeast",location.rate=0.05915887424108785]:4.499988581132E-1,47[&location="Northeast",location.rate=0.05915887424108785]:4.773212624847E-1)[&location="Northeast",location.rate=0.05915887424108785]:9.53308590895E-3)[&location="Northeast",location.rate=0.05915887424108785]:1.035064018832E-1)[&location="Northeast",location.rate=0.05915887424108785]:1.141026383116E-3)[&location="Northeast",location.rate=0.05915887424108785]:1.131020722117E-1,45[&location="Northeast",location.rate=0.05915887424108785]:6.964071275603E-1)[&location="Northeast",location.rate=0.05915887424108785]:3.77335836655E-1)[&location="Northeast",location.rate=0.05915887424108785]:8.389612416318E-2,(121[&location="Northeast",location.rate=0.05915887424108785]:1.898718845809E0,127[&location="Centre-West",location.rate=0.05915887424108785]:2.33981473622E0)[&location="Northeast",location.rate=0.05915887424108785]:6.29576728833E-1)[&location="Northeast",location.rate=0.05915887424108785]:9.4449515815E-2,35[&location="Northeast",location.rate=0.05915887424108785]:4.967176931971E-1)[&location="Northeast",location.rate=0.05915887424108785]:7.689562608811E-2,36[&location="Northeast",location.rate=0.05915887424108785]:6.20188661751E-1)[&location="Northeast",location.rate=0.05915887424108785]:1.506493238349E-1,(38[&location="Northeast",location.rate=0.05915887424108785]:7.895336770636E-1,((((16[&location="RJ",location.rate=0.05915887424108785]:2.494517880179E0,((((2[&location="RJ",location.rate=0.05915887424108785]:5.46557777768E-1,31[&location="RJ",location.rate=0.05915887424108785]:7.739550380421E-1)[&location="RJ",location.rate=0.05915887424108785]:3.079929790857E-1,((26[&location="RJ",location.rate=0.05915887424108785]:8.228301574788E-1,(7[&location="RJ",location.rate=0.05915887424108785]:3.392446789928E-1,8[&location="RJ",location.rate=0.05915887424108785]:3.392446789928E-1)[&location="RJ",location.rate=0.05915887424108785]:3.767361634175E-1)[&location="RJ",location.rate=0.05915887424108785]:1.898396101501E-1,(22[&location="RJ",location.rate=0.05915887424108785]:6.282199528391E-1,27[&location="RJ",location.rate=0.05915887424108785]:6.446583090034E-1)[&location="RJ",location.rate=0.05915887424108785]:3.734909106801E-1)[&location="RJ",location.rate=0.05915887424108785]:2.544263306056E-2)[&location="RJ",location.rate=0.05915887424108785]:1.459707773775E0,147[&location="RJ",location.rate=0.05915887424108785]:4.149097769798E-1)[&location="RJ",location.rate=0.05915887424108785]:4.42943099632E-2,146[&location="RJ",location.rate=0.05915887424108785]:5.220456169976E-1)[&location="RJ",location.rate=0.05915887424108785]:7.197916299144E-3)[&location="RJ",location.rate=0.05915887424108785]:5.899642027286E-3,40[&location="RJ",location.rate=0.05915887424108785]:4.149245960891E-1)[&location="RJ",location.rate=0.05915887424108785]:1.378795664626E-1,39[&location="RJ",location.rate=0.05915887424108785]:5.528041625517E-1)[&location="RJ",location.rate=0.05915887424108785]:9.008798141898E-2,((((98[&location="RJ",location.rate=0.05915887424108785]:5.46056313961E-1,(99[&location="RJ",location.rate=0.05915887424108785]:5.158783472255E-1,96[&location="RJ",location.rate=0.05915887424108785]:4.803592215426E-1)[&location="RJ",location.rate=0.05915887424108785]:5.203589023272E-2)[&location="RJ",location.rate=0.05915887424108785]:8.914409746949E-3,(101[&location="RJ",location.rate=0.05915887424108785]:7.796062172837E-1,(((3[&location="RJ",location.rate=0.05915887424108785]:8.389947884357E-1,(18[&location="RJ",location.rate=0.05915887424108785]:6.133674589914E-1,(6[&location="RJ",location.rate=0.05915887424108785]:5.241608457799E-1,(10[&location="RJ",location.rate=0.05915887424108785]:3.537586926067E-1,15[&location="RJ",location.rate=0.05915887424108785]:3.921148569901E-1)[&location="RJ",location.rate=0.05915887424108785]:1.868405093376E-1)[&location="RJ",location.rate=0.05915887424108785]:2.619291458131E-2)[&location="RJ",location.rate=0.05915887424108785]:3.406958225949E-1)[&location="RJ",location.rate=0.05915887424108785]:3.569213827998E-1,((88[&location="Northeast",location.rate=0.05915887424108785]:5.796271108755E-2,89[&location="Northeast",location.rate=0.05915887424108785]:7.166134122456E-2)[&location="Northeast",location.rate=0.05915887424108785]:4.033966072136E-1,((((84[&location="Northeast",location.rate=0.05915887424108785]:6.254450720737E-3,93[&location="Northeast",location.rate=0.05915887424108785]:1.995308085775E-2)[&location="Northeast",location.rate=0.05915887424108785]:2.289903429896E-1,(86[&location="Northeast",location.rate=0.05915887424108785]:1.705014266608E-1,(83[&location="Northeast",location.rate=0.05915887424108785]:1.011305173346E-1,85[&location="Northeast",location.rate=0.05915887424108785]:1.011305173346E-1)[&location="Northeast",location.rate=0.05915887424108785]:6.937090932624E-2)[&location="Northeast",location.rate=0.05915887424108785]:6.474336704956E-2)[&location="Northeast",location.rate=0.05915887424108785]:8.018239692134E-2,((91[&location="Northeast",location.rate=0.05915887424108785]:3.263163529831E-2,90[&location="Northeast",location.rate=0.05915887424108785]:3.263163529831E-2)[&location="Northeast",location.rate=0.05915887424108785]:5.965847665473E-2,92[&location="Northeast",location.rate=0.05915887424108785]:9.229011195304E-2)[&location="Northeast",location.rate=0.05915887424108785]:2.368357088157E-1)[&location="Northeast",location.rate=0.05915887424108785]:6.393629354747E-3,87[&location="Northeast",location.rate=0.05915887424108785]:3.218208199865E-1)[&location="Northeast",location.rate=0.05915887424108785]:1.395384983147E-1)[&location="Northeast",location.rate=0.05915887424108785]:1.274282880331E0)[&location="RJ",location.rate=0.05915887424108785]:1.411425084549E-1,((((24[&location="RJ",location.rate=0.05915887424108785]:9.056656361014E-1,(1[&location="RJ",location.rate=0.05915887424108785]:7.019843716043E-2,(28[&location="RJ",location.rate=0.05915887424108785]:5.079153465109E-1,21[&location="RJ",location.rate=0.05915887424108785]:4.832578122645E-1)[&location="RJ",location.rate=0.05915887424108785]:3.485844605124E-1)[&location="RJ",location.rate=0.05915887424108785]:5.464528113279E-2)[&location="RJ",location.rate=0.05915887424108785]:2.922003233867E-1,((((20[&location="RJ",location.rate=0.05915887424108785]:6.392457245441E-1,25[&location="RJ",location.rate=0.05915887424108785]:6.584238067359E-1)[&location="RJ",location.rate=0.05915887424108785]:6.829570865028E-2,23[&location="RJ",location.rate=0.05915887424108785]:7.157606112765E-1)[&location="RJ",location.rate=0.05915887424108785]:2.087655466788E-1,(140[&location="RJ",location.rate=0.05915887424108785]:7.343582977503E-1,11[&location="RJ",location.rate=0.05915887424108785]:7.53536379942E-1)[&location="RJ",location.rate=0.05915887424108785]:8.605827116413E-2)[&location="RJ",location.rate=0.05915887424108785]:2.57858265982E-1,102[&location="RJ",location.rate=0.05915887424108785]:3.169949243066E-2)[&location="RJ",location.rate=0.05915887424108785]:4.522631441072E-3)[&location="RJ",location.rate=0.05915887424108785]:1.179585775317E-1,(142[&location="RJ",location.rate=0.05915887424108785]:3.320030845981E-1,((141[&location="RJ",location.rate=0.05915887424108785]:2.851484738962E-2,145[&location="RJ",location.rate=0.05915887424108785]:3.125457341721E-2)[&location="RJ",location.rate=0.05915887424108785]:1.432431904423E-1,144[&location="RJ",location.rate=0.05915887424108785]:1.690183118046E-1)[&location="RJ",location.rate=0.05915887424108785]:1.575053207386E-1)[&location="RJ",location.rate=0.05915887424108785]:1.068752959271E0)[&location="RJ",location.rate=0.05915887424108785]:6.260402475115E-2,(((((9[&location="RJ",location.rate=0.05915887424108785]:4.154389473871E-1,113[&location="RJ",location.rate=0.05915887424108785]:4.236581254692E-1)[&location="RJ",location.rate=0.05915887424108785]:2.677398367972E-1,(4[&location="RJ",location.rate=0.05915887424108785]:4.964527664557E-1,30[&location="RJ",location.rate=0.05915887424108785]:6.690555061817E-1)[&location="RJ",location.rate=0.05915887424108785]:1.374109492355E-1)[&location="RJ",location.rate=0.05915887424108785]:3.595876120555E-2,(110[&location="RJ",location.rate=0.05915887424108785]:6.404950050095E-1,(105[&location="RJ",location.rate=0.05915887424108785]:5.757676091846E-1,117[&location="RJ",location.rate=0.05915887424108785]:6.059045954859E-1)[&location="RJ",location.rate=0.05915887424108785]:4.280958760582E-2)[&location="RJ",location.rate=0.05915887424108785]:8.138226640777E-2)[&location="RJ",location.rate=0.05915887424108785]:2.82470545692E-2,(17[&location="RJ",location.rate=0.05915887424108785]:4.175364601459E-1,14[&location="RJ",location.rate=0.05915887424108785]:3.791802957622E-1)[&location="RJ",location.rate=0.05915887424108785]:3.764234822789E-1)[&location="RJ",location.rate=0.05915887424108785]:5.002257559768E-1,(((19[&location="RJ",location.rate=0.05915887424108785]:7.657856613449E-1,13[&location="RJ",location.rate=0.05915887424108785]:7.274294969612E-1)[&location="RJ",location.rate=0.05915887424108785]:1.898780053122E-1,((109[&location="RJ",location.rate=0.05915887424108785]:7.334498995629E-1,((107[&location="RJ",location.rate=0.05915887424108785]:3.765973871778E-1,108[&location="RJ",location.rate=0.05915887424108785]:3.738576611504E-1)[&location="RJ",location.rate=0.05915887424108785]:2.626108602545E-1,(114[&location="RJ",location.rate=0.05915887424108785]:2.881899594745E-1,112[&location="RJ",location.rate=0.05915887424108785]:3.703817402964E-1)[&location="RJ",location.rate=0.05915887424108785]:2.90744315355E-1)[&location="RJ",location.rate=0.05915887424108785]:7.506356993883E-2)[&location="RJ",location.rate=0.05915887424108785]:1.66048645293E-1,115[&location="RJ",location.rate=0.05915887424108785]:8.200464900614E-1)[&location="RJ",location.rate=0.05915887424108785]:1.506923139014E-2)[&location="RJ",location.rate=0.05915887424108785]:1.086713683971E-1,((116[&location="RJ",location.rate=0.05915887424108785]:5.930384990307E-1,((111[&location="RJ",location.rate=0.05915887424108785]:3.012489953011E-1,(139[&location="RJ",location.rate=0.05915887424108785]:3.701180848815E-1,106[&location="RJ",location.rate=0.05915887424108785]:1.783372629638E-1)[&location="RJ",location.rate=0.05915887424108785]:1.064733761729E-1)[&location="RJ",location.rate=0.05915887424108785]:9.48036639695E-2,104[&location="RJ",location.rate=0.05915887424108785]:3.796143031062E-1)[&location="RJ",location.rate=0.05915887424108785]:2.736981685273E-1)[&location="RJ",location.rate=0.05915887424108785]:2.07250472789E-1,(148[&location="RJ",location.rate=0.05915887424108785]:3.416502013046E-1,143[&location="RJ",location.rate=0.05915887424108785]:3.389104752772E-1)[&location="RJ",location.rate=0.05915887424108785]:4.969949348988E-1)[&location="RJ",location.rate=0.05915887424108785]:1.434981180289E-1)[&location="RJ",location.rate=0.05915887424108785]:2.298506633475E-1)[&location="RJ",location.rate=0.05915887424108785]:3.492779487618E-2)[&location="RJ",location.rate=0.05915887424108785]:1.230136795632E-1)[&location="RJ",location.rate=0.05915887424108785]:4.452872636209E-1)[&location="RJ",location.rate=0.05915887424108785]:6.201133648717E-1)[&location="RJ",location.rate=0.05915887424108785]:4.340486277242E-2,97[&location="RJ",location.rate=0.05915887424108785]:3.989220345678E-1)[&location="RJ",location.rate=0.05915887424108785]:1.573596032152E-1,((94[&location="RJ",location.rate=0.05915887424108785]:3.159318088361E-1,100[&location="RJ",location.rate=0.05915887424108785]:3.159318088361E-1)[&location="RJ",location.rate=0.05915887424108785]:8.971646907509E-2,95[&location="RJ",location.rate=0.05915887424108785]:4.903477314632E-1)[&location="RJ",location.rate=0.05915887424108785]:2.76316419981E-1)[&location="RJ",location.rate=0.05915887424108785]:1.55722548215E-2)[&location="RJ",location.rate=0.05915887424108785]:2.14947544022E-1)[&location="RJ",location.rate=0.05915887424108785]:5.37094412572E-1)[&location="Northeast",location.rate=0.05915887424108785]:1.454047850371E-1,34[&location="Northeast",location.rate=0.05915887424108785]:6.653729527089E-3)[&location="Northeast",location.rate=0.05915887424108785]:7.533692795737E-2)[&location="Northeast",location.rate=0.05915887424108785]:1.473837369394E-3,((125[&location="Northeast",location.rate=0.05915887424108785]:9.237063926341E-1,((53[&location="Northeast",location.rate=0.05915887424108785]:6.841362769712E-1,((103[&location="RJ",location.rate=0.05915887424108785]:6.849326964825E-1,(29[&location="RJ",location.rate=0.05915887424108785]:5.446357352457E-1,(5[&location="RJ",location.rate=0.05915887424108785]:2.08427041786E-2,12[&location="RJ",location.rate=0.05915887424108785]:5.919886856206E-2)[&location="RJ",location.rate=0.05915887424108785]:3.785875516151E-1)[&location="RJ",location.rate=0.05915887424108785]:3.731736735657E-1)[&location="RJ",location.rate=0.05915887424108785]:1.592877544666E0,(((137[&location="Northeast",location.rate=0.05915887424108785]:8.13203392691E-1,134[&location="Northeast",location.rate=0.05915887424108785]:7.419705159788E-1)[&location="Northeast",location.rate=0.05915887424108785]:1.668844917892E-2,133[&location="Northeast",location.rate=0.05915887424108785]:7.887959514588E-1)[&location="Northeast",location.rate=0.05915887424108785]:4.132099788699E-1,52[&location="Northeast",location.rate=0.05915887424108785]:4.281231546719E-1)[&location="Northeast",location.rate=0.05915887424108785]:1.853933519159E-1)[&location="Northeast",location.rate=0.05915887424108785]:7.881649169481E-2)[&location="Northeast",location.rate=0.05915887424108785]:3.056170631288E-2,(((80[&location="North",location.rate=0.05915887424108785]:1.214359808419E-1,81[&location="North",location.rate=0.05915887424108785]:1.214359808419E-1)[&location="North",location.rate=0.05915887424108785]:4.25762012779E-1,(((73[&location="North",location.rate=0.05915887424108785]:3.963712116017E-1,71[&location="North",location.rate=0.05915887424108785]:3.278780609168E-1)[&location="North",location.rate=0.05915887424108785]:9.873767271298E-2,((72[&location="North",location.rate=0.05915887424108785]:4.340122853515E-2,78[&location="North",location.rate=0.05915887424108785]:6.531903675447E-2)[&location="North",location.rate=0.05915887424108785]:1.315480197641E-1,(82[&location="North",location.rate=0.05915887424108785]:2.030542002215E-1,79[&location="North",location.rate=0.05915887424108785]:1.948350221395E-1)[&location="North",location.rate=0.05915887424108785]:2.032034379068E-3)[&location="North",location.rate=0.05915887424108785]:2.571459373853E-1)[&location="North",location.rate=0.05915887424108785]:6.586124373533E-2,77[&location="North",location.rate=0.05915887424108785]:5.554906759953E-1)[&location="North",location.rate=0.05915887424108785]:3.554293406398E-2)[&location="North",location.rate=0.05915887424108785]:2.062575595861E-1,(75[&location="North",location.rate=0.05915887424108785]:7.428010697561E-1,(74[&location="North",location.rate=0.05915887424108785]:5.266984805122E-1,(70[&location="North",location.rate=0.05915887424108785]:2.828290255961E-1,76[&location="North",location.rate=0.05915887424108785]:3.211851899796E-1)[&location="North",location.rate=0.05915887424108785]:2.055132905326E-1)[&location="North",location.rate=0.05915887424108785]:2.161025892439E-1)[&location="North",location.rate=0.05915887424108785]:5.996955194391E-2)[&location="North",location.rate=0.05915887424108785]:6.583904201961E-1)[&location="Northeast",location.rate=0.05915887424108785]:4.193909230112E-1)[&location="Northeast",location.rate=0.05915887424108785]:2.581901603614E-1,((57[&location="Northeast",location.rate=0.05915887424108785]:3.491200617095E-1,(59[&location="Northeast",location.rate=0.05915887424108785]:2.757226878792E-1,(54[&location="Northeast",location.rate=0.05915887424108785]:2.334500479759E-1,((58[&location="Northeast",location.rate=0.05915887424108785]:2.523937799816E-1,37[&location="Northeast",location.rate=0.05915887424108785]:2.715194630417E-1)[&location="Northeast",location.rate=0.05915887424108785]:1.020446496467E-2,(55[&location="Northeast",location.rate=0.05915887424108785]:1.858096181745E-1,56[&location="Northeast",location.rate=0.05915887424108785]:1.858096181745E-1)[&location="Northeast",location.rate=0.05915887424108785]:4.946622240001E-2)[&location="Northeast",location.rate=0.05915887424108785]:2.822885220994E-2)[&location="Northeast",location.rate=0.05915887424108785]:4.021273783136E-3)[&location="Northeast",location.rate=0.05915887424108785]:7.06651333932E-2)[&location="Northeast",location.rate=0.05915887424108785]:2.17189546964E-1,68[&location="North",location.rate=0.05915887424108785]:5.143970403674E-1)[&location="Northeast",location.rate=0.05915887424108785]:5.008328459612E-1)[&location="Northeast",location.rate=0.05915887424108785]:4.789689449275E-1)[&location="Northeast",location.rate=0.05915887424108785]:4.105080966987E-2)[&location="Northeast"];
tree STATE_38000 [&joint=-63.70580789032594,lnP=-63.70580789032594] = [&R] ((((32[&location="Northeast",location.rate=0.04015143316894714]:9.580887128662E-4,(((((134[&location="Northeast",location.rate=0.04015143316894714]:4.632198787454E-1,(133[&location="Northeast",location.rate=0.04015143316894714]:3.209704281609E-1,137[&location="Northeast",location.rate=0.04015143316894714]:3.62066318572E-1)[&location="Northeast",location.rate=0.04015143316894714]:1.723864368857E-1)[&location="Northeast",location.rate=0.04015143316894714]:9.86795098729E-1,(((103[&location="RJ",location.rate=0.04015143316894714]:6.284894228161E-1,((12[&location="RJ",location.rate=0.04015143316894714]:1.623762545666E-1,5[&location="RJ",location.rate=0.04015143316894714]:1.240200901832E-1)[&location="RJ",location.rate=0.04015143316894714]:1.75716832221E-1,29[&location="RJ",location.rate=0.04015143316894714]:4.449424018562E-1)[&location="RJ",location.rate=0.04015143316894714]:4.164237332887E-1)[&location="RJ",location.rate=0.04015143316894714]:1.6880544689E0,52[&location="Northeast",location.rate=0.04015143316894714]:6.522501571557E-1)[&location="Northeast",location.rate=0.04015143316894714]:8.070226420569E-3,(((75[&location="North",location.rate=0.04015143316894714]:4.726986108001E-1,((74[&location="North",location.rate=0.04015143316894714]:3.63672199125E-1,76[&location="North",location.rate=0.04015143316894714]:3.63672199125E-1)[&location="North",location.rate=0.04015143316894714]:5.514623840559E-3,70[&location="North",location.rate=0.04015143316894714]:3.308306585821E-1)[&location="North",location.rate=0.04015143316894714]:1.035117878345E-1)[&location="North",location.rate=0.04015143316894714]:3.078439028341E-1,((80[&location="North",location.rate=0.04015143316894714]:4.340620024889E-2,81[&location="North",location.rate=0.04015143316894714]:4.340620024889E-2)[&location="North",location.rate=0.04015143316894714]:5.115443427558E-1,(((78[&location="North",location.rate=0.04015143316894714]:1.25401353415E-1,72[&location="North",location.rate=0.04015143316894714]:1.034835451957E-1)[&location="North",location.rate=0.04015143316894714]:2.35296085851E-1,((79[&location="North",location.rate=0.04015143316894714]:6.373046962182E-2,71[&location="North",location.rate=0.04015143316894714]:3.633320934779E-2)[&location="North",location.rate=0.04015143316894714]:2.948756787133E-1,82[&location="North",location.rate=0.04015143316894714]:3.668253264172E-1)[&location="North",location.rate=0.04015143316894714]:2.091290930901E-3)[&location="North",location.rate=0.04015143316894714]:1.732191121706E-1,(77[&location="North",location.rate=0.04015143316894714]:3.830896157358E-1,73[&location="North",location.rate=0.04015143316894714]:3.885690677905E-1)[&location="North",location.rate=0.04015143316894714]:1.86443374057E-1)[&location="North",location.rate=0.04015143316894714]:2.925316965036E-2)[&location="North",location.rate=0.04015143316894714]:1.762769021365E-1)[&location="North",location.rate=0.04015143316894714]:5.07946992302E-1,53[&location="Northeast",location.rate=0.04015143316894714]:5.420264473241E-1)[&location="Northeast",location.rate=0.04015143316894714]:1.100972149407E-1)[&location="Northeast",location.rate=0.04015143316894714]:4.594880454244E-2)[&location="Northeast",location.rate=0.04015143316894714]:4.631577822567E-1,125[&location="Northeast",location.rate=0.04015143316894714]:9.508477354028E-1)[&location="Northeast",location.rate=0.04015143316894714]:4.925667832354E-1,((57[&location="Northeast",location.rate=0.04015143316894714]:4.52186361778E-1,(((58[&location="Northeast",location.rate=0.04015143316894714]:6.894008940302E-2,54[&location="Northeast",location.rate=0.04015143316894714]:1.156304022269E-2)[&location="Northeast",location.rate=0.04015143316894714]:1.843782893864E-1,(37[&location="Northeast",location.rate=0.04015143316894714]:1.86161495045E-1,59[&location="Northeast",location.rate=0.04015143316894714]:1.479101289248E-1)[&location="Northeast",location.rate=0.04015143316894714]:8.628256680452E-2)[&location="Northeast",location.rate=0.04015143316894714]:8.130646533714E-2,(55[&location="Northeast",location.rate=0.04015143316894714]:2.06541947096E-1,56[&location="Northeast",location.rate=0.04015143316894714]:2.06541947096E-1)[&location="Northeast",location.rate=0.04015143316894714]:1.007604926589E-1)[&location="Northeast",location.rate=0.04015143316894714]:1.339549602744E-1)[&location="Northeast",location.rate=0.04015143316894714]:2.960857315591E-1,68[&location="North",location.rate=0.04015143316894714]:6.96359525031E-1)[&location="Northeast",location.rate=0.04015143316894714]:5.803883269404E-1)[&location="Northeast",location.rate=0.04015143316894714]:1.399000853015E-1,((67[&location="North",location.rate=0.04015143316894714]:4.572848914767E-1,(122[&location="Northeast",location.rate=0.04015143316894714]:3.611535076736E-1,(124[&location="Northeast",location.rate=0.04015143316894714]:2.461891430765E-1,123[&location="Northeast",location.rate=0.04015143316894714]:2.489213835136E-1)[&location="Northeast",location.rate=0.04015143316894714]:1.1223212416E-1)[&location="Northeast",location.rate=0.04015143316894714]:5.974039341438E-1)[&location="Northeast",location.rate=0.04015143316894714]:1.786716209406E-1,((126[&location="Northeast",location.rate=0.04015143316894714]:1.393288700349E0,66[&location="North",location.rate=0.04015143316894714]:1.461145106641E-1)[&location="Northeast",location.rate=0.04015143316894714]:6.350675182343E-2,(119[&location="Northeast",location.rate=0.04015143316894714]:1.901192529677E0,(120[&location="Northeast",location.rate=0.04015143316894714]:1.651086828169E0,((138[&location="Northeast",location.rate=0.04015143316894714]:2.558631487861E-1,136[&location="Northeast",location.rate=0.04015143316894714]:1.243562994709E-1)[&location="Northeast",location.rate=0.04015143316894714]:7.738865301601E-1,135[&location="Northeast",location.rate=0.04015143316894714]:8.297496789461E-1)[&location="Northeast",location.rate=0.04015143316894714]:5.692823547024E-1)[&location="Northeast",location.rate=0.04015143316894714]:1.542152905487E-1)[&location="Northeast",location.rate=0.04015143316894714]:3.413054451396E-1)[&location="Northeast",location.rate=0.04015143316894714]:4.263352499299E-1)[&location="Northeast",location.rate=0.04015143316894714]:2.329707870833E-1)[&location="Northeast",location.rate=0.04015143316894714]:1.696229606136E-2)[&location="Northeast",location.rate=0.04015143316894714]:2.330161226682E-3,34[&location="Northeast",location.rate=0.04015143316894714]:2.520605815863E-2)[&location="Northeast",location.rate=0.04015143316894714]:2.579349405205E-3,((((147[&location="RJ",location.rate=0.04015143316894714]:5.762310180823E-1,(40[&location="RJ",location.rate=0.04015143316894714]:5.15851766824E-1,(((99[&location="RJ",location.rate=0.04015143316894714]:3.653285103687E-1,96[&location="RJ",location.rate=0.04015143316894714]:3.298093846858E-1)[&location="RJ",location.rate=0.04015143316894714]:2.6711274971E-1,((98[&location="RJ",location.rate=0.04015143316894714]:5.08571423758E-1,97[&location="RJ",location.rate=0.04015143316894714]:3.091178718455E-1)[&location="RJ",location.rate=0.04015143316894714]:2.951622657996E-2,(95[&location="RJ",location.rate=0.04015143316894714]:4.51539344914E-1,(100[&location="RJ",location.rate=0.04015143316894714]:1.541648525474E-1,94[&location="RJ",location.rate=0.04015143316894714]:1.541648525474E-1)[&location="RJ",location.rate=0.04015143316894714]:2.126750388146E-1)[&location="RJ",location.rate=0.04015143316894714]:9.747726717273E-2)[&location="RJ",location.rate=0.04015143316894714]:7.24956862435E-2)[&location="RJ",location.rate=0.04015143316894714]:1.793009576831E-2,((((26[&location="RJ",location.rate=0.04015143316894714]:6.635306044887E-1,(7[&location="RJ",location.rate=0.04015143316894714]:2.217627095288E-1,8[&location="RJ",location.rate=0.04015143316894714]:2.217627095288E-1)[&location="RJ",location.rate=0.04015143316894714]:3.349185798914E-1)[&location="RJ",location.rate=0.04015143316894714]:2.471250758969E-1,((22[&location="RJ",location.rate=0.04015143316894714]:3.137836766257E-1,27[&location="RJ",location.rate=0.04015143316894714]:3.302220327901E-1)[&location="RJ",location.rate=0.04015143316894714]:4.057115706854E-1,31[&location="RJ",location.rate=0.04015143316894714]:7.742897678591E-1)[&location="RJ",location.rate=0.04015143316894714]:1.802015289649E-1)[&location="RJ",location.rate=0.04015143316894714]:3.23257167589E-1,2[&location="RJ",location.rate=0.04015143316894714]:1.050351204139E0)[&location="RJ",location.rate=0.04015143316894714]:1.405581971965E0,(101[&location="RJ",location.rate=0.04015143316894714]:6.090350865697E-1,(((((((90[&location="Northeast",location.rate=0.04015143316894714]:3.254212241217E-2,91[&location="Northeast",location.rate=0.04015143316894714]:3.254212241217E-2)[&location="Northeast",location.rate=0.04015143316894714]:2.310887572907E-2,92[&location="Northeast",location.rate=0.04015143316894714]:5.565099814124E-2)[&location="Northeast",location.rate=0.04015143316894714]:1.897158787508E-2,(93[&location="Northeast",location.rate=0.04015143316894714]:4.661221751386E-2,84[&location="Northeast",location.rate=0.04015143316894714]:3.291358737684E-2)[&location="Northeast",location.rate=0.04015143316894714]:2.801036850247E-2)[&location="Northeast",location.rate=0.04015143316894714]:2.536425171088E-1,((89[&location="Northeast",location.rate=0.04015143316894714]:5.694687129574E-2,88[&location="Northeast",location.rate=0.04015143316894714]:4.324824115872E-2)[&location="Northeast",location.rate=0.04015143316894714]:2.229547523249E-1,((83[&location="Northeast",location.rate=0.04015143316894714]:1.526917062252E-1,(85[&location="Northeast",location.rate=0.04015143316894714]:1.651627097077E-2,86[&location="Northeast",location.rate=0.04015143316894714]:1.651627097077E-2)[&location="Northeast",location.rate=0.04015143316894714]:1.361754352544E-1)[&location="Northeast",location.rate=0.04015143316894714]:3.663264273783E-2,87[&location="Northeast",location.rate=0.04015143316894714]:1.89324348963E-1)[&location="Northeast",location.rate=0.04015143316894714]:7.687864452059E-2)[&location="Northeast",location.rate=0.04015143316894714]:4.836347950454E-2)[&location="Northeast",location.rate=0.04015143316894714]:9.708630907558E-1,3[&location="RJ",location.rate=0.04015143316894714]:7.457035363469E-1)[&location="RJ",location.rate=0.04015143316894714]:5.906345891682E-2,((10[&location="RJ",location.rate=0.04015143316894714]:4.723970482513E-1,15[&location="RJ",location.rate=0.04015143316894714]:5.107532126348E-1)[&location="RJ",location.rate=0.04015143316894714]:2.940759220869E-1,(18[&location="RJ",location.rate=0.04015143316894714]:7.69129504109E-1,6[&location="RJ",location.rate=0.04015143316894714]:7.061158054789E-1)[&location="RJ",location.rate=0.04015143316894714]:4.391880869497E-2)[&location="RJ",location.rate=0.04015143316894714]:1.067871756103E-1)[&location="RJ",location.rate=0.04015143316894714]:5.072903209165E-1,(((102[&location="RJ",location.rate=0.04015143316894714]:3.807759443867E-2,(((25[&location="RJ",location.rate=0.04015143316894714]:2.894344933187E-1,20[&location="RJ",location.rate=0.04015143316894714]:2.70256411127E-1)[&location="RJ",location.rate=0.04015143316894714]:1.296982891446E-1,23[&location="RJ",location.rate=0.04015143316894714]:4.081738783537E-1)[&location="RJ",location.rate=0.04015143316894714]:1.343741814268E-1,(140[&location="RJ",location.rate=0.04015143316894714]:3.301338891649E-1,11[&location="RJ",location.rate=0.04015143316894714]:3.493119713566E-1)[&location="RJ",location.rate=0.04015143316894714]:1.083045815746E-1)[&location="RJ",location.rate=0.04015143316894714]:6.462144661649E-1)[&location="RJ",location.rate=0.04015143316894714]:8.757147735854E-2,((24[&location="RJ",location.rate=0.04015143316894714]:8.030510055691E-1,(21[&location="RJ",location.rate=0.04015143316894714]:6.040139012678E-1,28[&location="RJ",location.rate=0.04015143316894714]:6.286714355142E-1)[&location="RJ",location.rate=0.04015143316894714]:1.798590221096E-1)[&location="RJ",location.rate=0.04015143316894714]:1.137047296741E-1,1[&location="RJ",location.rate=0.04015143316894714]:1.35933817435E-1)[&location="RJ",location.rate=0.04015143316894714]:3.705371721704E-1)[&location="RJ",location.rate=0.04015143316894714]:1.180066389299E-1,(((((109[&location="RJ",location.rate=0.04015143316894714]:7.237548964954E-1,((108[&location="RJ",location.rate=0.04015143316894714]:2.673038364686E-1,107[&location="RJ",location.rate=0.04015143316894714]:2.70043562496E-1)[&location="RJ",location.rate=0.04015143316894714]:2.155914744167E-1,(116[&location="RJ",location.rate=0.04015143316894714]:2.845922835427E-1,(104[&location="RJ",location.rate=0.04015143316894714]:9.273975395564E-2,114[&location="RJ",location.rate=0.04015143316894714]:3.246578135287E-2)[&location="RJ",location.rate=0.04015143316894714]:2.521265021898E-1)[&location="RJ",location.rate=0.04015143316894714]:1.407687807672E-1)[&location="RJ",location.rate=0.04015143316894714]:2.18941777391E-1)[&location="RJ",location.rate=0.04015143316894714]:6.028434907722E-2,(115[&location="RJ",location.rate=0.04015143316894714]:2.535918129398E-1,(13[&location="RJ",location.rate=0.04015143316894714]:3.15532663765E-1,19[&location="RJ",location.rate=0.04015143316894714]:3.538888281487E-1)[&location="RJ",location.rate=0.04015143316894714]:2.025092999659E-2)[&location="RJ",location.rate=0.04015143316894714]:4.509953778383E-1)[&location="RJ",location.rate=0.04015143316894714]:1.224520144019E-1,((139[&location="RJ",location.rate=0.04015143316894714]:5.131146172449E-1,(106[&location="RJ",location.rate=0.04015143316894714]:2.232607008228E-1,111[&location="RJ",location.rate=0.04015143316894714]:2.396990569872E-1)[&location="RJ",location.rate=0.04015143316894714]:9.807309450432E-2)[&location="RJ",location.rate=0.04015143316894714]:2.875046524071E-1,(148[&location="RJ",location.rate=0.04015143316894714]:2.404161032426E-1,143[&location="RJ",location.rate=0.04015143316894714]:2.376763772153E-1)[&location="RJ",location.rate=0.04015143316894714]:3.465045362725E-1)[&location="RJ",location.rate=0.04015143316894714]:2.784747300485E-1)[&location="RJ",location.rate=0.04015143316894714]:1.507847569933E-1,(((9[&location="RJ",location.rate=0.04015143316894714]:5.392865993111E-1,112[&location="RJ",location.rate=0.04015143316894714]:5.475057773932E-1)[&location="RJ",location.rate=0.04015143316894714]:1.868555328285E-1,(113[&location="RJ",location.rate=0.04015143316894714]:6.951452553497E-1,(((30[&location="RJ",location.rate=0.04015143316894714]:3.342956805095E-1,4[&location="RJ",location.rate=0.04015143316894714]:1.616929407835E-1)[&location="RJ",location.rate=0.04015143316894714]:2.192353472566E-1,(17[&location="RJ",location.rate=0.04015143316894714]:3.645284650652E-1,14[&location="RJ",location.rate=0.04015143316894714]:3.261723006815E-1)[&location="RJ",location.rate=0.04015143316894714]:1.122902339337E-1)[&location="RJ",location.rate=0.04015143316894714]:5.219570347397E-2,117[&location="RJ",location.rate=0.04015143316894714]:4.933979641168E-1)[&location="RJ",location.rate=0.04015143316894714]:2.044870172605E-1)[&location="RJ",location.rate=0.04015143316894714]:3.921605487191E-2)[&location="RJ",location.rate=0.04015143316894714]:1.562412509719E-1,(110[&location="RJ",location.rate=0.04015143316894714]:7.215999117133E-1,105[&location="RJ",location.rate=0.04015143316894714]:6.996821034942E-1)[&location="RJ",location.rate=0.04015143316894714]:1.635231974256E-1)[&location="RJ",location.rate=0.04015143316894714]:1.694131818016E-1)[&location="RJ",location.rate=0.04015143316894714]:1.214657538443E-1,(142[&location="RJ",location.rate=0.04015143316894714]:7.059145548905E-1,((144[&location="RJ",location.rate=0.04015143316894714]:2.544598575347E-1,145[&location="RJ",location.rate=0.04015143316894714]:2.599393095897E-1)[&location="RJ",location.rate=0.04015143316894714]:2.663000701324E-1,141[&location="RJ",location.rate=0.04015143316894714]:5.234996536945E-1)[&location="RJ",location.rate=0.04015143316894714]:1.796751751684E-1)[&location="RJ",location.rate=0.04015143316894714]:6.481696816751E-1)[&location="RJ",location.rate=0.04015143316894714]:1.361468166273E-1)[&location="RJ",location.rate=0.04015143316894714]:7.114133148051E-2)[&location="RJ",location.rate=0.04015143316894714]:2.997174964171E-1)[&location="RJ",location.rate=0.04015143316894714]:8.633364456983E-1)[&location="RJ",location.rate=0.04015143316894714]:8.907585292435E-4)[&location="RJ",location.rate=0.04015143316894714]:1.575363502048E-2)[&location="RJ",location.rate=0.04015143316894714]:3.002202078014E-3)[&location="RJ",location.rate=0.04015143316894714]:3.233190792287E-2,((16[&location="RJ",location.rate=0.04015143316894714]:2.402029009046E0,39[&location="RJ",location.rate=0.04015143316894714]:3.165360829285E-1)[&location="RJ",location.rate=0.04015143316894714]:7.638732379907E-2,146[&location="RJ",location.rate=0.04015143316894714]:5.131419859625E-1)[&location="RJ",location.rate=0.04015143316894714]:1.582624700973E-1)[&location="RJ",location.rate=0.04015143316894714]:3.084566960555E-1,38[&location="Northeast",location.rate=0.04015143316894714]:7.913365619513E-1)[&location="Northeast",location.rate=0.04015143316894714]:6.829079422591E-1,((((45[&location="Northeast",location.rate=0.04015143316894714]:6.36132980003E-1,(((51[&location="Northeast",location.rate=0.04015143316894714]:3.706693467683E-1,(50[&location="Northeast",location.rate=0.04015143316894714]:1.528073280366E-1,49[&location="Northeast",location.rate=0.04015143316894714]:1.528073280366E-1)[&location="Northeast",location.rate=0.04015143316894714]:2.123975378575E-1)[&location="Northeast",location.rate=0.04015143316894714]:1.285764645158E-1,(44[&location="Northeast",location.rate=0.04015143316894714]:3.389906335314E-1,47[&location="Northeast",location.rate=0.04015143316894714]:3.444551144056E-1)[&location="Northeast",location.rate=0.04015143316894714]:1.8211310125E-1)[&location="Northeast",location.rate=0.04015143316894714]:1.011341893579E-1,((43[&location="Northeast",location.rate=0.04015143316894714]:4.476046559157E-1,46[&location="Northeast",location.rate=0.04015143316894714]:4.476046559157E-1)[&location="Northeast",location.rate=0.04015143316894714]:9.228507229588E-2,(42[&location="Northeast",location.rate=0.04015143316894714]:3.94782547577E-1,(41[&location="Northeast",location.rate=0.04015143316894714]:1.510725159005E-1,48[&location="Northeast",location.rate=0.04015143316894714]:1.94788362895E-1)[&location="Northeast",location.rate=0.04015143316894714]:2.382455508023E-1)[&location="Northeast",location.rate=0.04015143316894714]:9.592685276585E-2)[&location="Northeast",location.rate=0.04015143316894714]:8.781267680191E-2)[&location="Northeast",location.rate=0.04015143316894714]:1.662729630087E-2)[&location="Northeast",location.rate=0.04015143316894714]:2.508999888901E-1,((((62[&location="Centre-West",location.rate=0.04015143316894714]:2.096902964986E-1,60[&location="Centre-West",location.rate=0.04015143316894714]:1.790947458087E-2)[&location="Centre-West",location.rate=0.04015143316894714]:6.444341140514E-2,65[&location="Centre-West",location.rate=0.04015143316894714]:8.235288598601E-2)[&location="Centre-West",location.rate=0.04015143316894714]:2.300381132528E-3,64[&location="Centre-West",location.rate=0.04015143316894714]:2.353381986252E-1)[&location="Centre-West",location.rate=0.04015143316894714]:1.948566711428E-1,(61[&location="Centre-West",location.rate=0.04015143316894714]:1.97128781185E-1,63[&location="Centre-West",location.rate=0.04015143316894714]:1.560328907739E-1)[&location="Centre-West",location.rate=0.04015143316894714]:2.741619789941E-1)[&location="Centre-West",location.rate=0.04015143316894714]:1.328864448403E0)[&location="Northeast",location.rate=0.04015143316894714]:6.005288156105E-2,(128[&location="North",location.rate=0.04015143316894714]:1.445710565638E0,(69[&location="North",location.rate=0.04015143316894714]:4.965491227151E-1,((((130[&location="North",location.rate=0.04015143316894714]:9.951959128293E-2,129[&location="North",location.rate=0.04015143316894714]:9.951959128293E-2)[&location="North",location.rate=0.04015143316894714]:1.335323200324E-3,132[&location="North",location.rate=0.04015143316894714]:1.035946405106E-1)[&location="North",location.rate=0.04015143316894714]:1.931566087073E-2,131[&location="North",location.rate=0.04015143316894714]:1.229103013813E-1)[&location="North",location.rate=0.04015143316894714]:9.879417456497E-2,118[&location="Northeast",location.rate=0.04015143316894714]:3.559510512889E-1)[&location="North",location.rate=0.04015143316894714]:1.296391673166E-1)[&location="North",location.rate=0.04015143316894714]:1.09984637443E0)[&location="North",location.rate=0.04015143316894714]:2.747714971073E-1)[&location="Northeast",location.rate=0.04015143316894714]:1.291975136087E-1,((36[&location="Northeast",location.rate=0.04015143316894714]:1.76482065569E-1,(127[&location="Centre-West",location.rate=0.04015143316894714]:2.349285103742E0,121[&location="Northeast",location.rate=0.04015143316894714]:1.908189213331E0)[&location="Northeast",location.rate=0.04015143316894714]:3.477449070324E-1)[&location="Northeast",location.rate=0.04015143316894714]:6.409380616392E-2,35[&location="Northeast",location.rate=0.04015143316894714]:1.940005292671E-1)[&location="Northeast",location.rate=0.04015143316894714]:1.269119237994E-1)[&location="Northeast",location.rate=0.04015143316894714]:5.509666046284E-1)[&location="Northeast",location.rate=0.04015143316894714]:1.892004849898E-2)[&location="Northeast",location.rate=0.04015143316894714]:1.764486840942E-1,33[&location="Northeast",location.rate=0.04015143316894714]:1.877957354937E-1)[&location="Northeast"];
tree STATE_40000 [&joint=-66.3181450091464,lnP=-66.3181450091464] = [&R] ((33[&location="Northeast",location.rate=0.064888304151228]:5.972032549233E-3,32[&location="Northeast",location.rate=0.064888304151228]:4.925804945177E-4)[&location="Northeast",location.rate=0.064888304151228]:1.624227622424E-2,(((((67[&location="North",location.rate=0.064888304151228]:2.475302559739E-1,(122[&location="Northeast",location.rate=0.064888304151228]:3.542337905427E-1,(124[&location="Northeast",location.rate=0.064888304151228]:2.197224533101E-2,123[&location="Northeast",location.rate=0.064888304151228]:2.470448576813E-2)[&location="Northeast",location.rate=0.064888304151228]:3.295293047746E-1)[&location="Northeast",location.rate=0.064888304151228]:3.945690157719E-1)[&location="Northeast",location.rate=0.064888304151228]:4.233038321913E-2,(120[&location="Northeast",location.rate=0.064888304151228]:2.017590265952E0,((126[&location="Northeast",location.rate=0.064888304151228]:9.854947935586E-1,((135[&location="Northeast",location.rate=0.064888304151228]:4.668207732485E-1,(138[&location="Northeast",location.rate=0.064888304151228]:1.844013464109E-1,136[&location="Northeast",location.rate=0.064888304151228]:5.289449709565E-2)[&location="Northeast",location.rate=0.064888304151228]:4.824194268377E-1)[&location="Northeast",location.rate=0.064888304151228]:2.733786106199E-1,119[&location="Northeast",location.rate=0.064888304151228]:1.088144589348E0)[&location="Northeast",location.rate=0.064888304151228]:6.830527268547E-1)[&location="Northeast",location.rate=0.064888304151228]:3.400941574226E-1,66[&location="North",location.rate=0.064888304151228]:7.841476129629E-2)[&location="Northeast",location.rate=0.064888304151228]:2.189203285651E-3)[&location="Northeast",location.rate=0.064888304151228]:2.092566746111E-1)[&location="Northeast",location.rate=0.064888304151228]:3.197984523141E-1,((38[&location="Northeast",location.rate=0.064888304151228]:8.609663141996E-1,((((((((3[&location="RJ",location.rate=0.064888304151228]:1.050823416009E0,(((6[&location="RJ",location.rate=0.064888304151228]:6.527577446179E-1,18[&location="RJ",location.rate=0.064888304151228]:7.15771443248E-1)[&location="RJ",location.rate=0.064888304151228]:1.634231471452E-1,(15[&location="RJ",location.rate=0.064888304151228]:4.244524895658E-1,10[&location="RJ",location.rate=0.064888304151228]:3.860963251823E-1)[&location="RJ",location.rate=0.064888304151228]:4.465229227451E-1)[&location="RJ",location.rate=0.064888304151228]:2.277574603799E-1,(((86[&location="Northeast",location.rate=0.064888304151228]:8.238510647595E-2,((93[&location="Northeast",location.rate=0.064888304151228]:8.589534422911E-2,83[&location="Northeast",location.rate=0.064888304151228]:7.219671409209E-2)[&location="Northeast",location.rate=0.064888304151228]:2.630633590686E-4,(85[&location="Northeast",location.rate=0.064888304151228]:7.047530961394E-2,84[&location="Northeast",location.rate=0.064888304151228]:7.047530961394E-2)[&location="Northeast",location.rate=0.064888304151228]:1.984467837221E-3)[&location="Northeast",location.rate=0.064888304151228]:9.925329024785E-3)[&location="Northeast",location.rate=0.064888304151228]:2.293787539785E-1,((92[&location="Northeast",location.rate=0.064888304151228]:1.296138035283E-1,(90[&location="Northeast",location.rate=0.064888304151228]:1.874350284491E-2,91[&location="Northeast",location.rate=0.064888304151228]:1.874350284491E-2)[&location="Northeast",location.rate=0.064888304151228]:1.108703006833E-1)[&location="Northeast",location.rate=0.064888304151228]:7.980649444454E-2,87[&location="Northeast",location.rate=0.064888304151228]:1.957216678358E-1)[&location="Northeast",location.rate=0.064888304151228]:1.160421926186E-1)[&location="Northeast",location.rate=0.064888304151228]:4.061776727713E-1,(88[&location="Northeast",location.rate=0.064888304151228]:1.064494746175E-1,89[&location="Northeast",location.rate=0.064888304151228]:1.201481047545E-1)[&location="Northeast",location.rate=0.064888304151228]:6.114920586082E-1)[&location="Northeast",location.rate=0.064888304151228]:8.136680517939E-1)[&location="RJ",location.rate=0.064888304151228]:5.893985838697E-2)[&location="RJ",location.rate=0.064888304151228]:3.095193641613E-1,(((((117[&location="RJ",location.rate=0.064888304151228]:6.382309423778E-1,(14[&location="RJ",location.rate=0.064888304151228]:3.109878674431E-1,17[&location="RJ",location.rate=0.064888304151228]:3.493440318267E-1)[&location="RJ",location.rate=0.064888304151228]:3.245033489071E-1)[&location="RJ",location.rate=0.064888304151228]:9.896214410284E-2,((113[&location="RJ",location.rate=0.064888304151228]:3.585260769871E-1,110[&location="RJ",location.rate=0.064888304151228]:3.530466249324E-1)[&location="RJ",location.rate=0.064888304151228]:6.56485323744E-2,105[&location="RJ",location.rate=0.064888304151228]:3.967773490877E-1)[&location="RJ",location.rate=0.064888304151228]:3.102787510915E-1)[&location="RJ",location.rate=0.064888304151228]:9.796424238153E-2,((30[&location="RJ",location.rate=0.064888304151228]:3.434803466352E-1,4[&location="RJ",location.rate=0.064888304151228]:1.708776069092E-1)[&location="RJ",location.rate=0.064888304151228]:3.732792728649E-1,9[&location="RJ",location.rate=0.064888304151228]:5.934719482672E-1)[&location="RJ",location.rate=0.064888304151228]:2.307264764854E-1)[&location="RJ",location.rate=0.064888304151228]:1.902887442974E-1,((((((112[&location="RJ",location.rate=0.064888304151228]:2.733875326817E-1,114[&location="RJ",location.rate=0.064888304151228]:1.911957518598E-1)[&location="RJ",location.rate=0.064888304151228]:2.17162068344E-1,109[&location="RJ",location.rate=0.064888304151228]:4.878098749983E-1)[&location="RJ",location.rate=0.064888304151228]:9.678076354723E-3,107[&location="RJ",location.rate=0.064888304151228]:4.783098691613E-1)[&location="RJ",location.rate=0.064888304151228]:1.968929337414E-1,108[&location="RJ",location.rate=0.064888304151228]:6.724630768754E-1)[&location="RJ",location.rate=0.064888304151228]:1.585598594906E-1,(115[&location="RJ",location.rate=0.064888304151228]:6.236916272409E-1,(19[&location="RJ",location.rate=0.064888304151228]:7.282598548737E-1,13[&location="RJ",location.rate=0.064888304151228]:6.8990369049E-1)[&location="RJ",location.rate=0.064888304151228]:1.597971757272E-2)[&location="RJ",location.rate=0.064888304151228]:1.497970625497E-1)[&location="RJ",location.rate=0.064888304151228]:9.032403748879E-2,((106[&location="RJ",location.rate=0.064888304151228]:2.647901902242E-1,(111[&location="RJ",location.rate=0.064888304151228]:1.634889328024E-1,(104[&location="RJ",location.rate=0.064888304151228]:1.035265067442E-1,139[&location="RJ",location.rate=0.064888304151228]:2.953073286619E-1)[&location="RJ",location.rate=0.064888304151228]:4.352406989388E-2)[&location="RJ",location.rate=0.064888304151228]:1.177396135862E-1)[&location="RJ",location.rate=0.064888304151228]:3.651861390927E-1,((148[&location="RJ",location.rate=0.064888304151228]:2.579480667568E-1,143[&location="RJ",location.rate=0.064888304151228]:2.552083407295E-1)[&location="RJ",location.rate=0.064888304151228]:3.310873419273E-1,116[&location="RJ",location.rate=0.064888304151228]:5.506792443004E-1)[&location="RJ",location.rate=0.064888304151228]:1.902311241368E-2)[&location="RJ",location.rate=0.064888304151228]:2.941103705653E-1)[&location="RJ",location.rate=0.064888304151228]:7.670183903071E-2)[&location="RJ",location.rate=0.064888304151228]:3.868875574427E-1,(((102[&location="RJ",location.rate=0.064888304151228]:1.416596596982E-1,((1[&location="RJ",location.rate=0.064888304151228]:4.45661678088E-2,(28[&location="RJ",location.rate=0.064888304151228]:7.833271933537E-1,21[&location="RJ",location.rate=0.064888304151228]:7.586696591072E-1)[&location="RJ",location.rate=0.064888304151228]:4.754034431809E-2)[&location="RJ",location.rate=0.064888304151228]:6.827213145723E-2,24[&location="RJ",location.rate=0.064888304151228]:8.936602170743E-1)[&location="RJ",location.rate=0.064888304151228]:4.096432782404E-1)[&location="RJ",location.rate=0.064888304151228]:4.531600324713E-2,((11[&location="RJ",location.rate=0.064888304151228]:5.343806496045E-1,140[&location="RJ",location.rate=0.064888304151228]:5.152025674128E-1)[&location="RJ",location.rate=0.064888304151228]:2.946389845948E-1,(23[&location="RJ",location.rate=0.064888304151228]:4.228820630814E-1,(20[&location="RJ",location.rate=0.064888304151228]:3.412982442032E-1,25[&location="RJ",location.rate=0.064888304151228]:3.604763263949E-1)[&location="RJ",location.rate=0.064888304151228]:7.336464079619E-2)[&location="RJ",location.rate=0.064888304151228]:4.910690779671E-1)[&location="RJ",location.rate=0.064888304151228]:4.237094534035E-1)[&location="RJ",location.rate=0.064888304151228]:1.484330853907E-1,(142[&location="RJ",location.rate=0.064888304151228]:5.81449453155E-1,((145[&location="RJ",location.rate=0.064888304151228]:4.63827594537E-1,141[&location="RJ",location.rate=0.064888304151228]:4.610878685095E-1)[&location="RJ",location.rate=0.064888304151228]:2.529567361154E-2,144[&location="RJ",location.rate=0.064888304151228]:4.836438160936E-1)[&location="RJ",location.rate=0.064888304151228]:9.232618500638E-2)[&location="RJ",location.rate=0.064888304151228]:1.000534637647E0)[&location="RJ",location.rate=0.064888304151228]:2.125534990616E-4)[&location="RJ",location.rate=0.064888304151228]:2.746120436308E-2)[&location="RJ",location.rate=0.064888304151228]:1.26837063955E-1,101[&location="RJ",location.rate=0.064888304151228]:4.844401180983E-1)[&location="RJ",location.rate=0.064888304151228]:1.001098484219E0,40[&location="RJ",location.rate=0.064888304151228]:5.123744433232E-1)[&location="RJ",location.rate=0.064888304151228]:4.018854675276E-2,((39[&location="RJ",location.rate=0.064888304151228]:4.188317623625E-1,((((26[&location="RJ",location.rate=0.064888304151228]:7.650420909012E-1,(7[&location="RJ",location.rate=0.064888304151228]:2.63780168843E-1,8[&location="RJ",location.rate=0.064888304151228]:2.63780168843E-1)[&location="RJ",location.rate=0.064888304151228]:3.944126069897E-1)[&location="RJ",location.rate=0.064888304151228]:7.874946405518E-2,(22[&location="RJ",location.rate=0.064888304151228]:3.035465608072E-1,27[&location="RJ",location.rate=0.064888304151228]:3.199849169716E-1)[&location="RJ",location.rate=0.064888304151228]:5.292860900395E-1)[&location="RJ",location.rate=0.064888304151228]:2.726448411016E-2,(2[&location="RJ",location.rate=0.064888304151228]:3.265103872844E-1,31[&location="RJ",location.rate=0.064888304151228]:5.539076475585E-1)[&location="RJ",location.rate=0.064888304151228]:3.609840079465E-1)[&location="RJ",location.rate=0.064888304151228]:1.661385372975E0,97[&location="RJ",location.rate=0.064888304151228]:3.211157140098E-1)[&location="RJ",location.rate=0.064888304151228]:2.667779698656E-2)[&location="RJ",location.rate=0.064888304151228]:5.537034752776E-2,147[&location="RJ",location.rate=0.064888304151228]:5.315791590706E-1)[&location="RJ",location.rate=0.064888304151228]:7.836088018565E-2)[&location="RJ",location.rate=0.064888304151228]:2.780933080082E-2,(((96[&location="RJ",location.rate=0.064888304151228]:3.802206259695E-1,99[&location="RJ",location.rate=0.064888304151228]:4.157397516523E-1)[&location="RJ",location.rate=0.064888304151228]:2.349933756992E-1,98[&location="RJ",location.rate=0.064888304151228]:6.288752038543E-1)[&location="RJ",location.rate=0.064888304151228]:1.913761214739E-2,(95[&location="RJ",location.rate=0.064888304151228]:4.979091195166E-1,(100[&location="RJ",location.rate=0.064888304151228]:2.806287943849E-1,94[&location="RJ",location.rate=0.064888304151228]:2.806287943849E-1)[&location="RJ",location.rate=0.064888304151228]:1.325808715796E-1)[&location="RJ",location.rate=0.064888304151228]:1.610326582339E-1)[&location="RJ",location.rate=0.064888304151228]:6.077480542135E-2)[&location="RJ",location.rate=0.064888304151228]:2.758731590892E-3,146[&location="RJ",location.rate=0.064888304151228]:7.033496317026E-1)[&location="RJ",location.rate=0.064888304151228]:8.301443664358E-3,16[&location="RJ",location.rate=0.064888304151228]:2.676925422249E0)[&location="RJ",location.rate=0.064888304151228]:3.378398289966E-1)[&location="Northeast",location.rate=0.064888304151228]:1.716748255413E-1,((35[&location="Northeast",location.rate=0.064888304151228]:2.259385344431E-1,(((50[&location="Northeast",location.rate=0.064888304151228]:5.086697004733E-1,49[&location="Northeast",location.rate=0.064888304151228]:5.086697004733E-1)[&location="Northeast",location.rate=0.064888304151228]:8.654638294661E-2,((47[&location="Northeast",location.rate=0.064888304151228]:5.582983792327E-1,44[&location="Northeast",location.rate=0.064888304151228]:5.528338983584E-1)[&location="Northeast",location.rate=0.064888304151228]:5.67871001943E-2,(51[&location="Northeast",location.rate=0.064888304151228]:5.803875254911E-1,((((42[&location="Northeast",location.rate=0.064888304151228]:2.223186127641E-1,41[&location="Northeast",location.rate=0.064888304151228]:2.168541318899E-1)[&location="Northeast",location.rate=0.064888304151228]:2.792378983873E-2,48[&location="Northeast",location.rate=0.064888304151228]:2.884937687231E-1)[&location="Northeast",location.rate=0.064888304151228]:8.209644752024E-2,46[&location="Northeast",location.rate=0.064888304151228]:3.815191779918E-1)[&location="Northeast",location.rate=0.064888304151228]:5.178921572593E-2,43[&location="Northeast",location.rate=0.064888304151228]:4.333083937178E-1)[&location="Northeast",location.rate=0.064888304151228]:1.744015361448E-1)[&location="Northeast",location.rate=0.064888304151228]:7.37554956445E-3)[&location="Northeast",location.rate=0.064888304151228]:1.291748923869E-2)[&location="Northeast",location.rate=0.064888304151228]:5.912615882021E-2,45[&location="Northeast",location.rate=0.064888304151228]:6.789324061745E-1)[&location="Northeast",location.rate=0.064888304151228]:3.023770392649E-1)[&location="Northeast",location.rate=0.064888304151228]:1.933298961293E-2,((127[&location="Centre-West",location.rate=0.064888304151228]:2.736211138891E0,(36[&location="Northeast",location.rate=0.064888304151228]:1.428591496132E-2,121[&location="Northeast",location.rate=0.064888304151228]:2.093737969756E0)[&location="Northeast",location.rate=0.064888304151228]:2.013772787244E-1)[&location="Northeast",location.rate=0.064888304151228]:3.15831431496E-2,((128[&location="North",location.rate=0.064888304151228]:1.034501819782E0,(((65[&location="Centre-West",location.rate=0.064888304151228]:1.506225359593E-1,(60[&location="Centre-West",location.rate=0.064888304151228]:5.500987189074E-2,64[&location="Centre-West",location.rate=0.064888304151228]:2.056948033974E-1)[&location="Centre-West",location.rate=0.064888304151228]:9.56126640686E-2)[&location="Centre-West",location.rate=0.064888304151228]:8.732438195192E-2,62[&location="Centre-West",location.rate=0.064888304151228]:4.29727739829E-1)[&location="Centre-West",location.rate=0.064888304151228]:2.237705514855E-1,(63[&location="Centre-West",location.rate=0.064888304151228]:1.346271030995E-1,61[&location="Centre-West",location.rate=0.064888304151228]:1.757229935106E-1)[&location="Centre-West",location.rate=0.064888304151228]:4.77775297804E-1)[&location="Centre-West",location.rate=0.064888304151228]:5.207295558652E-1)[&location="North",location.rate=0.064888304151228]:3.603419594222E-1,(((129[&location="North",location.rate=0.064888304151228]:2.024734978302E-1,132[&location="North",location.rate=0.064888304151228]:2.052132238576E-1)[&location="North",location.rate=0.064888304151228]:4.154713931852E-2,(131[&location="North",location.rate=0.064888304151228]:2.005139758772E-1,130[&location="North",location.rate=0.064888304151228]:1.977742498498E-1)[&location="North",location.rate=0.064888304151228]:4.624638729893E-2)[&location="North",location.rate=0.064888304151228]:3.40328829534E-1,(118[&location="Northeast",location.rate=0.064888304151228]:5.468869733837E-1,69[&location="North",location.rate=0.064888304151228]:5.578458774934E-1)[&location="North",location.rate=0.064888304151228]:1.744487946689E-1)[&location="North",location.rate=0.064888304151228]:8.132340385493E-1)[&location="Northeast",location.rate=0.064888304151228]:3.345943384526E-1)[&location="Northeast",location.rate=0.064888304151228]:4.460052968647E-2)[&location="Northeast",location.rate=0.064888304151228]:1.850041691694E-1)[&location="Northeast",location.rate=0.064888304151228]:1.793833982817E-1)[&location="Northeast",location.rate=0.064888304151228]:2.696974885769E-3,((125[&location="Northeast",location.rate=0.064888304151228]:8.47618173706E-1,((53[&location="Northeast",location.rate=0.064888304151228]:5.847747238114E-1,((((74[&location="North",location.rate=0.064888304151228]:5.66117025373E-1,70[&location="North",location.rate=0.064888304151228]:5.277608609895E-1)[&location="North",location.rate=0.064888304151228]:1.248132974904E-1,76[&location="North",location.rate=0.064888304151228]:6.909303228634E-1)[&location="North",location.rate=0.064888304151228]:5.576719063777E-2,75[&location="North",location.rate=0.064888304151228]:7.466975135011E-1)[&location="North",location.rate=0.064888304151228]:1.134861558627E-1,(((81[&location="North",location.rate=0.064888304151228]:1.078482231804E-1,80[&location="North",location.rate=0.064888304151228]:1.078482231804E-1)[&location="North",location.rate=0.064888304151228]:1.873826194058E-1,71[&location="North",location.rate=0.064888304151228]:2.760527603944E-1)[&location="North",location.rate=0.064888304151228]:3.967544594986E-1,((79[&location="North",location.rate=0.064888304151228]:4.587149571739E-1,((78[&location="North",location.rate=0.064888304151228]:1.010076981698E-1,72[&location="North",location.rate=0.064888304151228]:7.908988995044E-2)[&location="North",location.rate=0.064888304151228]:2.509874657371E-1,82[&location="North",location.rate=0.064888304151228]:3.602143419889E-1)[&location="North",location.rate=0.064888304151228]:1.067197932671E-1)[&location="North",location.rate=0.064888304151228]:1.464471735243E-1,(73[&location="North",location.rate=0.064888304151228]:5.012577120134E-1,77[&location="North",location.rate=0.064888304151228]:4.957782599586E-1)[&location="North",location.rate=0.064888304151228]:1.450003090957E-1)[&location="North",location.rate=0.064888304151228]:9.504234946881E-2)[&location="North",location.rate=0.064888304151228]:1.18883298786E-1)[&location="North",location.rate=0.064888304151228]:4.710541130597E-1)[&location="Northeast",location.rate=0.064888304151228]:1.003814356782E-1,(((134[&location="Northeast",location.rate=0.064888304151228]:3.492945236227E-1,137[&location="Northeast",location.rate=0.064888304151228]:4.205274003349E-1)[&location="Northeast",location.rate=0.064888304151228]:1.532295462221E-2,133[&location="Northeast",location.rate=0.064888304151228]:3.947544645461E-1)[&location="Northeast",location.rate=0.064888304151228]:8.860870428477E-1,(52[&location="Northeast",location.rate=0.064888304151228]:4.435450291842E-1,(((12[&location="RJ",location.rate=0.064888304151228]:3.748157990865E-1,5[&location="RJ",location.rate=0.064888304151228]:3.36459634703E-1)[&location="RJ",location.rate=0.064888304151228]:3.527274712067E-1,29[&location="RJ",location.rate=0.064888304151228]:8.343925853617E-1)[&location="RJ",location.rate=0.064888304151228]:4.305304908443E-1,103[&location="RJ",location.rate=0.064888304151228]:1.032046363877E0)[&location="RJ",location.rate=0.064888304151228]:1.075792399868E0)[&location="Northeast",location.rate=0.064888304151228]:6.341370255281E-2)[&location="Northeast",location.rate=0.064888304151228]:1.86394149064E-1)[&location="Northeast",location.rate=0.064888304151228]:3.728445278776E-1)[&location="Northeast",location.rate=0.064888304151228]:4.185945613031E-1,(((((37[&location="Northeast",location.rate=0.064888304151228]:1.567502624063E-1,54[&location="Northeast",location.rate=0.064888304151228]:8.024753016583E-2)[&location="Northeast",location.rate=0.064888304151228]:9.157672877089E-2,(55[&location="Northeast",location.rate=0.064888304151228]:1.095169995742E-1,56[&location="Northeast",location.rate=0.064888304151228]:1.095169995742E-1)[&location="Northeast",location.rate=0.064888304151228]:9.236190417112E-2)[&location="Northeast",location.rate=0.064888304151228]:2.949246919983E-2,(58[&location="Northeast",location.rate=0.064888304151228]:2.275535104631E-1,57[&location="Northeast",location.rate=0.064888304151228]:2.111600678402E-1)[&location="Northeast",location.rate=0.064888304151228]:3.114026685373E-2)[&location="Northeast",location.rate=0.064888304151228]:1.02657084576E-1,59[&location="Northeast",location.rate=0.064888304151228]:3.422251788328E-1)[&location="Northeast",location.rate=0.064888304151228]:4.793496941826E-1,68[&location="North",location.rate=0.064888304151228]:7.723945451464E-1)[&location="Northeast",location.rate=0.064888304151228]:3.27151523196E-1)[&location="Northeast",location.rate=0.064888304151228]:6.05306358228E-2)[&location="Northeast",location.rate=0.064888304151228]:2.809650544385E-1,34[&location="Northeast",location.rate=0.064888304151228]:3.03074222013E-2)[&location="Northeast",location.rate=0.064888304151228]:8.345242736548E-3)[&location="Northeast"];
tree STATE_42000 [&joint=-59.579434880057136,lnP=-59.579434880057136] = [&R] (((34[&location="Northeast",location.rate=0.07225651988978236]:1.318583607555E-2,((((((55[&location="Northeast",location.rate=0.07225651988978236]:3.30063262632E-1,56[&location="Northeast",location.rate=0.07225651988978236]:3.30063262632E-1)[&location="Northeast",location.rate=0.07225651988978236]:6.711238812885E-2,(((37[&location="Northeast",location.rate=0.07225651988978236]:3.881407646239E-1,54[&location="Northeast",location.rate=0.07225651988978236]:3.116380323835E-1)[&location="Northeast",location.rate=0.07225651988978236]:4.259718532929E-3,57[&location="Northeast",location.rate=0.07225651988978236]:3.568813574738E-1)[&location="Northeast",location.rate=0.07225651988978236]:1.374844643387E-2,58[&location="Northeast",location.rate=0.07225651988978236]:3.870232465306E-1)[&location="Northeast",location.rate=0.07225651988978236]:3.747480860189E-2)[&location="Northeast",location.rate=0.07225651988978236]:1.720516850166E-2,59[&location="Northeast",location.rate=0.07225651988978236]:4.225775405741E-1)[&location="Northeast",location.rate=0.07225651988978236]:2.400898723856E-1,68[&location="North",location.rate=0.07225651988978236]:6.134870850907E-1)[&location="Northeast",location.rate=0.07225651988978236]:2.852357742583E-1,(((((137[&location="Northeast",location.rate=0.07225651988978236]:3.73207671081E-1,133[&location="Northeast",location.rate=0.07225651988978236]:3.3211178067E-1)[&location="Northeast",location.rate=0.07225651988978236]:2.033215668297E-1,134[&location="Northeast",location.rate=0.07225651988978236]:5.052963611985E-1)[&location="Northeast",location.rate=0.07225651988978236]:7.478058867302E-1,(((103[&location="RJ",location.rate=0.07225651988978236]:5.1468061942E-1,(12[&location="RJ",location.rate=0.07225651988978236]:3.380918936847E-1,5[&location="RJ",location.rate=0.07225651988978236]:2.997357293013E-1)[&location="RJ",location.rate=0.07225651988978236]:3.026161229955E-1)[&location="RJ",location.rate=0.07225651988978236]:1.363500906001E-1,29[&location="RJ",location.rate=0.07225651988978236]:8.839074223489E-1)[&location="RJ",location.rate=0.07225651988978236]:1.474004376389E0,52[&location="Northeast",location.rate=0.07225651988978236]:4.607413518481E-1)[&location="Northeast",location.rate=0.07225651988978236]:4.86151067249E-2)[&location="Northeast",location.rate=0.07225651988978236]:2.021139172291E-1,(53[&location="Northeast",location.rate=0.07225651988978236]:6.948059335851E-1,((((81[&location="North",location.rate=0.07225651988978236]:5.994964013422E-2,80[&location="North",location.rate=0.07225651988978236]:5.994964013422E-2)[&location="North",location.rate=0.07225651988978236]:1.678152178188E-1,(((72[&location="North",location.rate=0.07225651988978236]:1.144950471863E-1,78[&location="North",location.rate=0.07225651988978236]:1.364128554056E-1)[&location="North",location.rate=0.07225651988978236]:5.277120884983E-2,82[&location="North",location.rate=0.07225651988978236]:1.974032423375E-1)[&location="North",location.rate=0.07225651988978236]:2.746588229211E-2,79[&location="North",location.rate=0.07225651988978236]:2.166499465475E-1)[&location="North",location.rate=0.07225651988978236]:1.93340894878E-2)[&location="North",location.rate=0.07225651988978236]:2.535967603364E-1,((71[&location="North",location.rate=0.07225651988978236]:3.282644607584E-1,73[&location="North",location.rate=0.07225651988978236]:3.967576114432E-1)[&location="North",location.rate=0.07225651988978236]:7.371138255634E-3,77[&location="North",location.rate=0.07225651988978236]:3.986492976441E-1)[&location="North",location.rate=0.07225651988978236]:1.265479370837E-1)[&location="North",location.rate=0.07225651988978236]:1.732948777302E-1,((70[&location="North",location.rate=0.07225651988978236]:3.445501303744E-1,(74[&location="North",location.rate=0.07225651988978236]:2.672051789381E-1,76[&location="North",location.rate=0.07225651988978236]:2.672051789381E-1)[&location="North",location.rate=0.07225651988978236]:1.157011158197E-1)[&location="North",location.rate=0.07225651988978236]:5.184275203026E-2,75[&location="North",location.rate=0.07225651988978236]:4.347490467881E-1)[&location="North",location.rate=0.07225651988978236]:2.692225177247E-1)[&location="North",location.rate=0.07225651988978236]:7.372974276844E-1)[&location="Northeast",location.rate=0.07225651988978236]:8.46772090562E-3)[&location="Northeast",location.rate=0.07225651988978236]:1.696646449091E-1,125[&location="Northeast",location.rate=0.07225651988978236]:6.625557857386E-1)[&location="Northeast",location.rate=0.07225651988978236]:4.028337402772E-1)[&location="Northeast",location.rate=0.07225651988978236]:3.61111046151E-1,((((123[&location="Northeast",location.rate=0.07225651988978236]:4.027539923537E-1,(124[&location="Northeast",location.rate=0.07225651988978236]:3.622777114214E-1,122[&location="Northeast",location.rate=0.07225651988978236]:3.650099518585E-1)[&location="Northeast",location.rate=0.07225651988978236]:3.774404049514E-2)[&location="Northeast",location.rate=0.07225651988978236]:3.863084992064E-1,67[&location="North",location.rate=0.07225651988978236]:2.877899412194E-1)[&location="Northeast",location.rate=0.07225651988978236]:9.897008048219E-2,(66[&location="North",location.rate=0.07225651988978236]:3.725093536709E-1,((((138[&location="Northeast",location.rate=0.07225651988978236]:1.842870012358E-1,136[&location="Northeast",location.rate=0.07225651988978236]:5.278015192056E-2)[&location="Northeast",location.rate=0.07225651988978236]:7.029279221914E-1,135[&location="Northeast",location.rate=0.07225651988978236]:6.872149234271E-1)[&location="Northeast",location.rate=0.07225651988978236]:8.125061097249E-1,(126[&location="Northeast",location.rate=0.07225651988978236]:1.007066030653E0,120[&location="Northeast",location.rate=0.07225651988978236]:1.696878142338E0)[&location="Northeast",location.rate=0.07225651988978236]:5.489768533447E-2)[&location="Northeast",location.rate=0.07225651988978236]:1.83879314942E-1,119[&location="Northeast",location.rate=0.07225651988978236]:2.031545553573E0)[&location="Northeast",location.rate=0.07225651988978236]:3.738405124262E-1)[&location="Northeast",location.rate=0.07225651988978236]:1.425066803076E-2)[&location="Northeast",location.rate=0.07225651988978236]:2.855370298639E-1,((38[&location="Northeast",location.rate=0.07225651988978236]:8.121120579206E-1,(((((99[&location="RJ",location.rate=0.07225651988978236]:4.776750569254E-1,96[&location="RJ",location.rate=0.07225651988978236]:4.421559312426E-1)[&location="RJ",location.rate=0.07225651988978236]:1.118926000911E-1,98[&location="RJ",location.rate=0.07225651988978236]:5.677097335193E-1)[&location="RJ",location.rate=0.07225651988978236]:4.860720608443E-2,(95[&location="RJ",location.rate=0.07225651988978236]:4.25874191118E-1,100[&location="RJ",location.rate=0.07225651988978236]:3.411747375659E-1)[&location="RJ",location.rate=0.07225651988978236]:2.013717102345E-1)[&location="RJ",location.rate=0.07225651988978236]:1.047644610608E-1,((101[&location="RJ",location.rate=0.07225651988978236]:8.709051859701E-1,(((3[&location="RJ",location.rate=0.07225651988978236]:4.411314683171E-1,(((87[&location="Northeast",location.rate=0.07225651988978236]:1.885573094616E-1,(((86[&location="Northeast",location.rate=0.07225651988978236]:9.093522332824E-2,83[&location="Northeast",location.rate=0.07225651988978236]:9.093522332824E-2)[&location="Northeast",location.rate=0.07225651988978236]:3.490564362419E-2,85[&location="Northeast",location.rate=0.07225651988978236]:1.258408669524E-1)[&location="Northeast",location.rate=0.07225651988978236]:1.239180755102E-2,(93[&location="Northeast",location.rate=0.07225651988978236]:4.591252595188E-2,84[&location="Northeast",location.rate=0.07225651988978236]:3.221389581487E-2)[&location="Northeast",location.rate=0.07225651988978236]:1.060187786886E-1)[&location="Northeast",location.rate=0.07225651988978236]:5.032463495818E-2)[&location="Northeast",location.rate=0.07225651988978236]:3.13147566551E-3,(92[&location="Northeast",location.rate=0.07225651988978236]:1.482771189292E-1,(91[&location="Northeast",location.rate=0.07225651988978236]:8.945885864009E-2,90[&location="Northeast",location.rate=0.07225651988978236]:8.945885864009E-2)[&location="Northeast",location.rate=0.07225651988978236]:5.881826028907E-2)[&location="Northeast",location.rate=0.07225651988978236]:5.711029633499E-2)[&location="Northeast",location.rate=0.07225651988978236]:3.841326924259E-1,(89[&location="Northeast",location.rate=0.07225651988978236]:2.522205076756E-1,88[&location="Northeast",location.rate=0.07225651988978236]:2.385218775386E-1)[&location="Northeast",location.rate=0.07225651988978236]:3.372996000144E-1)[&location="Northeast",location.rate=0.07225651988978236]:4.050360181612E-1)[&location="RJ",location.rate=0.07225651988978236]:2.680739007951E-1,((6[&location="RJ",location.rate=0.07225651988978236]:6.066486089441E-1,18[&location="RJ",location.rate=0.07225651988978236]:6.696623075743E-1)[&location="RJ",location.rate=0.07225651988978236]:3.915391203358E-2,(15[&location="RJ",location.rate=0.07225651988978236]:4.429775959137E-1,10[&location="RJ",location.rate=0.07225651988978236]:4.046214315302E-1)[&location="RJ",location.rate=0.07225651988978236]:2.576194456119E-1)[&location="RJ",location.rate=0.07225651988978236]:1.15457642655E-1)[&location="RJ",location.rate=0.07225651988978236]:6.659628693255E-1,((((145[&location="RJ",location.rate=0.07225651988978236]:8.749885206682E-2,(144[&location="RJ",location.rate=0.07225651988978236]:8.096880898441E-2,141[&location="RJ",location.rate=0.07225651988978236]:8.370853501177E-2)[&location="RJ",location.rate=0.07225651988978236]:1.050591027468E-3)[&location="RJ",location.rate=0.07225651988978236]:1.679405067974E-1,142[&location="RJ",location.rate=0.07225651988978236]:2.554393588642E-1)[&location="RJ",location.rate=0.07225651988978236]:9.95495439071E-1,((((((106[&location="RJ",location.rate=0.07225651988978236]:1.401747001794E-1,(111[&location="RJ",location.rate=0.07225651988978236]:5.626388599593E-3,139[&location="RJ",location.rate=0.07225651988978236]:1.80968854353E-1)[&location="RJ",location.rate=0.07225651988978236]:1.509866677442E-1)[&location="RJ",location.rate=0.07225651988978236]:5.655109622532E-2,104[&location="RJ",location.rate=0.07225651988978236]:1.967257964047E-1)[&location="RJ",location.rate=0.07225651988978236]:2.918717578142E-1,116[&location="RJ",location.rate=0.07225651988978236]:4.283235816162E-1)[&location="RJ",location.rate=0.07225651988978236]:3.021841018511E-1,(148[&location="RJ",location.rate=0.07225651988978236]:3.296391767383E-1,143[&location="RJ",location.rate=0.07225651988978236]:3.26899450711E-1)[&location="RJ",location.rate=0.07225651988978236]:4.392246711127E-1)[&location="RJ",location.rate=0.07225651988978236]:1.012046510766E-1,((115[&location="RJ",location.rate=0.07225651988978236]:6.18103012603E-1,((107[&location="RJ",location.rate=0.07225651988978236]:3.960661496219E-1,108[&location="RJ",location.rate=0.07225651988978236]:3.933264235945E-1)[&location="RJ",location.rate=0.07225651988978236]:2.714634378276E-1,(109[&location="RJ",location.rate=0.07225651988978236]:4.499379323977E-1,(114[&location="RJ",location.rate=0.07225651988978236]:2.135709037369E-1,112[&location="RJ",location.rate=0.07225651988978236]:2.957626845588E-1)[&location="RJ",location.rate=0.07225651988978236]:1.569149738663E-1)[&location="RJ",location.rate=0.07225651988978236]:2.367697372435E-1)[&location="RJ",location.rate=0.07225651988978236]:1.084739775622E-2)[&location="RJ",location.rate=0.07225651988978236]:2.763104676464E-2,(19[&location="RJ",location.rate=0.07225651988978236]:4.456739208902E-1,13[&location="RJ",location.rate=0.07225651988978236]:4.073177565065E-1)[&location="RJ",location.rate=0.07225651988978236]:3.20608083683E-1)[&location="RJ",location.rate=0.07225651988978236]:1.859782751763E-1)[&location="RJ",location.rate=0.07225651988978236]:1.902961427944E-2,(((14[&location="RJ",location.rate=0.07225651988978236]:5.524251414832E-1,(30[&location="RJ",location.rate=0.07225651988978236]:5.741288855592E-1,4[&location="RJ",location.rate=0.07225651988978236]:4.015261458332E-1)[&location="RJ",location.rate=0.07225651988978236]:9.336474907488E-2)[&location="RJ",location.rate=0.07225651988978236]:6.861558659685E-2,(9[&location="RJ",location.rate=0.07225651988978236]:5.363958464515E-1,113[&location="RJ",location.rate=0.07225651988978236]:5.446150245336E-1)[&location="RJ",location.rate=0.07225651988978236]:7.642570354651E-2)[&location="RJ",location.rate=0.07225651988978236]:1.827482164997E-1,(117[&location="RJ",location.rate=0.07225651988978236]:6.36870169615E-1,(105[&location="RJ",location.rate=0.07225651988978236]:5.106862435924E-1,110[&location="RJ",location.rate=0.07225651988978236]:5.326040518114E-1)[&location="RJ",location.rate=0.07225651988978236]:9.604693972123E-2)[&location="RJ",location.rate=0.07225651988978236]:1.696585009923E-1)[&location="RJ",location.rate=0.07225651988978236]:1.291447850655E-1)[&location="RJ",location.rate=0.07225651988978236]:1.453983285638E-1)[&location="RJ",location.rate=0.07225651988978236]:2.162070838724E-1,(((((17[&location="RJ",location.rate=0.07225651988978236]:3.649377115601E-1,21[&location="RJ",location.rate=0.07225651988978236]:3.950746978615E-1)[&location="RJ",location.rate=0.07225651988978236]:2.798086038096E-1,28[&location="RJ",location.rate=0.07225651988978236]:6.995408359175E-1)[&location="RJ",location.rate=0.07225651988978236]:2.130966230731E-1,1[&location="RJ",location.rate=0.07225651988978236]:1.263360891277E-1)[&location="RJ",location.rate=0.07225651988978236]:1.183736127607E-1,24[&location="RJ",location.rate=0.07225651988978236]:1.025531619697E0)[&location="RJ",location.rate=0.07225651988978236]:3.513218456967E-1,(((140[&location="RJ",location.rate=0.07225651988978236]:5.513247645728E-1,11[&location="RJ",location.rate=0.07225651988978236]:5.705028467645E-1)[&location="RJ",location.rate=0.07225651988978236]:1.061295393098E-1,((20[&location="RJ",location.rate=0.07225651988978236]:3.243722449158E-1,25[&location="RJ",location.rate=0.07225651988978236]:3.435503271075E-1)[&location="RJ",location.rate=0.07225651988978236]:1.386126642833E-1,23[&location="RJ",location.rate=0.07225651988978236]:4.712040872812E-1)[&location="RJ",location.rate=0.07225651988978236]:2.903598056423E-1)[&location="RJ",location.rate=0.07225651988978236]:3.97955905125E-1,102[&location="RJ",location.rate=0.07225651988978236]:8.834866541866E-3)[&location="RJ",location.rate=0.07225651988978236]:2.063747632351E-1)[&location="RJ",location.rate=0.07225651988978236]:5.356909564875E-3)[&location="RJ",location.rate=0.07225651988978236]:1.573414251232E-1)[&location="RJ",location.rate=0.07225651988978236]:4.984766735599E-1)[&location="RJ",location.rate=0.07225651988978236]:5.616059470987E-1,(((97[&location="RJ",location.rate=0.07225651988978236]:3.5830629622E-1,(16[&location="RJ",location.rate=0.07225651988978236]:2.410697164868E0,94[&location="RJ",location.rate=0.07225651988978236]:3.798490474932E-1)[&location="RJ",location.rate=0.07225651988978236]:1.041403088359E-1)[&location="RJ",location.rate=0.07225651988978236]:8.694749372082E-3,39[&location="RJ",location.rate=0.07225651988978236]:4.380392969583E-1)[&location="RJ",location.rate=0.07225651988978236]:7.324804447732E-3,147[&location="RJ",location.rate=0.07225651988978236]:5.027411505864E-1)[&location="RJ",location.rate=0.07225651988978236]:1.3982872669E-2)[&location="RJ",location.rate=0.07225651988978236]:1.333191260432E-1)[&location="RJ",location.rate=0.07225651988978236]:3.26465537131E-2,(146[&location="RJ",location.rate=0.07225651988978236]:6.717620853315E-1,((2[&location="RJ",location.rate=0.07225651988978236]:6.98482094981E-1,(((7[&location="RJ",location.rate=0.07225651988978236]:2.734181432824E-1,8[&location="RJ",location.rate=0.07225651988978236]:2.734181432824E-1)[&location="RJ",location.rate=0.07225651988978236]:2.725780988438E-1,26[&location="RJ",location.rate=0.07225651988978236]:6.528455571947E-1)[&location="RJ",location.rate=0.07225651988978236]:1.023157225127E-1,(31[&location="RJ",location.rate=0.07225651988978236]:7.483342960282E-1,(22[&location="RJ",location.rate=0.07225651988978236]:4.963771523496E-1,27[&location="RJ",location.rate=0.07225651988978236]:5.12815508514E-1)[&location="RJ",location.rate=0.07225651988978236]:1.971626231305E-1)[&location="RJ",location.rate=0.07225651988978236]:5.066260011758E-2)[&location="RJ",location.rate=0.07225651988978236]:1.268824591093E-1)[&location="RJ",location.rate=0.07225651988978236]:1.693244466496E0,40[&location="RJ",location.rate=0.07225651988978236]:4.350007586473E-1)[&location="RJ",location.rate=0.07225651988978236]:1.165427474493E-1)[&location="RJ",location.rate=0.07225651988978236]:7.376914773471E-2)[&location="RJ",location.rate=0.07225651988978236]:2.551054150183E-1)[&location="Northeast",location.rate=0.07225651988978236]:3.810566157264E-1,(((121[&location="Northeast",location.rate=0.07225651988978236]:1.935740236715E0,127[&location="Centre-West",location.rate=0.07225651988978236]:2.376836127126E0)[&location="Northeast",location.rate=0.07225651988978236]:2.887889152982E-1,35[&location="Northeast",location.rate=0.07225651988978236]:9.850175475274E-2)[&location="Northeast",location.rate=0.07225651988978236]:1.008911779614E-1,((((((((65[&location="Centre-West",location.rate=0.07225651988978236]:1.848908129909E-1,64[&location="Centre-West",location.rate=0.07225651988978236]:3.355757444976E-1)[&location="Centre-West",location.rate=0.07225651988978236]:1.308889297813E-2,62[&location="Centre-West",location.rate=0.07225651988978236]:3.897605278868E-1)[&location="Centre-West",location.rate=0.07225651988978236]:9.615735363175E-3,60[&location="Centre-West",location.rate=0.07225651988978236]:2.075954413322E-1)[&location="Centre-West",location.rate=0.07225651988978236]:3.608645903063E-1,(63[&location="Centre-West",location.rate=0.07225651988978236]:2.810272753447E-1,61[&location="Centre-West",location.rate=0.07225651988978236]:3.221231657558E-1)[&location="Centre-West",location.rate=0.07225651988978236]:4.381176878005E-1)[&location="Centre-West",location.rate=0.07225651988978236]:5.968527598833E-1,128[&location="North",location.rate=0.07225651988978236]:1.217367586042E0)[&location="Northeast",location.rate=0.07225651988978236]:1.214889530318E-1,((118[&location="Northeast",location.rate=0.07225651988978236]:8.457292246598E-1,69[&location="North",location.rate=0.07225651988978236]:8.566881287694E-1)[&location="Northeast",location.rate=0.07225651988978236]:9.605497455823E-2,((131[&location="North",location.rate=0.07225651988978236]:1.058367496806E-1,130[&location="North",location.rate=0.07225651988978236]:1.030970236532E-1)[&location="North",location.rate=0.07225651988978236]:4.066779521151E-2,(132[&location="North",location.rate=0.07225651988978236]:7.695883627948E-2,129[&location="North",location.rate=0.07225651988978236]:7.421911025212E-2)[&location="North",location.rate=0.07225651988978236]:6.95457086126E-2)[&location="North",location.rate=0.07225651988978236]:6.610330789834E-1)[&location="Northeast",location.rate=0.07225651988978236]:5.367983672533E-1)[&location="Northeast",location.rate=0.07225651988978236]:1.31311760371E-1,((((50[&location="Northeast",location.rate=0.07225651988978236]:4.881623999394E-1,49[&location="Northeast",location.rate=0.07225651988978236]:4.881623999394E-1)[&location="Northeast",location.rate=0.07225651988978236]:3.926460832587E-2,44[&location="Northeast",location.rate=0.07225651988978236]:5.547494126368E-1)[&location="Northeast",location.rate=0.07225651988978236]:2.501482616072E-3,(51[&location="Northeast",location.rate=0.07225651988978236]:5.175439661421E-1,((((48[&location="Northeast",location.rate=0.07225651988978236]:1.859522502587E-1,42[&location="Northeast",location.rate=0.07225651988978236]:1.477008841385E-1)[&location="Northeast",location.rate=0.07225651988978236]:1.606514521097E-1,41[&location="Northeast",location.rate=0.07225651988978236]:3.028878553739E-1)[&location="Northeast",location.rate=0.07225651988978236]:8.165192328089E-2,43[&location="Northeast",location.rate=0.07225651988978236]:4.391845873977E-1)[&location="Northeast",location.rate=0.07225651988978236]:2.220446209671E-2,46[&location="Northeast",location.rate=0.07225651988978236]:4.613890494945E-1)[&location="Northeast",location.rate=0.07225651988978236]:8.347732101916E-2)[&location="Northeast",location.rate=0.07225651988978236]:1.784900561351E-2)[&location="Northeast",location.rate=0.07225651988978236]:1.362905034152E-3,(45[&location="Northeast",location.rate=0.07225651988978236]:5.533177205726E-1,47[&location="Northeast",location.rate=0.07225651988978236]:5.615144418839E-1)[&location="Northeast",location.rate=0.07225651988978236]:2.563839277337E-3)[&location="Northeast",location.rate=0.07225651988978236]:1.408905273038E-1)[&location="Northeast",location.rate=0.07225651988978236]:9.175738921848E-2,36[&location="Northeast",location.rate=0.07225651988978236]:7.973390784155E-2)[&location="Northeast",location.rate=0.07225651988978236]:1.662343673384E-1)[&location="Northeast",location.rate=0.07225651988978236]:3.914102944174E-1)[&location="Northeast",location.rate=0.07225651988978236]:8.149382443394E-2)[&location="Northeast",location.rate=0.07225651988978236]:3.981621616229E-2)[&location="Northeast",location.rate=0.07225651988978236]:1.640862669778E-1)[&location="Northeast",location.rate=0.07225651988978236]:6.627402378073E-3,33[&location="Northeast",location.rate=0.07225651988978236]:3.374882289256E-3)[&location="Northeast",location.rate=0.07225651988978236]:3.459144398066E-3,32[&location="Northeast",location.rate=0.07225651988978236]:1.354574632607E-3)[&location="Northeast"];
tree STATE_44000 [&joint=-61.83829971204686,lnP=-61.83829971204686] = [&R] (34[&location="Northeast",location.rate=0.06863102595233343]:1.959329453627E-1,(((((38[&location="Northeast",location.rate=0.06863102595233343]:1.121457227014E0,((((((16[&location="RJ",location.rate=0.06863102595233343]:2.495821287494E0,(101[&location="RJ",location.rate=0.06863102595233343]:8.548109410862E-1,((((10[&location="RJ",location.rate=0.06863102595233343]:4.517809645545E-1,15[&location="RJ",location.rate=0.06863102595233343]:4.90137128938E-1)[&location="RJ",location.rate=0.06863102595233343]:1.83530606907E-1,(6[&location="RJ",location.rate=0.06863102595233343]:6.15450594453E-1,18[&location="RJ",location.rate=0.06863102595233343]:6.784642930831E-1)[&location="RJ",location.rate=0.06863102595233343]:3.422620844219E-3)[&location="RJ",location.rate=0.06863102595233343]:5.743175096222E-1,(3[&location="RJ",location.rate=0.06863102595233343]:6.239224981491E-1,((88[&location="Northeast",location.rate=0.06863102595233343]:1.777022741687E-1,89[&location="Northeast",location.rate=0.06863102595233343]:1.914009043057E-1)[&location="Northeast",location.rate=0.06863102595233343]:6.303648945114E-1,((((85[&location="Northeast",location.rate=0.06863102595233343]:1.615201938551E-1,83[&location="Northeast",location.rate=0.06863102595233343]:1.615201938551E-1)[&location="Northeast",location.rate=0.06863102595233343]:1.975130745206E-2,(86[&location="Northeast",location.rate=0.06863102595233343]:5.540476219466E-2,(93[&location="Northeast",location.rate=0.06863102595233343]:3.668995613706E-2,84[&location="Northeast",location.rate=0.06863102595233343]:2.299132600004E-2)[&location="Northeast",location.rate=0.06863102595233343]:3.241343619462E-2)[&location="Northeast",location.rate=0.06863102595233343]:1.258667391125E-1)[&location="Northeast",location.rate=0.06863102595233343]:1.211361462035E-1,(92[&location="Northeast",location.rate=0.06863102595233343]:2.307095681171E-1,(91[&location="Northeast",location.rate=0.06863102595233343]:1.837058665879E-1,90[&location="Northeast",location.rate=0.06863102595233343]:1.837058665879E-1)[&location="Northeast",location.rate=0.06863102595233343]:4.700370152923E-2)[&location="Northeast",location.rate=0.06863102595233343]:8.539670953056E-2)[&location="Northeast",location.rate=0.06863102595233343]:1.076977912128E-2,87[&location="Northeast",location.rate=0.06863102595233343]:3.131774266319E-1)[&location="Northeast",location.rate=0.06863102595233343]:4.948897420482E-1)[&location="Northeast",location.rate=0.06863102595233343]:3.555813568662E-1)[&location="RJ",location.rate=0.06863102595233343]:5.172134322498E-1)[&location="RJ",location.rate=0.06863102595233343]:3.267845521253E-1,(((24[&location="RJ",location.rate=0.06863102595233343]:1.010230224346E0,(1[&location="RJ",location.rate=0.06863102595233343]:9.636440363319E-2,(21[&location="RJ",location.rate=0.06863102595233343]:7.880876644075E-1,28[&location="RJ",location.rate=0.06863102595233343]:8.127451986539E-1)[&location="RJ",location.rate=0.06863102595233343]:6.992057484219E-2)[&location="RJ",location.rate=0.06863102595233343]:1.330439029051E-1)[&location="RJ",location.rate=0.06863102595233343]:4.740449087146E-1,(102[&location="RJ",location.rate=0.06863102595233343]:1.558914525402E-1,((140[&location="RJ",location.rate=0.06863102595233343]:5.109116051837E-1,11[&location="RJ",location.rate=0.06863102595233343]:5.300896873755E-1)[&location="RJ",location.rate=0.06863102595233343]:1.976693103515E-1,((20[&location="RJ",location.rate=0.06863102595233343]:4.191719312823E-1,25[&location="RJ",location.rate=0.06863102595233343]:4.383500134741E-1)[&location="RJ",location.rate=0.06863102595233343]:2.005090673073E-1,23[&location="RJ",location.rate=0.06863102595233343]:6.279001766717E-1)[&location="RJ",location.rate=0.06863102595233343]:1.847903279045E-1)[&location="RJ",location.rate=0.06863102595233343]:4.938858794708E-1)[&location="RJ",location.rate=0.06863102595233343]:1.667398449044E-1)[&location="RJ",location.rate=0.06863102595233343]:4.568276973039E-2,((((((108[&location="RJ",location.rate=0.06863102595233343]:2.057922439902E-1,(114[&location="RJ",location.rate=0.06863102595233343]:6.763980203867E-2,104[&location="RJ",location.rate=0.06863102595233343]:1.279137746414E-1)[&location="RJ",location.rate=0.06863102595233343]:8.061819537616E-2)[&location="RJ",location.rate=0.06863102595233343]:4.261022417233E-1,(107[&location="RJ",location.rate=0.06863102595233343]:2.993340698668E-1,109[&location="RJ",location.rate=0.06863102595233343]:3.185121520586E-1)[&location="RJ",location.rate=0.06863102595233343]:3.353001418741E-1)[&location="RJ",location.rate=0.06863102595233343]:2.310485884625E-1,((19[&location="RJ",location.rate=0.06863102595233343]:4.885538865777E-1,13[&location="RJ",location.rate=0.06863102595233343]:4.501977221941E-1)[&location="RJ",location.rate=0.06863102595233343]:2.718600519895E-1,115[&location="RJ",location.rate=0.06863102595233343]:6.398659933617E-1)[&location="RJ",location.rate=0.06863102595233343]:1.65542834239E-1)[&location="RJ",location.rate=0.06863102595233343]:1.363826382179E-1,((116[&location="RJ",location.rate=0.06863102595233343]:4.763873029287E-1,(139[&location="RJ",location.rate=0.06863102595233343]:5.983218583226E-1,(111[&location="RJ",location.rate=0.06863102595233343]:3.069922256232E-1,106[&location="RJ",location.rate=0.06863102595233343]:2.905538694588E-1)[&location="RJ",location.rate=0.06863102595233343]:1.15987166946E-1)[&location="RJ",location.rate=0.06863102595233343]:1.301202391266E-1)[&location="RJ",location.rate=0.06863102595233343]:1.226544066677E-1,(148[&location="RJ",location.rate=0.06863102595233343]:4.252251646885E-1,143[&location="RJ",location.rate=0.06863102595233343]:4.224854386611E-1)[&location="RJ",location.rate=0.06863102595233343]:2.121727092916E-1)[&location="RJ",location.rate=0.06863102595233343]:3.427497562221E-1)[&location="RJ",location.rate=0.06863102595233343]:1.438202721133E-1,((((9[&location="RJ",location.rate=0.06863102595233343]:5.771934020459E-1,117[&location="RJ",location.rate=0.06863102595233343]:5.881523061555E-1)[&location="RJ",location.rate=0.06863102595233343]:3.417548228362E-2,((30[&location="RJ",location.rate=0.06863102595233343]:4.383766520876E-1,4[&location="RJ",location.rate=0.06863102595233343]:2.657739123615E-1)[&location="RJ",location.rate=0.06863102595233343]:2.61233839279E-1,112[&location="RJ",location.rate=0.06863102595233343]:5.845419982157E-1)[&location="RJ",location.rate=0.06863102595233343]:3.504606419585E-2)[&location="RJ",location.rate=0.06863102595233343]:8.035390219065E-2,(17[&location="RJ",location.rate=0.06863102595233343]:5.694446801862E-1,14[&location="RJ",location.rate=0.06863102595233343]:5.310885158025E-1)[&location="RJ",location.rate=0.06863102595233343]:1.688534487997E-1)[&location="RJ",location.rate=0.06863102595233343]:7.079864477222E-2,((110[&location="RJ",location.rate=0.06863102595233343]:4.346881737857E-1,113[&location="RJ",location.rate=0.06863102595233343]:4.401676258404E-1)[&location="RJ",location.rate=0.06863102595233343]:1.970142102302E-1,105[&location="RJ",location.rate=0.06863102595233343]:6.097845757968E-1)[&location="RJ",location.rate=0.06863102595233343]:1.335587733038E-1)[&location="RJ",location.rate=0.06863102595233343]:3.970629093792E-1)[&location="RJ",location.rate=0.06863102595233343]:2.237979422389E-1,((144[&location="RJ",location.rate=0.06863102595233343]:1.991811717747E-1,(145[&location="RJ",location.rate=0.06863102595233343]:1.706119146535E-1,141[&location="RJ",location.rate=0.06863102595233343]:1.678721886259E-1)[&location="RJ",location.rate=0.06863102595233343]:3.404870917615E-2)[&location="RJ",location.rate=0.06863102595233343]:1.834635063578E-1,142[&location="RJ",location.rate=0.06863102595233343]:3.881241301875E-1)[&location="RJ",location.rate=0.06863102595233343]:1.176080070531E0)[&location="RJ",location.rate=0.06863102595233343]:5.068520892208E-2)[&location="RJ",location.rate=0.06863102595233343]:1.023461413765E-1)[&location="RJ",location.rate=0.06863102595233343]:3.896301845896E-1)[&location="RJ",location.rate=0.06863102595233343]:5.286815792847E-1)[&location="RJ",location.rate=0.06863102595233343]:2.561812614059E-2,146[&location="RJ",location.rate=0.06863102595233343]:5.561650667526E-1)[&location="RJ",location.rate=0.06863102595233343]:2.016079734625E-2,(97[&location="RJ",location.rate=0.06863102595233343]:3.42021887786E-1,40[&location="RJ",location.rate=0.06863102595233343]:4.130601391522E-1)[&location="RJ",location.rate=0.06863102595233343]:4.304714571177E-2)[&location="RJ",location.rate=0.06863102595233343]:2.184514772966E-2,((2[&location="RJ",location.rate=0.06863102595233343]:6.187410277428E-1,31[&location="RJ",location.rate=0.06863102595233343]:8.461382880169E-1)[&location="RJ",location.rate=0.06863102595233343]:1.786412572958E-1,((22[&location="RJ",location.rate=0.06863102595233343]:2.009729500404E-1,27[&location="RJ",location.rate=0.06863102595233343]:2.174113062047E-1)[&location="RJ",location.rate=0.06863102595233343]:5.78851060364E-1,(26[&location="RJ",location.rate=0.06863102595233343]:5.525663462831E-1,(7[&location="RJ",location.rate=0.06863102595233343]:8.189725885319E-2,8[&location="RJ",location.rate=0.06863102595233343]:8.189725885319E-2)[&location="RJ",location.rate=0.06863102595233343]:3.638197723614E-1)[&location="RJ",location.rate=0.06863102595233343]:2.382165682309E-1)[&location="RJ",location.rate=0.06863102595233343]:1.901610143603E-1)[&location="RJ",location.rate=0.06863102595233343]:1.637295950384E0)[&location="RJ",location.rate=0.06863102595233343]:9.486939158672E-3,147[&location="RJ",location.rate=0.06863102595233343]:5.448164209326E-1)[&location="RJ",location.rate=0.06863102595233343]:9.504582047174E-2,(39[&location="RJ",location.rate=0.06863102595233343]:5.586448145933E-1,((99[&location="RJ",location.rate=0.06863102595233343]:6.213993411259E-1,96[&location="RJ",location.rate=0.06863102595233343]:5.85880215443E-1)[&location="RJ",location.rate=0.06863102595233343]:4.380419882354E-2,(98[&location="RJ",location.rate=0.06863102595233343]:5.995882760549E-1,((100[&location="RJ",location.rate=0.06863102595233343]:2.84614263653E-1,94[&location="RJ",location.rate=0.06863102595233343]:2.84614263653E-1)[&location="RJ",location.rate=0.06863102595233343]:1.37286301667E-1,95[&location="RJ",location.rate=0.06863102595233343]:5.066000188721E-1)[&location="RJ",location.rate=0.06863102595233343]:1.039172189315E-1)[&location="RJ",location.rate=0.06863102595233343]:4.375734039729E-2)[&location="RJ",location.rate=0.06863102595233343]:4.371449868746E-2)[&location="RJ",location.rate=0.06863102595233343]:2.384037763067E-2)[&location="RJ",location.rate=0.06863102595233343]:6.072780457194E-1)[&location="Northeast",location.rate=0.06863102595233343]:2.912597072986E-1,((121[&location="Northeast",location.rate=0.06863102595233343]:1.903574029453E0,127[&location="Centre-West",location.rate=0.06863102595233343]:2.344669919864E0)[&location="Northeast",location.rate=0.06863102595233343]:5.025126013929E-1,((36[&location="Northeast",location.rate=0.06863102595233343]:1.109058159164E-1,35[&location="Northeast",location.rate=0.06863102595233343]:6.433047345067E-2)[&location="Northeast",location.rate=0.06863102595233343]:2.117182903696E-1,(((((49[&location="Northeast",location.rate=0.06863102595233343]:4.096123348591E-1,50[&location="Northeast",location.rate=0.06863102595233343]:4.096123348591E-1)[&location="Northeast",location.rate=0.06863102595233343]:6.58101966034E-2,51[&location="Northeast",location.rate=0.06863102595233343]:4.808870123367E-1)[&location="Northeast",location.rate=0.06863102595233343]:1.481246078846E-1,((47[&location="Northeast",location.rate=0.06863102595233343]:5.854541172669E-1,(46[&location="Northeast",location.rate=0.06863102595233343]:5.169594563585E-1,((42[&location="Northeast",location.rate=0.06863102595233343]:4.246031962201E-1,(48[&location="Northeast",location.rate=0.06863102595233343]:4.483576260623E-1,41[&location="Northeast",location.rate=0.06863102595233343]:4.046417790678E-1)[&location="Northeast",location.rate=0.06863102595233343]:1.449693627798E-2)[&location="Northeast",location.rate=0.06863102595233343]:1.665113737043E-2,43[&location="Northeast",location.rate=0.06863102595233343]:4.904346614592E-1)[&location="Northeast",location.rate=0.06863102595233343]:2.652479489931E-2)[&location="Northeast",location.rate=0.06863102595233343]:6.849466090843E-2)[&location="Northeast",location.rate=0.06863102595233343]:6.710005422422E-2,44[&location="Northeast",location.rate=0.06863102595233343]:6.470896906169E-1)[&location="Northeast",location.rate=0.06863102595233343]:3.779853101705E-3)[&location="Northeast",location.rate=0.06863102595233343]:7.655485624006E-2,45[&location="Northeast",location.rate=0.06863102595233343]:7.246921595216E-1)[&location="Northeast",location.rate=0.06863102595233343]:1.906001775604E-1,((((65[&location="Centre-West",location.rate=0.06863102595233343]:2.029220310973E-1,(64[&location="Centre-West",location.rate=0.06863102595233343]:3.352407702566E-1,60[&location="Centre-West",location.rate=0.06863102595233343]:1.845558387499E-1)[&location="Centre-West",location.rate=0.06863102595233343]:1.836619234745E-2)[&location="Centre-West",location.rate=0.06863102595233343]:9.624454483573E-3,62[&location="Centre-West",location.rate=0.06863102595233343]:4.043273074987E-1)[&location="Centre-West",location.rate=0.06863102595233343]:1.664079193597E-1,(61[&location="Centre-West",location.rate=0.06863102595233343]:1.017578445371E-1,63[&location="Centre-West",location.rate=0.06863102595233343]:6.066195412609E-2)[&location="Centre-West",location.rate=0.06863102595233343]:4.689773823212E-1)[&location="Centre-West",location.rate=0.06863102595233343]:9.126605472896E-1,(128[&location="North",location.rate=0.06863102595233343]:1.01466227691E0,(((131[&location="North",location.rate=0.06863102595233343]:2.735875091344E-1,((129[&location="North",location.rate=0.06863102595233343]:2.329802629812E-1,130[&location="North",location.rate=0.06863102595233343]:2.329802629812E-1)[&location="North",location.rate=0.06863102595233343]:5.807977744245E-4,132[&location="North",location.rate=0.06863102595233343]:2.36300786783E-1)[&location="North",location.rate=0.06863102595233343]:3.72867223514E-2)[&location="North",location.rate=0.06863102595233343]:4.545042084737E-1,118[&location="Northeast",location.rate=0.06863102595233343]:8.623382929507E-1)[&location="North",location.rate=0.06863102595233343]:3.698734889946E-2,69[&location="North",location.rate=0.06863102595233343]:9.102845459598E-1)[&location="North",location.rate=0.06863102595233343]:2.550626624571E-1)[&location="North",location.rate=0.06863102595233343]:3.290074698408E-1)[&location="Northeast",location.rate=0.06863102595233343]:3.450188026226E-1)[&location="Northeast",location.rate=0.06863102595233343]:1.161273377346E-1)[&location="Northeast",location.rate=0.06863102595233343]:4.010469765501E-3)[&location="Northeast",location.rate=0.06863102595233343]:5.302922542117E-1)[&location="Northeast",location.rate=0.06863102595233343]:7.076538925135E-2,((((((53[&location="Northeast",location.rate=0.06863102595233343]:7.763915413905E-1,(133[&location="Northeast",location.rate=0.06863102595233343]:4.901496977119E-1,(134[&location="Northeast",location.rate=0.06863102595233343]:3.535017963653E-1,137[&location="Northeast",location.rate=0.06863102595233343]:4.247346730775E-1)[&location="Northeast",location.rate=0.06863102595233343]:1.065109150455E-1)[&location="Northeast",location.rate=0.06863102595233343]:1.068321340647E0)[&location="Northeast",location.rate=0.06863102595233343]:1.380060271795E-3,(((73[&location="North",location.rate=0.06863102595233343]:4.92288593875E-1,(82[&location="North",location.rate=0.06863102595233343]:3.673954573754E-1,((78[&location="North",location.rate=0.06863102595233343]:7.863264876364E-2,72[&location="North",location.rate=0.06863102595233343]:5.671484054433E-2)[&location="North",location.rate=0.06863102595233343]:6.783942309803E-2,79[&location="North",location.rate=0.06863102595233343]:1.464720718617E-1)[&location="North",location.rate=0.06863102595233343]:2.127042074317E-1)[&location="North",location.rate=0.06863102595233343]:9.201642417081E-2)[&location="North",location.rate=0.06863102595233343]:9.677861039903E-3,((71[&location="North",location.rate=0.06863102595233343]:2.593376342399E-1,(81[&location="North",location.rate=0.06863102595233343]:8.319994462337E-2,80[&location="North",location.rate=0.06863102595233343]:8.319994462337E-2)[&location="North",location.rate=0.06863102595233343]:1.953157718082E-1)[&location="North",location.rate=0.06863102595233343]:7.55686659246E-2,77[&location="North",location.rate=0.06863102595233343]:3.979199987946E-1)[&location="North",location.rate=0.06863102595233343]:9.856700406557E-2)[&location="North",location.rate=0.06863102595233343]:2.384663197618E-1,(75[&location="North",location.rate=0.06863102595233343]:4.986310463501E-1,(70[&location="North",location.rate=0.06863102595233343]:4.03977948663E-1,(74[&location="North",location.rate=0.06863102595233343]:3.449147371796E-1,76[&location="North",location.rate=0.06863102595233343]:3.449147371796E-1)[&location="North",location.rate=0.06863102595233343]:9.741937586692E-2)[&location="North",location.rate=0.06863102595233343]:5.629693330357E-2)[&location="North",location.rate=0.06863102595233343]:2.418017283267E-1)[&location="North",location.rate=0.06863102595233343]:7.838018855977E-1)[&location="Northeast",location.rate=0.06863102595233343]:6.260563286332E-2,((103[&location="RJ",location.rate=0.06863102595233343]:5.340922900731E-1,(29[&location="RJ",location.rate=0.06863102595233343]:4.13351052209E-1,(5[&location="RJ",location.rate=0.06863102595233343]:2.20389319627E-1,12[&location="RJ",location.rate=0.06863102595233343]:2.587454840104E-1)[&location="RJ",location.rate=0.06863102595233343]:4.775625313006E-2)[&location="RJ",location.rate=0.06863102595233343]:3.536179501928E-1)[&location="RJ",location.rate=0.06863102595233343]:1.840932928988E0,52[&location="Northeast",location.rate=0.06863102595233343]:7.107314845001E-1)[&location="Northeast",location.rate=0.06863102595233343]:1.378424713369E-1)[&location="Northeast",location.rate=0.06863102595233343]:7.21049875775E-1,125[&location="Northeast",location.rate=0.06863102595233343]:1.351044596639E0)[&location="Northeast",location.rate=0.06863102595233343]:5.823356778268E-2,((57[&location="Northeast",location.rate=0.06863102595233343]:4.316004097476E-1,((54[&location="Northeast",location.rate=0.06863102595233343]:2.362597547969E-1,(37[&location="Northeast",location.rate=0.06863102595233343]:9.865184013744E-2,58[&location="Northeast",location.rate=0.06863102595233343]:7.952615707733E-2)[&location="Northeast",location.rate=0.06863102595233343]:2.141106468999E-1)[&location="Northeast",location.rate=0.06863102595233343]:1.153518710124E-1,(59[&location="Northeast",location.rate=0.06863102595233343]:3.721117598353E-1,(56[&location="Northeast",location.rate=0.06863102595233343]:3.493322262674E-1,55[&location="Northeast",location.rate=0.06863102595233343]:3.493322262674E-1)[&location="Northeast",location.rate=0.06863102595233343]:1.458281225627E-2)[&location="Northeast",location.rate=0.06863102595233343]:1.775123209418E-2)[&location="Northeast",location.rate=0.06863102595233343]:3.9005177381E-2)[&location="Northeast",location.rate=0.06863102595233343]:1.378906397909E-1,68[&location="North",location.rate=0.06863102595233343]:5.175784812324E-1)[&location="Northeast",location.rate=0.06863102595233343]:7.25033016523E-1)[&location="Northeast",location.rate=0.06863102595233343]:6.163963389785E-2,(((((122[&location="Northeast",location.rate=0.06863102595233343]:2.15726951471E-1,124[&location="Northeast",location.rate=0.06863102595233343]:2.129947110339E-1)[&location="Northeast",location.rate=0.06863102595233343]:6.309463189608E-2,123[&location="Northeast",location.rate=0.06863102595233343]:2.788215833671E-1)[&location="Northeast",location.rate=0.06863102595233343]:5.854894615639E-1,67[&location="North",location.rate=0.06863102595233343]:3.630384945904E-1)[&location="Northeast",location.rate=0.06863102595233343]:6.893714126907E-2,66[&location="North",location.rate=0.06863102595233343]:4.319756358595E-1)[&location="Northeast",location.rate=0.06863102595233343]:4.587013951781E-2,((135[&location="Northeast",location.rate=0.06863102595233343]:5.375785638945E-1,(138[&location="Northeast",location.rate=0.06863102595233343]:2.266965339694E-1,136[&location="Northeast",location.rate=0.06863102595233343]:9.518968465417E-2)[&location="Northeast",location.rate=0.06863102595233343]:5.108820299251E-1)[&location="Northeast",location.rate=0.06863102595233343]:9.17793139751E-1,((126[&location="Northeast",location.rate=0.06863102595233343]:4.733954911629E-1,119[&location="Northeast",location.rate=0.06863102595233343]:1.259098013807E0)[&location="Northeast",location.rate=0.06863102595233343]:1.94694361652E-1,120[&location="Northeast",location.rate=0.06863102595233343]:1.3579019645E0)[&location="Northeast",location.rate=0.06863102595233343]:3.495245336662E-1)[&location="Northeast",location.rate=0.06863102595233343]:7.074055785812E-1)[&location="Northeast",location.rate=0.06863102595233343]:2.786847185037E-1)[&location="Northeast",location.rate=0.06863102595233343]:1.245863831679E-1)[&location="Northeast",location.rate=0.06863102595233343]:6.405821809673E-2,32[&location="Northeast",location.rate=0.06863102595233343]:6.024358829635E-2)[&location="Northeast",location.rate=0.06863102595233343]:9.336744237392E-2,33[&location="Northeast",location.rate=0.06863102595233343]:1.59090482725E-1)[&location="Northeast",location.rate=0.06863102595233343]:2.040410647339E-2)[&location="Northeast"];
tree STATE_46000 [&joint=-78.71910758635238,lnP=-78.71910758635238] = [&R] (32[&location="Northeast",location.rate=0.07259172386652214]:6.931882431409E-2,((34[&location="Northeast",location.rate=0.07259172386652214]:1.569765331745E-2,((((35[&location="Northeast",location.rate=0.07259172386652214]:1.292759741096E-2,36[&location="Northeast",location.rate=0.07259172386652214]:5.950293987672E-2)[&location="Northeast",location.rate=0.07259172386652214]:1.801956067093E-1,(127[&location="Centre-West",location.rate=0.07259172386652214]:2.711383215666E0,(121[&location="Northeast",location.rate=0.07259172386652214]:2.223234871744E0,((((((64[&location="Centre-West",location.rate=0.07259172386652214]:3.831654246909E-1,62[&location="Centre-West",location.rate=0.07259172386652214]:4.24261315102E-1)[&location="Centre-West",location.rate=0.07259172386652214]:6.936011082649E-2,(65[&location="Centre-West",location.rate=0.07259172386652214]:1.073994641516E-1,60[&location="Centre-West",location.rate=0.07259172386652214]:1.073994641516E-1)[&location="Centre-West",location.rate=0.07259172386652214]:1.944411398591E-1)[&location="Centre-West",location.rate=0.07259172386652214]:5.813759816031E-1,(61[&location="Centre-West",location.rate=0.07259172386652214]:8.265525909657E-2,63[&location="Centre-West",location.rate=0.07259172386652214]:4.155936868553E-2)[&location="Centre-West",location.rate=0.07259172386652214]:9.92342148435E-1)[&location="Centre-West",location.rate=0.07259172386652214]:4.621060075208E-1,128[&location="North",location.rate=0.07259172386652214]:1.397377387655E0)[&location="North",location.rate=0.07259172386652214]:2.777195516142E-2,((69[&location="North",location.rate=0.07259172386652214]:5.105613608439E-1,118[&location="Northeast",location.rate=0.07259172386652214]:4.996024567343E-1)[&location="North",location.rate=0.07259172386652214]:1.919720662003E-1,(131[&location="North",location.rate=0.07259172386652214]:3.293744005454E-1,(129[&location="North",location.rate=0.07259172386652214]:1.631328302889E-1,(130[&location="North",location.rate=0.07259172386652214]:1.248665183983E-1,132[&location="North",location.rate=0.07259172386652214]:1.276062444257E-1)[&location="North",location.rate=0.07259172386652214]:3.826631189054E-2)[&location="North",location.rate=0.07259172386652214]:1.635018442292E-1)[&location="North",location.rate=0.07259172386652214]:2.279535470466E-1)[&location="North",location.rate=0.07259172386652214]:8.733008472792E-1)[&location="North",location.rate=0.07259172386652214]:1.173825804685E-1,((51[&location="Northeast",location.rate=0.07259172386652214]:5.366383738141E-1,((49[&location="Northeast",location.rate=0.07259172386652214]:3.537931644782E-1,50[&location="Northeast",location.rate=0.07259172386652214]:3.537931644782E-1)[&location="Northeast",location.rate=0.07259172386652214]:1.57053305256E-1,((((((48[&location="Northeast",location.rate=0.07259172386652214]:3.118957692405E-1,41[&location="Northeast",location.rate=0.07259172386652214]:2.68179922246E-1)[&location="Northeast",location.rate=0.07259172386652214]:7.944022787334E-3,42[&location="Northeast",location.rate=0.07259172386652214]:2.815884259076E-1)[&location="Northeast",location.rate=0.07259172386652214]:4.261851961724E-2,46[&location="Northeast",location.rate=0.07259172386652214]:3.733872733936E-1)[&location="Northeast",location.rate=0.07259172386652214]:1.603580318851E-3,43[&location="Northeast",location.rate=0.07259172386652214]:3.749908537124E-1)[&location="Northeast",location.rate=0.07259172386652214]:1.33619292846E-1,47[&location="Northeast",location.rate=0.07259172386652214]:5.086101465584E-1)[&location="Northeast",location.rate=0.07259172386652214]:3.404032791496E-2,44[&location="Northeast",location.rate=0.07259172386652214]:5.371859935991E-1)[&location="Northeast",location.rate=0.07259172386652214]:9.82880506573E-4)[&location="Northeast",location.rate=0.07259172386652214]:2.032742320564E-2)[&location="Northeast",location.rate=0.07259172386652214]:6.649998147894E-2,45[&location="Northeast",location.rate=0.07259172386652214]:6.222640383532E-1)[&location="Northeast",location.rate=0.07259172386652214]:1.468716726405E-1)[&location="Northeast",location.rate=0.07259172386652214]:8.344267448667E-2)[&location="Northeast",location.rate=0.07259172386652214]:4.705245351092E-2)[&location="Northeast",location.rate=0.07259172386652214]:4.886327612544E-2)[&location="Northeast",location.rate=0.07259172386652214]:4.182754843273E-1,(38[&location="Northeast",location.rate=0.07259172386652214]:8.734041187163E-1,(((101[&location="RJ",location.rate=0.07259172386652214]:1.31538765925E0,((((((87[&location="Northeast",location.rate=0.07259172386652214]:1.783595109009E-1,((84[&location="Northeast",location.rate=0.07259172386652214]:1.441672865405E-1,(93[&location="Northeast",location.rate=0.07259172386652214]:1.218344986174E-1,(86[&location="Northeast",location.rate=0.07259172386652214]:9.228215840066E-2,85[&location="Northeast",location.rate=0.07259172386652214]:9.228215840066E-2)[&location="Northeast",location.rate=0.07259172386652214]:1.585371007972E-2)[&location="Northeast",location.rate=0.07259172386652214]:3.603141806011E-2)[&location="Northeast",location.rate=0.07259172386652214]:3.525734240186E-3,83[&location="Northeast",location.rate=0.07259172386652214]:1.476930207807E-1)[&location="Northeast",location.rate=0.07259172386652214]:3.066649012027E-2)[&location="Northeast",location.rate=0.07259172386652214]:1.54694258239E-2,(92[&location="Northeast",location.rate=0.07259172386652214]:8.05923688037E-2,(90[&location="Northeast",location.rate=0.07259172386652214]:2.566599604512E-2,91[&location="Northeast",location.rate=0.07259172386652214]:2.566599604512E-2)[&location="Northeast",location.rate=0.07259172386652214]:5.492637275858E-2)[&location="Northeast",location.rate=0.07259172386652214]:1.269351980582E-1)[&location="Northeast",location.rate=0.07259172386652214]:1.692942750847E-1,(88[&location="Northeast",location.rate=0.07259172386652214]:8.885258651418E-2,89[&location="Northeast",location.rate=0.07259172386652214]:1.025512166512E-1)[&location="Northeast",location.rate=0.07259172386652214]:2.742706252954E-1)[&location="Northeast",location.rate=0.07259172386652214]:7.610251344629E-1,3[&location="RJ",location.rate=0.07259172386652214]:5.844223188753E-1)[&location="RJ",location.rate=0.07259172386652214]:6.363814112725E-2,((6[&location="RJ",location.rate=0.07259172386652214]:5.834516558465E-1,18[&location="RJ",location.rate=0.07259172386652214]:6.464653544767E-1)[&location="RJ",location.rate=0.07259172386652214]:4.370078961034E-2,(10[&location="RJ",location.rate=0.07259172386652214]:4.572751249974E-1,15[&location="RJ",location.rate=0.07259172386652214]:4.956312893809E-1)[&location="RJ",location.rate=0.07259172386652214]:1.863156766238E-1)[&location="RJ",location.rate=0.07259172386652214]:7.296280906615E-2)[&location="RJ",location.rate=0.07259172386652214]:8.111959365202E-1,(((((((20[&location="RJ",location.rate=0.07259172386652214]:5.817572083025E-1,25[&location="RJ",location.rate=0.07259172386652214]:6.009352904943E-1)[&location="RJ",location.rate=0.07259172386652214]:1.396072716474E-1,23[&location="RJ",location.rate=0.07259172386652214]:7.29583658032E-1)[&location="RJ",location.rate=0.07259172386652214]:2.77267989008E-2,(140[&location="RJ",location.rate=0.07259172386652214]:5.379633003927E-1,11[&location="RJ",location.rate=0.07259172386652214]:5.571413825844E-1)[&location="RJ",location.rate=0.07259172386652214]:1.152375674991E-1)[&location="RJ",location.rate=0.07259172386652214]:3.337947351242E-1,(((28[&location="RJ",location.rate=0.07259172386652214]:6.423984822594E-1,21[&location="RJ",location.rate=0.07259172386652214]:6.17740948013E-1)[&location="RJ",location.rate=0.07259172386652214]:1.864929921756E-1,1[&location="RJ",location.rate=0.07259172386652214]:4.259010457206E-2)[&location="RJ",location.rate=0.07259172386652214]:9.162007532887E-2,24[&location="RJ",location.rate=0.07259172386652214]:9.150320977092E-1)[&location="RJ",location.rate=0.07259172386652214]:1.870319984575E-1)[&location="RJ",location.rate=0.07259172386652214]:1.483176605186E-1,102[&location="RJ",location.rate=0.07259172386652214]:8.873792106882E-2)[&location="RJ",location.rate=0.07259172386652214]:1.521461252108E-1,(142[&location="RJ",location.rate=0.07259172386652214]:3.579333823353E-1,((144[&location="RJ",location.rate=0.07259172386652214]:8.131370149246E-2,141[&location="RJ",location.rate=0.07259172386652214]:8.405342751982E-2)[&location="RJ",location.rate=0.07259172386652214]:1.714932178871E-2,145[&location="RJ",location.rate=0.07259172386652214]:1.039424753361E-1)[&location="RJ",location.rate=0.07259172386652214]:2.539909069992E-1)[&location="RJ",location.rate=0.07259172386652214]:1.12952600641E0)[&location="RJ",location.rate=0.07259172386652214]:1.284327460561E-2,((((((4[&location="RJ",location.rate=0.07259172386652214]:2.672363848575E-1,30[&location="RJ",location.rate=0.07259172386652214]:4.398391245835E-1)[&location="RJ",location.rate=0.07259172386652214]:2.355422281795E-1,117[&location="RJ",location.rate=0.07259172386652214]:5.630525856398E-1)[&location="RJ",location.rate=0.07259172386652214]:1.292619080199E-1,(9[&location="RJ",location.rate=0.07259172386652214]:6.093741117191E-1,(17[&location="RJ",location.rate=0.07259172386652214]:4.021835331951E-1,14[&location="RJ",location.rate=0.07259172386652214]:3.638273688114E-1)[&location="RJ",location.rate=0.07259172386652214]:2.537659209897E-1)[&location="RJ",location.rate=0.07259172386652214]:7.198147783088E-2)[&location="RJ",location.rate=0.07259172386652214]:3.74621963406E-2,(112[&location="RJ",location.rate=0.07259172386652214]:3.062911440759E-1,113[&location="RJ",location.rate=0.07259172386652214]:3.062911440759E-1)[&location="RJ",location.rate=0.07259172386652214]:4.207458198967E-1)[&location="RJ",location.rate=0.07259172386652214]:2.296673051713E-2,(110[&location="RJ",location.rate=0.07259172386652214]:5.768505471272E-1,105[&location="RJ",location.rate=0.07259172386652214]:5.549327389081E-1)[&location="RJ",location.rate=0.07259172386652214]:1.676736953079E-1)[&location="RJ",location.rate=0.07259172386652214]:4.065315395124E-1,((((108[&location="RJ",location.rate=0.07259172386652214]:6.006585722931E-1,((114[&location="RJ",location.rate=0.07259172386652214]:1.459887551455E-2,104[&location="RJ",location.rate=0.07259172386652214]:7.487284811732E-2)[&location="RJ",location.rate=0.07259172386652214]:4.223711610133E-1,109[&location="RJ",location.rate=0.07259172386652214]:5.164220913223E-1)[&location="RJ",location.rate=0.07259172386652214]:1.061542891898E-1)[&location="RJ",location.rate=0.07259172386652214]:3.801975955417E-2,107[&location="RJ",location.rate=0.07259172386652214]:6.414180578746E-1)[&location="RJ",location.rate=0.07259172386652214]:2.504554118156E-1,((13[&location="RJ",location.rate=0.07259172386652214]:4.636662237134E-1,19[&location="RJ",location.rate=0.07259172386652214]:5.02022388097E-1)[&location="RJ",location.rate=0.07259172386652214]:2.340733511118E-1,115[&location="RJ",location.rate=0.07259172386652214]:6.155477940033E-1)[&location="RJ",location.rate=0.07259172386652214]:2.160517030841E-1)[&location="RJ",location.rate=0.07259172386652214]:4.973934769838E-2,((((111[&location="RJ",location.rate=0.07259172386652214]:3.201163387478E-2,106[&location="RJ",location.rate=0.07259172386652214]:1.557327771041E-2)[&location="RJ",location.rate=0.07259172386652214]:4.202927381739E-1,139[&location="RJ",location.rate=0.07259172386652214]:6.276468378021E-1)[&location="RJ",location.rate=0.07259172386652214]:2.887255373325E-1,(148[&location="RJ",location.rate=0.07259172386652214]:4.545998200467E-1,143[&location="RJ",location.rate=0.07259172386652214]:4.518600940193E-1)[&location="RJ",location.rate=0.07259172386652214]:2.480739249511E-1)[&location="RJ",location.rate=0.07259172386652214]:2.250493561023E-2,116[&location="RJ",location.rate=0.07259172386652214]:6.868225162243E-1)[&location="RJ",location.rate=0.07259172386652214]:1.945163285615E-1)[&location="RJ",location.rate=0.07259172386652214]:1.930046083946E-1)[&location="RJ",location.rate=0.07259172386652214]:1.711646896226E-1)[&location="RJ",location.rate=0.07259172386652214]:2.08268801665E-1)[&location="RJ",location.rate=0.07259172386652214]:8.588709887551E-1)[&location="RJ",location.rate=0.07259172386652214]:2.330311756002E-1,(((147[&location="RJ",location.rate=0.07259172386652214]:5.701854597477E-1,(146[&location="RJ",location.rate=0.07259172386652214]:6.050413095799E-1,97[&location="RJ",location.rate=0.07259172386652214]:4.137844789788E-1)[&location="RJ",location.rate=0.07259172386652214]:2.798568022237E-2)[&location="RJ",location.rate=0.07259172386652214]:3.145960010467E-2,40[&location="RJ",location.rate=0.07259172386652214]:5.44268010672E-1)[&location="RJ",location.rate=0.07259172386652214]:2.995800892423E-3,((16[&location="RJ",location.rate=0.07259172386652214]:2.402110352636E0,(((22[&location="RJ",location.rate=0.07259172386652214]:2.956006789715E-1,27[&location="RJ",location.rate=0.07259172386652214]:3.120390351358E-1)[&location="RJ",location.rate=0.07259172386652214]:3.449713998504E-1,(31[&location="RJ",location.rate=0.07259172386652214]:6.31477174933E-1,2[&location="RJ",location.rate=0.07259172386652214]:4.040799146589E-1)[&location="RJ",location.rate=0.07259172386652214]:6.388942443689E-2)[&location="RJ",location.rate=0.07259172386652214]:2.081422358399E-1,(26[&location="RJ",location.rate=0.07259172386652214]:7.359178479178E-1,(7[&location="RJ",location.rate=0.07259172386652214]:1.931793457669E-1,8[&location="RJ",location.rate=0.07259172386652214]:1.931793457669E-1)[&location="RJ",location.rate=0.07259172386652214]:4.358891870824E-1)[&location="RJ",location.rate=0.07259172386652214]:1.237553708536E-1)[&location="RJ",location.rate=0.07259172386652214]:1.597231654412E0)[&location="RJ",location.rate=0.07259172386652214]:1.900224890158E-1,39[&location="RJ",location.rate=0.07259172386652214]:5.066399155346E-1)[&location="RJ",location.rate=0.07259172386652214]:4.062389602987E-2)[&location="RJ",location.rate=0.07259172386652214]:2.799086429239E-2)[&location="RJ",location.rate=0.07259172386652214]:1.307637543587E-1,((98[&location="RJ",location.rate=0.07259172386652214]:6.50767406947E-1,(99[&location="RJ",location.rate=0.07259172386652214]:5.920725952054E-1,96[&location="RJ",location.rate=0.07259172386652214]:5.565534695226E-1)[&location="RJ",location.rate=0.07259172386652214]:8.055273523877E-2)[&location="RJ",location.rate=0.07259172386652214]:7.042120007788E-2,(95[&location="RJ",location.rate=0.07259172386652214]:6.0492692962E-1,(100[&location="RJ",location.rate=0.07259172386652214]:4.056591406653E-1,94[&location="RJ",location.rate=0.07259172386652214]:4.056591406653E-1)[&location="RJ",location.rate=0.07259172386652214]:1.145683354027E-1)[&location="RJ",location.rate=0.07259172386652214]:1.271906391536E-1)[&location="RJ",location.rate=0.07259172386652214]:1.13245123737E-1)[&location="RJ",location.rate=0.07259172386652214]:2.356916994298E-1)[&location="Northeast",location.rate=0.07259172386652214]:3.403600162468E-1)[&location="Northeast",location.rate=0.07259172386652214]:2.328518557121E-1,((((((120[&location="Northeast",location.rate=0.07259172386652214]:1.589398193934E0,((138[&location="Northeast",location.rate=0.07259172386652214]:1.554236134559E-1,136[&location="Northeast",location.rate=0.07259172386652214]:2.391676414073E-2)[&location="Northeast",location.rate=0.07259172386652214]:3.93224635616E-1,135[&location="Northeast",location.rate=0.07259172386652214]:3.486482490719E-1)[&location="Northeast",location.rate=0.07259172386652214]:9.886951503418E-1)[&location="Northeast",location.rate=0.07259172386652214]:5.265424892031E-2,126[&location="Northeast",location.rate=0.07259172386652214]:9.522403311696E-1)[&location="Northeast",location.rate=0.07259172386652214]:3.890812916544E-1,119[&location="Northeast",location.rate=0.07259172386652214]:2.127024145468E0)[&location="Northeast",location.rate=0.07259172386652214]:9.109567417797E-2,66[&location="North",location.rate=0.07259172386652214]:1.85243107317E-1)[&location="Northeast",location.rate=0.07259172386652214]:1.323018006731E-1,(((124[&location="Northeast",location.rate=0.07259172386652214]:1.491206140448E-1,123[&location="Northeast",location.rate=0.07259172386652214]:1.518528544819E-1)[&location="Northeast",location.rate=0.07259172386652214]:2.521554629285E-1,122[&location="Northeast",location.rate=0.07259172386652214]:4.040083174104E-1)[&location="Northeast",location.rate=0.07259172386652214]:3.720658727171E-1,67[&location="North",location.rate=0.07259172386652214]:2.748016397868E-1)[&location="Northeast",location.rate=0.07259172386652214]:4.274326820337E-2)[&location="Northeast",location.rate=0.07259172386652214]:4.40875195496E-1,(((53[&location="Northeast",location.rate=0.07259172386652214]:8.166919708201E-1,(((75[&location="North",location.rate=0.07259172386652214]:6.267969271819E-1,(74[&location="North",location.rate=0.07259172386652214]:5.764936589414E-1,(76[&location="North",location.rate=0.07259172386652214]:5.454697528512E-1,70[&location="North",location.rate=0.07259172386652214]:5.071135884677E-1)[&location="North",location.rate=0.07259172386652214]:3.102390609023E-2)[&location="North",location.rate=0.07259172386652214]:5.030326824042E-2)[&location="North",location.rate=0.07259172386652214]:9.228630289311E-2,(((73[&location="North",location.rate=0.07259172386652214]:2.717570452359E-1,77[&location="North",location.rate=0.07259172386652214]:2.662775931811E-1)[&location="North",location.rate=0.07259172386652214]:1.872571909487E-1,(82[&location="North",location.rate=0.07259172386652214]:2.339778442139E-1,((72[&location="North",location.rate=0.07259172386652214]:2.086942576054E-2,78[&location="North",location.rate=0.07259172386652214]:4.278723397985E-2)[&location="North",location.rate=0.07259172386652214]:1.331415314836E-1,(71[&location="North",location.rate=0.07259172386652214]:4.342219055975E-2,79[&location="North",location.rate=0.07259172386652214]:7.081945083378E-2)[&location="North",location.rate=0.07259172386652214]:1.051093146297E-1)[&location="North",location.rate=0.07259172386652214]:4.982990066834E-2)[&location="North",location.rate=0.07259172386652214]:1.921596796419E-1)[&location="North",location.rate=0.07259172386652214]:1.22525776872E-2,(80[&location="North",location.rate=0.07259172386652214]:1.124170852319E-1,81[&location="North",location.rate=0.07259172386652214]:1.124170852319E-1)[&location="North",location.rate=0.07259172386652214]:3.095346601468E-1)[&location="North",location.rate=0.07259172386652214]:2.478164162032E-1)[&location="North",location.rate=0.07259172386652214]:6.233110804048E-1,((133[&location="Northeast",location.rate=0.07259172386652214]:5.788973302297E-1,(134[&location="Northeast",location.rate=0.07259172386652214]:4.705727108988E-1,137[&location="Northeast",location.rate=0.07259172386652214]:5.41805587611E-1)[&location="Northeast",location.rate=0.07259172386652214]:7.818763302978E-2)[&location="Northeast",location.rate=0.07259172386652214]:7.68593372085E-1,(52[&location="Northeast",location.rate=0.07259172386652214]:2.21066069062E-1,((29[&location="RJ",location.rate=0.07259172386652214]:8.861820034271E-1,(5[&location="RJ",location.rate=0.07259172386652214]:4.965747991886E-1,12[&location="RJ",location.rate=0.07259172386652214]:5.34930963572E-1)[&location="RJ",location.rate=0.07259172386652214]:2.444017247865E-1)[&location="RJ",location.rate=0.07259172386652214]:7.608693252905E-2,103[&location="RJ",location.rate=0.07259172386652214]:7.293922236273E-1)[&location="RJ",location.rate=0.07259172386652214]:1.155967579996E0)[&location="Northeast",location.rate=0.07259172386652214]:3.525418575959E-1)[&location="Northeast",location.rate=0.07259172386652214]:3.052004652115E-2)[&location="Northeast",location.rate=0.07259172386652214]:2.207607189524E-1)[&location="Northeast",location.rate=0.07259172386652214]:3.918875571165E-1,125[&location="Northeast",location.rate=0.07259172386652214]:9.981970142753E-1)[&location="Northeast",location.rate=0.07259172386652214]:3.55473890333E-1,((((58[&location="Northeast",location.rate=0.07259172386652214]:3.921080931348E-1,59[&location="Northeast",location.rate=0.07259172386652214]:3.729824100747E-1)[&location="Northeast",location.rate=0.07259172386652214]:5.62902022022E-2,(57[&location="Northeast",location.rate=0.07259172386652214]:2.415813408129E-1,(54[&location="Northeast",location.rate=0.07259172386652214]:1.530407018529E-1,37[&location="Northeast",location.rate=0.07259172386652214]:2.295434340933E-1)[&location="Northeast",location.rate=0.07259172386652214]:4.755703240263E-2)[&location="Northeast",location.rate=0.07259172386652214]:1.904235119012E-1)[&location="Northeast",location.rate=0.07259172386652214]:3.785393320801E-3,(55[&location="Northeast",location.rate=0.07259172386652214]:4.17574995415E-1,56[&location="Northeast",location.rate=0.07259172386652214]:4.17574995415E-1)[&location="Northeast",location.rate=0.07259172386652214]:7.286288871145E-3)[&location="Northeast",location.rate=0.07259172386652214]:4.79915951619E-1,68[&location="North",location.rate=0.07259172386652214]:8.637936293478E-1)[&location="Northeast",location.rate=0.07259172386652214]:3.232106085938E-1)[&location="Northeast",location.rate=0.07259172386652214]:1.191365033169E-1)[&location="Northeast",location.rate=0.07259172386652214]:8.58304406735E-2)[&location="Northeast",location.rate=0.07259172386652214]:3.446080778783E-2)[&location="Northeast",location.rate=0.07259172386652214]:3.67453989737E-2,33[&location="Northeast",location.rate=0.07259172386652214]:3.600469612678E-2)[&location="Northeast",location.rate=0.07259172386652214]:3.879358024203E-2)[&location="Northeast"];
tree STATE_48000 [&joint=-61.7695090460812,lnP=-61.7695090460812] = [&R] ((33[&location="Northeast",location.rate=0.061977667288366727]:1.529567141759E-3,((((38[&location="Northeast",location.rate=0.061977667288366727]:1.01190298949E0,(((((101[&location="RJ",location.rate=0.061977667288366727]:1.098266500232E0,(((((92[&location="Northeast",location.rate=0.061977667288366727]:1.500936789574E-1,(91[&location="Northeast",location.rate=0.061977667288366727]:9.703540249007E-2,90[&location="Northeast",location.rate=0.061977667288366727]:9.703540249007E-2)[&location="Northeast",location.rate=0.061977667288366727]:5.305827646738E-2)[&location="Northeast",location.rate=0.061977667288366727]:1.692003951998E-1,(((86[&location="Northeast",location.rate=0.061977667288366727]:9.284990327862E-2,93[&location="Northeast",location.rate=0.061977667288366727]:1.065485334156E-1)[&location="Northeast",location.rate=0.061977667288366727]:5.505230742344E-3,83[&location="Northeast",location.rate=0.061977667288366727]:9.835513402097E-2)[&location="Northeast",location.rate=0.061977667288366727]:1.727157849749E-2,(84[&location="Northeast",location.rate=0.061977667288366727]:1.156228071465E-1,85[&location="Northeast",location.rate=0.061977667288366727]:1.156228071465E-1)[&location="Northeast",location.rate=0.061977667288366727]:3.905371951163E-6)[&location="Northeast",location.rate=0.061977667288366727]:1.899687315018E-1)[&location="Northeast",location.rate=0.061977667288366727]:6.478984018605E-2,87[&location="Northeast",location.rate=0.061977667288366727]:3.703852842063E-1)[&location="Northeast",location.rate=0.061977667288366727]:2.949107533083E-1,(88[&location="Northeast",location.rate=0.061977667288366727]:1.210242047849E-1,89[&location="Northeast",location.rate=0.061977667288366727]:1.347228349219E-1)[&location="Northeast",location.rate=0.061977667288366727]:5.442718327296E-1)[&location="Northeast",location.rate=0.061977667288366727]:1.470988450342E0,((6[&location="RJ",location.rate=0.061977667288366727]:7.875514534353E-1,((10[&location="RJ",location.rate=0.061977667288366727]:3.33401248267E-1,15[&location="RJ",location.rate=0.061977667288366727]:3.717574126504E-1)[&location="RJ",location.rate=0.061977667288366727]:3.064300862062E-1,(3[&location="RJ",location.rate=0.061977667288366727]:3.34458406573E-1,18[&location="RJ",location.rate=0.061977667288366727]:4.495268997236E-1)[&location="RJ",location.rate=0.061977667288366727]:2.368797772153E-1)[&location="RJ",location.rate=0.061977667288366727]:1.641584751266E-1)[&location="RJ",location.rate=0.061977667288366727]:7.999430641238E-1,(((((145[&location="RJ",location.rate=0.061977667288366727]:1.115584499094E-1,141[&location="RJ",location.rate=0.061977667288366727]:1.088187238818E-1)[&location="RJ",location.rate=0.061977667288366727]:4.299584858949E-1,144[&location="RJ",location.rate=0.061977667288366727]:5.360374837494E-1)[&location="RJ",location.rate=0.061977667288366727]:2.254832333E-1,142[&location="RJ",location.rate=0.061977667288366727]:7.670001691043E-1)[&location="RJ",location.rate=0.061977667288366727]:8.188778833966E-1,((((115[&location="RJ",location.rate=0.061977667288366727]:5.452554435867E-1,(19[&location="RJ",location.rate=0.061977667288366727]:4.015535781977E-1,13[&location="RJ",location.rate=0.061977667288366727]:3.63197413814E-1)[&location="RJ",location.rate=0.061977667288366727]:2.642498105945E-1)[&location="RJ",location.rate=0.061977667288366727]:6.540138788395E-2,(((108[&location="RJ",location.rate=0.061977667288366727]:2.578208698959E-1,(114[&location="RJ",location.rate=0.061977667288366727]:1.22672615117E-1,104[&location="RJ",location.rate=0.061977667288366727]:1.829465877197E-1)[&location="RJ",location.rate=0.061977667288366727]:7.761400820357E-2)[&location="RJ",location.rate=0.061977667288366727]:1.267891817945E-1,107[&location="RJ",location.rate=0.061977667288366727]:3.873497777178E-1)[&location="RJ",location.rate=0.061977667288366727]:6.714775581515E-2,109[&location="RJ",location.rate=0.061977667288366727]:4.736756157246E-1)[&location="RJ",location.rate=0.061977667288366727]:2.164332705405E-1)[&location="RJ",location.rate=0.061977667288366727]:3.040341630736E-1,(116[&location="RJ",location.rate=0.061977667288366727]:7.315868554751E-1,((148[&location="RJ",location.rate=0.061977667288366727]:2.676185401944E-1,143[&location="RJ",location.rate=0.061977667288366727]:2.64878814167E-1)[&location="RJ",location.rate=0.061977667288366727]:3.891849344953E-1,((111[&location="RJ",location.rate=0.061977667288366727]:5.478631487165E-2,106[&location="RJ",location.rate=0.061977667288366727]:3.834795870728E-2)[&location="RJ",location.rate=0.061977667288366727]:3.187025931991E-1,139[&location="RJ",location.rate=0.061977667288366727]:5.488313738242E-1)[&location="RJ",location.rate=0.061977667288366727]:3.216707310024E-1)[&location="RJ",location.rate=0.061977667288366727]:1.13139545169E-1)[&location="RJ",location.rate=0.061977667288366727]:1.831041390691E-1)[&location="RJ",location.rate=0.061977667288366727]:2.022851249276E-1,((((((17[&location="RJ",location.rate=0.061977667288366727]:3.51692457049E-1,14[&location="RJ",location.rate=0.061977667288366727]:3.133362926653E-1)[&location="RJ",location.rate=0.061977667288366727]:3.741806045824E-1,(30[&location="RJ",location.rate=0.061977667288366727]:5.340222247583E-1,4[&location="RJ",location.rate=0.061977667288366727]:3.614194850323E-1)[&location="RJ",location.rate=0.061977667288366727]:2.685631656402E-1)[&location="RJ",location.rate=0.061977667288366727]:3.618126707079E-2,(112[&location="RJ",location.rate=0.061977667288366727]:2.388688632093E-1,117[&location="RJ",location.rate=0.061977667288366727]:2.416085892368E-1)[&location="RJ",location.rate=0.061977667288366727]:4.848293011092E-1)[&location="RJ",location.rate=0.061977667288366727]:6.766557506127E-3,9[&location="RJ",location.rate=0.061977667288366727]:7.222455437425E-1)[&location="RJ",location.rate=0.061977667288366727]:1.853840268934E-1,113[&location="RJ",location.rate=0.061977667288366727]:9.15848748718E-1)[&location="RJ",location.rate=0.061977667288366727]:4.470207864483E-2,(110[&location="RJ",location.rate=0.061977667288366727]:7.058160321066E-1,105[&location="RJ",location.rate=0.061977667288366727]:6.838982238875E-1)[&location="RJ",location.rate=0.061977667288366727]:2.492553432015E-1)[&location="RJ",location.rate=0.061977667288366727]:2.386170729308E-1)[&location="RJ",location.rate=0.061977667288366727]:2.14107412481E-1)[&location="RJ",location.rate=0.061977667288366727]:1.089837406134E-1,((102[&location="RJ",location.rate=0.061977667288366727]:7.449351561272E-2,((23[&location="RJ",location.rate=0.061977667288366727]:4.182086034783E-1,(20[&location="RJ",location.rate=0.061977667288366727]:3.43892402954E-1,25[&location="RJ",location.rate=0.061977667288366727]:3.630704851457E-1)[&location="RJ",location.rate=0.061977667288366727]:6.609702244227E-2)[&location="RJ",location.rate=0.061977667288366727]:3.114065522385E-1,(11[&location="RJ",location.rate=0.061977667288366727]:3.531632648428E-1,140[&location="RJ",location.rate=0.061977667288366727]:3.339851826511E-1)[&location="RJ",location.rate=0.061977667288366727]:2.915203840248E-1)[&location="RJ",location.rate=0.061977667288366727]:4.955632914026E-1)[&location="RJ",location.rate=0.061977667288366727]:1.302269713749E-1,(24[&location="RJ",location.rate=0.061977667288366727]:8.784306859721E-1,(1[&location="RJ",location.rate=0.061977667288366727]:6.549578376449E-2,(21[&location="RJ",location.rate=0.061977667288366727]:5.688833029361E-1,28[&location="RJ",location.rate=0.061977667288366727]:5.935408371826E-1)[&location="RJ",location.rate=0.061977667288366727]:2.582563164449E-1)[&location="RJ",location.rate=0.061977667288366727]:3.211298439935E-2)[&location="RJ",location.rate=0.061977667288366727]:4.879336366319E-1)[&location="RJ",location.rate=0.061977667288366727]:2.435659636609E-1)[&location="RJ",location.rate=0.061977667288366727]:8.989299841751E-2)[&location="RJ",location.rate=0.061977667288366727]:6.111873742025E-2)[&location="RJ",location.rate=0.061977667288366727]:5.044477658002E-1)[&location="RJ",location.rate=0.061977667288366727]:5.530124365095E-1,39[&location="RJ",location.rate=0.061977667288366727]:6.781147777473E-1)[&location="RJ",location.rate=0.061977667288366727]:8.506222107048E-2,(16[&location="RJ",location.rate=0.061977667288366727]:2.805524722922E0,(40[&location="RJ",location.rate=0.061977667288366727]:3.525484712651E-1,97[&location="RJ",location.rate=0.061977667288366727]:2.815102198989E-1)[&location="RJ",location.rate=0.061977667288366727]:3.674833255393E-1)[&location="RJ",location.rate=0.061977667288366727]:4.314520201341E-2)[&location="RJ",location.rate=0.061977667288366727]:9.467783507723E-3,((2[&location="RJ",location.rate=0.061977667288366727]:9.935593034039E-1,(((22[&location="RJ",location.rate=0.061977667288366727]:4.498031603487E-1,27[&location="RJ",location.rate=0.061977667288366727]:4.662415165131E-1)[&location="RJ",location.rate=0.061977667288366727]:3.621165110765E-1,31[&location="RJ",location.rate=0.061977667288366727]:8.667141919732E-1)[&location="RJ",location.rate=0.061977667288366727]:2.275974772694E-1,(26[&location="RJ",location.rate=0.061977667288366727]:5.510615458937E-1,(7[&location="RJ",location.rate=0.061977667288366727]:2.020152948093E-1,8[&location="RJ",location.rate=0.061977667288366727]:2.020152948093E-1)[&location="RJ",location.rate=0.061977667288366727]:2.421969360159E-1)[&location="RJ",location.rate=0.061977667288366727]:4.994145069105E-1)[&location="RJ",location.rate=0.061977667288366727]:1.266448944353E-1)[&location="RJ",location.rate=0.061977667288366727]:1.717951654503E0,(147[&location="RJ",location.rate=0.061977667288366727]:7.56046527632E-1,146[&location="RJ",location.rate=0.061977667288366727]:8.188880576866E-1)[&location="RJ",location.rate=0.061977667288366727]:5.611567662576E-2)[&location="RJ",location.rate=0.061977667288366727]:1.785962724801E-2)[&location="RJ",location.rate=0.061977667288366727]:2.636211137031E-2,(((100[&location="RJ",location.rate=0.061977667288366727]:3.417109325402E-1,94[&location="RJ",location.rate=0.061977667288366727]:3.417109325402E-1)[&location="RJ",location.rate=0.061977667288366727]:1.723872724375E-1,95[&location="RJ",location.rate=0.061977667288366727]:5.987976585297E-1)[&location="RJ",location.rate=0.061977667288366727]:2.717221115287E-1,((99[&location="RJ",location.rate=0.061977667288366727]:4.127230578883E-1,96[&location="RJ",location.rate=0.061977667288366727]:3.772039322055E-1)[&location="RJ",location.rate=0.061977667288366727]:3.434063482463E-1,98[&location="RJ",location.rate=0.061977667288366727]:7.342714826374E-1)[&location="RJ",location.rate=0.061977667288366727]:1.253193256723E-1)[&location="RJ",location.rate=0.061977667288366727]:6.783138593239E-2)[&location="RJ",location.rate=0.061977667288366727]:2.812021067234E-1)[&location="Northeast",location.rate=0.061977667288366727]:1.475572403744E-1,(((45[&location="Northeast",location.rate=0.061977667288366727]:7.57857008601E-1,((44[&location="Northeast",location.rate=0.061977667288366727]:5.944812565224E-1,47[&location="Northeast",location.rate=0.061977667288366727]:5.999457373967E-1)[&location="Northeast",location.rate=0.061977667288366727]:7.313696469206E-2,(((46[&location="Northeast",location.rate=0.061977667288366727]:3.892025522335E-1,(41[&location="Northeast",location.rate=0.061977667288366727]:1.313184650802E-1,(48[&location="Northeast",location.rate=0.061977667288366727]:1.510962772681E-1,42[&location="Northeast",location.rate=0.061977667288366727]:1.128449111478E-1)[&location="Northeast",location.rate=0.061977667288366727]:2.393803480662E-2)[&location="Northeast",location.rate=0.061977667288366727]:2.032392784103E-1)[&location="Northeast",location.rate=0.061977667288366727]:1.499745116617E-2,43[&location="Northeast",location.rate=0.061977667288366727]:4.042000033996E-1)[&location="Northeast",location.rate=0.061977667288366727]:2.120874218911E-1,(51[&location="Northeast",location.rate=0.061977667288366727]:4.953702020397E-1,(50[&location="Northeast",location.rate=0.061977667288366727]:4.202426832013E-1,49[&location="Northeast",location.rate=0.061977667288366727]:4.202426832013E-1)[&location="Northeast",location.rate=0.061977667288366727]:6.966303796407E-2)[&location="Northeast",location.rate=0.061977667288366727]:9.359481887962E-2)[&location="Northeast",location.rate=0.061977667288366727]:5.679527679794E-2)[&location="Northeast",location.rate=0.061977667288366727]:9.297102782366E-2)[&location="Northeast",location.rate=0.061977667288366727]:1.087596448149E-1,(((((64[&location="Centre-West",location.rate=0.061977667288366727]:3.157812284986E-1,(62[&location="Centre-West",location.rate=0.061977667288366727]:3.351409837861E-1,60[&location="Centre-West",location.rate=0.061977667288366727]:1.433601618683E-1)[&location="Centre-West",location.rate=0.061977667288366727]:2.173613512361E-2)[&location="Centre-West",location.rate=0.061977667288366727]:1.310772454212E-1,65[&location="Centre-West",location.rate=0.061977667288366727]:2.961735424131E-1)[&location="Centre-West",location.rate=0.061977667288366727]:9.903645541694E-2,(61[&location="Centre-West",location.rate=0.061977667288366727]:7.768973047452E-2,63[&location="Centre-West",location.rate=0.061977667288366727]:3.659384006348E-2)[&location="Centre-West",location.rate=0.061977667288366727]:5.093010892732E-1)[&location="Centre-West",location.rate=0.061977667288366727]:9.501745097031E-1,128[&location="North",location.rate=0.061977667288366727]:1.397439302054E0)[&location="Northeast",location.rate=0.061977667288366727]:1.59306254106E-1,(118[&location="Northeast",location.rate=0.061977667288366727]:8.630876591178E-1,(((131[&location="North",location.rate=0.061977667288366727]:9.636304360537E-2,130[&location="North",location.rate=0.061977667288366727]:9.362331757801E-2)[&location="North",location.rate=0.061977667288366727]:2.474509050604E-1,(132[&location="North",location.rate=0.061977667288366727]:2.129150781969E-1,129[&location="North",location.rate=0.061977667288366727]:2.101753521695E-1)[&location="North",location.rate=0.061977667288366727]:1.308988704688E-1)[&location="North",location.rate=0.061977667288366727]:3.388811991073E-1,69[&location="North",location.rate=0.061977667288366727]:8.279006272252E-1)[&location="North",location.rate=0.061977667288366727]:4.614593600228E-2)[&location="North",location.rate=0.061977667288366727]:8.33383924439E-1)[&location="Northeast",location.rate=0.061977667288366727]:8.326730954765E-2)[&location="Northeast",location.rate=0.061977667288366727]:1.134016016499E-1,(121[&location="Northeast",location.rate=0.061977667288366727]:2.343602878331E0,((127[&location="Centre-West",location.rate=0.061977667288366727]:2.590314564433E0,36[&location="Northeast",location.rate=0.061977667288366727]:6.976661922711E-2)[&location="Northeast",location.rate=0.061977667288366727]:6.670377452911E-3,35[&location="Northeast",location.rate=0.061977667288366727]:2.986165421426E-2)[&location="Northeast",location.rate=0.061977667288366727]:1.87713826856E-1)[&location="Northeast",location.rate=0.061977667288366727]:7.071862999194E-3)[&location="Northeast",location.rate=0.061977667288366727]:3.324474392795E-1)[&location="Northeast",location.rate=0.061977667288366727]:1.58262300829E-1,(((((52[&location="Northeast",location.rate=0.061977667288366727]:8.975016740025E-1,((133[&location="Northeast",location.rate=0.061977667288366727]:7.776483420787E-1,(137[&location="Northeast",location.rate=0.061977667288366727]:4.58714036681E-1,134[&location="Northeast",location.rate=0.061977667288366727]:3.874811599688E-1)[&location="Northeast",location.rate=0.061977667288366727]:3.600301958088E-1)[&location="Northeast",location.rate=0.061977667288366727]:7.978768949197E-1,53[&location="Northeast",location.rate=0.061977667288366727]:7.934457400302E-1)[&location="Northeast",location.rate=0.061977667288366727]:9.585921266087E-2)[&location="Northeast",location.rate=0.061977667288366727]:7.428018471927E-2,((103[&location="RJ",location.rate=0.061977667288366727]:9.146282994602E-1,(29[&location="RJ",location.rate=0.061977667288366727]:7.472092406777E-1,(5[&location="RJ",location.rate=0.061977667288366727]:4.898046474866E-1,12[&location="RJ",location.rate=0.061977667288366727]:5.281608118701E-1)[&location="RJ",location.rate=0.061977667288366727]:1.12199113739E-1)[&location="RJ",location.rate=0.061977667288366727]:4.002957711113E-1)[&location="RJ",location.rate=0.061977667288366727]:1.556217598378E0,(((77[&location="North",location.rate=0.061977667288366727]:4.912769219021E-1,(80[&location="North",location.rate=0.061977667288366727]:2.234907361015E-1,81[&location="North",location.rate=0.061977667288366727]:2.234907361015E-1)[&location="North",location.rate=0.061977667288366727]:2.239505693622E-1)[&location="North",location.rate=0.061977667288366727]:6.343879389116E-2,((71[&location="North",location.rate=0.061977667288366727]:3.503956388466E-1,73[&location="North",location.rate=0.061977667288366727]:4.188887895315E-1)[&location="North",location.rate=0.061977667288366727]:1.236860546998E-1,((82[&location="North",location.rate=0.061977667288366727]:3.887161640348E-1,79[&location="North",location.rate=0.061977667288366727]:3.804969859527E-1)[&location="North",location.rate=0.061977667288366727]:5.84024847726E-2,(72[&location="North",location.rate=0.061977667288366727]:2.716160934063E-2,78[&location="North",location.rate=0.061977667288366727]:4.907941755995E-2)[&location="North",location.rate=0.061977667288366727]:3.898200531653E-1)[&location="North",location.rate=0.061977667288366727]:6.257948309516E-2)[&location="North",location.rate=0.061977667288366727]:1.762032361675E-2)[&location="North",location.rate=0.061977667288366727]:1.751752695965E-1,(75[&location="North",location.rate=0.061977667288366727]:4.553461721542E-1,((74[&location="North",location.rate=0.061977667288366727]:4.209602956805E-1,76[&location="North",location.rate=0.061977667288366727]:4.209602956805E-1)[&location="North",location.rate=0.061977667288366727]:9.390253078056E-3,70[&location="North",location.rate=0.061977667288366727]:3.919943843751E-1)[&location="North",location.rate=0.061977667288366727]:2.499562339571E-2)[&location="North",location.rate=0.061977667288366727]:2.800242652903E-1)[&location="North",location.rate=0.061977667288366727]:8.09448063133E-1)[&location="RJ",location.rate=0.061977667288366727]:1.652296954449E-1)[&location="Northeast",location.rate=0.061977667288366727]:1.478955672858E-1,125[&location="Northeast",location.rate=0.061977667288366727]:9.010981910349E-1)[&location="Northeast",location.rate=0.061977667288366727]:5.866954323667E-2,((((56[&location="Northeast",location.rate=0.061977667288366727]:2.079717539928E-1,55[&location="Northeast",location.rate=0.061977667288366727]:2.079717539928E-1)[&location="Northeast",location.rate=0.061977667288366727]:1.929737815228E-1,(57[&location="Northeast",location.rate=0.061977667288366727]:2.673542482013E-1,((54[&location="Northeast",location.rate=0.061977667288366727]:3.42791089764E-2,37[&location="Northeast",location.rate=0.061977667288366727]:1.107818412168E-1)[&location="Northeast",location.rate=0.061977667288366727]:1.277163848786E-1,58[&location="Northeast",location.rate=0.061977667288366727]:2.193725430353E-1)[&location="Northeast",location.rate=0.061977667288366727]:6.437514778902E-2)[&location="Northeast",location.rate=0.061977667288366727]:1.445202490631E-1)[&location="Northeast",location.rate=0.061977667288366727]:1.555256828338E-1,59[&location="Northeast",location.rate=0.061977667288366727]:5.646679396611E-1)[&location="Northeast",location.rate=0.061977667288366727]:1.123552763134E-1,68[&location="North",location.rate=0.061977667288366727]:6.278428881055E-1)[&location="Northeast",location.rate=0.061977667288366727]:1.652581794993E-1)[&location="Northeast",location.rate=0.061977667288366727]:4.388704550055E-1,((67[&location="North",location.rate=0.061977667288366727]:3.34772600975E-1,((123[&location="Northeast",location.rate=0.061977667288366727]:2.625583932067E-1,124[&location="Northeast",location.rate=0.061977667288366727]:2.598261527696E-1)[&location="Northeast",location.rate=0.061977667288366727]:2.722522940857E-1,122[&location="Northeast",location.rate=0.061977667288366727]:5.348106872924E-1)[&location="Northeast",location.rate=0.061977667288366727]:3.012344640232E-1)[&location="Northeast",location.rate=0.061977667288366727]:9.295475388659E-2,(66[&location="North",location.rate=0.061977667288366727]:1.879557844138E-1,((119[&location="Northeast",location.rate=0.061977667288366727]:1.682420362692E0,((135[&location="Northeast",location.rate=0.061977667288366727]:4.933168094622E-1,(138[&location="Northeast",location.rate=0.061977667288366727]:2.869244768035E-1,136[&location="Northeast",location.rate=0.061977667288366727]:1.554176274883E-1)[&location="Northeast",location.rate=0.061977667288366727]:4.063923326588E-1)[&location="Northeast",location.rate=0.061977667288366727]:2.12971366977E-1,120[&location="Northeast",location.rate=0.061977667288366727]:9.583429709598E-1)[&location="Northeast",location.rate=0.061977667288366727]:6.28186980773E-1)[&location="Northeast",location.rate=0.061977667288366727]:3.718638769697E-1,126[&location="Northeast",location.rate=0.061977667288366727]:1.268581717018E0)[&location="Northeast",location.rate=0.061977667288366727]:1.665482570812E-1)[&location="Northeast",location.rate=0.061977667288366727]:2.397715704478E-1)[&location="Northeast",location.rate=0.061977667288366727]:2.565235299764E-1)[&location="Northeast",location.rate=0.061977667288366727]:3.110619933999E-2)[&location="Northeast",location.rate=0.061977667288366727]:1.587314309461E-1,34[&location="Northeast",location.rate=0.061977667288366727]:1.107481649407E-2)[&location="Northeast",location.rate=0.061977667288366727]:6.893106812062E-3)[&location="Northeast",location.rate=0.061977667288366727]:2.977037407607E-2,32[&location="Northeast",location.rate=0.061977667288366727]:2.582048916311E-2)[&location="Northeast"];
tree STATE_50000 [&joint=-62.700244453129365,lnP=-62.700244453129365] = [&R] ((((33[&location="Northeast",location.rate=0.05431437945548353]:9.667646240952E-3,32[&location="Northeast",location.rate=0.05431437945548353]:4.188194186236E-3)[&location="Northeast",location.rate=0.05431437945548353]:2.271057683921E-3,34[&location="Northeast",location.rate=0.05431437945548353]:2.837706008924E-2)[&location="Northeast",location.rate=0.05431437945548353]:6.154478384048E-2,(((((((95[&location="RJ",location.rate=0.05431437945548353]:5.326256957174E-1,(94[&location="RJ",location.rate=0.05431437945548353]:1.095655141752E-1,100[&location="RJ",location.rate=0.05431437945548353]:1.095655141752E-1)[&location="RJ",location.rate=0.05431437945548353]:3.383607279901E-1)[&location="RJ",location.rate=0.05431437945548353]:1.874246856664E-1,98[&location="RJ",location.rate=0.05431437945548353]:7.09121419635E-1)[&location="RJ",location.rate=0.05431437945548353]:1.622148536147E-2,(96[&location="RJ",location.rate=0.05431437945548353]:5.232594305844E-1,99[&location="RJ",location.rate=0.05431437945548353]:5.587785562673E-1)[&location="RJ",location.rate=0.05431437945548353]:1.884222722265E-1)[&location="RJ",location.rate=0.05431437945548353]:2.488129204791E-2,((((((31[&location="RJ",location.rate=0.05431437945548353]:7.916030766718E-1,(26[&location="RJ",location.rate=0.05431437945548353]:6.579578011945E-1,(7[&location="RJ",location.rate=0.05431437945548353]:1.157291186064E-1,8[&location="RJ",location.rate=0.05431437945548353]:1.157291186064E-1)[&location="RJ",location.rate=0.05431437945548353]:4.353793675196E-1)[&location="RJ",location.rate=0.05431437945548353]:8.980965903887E-2)[&location="RJ",location.rate=0.05431437945548353]:3.030516367503E-2,(22[&location="RJ",location.rate=0.05431437945548353]:5.448359423845E-1,27[&location="RJ",location.rate=0.05431437945548353]:5.612742985488E-1)[&location="RJ",location.rate=0.05431437945548353]:2.222777774143E-1)[&location="RJ",location.rate=0.05431437945548353]:3.196755313484E-2,2[&location="RJ",location.rate=0.05431437945548353]:6.264785332076E-1)[&location="RJ",location.rate=0.05431437945548353]:1.874407501367E0,((39[&location="RJ",location.rate=0.05431437945548353]:3.783672032465E-1,147[&location="RJ",location.rate=0.05431437945548353]:4.357442524268E-1)[&location="RJ",location.rate=0.05431437945548353]:1.423764763334E-1,97[&location="RJ",location.rate=0.05431437945548353]:4.497054282136E-1)[&location="RJ",location.rate=0.05431437945548353]:2.341655216573E-2)[&location="RJ",location.rate=0.05431437945548353]:6.722802426781E-3,(16[&location="RJ",location.rate=0.05431437945548353]:2.633137192096E0,((((((((91[&location="Northeast",location.rate=0.05431437945548353]:1.771528011568E-3,90[&location="Northeast",location.rate=0.05431437945548353]:1.771528011568E-3)[&location="Northeast",location.rate=0.05431437945548353]:1.156076822595E-2,92[&location="Northeast",location.rate=0.05431437945548353]:1.333229623751E-2)[&location="Northeast",location.rate=0.05431437945548353]:1.816042121669E-1,((85[&location="Northeast",location.rate=0.05431437945548353]:1.599611781714E-2,84[&location="Northeast",location.rate=0.05431437945548353]:1.599611781714E-2)[&location="Northeast",location.rate=0.05431437945548353]:2.122630793467E-2,(93[&location="Northeast",location.rate=0.05431437945548353]:4.321505129532E-2,86[&location="Northeast",location.rate=0.05431437945548353]:2.95164211583E-2)[&location="Northeast",location.rate=0.05431437945548353]:7.706004593509E-3)[&location="Northeast",location.rate=0.05431437945548353]:1.440154525156E-1)[&location="Northeast",location.rate=0.05431437945548353]:2.396272402731E-1,((83[&location="Northeast",location.rate=0.05431437945548353]:1.622805594972E-1,(88[&location="Northeast",location.rate=0.05431437945548353]:5.447599490962E-4,89[&location="Northeast",location.rate=0.05431437945548353]:1.424339008611E-2)[&location="Northeast",location.rate=0.05431437945548353]:1.617357995481E-1)[&location="Northeast",location.rate=0.05431437945548353]:5.663480026356E-2,87[&location="Northeast",location.rate=0.05431437945548353]:2.189153597607E-1)[&location="Northeast",location.rate=0.05431437945548353]:2.019497587798E-1)[&location="Northeast",location.rate=0.05431437945548353]:1.055695598283E0,((18[&location="RJ",location.rate=0.05431437945548353]:5.067767823516E-1,3[&location="RJ",location.rate=0.05431437945548353]:3.91708289201E-1)[&location="RJ",location.rate=0.05431437945548353]:3.550791084344E-1,(6[&location="RJ",location.rate=0.05431437945548353]:6.887400853191E-1,(10[&location="RJ",location.rate=0.05431437945548353]:3.166902612741E-1,15[&location="RJ",location.rate=0.05431437945548353]:3.550464256575E-1)[&location="RJ",location.rate=0.05431437945548353]:3.884881802094E-1)[&location="RJ",location.rate=0.05431437945548353]:1.101021068367E-1)[&location="RJ",location.rate=0.05431437945548353]:1.900472917909E-1)[&location="RJ",location.rate=0.05431437945548353]:6.74135775622E-1,(((142[&location="RJ",location.rate=0.05431437945548353]:6.101553765076E-1,((145[&location="RJ",location.rate=0.05431437945548353]:5.038250667781E-1,144[&location="RJ",location.rate=0.05431437945548353]:4.983456147231E-1)[&location="RJ",location.rate=0.05431437945548353]:1.833437312278E-2,141[&location="RJ",location.rate=0.05431437945548353]:5.194197138733E-1)[&location="RJ",location.rate=0.05431437945548353]:8.799593660673E-2)[&location="RJ",location.rate=0.05431437945548353]:1.103261209025E0,(((((20[&location="RJ",location.rate=0.05431437945548353]:3.552986058925E-1,25[&location="RJ",location.rate=0.05431437945548353]:3.744766880842E-1)[&location="RJ",location.rate=0.05431437945548353]:1.210892688436E-1,23[&location="RJ",location.rate=0.05431437945548353]:4.846070528181E-1)[&location="RJ",location.rate=0.05431437945548353]:2.664508328866E-1,(140[&location="RJ",location.rate=0.05431437945548353]:5.268839902677E-1,11[&location="RJ",location.rate=0.05431437945548353]:5.460620724594E-1)[&location="RJ",location.rate=0.05431437945548353]:1.200643063961E-1)[&location="RJ",location.rate=0.05431437945548353]:5.438317759866E-1,102[&location="RJ",location.rate=0.05431437945548353]:1.442047301846E-1)[&location="RJ",location.rate=0.05431437945548353]:2.007532155354E-1,(24[&location="RJ",location.rate=0.05431437945548353]:1.021763975293E0,((21[&location="RJ",location.rate=0.05431437945548353]:4.869956075049E-1,28[&location="RJ",location.rate=0.05431437945548353]:5.116531417514E-1)[&location="RJ",location.rate=0.05431437945548353]:3.165360550729E-1,1[&location="RJ",location.rate=0.05431437945548353]:4.188782696132E-2)[&location="RJ",location.rate=0.05431437945548353]:1.990542305233E-1)[&location="RJ",location.rate=0.05431437945548353]:4.848378060435E-1)[&location="RJ",location.rate=0.05431437945548353]:1.218832973471E-1)[&location="RJ",location.rate=0.05431437945548353]:6.41735726303E-2,(((((139[&location="RJ",location.rate=0.05431437945548353]:4.728618858689E-1,(104[&location="RJ",location.rate=0.05431437945548353]:2.255404777574E-1,(106[&location="RJ",location.rate=0.05431437945548353]:8.075720569137E-2,111[&location="RJ",location.rate=0.05431437945548353]:9.719556185574E-2)[&location="RJ",location.rate=0.05431437945548353]:1.44783272066E-1)[&location="RJ",location.rate=0.05431437945548353]:5.554058619376E-2)[&location="RJ",location.rate=0.05431437945548353]:1.856663973496E-1,116[&location="RJ",location.rate=0.05431437945548353]:4.06473488698E-1)[&location="RJ",location.rate=0.05431437945548353]:2.818492960823E-1,(148[&location="RJ",location.rate=0.05431437945548353]:4.506113206291E-1,143[&location="RJ",location.rate=0.05431437945548353]:4.478715946017E-1)[&location="RJ",location.rate=0.05431437945548353]:2.760676285349E-1)[&location="RJ",location.rate=0.05431437945548353]:5.12915574447E-2,((108[&location="RJ",location.rate=0.05431437945548353]:5.63342901749E-1,((107[&location="RJ",location.rate=0.05431437945548353]:4.925197292902E-1,114[&location="RJ",location.rate=0.05431437945548353]:4.322457566874E-1)[&location="RJ",location.rate=0.05431437945548353]:4.104081366104E-2,109[&location="RJ",location.rate=0.05431437945548353]:5.52738625143E-1)[&location="RJ",location.rate=0.05431437945548353]:3.252208482515E-2)[&location="RJ",location.rate=0.05431437945548353]:1.898297522365E-1,((13[&location="RJ",location.rate=0.05431437945548353]:4.520869603296E-1,19[&location="RJ",location.rate=0.05431437945548353]:4.904431247133E-1)[&location="RJ",location.rate=0.05431437945548353]:2.476286164019E-1,115[&location="RJ",location.rate=0.05431437945548353]:6.175237959097E-1)[&location="RJ",location.rate=0.05431437945548353]:7.811461150041E-2)[&location="RJ",location.rate=0.05431437945548353]:4.397593481489E-2)[&location="RJ",location.rate=0.05431437945548353]:6.075886757616E-1,((110[&location="RJ",location.rate=0.05431437945548353]:2.967580044055E-1,105[&location="RJ",location.rate=0.05431437945548353]:2.748401961864E-1)[&location="RJ",location.rate=0.05431437945548353]:4.421081867925E-1,(((30[&location="RJ",location.rate=0.05431437945548353]:2.81046880289E-1,4[&location="RJ",location.rate=0.05431437945548353]:1.08444140563E-1)[&location="RJ",location.rate=0.05431437945548353]:4.77173145863E-1,(113[&location="RJ",location.rate=0.05431437945548353]:4.762582977929E-1,112[&location="RJ",location.rate=0.05431437945548353]:4.762582977929E-1)[&location="RJ",location.rate=0.05431437945548353]:1.668932352083E-1)[&location="RJ",location.rate=0.05431437945548353]:2.753248402158E-2,((9[&location="RJ",location.rate=0.05431437945548353]:5.704920297283E-1,117[&location="RJ",location.rate=0.05431437945548353]:5.814509338379E-1)[&location="RJ",location.rate=0.05431437945548353]:4.410476323504E-3,(14[&location="RJ",location.rate=0.05431437945548353]:3.564224406252E-1,17[&location="RJ",location.rate=0.05431437945548353]:3.947786050089E-1)[&location="RJ",location.rate=0.05431437945548353]:2.266992435087E-1)[&location="RJ",location.rate=0.05431437945548353]:8.756233288893E-2)[&location="RJ",location.rate=0.05431437945548353]:7.366162622991E-2)[&location="RJ",location.rate=0.05431437945548353]:6.850491555558E-1)[&location="RJ",location.rate=0.05431437945548353]:1.755926196285E-1)[&location="RJ",location.rate=0.05431437945548353]:8.269537537826E-2)[&location="RJ",location.rate=0.05431437945548353]:6.955397203204E-1,101[&location="RJ",location.rate=0.05431437945548353]:1.303770459341E0)[&location="RJ",location.rate=0.05431437945548353]:2.138836542298E-1,146[&location="RJ",location.rate=0.05431437945548353]:6.647085338121E-1)[&location="RJ",location.rate=0.05431437945548353]:3.154311401889E-3)[&location="RJ",location.rate=0.05431437945548353]:3.238768193276E-3)[&location="RJ",location.rate=0.05431437945548353]:1.556857182672E-2,40[&location="RJ",location.rate=0.05431437945548353]:5.66451605999E-1)[&location="RJ",location.rate=0.05431437945548353]:5.535729049908E-2)[&location="RJ",location.rate=0.05431437945548353]:1.469840023012E-1,38[&location="Northeast",location.rate=0.05431437945548353]:7.004868878702E-1)[&location="Northeast",location.rate=0.05431437945548353]:5.271108151776E-1,((((127[&location="Centre-West",location.rate=0.05431437945548353]:2.434231756047E0,121[&location="Northeast",location.rate=0.05431437945548353]:1.993135865636E0)[&location="Northeast",location.rate=0.05431437945548353]:1.497736544758E-1,36[&location="Northeast",location.rate=0.05431437945548353]:6.345746531746E-2)[&location="Northeast",location.rate=0.05431437945548353]:2.621841871797E-2,35[&location="Northeast",location.rate=0.05431437945548353]:4.310054156967E-2)[&location="Northeast",location.rate=0.05431437945548353]:2.898397038627E-1,((((65[&location="Centre-West",location.rate=0.05431437945548353]:1.213195131686E-1,((62[&location="Centre-West",location.rate=0.05431437945548353]:2.849916555206E-1,60[&location="Centre-West",location.rate=0.05431437945548353]:9.321083360288E-2)[&location="Centre-West",location.rate=0.05431437945548353]:2.1869648479E-2,64[&location="Centre-West",location.rate=0.05431437945548353]:2.657654135886E-1)[&location="Centre-West",location.rate=0.05431437945548353]:6.239031086674E-3)[&location="Centre-West",location.rate=0.05431437945548353]:4.18756031848E-1,(63[&location="Centre-West",location.rate=0.05431437945548353]:4.535179041842E-3,61[&location="Centre-West",location.rate=0.05431437945548353]:4.563106945288E-2)[&location="Centre-West",location.rate=0.05431437945548353]:6.862252974814E-1)[&location="Centre-West",location.rate=0.05431437945548353]:8.903885712778E-1,(128[&location="North",location.rate=0.05431437945548353]:1.397604246591E0,((118[&location="Northeast",location.rate=0.05431437945548353]:4.84792033389E-1,69[&location="North",location.rate=0.05431437945548353]:4.957509374987E-1)[&location="North",location.rate=0.05431437945548353]:1.878183707713E-1,(131[&location="North",location.rate=0.05431437945548353]:3.140000095192E-1,(130[&location="North",location.rate=0.05431437945548353]:2.675440758699E-1,(132[&location="North",location.rate=0.05431437945548353]:2.405598903922E-1,129[&location="North",location.rate=0.05431437945548353]:2.378201643648E-1)[&location="North",location.rate=0.05431437945548353]:2.972391150504E-2)[&location="North",location.rate=0.05431437945548353]:4.371620762198E-2)[&location="North",location.rate=0.05431437945548353]:2.243638192986E-1)[&location="North",location.rate=0.05431437945548353]:8.64719869828E-1)[&location="North",location.rate=0.05431437945548353]:8.491466422367E-2)[&location="North",location.rate=0.05431437945548353]:3.103343550729E-1,(45[&location="Northeast",location.rate=0.05431437945548353]:7.091057899649E-1,(((51[&location="Northeast",location.rate=0.05431437945548353]:5.971109669389E-1,(44[&location="Northeast",location.rate=0.05431437945548353]:4.477522188508E-1,(49[&location="Northeast",location.rate=0.05431437945548353]:2.349940502337E-1,50[&location="Northeast",location.rate=0.05431437945548353]:2.349940502337E-1)[&location="Northeast",location.rate=0.05431437945548353]:1.854357642456E-1)[&location="Northeast",location.rate=0.05431437945548353]:1.712166715853E-1)[&location="Northeast",location.rate=0.05431437945548353]:3.786986220308E-2,((42[&location="Northeast",location.rate=0.05431437945548353]:4.381511952062E-1,(41[&location="Northeast",location.rate=0.05431437945548353]:4.266080595107E-1,48[&location="Northeast",location.rate=0.05431437945548353]:4.703239065052E-1)[&location="Northeast",location.rate=0.05431437945548353]:6.078654821198E-3)[&location="Northeast",location.rate=0.05431437945548353]:1.37344645567E-1,(43[&location="Northeast",location.rate=0.05431437945548353]:5.594577592379E-1,46[&location="Northeast",location.rate=0.05431437945548353]:5.594577592379E-1)[&location="Northeast",location.rate=0.05431437945548353]:6.521840940407E-2)[&location="Northeast",location.rate=0.05431437945548353]:3.762706487151E-2)[&location="Northeast",location.rate=0.05431437945548353]:3.95152542157E-3,47[&location="Northeast",location.rate=0.05431437945548353]:6.66254758935E-1)[&location="Northeast",location.rate=0.05431437945548353]:5.104775234131E-2)[&location="Northeast",location.rate=0.05431437945548353]:3.103512636314E-1)[&location="Northeast",location.rate=0.05431437945548353]:6.885410283242E-2)[&location="Northeast",location.rate=0.05431437945548353]:2.922920111E-1)[&location="Northeast",location.rate=0.05431437945548353]:2.39951094125E-1,((68[&location="North",location.rate=0.05431437945548353]:7.030001115955E-1,(((58[&location="Northeast",location.rate=0.05431437945548353]:2.998083830827E-1,(55[&location="Northeast",location.rate=0.05431437945548353]:2.147906193805E-1,56[&location="Northeast",location.rate=0.05431437945548353]:2.147906193805E-1)[&location="Northeast",location.rate=0.05431437945548353]:5.769535933042E-2)[&location="Northeast",location.rate=0.05431437945548353]:1.697684884182E-1,(54[&location="Northeast",location.rate=0.05431437945548353]:3.58865263926E-1,57[&location="Northeast",location.rate=0.05431437945548353]:3.998488704833E-1)[&location="Northeast",location.rate=0.05431437945548353]:5.33345583946E-2)[&location="Northeast",location.rate=0.05431437945548353]:1.373443138074E-1,(37[&location="Northeast",location.rate=0.05431437945548353]:3.201630302907E-1,59[&location="Northeast",location.rate=0.05431437945548353]:2.819116641704E-1)[&location="Northeast",location.rate=0.05431437945548353]:3.058838380778E-1)[&location="Northeast",location.rate=0.05431437945548353]:1.643849372162E-1)[&location="Northeast",location.rate=0.05431437945548353]:3.925758148959E-1,((((((((12[&location="RJ",location.rate=0.05431437945548353]:1.401836857855E-1,5[&location="RJ",location.rate=0.05431437945548353]:1.01827521402E-1)[&location="RJ",location.rate=0.05431437945548353]:1.718412309463E-1,29[&location="RJ",location.rate=0.05431437945548353]:4.188742318003E-1)[&location="RJ",location.rate=0.05431437945548353]:4.25221534827E-1,103[&location="RJ",location.rate=0.05431437945548353]:6.112190542985E-1)[&location="RJ",location.rate=0.05431437945548353]:1.67053690532E0,52[&location="Northeast",location.rate=0.05431437945548353]:6.174622250575E-1)[&location="Northeast",location.rate=0.05431437945548353]:1.846237861797E-1,((((71[&location="North",location.rate=0.05431437945548353]:3.401286482723E-1,77[&location="North",location.rate=0.05431437945548353]:4.031423469024E-1)[&location="North",location.rate=0.05431437945548353]:5.024352058637E-2,(73[&location="North",location.rate=0.05431437945548353]:3.788085095806E-1,(81[&location="North",location.rate=0.05431437945548353]:1.034394135319E-1,80[&location="North",location.rate=0.05431437945548353]:1.034394135319E-1)[&location="North",location.rate=0.05431437945548353]:2.260540275556E-1)[&location="North",location.rate=0.05431437945548353]:8.005680996292E-2)[&location="North",location.rate=0.05431437945548353]:1.125032257725E-1,((82[&location="North",location.rate=0.05431437945548353]:3.524100890545E-1,(72[&location="North",location.rate=0.05431437945548353]:3.52120317289E-2,78[&location="North",location.rate=0.05431437945548353]:5.712983994822E-2)[&location="North",location.rate=0.05431437945548353]:2.870610710242E-1)[&location="North",location.rate=0.05431437945548353]:2.745214160918E-2,79[&location="North",location.rate=0.05431437945548353]:3.716430525816E-1)[&location="North",location.rate=0.05431437945548353]:1.586296023235E-1)[&location="North",location.rate=0.05431437945548353]:1.556429013059E-1,(((74[&location="North",location.rate=0.05431437945548353]:5.267105107448E-1,76[&location="North",location.rate=0.05431437945548353]:5.267105107448E-1)[&location="North",location.rate=0.05431437945548353]:3.411451096194E-2,70[&location="North",location.rate=0.05431437945548353]:5.224688573233E-1)[&location="North",location.rate=0.05431437945548353]:6.517611341975E-2,75[&location="North",location.rate=0.05431437945548353]:6.260011351265E-1)[&location="North",location.rate=0.05431437945548353]:1.010103114954E-1)[&location="North",location.rate=0.05431437945548353]:8.13340901916E-1)[&location="Northeast",location.rate=0.05431437945548353]:2.275975500811E-2,53[&location="Northeast",location.rate=0.05431437945548353]:8.166490449339E-1)[&location="Northeast",location.rate=0.05431437945548353]:1.908415413144E-2,((137[&location="Northeast",location.rate=0.05431437945548353]:3.719193740179E-1,134[&location="Northeast",location.rate=0.05431437945548353]:3.006864973057E-1)[&location="Northeast",location.rate=0.05431437945548353]:4.802682861365E-1,133[&location="Northeast",location.rate=0.05431437945548353]:8.110917697434E-1)[&location="Northeast",location.rate=0.05431437945548353]:8.067209262902E-1)[&location="Northeast",location.rate=0.05431437945548353]:4.850836866785E-1,125[&location="Northeast",location.rate=0.05431437945548353]:1.110434372083E0)[&location="Northeast",location.rate=0.05431437945548353]:1.518082210755E-1)[&location="Northeast",location.rate=0.05431437945548353]:3.173280619383E-1)[&location="Northeast",location.rate=0.05431437945548353]:8.775219190243E-2)[&location="Northeast",location.rate=0.05431437945548353]:1.199462080556E-2,((((66[&location="North",location.rate=0.05431437945548353]:9.907261869855E-2,(120[&location="Northeast",location.rate=0.05431437945548353]:2.006074552448E0,126[&location="Northeast",location.rate=0.05431437945548353]:1.316262440763E0)[&location="Northeast",location.rate=0.05431437945548353]:2.99843676202E-2)[&location="Northeast",location.rate=0.05431437945548353]:6.450465200747E-2,((138[&location="Northeast",location.rate=0.05431437945548353]:4.833834109186E-1,136[&location="Northeast",location.rate=0.05431437945548353]:3.518765616034E-1)[&location="Northeast",location.rate=0.05431437945548353]:2.380422175633E-1,135[&location="Northeast",location.rate=0.05431437945548353]:5.214256284818E-1)[&location="Northeast",location.rate=0.05431437945548353]:1.327083149074E0)[&location="Northeast",location.rate=0.05431437945548353]:1.308795224094E-1,119[&location="Northeast",location.rate=0.05431437945548353]:2.327333505444E0)[&location="Northeast",location.rate=0.05431437945548353]:3.495819022826E-1,(67[&location="North",location.rate=0.05431437945548353]:4.497205634078E-1,(124[&location="Northeast",location.rate=0.05431437945548353]:3.918918983798E-1,(122[&location="Northeast",location.rate=0.05431437945548353]:3.651172651918E-1,123[&location="Northeast",location.rate=0.05431437945548353]:3.651172651918E-1)[&location="Northeast",location.rate=0.05431437945548353]:2.950687362514E-2)[&location="Northeast",location.rate=0.05431437945548353]:5.563689749315E-1)[&location="Northeast",location.rate=0.05431437945548353]:1.943181319902E-1)[&location="Northeast",location.rate=0.05431437945548353]:3.208914679674E-1)[&location="Northeast"];
tree STATE_52000 [&joint=-61.30488801589917,lnP=-61.30488801589917] = [&R] ((((((((((121[&location="Northeast",location.rate=0.049242042839970294]:2.088047770665E0,36[&location="Northeast",location.rate=0.049242042839970294]:8.595715870845E-3)[&location="Northeast",location.rate=0.049242042839970294]:8.337617230772E-2,127[&location="Centre-West",location.rate=0.049242042839970294]:2.612519833384E0)[&location="Northeast",location.rate=0.049242042839970294]:2.164582785723E-1,35[&location="Northeast",location.rate=0.049242042839970294]:2.618548242851E-1)[&location="Northeast",location.rate=0.049242042839970294]:5.519697743971E-2,((128[&location="North",location.rate=0.049242042839970294]:1.31720368432E0,((((62[&location="Centre-West",location.rate=0.049242042839970294]:2.274619983801E-1,65[&location="Centre-West",location.rate=0.049242042839970294]:3.568117646237E-2)[&location="Centre-West",location.rate=0.049242042839970294]:3.736356768454E-2,(60[&location="Centre-West",location.rate=0.049242042839970294]:9.58463445769E-3,64[&location="Centre-West",location.rate=0.049242042839970294]:1.602695659644E-1)[&location="Centre-West",location.rate=0.049242042839970294]:6.346010968922E-2)[&location="Centre-West",location.rate=0.049242042839970294]:1.644205376531E-1,(61[&location="Centre-West",location.rate=0.049242042839970294]:1.848656395044E-1,63[&location="Centre-West",location.rate=0.049242042839970294]:1.437697490934E-1)[&location="Centre-West",location.rate=0.049242042839970294]:2.443804642133E-1)[&location="Centre-West",location.rate=0.049242042839970294]:9.984460788431E-1,(((131[&location="North",location.rate=0.049242042839970294]:8.228638833157E-2,130[&location="North",location.rate=0.049242042839970294]:7.954666230421E-2)[&location="North",location.rate=0.049242042839970294]:1.563745615332E-1,(129[&location="North",location.rate=0.049242042839970294]:1.639804525667E-1,132[&location="North",location.rate=0.049242042839970294]:1.667201785941E-1)[&location="North",location.rate=0.049242042839970294]:7.194077127071E-2)[&location="North",location.rate=0.049242042839970294]:5.050123890933E-1,(118[&location="Northeast",location.rate=0.049242042839970294]:8.565965955619E-1,69[&location="North",location.rate=0.049242042839970294]:8.675554996716E-1)[&location="North",location.rate=0.049242042839970294]:2.132331873874E-2)[&location="North",location.rate=0.049242042839970294]:5.497722682602E-1)[&location="North",location.rate=0.049242042839970294]:2.92375291562E-2)[&location="North",location.rate=0.049242042839970294]:4.824983628874E-1,((((49[&location="Northeast",location.rate=0.049242042839970294]:4.166302097661E-1,50[&location="Northeast",location.rate=0.049242042839970294]:4.166302097661E-1)[&location="Northeast",location.rate=0.049242042839970294]:1.590441324977E-1,((43[&location="Northeast",location.rate=0.049242042839970294]:5.079272282161E-1,46[&location="Northeast",location.rate=0.049242042839970294]:5.079272282161E-1)[&location="Northeast",location.rate=0.049242042839970294]:3.109997645908E-2,((42[&location="Northeast",location.rate=0.049242042839970294]:3.565360179415E-1,41[&location="Northeast",location.rate=0.049242042839970294]:3.510715370672E-1)[&location="Northeast",location.rate=0.049242042839970294]:6.150401276917E-2,48[&location="Northeast",location.rate=0.049242042839970294]:4.562913968309E-1)[&location="Northeast",location.rate=0.049242042839970294]:7.180684609575E-2)[&location="Northeast",location.rate=0.049242042839970294]:6.943402283442E-2)[&location="Northeast",location.rate=0.049242042839970294]:4.819296295681E-2,(51[&location="Northeast",location.rate=0.049242042839970294]:5.741042477213E-1,(47[&location="Northeast",location.rate=0.049242042839970294]:4.60541700938E-1,44[&location="Northeast",location.rate=0.049242042839970294]:4.550772200637E-1)[&location="Northeast",location.rate=0.049242042839970294]:1.408849511548E-1)[&location="Northeast",location.rate=0.049242042839970294]:5.522753837362E-2)[&location="Northeast",location.rate=0.049242042839970294]:7.890401731857E-2,45[&location="Northeast",location.rate=0.049242042839970294]:7.273614864736E-1)[&location="Northeast",location.rate=0.049242042839970294]:2.989443484423E-1)[&location="Northeast",location.rate=0.049242042839970294]:4.611687780533E-2)[&location="Northeast",location.rate=0.049242042839970294]:3.318607066184E-1,((((((97[&location="RJ",location.rate=0.049242042839970294]:2.892643746877E-1,98[&location="RJ",location.rate=0.049242042839970294]:4.887179266002E-1)[&location="RJ",location.rate=0.049242042839970294]:1.901843065902E-1,((94[&location="RJ",location.rate=0.049242042839970294]:4.257240580054E-1,100[&location="RJ",location.rate=0.049242042839970294]:4.257240580054E-1)[&location="RJ",location.rate=0.049242042839970294]:1.151463872663E-1,95[&location="RJ",location.rate=0.049242042839970294]:6.255698988237E-1)[&location="RJ",location.rate=0.049242042839970294]:6.426129611541E-2)[&location="RJ",location.rate=0.049242042839970294]:4.083430275249E-3,(99[&location="RJ",location.rate=0.049242042839970294]:6.165750027957E-1,96[&location="RJ",location.rate=0.049242042839970294]:5.810558771129E-1)[&location="RJ",location.rate=0.049242042839970294]:8.826858416712E-2)[&location="RJ",location.rate=0.049242042839970294]:4.552325093268E-2,((2[&location="RJ",location.rate=0.049242042839970294]:6.265416744832E-1,((22[&location="RJ",location.rate=0.049242042839970294]:2.983980990801E-1,27[&location="RJ",location.rate=0.049242042839970294]:3.148364552445E-1)[&location="RJ",location.rate=0.049242042839970294]:3.709934138713E-1,((26[&location="RJ",location.rate=0.049242042839970294]:6.175509224072E-1,(7[&location="RJ",location.rate=0.049242042839970294]:1.183736904826E-1,8[&location="RJ",location.rate=0.049242042839970294]:1.183736904826E-1)[&location="RJ",location.rate=0.049242042839970294]:3.92327916856E-1)[&location="RJ",location.rate=0.049242042839970294]:6.196695616866E-2,31[&location="RJ",location.rate=0.049242042839970294]:7.233534950142E-1)[&location="RJ",location.rate=0.049242042839970294]:8.325384852403E-4)[&location="RJ",location.rate=0.049242042839970294]:1.297529012578E-1)[&location="RJ",location.rate=0.049242042839970294]:1.83364060463E0,(16[&location="RJ",location.rate=0.049242042839970294]:2.524155741778E0,39[&location="RJ",location.rate=0.049242042839970294]:4.386628156604E-1)[&location="RJ",location.rate=0.049242042839970294]:6.479366062371E-2)[&location="RJ",location.rate=0.049242042839970294]:9.663713756793E-2)[&location="RJ",location.rate=0.049242042839970294]:1.884344558696E-1,((40[&location="RJ",location.rate=0.049242042839970294]:5.542227790628E-1,147[&location="RJ",location.rate=0.049242042839970294]:6.115998282431E-1)[&location="RJ",location.rate=0.049242042839970294]:9.94349194178E-2,((101[&location="RJ",location.rate=0.049242042839970294]:1.410701919293E0,(((6[&location="RJ",location.rate=0.049242042839970294]:4.44546022692E-1,(18[&location="RJ",location.rate=0.049242042839970294]:4.999921695474E-1,(10[&location="RJ",location.rate=0.049242042839970294]:3.354801341413E-1,15[&location="RJ",location.rate=0.049242042839970294]:3.738362985248E-1)[&location="RJ",location.rate=0.049242042839970294]:1.179366929403E-1)[&location="RJ",location.rate=0.049242042839970294]:7.567551774661E-3)[&location="RJ",location.rate=0.049242042839970294]:2.487338046785E-2,(3[&location="RJ",location.rate=0.049242042839970294]:3.393148166195E-1,(((87[&location="Northeast",location.rate=0.049242042839970294]:1.697658612516E-1,((90[&location="Northeast",location.rate=0.049242042839970294]:3.606637781126E-2,91[&location="Northeast",location.rate=0.049242042839970294]:3.606637781126E-2)[&location="Northeast",location.rate=0.049242042839970294]:1.749938346096E-2,92[&location="Northeast",location.rate=0.049242042839970294]:5.356576127222E-2)[&location="Northeast",location.rate=0.049242042839970294]:1.298987301164E-1)[&location="Northeast",location.rate=0.049242042839970294]:8.271746030548E-3,(((84[&location="Northeast",location.rate=0.049242042839970294]:3.188123513687E-2,86[&location="Northeast",location.rate=0.049242042839970294]:3.188123513687E-2)[&location="Northeast",location.rate=0.049242042839970294]:4.69738650041E-2,83[&location="Northeast",location.rate=0.049242042839970294]:7.885510014097E-2)[&location="Northeast",location.rate=0.049242042839970294]:1.888209038681E-2,(85[&location="Northeast",location.rate=0.049242042839970294]:2.463800790374E-2,93[&location="Northeast",location.rate=0.049242042839970294]:3.833663804075E-2)[&location="Northeast",location.rate=0.049242042839970294]:7.309918262405E-2)[&location="Northeast",location.rate=0.049242042839970294]:8.030041675441E-2)[&location="Northeast",location.rate=0.049242042839970294]:6.216062173018E-2,(88[&location="Northeast",location.rate=0.049242042839970294]:1.002079804417E-1,89[&location="Northeast",location.rate=0.049242042839970294]:1.139066105788E-1)[&location="Northeast",location.rate=0.049242042839970294]:1.399902485706E-1)[&location="Northeast",location.rate=0.049242042839970294]:6.388426150042E-1)[&location="RJ",location.rate=0.049242042839970294]:7.804979201987E-2)[&location="RJ",location.rate=0.049242042839970294]:8.586639802327E-1,((((144[&location="RJ",location.rate=0.049242042839970294]:4.508189317369E-1,(141[&location="RJ",location.rate=0.049242042839970294]:4.287958417954E-1,145[&location="RJ",location.rate=0.049242042839970294]:4.31535567823E-1)[&location="RJ",location.rate=0.049242042839970294]:2.476281596884E-2)[&location="RJ",location.rate=0.049242042839970294]:1.724436518611E-1,142[&location="RJ",location.rate=0.049242042839970294]:6.287420356529E-1)[&location="RJ",location.rate=0.049242042839970294]:5.605046063406E-1,(((105[&location="RJ",location.rate=0.049242042839970294]:4.451703981924E-1,((117[&location="RJ",location.rate=0.049242042839970294]:3.0539018206E-1,110[&location="RJ",location.rate=0.049242042839970294]:2.971710039777E-1)[&location="RJ",location.rate=0.049242042839970294]:1.673557011732E-1,113[&location="RJ",location.rate=0.049242042839970294]:4.700061572055E-1)[&location="RJ",location.rate=0.049242042839970294]:2.561501260621E-3)[&location="RJ",location.rate=0.049242042839970294]:2.179635876064E-1,((17[&location="RJ",location.rate=0.049242042839970294]:4.151687330648E-1,14[&location="RJ",location.rate=0.049242042839970294]:3.768125686811E-1)[&location="RJ",location.rate=0.049242042839970294]:2.667492680271E-1,((4[&location="RJ",location.rate=0.049242042839970294]:1.248938230978E-1,30[&location="RJ",location.rate=0.049242042839970294]:2.974965628238E-1)[&location="RJ",location.rate=0.049242042839970294]:4.57826246174E-1,9[&location="RJ",location.rate=0.049242042839970294]:6.320351377649E-1)[&location="RJ",location.rate=0.049242042839970294]:3.307520861283E-3)[&location="RJ",location.rate=0.049242042839970294]:4.696940936432E-2)[&location="RJ",location.rate=0.049242042839970294]:1.918361874676E-1,((((13[&location="RJ",location.rate=0.049242042839970294]:4.600342318298E-1,19[&location="RJ",location.rate=0.049242042839970294]:4.983903962134E-1)[&location="RJ",location.rate=0.049242042839970294]:1.205738122184E-2,115[&location="RJ",location.rate=0.049242042839970294]:3.898998322297E-1)[&location="RJ",location.rate=0.049242042839970294]:1.779374934273E-1,(((107[&location="RJ",location.rate=0.049242042839970294]:3.500262045904E-1,109[&location="RJ",location.rate=0.049242042839970294]:3.692042867821E-1)[&location="RJ",location.rate=0.049242042839970294]:1.03455073435E-1,(112[&location="RJ",location.rate=0.049242042839970294]:4.057635106028E-1,114[&location="RJ",location.rate=0.049242042839970294]:3.235717297809E-1)[&location="RJ",location.rate=0.049242042839970294]:6.963557564163E-2)[&location="RJ",location.rate=0.049242042839970294]:1.039658353443E-1,108[&location="RJ",location.rate=0.049242042839970294]:5.547073873423E-1)[&location="RJ",location.rate=0.049242042839970294]:7.06641848901E-2)[&location="RJ",location.rate=0.049242042839970294]:1.050598330557E-1,((104[&location="RJ",location.rate=0.049242042839970294]:4.782473629833E-1,((111[&location="RJ",location.rate=0.049242042839970294]:3.83196936196E-4,139[&location="RJ",location.rate=0.049242042839970294]:1.757256626896E-1)[&location="RJ",location.rate=0.049242042839970294]:8.67467511024E-2,106[&location="RJ",location.rate=0.049242042839970294]:7.069159187423E-2)[&location="RJ",location.rate=0.049242042839970294]:4.07555771109E-1)[&location="RJ",location.rate=0.049242042839970294]:1.417134022245E-1,(116[&location="RJ",location.rate=0.049242042839970294]:4.818697533877E-1,(148[&location="RJ",location.rate=0.049242042839970294]:1.297970889602E-1,143[&location="RJ",location.rate=0.049242042839970294]:1.270573629328E-1)[&location="RJ",location.rate=0.049242042839970294]:3.904288288113E-1)[&location="RJ",location.rate=0.049242042839970294]:7.781703921724E-2)[&location="RJ",location.rate=0.049242042839970294]:1.132103661078E-1)[&location="RJ",location.rate=0.049242042839970294]:1.272784940056E-1)[&location="RJ",location.rate=0.049242042839970294]:1.342764687272E-1)[&location="RJ",location.rate=0.049242042839970294]:2.068213087284E-1,(102[&location="RJ",location.rate=0.049242042839970294]:1.969167707735E-3,(((23[&location="RJ",location.rate=0.049242042839970294]:5.613871541136E-1,(20[&location="RJ",location.rate=0.049242042839970294]:3.22585276795E-1,25[&location="RJ",location.rate=0.049242042839970294]:3.417633589868E-1)[&location="RJ",location.rate=0.049242042839970294]:2.305826992365E-1)[&location="RJ",location.rate=0.049242042839970294]:1.302710389406E-1,(11[&location="RJ",location.rate=0.049242042839970294]:4.742413168217E-1,140[&location="RJ",location.rate=0.049242042839970294]:4.5506323463E-1)[&location="RJ",location.rate=0.049242042839970294]:1.324853693833E-1)[&location="RJ",location.rate=0.049242042839970294]:4.227516867956E-1,(24[&location="RJ",location.rate=0.049242042839970294]:9.112310895692E-1,(1[&location="RJ",location.rate=0.049242042839970294]:7.278397663671E-2,(28[&location="RJ",location.rate=0.049242042839970294]:5.919193893346E-1,21[&location="RJ",location.rate=0.049242042839970294]:5.672618550882E-1)[&location="RJ",location.rate=0.049242042839970294]:2.67165957165E-1)[&location="RJ",location.rate=0.049242042839970294]:5.762519512426E-2)[&location="RJ",location.rate=0.049242042839970294]:2.141376943903E-1)[&location="RJ",location.rate=0.049242042839970294]:3.824421936465E-2)[&location="RJ",location.rate=0.049242042839970294]:1.475234405484E-1)[&location="RJ",location.rate=0.049242042839970294]:1.292757066432E-1)[&location="RJ",location.rate=0.049242042839970294]:1.137413056449E0)[&location="RJ",location.rate=0.049242042839970294]:2.050541145934E-1,146[&location="RJ",location.rate=0.049242042839970294]:7.628104541278E-1)[&location="RJ",location.rate=0.049242042839970294]:1.10658235877E-2)[&location="RJ",location.rate=0.049242042839970294]:1.34870371241E-1)[&location="RJ",location.rate=0.049242042839970294]:1.867731016655E-1,38[&location="Northeast",location.rate=0.049242042839970294]:9.069951604581E-1)[&location="Northeast",location.rate=0.049242042839970294]:3.442827944006E-1)[&location="Northeast",location.rate=0.049242042839970294]:2.306544952278E-1,34[&location="Northeast",location.rate=0.049242042839970294]:1.655330494092E-2)[&location="Northeast",location.rate=0.049242042839970294]:7.350979450231E-3,32[&location="Northeast",location.rate=0.049242042839970294]:1.986476172067E-3)[&location="Northeast",location.rate=0.049242042839970294]:6.394246274409E-3,(((((56[&location="Northeast",location.rate=0.049242042839970294]:2.27675908863E-1,55[&location="Northeast",location.rate=0.049242042839970294]:2.27675908863E-1)[&location="Northeast",location.rate=0.049242042839970294]:1.712616610177E-1,(((59[&location="Northeast",location.rate=0.049242042839970294]:9.208239306698E-2,37[&location="Northeast",location.rate=0.049242042839970294]:1.303337591872E-1)[&location="Northeast",location.rate=0.049242042839970294]:9.55011756446E-2,58[&location="Northeast",location.rate=0.049242042839970294]:2.067092517717E-1)[&location="Northeast",location.rate=0.049242042839970294]:1.890733654718E-1,54[&location="Northeast",location.rate=0.049242042839970294]:3.384055680632E-1)[&location="Northeast",location.rate=0.049242042839970294]:3.047735700886E-2)[&location="Northeast",location.rate=0.049242042839970294]:1.161433443419E-1,57[&location="Northeast",location.rate=0.049242042839970294]:5.260098759713E-1)[&location="Northeast",location.rate=0.049242042839970294]:1.242371269154E-1,68[&location="North",location.rate=0.049242042839970294]:5.983344345806E-1)[&location="Northeast",location.rate=0.049242042839970294]:5.749021133721E-1,(((52[&location="Northeast",location.rate=0.049242042839970294]:6.024260809613E-1,((134[&location="Northeast",location.rate=0.049242042839970294]:3.973168444008E-1,(133[&location="Northeast",location.rate=0.049242042839970294]:2.415517789783E-1,137[&location="Northeast",location.rate=0.049242042839970294]:2.826476693893E-1)[&location="Northeast",location.rate=0.049242042839970294]:1.859020517237E-1)[&location="Northeast",location.rate=0.049242042839970294]:9.172016496107E-1,(((5[&location="RJ",location.rate=0.049242042839970294]:9.454672642927E-2,12[&location="RJ",location.rate=0.049242042839970294]:1.329028908127E-1)[&location="RJ",location.rate=0.049242042839970294]:2.694687380927E-1,29[&location="RJ",location.rate=0.049242042839970294]:5.092209439739E-1)[&location="RJ",location.rate=0.049242042839970294]:1.112355297162E-1,103[&location="RJ",location.rate=0.049242042839970294]:3.875797613613E-1)[&location="RJ",location.rate=0.049242042839970294]:1.847486677855E0)[&location="Northeast",location.rate=0.049242042839970294]:3.165337630549E-2)[&location="Northeast",location.rate=0.049242042839970294]:1.595054454208E-1,(((75[&location="North",location.rate=0.049242042839970294]:4.771622588714E-1,(74[&location="North",location.rate=0.049242042839970294]:4.346393060032E-1,(76[&location="North",location.rate=0.049242042839970294]:4.198585057276E-1,70[&location="North",location.rate=0.049242042839970294]:3.815023413441E-1)[&location="North",location.rate=0.049242042839970294]:1.478080027557E-2)[&location="North",location.rate=0.049242042839970294]:4.252295286826E-2)[&location="North",location.rate=0.049242042839970294]:1.877640862667E-1,(((81[&location="North",location.rate=0.049242042839970294]:2.164555079031E-2,80[&location="North",location.rate=0.049242042839970294]:2.164555079031E-2)[&location="North",location.rate=0.049242042839970294]:3.353128683526E-1,(73[&location="North",location.rate=0.049242042839970294]:3.071414531302E-1,77[&location="North",location.rate=0.049242042839970294]:3.016620010755E-1)[&location="North",location.rate=0.049242042839970294]:9.91320345058E-2)[&location="North",location.rate=0.049242042839970294]:1.438883334604E-2,((82[&location="North",location.rate=0.049242042839970294]:1.318316004381E-1,79[&location="North",location.rate=0.049242042839970294]:1.23612422356E-1)[&location="North",location.rate=0.049242042839970294]:4.296562591166E-2,((78[&location="North",location.rate=0.049242042839970294]:8.572810953322E-2,72[&location="North",location.rate=0.049242042839970294]:6.381030131391E-2)[&location="North",location.rate=0.049242042839970294]:7.884924867462E-2,71[&location="North",location.rate=0.049242042839970294]:1.371800979338E-1)[&location="North",location.rate=0.049242042839970294]:2.000690059828E-3)[&location="North",location.rate=0.049242042839970294]:2.129883823036E-1)[&location="North",location.rate=0.049242042839970294]:2.44264024156E-1)[&location="North",location.rate=0.049242042839970294]:7.816836853317E-1,53[&location="Northeast",location.rate=0.049242042839970294]:7.001469718577E-1)[&location="Northeast",location.rate=0.049242042839970294]:5.358783321314E-2)[&location="Northeast",location.rate=0.049242042839970294]:3.240063634562E-1,125[&location="Northeast",location.rate=0.049242042839970294]:8.673586548658E-1)[&location="Northeast",location.rate=0.049242042839970294]:4.725445597537E-1)[&location="Northeast",location.rate=0.049242042839970294]:2.677963191152E-1)[&location="Northeast",location.rate=0.049242042839970294]:3.02170784183E-2,(((126[&location="Northeast",location.rate=0.049242042839970294]:1.058755653364E0,(((135[&location="Northeast",location.rate=0.049242042839970294]:2.4545785904E-1,(138[&location="Northeast",location.rate=0.049242042839970294]:2.00387751954E-1,136[&location="Northeast",location.rate=0.049242042839970294]:6.888090263882E-2)[&location="Northeast",location.rate=0.049242042839970294]:2.45070107086E-1)[&location="Northeast",location.rate=0.049242042839970294]:2.196253323639E-1,119[&location="Northeast",location.rate=0.049242042839970294]:8.130283968833E-1)[&location="Northeast",location.rate=0.049242042839970294]:3.276490152946E-1,120[&location="Northeast",location.rate=0.049242042839970294]:1.044787001219E0)[&location="Northeast",location.rate=0.049242042839970294]:7.037807638297E-1)[&location="Northeast",location.rate=0.049242042839970294]:5.632203044159E-1,66[&location="North",location.rate=0.049242042839970294]:3.748017680947E-1)[&location="Northeast",location.rate=0.049242042839970294]:2.001548648127E-1,((123[&location="Northeast",location.rate=0.049242042839970294]:3.428820613622E-1,(122[&location="Northeast",location.rate=0.049242042839970294]:1.954612328979E-1,124[&location="Northeast",location.rate=0.049242042839970294]:1.927289924608E-1)[&location="Northeast",location.rate=0.049242042839970294]:1.474208284643E-1)[&location="Northeast",location.rate=0.049242042839970294]:4.381454605294E-1,67[&location="North",location.rate=0.049242042839970294]:2.797549715509E-1)[&location="Northeast",location.rate=0.049242042839970294]:2.952016613565E-1)[&location="Northeast",location.rate=0.049242042839970294]:3.485726748065E-1)[&location="Northeast",location.rate=0.049242042839970294]:1.12655014033E-2,33[&location="Northeast",location.rate=0.049242042839970294]:5.534275432279E-2)[&location="Northeast"];
tree STATE_54000 [&joint=-66.54827555964467,lnP=-66.54827555964467] = [&R] ((32[&location="Northeast",location.rate=0.07127271463135992]:7.191299306532E-3,(34[&location="Northeast",location.rate=0.07127271463135992]:1.640269416544E-2,(((((((((74[&location="North",location.rate=0.07127271463135992]:4.252240834569E-1,70[&location="North",location.rate=0.07127271463135992]:3.868679190735E-1)[&location="North",location.rate=0.07127271463135992]:1.504586720872E-2,76[&location="North",location.rate=0.07127271463135992]:4.402699506657E-1)[&location="North",location.rate=0.07127271463135992]:1.507406214657E-1,75[&location="North",location.rate=0.07127271463135992]:5.910105721313E-1)[&location="North",location.rate=0.07127271463135992]:1.391130252529E-1,(((82[&location="North",location.rate=0.07127271463135992]:2.071755633939E-1,(79[&location="North",location.rate=0.07127271463135992]:1.756252952695E-1,(72[&location="North",location.rate=0.07127271463135992]:8.873982748303E-2,78[&location="North",location.rate=0.07127271463135992]:1.106576357023E-1)[&location="North",location.rate=0.07127271463135992]:6.496765956719E-2)[&location="North",location.rate=0.07127271463135992]:2.333109004229E-2)[&location="North",location.rate=0.07127271463135992]:2.339076779947E-1,(73[&location="North",location.rate=0.07127271463135992]:4.699620332086E-1,(77[&location="North",location.rate=0.07127271463135992]:4.455705525436E-1,(80[&location="North",location.rate=0.07127271463135992]:1.246386193235E-1,81[&location="North",location.rate=0.07127271463135992]:1.246386193235E-1)[&location="North",location.rate=0.07127271463135992]:2.770963167817E-1)[&location="North",location.rate=0.07127271463135992]:1.891202861029E-2)[&location="North",location.rate=0.07127271463135992]:3.997920508693E-3)[&location="North",location.rate=0.07127271463135992]:8.842976183462E-3,71[&location="North",location.rate=0.07127271463135992]:4.143097792159E-1)[&location="North",location.rate=0.07127271463135992]:2.473206674835E-1)[&location="North",location.rate=0.07127271463135992]:7.089213454864E-1,(((137[&location="Northeast",location.rate=0.07127271463135992]:5.363025943555E-1,133[&location="Northeast",location.rate=0.07127271463135992]:4.952067039444E-1)[&location="Northeast",location.rate=0.07127271463135992]:1.964612840745E-1,134[&location="Northeast",location.rate=0.07127271463135992]:6.615310017178E-1)[&location="Northeast",location.rate=0.07127271463135992]:7.44411490255E-1,53[&location="Northeast",location.rate=0.07127271463135992]:6.539999813057E-1)[&location="Northeast",location.rate=0.07127271463135992]:3.858190295282E-2)[&location="Northeast",location.rate=0.07127271463135992]:6.044697634971E-2,(52[&location="Northeast",location.rate=0.07127271463135992]:4.990751787954E-1,(103[&location="RJ",location.rate=0.07127271463135992]:5.098722393589E-1,((12[&location="RJ",location.rate=0.07127271463135992]:2.032661287634E-1,5[&location="RJ",location.rate=0.07127271463135992]:1.6490996438E-1)[&location="RJ",location.rate=0.07127271463135992]:3.577653404065E-1,29[&location="RJ",location.rate=0.07127271463135992]:6.678807842384E-1)[&location="RJ",location.rate=0.07127271463135992]:7.486816744929E-2)[&location="RJ",location.rate=0.07127271463135992]:1.653496673997E0)[&location="Northeast",location.rate=0.07127271463135992]:2.621504031242E-1)[&location="Northeast",location.rate=0.07127271463135992]:5.8498757071E-1,125[&location="Northeast",location.rate=0.07127271463135992]:1.127633917657E0)[&location="Northeast",location.rate=0.07127271463135992]:2.294964234282E-1,((57[&location="Northeast",location.rate=0.07127271463135992]:4.27033740112E-1,(((59[&location="Northeast",location.rate=0.07127271463135992]:2.588709378075E-1,58[&location="Northeast",location.rate=0.07127271463135992]:2.779966208676E-1)[&location="Northeast",location.rate=0.07127271463135992]:7.860386061675E-2,54[&location="Northeast",location.rate=0.07127271463135992]:2.992234323041E-1)[&location="Northeast",location.rate=0.07127271463135992]:5.766080781379E-2,(37[&location="Northeast",location.rate=0.07127271463135992]:3.863165337673E-1,(56[&location="Northeast",location.rate=0.07127271463135992]:2.650627386029E-1,55[&location="Northeast",location.rate=0.07127271463135992]:2.650627386029E-1)[&location="Northeast",location.rate=0.07127271463135992]:7.480570773253E-2)[&location="Northeast",location.rate=0.07127271463135992]:4.707043859102E-2)[&location="Northeast",location.rate=0.07127271463135992]:2.916589343677E-2)[&location="Northeast",location.rate=0.07127271463135992]:1.527775514471E-1,68[&location="North",location.rate=0.07127271463135992]:5.27898723253E-1)[&location="Northeast",location.rate=0.07127271463135992]:6.625649511654E-1)[&location="Northeast",location.rate=0.07127271463135992]:7.868240828143E-2,(((67[&location="North",location.rate=0.07127271463135992]:2.184889712241E-1,(122[&location="Northeast",location.rate=0.07127271463135992]:2.651567083451E-1,(124[&location="Northeast",location.rate=0.07127271463135992]:1.372043708927E-1,123[&location="Northeast",location.rate=0.07127271463135992]:1.399366113299E-1)[&location="Northeast",location.rate=0.07127271463135992]:1.252200970152E-1)[&location="Northeast",location.rate=0.07127271463135992]:4.546048132196E-1)[&location="Northeast",location.rate=0.07127271463135992]:8.825113642532E-2,(66[&location="North",location.rate=0.07127271463135992]:2.80599426416E-1,(120[&location="Northeast",location.rate=0.07127271463135992]:1.99657636242E0,(119[&location="Northeast",location.rate=0.07127271463135992]:1.910054044754E0,(126[&location="Northeast",location.rate=0.07127271463135992]:9.425805279255E-1,((138[&location="Northeast",location.rate=0.07127271463135992]:3.313581892084E-1,136[&location="Northeast",location.rate=0.07127271463135992]:1.998513398932E-1)[&location="Northeast",location.rate=0.07127271463135992]:1.235292482245E-1,135[&location="Northeast",location.rate=0.07127271463135992]:2.548874374328E-1)[&location="Northeast",location.rate=0.07127271463135992]:1.125450407657E0)[&location="Northeast",location.rate=0.07127271463135992]:1.817709941848E-1)[&location="Northeast",location.rate=0.07127271463135992]:1.824127286247E-1)[&location="Northeast",location.rate=0.07127271463135992]:2.210093653659E-1)[&location="Northeast",location.rate=0.07127271463135992]:2.614068123343E-2)[&location="Northeast",location.rate=0.07127271463135992]:3.029112771973E-1,(((((36[&location="Northeast",location.rate=0.07127271463135992]:2.414155911979E-2,121[&location="Northeast",location.rate=0.07127271463135992]:2.103593613914E0)[&location="Northeast",location.rate=0.07127271463135992]:4.527242463404E-2,35[&location="Northeast",location.rate=0.07127271463135992]:2.283864128807E-2)[&location="Northeast",location.rate=0.07127271463135992]:1.015552663148E-1,127[&location="Centre-West",location.rate=0.07127271463135992]:2.691517195274E0)[&location="Northeast",location.rate=0.07127271463135992]:1.977635892941E-1,(((((((64[&location="Centre-West",location.rate=0.07127271463135992]:1.578851350534E-1,60[&location="Centre-West",location.rate=0.07127271463135992]:7.200203546742E-3)[&location="Centre-West",location.rate=0.07127271463135992]:1.079814583223E-1,62[&location="Centre-West",location.rate=0.07127271463135992]:3.069624837868E-1)[&location="Centre-West",location.rate=0.07127271463135992]:1.743219479392E-1,65[&location="Centre-West",location.rate=0.07127271463135992]:2.895036098083E-1)[&location="Centre-West",location.rate=0.07127271463135992]:1.471496717981E-1,(61[&location="Centre-West",location.rate=0.07127271463135992]:5.139194182546E-2,63[&location="Centre-West",location.rate=0.07127271463135992]:1.029605141442E-2)[&location="Centre-West",location.rate=0.07127271463135992]:5.770421616986E-1)[&location="Centre-West",location.rate=0.07127271463135992]:8.675069729983E-1,((118[&location="Northeast",location.rate=0.07127271463135992]:6.188663787837E-1,69[&location="North",location.rate=0.07127271463135992]:6.298252828934E-1)[&location="Northeast",location.rate=0.07127271463135992]:9.149785045821E-2,((129[&location="North",location.rate=0.07127271463135992]:1.835680784664E-1,132[&location="North",location.rate=0.07127271463135992]:1.863078044937E-1)[&location="North",location.rate=0.07127271463135992]:2.239178723054E-1,(131[&location="North",location.rate=0.07127271463135992]:1.061934523871E-1,130[&location="North",location.rate=0.07127271463135992]:1.034537263597E-1)[&location="North",location.rate=0.07127271463135992]:3.04032224412E-1)[&location="North",location.rate=0.07127271463135992]:1.658919771002E-1)[&location="Northeast",location.rate=0.07127271463135992]:7.855768472805E-1)[&location="Northeast",location.rate=0.07127271463135992]:4.472428328696E-2,128[&location="North",location.rate=0.07127271463135992]:1.400939332412E0)[&location="Northeast",location.rate=0.07127271463135992]:3.392167008887E-1,(((43[&location="Northeast",location.rate=0.07127271463135992]:5.071733512587E-1,46[&location="Northeast",location.rate=0.07127271463135992]:5.071733512587E-1)[&location="Northeast",location.rate=0.07127271463135992]:2.638738580606E-2,(42[&location="Northeast",location.rate=0.07127271463135992]:3.972327999391E-1,(41[&location="Northeast",location.rate=0.07127271463135992]:2.677151884208E-1,48[&location="Northeast",location.rate=0.07127271463135992]:3.114310354153E-1)[&location="Northeast",location.rate=0.07127271463135992]:1.24053130644E-1)[&location="Northeast",location.rate=0.07127271463135992]:8.714760925697E-2)[&location="Northeast",location.rate=0.07127271463135992]:4.085856312304E-2,(((44[&location="Northeast",location.rate=0.07127271463135992]:2.794855559605E-1,47[&location="Northeast",location.rate=0.07127271463135992]:2.849500368347E-1)[&location="Northeast",location.rate=0.07127271463135992]:1.611561405679E-1,45[&location="Northeast",location.rate=0.07127271463135992]:4.379094560913E-1)[&location="Northeast",location.rate=0.07127271463135992]:1.080899618965E-1,(51[&location="Northeast",location.rate=0.07127271463135992]:4.963836011704E-1,(50[&location="Northeast",location.rate=0.07127271463135992]:3.87227995168E-1,49[&location="Northeast",location.rate=0.07127271463135992]:3.87227995168E-1)[&location="Northeast",location.rate=0.07127271463135992]:1.036911251281E-1)[&location="Northeast",location.rate=0.07127271463135992]:3.04901337573E-2)[&location="Northeast",location.rate=0.07127271463135992]:2.022316088866E-2)[&location="Northeast",location.rate=0.07127271463135992]:4.005372421331E-1)[&location="Northeast",location.rate=0.07127271463135992]:1.107685868838E-1)[&location="Northeast",location.rate=0.07127271463135992]:2.025150149827E-1,(((39[&location="RJ",location.rate=0.07127271463135992]:4.465446185635E-1,(((16[&location="RJ",location.rate=0.07127271463135992]:2.366986225816E0,(2[&location="RJ",location.rate=0.07127271463135992]:6.218743188757E-1,((31[&location="RJ",location.rate=0.07127271463135992]:7.519186551702E-1,(22[&location="RJ",location.rate=0.07127271463135992]:3.763063724884E-1,27[&location="RJ",location.rate=0.07127271463135992]:3.927447286527E-1)[&location="RJ",location.rate=0.07127271463135992]:3.208177621338E-1)[&location="RJ",location.rate=0.07127271463135992]:4.08796571284E-2,(26[&location="RJ",location.rate=0.07127271463135992]:7.32844998338E-1,(7[&location="RJ",location.rate=0.07127271463135992]:2.306948108616E-1,8[&location="RJ",location.rate=0.07127271463135992]:2.306948108616E-1)[&location="RJ",location.rate=0.07127271463135992]:3.95300872408E-1)[&location="RJ",location.rate=0.07127271463135992]:1.611769752215E-2)[&location="RJ",location.rate=0.07127271463135992]:5.647326685115E-2)[&location="RJ",location.rate=0.07127271463135992]:1.616344783652E0)[&location="RJ",location.rate=0.07127271463135992]:1.535031355866E-1,(((101[&location="RJ",location.rate=0.07127271463135992]:5.534392042436E-1,(((6[&location="RJ",location.rate=0.07127271463135992]:4.671449258323E-1,18[&location="RJ",location.rate=0.07127271463135992]:5.301586244624E-1)[&location="RJ",location.rate=0.07127271463135992]:1.432608307746E-1,((10[&location="RJ",location.rate=0.07127271463135992]:4.166113523893E-1,15[&location="RJ",location.rate=0.07127271463135992]:4.549675167727E-1)[&location="RJ",location.rate=0.07127271463135992]:2.093523804492E-1,(3[&location="RJ",location.rate=0.07127271463135992]:4.696354021957E-1,(((89[&location="Northeast",location.rate=0.07127271463135992]:4.012776670534E-2,88[&location="Northeast",location.rate=0.07127271463135992]:2.642913656832E-2)[&location="Northeast",location.rate=0.07127271463135992]:1.314048020429E-1,87[&location="Northeast",location.rate=0.07127271463135992]:1.578339386112E-1)[&location="Northeast",location.rate=0.07127271463135992]:5.456699244052E-2,((((86[&location="Northeast",location.rate=0.07127271463135992]:1.10553011794E-1,(84[&location="Northeast",location.rate=0.07127271463135992]:1.902049683902E-2,93[&location="Northeast",location.rate=0.07127271463135992]:3.271912697603E-2)[&location="Northeast",location.rate=0.07127271463135992]:9.153251495502E-2)[&location="Northeast",location.rate=0.07127271463135992]:1.198350634925E-2,85[&location="Northeast",location.rate=0.07127271463135992]:1.225365181433E-1)[&location="Northeast",location.rate=0.07127271463135992]:3.43815156275E-2,83[&location="Northeast",location.rate=0.07127271463135992]:1.569180337708E-1)[&location="Northeast",location.rate=0.07127271463135992]:1.030073790809E-2,(92[&location="Northeast",location.rate=0.07127271463135992]:1.204271677132E-1,(90[&location="Northeast",location.rate=0.07127271463135992]:3.439603973811E-2,91[&location="Northeast",location.rate=0.07127271463135992]:3.439603973811E-2)[&location="Northeast",location.rate=0.07127271463135992]:8.603112797506E-2)[&location="Northeast",location.rate=0.07127271463135992]:6.049023410271E-2)[&location="Northeast",location.rate=0.07127271463135992]:4.518215937284E-2)[&location="Northeast",location.rate=0.07127271463135992]:7.969604985412E-1)[&location="RJ",location.rate=0.07127271463135992]:8.783517995792E-2)[&location="RJ",location.rate=0.07127271463135992]:8.803799328199E-4)[&location="RJ",location.rate=0.07127271463135992]:5.911814663741E-1,((102[&location="RJ",location.rate=0.07127271463135992]:5.055721743229E-3,((24[&location="RJ",location.rate=0.07127271463135992]:9.219828139586E-1,((21[&location="RJ",location.rate=0.07127271463135992]:6.966565409191E-1,28[&location="RJ",location.rate=0.07127271463135992]:7.213140751656E-1)[&location="RJ",location.rate=0.07127271463135992]:1.059767800981E-1,1[&location="RJ",location.rate=0.07127271463135992]:4.098948540072E-2)[&location="RJ",location.rate=0.07127271463135992]:1.001714107496E-1)[&location="RJ",location.rate=0.07127271463135992]:1.740944625736E-1,((11[&location="RJ",location.rate=0.07127271463135992]:6.183916161475E-1,140[&location="RJ",location.rate=0.07127271463135992]:5.992135339558E-1)[&location="RJ",location.rate=0.07127271463135992]:5.735412110138E-2,((20[&location="RJ",location.rate=0.07127271463135992]:4.603530990422E-1,25[&location="RJ",location.rate=0.07127271463135992]:4.795311812339E-1)[&location="RJ",location.rate=0.07127271463135992]:6.31648470618E-3,23[&location="RJ",location.rate=0.07127271463135992]:4.748887618305E-1)[&location="RJ",location.rate=0.07127271463135992]:2.857884822676E-1)[&location="RJ",location.rate=0.07127271463135992]:3.244411283245E-1)[&location="RJ",location.rate=0.07127271463135992]:7.062228082738E-2)[&location="RJ",location.rate=0.07127271463135992]:8.590320776644E-2,((((((30[&location="RJ",location.rate=0.07127271463135992]:4.937990736717E-1,4[&location="RJ",location.rate=0.07127271463135992]:3.211963339457E-1)[&location="RJ",location.rate=0.07127271463135992]:1.979979541466E-1,((112[&location="RJ",location.rate=0.07127271463135992]:5.429561269242E-1,9[&location="RJ",location.rate=0.07127271463135992]:5.347369488422E-1)[&location="RJ",location.rate=0.07127271463135992]:1.854813768383E-2,113[&location="RJ",location.rate=0.07127271463135992]:5.615042646081E-1)[&location="RJ",location.rate=0.07127271463135992]:1.522427005939E-2)[&location="RJ",location.rate=0.07127271463135992]:7.989890537338E-2,(17[&location="RJ",location.rate=0.07127271463135992]:4.10711934775E-1,14[&location="RJ",location.rate=0.07127271463135992]:3.723557703913E-1)[&location="RJ",location.rate=0.07127271463135992]:2.842716696496E-1)[&location="RJ",location.rate=0.07127271463135992]:5.201731821632E-2,((105[&location="RJ",location.rate=0.07127271463135992]:3.528506954833E-1,117[&location="RJ",location.rate=0.07127271463135992]:3.829876817846E-1)[&location="RJ",location.rate=0.07127271463135992]:2.857040534979E-3,110[&location="RJ",location.rate=0.07127271463135992]:3.776255442373E-1)[&location="RJ",location.rate=0.07127271463135992]:3.255397619651E-1)[&location="RJ",location.rate=0.07127271463135992]:3.357942626515E-1,(((115[&location="RJ",location.rate=0.07127271463135992]:4.621649220738E-1,(19[&location="RJ",location.rate=0.07127271463135992]:3.675607290731E-1,13[&location="RJ",location.rate=0.07127271463135992]:3.292045646894E-1)[&location="RJ",location.rate=0.07127271463135992]:2.151521382062E-1)[&location="RJ",location.rate=0.07127271463135992]:5.65825756708E-2,(((104[&location="RJ",location.rate=0.07127271463135992]:7.093002229924E-2,114[&location="RJ",location.rate=0.07127271463135992]:1.065604969646E-2)[&location="RJ",location.rate=0.07127271463135992]:2.949643708389E-1,(107[&location="RJ",location.rate=0.07127271463135992]:2.457753188718E-1,108[&location="RJ",location.rate=0.07127271463135992]:2.430355928444E-1)[&location="RJ",location.rate=0.07127271463135992]:1.201190742663E-1)[&location="RJ",location.rate=0.07127271463135992]:2.447638151943E-2,109[&location="RJ",location.rate=0.07127271463135992]:4.095488568493E-1)[&location="RJ",location.rate=0.07127271463135992]:1.886506956898E-1)[&location="RJ",location.rate=0.07127271463135992]:1.261402299477E-1,((148[&location="RJ",location.rate=0.07127271463135992]:2.574004051556E-1,143[&location="RJ",location.rate=0.07127271463135992]:2.546606791283E-1)[&location="RJ",location.rate=0.07127271463135992]:3.268110867379E-1,(116[&location="RJ",location.rate=0.07127271463135992]:3.084700055571E-1,((111[&location="RJ",location.rate=0.07127271463135992]:7.041548005714E-2,106[&location="RJ",location.rate=0.07127271463135992]:5.397712389277E-2)[&location="RJ",location.rate=0.07127271463135992]:2.1528288541E-1,139[&location="RJ",location.rate=0.07127271463135992]:4.610408312205E-1)[&location="RJ",location.rate=0.07127271463135992]:9.948396885711E-2)[&location="RJ",location.rate=0.07127271463135992]:2.373853219528E-1)[&location="RJ",location.rate=0.07127271463135992]:9.903240018245E-2)[&location="RJ",location.rate=0.07127271463135992]:3.173595123945E-1)[&location="RJ",location.rate=0.07127271463135992]:9.807863766103E-2,(((144[&location="RJ",location.rate=0.07127271463135992]:8.587714682936E-2,141[&location="RJ",location.rate=0.07127271463135992]:8.861687285672E-2)[&location="RJ",location.rate=0.07127271463135992]:4.252530728975E-3,145[&location="RJ",location.rate=0.07127271463135992]:9.560912961328E-2)[&location="RJ",location.rate=0.07127271463135992]:3.292184442485E-1,142[&location="RJ",location.rate=0.07127271463135992]:4.248275738618E-1)[&location="RJ",location.rate=0.07127271463135992]:8.902928244342E-1)[&location="RJ",location.rate=0.07127271463135992]:2.241387367951E-2)[&location="RJ",location.rate=0.07127271463135992]:6.131322497831E-2)[&location="RJ",location.rate=0.07127271463135992]:4.066465018106E-1)[&location="RJ",location.rate=0.07127271463135992]:7.730902686869E-1,97[&location="RJ",location.rate=0.07127271463135992]:2.823270625706E-1)[&location="RJ",location.rate=0.07127271463135992]:8.070307493294E-2,40[&location="RJ",location.rate=0.07127271463135992]:4.340683888697E-1)[&location="RJ",location.rate=0.07127271463135992]:9.280464155008E-4)[&location="RJ",location.rate=0.07127271463135992]:7.5373772839E-3,(147[&location="RJ",location.rate=0.07127271463135992]:4.950015991581E-1,146[&location="RJ",location.rate=0.07127271463135992]:5.578431292127E-1)[&location="RJ",location.rate=0.07127271463135992]:4.90926259138E-3)[&location="RJ",location.rate=0.07127271463135992]:4.010805994324E-3)[&location="RJ",location.rate=0.07127271463135992]:2.040550574347E-1,(((96[&location="RJ",location.rate=0.07127271463135992]:4.374321613609E-1,99[&location="RJ",location.rate=0.07127271463135992]:4.729512870438E-1)[&location="RJ",location.rate=0.07127271463135992]:1.073023810506E-1,98[&location="RJ",location.rate=0.07127271463135992]:5.583957445971E-1)[&location="RJ",location.rate=0.07127271463135992]:1.066085333416E-1,((94[&location="RJ",location.rate=0.07127271463135992]:3.369249776116E-1,100[&location="RJ",location.rate=0.07127271463135992]:3.369249776116E-1)[&location="RJ",location.rate=0.07127271463135992]:6.7274749181E-2,95[&location="RJ",location.rate=0.07127271463135992]:4.888991803447E-1)[&location="RJ",location.rate=0.07127271463135992]:1.870340593428E-1)[&location="RJ",location.rate=0.07127271463135992]:1.140106986057E-1)[&location="RJ",location.rate=0.07127271463135992]:1.619144143726E-1,38[&location="Northeast",location.rate=0.07127271463135992]:7.442080794417E-1)[&location="Northeast",location.rate=0.07127271463135992]:3.828298789535E-1)[&location="Northeast",location.rate=0.07127271463135992]:8.4978872967E-2)[&location="Northeast",location.rate=0.07127271463135992]:1.117740600809E-1)[&location="Northeast",location.rate=0.07127271463135992]:1.579909478679E-1)[&location="Northeast",location.rate=0.07127271463135992]:1.270641336018E-2)[&location="Northeast",location.rate=0.07127271463135992]:4.113017599196E-2,33[&location="Northeast",location.rate=0.07127271463135992]:5.380092735321E-2)[&location="Northeast"];
tree STATE_56000 [&joint=-62.316874066002505,lnP=-62.316874066002505] = [&R] (((125[&location="Northeast",location.rate=0.06303318980946548]:1.146027130985E0,((53[&location="Northeast",location.rate=0.06303318980946548]:7.930162317229E-1,((((74[&location="North",location.rate=0.06303318980946548]:4.288097397898E-1,76[&location="North",location.rate=0.06303318980946548]:4.288097397898E-1)[&location="North",location.rate=0.06303318980946548]:3.024639463418E-2,70[&location="North",location.rate=0.06303318980946548]:4.206999700405E-1)[&location="North",location.rate=0.06303318980946548]:7.179797370237E-2,75[&location="North",location.rate=0.06303318980946548]:5.308541081263E-1)[&location="North",location.rate=0.06303318980946548]:3.492588889286E-1,(((71[&location="North",location.rate=0.06303318980946548]:2.878986552278E-1,79[&location="North",location.rate=0.06303318980946548]:3.152959155018E-1)[&location="North",location.rate=0.06303318980946548]:2.20257911706E-1,(82[&location="North",location.rate=0.06303318980946548]:5.102489703122E-1,(72[&location="North",location.rate=0.06303318980946548]:3.128505175355E-1,78[&location="North",location.rate=0.06303318980946548]:3.347683257549E-1)[&location="North",location.rate=0.06303318980946548]:1.672614664753E-1)[&location="North",location.rate=0.06303318980946548]:3.352403497771E-2)[&location="North",location.rate=0.06303318980946548]:4.543135525324E-2,(77[&location="North",location.rate=0.06303318980946548]:5.613567229413E-1,(73[&location="North",location.rate=0.06303318980946548]:3.615291675425E-1,(80[&location="North",location.rate=0.06303318980946548]:1.289040705237E-1,81[&location="North",location.rate=0.06303318980946548]:1.289040705237E-1)[&location="North",location.rate=0.06303318980946548]:1.833100285257E-1)[&location="North",location.rate=0.06303318980946548]:2.053070074536E-1)[&location="North",location.rate=0.06303318980946548]:5.524489787583E-2)[&location="North",location.rate=0.06303318980946548]:2.58031924183E-1)[&location="Northeast",location.rate=0.06303318980946548]:6.593662932801E-1)[&location="Northeast",location.rate=0.06303318980946548]:2.374642586242E-1,((((133[&location="Northeast",location.rate=0.06303318980946548]:3.876212709213E-1,134[&location="Northeast",location.rate=0.06303318980946548]:3.574842846201E-1)[&location="Northeast",location.rate=0.06303318980946548]:2.039822930953E-2,137[&location="Northeast",location.rate=0.06303318980946548]:4.491153906418E-1)[&location="Northeast",location.rate=0.06303318980946548]:9.357244984438E-1,52[&location="Northeast",location.rate=0.06303318980946548]:5.698612230177E-1)[&location="Northeast",location.rate=0.06303318980946548]:2.423996472687E-1,(103[&location="RJ",location.rate=0.06303318980946548]:7.393287183054E-1,(29[&location="RJ",location.rate=0.06303318980946548]:7.142391761333E-1,(5[&location="RJ",location.rate=0.06303318980946548]:4.41711374671E-1,12[&location="RJ",location.rate=0.06303318980946548]:4.800675390544E-1)[&location="RJ",location.rate=0.06303318980946548]:1.273223220103E-1)[&location="RJ",location.rate=0.06303318980946548]:2.579662545009E-1)[&location="RJ",location.rate=0.06303318980946548]:1.737225886542E0)[&location="Northeast",location.rate=0.06303318980946548]:2.264163413721E-1)[&location="Northeast",location.rate=0.06303318980946548]:3.259291542988E-1)[&location="Northeast",location.rate=0.06303318980946548]:3.528400725015E-1,((57[&location="Northeast",location.rate=0.06303318980946548]:6.766647302503E-1,((56[&location="Northeast",location.rate=0.06303318980946548]:4.647878408521E-1,55[&location="Northeast",location.rate=0.06303318980946548]:4.647878408521E-1)[&location="Northeast",location.rate=0.06303318980946548]:3.712920553327E-2,(((59[&location="Northeast",location.rate=0.06303318980946548]:2.459601126843E-1,58[&location="Northeast",location.rate=0.06303318980946548]:2.650857957444E-1)[&location="Northeast",location.rate=0.06303318980946548]:6.151540105839E-2,54[&location="Northeast",location.rate=0.06303318980946548]:2.692241476224E-1)[&location="Northeast",location.rate=0.06303318980946548]:1.926168621531E-1,37[&location="Northeast",location.rate=0.06303318980946548]:5.38343742016E-1)[&location="Northeast",location.rate=0.06303318980946548]:1.002139180127E-2)[&location="Northeast",location.rate=0.06303318980946548]:1.638187221162E-1)[&location="Northeast",location.rate=0.06303318980946548]:5.459280848062E-2,68[&location="North",location.rate=0.06303318980946548]:6.793449704249E-1)[&location="Northeast",location.rate=0.06303318980946548]:6.528555663946E-1)[&location="Northeast",location.rate=0.06303318980946548]:3.363885312824E-1,((33[&location="Northeast",location.rate=0.06303318980946548]:2.385021300623E-2,(32[&location="Northeast",location.rate=0.06303318980946548]:1.066876211615E-2,((38[&location="Northeast",location.rate=0.06303318980946548]:1.025548433601E0,((146[&location="RJ",location.rate=0.06303318980946548]:9.397653632177E-1,((((2[&location="RJ",location.rate=0.06303318980946548]:1.469212162141E0,(31[&location="RJ",location.rate=0.06303318980946548]:1.009347307571E0,((22[&location="RJ",location.rate=0.06303318980946548]:6.991439645739E-1,27[&location="RJ",location.rate=0.06303318980946548]:7.155823207382E-1)[&location="RJ",location.rate=0.06303318980946548]:1.9098482126E-1,((7[&location="RJ",location.rate=0.06303318980946548]:1.740409845198E-1,8[&location="RJ",location.rate=0.06303318980946548]:1.740409845198E-1)[&location="RJ",location.rate=0.06303318980946548]:2.99746951051E-1,26[&location="RJ",location.rate=0.06303318980946548]:5.806372506393E-1)[&location="RJ",location.rate=0.06303318980946548]:3.204504393042E-1)[&location="RJ",location.rate=0.06303318980946548]:6.442400118923E-2)[&location="RJ",location.rate=0.06303318980946548]:6.872621148443E-1)[&location="RJ",location.rate=0.06303318980946548]:1.17896918662E0,((40[&location="RJ",location.rate=0.06303318980946548]:5.129377320744E-1,147[&location="RJ",location.rate=0.06303318980946548]:5.703147812547E-1)[&location="RJ",location.rate=0.06303318980946548]:2.009197117353E-2,16[&location="RJ",location.rate=0.06303318980946548]:2.618522629365E0)[&location="RJ",location.rate=0.06303318980946548]:1.584258426841E-1)[&location="RJ",location.rate=0.06303318980946548]:1.21038170704E-1,(97[&location="RJ",location.rate=0.06303318980946548]:6.980573896805E-1,(101[&location="RJ",location.rate=0.06303318980946548]:1.128169394392E0,(((3[&location="RJ",location.rate=0.06303318980946548]:7.786731904038E-1,(((88[&location="Northeast",location.rate=0.06303318980946548]:1.150160517006E-1,89[&location="Northeast",location.rate=0.06303318980946548]:1.287146818376E-1)[&location="Northeast",location.rate=0.06303318980946548]:1.138141386705E-1,87[&location="Northeast",location.rate=0.06303318980946548]:2.288301903711E-1)[&location="Northeast",location.rate=0.06303318980946548]:8.663301434589E-2,(((86[&location="Northeast",location.rate=0.06303318980946548]:1.320624716357E-1,(84[&location="Northeast",location.rate=0.06303318980946548]:1.000596062764E-1,(83[&location="Northeast",location.rate=0.06303318980946548]:7.917519455915E-2,93[&location="Northeast",location.rate=0.06303318980946548]:9.287382469616E-2)[&location="Northeast",location.rate=0.06303318980946548]:2.088441171722E-2)[&location="Northeast",location.rate=0.06303318980946548]:3.200286535936E-2)[&location="Northeast",location.rate=0.06303318980946548]:3.242375329484E-2,85[&location="Northeast",location.rate=0.06303318980946548]:1.644862249306E-1)[&location="Northeast",location.rate=0.06303318980946548]:9.248722158683E-2,((90[&location="Northeast",location.rate=0.06303318980946548]:7.739999879357E-2,91[&location="Northeast",location.rate=0.06303318980946548]:7.739999879357E-2)[&location="Northeast",location.rate=0.06303318980946548]:2.403538414255E-2,92[&location="Northeast",location.rate=0.06303318980946548]:1.014353829361E-1)[&location="Northeast",location.rate=0.06303318980946548]:1.692366937183E-1)[&location="Northeast",location.rate=0.06303318980946548]:5.848975819955E-2)[&location="Northeast",location.rate=0.06303318980946548]:1.002936013084E0)[&location="RJ",location.rate=0.06303318980946548]:9.993433405918E-2,(18[&location="RJ",location.rate=0.06303318980946548]:8.314191566558E-1,((10[&location="RJ",location.rate=0.06303318980946548]:3.120346474367E-1,15[&location="RJ",location.rate=0.06303318980946548]:3.503908118202E-1)[&location="RJ",location.rate=0.06303318980946548]:1.578140849358E-1,6[&location="RJ",location.rate=0.06303318980946548]:4.534103762082E-1)[&location="RJ",location.rate=0.06303318980946548]:3.149950818175E-1)[&location="RJ",location.rate=0.06303318980946548]:1.622568609578E-1)[&location="RJ",location.rate=0.06303318980946548]:7.06032123899E-1,(((((25[&location="RJ",location.rate=0.06303318980946548]:2.346943686594E-1,20[&location="RJ",location.rate=0.06303318980946548]:2.155162864677E-1)[&location="RJ",location.rate=0.06303318980946548]:4.749259557935E-1,23[&location="RJ",location.rate=0.06303318980946548]:6.986614203433E-1)[&location="RJ",location.rate=0.06303318980946548]:3.255160820427E-1,(140[&location="RJ",location.rate=0.06303318980946548]:6.653730660775E-1,11[&location="RJ",location.rate=0.06303318980946548]:6.845511482692E-1)[&location="RJ",location.rate=0.06303318980946548]:2.546948472675E-1)[&location="RJ",location.rate=0.06303318980946548]:3.930695757924E-1,((24[&location="RJ",location.rate=0.06303318980946548]:9.24590401967E-1,(1[&location="RJ",location.rate=0.06303318980946548]:5.385314831175E-2,(28[&location="RJ",location.rate=0.06303318980946548]:8.071247221899E-1,21[&location="RJ",location.rate=0.06303318980946548]:7.824671879434E-1)[&location="RJ",location.rate=0.06303318980946548]:3.302979598483E-2)[&location="RJ",location.rate=0.06303318980946548]:8.991533584703E-2)[&location="RJ",location.rate=0.06303318980946548]:3.55896392292E-1,102[&location="RJ",location.rate=0.06303318980946548]:1.188429586426E-1)[&location="RJ",location.rate=0.06303318980946548]:1.47719188029E-1)[&location="RJ",location.rate=0.06303318980946548]:1.824711401659E-1,((((141[&location="RJ",location.rate=0.06303318980946548]:1.141311695613E-1,145[&location="RJ",location.rate=0.06303318980946548]:1.168708955889E-1)[&location="RJ",location.rate=0.06303318980946548]:1.712579871818E-1,144[&location="RJ",location.rate=0.06303318980946548]:2.826494307157E-1)[&location="RJ",location.rate=0.06303318980946548]:3.77377752675E-1,142[&location="RJ",location.rate=0.06303318980946548]:6.655066354457E-1)[&location="RJ",location.rate=0.06303318980946548]:1.024553477415E0,(((((108[&location="RJ",location.rate=0.06303318980946548]:6.270011491E-1,((107[&location="RJ",location.rate=0.06303318980946548]:3.774431329724E-1,109[&location="RJ",location.rate=0.06303318980946548]:3.966212151641E-1)[&location="RJ",location.rate=0.06303318980946548]:2.038612075699E-1,(112[&location="RJ",location.rate=0.06303318980946548]:3.726899696521E-1,114[&location="RJ",location.rate=0.06303318980946548]:2.904981888303E-1)[&location="RJ",location.rate=0.06303318980946548]:2.305321791093E-1)[&location="RJ",location.rate=0.06303318980946548]:4.843653458497E-2)[&location="RJ",location.rate=0.06303318980946548]:2.512551311832E-1,(115[&location="RJ",location.rate=0.06303318980946548]:5.627181243852E-1,(19[&location="RJ",location.rate=0.06303318980946548]:5.041346182828E-1,13[&location="RJ",location.rate=0.06303318980946548]:4.657784538991E-1)[&location="RJ",location.rate=0.06303318980946548]:1.791314513079E-1)[&location="RJ",location.rate=0.06303318980946548]:2.580039093226E-1)[&location="RJ",location.rate=0.06303318980946548]:3.600651697706E-2,((148[&location="RJ",location.rate=0.06303318980946548]:3.582263704613E-1,143[&location="RJ",location.rate=0.06303318980946548]:3.55486644434E-1)[&location="RJ",location.rate=0.06303318980946548]:4.367078975106E-1,((139[&location="RJ",location.rate=0.06303318980946548]:5.544421785887E-1,104[&location="RJ",location.rate=0.06303318980946548]:3.626613566709E-1)[&location="RJ",location.rate=0.06303318980946548]:7.44488779571E-2,(106[&location="RJ",location.rate=0.06303318980946548]:5.056878652776E-2,111[&location="RJ",location.rate=0.06303318980946548]:6.700714269213E-2)[&location="RJ",location.rate=0.06303318980946548]:3.865414481003E-1)[&location="RJ",location.rate=0.06303318980946548]:3.797418415629E-1)[&location="RJ",location.rate=0.06303318980946548]:1.001504470966E-1)[&location="RJ",location.rate=0.06303318980946548]:1.443447038529E-2,116[&location="RJ",location.rate=0.06303318980946548]:8.711630210701E-1)[&location="RJ",location.rate=0.06303318980946548]:3.098578567845E-1,(((17[&location="RJ",location.rate=0.06303318980946548]:4.888928803755E-1,14[&location="RJ",location.rate=0.06303318980946548]:4.505367159918E-1)[&location="RJ",location.rate=0.06303318980946548]:3.993345990635E-1,((9[&location="RJ",location.rate=0.06303318980946548]:6.81301785259E-1,117[&location="RJ",location.rate=0.06303318980946548]:6.922606893686E-1)[&location="RJ",location.rate=0.06303318980946548]:4.66797340609E-2,(4[&location="RJ",location.rate=0.06303318980946548]:3.968986048393E-1,30[&location="RJ",location.rate=0.06303318980946548]:5.695013445653E-1)[&location="RJ",location.rate=0.06303318980946548]:2.817678459875E-1)[&location="RJ",location.rate=0.06303318980946548]:1.136706176534E-1)[&location="RJ",location.rate=0.06303318980946548]:6.606515364189E-2,(113[&location="RJ",location.rate=0.06303318980946548]:8.269621308196E-1,(105[&location="RJ",location.rate=0.06303318980946548]:5.709487388608E-1,110[&location="RJ",location.rate=0.06303318980946548]:5.928665470799E-1)[&location="RJ",location.rate=0.06303318980946548]:2.28616131685E-1)[&location="RJ",location.rate=0.06303318980946548]:8.89743378776E-2)[&location="RJ",location.rate=0.06303318980946548]:3.472761899792E-1)[&location="RJ",location.rate=0.06303318980946548]:2.542447144575E-1)[&location="RJ",location.rate=0.06303318980946548]:5.548516443084E-3)[&location="RJ",location.rate=0.06303318980946548]:1.383460875518E-1)[&location="RJ",location.rate=0.06303318980946548]:5.462694720573E-1)[&location="RJ",location.rate=0.06303318980946548]:6.140904056488E-1)[&location="RJ",location.rate=0.06303318980946548]:4.339807558943E-2)[&location="RJ",location.rate=0.06303318980946548]:3.699196162172E-3,39[&location="RJ",location.rate=0.06303318980946548]:8.161929127983E-1)[&location="RJ",location.rate=0.06303318980946548]:3.353871184548E-3)[&location="RJ",location.rate=0.06303318980946548]:4.352421975883E-2,((98[&location="RJ",location.rate=0.06303318980946548]:8.637326312368E-1,((100[&location="RJ",location.rate=0.06303318980946548]:3.155321446399E-1,94[&location="RJ",location.rate=0.06303318980946548]:3.155321446399E-1)[&location="RJ",location.rate=0.06303318980946548]:2.721185230042E-1,95[&location="RJ",location.rate=0.06303318980946548]:6.723501211961E-1)[&location="RJ",location.rate=0.06303318980946548]:2.023114717895E-1)[&location="RJ",location.rate=0.06303318980946548]:1.988586149341E-2,(99[&location="RJ",location.rate=0.06303318980946548]:7.167198976807E-1,96[&location="RJ",location.rate=0.06303318980946548]:6.812007719978E-1)[&location="RJ",location.rate=0.06303318980946548]:1.887565185468E-1)[&location="RJ",location.rate=0.06303318980946548]:1.078678115577E-1)[&location="RJ",location.rate=0.06303318980946548]:2.30783440788E-1)[&location="Northeast",location.rate=0.06303318980946548]:1.85768401638E-1,((36[&location="Northeast",location.rate=0.06303318980946548]:1.537435348215E-1,((121[&location="Northeast",location.rate=0.06303318980946548]:2.100985278027E0,127[&location="Centre-West",location.rate=0.06303318980946548]:2.542081168438E0)[&location="Northeast",location.rate=0.06303318980946548]:7.765858725357E-2,35[&location="Northeast",location.rate=0.06303318980946548]:5.261646802081E-2)[&location="Northeast",location.rate=0.06303318980946548]:5.455172433491E-2)[&location="Northeast",location.rate=0.06303318980946548]:3.352266514414E-1,(((((((48[&location="Northeast",location.rate=0.06303318980946548]:4.693809349324E-1,41[&location="Northeast",location.rate=0.06303318980946548]:4.256650879379E-1)[&location="Northeast",location.rate=0.06303318980946548]:1.061747775731E-1,42[&location="Northeast",location.rate=0.06303318980946548]:5.373043463852E-1)[&location="Northeast",location.rate=0.06303318980946548]:2.247254699039E-2,46[&location="Northeast",location.rate=0.06303318980946548]:6.089572212443E-1)[&location="Northeast",location.rate=0.06303318980946548]:1.234843613403E-1,43[&location="Northeast",location.rate=0.06303318980946548]:7.324415825846E-1)[&location="Northeast",location.rate=0.06303318980946548]:1.335761792206E-1,(51[&location="Northeast",location.rate=0.06303318980946548]:8.178334144117E-1,(50[&location="Northeast",location.rate=0.06303318980946548]:6.502244077657E-1,49[&location="Northeast",location.rate=0.06303318980946548]:6.502244077657E-1)[&location="Northeast",location.rate=0.06303318980946548]:1.621445257717E-1)[&location="Northeast",location.rate=0.06303318980946548]:2.086194302208E-2)[&location="Northeast",location.rate=0.06303318980946548]:4.071244585996E-2,(45[&location="Northeast",location.rate=0.06303318980946548]:7.61624496927E-1,(47[&location="Northeast",location.rate=0.06303318980946548]:3.783222836353E-1,44[&location="Northeast",location.rate=0.06303318980946548]:3.72857802761E-1)[&location="Northeast",location.rate=0.06303318980946548]:3.914989346031E-1)[&location="Northeast",location.rate=0.06303318980946548]:1.369089894268E-1)[&location="Northeast",location.rate=0.06303318980946548]:2.574112312552E-1,((128[&location="North",location.rate=0.06303318980946548]:1.545200994219E0,((132[&location="North",location.rate=0.06303318980946548]:3.293339690224E-1,(129[&location="North",location.rate=0.06303318980946548]:3.131325116202E-1,(131[&location="North",location.rate=0.06303318980946548]:1.995310183364E-1,130[&location="North",location.rate=0.06303318980946548]:1.967912923091E-1)[&location="North",location.rate=0.06303318980946548]:1.163412193111E-1)[&location="North",location.rate=0.06303318980946548]:1.346173137482E-2)[&location="North",location.rate=0.06303318980946548]:1.118594068029E-1,(69[&location="North",location.rate=0.06303318980946548]:5.489164527849E-1,118[&location="Northeast",location.rate=0.06303318980946548]:5.379575486753E-1)[&location="North",location.rate=0.06303318980946548]:3.748240249262E-2)[&location="North",location.rate=0.06303318980946548]:1.109487070448E0)[&location="North",location.rate=0.06303318980946548]:8.45497706951E-2,((((60[&location="Centre-West",location.rate=0.06303318980946548]:2.128572156349E-1,64[&location="Centre-West",location.rate=0.06303318980946548]:3.635421471416E-1)[&location="Centre-West",location.rate=0.06303318980946548]:5.938776515565E-2,65[&location="Centre-West",location.rate=0.06303318980946548]:2.722449807905E-1)[&location="Centre-West",location.rate=0.06303318980946548]:5.379607754996E-2,62[&location="Centre-West",location.rate=0.06303318980946548]:5.178218802582E-1)[&location="Centre-West",location.rate=0.06303318980946548]:6.296580055889E-1,(61[&location="Centre-West",location.rate=0.06303318980946548]:1.541358036519E-1,63[&location="Centre-West",location.rate=0.06303318980946548]:1.130399132408E-1)[&location="Centre-West",location.rate=0.06303318980946548]:9.933440821953E-1)[&location="Centre-West",location.rate=0.06303318980946548]:6.219969064637E-1)[&location="North",location.rate=0.06303318980946548]:2.995901649867E-1)[&location="Northeast",location.rate=0.06303318980946548]:4.182103718453E-2)[&location="Northeast",location.rate=0.06303318980946548]:1.66556544926E-1)[&location="Northeast",location.rate=0.06303318980946548]:2.866488802422E-1)[&location="Northeast",location.rate=0.06303318980946548]:7.701998835366E-3)[&location="Northeast",location.rate=0.06303318980946548]:8.527494044443E-2,(((67[&location="North",location.rate=0.06303318980946548]:3.862193933574E-1,((124[&location="Northeast",location.rate=0.06303318980946548]:2.599743530241E-1,123[&location="Northeast",location.rate=0.06303318980946548]:2.627065934612E-1)[&location="Northeast",location.rate=0.06303318980946548]:1.460858351278E-1,122[&location="Northeast",location.rate=0.06303318980946548]:4.08792428589E-1)[&location="Northeast",location.rate=0.06303318980946548]:4.786995151091E-1)[&location="Northeast",location.rate=0.06303318980946548]:1.185390363893E-1,((119[&location="Northeast",location.rate=0.06303318980946548]:1.891673399381E0,((((138[&location="Northeast",location.rate=0.06303318980946548]:1.740578458681E-1,136[&location="Northeast",location.rate=0.06303318980946548]:4.255099655294E-2)[&location="Northeast",location.rate=0.06303318980946548]:4.772956620833E-1,135[&location="Northeast",location.rate=0.06303318980946548]:4.513535079514E-1)[&location="Northeast",location.rate=0.06303318980946548]:1.07930983255E0,120[&location="Northeast",location.rate=0.06303318980946548]:1.782718135022E0)[&location="Northeast",location.rate=0.06303318980946548]:9.055561475773E-4,126[&location="Northeast",location.rate=0.06303318980946548]:1.093811579484E0)[&location="Northeast",location.rate=0.06303318980946548]:1.215929725326E-2)[&location="Northeast",location.rate=0.06303318980946548]:4.778722399913E-1,66[&location="North",location.rate=0.06303318980946548]:3.36668927044E-1)[&location="Northeast",location.rate=0.06303318980946548]:1.680895027027E-1)[&location="Northeast",location.rate=0.06303318980946548]:4.645122357558E-1,34[&location="Northeast",location.rate=0.06303318980946548]:1.062569668725E-1)[&location="Northeast",location.rate=0.06303318980946548]:1.930654274254E-2)[&location="Northeast",location.rate=0.06303318980946548]:1.322912220845E-1)[&location="Northeast"];
tree STATE_58000 [&joint=-66.04127067741129,lnP=-66.04127067741129] = [&R] (((((((123[&location="Northeast",location.rate=0.04849584115025446]:2.949766724633E-1,124[&location="Northeast",location.rate=0.04849584115025446]:2.922444320262E-1)[&location="Northeast",location.rate=0.04849584115025446]:9.932655296064E-2,122[&location="Northeast",location.rate=0.04849584115025446]:3.94303225424E-1)[&location="Northeast",location.rate=0.04849584115025446]:5.009460067531E-1,67[&location="North",location.rate=0.04849584115025446]:3.939766818364E-1)[&location="Northeast",location.rate=0.04849584115025446]:1.603966352114E-1,((119[&location="Northeast",location.rate=0.04849584115025446]:1.800011636271E0,(126[&location="Northeast",location.rate=0.04849584115025446]:1.002730731141E0,((135[&location="Northeast",location.rate=0.04849584115025446]:3.499073089683E-1,(138[&location="Northeast",location.rate=0.04849584115025446]:2.168313933298E-1,136[&location="Northeast",location.rate=0.04849584115025446]:8.53245440146E-2)[&location="Northeast",location.rate=0.04849584115025446]:3.330759156385E-1)[&location="Northeast",location.rate=0.04849584115025446]:2.211746029056E-1,120[&location="Northeast",location.rate=0.04849584115025446]:8.231367063944E-1)[&location="Northeast",location.rate=0.04849584115025446]:8.694061364317E-1)[&location="Northeast",location.rate=0.04849584115025446]:1.157838248644E-2)[&location="Northeast",location.rate=0.04849584115025446]:6.025332856683E-1,66[&location="North",location.rate=0.04849584115025446]:3.69668209611E-1)[&location="Northeast",location.rate=0.04849584115025446]:1.847051074368E-1)[&location="Northeast",location.rate=0.04849584115025446]:3.679374852759E-1,34[&location="Northeast",location.rate=0.04849584115025446]:5.929710369361E-2)[&location="Northeast",location.rate=0.04849584115025446]:5.162505418331E-2,((33[&location="Northeast",location.rate=0.04849584115025446]:1.897245305838E-2,((((((56[&location="Northeast",location.rate=0.04849584115025446]:2.92954730079E-1,55[&location="Northeast",location.rate=0.04849584115025446]:2.92954730079E-1)[&location="Northeast",location.rate=0.04849584115025446]:1.681114019473E-1,((58[&location="Northeast",location.rate=0.04849584115025446]:1.229272770121E-1,54[&location="Northeast",location.rate=0.04849584115025446]:6.555022783174E-2)[&location="Northeast",location.rate=0.04849584115025446]:1.188874194818E-2,37[&location="Northeast",location.rate=0.04849584115025446]:1.539417020204E-1)[&location="Northeast",location.rate=0.04849584115025446]:3.535725174378E-1)[&location="Northeast",location.rate=0.04849584115025446]:1.110734886758E-2,57[&location="Northeast",location.rate=0.04849584115025446]:4.831024426426E-1)[&location="Northeast",location.rate=0.04849584115025446]:4.111170433352E-2,59[&location="Northeast",location.rate=0.04849584115025446]:5.21481906539E-1)[&location="Northeast",location.rate=0.04849584115025446]:5.209189064255E-1,68[&location="North",location.rate=0.04849584115025446]:9.932204850955E-1)[&location="Northeast",location.rate=0.04849584115025446]:8.475130934374E-2,(((52[&location="Northeast",location.rate=0.04849584115025446]:3.178994540937E-1,(103[&location="RJ",location.rate=0.04849584115025446]:3.489224685782E-1,((12[&location="RJ",location.rate=0.04849584115025446]:1.107359923183E-1,5[&location="RJ",location.rate=0.04849584115025446]:7.237982793482E-2)[&location="RJ",location.rate=0.04849584115025446]:2.661247484095E-1,29[&location="RJ",location.rate=0.04849584115025446]:4.837100557963E-1)[&location="RJ",location.rate=0.04849584115025446]:9.808912511062E-2)[&location="RJ",location.rate=0.04849584115025446]:1.633270720076E0)[&location="Northeast",location.rate=0.04849584115025446]:3.940148782354E-1,(((((79[&location="North",location.rate=0.04849584115025446]:2.192813022038E-1,71[&location="North",location.rate=0.04849584115025446]:1.918840419298E-1)[&location="North",location.rate=0.04849584115025446]:9.741803153701E-2,(82[&location="North",location.rate=0.04849584115025446]:2.865814216634E-1,(78[&location="North",location.rate=0.04849584115025446]:4.696022349386E-2,72[&location="North",location.rate=0.04849584115025446]:2.504241527454E-2)[&location="North",location.rate=0.04849584115025446]:2.314020200875E-1)[&location="North",location.rate=0.04849584115025446]:3.833709015945E-2)[&location="North",location.rate=0.04849584115025446]:2.222991145962E-1,((77[&location="North",location.rate=0.04849584115025446]:1.803698569407E-1,73[&location="North",location.rate=0.04849584115025446]:1.858493089954E-1)[&location="North",location.rate=0.04849584115025446]:3.636069759608E-1,(81[&location="North",location.rate=0.04849584115025446]:2.365515338445E-1,80[&location="North",location.rate=0.04849584115025446]:2.365515338445E-1)[&location="North",location.rate=0.04849584115025446]:2.635896826186E-1)[&location="North",location.rate=0.04849584115025446]:3.063805379161E-2)[&location="North",location.rate=0.04849584115025446]:3.214652722609E-1,(75[&location="North",location.rate=0.04849584115025446]:3.962519519767E-1,(70[&location="North",location.rate=0.04849584115025446]:2.77262271571E-1,(74[&location="North",location.rate=0.04849584115025446]:3.14811401381E-1,76[&location="North",location.rate=0.04849584115025446]:3.14811401381E-1)[&location="North",location.rate=0.04849584115025446]:8.070345734419E-4)[&location="North",location.rate=0.04849584115025446]:8.06335160222E-2)[&location="North",location.rate=0.04849584115025446]:5.05307659032E-1)[&location="North",location.rate=0.04849584115025446]:5.021828518001E-1,(53[&location="Northeast",location.rate=0.04849584115025446]:6.161862712863E-1,((137[&location="Northeast",location.rate=0.04849584115025446]:2.709174892662E-1,133[&location="Northeast",location.rate=0.04849584115025446]:2.298215988551E-1)[&location="Northeast",location.rate=0.04849584115025446]:2.079891098343E-1,134[&location="Northeast",location.rate=0.04849584115025446]:4.076737223883E-1)[&location="Northeast",location.rate=0.04849584115025446]:9.604550595651E-1)[&location="Northeast",location.rate=0.04849584115025446]:4.109313291028E-2)[&location="Northeast",location.rate=0.04849584115025446]:4.643820682112E-2)[&location="Northeast",location.rate=0.04849584115025446]:3.999799809011E-1,125[&location="Northeast",location.rate=0.04849584115025446]:8.933150782576E-1)[&location="Northeast",location.rate=0.04849584115025446]:3.513233828484E-1)[&location="Northeast",location.rate=0.04849584115025446]:3.681733511859E-1)[&location="Northeast",location.rate=0.04849584115025446]:2.584006763366E-2,32[&location="Northeast",location.rate=0.04849584115025446]:3.933306863733E-2)[&location="Northeast",location.rate=0.04849584115025446]:4.96712810205E-2)[&location="Northeast",location.rate=0.04849584115025446]:1.977800561943E-1,((38[&location="Northeast",location.rate=0.04849584115025446]:7.205946120399E-1,(((98[&location="RJ",location.rate=0.04849584115025446]:5.896942263999E-1,(96[&location="RJ",location.rate=0.04849584115025446]:4.931290891662E-1,99[&location="RJ",location.rate=0.04849584115025446]:5.286482148491E-1)[&location="RJ",location.rate=0.04849584115025446]:8.290393504805E-2)[&location="RJ",location.rate=0.04849584115025446]:4.331651995525E-2,(95[&location="RJ",location.rate=0.04849584115025446]:4.866579501987E-1,(94[&location="RJ",location.rate=0.04849584115025446]:2.63910226536E-1,100[&location="RJ",location.rate=0.04849584115025446]:2.63910226536E-1)[&location="RJ",location.rate=0.04849584115025446]:1.380482701107E-1)[&location="RJ",location.rate=0.04849584115025446]:1.572817579052E-1)[&location="RJ",location.rate=0.04849584115025446]:3.892355390091E-2,(97[&location="RJ",location.rate=0.04849584115025446]:4.708196782385E-1,(((40[&location="RJ",location.rate=0.04849584115025446]:4.75629091035E-1,(146[&location="RJ",location.rate=0.04849584115025446]:5.747795428575E-1,(101[&location="RJ",location.rate=0.04849584115025446]:9.759724699419E-1,((((((89[&location="Northeast",location.rate=0.04849584115025446]:1.04121360462E-1,88[&location="Northeast",location.rate=0.04849584115025446]:9.0422730325E-2)[&location="Northeast",location.rate=0.04849584115025446]:1.416188617372E-1,87[&location="Northeast",location.rate=0.04849584115025446]:2.320415920622E-1)[&location="Northeast",location.rate=0.04849584115025446]:7.317790386259E-2,((((92[&location="Northeast",location.rate=0.04849584115025446]:8.842341611425E-2,(91[&location="Northeast",location.rate=0.04849584115025446]:2.871598800873E-2,90[&location="Northeast",location.rate=0.04849584115025446]:2.871598800873E-2)[&location="Northeast",location.rate=0.04849584115025446]:5.970742810552E-2)[&location="Northeast",location.rate=0.04849584115025446]:2.863839618381E-2,(93[&location="Northeast",location.rate=0.04849584115025446]:2.557984040817E-2,84[&location="Northeast",location.rate=0.04849584115025446]:1.188121027115E-2)[&location="Northeast",location.rate=0.04849584115025446]:9.148197188989E-2)[&location="Northeast",location.rate=0.04849584115025446]:7.842753601582E-3,86[&location="Northeast",location.rate=0.04849584115025446]:1.112059357626E-1)[&location="Northeast",location.rate=0.04849584115025446]:4.831948074567E-2,(85[&location="Northeast",location.rate=0.04849584115025446]:8.737123480697E-3,83[&location="Northeast",location.rate=0.04849584115025446]:8.737123480697E-3)[&location="Northeast",location.rate=0.04849584115025446]:1.507882930276E-1)[&location="Northeast",location.rate=0.04849584115025446]:1.456940794165E-1)[&location="Northeast",location.rate=0.04849584115025446]:5.289108147651E-1,3[&location="RJ",location.rate=0.04849584115025446]:2.944042832927E-1)[&location="RJ",location.rate=0.04849584115025446]:3.687220358468E-1,((15[&location="RJ",location.rate=0.04849584115025446]:4.969343307708E-1,10[&location="RJ",location.rate=0.04849584115025446]:4.585781663873E-1)[&location="RJ",location.rate=0.04849584115025446]:1.390460795472E-1,(6[&location="RJ",location.rate=0.04849584115025446]:2.306470449522E-1,18[&location="RJ",location.rate=0.04849584115025446]:2.936607435823E-1)[&location="RJ",location.rate=0.04849584115025446]:3.50538844818E-1)[&location="RJ",location.rate=0.04849584115025446]:1.339952238898E-1)[&location="RJ",location.rate=0.04849584115025446]:7.586227464649E-1,(((102[&location="RJ",location.rate=0.04849584115025446]:1.007663797434E-1,(((1[&location="RJ",location.rate=0.04849584115025446]:1.291824386113E-1,((17[&location="RJ",location.rate=0.04849584115025446]:4.610182046315E-1,21[&location="RJ",location.rate=0.04849584115025446]:4.911551909328E-1)[&location="RJ",location.rate=0.04849584115025446]:5.682749871893E-2,28[&location="RJ",location.rate=0.04849584115025446]:5.726402238982E-1)[&location="RJ",location.rate=0.04849584115025446]:3.428435845761E-1)[&location="RJ",location.rate=0.04849584115025446]:5.939576668286E-3,24[&location="RJ",location.rate=0.04849584115025446]:9.159439330878E-1)[&location="RJ",location.rate=0.04849584115025446]:2.582876780747E-1,((23[&location="RJ",location.rate=0.04849584115025446]:3.844337303628E-1,(25[&location="RJ",location.rate=0.04849584115025446]:2.102483325598E-1,20[&location="RJ",location.rate=0.04849584115025446]:1.91070250368E-1)[&location="RJ",location.rate=0.04849584115025446]:1.851443019127E-1)[&location="RJ",location.rate=0.04849584115025446]:2.106654970665E-1,(11[&location="RJ",location.rate=0.04849584115025446]:3.650975528196E-1,140[&location="RJ",location.rate=0.04849584115025446]:3.459194706278E-1)[&location="RJ",location.rate=0.04849584115025446]:1.450701677605E-1)[&location="RJ",location.rate=0.04849584115025446]:5.681734796236E-1)[&location="RJ",location.rate=0.04849584115025446]:8.81786041972E-2)[&location="RJ",location.rate=0.04849584115025446]:3.415409659625E-2,((((14[&location="RJ",location.rate=0.04849584115025446]:2.928841106149E-1,(30[&location="RJ",location.rate=0.04849584115025446]:2.158291284434E-1,4[&location="RJ",location.rate=0.04849584115025446]:4.322638871734E-2)[&location="RJ",location.rate=0.04849584115025446]:1.921234753223E-1)[&location="RJ",location.rate=0.04849584115025446]:3.624192009122E-1,(113[&location="RJ",location.rate=0.04849584115025446]:4.718223249222E-1,9[&location="RJ",location.rate=0.04849584115025446]:4.636031468401E-1)[&location="RJ",location.rate=0.04849584115025446]:1.834809866049E-1)[&location="RJ",location.rate=0.04849584115025446]:7.015753796097E-2,((117[&location="RJ",location.rate=0.04849584115025446]:4.750851183803E-1,105[&location="RJ",location.rate=0.04849584115025446]:4.449481320789E-1)[&location="RJ",location.rate=0.04849584115025446]:3.090353756002E-2,110[&location="RJ",location.rate=0.04849584115025446]:4.97769477858E-1)[&location="RJ",location.rate=0.04849584115025446]:2.222119195753E-1)[&location="RJ",location.rate=0.04849584115025446]:3.170124052299E-1,(((148[&location="RJ",location.rate=0.04849584115025446]:2.815210728875E-1,143[&location="RJ",location.rate=0.04849584115025446]:2.787813468602E-1)[&location="RJ",location.rate=0.04849584115025446]:3.170840353683E-1,(((111[&location="RJ",location.rate=0.04849584115025446]:1.297432842322E-1,139[&location="RJ",location.rate=0.04849584115025446]:3.050857499856E-1)[&location="RJ",location.rate=0.04849584115025446]:3.287581751037E-1,(106[&location="RJ",location.rate=0.04849584115025446]:4.363330445735E-1,104[&location="RJ",location.rate=0.04849584115025446]:4.363330445735E-1)[&location="RJ",location.rate=0.04849584115025446]:5.730058597997E-3)[&location="RJ",location.rate=0.04849584115025446]:1.582138459563E-1,116[&location="RJ",location.rate=0.04849584115025446]:5.40002976525E-1)[&location="RJ",location.rate=0.04849584115025446]:2.024596734715E-2)[&location="RJ",location.rate=0.04849584115025446]:2.879853741294E-1,(((108[&location="RJ",location.rate=0.04849584115025446]:3.030517904118E-1,107[&location="RJ",location.rate=0.04849584115025446]:3.057915164391E-1)[&location="RJ",location.rate=0.04849584115025446]:1.896197197873E-1,((114[&location="RJ",location.rate=0.04849584115025446]:3.957555138689E-1,112[&location="RJ",location.rate=0.04849584115025446]:4.779472946908E-1)[&location="RJ",location.rate=0.04849584115025446]:2.478414953103E-2,109[&location="RJ",location.rate=0.04849584115025446]:4.999917181944E-1)[&location="RJ",location.rate=0.04849584115025446]:1.459760022372E-2)[&location="RJ",location.rate=0.04849584115025446]:9.111013254185E-2,((13[&location="RJ",location.rate=0.04849584115025446]:4.635095836862E-1,19[&location="RJ",location.rate=0.04849584115025446]:5.018657480699E-1)[&location="RJ",location.rate=0.04849584115025446]:7.958716393237E-2,115[&location="RJ",location.rate=0.04849584115025446]:4.609049667967E-1)[&location="RJ",location.rate=0.04849584115025446]:6.534242936881E-2)[&location="RJ",location.rate=0.04849584115025446]:3.21986921836E-1)[&location="RJ",location.rate=0.04849584115025446]:1.120471558946E-1)[&location="RJ",location.rate=0.04849584115025446]:1.664198243612E-1)[&location="RJ",location.rate=0.04849584115025446]:9.31394621879E-2,(((141[&location="RJ",location.rate=0.04849584115025446]:1.574911667676E-1,144[&location="RJ",location.rate=0.04849584115025446]:1.547514407403E-1)[&location="RJ",location.rate=0.04849584115025446]:6.125789009204E-2,145[&location="RJ",location.rate=0.04849584115025446]:2.214887828872E-1)[&location="RJ",location.rate=0.04849584115025446]:4.315164786585E-2,142[&location="RJ",location.rate=0.04849584115025446]:2.646404307531E-1)[&location="RJ",location.rate=0.04849584115025446]:1.20999485024E0)[&location="RJ",location.rate=0.04849584115025446]:1.964288531042E-1)[&location="RJ",location.rate=0.04849584115025446]:5.569631303651E-1)[&location="RJ",location.rate=0.04849584115025446]:4.517526526744E-1)[&location="RJ",location.rate=0.04849584115025446]:2.106812741246E-2)[&location="RJ",location.rate=0.04849584115025446]:1.118045855865E-2,(16[&location="RJ",location.rate=0.04849584115025446]:2.214623851008E0,(2[&location="RJ",location.rate=0.04849584115025446]:6.300455930834E-1,((22[&location="RJ",location.rate=0.04849584115025446]:3.748582206734E-1,27[&location="RJ",location.rate=0.04849584115025446]:3.912965768377E-1)[&location="RJ",location.rate=0.04849584115025446]:3.412587800076E-1,(((7[&location="RJ",location.rate=0.04849584115025446]:3.018619655263E-1,8[&location="RJ",location.rate=0.04849584115025446]:3.018619655263E-1)[&location="RJ",location.rate=0.04849584115025446]:1.203365742454E-1,26[&location="RJ",location.rate=0.04849584115025446]:5.290478548402E-1)[&location="RJ",location.rate=0.04849584115025446]:1.39492907691E-1,31[&location="RJ",location.rate=0.04849584115025446]:7.123763789697E-1)[&location="RJ",location.rate=0.04849584115025446]:5.853514225929E-2)[&location="RJ",location.rate=0.04849584115025446]:8.653133212845E-2)[&location="RJ",location.rate=0.04849584115025446]:1.455811134637E0)[&location="RJ",location.rate=0.04849584115025446]:3.576786247031E-1)[&location="RJ",location.rate=0.04849584115025446]:3.883163236448E-2,(147[&location="RJ",location.rate=0.04849584115025446]:5.146894962314E-1,39[&location="RJ",location.rate=0.04849584115025446]:4.573124470511E-1)[&location="RJ",location.rate=0.04849584115025446]:6.832873490711E-2)[&location="RJ",location.rate=0.04849584115025446]:1.621674764652E-2)[&location="RJ",location.rate=0.04849584115025446]:1.661070105063E-3)[&location="RJ",location.rate=0.04849584115025446]:2.453816232592E-1)[&location="Northeast",location.rate=0.04849584115025446]:4.602418723969E-1,((((((65[&location="Centre-West",location.rate=0.04849584115025446]:2.089298599636E-1,62[&location="Centre-West",location.rate=0.04849584115025446]:4.007106818814E-1)[&location="Centre-West",location.rate=0.04849584115025446]:1.036625089178E-2,(64[&location="Centre-West",location.rate=0.04849584115025446]:2.699147286665E-1,60[&location="Centre-West",location.rate=0.04849584115025446]:1.192297971598E-1)[&location="Centre-West",location.rate=0.04849584115025446]:1.000663136956E-1)[&location="Centre-West",location.rate=0.04849584115025446]:2.258425449466E-1,(63[&location="Centre-West",location.rate=0.04849584115025446]:1.051406867788E-1,61[&location="Centre-West",location.rate=0.04849584115025446]:1.462365771899E-1)[&location="Centre-West",location.rate=0.04849584115025446]:4.906829005299E-1)[&location="Centre-West",location.rate=0.04849584115025446]:8.880427621921E-1,(((((129[&location="North",location.rate=0.04849584115025446]:1.324341748862E-1,(131[&location="North",location.rate=0.04849584115025446]:4.617243286645E-2,130[&location="North",location.rate=0.04849584115025446]:4.34327068391E-2)[&location="North",location.rate=0.04849584115025446]:8.900146804707E-2)[&location="North",location.rate=0.04849584115025446]:6.400718333129E-2,132[&location="North",location.rate=0.04849584115025446]:1.991810842448E-1)[&location="North",location.rate=0.04849584115025446]:2.973292826946E-1,69[&location="North",location.rate=0.04849584115025446]:6.417158463916E-1)[&location="North",location.rate=0.04849584115025446]:1.596479291958E-2,118[&location="Northeast",location.rate=0.04849584115025446]:6.467217352015E-1)[&location="North",location.rate=0.04849584115025446]:8.704841235301E-1,128[&location="North",location.rate=0.04849584115025446]:1.377479831334E0)[&location="North",location.rate=0.04849584115025446]:7.756381180283E-3)[&location="North",location.rate=0.04849584115025446]:3.094379952897E-1,(45[&location="Northeast",location.rate=0.04849584115025446]:6.778585836115E-1,((((42[&location="Northeast",location.rate=0.04849584115025446]:3.942001139885E-1,(48[&location="Northeast",location.rate=0.04849584115025446]:2.354924501687E-1,41[&location="Northeast",location.rate=0.04849584115025446]:1.917766031743E-1)[&location="Northeast",location.rate=0.04849584115025446]:1.9695902994E-1)[&location="Northeast",location.rate=0.04849584115025446]:1.156081441872E-1,46[&location="Northeast",location.rate=0.04849584115025446]:5.589885860444E-1)[&location="Northeast",location.rate=0.04849584115025446]:4.897911127116E-2,43[&location="Northeast",location.rate=0.04849584115025446]:6.079676973156E-1)[&location="Northeast",location.rate=0.04849584115025446]:6.118032383037E-2,((51[&location="Northeast",location.rate=0.04849584115025446]:5.317243517156E-1,(47[&location="Northeast",location.rate=0.04849584115025446]:5.987318149231E-2,44[&location="Northeast",location.rate=0.04849584115025446]:5.440870061806E-2)[&location="Northeast",location.rate=0.04849584115025446]:4.991735745948E-1)[&location="Northeast",location.rate=0.04849584115025446]:5.916610121078E-2,(50[&location="Northeast",location.rate=0.04849584115025446]:4.783263177629E-1,49[&location="Northeast",location.rate=0.04849584115025446]:4.783263177629E-1)[&location="Northeast",location.rate=0.04849584115025446]:1.070996542893E-1)[&location="Northeast",location.rate=0.04849584115025446]:5.093516384807E-2)[&location="Northeast",location.rate=0.04849584115025446]:1.690728377689E-2)[&location="Northeast",location.rate=0.04849584115025446]:2.434194119014E-1)[&location="Northeast",location.rate=0.04849584115025446]:1.943435652999E-1,((36[&location="Northeast",location.rate=0.04849584115025446]:1.812627544501E-1,35[&location="Northeast",location.rate=0.04849584115025446]:1.346874119843E-1)[&location="Northeast",location.rate=0.04849584115025446]:2.275101997914E-2,(121[&location="Northeast",location.rate=0.04849584115025446]:2.176987281201E0,127[&location="Centre-West",location.rate=0.04849584115025446]:2.618083171612E0)[&location="Northeast",location.rate=0.04849584115025446]:1.064785480227E-1)[&location="Northeast",location.rate=0.04849584115025446]:2.02812217853E-1)[&location="Northeast",location.rate=0.04849584115025446]:2.182203881049E-1)[&location="Northeast",location.rate=0.04849584115025446]:5.9324487478E-1)[&location="Northeast"];
tree STATE_60000 [&joint=-65.41062697585743,lnP=-65.41062697585743] = [&R] ((32[&location="Northeast",location.rate=0.07776625967596795]:4.898682555956E-2,33[&location="Northeast",location.rate=0.07776625967596795]:5.446627761428E-2)[&location="Northeast",location.rate=0.07776625967596795]:4.814337557097E-2,(((((127[&location="Centre-West",location.rate=0.07776625967596795]:2.794558126481E0,((35[&location="Northeast",location.rate=0.07776625967596795]:1.957830401272E-2,121[&location="Northeast",location.rate=0.07776625967596795]:2.145605701273E0)[&location="Northeast",location.rate=0.07776625967596795]:1.190105066774E-1,(36[&location="Northeast",location.rate=0.07776625967596795]:1.70032949925E-1,(((128[&location="North",location.rate=0.07776625967596795]:1.389180522195E0,((62[&location="Centre-West",location.rate=0.07776625967596795]:4.874595755231E-1,((64[&location="Centre-West",location.rate=0.07776625967596795]:2.053423935845E-1,60[&location="Centre-West",location.rate=0.07776625967596795]:5.465746207775E-2)[&location="Centre-West",location.rate=0.07776625967596795]:1.617898297514E-1,65[&location="Centre-West",location.rate=0.07776625967596795]:2.164472918292E-1)[&location="Centre-West",location.rate=0.07776625967596795]:7.923146177621E-2)[&location="Centre-West",location.rate=0.07776625967596795]:2.264757157099E-1,(61[&location="Centre-West",location.rate=0.07776625967596795]:9.56941996837E-2,63[&location="Centre-West",location.rate=0.07776625967596795]:5.459830927266E-2)[&location="Centre-West",location.rate=0.07776625967596795]:6.182410915493E-1)[&location="Centre-West",location.rate=0.07776625967596795]:8.149712583593E-1)[&location="Northeast",location.rate=0.07776625967596795]:1.221379939681E-1,((69[&location="North",location.rate=0.07776625967596795]:1.013966884843E0,(((131[&location="North",location.rate=0.07776625967596795]:1.965877182049E-1,130[&location="North",location.rate=0.07776625967596795]:1.938479921775E-1)[&location="North",location.rate=0.07776625967596795]:3.777789901712E-2,132[&location="North",location.rate=0.07776625967596795]:2.34365617222E-1)[&location="North",location.rate=0.07776625967596795]:1.854084931172E-2,129[&location="North",location.rate=0.07776625967596795]:2.501667405064E-1)[&location="North",location.rate=0.07776625967596795]:6.158549388568E-1)[&location="North",location.rate=0.07776625967596795]:1.876194559531E-1,118[&location="Northeast",location.rate=0.07776625967596795]:1.190627436686E0)[&location="Northeast",location.rate=0.07776625967596795]:4.604171068741E-1)[&location="Northeast",location.rate=0.07776625967596795]:1.23054206009E-1,(45[&location="Northeast",location.rate=0.07776625967596795]:6.821627260578E-1,((49[&location="Northeast",location.rate=0.07776625967596795]:5.029984953571E-1,50[&location="Northeast",location.rate=0.07776625967596795]:5.029984953571E-1)[&location="Northeast",location.rate=0.07776625967596795]:2.382044665713E-2,(51[&location="Northeast",location.rate=0.07776625967596795]:5.209728051036E-1,((47[&location="Northeast",location.rate=0.07776625967596795]:7.030753297379E-2,44[&location="Northeast",location.rate=0.07776625967596795]:6.484305209954E-2)[&location="Northeast",location.rate=0.07776625967596795]:3.844711772409E-1,((43[&location="Northeast",location.rate=0.07776625967596795]:3.763912042512E-1,((42[&location="Northeast",location.rate=0.07776625967596795]:1.483449278302E-1,48[&location="Northeast",location.rate=0.07776625967596795]:1.865962939505E-1)[&location="Northeast",location.rate=0.07776625967596795]:1.012237401176E-1,41[&location="Northeast",location.rate=0.07776625967596795]:2.441041870736E-1)[&location="Northeast",location.rate=0.07776625967596795]:7.764220843465E-2)[&location="Northeast",location.rate=0.07776625967596795]:2.920421991538E-2,46[&location="Northeast",location.rate=0.07776625967596795]:4.055954241666E-1)[&location="Northeast",location.rate=0.07776625967596795]:4.91832860481E-2)[&location="Northeast",location.rate=0.07776625967596795]:9.351649926034E-2)[&location="Northeast",location.rate=0.07776625967596795]:1.13106177849E-2)[&location="Northeast",location.rate=0.07776625967596795]:1.307536201093E-1)[&location="Northeast",location.rate=0.07776625967596795]:1.788137838229E-1)[&location="Northeast",location.rate=0.07776625967596795]:1.78520085749E-2)[&location="Northeast",location.rate=0.07776625967596795]:1.513120323085E-2)[&location="Northeast",location.rate=0.07776625967596795]:8.884602811991E-2)[&location="Northeast",location.rate=0.07776625967596795]:4.12234397785E-1,(38[&location="Northeast",location.rate=0.07776625967596795]:9.632659546169E-1,(((96[&location="RJ",location.rate=0.07776625967596795]:7.19251932736E-1,99[&location="RJ",location.rate=0.07776625967596795]:7.547710584188E-1)[&location="RJ",location.rate=0.07776625967596795]:1.580065455138E-2,(98[&location="RJ",location.rate=0.07776625967596795]:7.13720125451E-1,((94[&location="RJ",location.rate=0.07776625967596795]:3.028216828261E-1,100[&location="RJ",location.rate=0.07776625967596795]:3.028216828261E-1)[&location="RJ",location.rate=0.07776625967596795]:2.03796378717E-2,95[&location="RJ",location.rate=0.07776625967596795]:4.079007742499E-1)[&location="RJ",location.rate=0.07776625967596795]:3.167483129499E-1)[&location="RJ",location.rate=0.07776625967596795]:3.499366402193E-2)[&location="RJ",location.rate=0.07776625967596795]:2.614881320223E-1,(16[&location="RJ",location.rate=0.07776625967596795]:2.843937767528E0,(((((((7[&location="RJ",location.rate=0.07776625967596795]:2.519343715884E-1,8[&location="RJ",location.rate=0.07776625967596795]:2.519343715884E-1)[&location="RJ",location.rate=0.07776625967596795]:2.897918485436E-1,26[&location="RJ",location.rate=0.07776625967596795]:6.485755352006E-1)[&location="RJ",location.rate=0.07776625967596795]:1.169157130202E-1,(31[&location="RJ",location.rate=0.07776625967596795]:7.924438410677E-1,(22[&location="RJ",location.rate=0.07776625967596795]:5.0904264649E-1,27[&location="RJ",location.rate=0.07776625967596795]:5.254810026544E-1)[&location="RJ",location.rate=0.07776625967596795]:2.286066740296E-1)[&location="RJ",location.rate=0.07776625967596795]:1.688302359147E-2)[&location="RJ",location.rate=0.07776625967596795]:1.624478340975E-1,2[&location="RJ",location.rate=0.07776625967596795]:7.443774384826E-1)[&location="RJ",location.rate=0.07776625967596795]:1.591019365914E0,(146[&location="RJ",location.rate=0.07776625967596795]:4.693180503433E-1,39[&location="RJ",location.rate=0.07776625967596795]:3.490994711084E-1)[&location="RJ",location.rate=0.07776625967596795]:2.957153045865E-2)[&location="RJ",location.rate=0.07776625967596795]:2.401196317221E-2,40[&location="RJ",location.rate=0.07776625967596795]:4.026829647392E-1)[&location="RJ",location.rate=0.07776625967596795]:1.412602302671E-2,(((101[&location="RJ",location.rate=0.07776625967596795]:5.396043310858E-1,((((((87[&location="Northeast",location.rate=0.07776625967596795]:1.348209169449E-1,(92[&location="Northeast",location.rate=0.07776625967596795]:5.830711450674E-2,(91[&location="Northeast",location.rate=0.07776625967596795]:2.800254117635E-2,90[&location="Northeast",location.rate=0.07776625967596795]:2.800254117635E-2)[&location="Northeast",location.rate=0.07776625967596795]:3.03045733304E-2)[&location="Northeast",location.rate=0.07776625967596795]:9.021243257513E-2)[&location="Northeast",location.rate=0.07776625967596795]:8.450222418127E-3,((83[&location="Northeast",location.rate=0.07776625967596795]:5.754187122772E-2,((84[&location="Northeast",location.rate=0.07776625967596795]:1.908730878887E-2,85[&location="Northeast",location.rate=0.07776625967596795]:1.908730878887E-2)[&location="Northeast",location.rate=0.07776625967596795]:5.583088841697E-3,93[&location="Northeast",location.rate=0.07776625967596795]:3.836902776758E-2)[&location="Northeast",location.rate=0.07776625967596795]:3.287147359716E-2)[&location="Northeast",location.rate=0.07776625967596795]:1.10963959646E-2,86[&location="Northeast",location.rate=0.07776625967596795]:6.863826719233E-2)[&location="Northeast",location.rate=0.07776625967596795]:7.463287217066E-2)[&location="Northeast",location.rate=0.07776625967596795]:1.256103698462E-1,(89[&location="Northeast",location.rate=0.07776625967596795]:2.108792307347E-2,88[&location="Northeast",location.rate=0.07776625967596795]:7.389292936453E-3)[&location="Northeast",location.rate=0.07776625967596795]:2.614922162727E-1)[&location="Northeast",location.rate=0.07776625967596795]:9.36389246904E-1,((10[&location="RJ",location.rate=0.07776625967596795]:3.85338857273E-1,15[&location="RJ",location.rate=0.07776625967596795]:4.236950216565E-1)[&location="RJ",location.rate=0.07776625967596795]:1.504313123623E-1,(18[&location="RJ",location.rate=0.07776625967596795]:5.764724078495E-1,6[&location="RJ",location.rate=0.07776625967596795]:5.134587092194E-1)[&location="RJ",location.rate=0.07776625967596795]:5.873104251497E-3)[&location="RJ",location.rate=0.07776625967596795]:1.982677097656E-1)[&location="RJ",location.rate=0.07776625967596795]:5.484685545507E-2,3[&location="RJ",location.rate=0.07776625967596795]:7.203915841711E-1)[&location="RJ",location.rate=0.07776625967596795]:5.173454377679E-1,(((((((((114[&location="RJ",location.rate=0.07776625967596795]:1.453309010738E-1,107[&location="RJ",location.rate=0.07776625967596795]:2.056048736766E-1)[&location="RJ",location.rate=0.07776625967596795]:2.29512014121E-1,109[&location="RJ",location.rate=0.07776625967596795]:4.542949699894E-1)[&location="RJ",location.rate=0.07776625967596795]:5.866248518943E-2,108[&location="RJ",location.rate=0.07776625967596795]:4.910396469597E-1)[&location="RJ",location.rate=0.07776625967596795]:1.431349951785E-1,115[&location="RJ",location.rate=0.07776625967596795]:5.766403955628E-1)[&location="RJ",location.rate=0.07776625967596795]:1.582947543203E-3,(13[&location="RJ",location.rate=0.07776625967596795]:5.899884295085E-1,19[&location="RJ",location.rate=0.07776625967596795]:6.283445938921E-1)[&location="RJ",location.rate=0.07776625967596795]:7.042669441939E-2)[&location="RJ",location.rate=0.07776625967596795]:1.526289548701E-1,((148[&location="RJ",location.rate=0.07776625967596795]:3.339846985458E-1,143[&location="RJ",location.rate=0.07776625967596795]:3.312449725184E-1)[&location="RJ",location.rate=0.07776625967596795]:3.396573144326E-1,(116[&location="RJ",location.rate=0.07776625967596795]:6.301711286294E-1,((139[&location="RJ",location.rate=0.07776625967596795]:5.170944165793E-1,(106[&location="RJ",location.rate=0.07776625967596795]:2.724719672698E-1,111[&location="RJ",location.rate=0.07776625967596795]:2.889103234341E-1)[&location="RJ",location.rate=0.07776625967596795]:5.284162739177E-2)[&location="RJ",location.rate=0.07776625967596795]:2.037138273269E-1,104[&location="RJ",location.rate=0.07776625967596795]:5.290274219884E-1)[&location="RJ",location.rate=0.07776625967596795]:1.614176792437E-1)[&location="RJ",location.rate=0.07776625967596795]:5.11471996531E-3)[&location="RJ",location.rate=0.07776625967596795]:9.556644938134E-2)[&location="RJ",location.rate=0.07776625967596795]:1.709130741466E-1,((9[&location="RJ",location.rate=0.07776625967596795]:7.079502810776E-1,(((112[&location="RJ",location.rate=0.07776625967596795]:5.353191884598E-1,117[&location="RJ",location.rate=0.07776625967596795]:5.380589144874E-1)[&location="RJ",location.rate=0.07776625967596795]:6.049484233142E-2,(4[&location="RJ",location.rate=0.07776625967596795]:2.040707333243E-1,30[&location="RJ",location.rate=0.07776625967596795]:3.766734730504E-1)[&location="RJ",location.rate=0.07776625967596795]:3.342090508917E-1)[&location="RJ",location.rate=0.07776625967596795]:1.097441188604E-1,((14[&location="RJ",location.rate=0.07776625967596795]:3.578486707431E-1,17[&location="RJ",location.rate=0.07776625967596795]:3.962048351267E-1)[&location="RJ",location.rate=0.07776625967596795]:2.904322561044E-1,113[&location="RJ",location.rate=0.07776625967596795]:6.482809268475E-1)[&location="RJ",location.rate=0.07776625967596795]:5.727722280414E-2)[&location="RJ",location.rate=0.07776625967596795]:1.061130950809E-2)[&location="RJ",location.rate=0.07776625967596795]:1.213078719239E-1,(105[&location="RJ",location.rate=0.07776625967596795]:5.648298888931E-1,110[&location="RJ",location.rate=0.07776625967596795]:5.867476971122E-1)[&location="RJ",location.rate=0.07776625967596795]:2.452501819167E-1)[&location="RJ",location.rate=0.07776625967596795]:1.46479821861E-1)[&location="RJ",location.rate=0.07776625967596795]:1.359182319636E-1,(142[&location="RJ",location.rate=0.07776625967596795]:3.784523534153E-1,((145[&location="RJ",location.rate=0.07776625967596795]:9.000011794931E-2,141[&location="RJ",location.rate=0.07776625967596795]:8.726039192172E-2)[&location="RJ",location.rate=0.07776625967596795]:1.946505137212E-1,144[&location="RJ",location.rate=0.07776625967596795]:2.791711796156E-1)[&location="RJ",location.rate=0.07776625967596795]:9.380172174479E-2)[&location="RJ",location.rate=0.07776625967596795]:9.14025771219E-1)[&location="RJ",location.rate=0.07776625967596795]:5.024191281234E-2,((24[&location="RJ",location.rate=0.07776625967596795]:8.963073378166E-1,((28[&location="RJ",location.rate=0.07776625967596795]:7.353509783066E-1,21[&location="RJ",location.rate=0.07776625967596795]:7.106934440602E-1)[&location="RJ",location.rate=0.07776625967596795]:8.461231068666E-2,1[&location="RJ",location.rate=0.07776625967596795]:3.366191913037E-2)[&location="RJ",location.rate=0.07776625967596795]:8.182350087802E-2)[&location="RJ",location.rate=0.07776625967596795]:2.796310196268E-1,(102[&location="RJ",location.rate=0.07776625967596795]:8.808928756525E-3,((140[&location="RJ",location.rate=0.07776625967596795]:5.401898175092E-1,11[&location="RJ",location.rate=0.07776625967596795]:5.593678997009E-1)[&location="RJ",location.rate=0.07776625967596795]:2.031987759232E-1,(23[&location="RJ",location.rate=0.07776625967596795]:6.958598308623E-1,(25[&location="RJ",location.rate=0.07776625967596795]:2.891121528466E-1,20[&location="RJ",location.rate=0.07776625967596795]:2.699340706549E-1)[&location="RJ",location.rate=0.07776625967596795]:4.177065821253E-1)[&location="RJ",location.rate=0.07776625967596795]:1.51638351611E-1)[&location="RJ",location.rate=0.07776625967596795]:3.119956777899E-1)[&location="RJ",location.rate=0.07776625967596795]:5.485593070484E-3)[&location="RJ",location.rate=0.07776625967596795]:8.185017315385E-2)[&location="RJ",location.rate=0.07776625967596795]:1.443320529855E-1)[&location="RJ",location.rate=0.07776625967596795]:3.046070351743E-1)[&location="RJ",location.rate=0.07776625967596795]:7.573436807089E-1,147[&location="RJ",location.rate=0.07776625967596795]:3.811609019813E-1)[&location="RJ",location.rate=0.07776625967596795]:8.245031719473E-2,97[&location="RJ",location.rate=0.07776625967596795]:3.351959186295E-1)[&location="RJ",location.rate=0.07776625967596795]:1.057481777027E-2)[&location="RJ",location.rate=0.07776625967596795]:3.416358536446E-1)[&location="RJ",location.rate=0.07776625967596795]:1.233417795384E-1)[&location="RJ",location.rate=0.07776625967596795]:1.49785344597E-1)[&location="Northeast",location.rate=0.07776625967596795]:2.787687284936E-1)[&location="Northeast",location.rate=0.07776625967596795]:1.170413800775E-1,((67[&location="North",location.rate=0.07776625967596795]:2.255098074959E-1,(122[&location="Northeast",location.rate=0.07776625967596795]:2.372076656626E-1,(124[&location="Northeast",location.rate=0.07776625967596795]:2.012072055762E-2,123[&location="Northeast",location.rate=0.07776625967596795]:2.285296099475E-2)[&location="Northeast",location.rate=0.07776625967596795]:2.143547046678E-1)[&location="Northeast",location.rate=0.07776625967596795]:4.89574692174E-1)[&location="Northeast",location.rate=0.07776625967596795]:2.496434735963E-1,(66[&location="North",location.rate=0.07776625967596795]:2.192369437402E-1,(126[&location="Northeast",location.rate=0.07776625967596795]:1.368330088348E0,(((138[&location="Northeast",location.rate=0.07776625967596795]:2.100905230475E-1,136[&location="Northeast",location.rate=0.07776625967596795]:7.858367373231E-2)[&location="Northeast",location.rate=0.07776625967596795]:5.494377248874E-1,135[&location="Northeast",location.rate=0.07776625967596795]:5.595282479348E-1)[&location="Northeast",location.rate=0.07776625967596795]:2.099805958218E-2,(120[&location="Northeast",location.rate=0.07776625967596795]:8.220410747888E-1,119[&location="Northeast",location.rate=0.07776625967596795]:9.179314857477E-1)[&location="Northeast",location.rate=0.07776625967596795]:1.05400272487E-2)[&location="Northeast",location.rate=0.07776625967596795]:1.225561097996E0)[&location="Northeast",location.rate=0.07776625967596795]:9.808104507694E-2)[&location="Northeast",location.rate=0.07776625967596795]:2.559163373519E-1)[&location="Northeast",location.rate=0.07776625967596795]:2.815573355803E-1)[&location="Northeast",location.rate=0.07776625967596795]:4.713203507073E-2,((((((29[&location="RJ",location.rate=0.07776625967596795]:6.93335640105E-1,(5[&location="RJ",location.rate=0.07776625967596795]:2.220307591326E-1,12[&location="RJ",location.rate=0.07776625967596795]:2.60386923516E-1)[&location="RJ",location.rate=0.07776625967596795]:3.260994015204E-1)[&location="RJ",location.rate=0.07776625967596795]:1.098749447264E-1,103[&location="RJ",location.rate=0.07776625967596795]:5.703338725025E-1)[&location="RJ",location.rate=0.07776625967596795]:1.485432934727E0,52[&location="Northeast",location.rate=0.07776625967596795]:3.914730726688E-1)[&location="Northeast",location.rate=0.07776625967596795]:1.840217726722E-1,(((((81[&location="North",location.rate=0.07776625967596795]:2.879925227229E-1,80[&location="North",location.rate=0.07776625967596795]:2.879925227229E-1)[&location="North",location.rate=0.07776625967596795]:9.021428552659E-2,71[&location="North",location.rate=0.07776625967596795]:3.590287260577E-1)[&location="North",location.rate=0.07776625967596795]:2.859123270566E-1,((82[&location="North",location.rate=0.07776625967596795]:3.762494874709E-1,(79[&location="North",location.rate=0.07776625967596795]:1.286413612826E-1,(78[&location="North",location.rate=0.07776625967596795]:4.124249960048E-2,72[&location="North",location.rate=0.07776625967596795]:1.932469138116E-2)[&location="North",location.rate=0.07776625967596795]:8.739886168211E-2)[&location="North",location.rate=0.07776625967596795]:2.393889481063E-1)[&location="North",location.rate=0.07776625967596795]:1.217971984722E-1,(77[&location="North",location.rate=0.07776625967596795]:4.389620536087E-1,73[&location="North",location.rate=0.07776625967596795]:4.444415056634E-1)[&location="North",location.rate=0.07776625967596795]:8.648189260847E-2)[&location="North",location.rate=0.07776625967596795]:1.825108055272E-1)[&location="North",location.rate=0.07776625967596795]:1.172637329447E-1,(((76[&location="North",location.rate=0.07776625967596795]:4.650970215855E-1,74[&location="North",location.rate=0.07776625967596795]:4.650970215855E-1)[&location="North",location.rate=0.07776625967596795]:9.682718667109E-2,70[&location="North",location.rate=0.07776625967596795]:5.235680438731E-1)[&location="North",location.rate=0.07776625967596795]:4.648552451651E-2,75[&location="North",location.rate=0.07776625967596795]:6.084097327731E-1)[&location="North",location.rate=0.07776625967596795]:2.222882039708E-1)[&location="North",location.rate=0.07776625967596795]:4.53765086917E-1,(53[&location="Northeast",location.rate=0.07776625967596795]:3.863713078667E-1,((133[&location="Northeast",location.rate=0.07776625967596795]:4.346349079425E-1,137[&location="Northeast",location.rate=0.07776625967596795]:4.757307983536E-1)[&location="Northeast",location.rate=0.07776625967596795]:4.779220713918E-3,134[&location="Northeast",location.rate=0.07776625967596795]:4.092771423553E-1)[&location="Northeast",location.rate=0.07776625967596795]:7.290366761785E-1)[&location="Northeast",location.rate=0.07776625967596795]:1.51628657182E-1)[&location="Northeast",location.rate=0.07776625967596795]:2.929815898087E-2)[&location="Northeast",location.rate=0.07776625967596795]:5.420005790677E-1,125[&location="Northeast",location.rate=0.07776625967596795]:8.989161894361E-1)[&location="Northeast",location.rate=0.07776625967596795]:4.113271883414E-1,((((56[&location="Northeast",location.rate=0.07776625967596795]:2.38934277012E-1,55[&location="Northeast",location.rate=0.07776625967596795]:2.38934277012E-1)[&location="Northeast",location.rate=0.07776625967596795]:4.992867478091E-2,(58[&location="Northeast",location.rate=0.07776625967596795]:2.404786724664E-1,((54[&location="Northeast",location.rate=0.07776625967596795]:6.908561106138E-2,37[&location="Northeast",location.rate=0.07776625967596795]:1.455883433018E-1)[&location="Northeast",location.rate=0.07776625967596795]:5.828357012019E-2,59[&location="Northeast",location.rate=0.07776625967596795]:1.656205473018E-1)[&location="Northeast",location.rate=0.07776625967596795]:5.573244210446E-2)[&location="Northeast",location.rate=0.07776625967596795]:7.570668369829E-2)[&location="Northeast",location.rate=0.07776625967596795]:4.914239624005E-2,57[&location="Northeast",location.rate=0.07776625967596795]:3.489343097817E-1)[&location="Northeast",location.rate=0.07776625967596795]:2.66503365838E-1,68[&location="North",location.rate=0.07776625967596795]:5.635251073136E-1)[&location="Northeast",location.rate=0.07776625967596795]:5.800516037972E-1)[&location="Northeast",location.rate=0.07776625967596795]:2.079865784047E-1)[&location="Northeast",location.rate=0.07776625967596795]:8.734587366454E-2,34[&location="Northeast",location.rate=0.07776625967596795]:2.817482677766E-2)[&location="Northeast",location.rate=0.07776625967596795]:9.087318257196E-2)[&location="Northeast"];
tree STATE_62000 [&joint=-66.02683563745174,lnP=-66.02683563745174] = [&R] (((34[&location="Northeast",location.rate=0.061858457736284116]:1.063392930657E-2,(((38[&location="Northeast",location.rate=0.061858457736284116]:7.921616021884E-1,(146[&location="RJ",location.rate=0.061858457736284116]:6.850858021159E-1,(((((147[&location="RJ",location.rate=0.061858457736284116]:3.446079996164E-1,(2[&location="RJ",location.rate=0.061858457736284116]:8.875852470779E-1,((((7[&location="RJ",location.rate=0.061858457736284116]:2.705815031733E-1,8[&location="RJ",location.rate=0.061858457736284116]:2.705815031733E-1)[&location="RJ",location.rate=0.061858457736284116]:3.350162517649E-1,26[&location="RJ",location.rate=0.061858457736284116]:7.124470700067E-1)[&location="RJ",location.rate=0.061858457736284116]:1.452436989335E-1,31[&location="RJ",location.rate=0.061858457736284116]:9.015263853787E-1)[&location="RJ",location.rate=0.061858457736284116]:2.731687976137E-2,(22[&location="RJ",location.rate=0.061858457736284116]:3.522067376477E-1,27[&location="RJ",location.rate=0.061858457736284116]:3.686450938121E-1)[&location="RJ",location.rate=0.061858457736284116]:5.218420069443E-1)[&location="RJ",location.rate=0.061858457736284116]:1.86139242212E-1)[&location="RJ",location.rate=0.061858457736284116]:1.356371506188E0)[&location="RJ",location.rate=0.061858457736284116]:4.192171898354E-2,16[&location="RJ",location.rate=0.061858457736284116]:2.414645595537E0)[&location="RJ",location.rate=0.061858457736284116]:1.600258780575E-1,(39[&location="RJ",location.rate=0.061858457736284116]:4.88418110154E-1,((99[&location="RJ",location.rate=0.061858457736284116]:4.609699982609E-1,(40[&location="RJ",location.rate=0.061858457736284116]:2.943592879766E-1,96[&location="RJ",location.rate=0.061858457736284116]:4.091133863373E-1)[&location="RJ",location.rate=0.061858457736284116]:1.633748624076E-2)[&location="RJ",location.rate=0.061858457736284116]:1.445253742116E-1,(98[&location="RJ",location.rate=0.061858457736284116]:5.7246273803E-1,(95[&location="RJ",location.rate=0.061858457736284116]:4.262124315946E-1,(94[&location="RJ",location.rate=0.061858457736284116]:2.634533546134E-1,100[&location="RJ",location.rate=0.061858457736284116]:2.634533546134E-1)[&location="RJ",location.rate=0.061858457736284116]:7.805962342908E-2)[&location="RJ",location.rate=0.061858457736284116]:1.571792681842E-1)[&location="RJ",location.rate=0.061858457736284116]:1.11747109453E-2)[&location="RJ",location.rate=0.061858457736284116]:3.319596172499E-2)[&location="RJ",location.rate=0.061858457736284116]:7.604373230148E-4)[&location="RJ",location.rate=0.061858457736284116]:2.269855746862E-3,(101[&location="RJ",location.rate=0.061858457736284116]:1.212854981482E0,(((3[&location="RJ",location.rate=0.061858457736284116]:4.950641293592E-1,(((((85[&location="Northeast",location.rate=0.061858457736284116]:2.207154156635E-2,83[&location="Northeast",location.rate=0.061858457736284116]:2.207154156635E-2)[&location="Northeast",location.rate=0.061858457736284116]:1.210082642255E-2,86[&location="Northeast",location.rate=0.061858457736284116]:3.41723679889E-2)[&location="Northeast",location.rate=0.061858457736284116]:5.574942212615E-2,(84[&location="Northeast",location.rate=0.061858457736284116]:3.840696111148E-3,93[&location="Northeast",location.rate=0.061858457736284116]:1.753932624816E-2)[&location="Northeast",location.rate=0.061858457736284116]:8.60810940039E-2)[&location="Northeast",location.rate=0.061858457736284116]:5.612622519907E-3,(87[&location="Northeast",location.rate=0.061858457736284116]:8.209015943657E-2,((91[&location="Northeast",location.rate=0.061858457736284116]:5.108790951466E-2,90[&location="Northeast",location.rate=0.061858457736284116]:5.108790951466E-2)[&location="Northeast",location.rate=0.061858457736284116]:2.934319842813E-2,92[&location="Northeast",location.rate=0.061858457736284116]:8.043110794279E-2)[&location="Northeast",location.rate=0.061858457736284116]:1.535768163079E-2)[&location="Northeast",location.rate=0.061858457736284116]:1.344425319839E-2)[&location="Northeast",location.rate=0.061858457736284116]:2.425150999333E-2,(88[&location="Northeast",location.rate=0.061858457736284116]:4.239865532592E-3,89[&location="Northeast",location.rate=0.061858457736284116]:1.793849566961E-2)[&location="Northeast",location.rate=0.061858457736284116]:1.155460570957E-1)[&location="Northeast",location.rate=0.061858457736284116]:9.150042341281E-1)[&location="RJ",location.rate=0.061858457736284116]:2.35487966996E-1,((6[&location="RJ",location.rate=0.061858457736284116]:5.345027193312E-1,(10[&location="RJ",location.rate=0.061858457736284116]:4.571090958116E-1,15[&location="RJ",location.rate=0.061858457736284116]:4.95465260195E-1)[&location="RJ",location.rate=0.061858457736284116]:9.383197968397E-2)[&location="RJ",location.rate=0.061858457736284116]:5.210454760715E-3,18[&location="RJ",location.rate=0.061858457736284116]:6.02726872722E-1)[&location="RJ",location.rate=0.061858457736284116]:2.428937167838E-1)[&location="RJ",location.rate=0.061858457736284116]:9.168525817512E-1,((((((((112[&location="RJ",location.rate=0.061858457736284116]:3.883847291823E-1,114[&location="RJ",location.rate=0.061858457736284116]:3.061929483605E-1)[&location="RJ",location.rate=0.061858457736284116]:1.586615373581E-1,109[&location="RJ",location.rate=0.061858457736284116]:5.443065405131E-1)[&location="RJ",location.rate=0.061858457736284116]:1.631298777353E-2,108[&location="RJ",location.rate=0.061858457736284116]:5.387017200676E-1)[&location="RJ",location.rate=0.061858457736284116]:2.622145293444E-2,107[&location="RJ",location.rate=0.061858457736284116]:5.676628990294E-1)[&location="RJ",location.rate=0.061858457736284116]:2.267141746927E-1,(115[&location="RJ",location.rate=0.061858457736284116]:6.834880157164E-1,(13[&location="RJ",location.rate=0.061858457736284116]:4.207801518593E-1,19[&location="RJ",location.rate=0.061858457736284116]:4.59136316243E-1)[&location="RJ",location.rate=0.061858457736284116]:3.448996446789E-1)[&location="RJ",location.rate=0.061858457736284116]:5.061508540299E-2)[&location="RJ",location.rate=0.061858457736284116]:5.54475152704E-2,((148[&location="RJ",location.rate=0.061858457736284116]:2.60672455524E-1,143[&location="RJ",location.rate=0.061858457736284116]:2.579327294966E-1)[&location="RJ",location.rate=0.061858457736284116]:5.310711096965E-1,((111[&location="RJ",location.rate=0.061858457736284116]:4.350912265616E-1,((104[&location="RJ",location.rate=0.061858457736284116]:1.990384115866E-2,106[&location="RJ",location.rate=0.061858457736284116]:1.990384115866E-2)[&location="RJ",location.rate=0.061858457736284116]:3.805867524247E-1,139[&location="RJ",location.rate=0.061858457736284116]:5.922714155011E-1)[&location="RJ",location.rate=0.061858457736284116]:1.81622768139E-2)[&location="RJ",location.rate=0.061858457736284116]:1.281785742038E-1,116[&location="RJ",location.rate=0.061858457736284116]:4.865574719983E-1)[&location="RJ",location.rate=0.061858457736284116]:2.668299288385E-1)[&location="RJ",location.rate=0.061858457736284116]:3.616321555295E-2)[&location="RJ",location.rate=0.061858457736284116]:4.639430128559E-1,((105[&location="RJ",location.rate=0.061858457736284116]:3.481263615422E-1,110[&location="RJ",location.rate=0.061858457736284116]:3.700441697612E-1)[&location="RJ",location.rate=0.061858457736284116]:4.730358183079E-1,((30[&location="RJ",location.rate=0.061858457736284116]:1.774283432726E-1,4[&location="RJ",location.rate=0.061858457736284116]:4.825603546571E-3)[&location="RJ",location.rate=0.061858457736284116]:5.87061450486E-1,(((9[&location="RJ",location.rate=0.061858457736284116]:4.593804073032E-1,117[&location="RJ",location.rate=0.061858457736284116]:4.703393114129E-1)[&location="RJ",location.rate=0.061858457736284116]:1.764386571644E-1,113[&location="RJ",location.rate=0.061858457736284116]:6.440382425497E-1)[&location="RJ",location.rate=0.061858457736284116]:4.950967383141E-3,(17[&location="RJ",location.rate=0.061858457736284116]:3.689470770081E-1,14[&location="RJ",location.rate=0.061858457736284116]:3.305909126244E-1)[&location="RJ",location.rate=0.061858457736284116]:3.183982973084E-1)[&location="RJ",location.rate=0.061858457736284116]:4.320906749902E-4)[&location="RJ",location.rate=0.061858457736284116]:1.991381395161E-1)[&location="RJ",location.rate=0.061858457736284116]:4.871259699436E-1)[&location="RJ",location.rate=0.061858457736284116]:1.225839082344E-1,((142[&location="RJ",location.rate=0.061858457736284116]:1.894224897226E-1,(145[&location="RJ",location.rate=0.061858457736284116]:1.305453687525E-1,(141[&location="RJ",location.rate=0.061858457736284116]:1.051139142152E-1,144[&location="RJ",location.rate=0.061858457736284116]:1.023741881878E-1)[&location="RJ",location.rate=0.061858457736284116]:2.269172850976E-2)[&location="RJ",location.rate=0.061858457736284116]:5.887712097012E-2)[&location="RJ",location.rate=0.061858457736284116]:1.437510367496E0,(((140[&location="RJ",location.rate=0.061858457736284116]:5.382039400184E-1,11[&location="RJ",location.rate=0.061858457736284116]:5.573820222101E-1)[&location="RJ",location.rate=0.061858457736284116]:5.320206869342E-2,((25[&location="RJ",location.rate=0.061858457736284116]:5.111696592454E-1,20[&location="RJ",location.rate=0.061858457736284116]:4.919915770537E-1)[&location="RJ",location.rate=0.061858457736284116]:9.849015542933E-2,23[&location="RJ",location.rate=0.061858457736284116]:5.987009105651E-1)[&location="RJ",location.rate=0.061858457736284116]:9.681468718769E-2)[&location="RJ",location.rate=0.061858457736284116]:5.857702653639E-1,((24[&location="RJ",location.rate=0.061858457736284116]:8.830919090358E-1,((28[&location="RJ",location.rate=0.061858457736284116]:7.060307878138E-1,21[&location="RJ",location.rate=0.061858457736284116]:6.813732535674E-1)[&location="RJ",location.rate=0.061858457736284116]:1.343421484079E-1,1[&location="RJ",location.rate=0.061858457736284116]:5.40715663588E-2)[&location="RJ",location.rate=0.061858457736284116]:4.819842486879E-2)[&location="RJ",location.rate=0.061858457736284116]:3.345910932823E-1,102[&location="RJ",location.rate=0.061858457736284116]:5.603916670175E-2)[&location="RJ",location.rate=0.061858457736284116]:7.456176490826E-2)[&location="RJ",location.rate=0.061858457736284116]:2.497565831433E-1)[&location="RJ",location.rate=0.061858457736284116]:3.939200809054E-3)[&location="RJ",location.rate=0.061858457736284116]:2.658476885714E-1)[&location="RJ",location.rate=0.061858457736284116]:5.681900294037E-1)[&location="RJ",location.rate=0.061858457736284116]:2.517575807352E-1)[&location="RJ",location.rate=0.061858457736284116]:4.751439828651E-2,97[&location="RJ",location.rate=0.061858457736284116]:4.679245501442E-1)[&location="RJ",location.rate=0.061858457736284116]:2.590442137056E-2)[&location="RJ",location.rate=0.061858457736284116]:2.956003902365E-1)[&location="Northeast",location.rate=0.061858457736284116]:5.026835651842E-1,((35[&location="Northeast",location.rate=0.061858457736284116]:8.396089762615E-3,((127[&location="Centre-West",location.rate=0.061858457736284116]:2.334359420322E0,121[&location="Northeast",location.rate=0.061858457736284116]:1.893263529911E0)[&location="Northeast",location.rate=0.061858457736284116]:2.284149030262E-1,36[&location="Northeast",location.rate=0.061858457736284116]:4.222637814229E-2)[&location="Northeast",location.rate=0.061858457736284116]:1.274505408608E-2)[&location="Northeast",location.rate=0.061858457736284116]:1.81438743502E-1,(((((62[&location="Centre-West",location.rate=0.061858457736284116]:4.042492109034E-1,(64[&location="Centre-West",location.rate=0.061858457736284116]:3.58090265921E-1,(60[&location="Centre-West",location.rate=0.061858457736284116]:1.580559314645E-1,65[&location="Centre-West",location.rate=0.061858457736284116]:1.580559314645E-1)[&location="Centre-West",location.rate=0.061858457736284116]:4.934940294975E-2)[&location="Centre-West",location.rate=0.061858457736284116]:5.063054571419E-3)[&location="Centre-West",location.rate=0.061858457736284116]:2.881812374451E-1,(61[&location="Centre-West",location.rate=0.061858457736284116]:8.842694098763E-2,63[&location="Centre-West",location.rate=0.061858457736284116]:4.733105057659E-2)[&location="Centre-West",location.rate=0.061858457736284116]:6.040035073609E-1)[&location="Centre-West",location.rate=0.061858457736284116]:8.293621158114E-1,128[&location="North",location.rate=0.061858457736284116]:1.382066536763E0)[&location="Northeast",location.rate=0.061858457736284116]:1.563936590913E-2,(((132[&location="North",location.rate=0.061858457736284116]:2.02968483782E-1,129[&location="North",location.rate=0.061858457736284116]:2.002287577546E-1)[&location="North",location.rate=0.061858457736284116]:2.297195816582E-1,(131[&location="North",location.rate=0.061858457736284116]:1.997633826193E-1,130[&location="North",location.rate=0.061858457736284116]:1.970236565919E-1)[&location="North",location.rate=0.061858457736284116]:2.329246828209E-1)[&location="North",location.rate=0.061858457736284116]:1.13319640124E-1,(118[&location="Northeast",location.rate=0.061858457736284116]:6.28904727484E-1,69[&location="North",location.rate=0.061858457736284116]:6.398636315937E-1)[&location="North",location.rate=0.061858457736284116]:5.134955342271E-2)[&location="North",location.rate=0.061858457736284116]:8.571776491623E-1)[&location="Northeast",location.rate=0.061858457736284116]:9.827063594398E-2,(45[&location="Northeast",location.rate=0.061858457736284116]:6.576321669688E-1,((49[&location="Northeast",location.rate=0.061858457736284116]:3.95332841346E-1,50[&location="Northeast",location.rate=0.061858457736284116]:3.95332841346E-1)[&location="Northeast",location.rate=0.061858457736284116]:1.915504412739E-1,(((44[&location="Northeast",location.rate=0.061858457736284116]:1.181381609141E-1,47[&location="Northeast",location.rate=0.061858457736284116]:1.236026417883E-1)[&location="Northeast",location.rate=0.061858457736284116]:1.593317326572E-1,51[&location="Northeast",location.rate=0.061858457736284116]:2.55611970074E-1)[&location="Northeast",location.rate=0.061858457736284116]:2.639048574472E-1,((43[&location="Northeast",location.rate=0.061858457736284116]:3.662824636263E-1,46[&location="Northeast",location.rate=0.061858457736284116]:3.662824636263E-1)[&location="Northeast",location.rate=0.061858457736284116]:1.057487587349E-1,(42[&location="Northeast",location.rate=0.061858457736284116]:3.307864121585E-1,(48[&location="Northeast",location.rate=0.061858457736284116]:3.571066803043E-1,41[&location="Northeast",location.rate=0.061858457736284116]:3.133908333099E-1)[&location="Northeast",location.rate=0.061858457736284116]:1.193109797438E-2)[&location="Northeast",location.rate=0.061858457736284116]:9.206448233393E-2)[&location="Northeast",location.rate=0.061858457736284116]:7.480800953158E-2)[&location="Northeast",location.rate=0.061858457736284116]:7.283093597299E-2)[&location="Northeast",location.rate=0.061858457736284116]:4.615872041444E-2)[&location="Northeast",location.rate=0.061858457736284116]:6.494815935567E-2)[&location="Northeast",location.rate=0.061858457736284116]:2.226254179366E-1)[&location="Northeast",location.rate=0.061858457736284116]:5.026448875925E-1)[&location="Northeast",location.rate=0.061858457736284116]:1.704931860655E-1,(((67[&location="North",location.rate=0.061858457736284116]:1.499727982335E-1,((123[&location="Northeast",location.rate=0.061858457736284116]:1.103529126069E-1,124[&location="Northeast",location.rate=0.061858457736284116]:1.076206721698E-1)[&location="Northeast",location.rate=0.061858457736284116]:1.801840132718E-2,122[&location="Northeast",location.rate=0.061858457736284116]:1.283713139341E-1)[&location="Northeast",location.rate=0.061858457736284116]:5.228740346401E-1)[&location="Northeast",location.rate=0.061858457736284116]:2.446016430527E-1,(((126[&location="Northeast",location.rate=0.061858457736284116]:8.485267523433E-1,((135[&location="Northeast",location.rate=0.061858457736284116]:6.411852797357E-1,(138[&location="Northeast",location.rate=0.061858457736284116]:5.627982383479E-1,136[&location="Northeast",location.rate=0.061858457736284116]:4.312913890327E-1)[&location="Northeast",location.rate=0.061858457736284116]:2.783870413879E-1)[&location="Northeast",location.rate=0.061858457736284116]:5.716494351335E-2,120[&location="Northeast",location.rate=0.061858457736284116]:9.504050177696E-1)[&location="Northeast",location.rate=0.061858457736284116]:5.879338462586E-1)[&location="Northeast",location.rate=0.061858457736284116]:6.401057551037E-2,119[&location="Northeast",location.rate=0.061858457736284116]:1.698239850497E0)[&location="Northeast",location.rate=0.061858457736284116]:6.274406615741E-1,66[&location="North",location.rate=0.061858457736284116]:2.928037997428E-1)[&location="Northeast",location.rate=0.061858457736284116]:1.017706415434E-1)[&location="Northeast",location.rate=0.061858457736284116]:4.639709765535E-1,(((((54[&location="Northeast",location.rate=0.061858457736284116]:1.112887947141E-1,(58[&location="Northeast",location.rate=0.061858457736284116]:1.671374616517E-1,(56[&location="Northeast",location.rate=0.061858457736284116]:1.173771762293E-1,55[&location="Northeast",location.rate=0.061858457736284116]:1.173771762293E-1)[&location="Northeast",location.rate=0.061858457736284116]:2.243788105072E-2)[&location="Northeast",location.rate=0.061858457736284116]:1.528382242693E-3)[&location="Northeast",location.rate=0.061858457736284116]:1.228552417779E-2,(57[&location="Northeast",location.rate=0.061858457736284116]:1.559673658875E-1,37[&location="Northeast",location.rate=0.061858457736284116]:1.914864915705E-1)[&location="Northeast",location.rate=0.061858457736284116]:8.590559561735E-3)[&location="Northeast",location.rate=0.061858457736284116]:4.351568329782E-2,59[&location="Northeast",location.rate=0.061858457736284116]:2.053413683099E-1)[&location="Northeast",location.rate=0.061858457736284116]:2.528663409033E-1,68[&location="North",location.rate=0.061858457736284116]:4.090273813442E-1)[&location="Northeast",location.rate=0.061858457736284116]:8.114662161365E-1,(125[&location="Northeast",location.rate=0.061858457736284116]:6.800834853033E-1,(((((73[&location="North",location.rate=0.061858457736284116]:3.351129465325E-1,71[&location="North",location.rate=0.061858457736284116]:2.666197958477E-1)[&location="North",location.rate=0.061858457736284116]:7.117143526814E-2,(77[&location="North",location.rate=0.061858457736284116]:3.330472130712E-1,(80[&location="North",location.rate=0.061858457736284116]:6.808308135871E-2,81[&location="North",location.rate=0.061858457736284116]:6.808308135871E-2)[&location="North",location.rate=0.061858457736284116]:2.211285152741E-1)[&location="North",location.rate=0.061858457736284116]:6.77577166748E-2)[&location="North",location.rate=0.061858457736284116]:7.178704128949E-3,((78[&location="North",location.rate=0.061858457736284116]:2.687448320538E-1,72[&location="North",location.rate=0.061858457736284116]:2.468270238345E-1)[&location="North",location.rate=0.061858457736284116]:7.886156446469E-2,(79[&location="North",location.rate=0.061858457736284116]:2.554016983172E-1,82[&location="North",location.rate=0.061858457736284116]:2.636208763992E-1)[&location="North",location.rate=0.061858457736284116]:9.220469820132E-2)[&location="North",location.rate=0.061858457736284116]:2.476079900035E-2)[&location="North",location.rate=0.061858457736284116]:2.709697641209E-1,(75[&location="North",location.rate=0.061858457736284116]:4.403720228742E-1,(74[&location="North",location.rate=0.061858457736284116]:4.209088880609E-1,(70[&location="North",location.rate=0.061858457736284116]:3.681970015587E-1,76[&location="North",location.rate=0.061858457736284116]:4.065531659421E-1)[&location="North",location.rate=0.061858457736284116]:1.435572211876E-2)[&location="North",location.rate=0.061858457736284116]:1.946313481331E-2)[&location="North",location.rate=0.061858457736284116]:2.440608271763E-1)[&location="North",location.rate=0.061858457736284116]:7.551925288781E-1,((52[&location="Northeast",location.rate=0.061858457736284116]:4.568568836937E-1,(((5[&location="RJ",location.rate=0.061858457736284116]:9.140615939128E-2,12[&location="RJ",location.rate=0.061858457736284116]:1.297623237747E-1)[&location="RJ",location.rate=0.061858457736284116]:2.754821441027E-1,29[&location="RJ",location.rate=0.061858457736284116]:5.12093782946E-1)[&location="RJ",location.rate=0.061858457736284116]:1.447750883886E-1,103[&location="RJ",location.rate=0.061858457736284116]:4.239921590058E-1)[&location="RJ",location.rate=0.061858457736284116]:1.697158459249E0)[&location="Northeast",location.rate=0.061858457736284116]:1.929234750816E-1,(53[&location="Northeast",location.rate=0.061858457736284116]:5.49809838873E-1,(137[&location="Northeast",location.rate=0.061858457736284116]:4.427428528885E-1,(133[&location="Northeast",location.rate=0.061858457736284116]:3.955563866361E-1,134[&location="Northeast",location.rate=0.061858457736284116]:3.65419400335E-1)[&location="Northeast",location.rate=0.061858457736284116]:6.090575841384E-3)[&location="Northeast",location.rate=0.061858457736284116]:9.302423733638E-1)[&location="Northeast",location.rate=0.061858457736284116]:9.17737985909E-2)[&location="Northeast",location.rate=0.061858457736284116]:5.157868285266E-2)[&location="Northeast",location.rate=0.061858457736284116]:1.973036786479E-1)[&location="Northeast",location.rate=0.061858457736284116]:7.070767788441E-1)[&location="Northeast",location.rate=0.061858457736284116]:1.857724581313E-1)[&location="Northeast",location.rate=0.061858457736284116]:4.427489082977E-3)[&location="Northeast",location.rate=0.061858457736284116]:1.0674721014E-2)[&location="Northeast",location.rate=0.061858457736284116]:1.269834022101E-2,33[&location="Northeast",location.rate=0.061858457736284116]:6.893913363211E-3)[&location="Northeast",location.rate=0.061858457736284116]:6.478536497241E-4,32[&location="Northeast",location.rate=0.061858457736284116]:2.06231495822E-3)[&location="Northeast"];
tree STATE_64000 [&joint=-66.11987190653726,lnP=-66.11987190653726] = [&R] (((((((122[&location="Northeast",location.rate=0.07374556669731235]:3.47896143829E-1,(123[&location="Northeast",location.rate=0.07374556669731235]:1.748541080618E-2,124[&location="Northeast",location.rate=0.07374556669731235]:1.475317036906E-2)[&location="Northeast",location.rate=0.07374556669731235]:3.304107330228E-1)[&location="Northeast",location.rate=0.07374556669731235]:5.871530140267E-1,67[&location="North",location.rate=0.07374556669731235]:4.33776607515E-1)[&location="Northeast",location.rate=0.07374556669731235]:1.282714073816E-1,(((120[&location="Northeast",location.rate=0.07374556669731235]:1.588217628083E0,119[&location="Northeast",location.rate=0.07374556669731235]:1.684108039041E0)[&location="Northeast",location.rate=0.07374556669731235]:9.313340702793E-2,(135[&location="Northeast",location.rate=0.07374556669731235]:3.622839116541E-1,(138[&location="Northeast",location.rate=0.07374556669731235]:2.645734805421E-1,136[&location="Northeast",location.rate=0.07374556669731235]:1.330666312269E-1)[&location="Northeast",location.rate=0.07374556669731235]:2.977104311121E-1)[&location="Northeast",location.rate=0.07374556669731235]:1.067012328936E0)[&location="Northeast",location.rate=0.07374556669731235]:1.131683598758E-1,126[&location="Northeast",location.rate=0.07374556669731235]:1.104707283301E0)[&location="Northeast",location.rate=0.07374556669731235]:7.045149212802E-1)[&location="Northeast",location.rate=0.07374556669731235]:3.455728530932E-2,66[&location="North",location.rate=0.07374556669731235]:5.96605300206E-1)[&location="Northeast",location.rate=0.07374556669731235]:1.562684031353E-1,((((((((77[&location="North",location.rate=0.07374556669731235]:3.638424909851E-1,71[&location="North",location.rate=0.07374556669731235]:3.00828792355E-1)[&location="North",location.rate=0.07374556669731235]:6.010130073448E-2,((81[&location="North",location.rate=0.07374556669731235]:1.927347256659E-1,80[&location="North",location.rate=0.07374556669731235]:1.927347256659E-1)[&location="North",location.rate=0.07374556669731235]:1.724978279447E-1,((((78[&location="North",location.rate=0.07374556669731235]:4.689037532833E-2,72[&location="North",location.rate=0.07374556669731235]:2.497256710902E-2)[&location="North",location.rate=0.07374556669731235]:1.514198748081E-1,79[&location="North",location.rate=0.07374556669731235]:1.983102501364E-1)[&location="North",location.rate=0.07374556669731235]:5.859069488958E-3,82[&location="North",location.rate=0.07374556669731235]:2.123884977074E-1)[&location="North",location.rate=0.07374556669731235]:9.027223423601E-2,73[&location="North",location.rate=0.07374556669731235]:3.355374442722E-1)[&location="North",location.rate=0.07374556669731235]:7.901017783154E-2)[&location="North",location.rate=0.07374556669731235]:1.487562167056E-2)[&location="North",location.rate=0.07374556669731235]:1.829031038349E-1,(((74[&location="North",location.rate=0.07374556669731235]:3.318651551429E-1,76[&location="North",location.rate=0.07374556669731235]:3.318651551429E-1)[&location="North",location.rate=0.07374556669731235]:8.720389601493E-3,70[&location="North",location.rate=0.07374556669731235]:3.02229380361E-1)[&location="North",location.rate=0.07374556669731235]:1.529651107526E-1,75[&location="North",location.rate=0.07374556669731235]:4.93550655497E-1)[&location="North",location.rate=0.07374556669731235]:1.187756921122E-1)[&location="North",location.rate=0.07374556669731235]:8.162394327834E-1,52[&location="Northeast",location.rate=0.07374556669731235]:6.902994430919E-1)[&location="Northeast",location.rate=0.07374556669731235]:4.747676579643E-2,(53[&location="Northeast",location.rate=0.07374556669731235]:4.591627277444E-1,((((12[&location="RJ",location.rate=0.07374556669731235]:2.89292631205E-1,5[&location="RJ",location.rate=0.07374556669731235]:2.509364668215E-1)[&location="RJ",location.rate=0.07374556669731235]:2.241368926959E-1,29[&location="RJ",location.rate=0.07374556669731235]:6.202788389695E-1)[&location="RJ",location.rate=0.07374556669731235]:1.521587642369E-1,103[&location="RJ",location.rate=0.07374556669731235]:5.395608908775E-1)[&location="RJ",location.rate=0.07374556669731235]:1.399904375339E0,((137[&location="Northeast",location.rate=0.07374556669731235]:2.05720091414E-1,134[&location="Northeast",location.rate=0.07374556669731235]:1.344872147018E-1)[&location="Northeast",location.rate=0.07374556669731235]:3.135120554482E-1,133[&location="Northeast",location.rate=0.07374556669731235]:4.781362564512E-1)[&location="Northeast",location.rate=0.07374556669731235]:5.709180508613E-1)[&location="Northeast",location.rate=0.07374556669731235]:1.921879174001E-1)[&location="Northeast",location.rate=0.07374556669731235]:2.704167598325E-1)[&location="Northeast",location.rate=0.07374556669731235]:1.662514330075E-1,125[&location="Northeast",location.rate=0.07374556669731235]:6.854484069232E-1)[&location="Northeast",location.rate=0.07374556669731235]:5.973667575549E-1,(68[&location="North",location.rate=0.07374556669731235]:5.387436569128E-1,(((58[&location="Northeast",location.rate=0.07374556669731235]:3.874279148532E-1,(56[&location="Northeast",location.rate=0.07374556669731235]:2.271739928693E-1,55[&location="Northeast",location.rate=0.07374556669731235]:2.271739928693E-1)[&location="Northeast",location.rate=0.07374556669731235]:1.329315176122E-1)[&location="Northeast",location.rate=0.07374556669731235]:1.40132525362E-2,(57[&location="Northeast",location.rate=0.07374556669731235]:2.940168723582E-1,(37[&location="Northeast",location.rate=0.07374556669731235]:1.502113536889E-1,54[&location="Northeast",location.rate=0.07374556669731235]:7.370862144842E-2)[&location="Northeast",location.rate=0.07374556669731235]:1.793246443525E-1)[&location="Northeast",location.rate=0.07374556669731235]:9.103085240816E-2)[&location="Northeast",location.rate=0.07374556669731235]:1.068152799509E-2,59[&location="Northeast",location.rate=0.07374556669731235]:3.929970123244E-1)[&location="Northeast",location.rate=0.07374556669731235]:1.949269724574E-1)[&location="Northeast",location.rate=0.07374556669731235]:5.774048408986E-1)[&location="Northeast",location.rate=0.07374556669731235]:1.289743739585E-1,((38[&location="Northeast",location.rate=0.07374556669731235]:8.953429801906E-1,((((100[&location="RJ",location.rate=0.07374556669731235]:2.500788399819E-1,94[&location="RJ",location.rate=0.07374556669731235]:2.500788399819E-1)[&location="RJ",location.rate=0.07374556669731235]:1.03593907145E-1,95[&location="RJ",location.rate=0.07374556669731235]:4.38372200679E-1)[&location="RJ",location.rate=0.07374556669731235]:2.190209510047E-1,((96[&location="RJ",location.rate=0.07374556669731235]:4.802487842178E-1,99[&location="RJ",location.rate=0.07374556669731235]:5.157679099006E-1)[&location="RJ",location.rate=0.07374556669731235]:1.050969138848E-1,98[&location="RJ",location.rate=0.07374556669731235]:5.990069002882E-1)[&location="RJ",location.rate=0.07374556669731235]:4.745728964677E-2)[&location="RJ",location.rate=0.07374556669731235]:1.845111932587E-1,((((146[&location="RJ",location.rate=0.07374556669731235]:6.460565527075E-1,97[&location="RJ",location.rate=0.07374556669731235]:4.547997221064E-1)[&location="RJ",location.rate=0.07374556669731235]:5.210964131551E-3,(((((102[&location="RJ",location.rate=0.07374556669731235]:9.55791855105E-3,(24[&location="RJ",location.rate=0.07374556669731235]:9.230082920172E-1,(1[&location="RJ",location.rate=0.07374556669731235]:8.133995582186E-2,(21[&location="RJ",location.rate=0.07374556669731235]:6.927283071122E-1,28[&location="RJ",location.rate=0.07374556669731235]:7.173858413587E-1)[&location="RJ",location.rate=0.07374556669731235]:1.502554843261E-1)[&location="RJ",location.rate=0.07374556669731235]:6.08464183871E-2)[&location="RJ",location.rate=0.07374556669731235]:2.481934621502E-1)[&location="RJ",location.rate=0.07374556669731235]:1.490453669311E-1,((23[&location="RJ",location.rate=0.07374556669731235]:6.397586076498E-1,(20[&location="RJ",location.rate=0.07374556669731235]:4.920849881686E-1,25[&location="RJ",location.rate=0.07374556669731235]:5.112630703604E-1)[&location="RJ",location.rate=0.07374556669731235]:1.394544413991E-1)[&location="RJ",location.rate=0.07374556669731235]:2.062561737785E-1,(140[&location="RJ",location.rate=0.07374556669731235]:6.22301227189E-1,11[&location="RJ",location.rate=0.07374556669731235]:6.414793093807E-1)[&location="RJ",location.rate=0.07374556669731235]:1.196039651984E-1)[&location="RJ",location.rate=0.07374556669731235]:4.632734355605E-1)[&location="RJ",location.rate=0.07374556669731235]:1.064706703485E-1,(((145[&location="RJ",location.rate=0.07374556669731235]:1.327793882129E-1,(141[&location="RJ",location.rate=0.07374556669731235]:9.616816043903E-2,144[&location="RJ",location.rate=0.07374556669731235]:9.342843441167E-2)[&location="RJ",location.rate=0.07374556669731235]:3.387150174628E-2)[&location="RJ",location.rate=0.07374556669731235]:1.766480902548E-2,142[&location="RJ",location.rate=0.07374556669731235]:1.504441972384E-1)[&location="RJ",location.rate=0.07374556669731235]:1.279332887772E0,((((30[&location="RJ",location.rate=0.07374556669731235]:2.367904337344E-1,4[&location="RJ",location.rate=0.07374556669731235]:6.418769400843E-2)[&location="RJ",location.rate=0.07374556669731235]:3.579325607565E-1,((117[&location="RJ",location.rate=0.07374556669731235]:2.451196335814E-1,9[&location="RJ",location.rate=0.07374556669731235]:2.341607294718E-1)[&location="RJ",location.rate=0.07374556669731235]:1.005061033582E-1,112[&location="RJ",location.rate=0.07374556669731235]:3.428860109121E-1)[&location="RJ",location.rate=0.07374556669731235]:1.367684904281E-1)[&location="RJ",location.rate=0.07374556669731235]:2.060239758514E-1,(((113[&location="RJ",location.rate=0.07374556669731235]:4.553421089259E-1,105[&location="RJ",location.rate=0.07374556669731235]:4.279448486521E-1)[&location="RJ",location.rate=0.07374556669731235]:2.862051580765E-3,110[&location="RJ",location.rate=0.07374556669731235]:4.52724708452E-1)[&location="RJ",location.rate=0.07374556669731235]:1.907182942112E-1,(14[&location="RJ",location.rate=0.07374556669731235]:3.750699177536E-1,17[&location="RJ",location.rate=0.07374556669731235]:4.134260821372E-1)[&location="RJ",location.rate=0.07374556669731235]:2.738525369644E-1)[&location="RJ",location.rate=0.07374556669731235]:3.675602247366E-2)[&location="RJ",location.rate=0.07374556669731235]:2.980082017244E-1,(((13[&location="RJ",location.rate=0.07374556669731235]:5.176555335929E-1,19[&location="RJ",location.rate=0.07374556669731235]:5.560116979766E-1)[&location="RJ",location.rate=0.07374556669731235]:1.455093340717E-1,((107[&location="RJ",location.rate=0.07374556669731235]:4.44612375282E-1,(108[&location="RJ",location.rate=0.07374556669731235]:4.218311780518E-1,(114[&location="RJ",location.rate=0.07374556669731235]:1.947708600532E-1,109[&location="RJ",location.rate=0.07374556669731235]:2.742229148477E-1)[&location="RJ",location.rate=0.07374556669731235]:1.695260714232E-1)[&location="RJ",location.rate=0.07374556669731235]:2.004147120282E-2)[&location="RJ",location.rate=0.07374556669731235]:1.749439762364E-1,115[&location="RJ",location.rate=0.07374556669731235]:5.592823789156E-1)[&location="RJ",location.rate=0.07374556669731235]:2.169070792716E-2)[&location="RJ",location.rate=0.07374556669731235]:7.500660349028E-2,(116[&location="RJ",location.rate=0.07374556669731235]:6.487308257646E-1,(((111[&location="RJ",location.rate=0.07374556669731235]:5.006038512284E-1,139[&location="RJ",location.rate=0.07374556669731235]:6.759463169818E-1)[&location="RJ",location.rate=0.07374556669731235]:9.607171450245E-2,(106[&location="RJ",location.rate=0.07374556669731235]:1.590843288337E-1,104[&location="RJ",location.rate=0.07374556669731235]:1.590843288337E-1)[&location="RJ",location.rate=0.07374556669731235]:4.211528807327E-1)[&location="RJ",location.rate=0.07374556669731235]:6.704954380466E-2,(148[&location="RJ",location.rate=0.07374556669731235]:2.545291623988E-1,143[&location="RJ",location.rate=0.07374556669731235]:2.517894363715E-1)[&location="RJ",location.rate=0.07374556669731235]:3.708397827532E-1)[&location="RJ",location.rate=0.07374556669731235]:6.171804499625E-2)[&location="RJ",location.rate=0.07374556669731235]:7.248864568403E-3)[&location="RJ",location.rate=0.07374556669731235]:2.455152077611E-1)[&location="RJ",location.rate=0.07374556669731235]:2.734876663685E-1)[&location="RJ",location.rate=0.07374556669731235]:8.187221328572E-2)[&location="RJ",location.rate=0.07374556669731235]:8.383568613284E-2,((18[&location="RJ",location.rate=0.07374556669731235]:7.860243530186E-1,((10[&location="RJ",location.rate=0.07374556669731235]:5.056840949382E-1,15[&location="RJ",location.rate=0.07374556669731235]:5.440402593216E-1)[&location="RJ",location.rate=0.07374556669731235]:1.008546664196E-1,6[&location="RJ",location.rate=0.07374556669731235]:5.901004051934E-1)[&location="RJ",location.rate=0.07374556669731235]:1.329102491951E-1)[&location="RJ",location.rate=0.07374556669731235]:4.121418198731E-2,(((89[&location="Northeast",location.rate=0.07374556669731235]:1.434087016476E-1,88[&location="Northeast",location.rate=0.07374556669731235]:1.297100715106E-1)[&location="Northeast",location.rate=0.07374556669731235]:2.356339582398E-1,(87[&location="Northeast",location.rate=0.07374556669731235]:2.584658295814E-1,((92[&location="Northeast",location.rate=0.07374556669731235]:1.104278384569E-1,(91[&location="Northeast",location.rate=0.07374556669731235]:7.189996009843E-2,90[&location="Northeast",location.rate=0.07374556669731235]:7.189996009843E-2)[&location="Northeast",location.rate=0.07374556669731235]:3.852787835842E-2)[&location="Northeast",location.rate=0.07374556669731235]:9.330754364077E-2,((83[&location="Northeast",location.rate=0.07374556669731235]:1.038389815835E-1,86[&location="Northeast",location.rate=0.07374556669731235]:1.038389815835E-1)[&location="Northeast",location.rate=0.07374556669731235]:4.066588118999E-2,(93[&location="Northeast",location.rate=0.07374556669731235]:1.417929755627E-1,(85[&location="Northeast",location.rate=0.07374556669731235]:9.869575499603E-2,84[&location="Northeast",location.rate=0.07374556669731235]:9.869575499603E-2)[&location="Northeast",location.rate=0.07374556669731235]:2.939859042966E-2)[&location="Northeast",location.rate=0.07374556669731235]:1.641051734781E-2)[&location="Northeast",location.rate=0.07374556669731235]:4.553188918711E-2)[&location="Northeast",location.rate=0.07374556669731235]:6.842907762078E-2)[&location="Northeast",location.rate=0.07374556669731235]:1.068782001691E-1)[&location="Northeast",location.rate=0.07374556669731235]:6.546798896825E-1,3[&location="RJ",location.rate=0.07374556669731235]:4.802978920358E-1)[&location="RJ",location.rate=0.07374556669731235]:2.318721498195E-1)[&location="RJ",location.rate=0.07374556669731235]:6.339998740807E-1)[&location="RJ",location.rate=0.07374556669731235]:8.59361419897E-1,101[&location="RJ",location.rate=0.07374556669731235]:1.202791609805E0)[&location="RJ",location.rate=0.07374556669731235]:3.014214867924E-1)[&location="RJ",location.rate=0.07374556669731235]:2.15310797141E-2,((147[&location="RJ",location.rate=0.07374556669731235]:5.691354437722E-1,(39[&location="RJ",location.rate=0.07374556669731235]:4.603562470091E-1,16[&location="RJ",location.rate=0.07374556669731235]:2.545849173126E0)[&location="RJ",location.rate=0.07374556669731235]:5.140214758282E-2)[&location="RJ",location.rate=0.07374556669731235]:8.069967059225E-3,((31[&location="RJ",location.rate=0.07374556669731235]:7.925429809307E-1,((26[&location="RJ",location.rate=0.07374556669731235]:6.251808967634E-1,(7[&location="RJ",location.rate=0.07374556669731235]:1.08496872379E-1,8[&location="RJ",location.rate=0.07374556669731235]:1.08496872379E-1)[&location="RJ",location.rate=0.07374556669731235]:4.098347093159E-1)[&location="RJ",location.rate=0.07374556669731235]:9.858005711454E-2,(22[&location="RJ",location.rate=0.07374556669731235]:3.978174066095E-1,27[&location="RJ",location.rate=0.07374556669731235]:4.142557627738E-1)[&location="RJ",location.rate=0.07374556669731235]:3.149846431588E-1)[&location="RJ",location.rate=0.07374556669731235]:2.494641061435E-2)[&location="RJ",location.rate=0.07374556669731235]:3.742975315239E-1,2[&location="RJ",location.rate=0.07374556669731235]:9.394432521804E-1)[&location="RJ",location.rate=0.07374556669731235]:1.5371109123E0)[&location="RJ",location.rate=0.07374556669731235]:3.275165566706E-2)[&location="RJ",location.rate=0.07374556669731235]:1.091995796743E-1,40[&location="RJ",location.rate=0.07374556669731235]:6.617795969925E-1)[&location="RJ",location.rate=0.07374556669731235]:4.078048565486E-2)[&location="RJ",location.rate=0.07374556669731235]:2.610889084724E-1)[&location="Northeast",location.rate=0.07374556669731235]:3.194919740917E-1,((36[&location="Northeast",location.rate=0.07374556669731235]:4.022857464746E-2,121[&location="Northeast",location.rate=0.07374556669731235]:2.119680629442E0)[&location="Northeast",location.rate=0.07374556669731235]:3.542319390098E-1,((((128[&location="North",location.rate=0.07374556669731235]:1.221470430619E0,((((60[&location="Centre-West",location.rate=0.07374556669731235]:1.316346508369E-1,(64[&location="Centre-West",location.rate=0.07374556669731235]:2.540316527945E-1,62[&location="Centre-West",location.rate=0.07374556669731235]:2.951275432056E-1)[&location="Centre-West",location.rate=0.07374556669731235]:2.828792954911E-2)[&location="Centre-West",location.rate=0.07374556669731235]:1.914220554502E-1,65[&location="Centre-West",location.rate=0.07374556669731235]:3.230567062872E-1)[&location="Centre-West",location.rate=0.07374556669731235]:1.238835292512E-1,(63[&location="Centre-West",location.rate=0.07374556669731235]:3.193203729689E-2,61[&location="Centre-West",location.rate=0.07374556669731235]:7.302792770793E-2)[&location="Centre-West",location.rate=0.07374556669731235]:5.656931297482E-1)[&location="Centre-West",location.rate=0.07374556669731235]:6.970371864399E-1,((69[&location="North",location.rate=0.07374556669731235]:5.516032398132E-1,(129[&location="North",location.rate=0.07374556669731235]:1.010869814284E-1,((130[&location="North",location.rate=0.07374556669731235]:3.594204374509E-2,131[&location="North",location.rate=0.07374556669731235]:3.868176977245E-2)[&location="North",location.rate=0.07374556669731235]:1.803731755739E-2,132[&location="North",location.rate=0.07374556669731235]:5.671908732984E-2)[&location="North",location.rate=0.07374556669731235]:4.710762012592E-2)[&location="North",location.rate=0.07374556669731235]:3.025710529053E-1)[&location="Northeast",location.rate=0.07374556669731235]:1.976297641886E-2,118[&location="Northeast",location.rate=0.07374556669731235]:5.604073121224E-1)[&location="Northeast",location.rate=0.07374556669731235]:7.753509317736E-1)[&location="Northeast",location.rate=0.07374556669731235]:2.543821411971E-2)[&location="Northeast",location.rate=0.07374556669731235]:2.719698168323E-2,127[&location="Centre-West",location.rate=0.07374556669731235]:2.287023576685E0)[&location="Northeast",location.rate=0.07374556669731235]:3.230837750124E-1,35[&location="Northeast",location.rate=0.07374556669731235]:4.29840640264E-2)[&location="Northeast",location.rate=0.07374556669731235]:2.42629950732E-1,(45[&location="Northeast",location.rate=0.07374556669731235]:7.041131967645E-1,((((42[&location="Northeast",location.rate=0.07374556669731235]:1.608072102683E-1,(48[&location="Northeast",location.rate=0.07374556669731235]:1.455849896234E-1,41[&location="Northeast",location.rate=0.07374556669731235]:1.01869142629E-1)[&location="Northeast",location.rate=0.07374556669731235]:5.34735867651E-2)[&location="Northeast",location.rate=0.07374556669731235]:2.466103763411E-1,(43[&location="Northeast",location.rate=0.07374556669731235]:4.487993209407E-1,46[&location="Northeast",location.rate=0.07374556669731235]:4.487993209407E-1)[&location="Northeast",location.rate=0.07374556669731235]:7.798593537519E-3)[&location="Northeast",location.rate=0.07374556669731235]:1.927112815395E-1,((44[&location="Northeast",location.rate=0.07374556669731235]:5.252987319013E-1,47[&location="Northeast",location.rate=0.07374556669731235]:5.307632127756E-1)[&location="Northeast",location.rate=0.07374556669731235]:1.137538144517E-1,51[&location="Northeast",location.rate=0.07374556669731235]:6.171946228558E-1)[&location="Northeast",location.rate=0.07374556669731235]:4.792168790392E-3)[&location="Northeast",location.rate=0.07374556669731235]:3.27656098688E-2,(49[&location="Northeast",location.rate=0.07374556669731235]:5.697822038439E-1,50[&location="Northeast",location.rate=0.07374556669731235]:5.697822038439E-1)[&location="Northeast",location.rate=0.07374556669731235]:7.950571679686E-2)[&location="Northeast",location.rate=0.07374556669731235]:3.023511218941E-2)[&location="Northeast",location.rate=0.07374556669731235]:3.368717289902E-1)[&location="Northeast",location.rate=0.07374556669731235]:6.227115643318E-2)[&location="Northeast",location.rate=0.07374556669731235]:2.645843365754E-1)[&location="Northeast",location.rate=0.07374556669731235]:8.493272623077E-2)[&location="Northeast",location.rate=0.07374556669731235]:5.547146934358E-2)[&location="Northeast",location.rate=0.07374556669731235]:1.581684310089E-1,32[&location="Northeast",location.rate=0.07374556669731235]:2.611062750096E-2)[&location="Northeast",location.rate=0.07374556669731235]:5.528974529601E-2,(34[&location="Northeast",location.rate=0.07374556669731235]:7.233328750778E-2,33[&location="Northeast",location.rate=0.07374556669731235]:5.589493134341E-2)[&location="Northeast",location.rate=0.07374556669731235]:3.098489350827E-2)[&location="Northeast"];
tree STATE_66000 [&joint=-67.6530620096189,lnP=-67.6530620096189] = [&R] ((((((((53[&location="Northeast",location.rate=0.04849492516056693]:7.701924794023E-1,((134[&location="Northeast",location.rate=0.04849492516056693]:1.559074357714E-1,137[&location="Northeast",location.rate=0.04849492516056693]:2.271403124837E-1)[&location="Northeast",location.rate=0.04849492516056693]:4.768834382887E-1,133[&location="Northeast",location.rate=0.04849492516056693]:6.629278603613E-1)[&location="Northeast",location.rate=0.04849492516056693]:8.893441160093E-1)[&location="Northeast",location.rate=0.04849492516056693]:4.793240940235E-3,(((80[&location="North",location.rate=0.04849492516056693]:3.091520924306E-1,81[&location="North",location.rate=0.04849492516056693]:3.091520924306E-1)[&location="North",location.rate=0.04849492516056693]:3.517587613241E-1,(77[&location="North",location.rate=0.04849492516056693]:4.633034054367E-1,((79[&location="North",location.rate=0.04849492516056693]:2.391506868E-1,(82[&location="North",location.rate=0.04849492516056693]:2.163817655547E-1,(78[&location="North",location.rate=0.04849492516056693]:7.555501575196E-2,72[&location="North",location.rate=0.04849492516056693]:5.363720753265E-2)[&location="North",location.rate=0.04849492516056693]:1.326075717207E-1)[&location="North",location.rate=0.04849492516056693]:3.098809932736E-2)[&location="North",location.rate=0.04849492516056693]:1.237450493681E-1,(73[&location="North",location.rate=0.04849492516056693]:2.422148386094E-1,71[&location="North",location.rate=0.04849492516056693]:1.737216879246E-1)[&location="North",location.rate=0.04849492516056693]:1.617767879695E-1)[&location="North",location.rate=0.04849492516056693]:6.479123091252E-2)[&location="North",location.rate=0.04849492516056693]:2.414430647564E-1)[&location="North",location.rate=0.04849492516056693]:3.114193684645E-1,(75[&location="North",location.rate=0.04849492516056693]:7.087699371068E-1,(74[&location="North",location.rate=0.04849492516056693]:6.761636426294E-1,(76[&location="North",location.rate=0.04849492516056693]:6.39024214184E-1,70[&location="North",location.rate=0.04849492516056693]:6.006680498005E-1)[&location="North",location.rate=0.04849492516056693]:3.713942844542E-2)[&location="North",location.rate=0.04849492516056693]:3.260629447741E-2)[&location="North",location.rate=0.04849492516056693]:3.128753536055E-1)[&location="North",location.rate=0.04849492516056693]:4.998034882423E-1)[&location="Northeast",location.rate=0.04849492516056693]:1.076614687695E-2,((103[&location="RJ",location.rate=0.04849492516056693]:6.517169999478E-1,(29[&location="RJ",location.rate=0.04849492516056693]:5.766209987056E-1,(5[&location="RJ",location.rate=0.04849492516056693]:3.002565570497E-1,12[&location="RJ",location.rate=0.04849492516056693]:3.386127214331E-1)[&location="RJ",location.rate=0.04849492516056693]:1.31158962204E-1)[&location="RJ",location.rate=0.04849492516056693]:3.079727135709E-1)[&location="RJ",location.rate=0.04849492516056693]:1.618718324717E0,52[&location="Northeast",location.rate=0.04849492516056693]:6.061415901041E-1)[&location="Northeast",location.rate=0.04849492516056693]:1.878069984268E-1)[&location="Northeast",location.rate=0.04849492516056693]:4.702544384565E-1,125[&location="Northeast",location.rate=0.04849492516056693]:1.045623792015E0)[&location="Northeast",location.rate=0.04849492516056693]:6.601151931084E-2,((((((58[&location="Northeast",location.rate=0.04849492516056693]:1.008166079134E-1,59[&location="Northeast",location.rate=0.04849492516056693]:8.169092485324E-2)[&location="Northeast",location.rate=0.04849492516056693]:1.490830615133E-1,37[&location="Northeast",location.rate=0.04849492516056693]:2.690253524867E-1)[&location="Northeast",location.rate=0.04849492516056693]:2.116024205794E-1,(56[&location="Northeast",location.rate=0.04849492516056693]:3.459199815897E-1,55[&location="Northeast",location.rate=0.04849492516056693]:3.459199815897E-1)[&location="Northeast",location.rate=0.04849492516056693]:8.825970404465E-2)[&location="Northeast",location.rate=0.04849492516056693]:7.25961292382E-3,54[&location="Northeast",location.rate=0.04849492516056693]:4.113846537496E-1)[&location="Northeast",location.rate=0.04849492516056693]:3.535785811423E-2,57[&location="Northeast",location.rate=0.04849492516056693]:4.877261184211E-1)[&location="Northeast",location.rate=0.04849492516056693]:2.528910610312E-1,68[&location="North",location.rate=0.04849492516056693]:6.887046111462E-1)[&location="Northeast",location.rate=0.04849492516056693]:2.562640335127E-1)[&location="Northeast",location.rate=0.04849492516056693]:5.60032501295E-1,((38[&location="Northeast",location.rate=0.04849492516056693]:6.640091478525E-1,((((99[&location="RJ",location.rate=0.04849492516056693]:4.594063137679E-1,96[&location="RJ",location.rate=0.04849492516056693]:4.238871880851E-1)[&location="RJ",location.rate=0.04849492516056693]:2.222324767828E-1,((95[&location="RJ",location.rate=0.04849492516056693]:4.121968388602E-1,(94[&location="RJ",location.rate=0.04849492516056693]:2.059817392655E-1,100[&location="RJ",location.rate=0.04849492516056693]:2.059817392655E-1)[&location="RJ",location.rate=0.04849492516056693]:1.215156460426E-1)[&location="RJ",location.rate=0.04849492516056693]:2.565037455547E-1,((101[&location="RJ",location.rate=0.04849492516056693]:6.828062193291E-1,((((6[&location="RJ",location.rate=0.04849492516056693]:5.620017570788E-1,(10[&location="RJ",location.rate=0.04849492516056693]:2.075703741869E-1,15[&location="RJ",location.rate=0.04849492516056693]:2.459265385703E-1)[&location="RJ",location.rate=0.04849492516056693]:3.708697390563E-1)[&location="RJ",location.rate=0.04849492516056693]:7.37406525663E-2,18[&location="RJ",location.rate=0.04849492516056693]:6.987561082752E-1)[&location="RJ",location.rate=0.04849492516056693]:3.359403472638E-1,(3[&location="RJ",location.rate=0.04849492516056693]:2.382307190764E-1,((((((90[&location="Northeast",location.rate=0.04849492516056693]:8.647596538273E-3,91[&location="Northeast",location.rate=0.04849492516056693]:8.647596538273E-3)[&location="Northeast",location.rate=0.04849492516056693]:1.992993653532E-2,92[&location="Northeast",location.rate=0.04849492516056693]:2.857753307359E-2)[&location="Northeast",location.rate=0.04849492516056693]:6.8227228083E-2,(86[&location="Northeast",location.rate=0.04849492516056693]:6.925917177166E-2,(93[&location="Northeast",location.rate=0.04849492516056693]:2.173289351302E-2,84[&location="Northeast",location.rate=0.04849492516056693]:8.034263376007E-3)[&location="Northeast",location.rate=0.04849492516056693]:6.122490839565E-2)[&location="Northeast",location.rate=0.04849492516056693]:1.384695924791E-2)[&location="Northeast",location.rate=0.04849492516056693]:6.517348636186E-2,(83[&location="Northeast",location.rate=0.04849492516056693]:1.87304334459E-2,85[&location="Northeast",location.rate=0.04849492516056693]:1.87304334459E-2)[&location="Northeast",location.rate=0.04849492516056693]:1.295491839355E-1)[&location="Northeast",location.rate=0.04849492516056693]:5.650139588049E-2,87[&location="Northeast",location.rate=0.04849492516056693]:2.047810132619E-1)[&location="Northeast",location.rate=0.04849492516056693]:5.600333205096E-2,(88[&location="Northeast",location.rate=0.04849492516056693]:1.168379555877E-2,89[&location="Northeast",location.rate=0.04849492516056693]:2.538242569578E-2)[&location="Northeast",location.rate=0.04849492516056693]:2.491005497541E-1)[&location="Northeast",location.rate=0.04849492516056693]:5.171724011607E-1)[&location="RJ",location.rate=0.04849492516056693]:6.813972433119E-1)[&location="RJ",location.rate=0.04849492516056693]:3.410800196186E-1,((((141[&location="RJ",location.rate=0.04849492516056693]:1.023731823466E-1,145[&location="RJ",location.rate=0.04849492516056693]:1.051129083742E-1)[&location="RJ",location.rate=0.04849492516056693]:7.579657645082E-2,144[&location="RJ",location.rate=0.04849492516056693]:1.7543003277E-1)[&location="RJ",location.rate=0.04849492516056693]:1.935961751001E-1,142[&location="RJ",location.rate=0.04849492516056693]:3.745056599251E-1)[&location="RJ",location.rate=0.04849492516056693]:9.427372193814E-1,(((((113[&location="RJ",location.rate=0.04849492516056693]:5.720246929197E-1,(9[&location="RJ",location.rate=0.04849492516056693]:4.670821336532E-1,(30[&location="RJ",location.rate=0.04849492516056693]:3.091513591671E-1,4[&location="RJ",location.rate=0.04849492516056693]:1.365486194411E-1)[&location="RJ",location.rate=0.04849492516056693]:2.812184457191E-1)[&location="RJ",location.rate=0.04849492516056693]:9.672338118439E-2)[&location="RJ",location.rate=0.04849492516056693]:1.628860479663E-2,(105[&location="RJ",location.rate=0.04849492516056693]:4.612026684663E-1,110[&location="RJ",location.rate=0.04849492516056693]:4.831204766854E-1)[&location="RJ",location.rate=0.04849492516056693]:9.971336897619E-2)[&location="RJ",location.rate=0.04849492516056693]:1.157779895395E-1,(117[&location="RJ",location.rate=0.04849492516056693]:6.774373012029E-1,(17[&location="RJ",location.rate=0.04849492516056693]:3.271783514409E-1,14[&location="RJ",location.rate=0.04849492516056693]:2.888221870572E-1)[&location="RJ",location.rate=0.04849492516056693]:3.858753881182E-1)[&location="RJ",location.rate=0.04849492516056693]:2.939371208047E-2)[&location="RJ",location.rate=0.04849492516056693]:1.532731760751E-1,((((((104[&location="RJ",location.rate=0.04849492516056693]:2.391538030781E-1,111[&location="RJ",location.rate=0.04849492516056693]:2.555921592425E-1)[&location="RJ",location.rate=0.04849492516056693]:1.230601982254E-1,106[&location="RJ",location.rate=0.04849492516056693]:3.622140013035E-1)[&location="RJ",location.rate=0.04849492516056693]:1.922763925164E-2,139[&location="RJ",location.rate=0.04849492516056693]:5.732224624729E-1)[&location="RJ",location.rate=0.04849492516056693]:2.340922033635E-1,116[&location="RJ",location.rate=0.04849492516056693]:5.552598713158E-1)[&location="RJ",location.rate=0.04849492516056693]:3.39945362712E-3,(148[&location="RJ",location.rate=0.04849492516056693]:2.955589100356E-1,143[&location="RJ",location.rate=0.04849492516056693]:2.928191840083E-1)[&location="RJ",location.rate=0.04849492516056693]:3.01456579291E-1)[&location="RJ",location.rate=0.04849492516056693]:1.426467230196E-1,((115[&location="RJ",location.rate=0.04849492516056693]:4.094567750703E-1,(19[&location="RJ",location.rate=0.04849492516056693]:3.721233496711E-1,13[&location="RJ",location.rate=0.04849492516056693]:3.337671852874E-1)[&location="RJ",location.rate=0.04849492516056693]:1.578813706047E-1)[&location="RJ",location.rate=0.04849492516056693]:2.522516638694E-1,(((114[&location="RJ",location.rate=0.04849492516056693]:2.623749349685E-1,112[&location="RJ",location.rate=0.04849492516056693]:3.445667157904E-1)[&location="RJ",location.rate=0.04849492516056693]:1.522183906837E-1,109[&location="RJ",location.rate=0.04849492516056693]:4.940453804467E-1)[&location="RJ",location.rate=0.04849492516056693]:1.462364343917E-2,(108[&location="RJ",location.rate=0.04849492516056693]:4.771256867947E-1,107[&location="RJ",location.rate=0.04849492516056693]:4.79865412822E-1)[&location="RJ",location.rate=0.04849492516056693]:9.625528872144E-3)[&location="RJ",location.rate=0.04849492516056693]:2.324914698483E-1)[&location="RJ",location.rate=0.04849492516056693]:3.95976090229E-2)[&location="RJ",location.rate=0.04849492516056693]:7.386663454651E-2)[&location="RJ",location.rate=0.04849492516056693]:2.629553831172E-1,(((24[&location="RJ",location.rate=0.04849492516056693]:9.197257229349E-1,(1[&location="RJ",location.rate=0.04849492516056693]:2.251275312375E-2,(28[&location="RJ",location.rate=0.04849492516056693]:2.800105961031E-1,21[&location="RJ",location.rate=0.04849492516056693]:2.553530618566E-1)[&location="RJ",location.rate=0.04849492516056693]:5.288035268836E-1)[&location="RJ",location.rate=0.04849492516056693]:1.163910520029E-1)[&location="RJ",location.rate=0.04849492516056693]:2.122784508848E-1,((23[&location="RJ",location.rate=0.04849492516056693]:6.672781722894E-1,(25[&location="RJ",location.rate=0.04849492516056693]:6.237444768552E-1,20[&location="RJ",location.rate=0.04849492516056693]:6.045663946635E-1)[&location="RJ",location.rate=0.04849492516056693]:5.449259954385E-2)[&location="RJ",location.rate=0.04849492516056693]:1.842643329647E-1,(140[&location="RJ",location.rate=0.04849492516056693]:6.4598153212E-1,11[&location="RJ",location.rate=0.04849492516056693]:6.651596143117E-1)[&location="RJ",location.rate=0.04849492516056693]:1.014513840932E-1)[&location="RJ",location.rate=0.04849492516056693]:2.695027644559E-1)[&location="RJ",location.rate=0.04849492516056693]:4.86278772676E-2,102[&location="RJ",location.rate=0.04849492516056693]:1.898821547086E-2)[&location="RJ",location.rate=0.04849492516056693]:2.735902823774E-2)[&location="RJ",location.rate=0.04849492516056693]:2.43202931321E-2)[&location="RJ",location.rate=0.04849492516056693]:1.927801711936E-1)[&location="RJ",location.rate=0.04849492516056693]:4.248379633497E-1)[&location="RJ",location.rate=0.04849492516056693]:8.160787188551E-1,98[&location="RJ",location.rate=0.04849492516056693]:6.541360797367E-1)[&location="RJ",location.rate=0.04849492516056693]:3.635542929394E-3)[&location="RJ",location.rate=0.04849492516056693]:2.009244387405E-3)[&location="RJ",location.rate=0.04849492516056693]:3.318820995844E-2,((146[&location="RJ",location.rate=0.04849492516056693]:5.780715541992E-1,39[&location="RJ",location.rate=0.04849492516056693]:4.578529749642E-1)[&location="RJ",location.rate=0.04849492516056693]:8.62417218728E-2,(((26[&location="RJ",location.rate=0.04849492516056693]:6.225498506415E-1,(7[&location="RJ",location.rate=0.04849492516056693]:2.081487625901E-1,8[&location="RJ",location.rate=0.04849492516056693]:2.081487625901E-1)[&location="RJ",location.rate=0.04849492516056693]:3.075517729828E-1)[&location="RJ",location.rate=0.04849492516056693]:1.843881210304E-1,((22[&location="RJ",location.rate=0.04849492516056693]:5.642836716904E-1,27[&location="RJ",location.rate=0.04849492516056693]:5.807220278548E-1)[&location="RJ",location.rate=0.04849492516056693]:2.020198665663E-1,31[&location="RJ",location.rate=0.04849492516056693]:8.210980588048E-1)[&location="RJ",location.rate=0.04849492516056693]:2.967552930553E-2)[&location="RJ",location.rate=0.04849492516056693]:1.069883521647E-1,2[&location="RJ",location.rate=0.04849492516056693]:7.303646800009E-1)[&location="RJ",location.rate=0.04849492516056693]:1.770455819665E0)[&location="RJ",location.rate=0.04849492516056693]:2.04590796286E-2)[&location="RJ",location.rate=0.04849492516056693]:3.245130949829E-3,((97[&location="RJ",location.rate=0.04849492516056693]:4.116533049146E-1,16[&location="RJ",location.rate=0.04849492516056693]:2.568184482398E0)[&location="RJ",location.rate=0.04849492516056693]:5.461226009029E-2,(147[&location="RJ",location.rate=0.04849492516056693]:5.434157660485E-1,40[&location="RJ",location.rate=0.04849492516056693]:4.860387168682E-1)[&location="RJ",location.rate=0.04849492516056693]:5.126509950287E-2)[&location="RJ",location.rate=0.04849492516056693]:3.049509104442E-2)[&location="RJ",location.rate=0.04849492516056693]:1.645162513661E-1)[&location="Northeast",location.rate=0.04849492516056693]:5.065811891987E-1,(((35[&location="Northeast",location.rate=0.04849492516056693]:1.074903007312E-1,((121[&location="Northeast",location.rate=0.04849492516056693]:1.981717594683E0,127[&location="Centre-West",location.rate=0.04849492516056693]:2.422813485094E0)[&location="Northeast",location.rate=0.04849492516056693]:1.061002744301E-1,36[&location="Northeast",location.rate=0.04849492516056693]:8.365814318227E-3)[&location="Northeast",location.rate=0.04849492516056693]:1.456998288787E-1)[&location="Northeast",location.rate=0.04849492516056693]:2.071319352869E-2,((((60[&location="Centre-West",location.rate=0.04849492516056693]:1.02270440198E-1,65[&location="Centre-West",location.rate=0.04849492516056693]:1.02270440198E-1)[&location="Centre-West",location.rate=0.04849492516056693]:1.133818834651E-2,(62[&location="Centre-West",location.rate=0.04849492516056693]:1.468489606074E-1,64[&location="Centre-West",location.rate=0.04849492516056693]:1.057530701964E-1)[&location="Centre-West",location.rate=0.04849492516056693]:1.585404898549E-1)[&location="Centre-West",location.rate=0.04849492516056693]:4.123993979007E-1,(61[&location="Centre-West",location.rate=0.04849492516056693]:7.151776863656E-2,63[&location="Centre-West",location.rate=0.04849492516056693]:3.042187822552E-2)[&location="Centre-West",location.rate=0.04849492516056693]:6.462710797264E-1)[&location="Centre-West",location.rate=0.04849492516056693]:7.443669109329E-1,(((132[&location="North",location.rate=0.04849492516056693]:1.056999307704E-1,129[&location="North",location.rate=0.04849492516056693]:1.02960204743E-1)[&location="North",location.rate=0.04849492516056693]:1.364809515854E-1,(130[&location="North",location.rate=0.04849492516056693]:1.294825268897E-1,131[&location="North",location.rate=0.04849492516056693]:1.322222529171E-1)[&location="North",location.rate=0.04849492516056693]:1.099586294387E-1)[&location="North",location.rate=0.04849492516056693]:3.290454500338E-1,(118[&location="Northeast",location.rate=0.04849492516056693]:6.742561055613E-1,69[&location="North",location.rate=0.04849492516056693]:6.852150096709E-1)[&location="North",location.rate=0.04849492516056693]:3.121680217082E-2)[&location="North",location.rate=0.04849492516056693]:7.566828515637E-1)[&location="North",location.rate=0.04849492516056693]:3.345408856491E-1)[&location="Northeast",location.rate=0.04849492516056693]:4.14386777792E-2,(128[&location="North",location.rate=0.04849492516056693]:1.599061849722E0,((47[&location="Northeast",location.rate=0.04849492516056693]:2.770138626292E-1,44[&location="Northeast",location.rate=0.04849492516056693]:2.715493817549E-1)[&location="Northeast",location.rate=0.04849492516056693]:3.680089222971E-1,(45[&location="Northeast",location.rate=0.04849492516056693]:6.328665173451E-1,(((41[&location="Northeast",location.rate=0.04849492516056693]:3.20352985061E-1,(42[&location="Northeast",location.rate=0.04849492516056693]:3.235937491433E-1,48[&location="Northeast",location.rate=0.04849492516056693]:3.618451152635E-1)[&location="Northeast",location.rate=0.04849492516056693]:2.223716791935E-3)[&location="Northeast",location.rate=0.04849492516056693]:1.63926230205E-1,(46[&location="Northeast",location.rate=0.04849492516056693]:5.271018448832E-1,43[&location="Northeast",location.rate=0.04849492516056693]:5.271018448832E-1)[&location="Northeast",location.rate=0.04849492516056693]:1.182217912574E-2)[&location="Northeast",location.rate=0.04849492516056693]:7.949707141152E-2,(51[&location="Northeast",location.rate=0.04849492516056693]:5.266986444525E-1,(50[&location="Northeast",location.rate=0.04849492516056693]:4.754690635247E-1,49[&location="Northeast",location.rate=0.04849492516056693]:4.754690635247E-1)[&location="Northeast",location.rate=0.04849492516056693]:4.576510005355E-2)[&location="Northeast",location.rate=0.04849492516056693]:6.440004659645E-2)[&location="Northeast",location.rate=0.04849492516056693]:2.264214323601E-2)[&location="Northeast",location.rate=0.04849492516056693]:3.959546269779E-3)[&location="Northeast",location.rate=0.04849492516056693]:1.888395738159E-1)[&location="Northeast",location.rate=0.04849492516056693]:9.934744560473E-2)[&location="Northeast",location.rate=0.04849492516056693]:3.985827184966E-1)[&location="Northeast",location.rate=0.04849492516056693]:3.89055617646E-1)[&location="Northeast",location.rate=0.04849492516056693]:4.267856380069E-3,33[&location="Northeast",location.rate=0.04849492516056693]:8.209630976727E-2)[&location="Northeast",location.rate=0.04849492516056693]:3.693652784907E-2,((32[&location="Northeast",location.rate=0.04849492516056693]:8.324831552722E-3,((((126[&location="Northeast",location.rate=0.04849492516056693]:1.096338846547E0,(135[&location="Northeast",location.rate=0.04849492516056693]:7.486489466593E-1,(138[&location="Northeast",location.rate=0.04849492516056693]:2.480228510103E-1,136[&location="Northeast",location.rate=0.04849492516056693]:1.165160016951E-1)[&location="Northeast",location.rate=0.04849492516056693]:7.006260956491E-1)[&location="Northeast",location.rate=0.04849492516056693]:7.854472170522E-1)[&location="Northeast",location.rate=0.04849492516056693]:2.397801367202E-2,(120[&location="Northeast",location.rate=0.04849492516056693]:1.088670434743E0,119[&location="Northeast",location.rate=0.04849492516056693]:1.184560845702E0)[&location="Northeast",location.rate=0.04849492516056693]:7.214585371609E-1)[&location="Northeast",location.rate=0.04849492516056693]:2.872449927722E-1,66[&location="North",location.rate=0.04849492516056693]:1.603876633063E-1)[&location="Northeast",location.rate=0.04849492516056693]:9.700386002596E-2,(((122[&location="Northeast",location.rate=0.04849492516056693]:3.533994702444E-1,123[&location="Northeast",location.rate=0.04849492516056693]:3.533994702444E-1)[&location="Northeast",location.rate=0.04849492516056693]:3.262014220003E-2,124[&location="Northeast",location.rate=0.04849492516056693]:3.832873720074E-1)[&location="Northeast",location.rate=0.04849492516056693]:3.338431365664E-1,67[&location="North",location.rate=0.04849492516056693]:2.185901986702E-1)[&location="Northeast",location.rate=0.04849492516056693]:3.880132466208E-2)[&location="Northeast",location.rate=0.04849492516056693]:6.358648150696E-1)[&location="Northeast",location.rate=0.04849492516056693]:6.076736904187E-2,34[&location="Northeast",location.rate=0.04849492516056693]:9.101000881368E-2)[&location="Northeast",location.rate=0.04849492516056693]:4.446118496704E-2)[&location="Northeast"];
tree STATE_68000 [&joint=-69.51104364584295,lnP=-69.51104364584295] = [&R] (33[&location="Northeast",location.rate=0.07679521836266216]:1.136809544524E-1,(32[&location="Northeast",location.rate=0.07679521836266216]:3.053487918522E-2,((((66[&location="North",location.rate=0.07679521836266216]:2.094805330327E-1,(((119[&location="Northeast",location.rate=0.07679521836266216]:1.173979809952E0,(135[&location="Northeast",location.rate=0.07679521836266216]:4.611666566986E-1,(138[&location="Northeast",location.rate=0.07679521836266216]:2.455895695415E-1,136[&location="Northeast",location.rate=0.07679521836266216]:1.140827202263E-1)[&location="Northeast",location.rate=0.07679521836266216]:4.155770871571E-1)[&location="Northeast",location.rate=0.07679521836266216]:3.648679477739E-1)[&location="Northeast",location.rate=0.07679521836266216]:1.563079173727E-1,120[&location="Northeast",location.rate=0.07679521836266216]:1.234397316366E0)[&location="Northeast",location.rate=0.07679521836266216]:8.205833853367E-1,126[&location="Northeast",location.rate=0.07679521836266216]:1.365168590018E0)[&location="Northeast",location.rate=0.07679521836266216]:9.148613270013E-2)[&location="Northeast",location.rate=0.07679521836266216]:5.221107833976E-2,((122[&location="Northeast",location.rate=0.07679521836266216]:2.404493470548E-1,(123[&location="Northeast",location.rate=0.07679521836266216]:4.689989553977E-2,124[&location="Northeast",location.rate=0.07679521836266216]:4.416765510264E-2)[&location="Northeast",location.rate=0.07679521836266216]:1.93549451515E-1)[&location="Northeast",location.rate=0.07679521836266216]:4.440364099756E-1,67[&location="North",location.rate=0.07679521836266216]:1.832132066897E-1)[&location="Northeast",location.rate=0.07679521836266216]:7.847840468273E-2)[&location="Northeast",location.rate=0.07679521836266216]:2.666236610133E-1,(((68[&location="North",location.rate=0.07679521836266216]:5.108798223334E-1,((((37[&location="Northeast",location.rate=0.07679521836266216]:3.559848598283E-1,59[&location="Northeast",location.rate=0.07679521836266216]:3.17733493708E-1)[&location="Northeast",location.rate=0.07679521836266216]:4.983442101089E-2,(54[&location="Northeast",location.rate=0.07679521836266216]:3.20089909015E-1,58[&location="Northeast",location.rate=0.07679521836266216]:3.774669581953E-1)[&location="Northeast",location.rate=0.07679521836266216]:9.226639583745E-3)[&location="Northeast",location.rate=0.07679521836266216]:4.075506022256E-2,(56[&location="Northeast",location.rate=0.07679521836266216]:3.507774139148E-1,55[&location="Northeast",location.rate=0.07679521836266216]:3.507774139148E-1)[&location="Northeast",location.rate=0.07679521836266216]:4.934883971509E-2)[&location="Northeast",location.rate=0.07679521836266216]:7.170802075078E-2,57[&location="Northeast",location.rate=0.07679521836266216]:4.827632361294E-1)[&location="Northeast",location.rate=0.07679521836266216]:8.002915451008E-2)[&location="Northeast",location.rate=0.07679521836266216]:3.979026776716E-1,((53[&location="Northeast",location.rate=0.07679521836266216]:7.694998341155E-1,(((133[&location="Northeast",location.rate=0.07679521836266216]:2.221582212081E-1,137[&location="Northeast",location.rate=0.07679521836266216]:2.632541116192E-1)[&location="Northeast",location.rate=0.07679521836266216]:1.758486295784E-1,134[&location="Northeast",location.rate=0.07679521836266216]:3.678698644853E-1)[&location="Northeast",location.rate=0.07679521836266216]:1.09677883705E0,(((75[&location="North",location.rate=0.07679521836266216]:4.86134542419E-1,(70[&location="North",location.rate=0.07679521836266216]:3.672234535393E-1,(74[&location="North",location.rate=0.07679521836266216]:3.88757858854E-1,76[&location="North",location.rate=0.07679521836266216]:3.88757858854E-1)[&location="North",location.rate=0.07679521836266216]:1.682175906873E-2)[&location="North",location.rate=0.07679521836266216]:8.055492449629E-2)[&location="North",location.rate=0.07679521836266216]:2.015555661991E-1,((77[&location="North",location.rate=0.07679521836266216]:5.270297691074E-1,((80[&location="North",location.rate=0.07679521836266216]:7.358664168943E-2,81[&location="North",location.rate=0.07679521836266216]:7.358664168943E-2)[&location="North",location.rate=0.07679521836266216]:3.57245903166E-1,(((82[&location="North",location.rate=0.07679521836266216]:3.013557621196E-1,79[&location="North",location.rate=0.07679521836266216]:2.931365840376E-1)[&location="North",location.rate=0.07679521836266216]:5.185561421842E-2,(78[&location="North",location.rate=0.07679521836266216]:5.60921492523E-2,72[&location="North",location.rate=0.07679521836266216]:3.417434103299E-2)[&location="North",location.rate=0.07679521836266216]:2.889000490037E-1)[&location="North",location.rate=0.07679521836266216]:6.249301813693E-3,71[&location="North",location.rate=0.07679521836266216]:3.238442397957E-1)[&location="North",location.rate=0.07679521836266216]:8.781022286808E-2)[&location="North",location.rate=0.07679521836266216]:5.236160781353E-2)[&location="North",location.rate=0.07679521836266216]:8.043513827151E-3,73[&location="North",location.rate=0.07679521836266216]:5.405527349893E-1)[&location="North",location.rate=0.07679521836266216]:1.471373736289E-1)[&location="North",location.rate=0.07679521836266216]:7.450996422819E-1,((((12[&location="RJ",location.rate=0.07679521836266216]:1.477503191704E-1,5[&location="RJ",location.rate=0.07679521836266216]:1.093941547869E-1)[&location="RJ",location.rate=0.07679521836266216]:4.562523553972E-1,29[&location="RJ",location.rate=0.07679521836266216]:7.108519896361E-1)[&location="RJ",location.rate=0.07679521836266216]:1.464838110316E-1,103[&location="RJ",location.rate=0.07679521836266216]:6.244590883389E-1)[&location="RJ",location.rate=0.07679521836266216]:1.500595444962E0,52[&location="Northeast",location.rate=0.07679521836266216]:4.607607987401E-1)[&location="Northeast",location.rate=0.07679521836266216]:2.337626148593E-1)[&location="Northeast",location.rate=0.07679521836266216]:2.637949858036E-2)[&location="Northeast",location.rate=0.07679521836266216]:5.679364324718E-2)[&location="Northeast",location.rate=0.07679521836266216]:1.722859889586E-1,125[&location="Northeast",location.rate=0.07679521836266216]:7.314033094129E-1)[&location="Northeast",location.rate=0.07679521836266216]:3.440458572588E-1)[&location="Northeast",location.rate=0.07679521836266216]:1.157100780439E-1,(((127[&location="Centre-West",location.rate=0.07679521836266216]:2.742592891928E0,((50[&location="Northeast",location.rate=0.07679521836266216]:4.202750259362E-1,49[&location="Northeast",location.rate=0.07679521836266216]:4.202750259362E-1)[&location="Northeast",location.rate=0.07679521836266216]:2.548389916246E-1,(47[&location="Northeast",location.rate=0.07679521836266216]:6.546899142709E-1,(((46[&location="Northeast",location.rate=0.07679521836266216]:4.703420952046E-1,43[&location="Northeast",location.rate=0.07679521836266216]:4.703420952046E-1)[&location="Northeast",location.rate=0.07679521836266216]:3.262855306111E-2,((48[&location="Northeast",location.rate=0.07679521836266216]:3.468877589106E-1,42[&location="Northeast",location.rate=0.07679521836266216]:3.086363927904E-1)[&location="Northeast",location.rate=0.07679521836266216]:6.801155578549E-3,41[&location="Northeast",location.rate=0.07679521836266216]:3.099730674947E-1)[&location="Northeast",location.rate=0.07679521836266216]:1.38352772028E-1)[&location="Northeast",location.rate=0.07679521836266216]:1.269947224461E-1,(51[&location="Northeast",location.rate=0.07679521836266216]:5.502822532928E-1,(45[&location="Northeast",location.rate=0.07679521836266216]:4.745182637474E-1,44[&location="Northeast",location.rate=0.07679521836266216]:4.772505041845E-1)[&location="Northeast",location.rate=0.07679521836266216]:9.488967260558E-2)[&location="Northeast",location.rate=0.07679521836266216]:5.236071304742E-2)[&location="Northeast",location.rate=0.07679521836266216]:2.472454355917E-2)[&location="Northeast",location.rate=0.07679521836266216]:5.321098853561E-2)[&location="Northeast",location.rate=0.07679521836266216]:2.311363337581E-1)[&location="Northeast",location.rate=0.07679521836266216]:2.155404537139E-2,(121[&location="Northeast",location.rate=0.07679521836266216]:2.254756961823E0,(((((65[&location="Centre-West",location.rate=0.07679521836266216]:3.405964447233E-1,(64[&location="Centre-West",location.rate=0.07679521836266216]:3.791998990445E-1,(60[&location="Centre-West",location.rate=0.07679521836266216]:1.825853657407E-1,62[&location="Centre-West",location.rate=0.07679521836266216]:3.743661876584E-1)[&location="Centre-West",location.rate=0.07679521836266216]:4.592960179712E-2)[&location="Centre-West",location.rate=0.07679521836266216]:1.120814771855E-1)[&location="Centre-West",location.rate=0.07679521836266216]:3.334710741073E-1,(63[&location="Centre-West",location.rate=0.07679521836266216]:4.7920884838E-2,61[&location="Centre-West",location.rate=0.07679521836266216]:8.901677524904E-2)[&location="Centre-West",location.rate=0.07679521836266216]:7.768315654994E-1)[&location="Centre-West",location.rate=0.07679521836266216]:5.414930286861E-1,128[&location="North",location.rate=0.07679521836266216]:1.267615342037E0)[&location="North",location.rate=0.07679521836266216]:5.815757954791E-2,((118[&location="Northeast",location.rate=0.07679521836266216]:6.275746518556E-1,69[&location="North",location.rate=0.07679521836266216]:6.385335559652E-1)[&location="North",location.rate=0.07679521836266216]:3.465523520817E-1,((131[&location="North",location.rate=0.07679521836266216]:1.578902348768E-1,130[&location="North",location.rate=0.07679521836266216]:1.551505088494E-1)[&location="North",location.rate=0.07679521836266216]:9.078389217678E-2,(132[&location="North",location.rate=0.07679521836266216]:1.676555622844E-1,129[&location="North",location.rate=0.07679521836266216]:1.649158362571E-1)[&location="North",location.rate=0.07679521836266216]:8.101856476911E-2)[&location="North",location.rate=0.07679521836266216]:5.912063015412E-1)[&location="North",location.rate=0.07679521836266216]:4.913719450451E-1)[&location="North",location.rate=0.07679521836266216]:2.498522743413E-1,(35[&location="Northeast",location.rate=0.07679521836266216]:3.813871132101E-2,36[&location="Northeast",location.rate=0.07679521836266216]:8.471405378677E-2)[&location="Northeast",location.rate=0.07679521836266216]:8.719361317716E-3)[&location="Northeast",location.rate=0.07679521836266216]:8.187149192353E-2)[&location="Northeast",location.rate=0.07679521836266216]:6.829408506601E-2)[&location="Northeast",location.rate=0.07679521836266216]:2.060425175604E-1,(38[&location="Northeast",location.rate=0.07679521836266216]:7.883679556978E-1,((40[&location="RJ",location.rate=0.07679521836266216]:6.489407194656E-1,(97[&location="RJ",location.rate=0.07679521836266216]:5.535982190038E-1,(((((100[&location="RJ",location.rate=0.07679521836266216]:2.56419255717E-1,94[&location="RJ",location.rate=0.07679521836266216]:2.56419255717E-1)[&location="RJ",location.rate=0.07679521836266216]:2.024075908427E-1,95[&location="RJ",location.rate=0.07679521836266216]:5.435263001118E-1)[&location="RJ",location.rate=0.07679521836266216]:6.688509256765E-2,((96[&location="RJ",location.rate=0.07679521836266216]:5.066159122175E-1,99[&location="RJ",location.rate=0.07679521836266216]:5.421350379004E-1)[&location="RJ",location.rate=0.07679521836266216]:4.992835456863E-2,((((((((110[&location="RJ",location.rate=0.07679521836266216]:5.406791528224E-1,105[&location="RJ",location.rate=0.07679521836266216]:5.187613446033E-1)[&location="RJ",location.rate=0.07679521836266216]:4.486959335906E-1,(((9[&location="RJ",location.rate=0.07679521836266216]:5.600532651936E-1,113[&location="RJ",location.rate=0.07679521836266216]:5.682724432757E-1)[&location="RJ",location.rate=0.07679521836266216]:3.732492690218E-2,(117[&location="RJ",location.rate=0.07679521836266216]:3.052830508249E-1,112[&location="RJ",location.rate=0.07679521836266216]:3.025433247973E-1)[&location="RJ",location.rate=0.07679521836266216]:3.030540453806E-1)[&location="RJ",location.rate=0.07679521836266216]:2.355089187164E-1,((30[&location="RJ",location.rate=0.07679521836266216]:3.050975338781E-1,4[&location="RJ",location.rate=0.07679521836266216]:1.324947941521E-1)[&location="RJ",location.rate=0.07679521836266216]:4.019105066098E-1,14[&location="RJ",location.rate=0.07679521836266216]:5.919395473371E-1)[&location="RJ",location.rate=0.07679521836266216]:2.491667415572E-1)[&location="RJ",location.rate=0.07679521836266216]:1.537482495733E-1)[&location="RJ",location.rate=0.07679521836266216]:4.694435821478E-2,(116[&location="RJ",location.rate=0.07679521836266216]:8.778227864384E-1,(((148[&location="RJ",location.rate=0.07679521836266216]:1.977268709167E-1,143[&location="RJ",location.rate=0.07679521836266216]:1.949871448893E-1)[&location="RJ",location.rate=0.07679521836266216]:5.101088206632E-1,((104[&location="RJ",location.rate=0.07679521836266216]:3.545731391988E-1,106[&location="RJ",location.rate=0.07679521836266216]:3.545731391988E-1)[&location="RJ",location.rate=0.07679521836266216]:4.410394854654E-2,(139[&location="RJ",location.rate=0.07679521836266216]:4.643846152529E-1,111[&location="RJ",location.rate=0.07679521836266216]:2.890421494995E-1)[&location="RJ",location.rate=0.07679521836266216]:1.260732944102E-1)[&location="RJ",location.rate=0.07679521836266216]:3.310764120536E-1)[&location="RJ",location.rate=0.07679521836266216]:8.77008352392E-2,((115[&location="RJ",location.rate=0.07679521836266216]:5.347567736418E-1,(19[&location="RJ",location.rate=0.07679521836266216]:6.018797416029E-1,13[&location="RJ",location.rate=0.07679521836266216]:5.635235772192E-1)[&location="RJ",location.rate=0.07679521836266216]:5.342497724444E-2)[&location="RJ",location.rate=0.07679521836266216]:6.788976657189E-2,(108[&location="RJ",location.rate=0.07679521836266216]:5.559945641265E-1,(107[&location="RJ",location.rate=0.07679521836266216]:2.240593518764E-1,(109[&location="RJ",location.rate=0.07679521836266216]:2.152992668419E-1,114[&location="RJ",location.rate=0.07679521836266216]:1.358472120474E-1)[&location="RJ",location.rate=0.07679521836266216]:2.793816722618E-2)[&location="RJ",location.rate=0.07679521836266216]:3.346749382774E-1)[&location="RJ",location.rate=0.07679521836266216]:1.041862226627E-1)[&location="RJ",location.rate=0.07679521836266216]:1.545338222217E-1)[&location="RJ",location.rate=0.07679521836266216]:1.20642424003E-1)[&location="RJ",location.rate=0.07679521836266216]:8.17843294222E-2)[&location="RJ",location.rate=0.07679521836266216]:1.441771609894E-1,(((((25[&location="RJ",location.rate=0.07679521836266216]:4.367862944055E-1,20[&location="RJ",location.rate=0.07679521836266216]:4.176082122138E-1)[&location="RJ",location.rate=0.07679521836266216]:3.287608261952E-1,23[&location="RJ",location.rate=0.07679521836266216]:7.54588216491E-1)[&location="RJ",location.rate=0.07679521836266216]:8.190807874246E-2,(140[&location="RJ",location.rate=0.07679521836266216]:5.360544262036E-1,11[&location="RJ",location.rate=0.07679521836266216]:5.552325083954E-1)[&location="RJ",location.rate=0.07679521836266216]:1.963322799889E-1)[&location="RJ",location.rate=0.07679521836266216]:3.638741333624E-1,102[&location="RJ",location.rate=0.07679521836266216]:4.968549708923E-2)[&location="RJ",location.rate=0.07679521836266216]:3.944455332004E-2,((1[&location="RJ",location.rate=0.07679521836266216]:1.624559468951E-2,(28[&location="RJ",location.rate=0.07679521836266216]:7.021006577958E-1,21[&location="RJ",location.rate=0.07679521836266216]:6.774431235494E-1)[&location="RJ",location.rate=0.07679521836266216]:1.004463067566E-1)[&location="RJ",location.rate=0.07679521836266216]:1.995885385441E-1,(17[&location="RJ",location.rate=0.07679521836266216]:5.843054962502E-1,24[&location="RJ",location.rate=0.07679521836266216]:6.336205647434E-1)[&location="RJ",location.rate=0.07679521836266216]:3.630354862985E-1)[&location="RJ",location.rate=0.07679521836266216]:2.541178349838E-1)[&location="RJ",location.rate=0.07679521836266216]:2.287340452302E-2)[&location="RJ",location.rate=0.07679521836266216]:1.720731637685E-1,((141[&location="RJ",location.rate=0.07679521836266216]:3.329217497715E-1,(145[&location="RJ",location.rate=0.07679521836266216]:3.204455506341E-1,144[&location="RJ",location.rate=0.07679521836266216]:3.149660985791E-1)[&location="RJ",location.rate=0.07679521836266216]:1.521592516496E-2)[&location="RJ",location.rate=0.07679521836266216]:1.033541582142E-1,142[&location="RJ",location.rate=0.07679521836266216]:4.390156340133E-1)[&location="RJ",location.rate=0.07679521836266216]:1.091636327153E0)[&location="RJ",location.rate=0.07679521836266216]:3.398293142509E-2,((18[&location="RJ",location.rate=0.07679521836266216]:5.870818075267E-1,3[&location="RJ",location.rate=0.07679521836266216]:4.720133143761E-1)[&location="RJ",location.rate=0.07679521836266216]:3.413043816931E-1,(((10[&location="RJ",location.rate=0.07679521836266216]:2.596601161753E-1,15[&location="RJ",location.rate=0.07679521836266216]:2.980162805588E-1)[&location="RJ",location.rate=0.07679521836266216]:2.768215153431E-1,6[&location="RJ",location.rate=0.07679521836266216]:5.20043275354E-1)[&location="RJ",location.rate=0.07679521836266216]:1.346472880847E-1,((((85[&location="Northeast",location.rate=0.07679521836266216]:2.27711311858E-2,83[&location="Northeast",location.rate=0.07679521836266216]:2.27711311858E-2)[&location="Northeast",location.rate=0.07679521836266216]:1.970185791842E-1,(89[&location="Northeast",location.rate=0.07679521836266216]:8.014161443876E-2,88[&location="Northeast",location.rate=0.07679521836266216]:6.644298430175E-2)[&location="Northeast",location.rate=0.07679521836266216]:1.533467260683E-1)[&location="Northeast",location.rate=0.07679521836266216]:9.561574404278E-3,87[&location="Northeast",location.rate=0.07679521836266216]:2.293512847743E-1)[&location="Northeast",location.rate=0.07679521836266216]:1.298586729192E-1,((92[&location="Northeast",location.rate=0.07679521836266216]:2.902810697455E-2,(91[&location="Northeast",location.rate=0.07679521836266216]:1.000792935253E-2,90[&location="Northeast",location.rate=0.07679521836266216]:1.000792935253E-2)[&location="Northeast",location.rate=0.07679521836266216]:1.902017762202E-2)[&location="Northeast",location.rate=0.07679521836266216]:1.205893702677E-1,(86[&location="Northeast",location.rate=0.07679521836266216]:6.031925305655E-2,(84[&location="Northeast",location.rate=0.07679521836266216]:3.89572879244E-2,93[&location="Northeast",location.rate=0.07679521836266216]:5.265591806142E-2)[&location="Northeast",location.rate=0.07679521836266216]:2.136196513215E-2)[&location="Northeast",location.rate=0.07679521836266216]:7.559959404872E-2)[&location="Northeast",location.rate=0.07679521836266216]:2.232911105882E-1)[&location="Northeast",location.rate=0.07679521836266216]:7.831518386219E-1)[&location="RJ",location.rate=0.07679521836266216]:2.10681927151E-1)[&location="RJ",location.rate=0.07679521836266216]:5.020021280293E-1)[&location="RJ",location.rate=0.07679521836266216]:4.522961103187E-1,101[&location="RJ",location.rate=0.07679521836266216]:7.648762083896E-1)[&location="RJ",location.rate=0.07679521836266216]:6.381910836157E-1,98[&location="RJ",location.rate=0.07679521836266216]:5.583184335578E-1)[&location="RJ",location.rate=0.07679521836266216]:1.188703541401E-2)[&location="RJ",location.rate=0.07679521836266216]:2.927696195892E-2)[&location="RJ",location.rate=0.07679521836266216]:1.431301610221E-1,((((2[&location="RJ",location.rate=0.07679521836266216]:2.066140259339E-1,31[&location="RJ",location.rate=0.07679521836266216]:4.34011286208E-1)[&location="RJ",location.rate=0.07679521836266216]:2.887632133336E-1,(22[&location="RJ",location.rate=0.07679521836266216]:2.675767005863E-1,27[&location="RJ",location.rate=0.07679521836266216]:2.840150567506E-1)[&location="RJ",location.rate=0.07679521836266216]:4.004032784073E-1)[&location="RJ",location.rate=0.07679521836266216]:5.086613490862E-2,((7[&location="RJ",location.rate=0.07679521836266216]:1.500582285089E-1,8[&location="RJ",location.rate=0.07679521836266216]:1.500582285089E-1)[&location="RJ",location.rate=0.07679521836266216]:4.319020342661E-1,26[&location="RJ",location.rate=0.07679521836266216]:6.888095778436E-1)[&location="RJ",location.rate=0.07679521836266216]:4.099544016828E-2)[&location="RJ",location.rate=0.07679521836266216]:1.86044636037E0,16[&location="RJ",location.rate=0.07679521836266216]:2.535456857834E0)[&location="RJ",location.rate=0.07679521836266216]:1.642333596894E-1)[&location="RJ",location.rate=0.07679521836266216]:7.758793122586E-3,(39[&location="RJ",location.rate=0.07679521836266216]:4.445518749521E-1,146[&location="RJ",location.rate=0.07679521836266216]:5.647704541871E-1)[&location="RJ",location.rate=0.07679521836266216]:1.77404209577E-1)[&location="RJ",location.rate=0.07679521836266216]:2.680385840894E-3)[&location="RJ",location.rate=0.07679521836266216]:2.430424909557E-2)[&location="RJ",location.rate=0.07679521836266216]:8.2435726595E-3,147[&location="RJ",location.rate=0.07679521836266216]:7.145613413054E-1)[&location="RJ",location.rate=0.07679521836266216]:1.994896745018E-1)[&location="Northeast",location.rate=0.07679521836266216]:2.170636580063E-1)[&location="Northeast",location.rate=0.07679521836266216]:7.370577308801E-2)[&location="Northeast",location.rate=0.07679521836266216]:5.154333210911E-2)[&location="Northeast",location.rate=0.07679521836266216]:3.450152166907E-1,34[&location="Northeast",location.rate=0.07679521836266216]:1.031679044636E-2)[&location="Northeast",location.rate=0.07679521836266216]:4.213589695795E-2)[&location="Northeast",location.rate=0.07679521836266216]:7.766662321248E-2)[&location="Northeast"];
tree STATE_70000 [&joint=-62.93531836712573,lnP=-62.93531836712573] = [&R] ((34[&location="Northeast",location.rate=0.08632621958531643]:2.387255700797E-2,32[&location="Northeast",location.rate=0.08632621958531643]:1.954748788886E-3)[&location="Northeast",location.rate=0.08632621958531643]:3.75965960528E-2,(33[&location="Northeast",location.rate=0.08632621958531643]:2.322929590425E-3,((((38[&location="Northeast",location.rate=0.08632621958531643]:8.739763616769E-1,((((100[&location="RJ",location.rate=0.08632621958531643]:5.173476246949E-2,94[&location="RJ",location.rate=0.08632621958531643]:5.173476246949E-2)[&location="RJ",location.rate=0.08632621958531643]:2.112148818615E-1,95[&location="RJ",location.rate=0.08632621958531643]:3.47649097883E-1)[&location="RJ",location.rate=0.08632621958531643]:2.868770357102E-1,(97[&location="RJ",location.rate=0.08632621958531643]:3.38685991789E-1,((99[&location="RJ",location.rate=0.08632621958531643]:4.697445904313E-1,96[&location="RJ",location.rate=0.08632621958531643]:4.342254647485E-1)[&location="RJ",location.rate=0.08632621958531643]:7.694849747404E-2,98[&location="RJ",location.rate=0.08632621958531643]:5.248351644081E-1)[&location="RJ",location.rate=0.08632621958531643]:1.330437929334E-2)[&location="RJ",location.rate=0.08632621958531643]:8.545762814299E-2)[&location="RJ",location.rate=0.08632621958531643]:9.165197844845E-2,(((16[&location="RJ",location.rate=0.08632621958531643]:2.490005008385E0,(39[&location="RJ",location.rate=0.08632621958531643]:3.993886192813E-1,(2[&location="RJ",location.rate=0.08632621958531643]:8.029222069669E-1,((22[&location="RJ",location.rate=0.08632621958531643]:5.324204529141E-1,27[&location="RJ",location.rate=0.08632621958531643]:5.488588090785E-1)[&location="RJ",location.rate=0.08632621958531643]:9.268433567947E-2,(((7[&location="RJ",location.rate=0.08632621958531643]:2.060095691788E-1,8[&location="RJ",location.rate=0.08632621958531643]:2.060095691788E-1)[&location="RJ",location.rate=0.08632621958531643]:1.674211450129E-1,26[&location="RJ",location.rate=0.08632621958531643]:4.802800292602E-1)[&location="RJ",location.rate=0.08632621958531643]:1.162562767946E-1,31[&location="RJ",location.rate=0.08632621958531643]:6.403719224932E-1)[&location="RJ",location.rate=0.08632621958531643]:3.95273866485E-2)[&location="RJ",location.rate=0.08632621958531643]:3.504201580993E-1)[&location="RJ",location.rate=0.08632621958531643]:1.553192215144E0)[&location="RJ",location.rate=0.08632621958531643]:5.123462986328E-3)[&location="RJ",location.rate=0.08632621958531643]:4.355983256022E-2,((101[&location="RJ",location.rate=0.08632621958531643]:8.032851979092E-1,(((102[&location="RJ",location.rate=0.08632621958531643]:1.938672667472E-1,(((25[&location="RJ",location.rate=0.08632621958531643]:6.804732182239E-1,23[&location="RJ",location.rate=0.08632621958531643]:6.695143141142E-1)[&location="RJ",location.rate=0.08632621958531643]:1.125434250459E-1,(20[&location="RJ",location.rate=0.08632621958531643]:6.357715128512E-1,(11[&location="RJ",location.rate=0.08632621958531643]:5.397328081734E-1,140[&location="RJ",location.rate=0.08632621958531643]:5.205547259817E-1)[&location="RJ",location.rate=0.08632621958531643]:1.932637591064E-2)[&location="RJ",location.rate=0.08632621958531643]:1.380670482269E-1)[&location="RJ",location.rate=0.08632621958531643]:4.388859394212E-1,(1[&location="RJ",location.rate=0.08632621958531643]:2.130344285054E-1,(24[&location="RJ",location.rate=0.08632621958531643]:9.3205613932E-1,(28[&location="RJ",location.rate=0.08632621958531643]:7.277671666674E-1,21[&location="RJ",location.rate=0.08632621958531643]:7.03109632421E-1)[&location="RJ",location.rate=0.08632621958531643]:2.097684247073E-1)[&location="RJ",location.rate=0.08632621958531643]:6.180020699365E-2)[&location="RJ",location.rate=0.08632621958531643]:2.380462363773E-1)[&location="RJ",location.rate=0.08632621958531643]:1.236085196726E-1)[&location="RJ",location.rate=0.08632621958531643]:1.743412506038E-2,(((141[&location="RJ",location.rate=0.08632621958531643]:6.715519558246E-2,(145[&location="RJ",location.rate=0.08632621958531643]:5.818810178299E-2,144[&location="RJ",location.rate=0.08632621958531643]:5.270864972805E-2)[&location="RJ",location.rate=0.08632621958531643]:1.170681982705E-2)[&location="RJ",location.rate=0.08632621958531643]:9.138087868717E-2,142[&location="RJ",location.rate=0.08632621958531643]:1.612758002972E-1)[&location="RJ",location.rate=0.08632621958531643]:1.202806093117E0,(((116[&location="RJ",location.rate=0.08632621958531643]:5.70977943336E-1,(((111[&location="RJ",location.rate=0.08632621958531643]:1.050448214373E-1,106[&location="RJ",location.rate=0.08632621958531643]:8.860646527289E-2)[&location="RJ",location.rate=0.08632621958531643]:2.81680466745E-3,139[&location="RJ",location.rate=0.08632621958531643]:2.832040918581E-1)[&location="RJ",location.rate=0.08632621958531643]:4.654017815487E-1,(148[&location="RJ",location.rate=0.08632621958531643]:2.868089164579E-1,143[&location="RJ",location.rate=0.08632621958531643]:2.840691904306E-1)[&location="RJ",location.rate=0.08632621958531643]:2.48098326812E-1)[&location="RJ",location.rate=0.08632621958531643]:7.442686444981E-2)[&location="RJ",location.rate=0.08632621958531643]:7.14714780595E-2,((109[&location="RJ",location.rate=0.08632621958531643]:4.864669384596E-1,((114[&location="RJ",location.rate=0.08632621958531643]:7.058494165253E-2,104[&location="RJ",location.rate=0.08632621958531643]:1.308589142553E-1)[&location="RJ",location.rate=0.08632621958531643]:3.108346488108E-1,(108[&location="RJ",location.rate=0.08632621958531643]:4.154343343974E-1,107[&location="RJ",location.rate=0.08632621958531643]:4.181740604248E-1)[&location="RJ",location.rate=0.08632621958531643]:2.35195026413E-2)[&location="RJ",location.rate=0.08632621958531643]:2.559529320177E-2)[&location="RJ",location.rate=0.08632621958531643]:6.303004445615E-2,((19[&location="RJ",location.rate=0.08632621958531643]:4.978135563799E-1,13[&location="RJ",location.rate=0.08632621958531643]:4.594573919962E-1)[&location="RJ",location.rate=0.08632621958531643]:6.850608173902E-2,115[&location="RJ",location.rate=0.08632621958531643]:4.457716929134E-1)[&location="RJ",location.rate=0.08632621958531643]:2.427323520782E-2)[&location="RJ",location.rate=0.08632621958531643]:1.724044932743E-1)[&location="RJ",location.rate=0.08632621958531643]:1.174301895602E-1,((((30[&location="RJ",location.rate=0.08632621958531643]:3.993027339067E-1,4[&location="RJ",location.rate=0.08632621958531643]:2.266999941807E-1)[&location="RJ",location.rate=0.08632621958531643]:2.999924151103E-1,((17[&location="RJ",location.rate=0.08632621958531643]:2.18316477455E-1,14[&location="RJ",location.rate=0.08632621958531643]:1.799603130713E-1)[&location="RJ",location.rate=0.08632621958531643]:3.55213162969E-1,(112[&location="RJ",location.rate=0.08632621958531643]:5.187392101873E-1,9[&location="RJ",location.rate=0.08632621958531643]:5.105200321052E-1)[&location="RJ",location.rate=0.08632621958531643]:1.643426585297E-2)[&location="RJ",location.rate=0.08632621958531643]:4.905317982589E-2)[&location="RJ",location.rate=0.08632621958531643]:4.255749906608E-2,113[&location="RJ",location.rate=0.08632621958531643]:6.267841549323E-1)[&location="RJ",location.rate=0.08632621958531643]:8.219901379878E-3,(117[&location="RJ",location.rate=0.08632621958531643]:4.450203672874E-1,(110[&location="RJ",location.rate=0.08632621958531643]:4.328093641184E-1,105[&location="RJ",location.rate=0.08632621958531643]:4.108915558993E-1)[&location="RJ",location.rate=0.08632621958531643]:3.991825086739E-3)[&location="RJ",location.rate=0.08632621958531643]:1.927234150523E-1)[&location="RJ",location.rate=0.08632621958531643]:2.070673354655E-1)[&location="RJ",location.rate=0.08632621958531643]:3.494077619103E-1)[&location="RJ",location.rate=0.08632621958531643]:9.379484085917E-2)[&location="RJ",location.rate=0.08632621958531643]:1.95749654E-1,((3[&location="RJ",location.rate=0.08632621958531643]:5.890452895995E-1,((88[&location="Northeast",location.rate=0.08632621958531643]:5.785570740184E-2,89[&location="Northeast",location.rate=0.08632621958531643]:7.155433753886E-2)[&location="Northeast",location.rate=0.08632621958531643]:2.322593546834E-1,((((93[&location="Northeast",location.rate=0.08632621958531643]:8.184661285919E-2,(85[&location="Northeast",location.rate=0.08632621958531643]:3.580170299699E-2,84[&location="Northeast",location.rate=0.08632621958531643]:3.580170299699E-2)[&location="Northeast",location.rate=0.08632621958531643]:3.234627972519E-2)[&location="Northeast",location.rate=0.08632621958531643]:2.431115163141E-3,(83[&location="Northeast",location.rate=0.08632621958531643]:1.257692604499E-2,86[&location="Northeast",location.rate=0.08632621958531643]:1.257692604499E-2)[&location="Northeast",location.rate=0.08632621958531643]:5.800217184033E-2)[&location="Northeast",location.rate=0.08632621958531643]:1.086847538654E-1,((90[&location="Northeast",location.rate=0.08632621958531643]:5.423236073216E-3,91[&location="Northeast",location.rate=0.08632621958531643]:5.423236073216E-3)[&location="Northeast",location.rate=0.08632621958531643]:2.673703344827E-2,92[&location="Northeast",location.rate=0.08632621958531643]:3.216026952148E-2)[&location="Northeast",location.rate=0.08632621958531643]:1.608022123663E-1)[&location="Northeast",location.rate=0.08632621958531643]:2.041352120462E-2,87[&location="Northeast",location.rate=0.08632621958531643]:1.996773729554E-1)[&location="Northeast",location.rate=0.08632621958531643]:9.043768912988E-2)[&location="Northeast",location.rate=0.08632621958531643]:8.386562549114E-1)[&location="RJ",location.rate=0.08632621958531643]:4.232808035886E-2,((10[&location="RJ",location.rate=0.08632621958531643]:5.534349281592E-1,15[&location="RJ",location.rate=0.08632621958531643]:5.917910925427E-1)[&location="RJ",location.rate=0.08632621958531643]:1.255783824321E-1,(18[&location="RJ",location.rate=0.08632621958531643]:5.611884568483E-1,6[&location="RJ",location.rate=0.08632621958531643]:4.981747582181E-1)[&location="RJ",location.rate=0.08632621958531643]:1.644001962089E-1)[&location="RJ",location.rate=0.08632621958531643]:2.085321005185E-2)[&location="RJ",location.rate=0.08632621958531643]:7.729379498218E-1)[&location="RJ",location.rate=0.08632621958531643]:4.017136041566E-1)[&location="RJ",location.rate=0.08632621958531643]:6.048011617185E-1,(147[&location="RJ",location.rate=0.08632621958531643]:4.397255034264E-1,146[&location="RJ",location.rate=0.08632621958531643]:5.02567033481E-1)[&location="RJ",location.rate=0.08632621958531643]:5.257374638778E-2)[&location="RJ",location.rate=0.08632621958531643]:1.314971419396E-2)[&location="RJ",location.rate=0.08632621958531643]:7.919015572383E-2,40[&location="RJ",location.rate=0.08632621958531643]:5.272620705517E-1)[&location="RJ",location.rate=0.08632621958531643]:5.957177919494E-2)[&location="RJ",location.rate=0.08632621958531643]:3.554485228594E-1)[&location="Northeast",location.rate=0.08632621958531643]:4.368582394022E-1,((127[&location="Centre-West",location.rate=0.08632621958531643]:2.684550833956E0,((121[&location="Northeast",location.rate=0.08632621958531643]:2.122164014353E0,36[&location="Northeast",location.rate=0.08632621958531643]:4.271195955874E-2)[&location="Northeast",location.rate=0.08632621958531643]:1.822990454662E-2,35[&location="Northeast",location.rate=0.08632621958531643]:1.43665216396E-2)[&location="Northeast",location.rate=0.08632621958531643]:1.030610246455E-1)[&location="Northeast",location.rate=0.08632621958531643]:1.182607220296E-1,(((((64[&location="Centre-West",location.rate=0.08632621958531643]:4.312921890543E-1,(62[&location="Centre-West",location.rate=0.08632621958531643]:3.097346285407E-1,65[&location="Centre-West",location.rate=0.08632621958531643]:1.179538066229E-1)[&location="Centre-West",location.rate=0.08632621958531643]:1.626534509247E-1)[&location="Centre-West",location.rate=0.08632621958531643]:2.607280452431E-2,60[&location="Centre-West",location.rate=0.08632621958531643]:3.066800620719E-1)[&location="Centre-West",location.rate=0.08632621958531643]:1.883887769371E-1,(61[&location="Centre-West",location.rate=0.08632621958531643]:3.685627026789E-1,63[&location="Centre-West",location.rate=0.08632621958531643]:3.274668122679E-1)[&location="Centre-West",location.rate=0.08632621958531643]:3.182869582478E-1)[&location="Centre-West",location.rate=0.08632621958531643]:7.776132162229E-1,((69[&location="North",location.rate=0.08632621958531643]:5.898932797994E-1,(118[&location="Northeast",location.rate=0.08632621958531643]:5.025364438968E-1,(129[&location="North",location.rate=0.08632621958531643]:2.038826239686E-1,((131[&location="North",location.rate=0.08632621958531643]:7.868150044765E-2,130[&location="North",location.rate=0.08632621958531643]:7.59417744203E-2)[&location="North",location.rate=0.08632621958531643]:1.581640180751E-2,132[&location="North",location.rate=0.08632621958531643]:9.449790225517E-2)[&location="North",location.rate=0.08632621958531643]:1.121244477408E-1)[&location="North",location.rate=0.08632621958531643]:1.616675185583E-1)[&location="North",location.rate=0.08632621958531643]:7.639793179293E-2)[&location="North",location.rate=0.08632621958531643]:8.380213641455E-1,128[&location="North",location.rate=0.08632621958531643]:1.277229712438E0)[&location="North",location.rate=0.08632621958531643]:4.750713731433E-2)[&location="North",location.rate=0.08632621958531643]:3.071360665174E-1,(45[&location="Northeast",location.rate=0.08632621958531643]:7.541357011829E-1,((((48[&location="Northeast",location.rate=0.08632621958531643]:3.257087024281E-1,41[&location="Northeast",location.rate=0.08632621958531643]:2.819928554336E-1)[&location="Northeast",location.rate=0.08632621958531643]:1.740832435718E-2,42[&location="Northeast",location.rate=0.08632621958531643]:3.04865660665E-1)[&location="Northeast",location.rate=0.08632621958531643]:2.915948441812E-2,(43[&location="Northeast",location.rate=0.08632621958531643]:3.60786847225E-1,46[&location="Northeast",location.rate=0.08632621958531643]:3.60786847225E-1)[&location="Northeast",location.rate=0.08632621958531643]:2.24186257269E-2)[&location="Northeast",location.rate=0.08632621958531643]:9.738986196884E-2,((51[&location="Northeast",location.rate=0.08632621958531643]:4.257281152999E-1,(47[&location="Northeast",location.rate=0.08632621958531643]:1.27207403692E-1,44[&location="Northeast",location.rate=0.08632621958531643]:1.217429228178E-1)[&location="Northeast",location.rate=0.08632621958531643]:3.258431159794E-1)[&location="Northeast",location.rate=0.08632621958531643]:2.085148136754E-2,(50[&location="Northeast",location.rate=0.08632621958531643]:3.950280081522E-1,49[&location="Northeast",location.rate=0.08632621958531643]:3.950280081522E-1)[&location="Northeast",location.rate=0.08632621958531643]:4.608710764099E-2)[&location="Northeast",location.rate=0.08632621958531643]:6.693333881746E-3)[&location="Northeast",location.rate=0.08632621958531643]:2.817370875736E-1)[&location="Northeast",location.rate=0.08632621958531643]:1.043410027955E-1)[&location="Northeast",location.rate=0.08632621958531643]:1.325824753325E-1)[&location="Northeast",location.rate=0.08632621958531643]:4.72780886249E-1)[&location="Northeast",location.rate=0.08632621958531643]:1.334246175534E-1,((((((37[&location="Northeast",location.rate=0.08632621958531643]:3.289788208148E-1,((58[&location="Northeast",location.rate=0.08632621958531643]:2.179751168579E-1,54[&location="Northeast",location.rate=0.08632621958531643]:1.605980676775E-1)[&location="Northeast",location.rate=0.08632621958531643]:4.025907370189E-2,57[&location="Northeast",location.rate=0.08632621958531643]:2.418407479368E-1)[&location="Northeast",location.rate=0.08632621958531643]:5.161894719495E-2)[&location="Northeast",location.rate=0.08632621958531643]:9.198956080214E-3,59[&location="Northeast",location.rate=0.08632621958531643]:2.999264107748E-1)[&location="Northeast",location.rate=0.08632621958531643]:3.494664541432E-2,56[&location="Northeast",location.rate=0.08632621958531643]:3.266763348775E-1)[&location="Northeast",location.rate=0.08632621958531643]:5.78901477997E-2,55[&location="Northeast",location.rate=0.08632621958531643]:3.845664826772E-1)[&location="Northeast",location.rate=0.08632621958531643]:3.36549337089E-1,68[&location="North",location.rate=0.08632621958531643]:6.801322132089E-1)[&location="Northeast",location.rate=0.08632621958531643]:1.015785669871E-1,((((((134[&location="Northeast",location.rate=0.08632621958531643]:3.439820163791E-1,133[&location="Northeast",location.rate=0.08632621958531643]:3.741190026802E-1)[&location="Northeast",location.rate=0.08632621958531643]:9.888432925828E-3,137[&location="Northeast",location.rate=0.08632621958531643]:4.251033260171E-1)[&location="Northeast",location.rate=0.08632621958531643]:9.133150041085E-1,((((80[&location="North",location.rate=0.08632621958531643]:1.232161630441E-1,81[&location="North",location.rate=0.08632621958531643]:1.232161630441E-1)[&location="North",location.rate=0.08632621958531643]:4.076884750269E-1,((82[&location="North",location.rate=0.08632621958531643]:3.258541521022E-1,(72[&location="North",location.rate=0.08632621958531643]:2.081958388344E-1,78[&location="North",location.rate=0.08632621958531643]:2.301136470538E-1)[&location="North",location.rate=0.08632621958531643]:8.752132696639E-2)[&location="North",location.rate=0.08632621958531643]:1.550195767995E-3,79[&location="North",location.rate=0.08632621958531643]:3.191851697881E-1)[&location="North",location.rate=0.08632621958531643]:2.199386463651E-1)[&location="North",location.rate=0.08632621958531643]:8.73724529399E-3,(73[&location="North",location.rate=0.08632621958531643]:5.317104962467E-1,(71[&location="North",location.rate=0.08632621958531643]:3.493586572729E-1,77[&location="North",location.rate=0.08632621958531643]:4.12372355903E-1)[&location="North",location.rate=0.08632621958531643]:1.138586882889E-1)[&location="North",location.rate=0.08632621958531643]:5.724645561137E-2)[&location="North",location.rate=0.08632621958531643]:2.343514163315E-1,(75[&location="North",location.rate=0.08632621958531643]:4.943587533441E-1,(70[&location="North",location.rate=0.08632621958531643]:3.906332361838E-1,(74[&location="North",location.rate=0.08632621958531643]:4.15604303759E-1,76[&location="North",location.rate=0.08632621958531643]:4.15604303759E-1)[&location="North",location.rate=0.08632621958531643]:1.338509680821E-2)[&location="North",location.rate=0.08632621958531643]:6.53693527769E-2)[&location="North",location.rate=0.08632621958531643]:3.289496148454E-1)[&location="North",location.rate=0.08632621958531643]:4.38397633169E-1)[&location="Northeast",location.rate=0.08632621958531643]:3.449827626298E-2,53[&location="Northeast",location.rate=0.08632621958531643]:5.497412190094E-1)[&location="Northeast",location.rate=0.08632621958531643]:6.187777650795E-2,(52[&location="Northeast",location.rate=0.08632621958531643]:2.939434277159E-1,(103[&location="RJ",location.rate=0.08632621958531643]:4.955905788375E-1,(29[&location="RJ",location.rate=0.08632621958531643]:7.152287484958E-1,(5[&location="RJ",location.rate=0.08632621958531643]:1.625183315556E-1,12[&location="RJ",location.rate=0.08632621958531643]:2.00874495939E-1)[&location="RJ",location.rate=0.08632621958531643]:4.075049374883E-1)[&location="RJ",location.rate=0.08632621958531643]:1.323854267042E-2)[&location="RJ",location.rate=0.08632621958531643]:1.462646583439E0)[&location="Northeast",location.rate=0.08632621958531643]:3.258722891128E-1)[&location="Northeast",location.rate=0.08632621958531643]:3.426181172105E-1,125[&location="Northeast",location.rate=0.08632621958531643]:7.438545990666E-1)[&location="Northeast",location.rate=0.08632621958531643]:2.045228477962E-1)[&location="Northeast",location.rate=0.08632621958531643]:6.079036296933E-1)[&location="Northeast",location.rate=0.08632621958531643]:1.926955031843E-2,((66[&location="North",location.rate=0.08632621958531643]:1.569137421119E-1,(((((138[&location="Northeast",location.rate=0.08632621958531643]:2.539263152201E-1,136[&location="Northeast",location.rate=0.08632621958531643]:1.224194659049E-1)[&location="Northeast",location.rate=0.08632621958531643]:4.099318000701E-1,135[&location="Northeast",location.rate=0.08632621958531643]:4.638581152902E-1)[&location="Northeast",location.rate=0.08632621958531643]:1.059321160285E-1,120[&location="Northeast",location.rate=0.08632621958531643]:8.218450258392E-1)[&location="Northeast",location.rate=0.08632621958531643]:1.350214464088E-2,119[&location="Northeast",location.rate=0.08632621958531643]:9.312375814389E-1)[&location="Northeast",location.rate=0.08632621958531643]:4.832802400759E-1,126[&location="Northeast",location.rate=0.08632621958531643]:6.28815298871E-1)[&location="Northeast",location.rate=0.08632621958531643]:7.752726329259E-1)[&location="Northeast",location.rate=0.08632621958531643]:1.767069284624E-1,(((123[&location="Northeast",location.rate=0.08632621958531643]:1.233707507785E-2,124[&location="Northeast",location.rate=0.08632621958531643]:9.604834640728E-3)[&location="Northeast",location.rate=0.08632621958531643]:1.463907436085E-1,122[&location="Northeast",location.rate=0.08632621958531643]:1.587278186863E-1)[&location="Northeast",location.rate=0.08632621958531643]:5.176477702537E-1,67[&location="North",location.rate=0.08632621958531643]:1.751030385994E-1)[&location="Northeast",location.rate=0.08632621958531643]:1.585176319749E-1)[&location="Northeast",location.rate=0.08632621958531643]:5.275426518612E-1)[&location="Northeast",location.rate=0.08632621958531643]:2.061166194936E-2)[&location="Northeast",location.rate=0.08632621958531643]:4.270786730598E-2)[&location="Northeast"];
tree STATE_72000 [&joint=-67.03724957597697,lnP=-67.03724957597697] = [&R] ((33[&location="Northeast",location.rate=0.04538614331424488]:1.686576753874E-2,32[&location="Northeast",location.rate=0.04538614331424488]:1.138631548402E-2)[&location="Northeast",location.rate=0.04538614331424488]:1.414742478429E-1,(((((((40[&location="RJ",location.rate=0.04538614331424488]:6.916754401218E-1,(146[&location="RJ",location.rate=0.04538614331424488]:8.093578002124E-1,(((96[&location="RJ",location.rate=0.04538614331424488]:4.880212238191E-1,99[&location="RJ",location.rate=0.04538614331424488]:5.23540349502E-1)[&location="RJ",location.rate=0.04538614331424488]:2.199850750057E-1,(98[&location="RJ",location.rate=0.04538614331424488]:6.831254932063E-1,(95[&location="RJ",location.rate=0.04538614331424488]:4.39569515766E-1,(100[&location="RJ",location.rate=0.04538614331424488]:5.159852439755E-2,94[&location="RJ",location.rate=0.04538614331424488]:5.159852439755E-2)[&location="RJ",location.rate=0.04538614331424488]:3.032715378164E-1)[&location="RJ",location.rate=0.04538614331424488]:2.54484939189E-1)[&location="RJ",location.rate=0.04538614331424488]:3.854200780426E-2)[&location="RJ",location.rate=0.04538614331424488]:2.495513394051E-2,97[&location="RJ",location.rate=0.04538614331424488]:5.471690830385E-1)[&location="RJ",location.rate=0.04538614331424488]:7.093188657278E-2)[&location="RJ",location.rate=0.04538614331424488]:2.536219144242E-3)[&location="RJ",location.rate=0.04538614331424488]:8.360620898979E-2,((2[&location="RJ",location.rate=0.04538614331424488]:8.497018576834E-1,((22[&location="RJ",location.rate=0.04538614331424488]:4.598478464595E-1,27[&location="RJ",location.rate=0.04538614331424488]:4.762862026238E-1)[&location="RJ",location.rate=0.04538614331424488]:2.529528440648E-1,(31[&location="RJ",location.rate=0.04538614331424488]:7.596564133499E-1,(26[&location="RJ",location.rate=0.04538614331424488]:6.252220453196E-1,(7[&location="RJ",location.rate=0.04538614331424488]:2.334481487712E-1,8[&location="RJ",location.rate=0.04538614331424488]:2.334481487712E-1)[&location="RJ",location.rate=0.04538614331424488]:2.849245814799E-1)[&location="RJ",location.rate=0.04538614331424488]:9.059875159197E-2)[&location="RJ",location.rate=0.04538614331424488]:7.938797722357E-3)[&location="RJ",location.rate=0.04538614331424488]:3.095039068852E-1)[&location="RJ",location.rate=0.04538614331424488]:1.787304171696E0,(((147[&location="RJ",location.rate=0.04538614331424488]:3.951843778135E-1,((((3[&location="RJ",location.rate=0.04538614331424488]:5.688066276845E-1,(((10[&location="RJ",location.rate=0.04538614331424488]:4.619102500147E-1,15[&location="RJ",location.rate=0.04538614331424488]:5.002664143981E-1)[&location="RJ",location.rate=0.04538614331424488]:7.806050007944E-2,18[&location="RJ",location.rate=0.04538614331424488]:5.865460925599E-1)[&location="RJ",location.rate=0.04538614331424488]:5.459321487669E-3,6[&location="RJ",location.rate=0.04538614331424488]:5.289917154174E-1)[&location="RJ",location.rate=0.04538614331424488]:9.186970678752E-2)[&location="RJ",location.rate=0.04538614331424488]:6.991146053331E-2,((88[&location="Northeast",location.rate=0.04538614331424488]:7.239766088529E-2,89[&location="Northeast",location.rate=0.04538614331424488]:8.60962910223E-2)[&location="Northeast",location.rate=0.04538614331424488]:6.645389132448E-1,(87[&location="Northeast",location.rate=0.04538614331424488]:7.270244017256E-1,((((83[&location="Northeast",location.rate=0.04538614331424488]:1.467247209261E-1,85[&location="Northeast",location.rate=0.04538614331424488]:1.467247209261E-1)[&location="Northeast",location.rate=0.04538614331424488]:1.07826253531E-1,(93[&location="Northeast",location.rate=0.04538614331424488]:4.510440230153E-2,84[&location="Northeast",location.rate=0.04538614331424488]:3.140577216452E-2)[&location="Northeast",location.rate=0.04538614331424488]:2.231452022926E-1)[&location="Northeast",location.rate=0.04538614331424488]:1.16856430995E-2,86[&location="Northeast",location.rate=0.04538614331424488]:2.662366175566E-1)[&location="Northeast",location.rate=0.04538614331424488]:5.714166938535E-2,((91[&location="Northeast",location.rate=0.04538614331424488]:1.036168015839E-1,90[&location="Northeast",location.rate=0.04538614331424488]:1.036168015839E-1)[&location="Northeast",location.rate=0.04538614331424488]:6.946230005438E-2,92[&location="Northeast",location.rate=0.04538614331424488]:1.730791016383E-1)[&location="Northeast",location.rate=0.04538614331424488]:1.639978154407E-1)[&location="Northeast",location.rate=0.04538614331424488]:4.036461147836E-1)[&location="Northeast",location.rate=0.04538614331424488]:9.912172404497E-3)[&location="Northeast",location.rate=0.04538614331424488]:4.415075414848E-1)[&location="RJ",location.rate=0.04538614331424488]:7.618019092551E-1,(((140[&location="RJ",location.rate=0.04538614331424488]:8.056823836386E-1,(((20[&location="RJ",location.rate=0.04538614331424488]:3.812429384001E-1,25[&location="RJ",location.rate=0.04538614331424488]:4.004210205918E-1)[&location="RJ",location.rate=0.04538614331424488]:3.863143411043E-1,23[&location="RJ",location.rate=0.04538614331424488]:7.757764575865E-1)[&location="RJ",location.rate=0.04538614331424488]:1.082999044125E-1,11[&location="RJ",location.rate=0.04538614331424488]:7.991448551497E-1)[&location="RJ",location.rate=0.04538614331424488]:2.571561068063E-2)[&location="RJ",location.rate=0.04538614331424488]:2.748980401992E-1,(102[&location="RJ",location.rate=0.04538614331424488]:1.877048904033E-2,((1[&location="RJ",location.rate=0.04538614331424488]:9.966818921759E-2,(21[&location="RJ",location.rate=0.04538614331424488]:8.056303786843E-1,28[&location="RJ",location.rate=0.04538614331424488]:8.302879129307E-1)[&location="RJ",location.rate=0.04538614331424488]:5.56816461498E-2)[&location="RJ",location.rate=0.04538614331424488]:1.187716663663E-1,24[&location="RJ",location.rate=0.04538614331424488]:9.992617733921E-1)[&location="RJ",location.rate=0.04538614331424488]:1.811525512646E-1)[&location="RJ",location.rate=0.04538614331424488]:1.523459233176E-2)[&location="RJ",location.rate=0.04538614331424488]:9.807195989206E-2,(((((108[&location="RJ",location.rate=0.04538614331424488]:5.067426933888E-1,(114[&location="RJ",location.rate=0.04538614331424488]:3.784286710154E-1,(107[&location="RJ",location.rate=0.04538614331424488]:3.459463553565E-1,109[&location="RJ",location.rate=0.04538614331424488]:3.651244375482E-1)[&location="RJ",location.rate=0.04538614331424488]:9.275628826171E-2)[&location="RJ",location.rate=0.04538614331424488]:7.077977579799E-2)[&location="RJ",location.rate=0.04538614331424488]:2.613079185184E-1,(115[&location="RJ",location.rate=0.04538614331424488]:6.815259139191E-1,(13[&location="RJ",location.rate=0.04538614331424488]:3.947778489732E-1,19[&location="RJ",location.rate=0.04538614331424488]:4.331340133569E-1)[&location="RJ",location.rate=0.04538614331424488]:3.689398457678E-1)[&location="RJ",location.rate=0.04538614331424488]:2.899045141265E-2)[&location="RJ",location.rate=0.04538614331424488]:5.217587225977E-2,((((139[&location="RJ",location.rate=0.04538614331424488]:4.833299562029E-1,104[&location="RJ",location.rate=0.04538614331424488]:2.915491342851E-1)[&location="RJ",location.rate=0.04538614331424488]:2.949613404265E-2,(106[&location="RJ",location.rate=0.04538614331424488]:3.022194870058E-1,111[&location="RJ",location.rate=0.04538614331424488]:3.186578431702E-1)[&location="RJ",location.rate=0.04538614331424488]:1.882578132194E-2)[&location="RJ",location.rate=0.04538614331424488]:3.102337787893E-1,116[&location="RJ",location.rate=0.04538614331424488]:5.710050745143E-1)[&location="RJ",location.rate=0.04538614331424488]:7.27551444145E-2,(148[&location="RJ",location.rate=0.04538614331424488]:2.204978987252E-1,143[&location="RJ",location.rate=0.04538614331424488]:2.177581726979E-1)[&location="RJ",location.rate=0.04538614331424488]:4.616184845872E-1)[&location="RJ",location.rate=0.04538614331424488]:1.189320186628E-1)[&location="RJ",location.rate=0.04538614331424488]:1.834609818778E-1,((14[&location="RJ",location.rate=0.04538614331424488]:3.983773389903E-1,17[&location="RJ",location.rate=0.04538614331424488]:4.36733503374E-1)[&location="RJ",location.rate=0.04538614331424488]:4.581646750229E-1,((((112[&location="RJ",location.rate=0.04538614331424488]:3.316760071941E-1,((30[&location="RJ",location.rate=0.04538614331424488]:2.250572416552E-1,4[&location="RJ",location.rate=0.04538614331424488]:5.245450192916E-2)[&location="RJ",location.rate=0.04538614331424488]:1.782217533549E-1,117[&location="RJ",location.rate=0.04538614331424488]:2.909502278868E-1)[&location="RJ",location.rate=0.04538614331424488]:4.346550533482E-2)[&location="RJ",location.rate=0.04538614331424488]:2.224237087043E-1,9[&location="RJ",location.rate=0.04538614331424488]:5.458805378163E-1)[&location="RJ",location.rate=0.04538614331424488]:8.777808704472E-2,113[&location="RJ",location.rate=0.04538614331424488]:6.418778029431E-1)[&location="RJ",location.rate=0.04538614331424488]:1.294866105317E-1,(110[&location="RJ",location.rate=0.04538614331424488]:4.544829813062E-1,105[&location="RJ",location.rate=0.04538614331424488]:4.325651730871E-1)[&location="RJ",location.rate=0.04538614331424488]:3.114019801139E-1)[&location="RJ",location.rate=0.04538614331424488]:8.517760053844E-2)[&location="RJ",location.rate=0.04538614331424488]:1.71802986278E-1)[&location="RJ",location.rate=0.04538614331424488]:8.725631233715E-2,((144[&location="RJ",location.rate=0.04538614331424488]:3.966686147952E-1,(145[&location="RJ",location.rate=0.04538614331424488]:1.90117930195E-1,141[&location="RJ",location.rate=0.04538614331424488]:1.873782041674E-1)[&location="RJ",location.rate=0.04538614331424488]:2.120301366551E-1)[&location="RJ",location.rate=0.04538614331424488]:1.80240470807E-2,142[&location="RJ",location.rate=0.04538614331424488]:4.201721139308E-1)[&location="RJ",location.rate=0.04538614331424488]:8.680319384238E-1)[&location="RJ",location.rate=0.04538614331424488]:9.044833137534E-2)[&location="RJ",location.rate=0.04538614331424488]:2.711826822361E-1)[&location="RJ",location.rate=0.04538614331424488]:1.394371874959E-1,101[&location="RJ",location.rate=0.04538614331424488]:5.372174589412E-1)[&location="RJ",location.rate=0.04538614331424488]:7.737540286857E-1)[&location="RJ",location.rate=0.04538614331424488]:1.344318421386E-1,16[&location="RJ",location.rate=0.04538614331424488]:2.557732096889E0)[&location="RJ",location.rate=0.04538614331424488]:1.214946873013E-1,39[&location="RJ",location.rate=0.04538614331424488]:5.937338580731E-1)[&location="RJ",location.rate=0.04538614331424488]:8.654636847707E-2)[&location="RJ",location.rate=0.04538614331424488]:9.50014225614E-2)[&location="RJ",location.rate=0.04538614331424488]:1.585416760967E-1,38[&location="Northeast",location.rate=0.04538614331424488]:8.655173142792E-1)[&location="Northeast",location.rate=0.04538614331424488]:4.22298544634E-1,(((121[&location="Northeast",location.rate=0.04538614331424488]:2.163699362872E0,36[&location="Northeast",location.rate=0.04538614331424488]:8.424730807754E-2)[&location="Northeast",location.rate=0.04538614331424488]:2.490159477746E-1,(35[&location="Northeast",location.rate=0.04538614331424488]:4.936673576094E-2,127[&location="Centre-West",location.rate=0.04538614331424488]:2.616490023432E0)[&location="Northeast",location.rate=0.04538614331424488]:2.373211776254E-1)[&location="Northeast",location.rate=0.04538614331424488]:1.150876905052E-1,((45[&location="Northeast",location.rate=0.04538614331424488]:7.217687311678E-1,((51[&location="Northeast",location.rate=0.04538614331424488]:5.999439972839E-1,(47[&location="Northeast",location.rate=0.04538614331424488]:1.394408329411E-2,44[&location="Northeast",location.rate=0.04538614331424488]:8.479602419857E-3)[&location="Northeast",location.rate=0.04538614331424488]:6.133223183613E-1)[&location="Northeast",location.rate=0.04538614331424488]:1.209009920092E-2,((49[&location="Northeast",location.rate=0.04538614331424488]:2.102466901392E-1,50[&location="Northeast",location.rate=0.04538614331424488]:2.102466901392E-1)[&location="Northeast",location.rate=0.04538614331424488]:3.417876923598E-1,((46[&location="Northeast",location.rate=0.04538614331424488]:3.776667217087E-1,43[&location="Northeast",location.rate=0.04538614331424488]:3.776667217087E-1)[&location="Northeast",location.rate=0.04538614331424488]:8.670427368269E-2,(41[&location="Northeast",location.rate=0.04538614331424488]:3.667023951458E-1,(48[&location="Northeast",location.rate=0.04538614331424488]:3.772887109889E-1,42[&location="Northeast",location.rate=0.04538614331424488]:3.390373448687E-1)[&location="Northeast",location.rate=0.04538614331424488]:3.312953115141E-2)[&location="Northeast",location.rate=0.04538614331424488]:4.302379150262E-2)[&location="Northeast",location.rate=0.04538614331424488]:1.204502723533E-1)[&location="Northeast",location.rate=0.04538614331424488]:5.453523311153E-2)[&location="Northeast",location.rate=0.04538614331424488]:9.060895162288E-2)[&location="Northeast",location.rate=0.04538614331424488]:3.348071754342E-1,((((65[&location="Centre-West",location.rate=0.04538614331424488]:2.278467241955E-1,(60[&location="Centre-West",location.rate=0.04538614331424488]:4.438967351775E-2,64[&location="Centre-West",location.rate=0.04538614331424488]:1.950746050245E-1)[&location="Centre-West",location.rate=0.04538614331424488]:1.834570506778E-1)[&location="Centre-West",location.rate=0.04538614331424488]:1.829363516803E-2,62[&location="Centre-West",location.rate=0.04538614331424488]:4.379211812813E-1)[&location="Centre-West",location.rate=0.04538614331424488]:1.563854704237E-1,(63[&location="Centre-West",location.rate=0.04538614331424488]:5.640738668092E-2,61[&location="Centre-West",location.rate=0.04538614331424488]:9.750327709196E-2)[&location="Centre-West",location.rate=0.04538614331424488]:4.968033746131E-1)[&location="Centre-West",location.rate=0.04538614331424488]:1.358681052964E0,(128[&location="North",location.rate=0.04538614331424488]:1.417200854899E0,(69[&location="North",location.rate=0.04538614331424488]:6.282697078299E-1,(118[&location="Northeast",location.rate=0.04538614331424488]:5.043791563114E-1,((131[&location="North",location.rate=0.04538614331424488]:7.836705355731E-2,130[&location="North",location.rate=0.04538614331424488]:7.562732752995E-2)[&location="North",location.rate=0.04538614331424488]:1.857210490016E-2,(132[&location="North",location.rate=0.04538614331424488]:2.43207547538E-2,129[&location="North",location.rate=0.04538614331424488]:2.158102872644E-2)[&location="North",location.rate=0.04538614331424488]:7.261840370366E-2)[&location="North",location.rate=0.04538614331424488]:2.731934225114E-1)[&location="North",location.rate=0.04538614331424488]:1.129316474089E-1)[&location="North",location.rate=0.04538614331424488]:9.396160785758E-1)[&location="North",location.rate=0.04538614331424488]:3.960608223726E-1)[&location="Northeast",location.rate=0.04538614331424488]:1.671044162188E-2)[&location="Northeast",location.rate=0.04538614331424488]:1.00570608286E-1)[&location="Northeast",location.rate=0.04538614331424488]:2.836748085062E-1)[&location="Northeast",location.rate=0.04538614331424488]:1.686302257017E-1,((125[&location="Northeast",location.rate=0.04538614331424488]:1.00522428949E0,(((52[&location="Northeast",location.rate=0.04538614331424488]:6.355594106971E-1,((((12[&location="RJ",location.rate=0.04538614331424488]:2.992187164671E-1,5[&location="RJ",location.rate=0.04538614331424488]:2.608625520836E-1)[&location="RJ",location.rate=0.04538614331424488]:1.960275369147E-1,29[&location="RJ",location.rate=0.04538614331424488]:6.020955684503E-1)[&location="RJ",location.rate=0.04538614331424488]:5.315471851249E-2,103[&location="RJ",location.rate=0.04538614331424488]:4.22373574634E-1)[&location="RJ",location.rate=0.04538614331424488]:1.737150247254E0,((133[&location="Northeast",location.rate=0.04538614331424488]:3.999075344054E-1,134[&location="Northeast",location.rate=0.04538614331424488]:3.697705481043E-1)[&location="Northeast",location.rate=0.04538614331424488]:8.696468823109E-2,137[&location="Northeast",location.rate=0.04538614331424488]:5.279681130476E-1)[&location="Northeast",location.rate=0.04538614331424488]:7.822406403476E-1)[&location="Northeast",location.rate=0.04538614331424488]:1.403293233698E-1)[&location="Northeast",location.rate=0.04538614331424488]:2.180039244356E-1,(((73[&location="North",location.rate=0.04538614331424488]:3.712055846414E-1,71[&location="North",location.rate=0.04538614331424488]:3.027124339566E-1)[&location="North",location.rate=0.04538614331424488]:2.407847873682E-1,((81[&location="North",location.rate=0.04538614331424488]:4.499036227242E-2,80[&location="North",location.rate=0.04538614331424488]:4.499036227242E-2)[&location="North",location.rate=0.04538614331424488]:5.010397735737E-1,((82[&location="North",location.rate=0.04538614331424488]:2.65162717854E-1,((72[&location="North",location.rate=0.04538614331424488]:8.78578855836E-2,78[&location="North",location.rate=0.04538614331424488]:1.097756938029E-1)[&location="North",location.rate=0.04538614331424488]:3.845476846107E-2,79[&location="North",location.rate=0.04538614331424488]:1.48230462264E-1)[&location="North",location.rate=0.04538614331424488]:1.087130775079E-1)[&location="North",location.rate=0.04538614331424488]:2.890388867307E-1,77[&location="North",location.rate=0.04538614331424488]:5.815988648587E-1)[&location="North",location.rate=0.04538614331424488]:8.266887425868E-3)[&location="North",location.rate=0.04538614331424488]:1.664516767037E-2)[&location="North",location.rate=0.04538614331424488]:3.562327836495E-1,(75[&location="North",location.rate=0.04538614331424488]:5.916803471792E-1,((70[&location="North",location.rate=0.04538614331424488]:3.974372905951E-1,74[&location="North",location.rate=0.04538614331424488]:4.357934549786E-1)[&location="North",location.rate=0.04538614331424488]:7.263464060898E-2,76[&location="North",location.rate=0.04538614331424488]:5.084280955876E-1)[&location="North",location.rate=0.04538614331424488]:8.325225159166E-2)[&location="North",location.rate=0.04538614331424488]:3.765428084799E-1)[&location="North",location.rate=0.04538614331424488]:6.236065167742E-1)[&location="Northeast",location.rate=0.04538614331424488]:9.838556601962E-2,53[&location="Northeast",location.rate=0.04538614331424488]:9.437521798408E-1)[&location="Northeast",location.rate=0.04538614331424488]:2.718546233103E-1)[&location="Northeast",location.rate=0.04538614331424488]:1.699195122099E-1,(68[&location="North",location.rate=0.04538614331424488]:5.982115262774E-1,(((54[&location="Northeast",location.rate=0.04538614331424488]:1.530057957835E-1,(37[&location="Northeast",location.rate=0.04538614331424488]:1.485841668034E-1,57[&location="Northeast",location.rate=0.04538614331424488]:1.130650411203E-1)[&location="Northeast",location.rate=0.04538614331424488]:8.092436122055E-2)[&location="Northeast",location.rate=0.04538614331424488]:2.030693720713E-1,(58[&location="Northeast",location.rate=0.04538614331424488]:3.520920008471E-1,(56[&location="Northeast",location.rate=0.04538614331424488]:2.892506819995E-1,55[&location="Northeast",location.rate=0.04538614331424488]:2.892506819995E-1)[&location="Northeast",location.rate=0.04538614331424488]:3.551891447588E-2)[&location="Northeast",location.rate=0.04538614331424488]:6.136021618797E-2)[&location="Northeast",location.rate=0.04538614331424488]:8.378910237287E-2,59[&location="Northeast",location.rate=0.04538614331424488]:4.781156363478E-1)[&location="Northeast",location.rate=0.04538614331424488]:1.692762177985E-1)[&location="Northeast",location.rate=0.04538614331424488]:4.102656087557E-1)[&location="Northeast",location.rate=0.04538614331424488]:3.933241408386E-1)[&location="Northeast",location.rate=0.04538614331424488]:2.90713411628E-2,34[&location="Northeast",location.rate=0.04538614331424488]:2.013828063219E-2)[&location="Northeast",location.rate=0.04538614331424488]:2.739183118045E-2,((66[&location="North",location.rate=0.04538614331424488]:2.489578558629E-1,(126[&location="Northeast",location.rate=0.04538614331424488]:1.093068920358E0,(119[&location="Northeast",location.rate=0.04538614331424488]:7.440368347418E-1,120[&location="Northeast",location.rate=0.04538614331424488]:6.481464237829E-1)[&location="Northeast",location.rate=0.04538614331424488]:1.13473460826E0)[&location="Northeast",location.rate=0.04538614331424488]:4.030631251898E-1)[&location="Northeast",location.rate=0.04538614331424488]:3.260504997391E-1,(67[&location="North",location.rate=0.04538614331424488]:3.857286364662E-1,((135[&location="Northeast",location.rate=0.04538614331424488]:5.119084647689E-1,(138[&location="Northeast",location.rate=0.04538614331424488]:2.124727058257E-1,136[&location="Northeast",location.rate=0.04538614331424488]:8.096585651054E-2)[&location="Northeast",location.rate=0.04538614331424488]:4.994357589432E-1)[&location="Northeast",location.rate=0.04538614331424488]:1.170132078495E0,((122[&location="Northeast",location.rate=0.04538614331424488]:3.506965233862E-1,123[&location="Northeast",location.rate=0.04538614331424488]:3.506965233862E-1)[&location="Northeast",location.rate=0.04538614331424488]:1.592479032087E-2,124[&location="Northeast",location.rate=0.04538614331424488]:3.6388907327E-1)[&location="Northeast",location.rate=0.04538614331424488]:1.317602730477E-1)[&location="Northeast",location.rate=0.04538614331424488]:3.886196000521E-1)[&location="Northeast",location.rate=0.04538614331424488]:1.892797191357E-1)[&location="Northeast",location.rate=0.04538614331424488]:3.355354548408E-1)[&location="Northeast",location.rate=0.04538614331424488]:1.272482597334E-1)[&location="Northeast"];
tree STATE_74000 [&joint=-65.20089516294519,lnP=-65.20089516294519] = [&R] ((34[&location="Northeast",location.rate=0.04024321145496572]:6.435336919862E-2,32[&location="Northeast",location.rate=0.04024321145496572]:4.243556097954E-2)[&location="Northeast",location.rate=0.04024321145496572]:9.696907851139E-3,((((((((121[&location="Northeast",location.rate=0.04024321145496572]:1.91097075841E0,127[&location="Centre-West",location.rate=0.04024321145496572]:2.352066648821E0)[&location="Northeast",location.rate=0.04024321145496572]:3.206745019919E-1,36[&location="Northeast",location.rate=0.04024321145496572]:1.521932056073E-1)[&location="Northeast",location.rate=0.04024321145496572]:3.327163405011E-2,((((51[&location="Northeast",location.rate=0.04024321145496572]:5.737937559981E-1,(50[&location="Northeast",location.rate=0.04024321145496572]:3.165852610453E-1,49[&location="Northeast",location.rate=0.04024321145496572]:3.165852610453E-1)[&location="Northeast",location.rate=0.04024321145496572]:2.517440140785E-1)[&location="Northeast",location.rate=0.04024321145496572]:3.796216401083E-2,((43[&location="Northeast",location.rate=0.04024321145496572]:5.240031915722E-1,46[&location="Northeast",location.rate=0.04024321145496572]:5.240031915722E-1)[&location="Northeast",location.rate=0.04024321145496572]:2.712889298313E-3,((42[&location="Northeast",location.rate=0.04024321145496572]:1.833646298712E-1,41[&location="Northeast",location.rate=0.04024321145496572]:1.779001489969E-1)[&location="Northeast",location.rate=0.04024321145496572]:7.10637849406E-2,48[&location="Northeast",location.rate=0.04024321145496572]:2.92679780932E-1)[&location="Northeast",location.rate=0.04024321145496572]:2.2310733819E-1)[&location="Northeast",location.rate=0.04024321145496572]:1.123622435099E-1)[&location="Northeast",location.rate=0.04024321145496572]:2.488528984705E-2,((47[&location="Northeast",location.rate=0.04024321145496572]:1.862771217813E-2,44[&location="Northeast",location.rate=0.04024321145496572]:1.316323130388E-2)[&location="Northeast",location.rate=0.04024321145496572]:5.854846879126E-1,45[&location="Northeast",location.rate=0.04024321145496572]:5.959156787794E-1)[&location="Northeast",location.rate=0.04024321145496572]:5.985121413665E-2)[&location="Northeast",location.rate=0.04024321145496572]:2.251331865551E-1,(((((130[&location="North",location.rate=0.04024321145496572]:1.202650246659E-1,131[&location="North",location.rate=0.04024321145496572]:1.230047506933E-1)[&location="North",location.rate=0.04024321145496572]:1.574545548474E-1,(132[&location="North",location.rate=0.04024321145496572]:2.342200606181E-1,129[&location="North",location.rate=0.04024321145496572]:2.314803345907E-1)[&location="North",location.rate=0.04024321145496572]:4.623924492263E-2)[&location="North",location.rate=0.04024321145496572]:4.162745407553E-1,(69[&location="North",location.rate=0.04024321145496572]:7.982919949623E-1,118[&location="Northeast",location.rate=0.04024321145496572]:7.873330908526E-1)[&location="Northeast",location.rate=0.04024321145496572]:4.364733078597E-2)[&location="Northeast",location.rate=0.04024321145496572]:6.22333498048E-1,128[&location="North",location.rate=0.04024321145496572]:1.313587892289E0)[&location="Northeast",location.rate=0.04024321145496572]:1.177739154266E-1,((65[&location="Centre-West",location.rate=0.04024321145496572]:2.963355948064E-1,(62[&location="Centre-West",location.rate=0.04024321145496572]:2.870339410843E-1,(64[&location="Centre-West",location.rate=0.04024321145496572]:2.14322531532E-1,60[&location="Centre-West",location.rate=0.04024321145496572]:6.363760002532E-2)[&location="Centre-West",location.rate=0.04024321145496572]:3.161551914128E-2)[&location="Centre-West",location.rate=0.04024321145496572]:2.010824756398E-1)[&location="Centre-West",location.rate=0.04024321145496572]:1.979215027642E-1,(61[&location="Centre-West",location.rate=0.04024321145496572]:3.059266642439E-1,63[&location="Centre-West",location.rate=0.04024321145496572]:2.648307738328E-1)[&location="Centre-West",location.rate=0.04024321145496572]:3.801112552445E-1)[&location="Centre-West",location.rate=0.04024321145496572]:8.850499156248E-1)[&location="Northeast",location.rate=0.04024321145496572]:2.229344840466E-1)[&location="Northeast",location.rate=0.04024321145496572]:1.336032871682E-2)[&location="Northeast",location.rate=0.04024321145496572]:3.513586990668E-2,35[&location="Northeast",location.rate=0.04024321145496572]:1.740253670983E-1)[&location="Northeast",location.rate=0.04024321145496572]:2.925018952701E-1,(38[&location="Northeast",location.rate=0.04024321145496572]:6.772090711652E-1,((((40[&location="RJ",location.rate=0.04024321145496572]:4.866930528039E-1,16[&location="RJ",location.rate=0.04024321145496572]:2.572185978921E0)[&location="RJ",location.rate=0.04024321145496572]:3.174163278805E-2,(146[&location="RJ",location.rate=0.04024321145496572]:5.766592680364E-1,(((((7[&location="RJ",location.rate=0.04024321145496572]:1.850130359143E-1,8[&location="RJ",location.rate=0.04024321145496572]:1.850130359143E-1)[&location="RJ",location.rate=0.04024321145496572]:2.469148896291E-1,26[&location="RJ",location.rate=0.04024321145496572]:5.387772406119E-1)[&location="RJ",location.rate=0.04024321145496572]:3.833532331201E-2,31[&location="RJ",location.rate=0.04024321145496572]:6.209481803623E-1)[&location="RJ",location.rate=0.04024321145496572]:1.208590769214E-1,(22[&location="RJ",location.rate=0.04024321145496572]:4.918643119798E-1,27[&location="RJ",location.rate=0.04024321145496572]:5.083026681442E-1)[&location="RJ",location.rate=0.04024321145496572]:1.951484247558E-1)[&location="RJ",location.rate=0.04024321145496572]:1.375677009784E-1,2[&location="RJ",location.rate=0.04024321145496572]:6.51977697988E-1)[&location="RJ",location.rate=0.04024321145496572]:1.761188793643E0)[&location="RJ",location.rate=0.04024321145496572]:6.199399679045E-2)[&location="RJ",location.rate=0.04024321145496572]:9.646533389418E-3,(97[&location="RJ",location.rate=0.04024321145496572]:3.764882928463E-1,147[&location="RJ",location.rate=0.04024321145496572]:5.049035933928E-1)[&location="RJ",location.rate=0.04024321145496572]:8.055467476893E-2)[&location="RJ",location.rate=0.04024321145496572]:9.968406582512E-3,(((((94[&location="RJ",location.rate=0.04024321145496572]:1.790020305698E-1,100[&location="RJ",location.rate=0.04024321145496572]:1.790020305698E-1)[&location="RJ",location.rate=0.04024321145496572]:9.112946517365E-2,95[&location="RJ",location.rate=0.04024321145496572]:3.548309492955E-1)[&location="RJ",location.rate=0.04024321145496572]:2.243278784241E-1,(96[&location="RJ",location.rate=0.04024321145496572]:3.606770146029E-1,99[&location="RJ",location.rate=0.04024321145496572]:3.961961402858E-1)[&location="RJ",location.rate=0.04024321145496572]:1.938916491823E-1)[&location="RJ",location.rate=0.04024321145496572]:2.455248764976E-2,98[&location="RJ",location.rate=0.04024321145496572]:5.927823536207E-1)[&location="RJ",location.rate=0.04024321145496572]:5.662686270162E-2,(39[&location="RJ",location.rate=0.04024321145496572]:4.582544159929E-1,(101[&location="RJ",location.rate=0.04024321145496572]:1.215993302499E0,((((((((((111[&location="RJ",location.rate=0.04024321145496572]:4.696573726484E-1,106[&location="RJ",location.rate=0.04024321145496572]:4.53219016484E-1)[&location="RJ",location.rate=0.04024321145496572]:2.850827645813E-2,104[&location="RJ",location.rate=0.04024321145496572]:4.817272929421E-1)[&location="RJ",location.rate=0.04024321145496572]:2.5118820004E-3,139[&location="RJ",location.rate=0.04024321145496572]:6.760199968603E-1)[&location="RJ",location.rate=0.04024321145496572]:2.004445182622E-1,116[&location="RJ",location.rate=0.04024321145496572]:6.244097206019E-1)[&location="RJ",location.rate=0.04024321145496572]:3.530373068089E-2,(148[&location="RJ",location.rate=0.04024321145496572]:2.368666987883E-1,143[&location="RJ",location.rate=0.04024321145496572]:2.341269727609E-1)[&location="RJ",location.rate=0.04024321145496572]:4.612029168782E-1)[&location="RJ",location.rate=0.04024321145496572]:3.845123058769E-1,(((19[&location="RJ",location.rate=0.04024321145496572]:3.106610110036E-1,13[&location="RJ",location.rate=0.04024321145496572]:2.7230484662E-1)[&location="RJ",location.rate=0.04024321145496572]:3.119354522749E-1,115[&location="RJ",location.rate=0.04024321145496572]:5.02048518073E-1)[&location="RJ",location.rate=0.04024321145496572]:1.534769208719E-1,(108[&location="RJ",location.rate=0.04024321145496572]:6.146673000452E-1,((109[&location="RJ",location.rate=0.04024321145496572]:4.508349131803E-1,107[&location="RJ",location.rate=0.04024321145496572]:4.316568309886E-1)[&location="RJ",location.rate=0.04024321145496572]:7.151461930476E-2,(114[&location="RJ",location.rate=0.04024321145496572]:3.910560549275E-1,112[&location="RJ",location.rate=0.04024321145496572]:4.732478357494E-1)[&location="RJ",location.rate=0.04024321145496572]:5.184142276304E-2)[&location="RJ",location.rate=0.04024321145496572]:1.142355757792E-1)[&location="RJ",location.rate=0.04024321145496572]:9.839238547515E-2)[&location="RJ",location.rate=0.04024321145496572]:3.887003182148E-1)[&location="RJ",location.rate=0.04024321145496572]:2.444348747185E-1,((((9[&location="RJ",location.rate=0.04024321145496572]:6.359431173371E-1,117[&location="RJ",location.rate=0.04024321145496572]:6.469020214468E-1)[&location="RJ",location.rate=0.04024321145496572]:6.420962023262E-2,(4[&location="RJ",location.rate=0.04024321145496572]:2.03465199904E-2,30[&location="RJ",location.rate=0.04024321145496572]:1.929492597164E-1)[&location="RJ",location.rate=0.04024321145496572]:6.304911490862E-1)[&location="RJ",location.rate=0.04024321145496572]:3.624233187817E-2,(110[&location="RJ",location.rate=0.04024321145496572]:7.080410273723E-1,(113[&location="RJ",location.rate=0.04024321145496572]:6.927337974708E-1,105[&location="RJ",location.rate=0.04024321145496572]:6.65336537197E-1)[&location="RJ",location.rate=0.04024321145496572]:2.07866819562E-2)[&location="RJ",location.rate=0.04024321145496572]:3.109376810298E-2)[&location="RJ",location.rate=0.04024321145496572]:7.436960097801E-2,(17[&location="RJ",location.rate=0.04024321145496572]:4.926965550825E-1,14[&location="RJ",location.rate=0.04024321145496572]:4.543403906988E-1)[&location="RJ",location.rate=0.04024321145496572]:3.646434578092E-1)[&location="RJ",location.rate=0.04024321145496572]:5.518685641921E-1)[&location="RJ",location.rate=0.04024321145496572]:3.710259663577E-2,(142[&location="RJ",location.rate=0.04024321145496572]:4.894908044163E-1,((141[&location="RJ",location.rate=0.04024321145496572]:1.733014685211E-1,145[&location="RJ",location.rate=0.04024321145496572]:1.760411945487E-1)[&location="RJ",location.rate=0.04024321145496572]:2.058513203862E-1,144[&location="RJ",location.rate=0.04024321145496572]:3.764130628799E-1)[&location="RJ",location.rate=0.04024321145496572]:1.075982894814E-1)[&location="RJ",location.rate=0.04024321145496572]:1.091066944646E0)[&location="RJ",location.rate=0.04024321145496572]:1.388538541402E-1,((102[&location="RJ",location.rate=0.04024321145496572]:3.458154333758E-1,(24[&location="RJ",location.rate=0.04024321145496572]:9.193483799958E-1,((21[&location="RJ",location.rate=0.04024321145496572]:5.271280136876E-1,28[&location="RJ",location.rate=0.04024321145496572]:5.51785547934E-1)[&location="RJ",location.rate=0.04024321145496572]:2.603619630584E-1,1[&location="RJ",location.rate=0.04024321145496572]:2.584614112949E-2)[&location="RJ",location.rate=0.04024321145496572]:1.126803210581E-1)[&location="RJ",location.rate=0.04024321145496572]:5.881108889964E-1)[&location="RJ",location.rate=0.04024321145496572]:5.299330220036E-2,(((20[&location="RJ",location.rate=0.04024321145496572]:3.885972430611E-1,25[&location="RJ",location.rate=0.04024321145496572]:4.077753252528E-1)[&location="RJ",location.rate=0.04024321145496572]:1.762356029255E-1,23[&location="RJ",location.rate=0.04024321145496572]:5.730520240687E-1)[&location="RJ",location.rate=0.04024321145496572]:2.643823760563E-1,(11[&location="RJ",location.rate=0.04024321145496572]:6.934574203215E-1,140[&location="RJ",location.rate=0.04024321145496572]:6.742793381298E-1)[&location="RJ",location.rate=0.04024321145496572]:5.90454729543E-2)[&location="RJ",location.rate=0.04024321145496572]:7.120592669579E-1)[&location="RJ",location.rate=0.04024321145496572]:7.402752516034E-2)[&location="RJ",location.rate=0.04024321145496572]:3.392216383524E-1,((3[&location="RJ",location.rate=0.04024321145496572]:4.0196085223E-1,((((91[&location="Northeast",location.rate=0.04024321145496572]:9.230073764556E-2,90[&location="Northeast",location.rate=0.04024321145496572]:9.230073764556E-2)[&location="Northeast",location.rate=0.04024321145496572]:6.18374586417E-2,92[&location="Northeast",location.rate=0.04024321145496572]:1.541381962873E-1)[&location="Northeast",location.rate=0.04024321145496572]:1.411493283876E-2,(((85[&location="Northeast",location.rate=0.04024321145496572]:7.892450504485E-2,(86[&location="Northeast",location.rate=0.04024321145496572]:7.88867526302E-2,83[&location="Northeast",location.rate=0.04024321145496572]:7.88867526302E-2)[&location="Northeast",location.rate=0.04024321145496572]:3.775241465132E-5)[&location="Northeast",location.rate=0.04024321145496572]:6.065186364413E-3,84[&location="Northeast",location.rate=0.04024321145496572]:8.498969140926E-2)[&location="Northeast",location.rate=0.04024321145496572]:6.64656672436E-3,93[&location="Northeast",location.rate=0.04024321145496572]:1.053348882706E-1)[&location="Northeast",location.rate=0.04024321145496572]:6.29182408554E-2)[&location="Northeast",location.rate=0.04024321145496572]:7.172168093698E-2,(87[&location="Northeast",location.rate=0.04024321145496572]:1.222382977887E-1,(88[&location="Northeast",location.rate=0.04024321145496572]:3.471555902223E-2,89[&location="Northeast",location.rate=0.04024321145496572]:4.841418915925E-2)[&location="Northeast",location.rate=0.04024321145496572]:8.752273876645E-2)[&location="Northeast",location.rate=0.04024321145496572]:1.040378821373E-1)[&location="Northeast",location.rate=0.04024321145496572]:7.154106997011E-1)[&location="RJ",location.rate=0.04024321145496572]:7.196669856306E-1,((15[&location="RJ",location.rate=0.04024321145496572]:5.133079170409E-1,10[&location="RJ",location.rate=0.04024321145496572]:4.749517526574E-1)[&location="RJ",location.rate=0.04024321145496572]:7.902321724547E-2,(6[&location="RJ",location.rate=0.04024321145496572]:4.543727210894E-1,18[&location="RJ",location.rate=0.04024321145496572]:5.173864197195E-1)[&location="RJ",location.rate=0.04024321145496572]:8.316389264913E-2)[&location="RJ",location.rate=0.04024321145496572]:6.361460186425E-1)[&location="RJ",location.rate=0.04024321145496572]:6.87690335201E-1)[&location="RJ",location.rate=0.04024321145496572]:4.094148554655E-1)[&location="RJ",location.rate=0.04024321145496572]:2.154252724873E-1)[&location="RJ",location.rate=0.04024321145496572]:6.273949978306E-2)[&location="RJ",location.rate=0.04024321145496572]:1.705570978788E-2)[&location="RJ",location.rate=0.04024321145496572]:2.074654565304E-1)[&location="Northeast",location.rate=0.04024321145496572]:3.916836377187E-1)[&location="Northeast",location.rate=0.04024321145496572]:2.352791683107E-1,((67[&location="North",location.rate=0.04024321145496572]:2.813123544187E-1,((123[&location="Northeast",location.rate=0.04024321145496572]:8.835959428701E-2,124[&location="Northeast",location.rate=0.04024321145496572]:8.562735384989E-2)[&location="Northeast",location.rate=0.04024321145496572]:4.290710583284E-1,122[&location="Northeast",location.rate=0.04024321145496572]:5.174306526154E-1)[&location="Northeast",location.rate=0.04024321145496572]:2.65154252144E-1)[&location="Northeast",location.rate=0.04024321145496572]:4.091676851734E-2,(((126[&location="Northeast",location.rate=0.04024321145496572]:1.035865787769E0,((135[&location="Northeast",location.rate=0.04024321145496572]:2.838656313498E-1,(138[&location="Northeast",location.rate=0.04024321145496572]:2.29304303309E-1,136[&location="Northeast",location.rate=0.04024321145496572]:9.779745399375E-2)[&location="Northeast",location.rate=0.04024321145496572]:2.545613280409E-1)[&location="Northeast",location.rate=0.04024321145496572]:5.317093247107E-1,120[&location="Northeast",location.rate=0.04024321145496572]:1.067629750581E0)[&location="Northeast",location.rate=0.04024321145496572]:6.580481488727E-1)[&location="Northeast",location.rate=0.04024321145496572]:2.641549938548E-1,119[&location="Northeast",location.rate=0.04024321145496572]:2.085723304267E0)[&location="Northeast",location.rate=0.04024321145496572]:2.176665352058E-1,66[&location="North",location.rate=0.04024321145496572]:2.705131271444E-1)[&location="Northeast",location.rate=0.04024321145496572]:5.171599579169E-2)[&location="Northeast",location.rate=0.04024321145496572]:3.795773077431E-1)[&location="Northeast",location.rate=0.04024321145496572]:7.330530240856E-2,((((52[&location="Northeast",location.rate=0.04024321145496572]:4.629379922564E-1,(103[&location="RJ",location.rate=0.04024321145496572]:6.07301801263E-1,(29[&location="RJ",location.rate=0.04024321145496572]:5.723637558885E-1,(5[&location="RJ",location.rate=0.04024321145496572]:1.811038855628E-1,12[&location="RJ",location.rate=0.04024321145496572]:2.194600499463E-1)[&location="RJ",location.rate=0.04024321145496572]:2.460543908737E-1)[&location="RJ",location.rate=0.04024321145496572]:2.678147577032E-1)[&location="RJ",location.rate=0.04024321145496572]:1.519929925554E0)[&location="Northeast",location.rate=0.04024321145496572]:2.944919900626E-1,((133[&location="Northeast",location.rate=0.04024321145496572]:4.954026084299E-1,(137[&location="Northeast",location.rate=0.04024321145496572]:2.319089894943E-1,134[&location="Northeast",location.rate=0.04024321145496572]:1.606761127821E-1)[&location="Northeast",location.rate=0.04024321145496572]:3.045895093466E-1)[&location="Northeast",location.rate=0.04024321145496572]:9.755124863949E-1,(53[&location="Northeast",location.rate=0.04024321145496572]:6.510224383327E-1,(((79[&location="North",location.rate=0.04024321145496572]:2.736541582033E-1,(82[&location="North",location.rate=0.04024321145496572]:2.429315901078E-1,(78[&location="North",location.rate=0.04024321145496572]:2.294669028847E-2,72[&location="North",location.rate=0.04024321145496572]:1.028882069154E-3)[&location="North",location.rate=0.04024321145496572]:2.117657217373E-1)[&location="North",location.rate=0.04024321145496572]:3.894174617757E-2)[&location="North",location.rate=0.04024321145496572]:1.574079666586E-1,(((77[&location="North",location.rate=0.04024321145496572]:2.405179969529E-1,73[&location="North",location.rate=0.04024321145496572]:2.459974490076E-1)[&location="North",location.rate=0.04024321145496572]:1.259171438487E-1,71[&location="North",location.rate=0.04024321145496572]:3.034214421715E-1)[&location="North",location.rate=0.04024321145496572]:1.295301993794E-2,(81[&location="North",location.rate=0.04024321145496572]:9.305312972874E-2,80[&location="North",location.rate=0.04024321145496572]:9.305312972874E-2)[&location="North",location.rate=0.04024321145496572]:2.424994145724E-1)[&location="North",location.rate=0.04024321145496572]:8.729040247851E-2)[&location="North",location.rate=0.04024321145496572]:2.64498073358E-1,((74[&location="North",location.rate=0.04024321145496572]:3.939558575368E-1,(76[&location="North",location.rate=0.04024321145496572]:3.519904549787E-1,70[&location="North",location.rate=0.04024321145496572]:3.136342905952E-1)[&location="North",location.rate=0.04024321145496572]:4.196540255811E-2)[&location="North",location.rate=0.04024321145496572]:1.913955335971E-1,75[&location="North",location.rate=0.04024321145496572]:5.853513911339E-1)[&location="North",location.rate=0.04024321145496572]:1.513046974969E-1)[&location="North",location.rate=0.04024321145496572]:6.608294083141E-1)[&location="Northeast",location.rate=0.04024321145496572]:3.781315952385E-2)[&location="Northeast",location.rate=0.04024321145496572]:6.039766315108E-2)[&location="Northeast",location.rate=0.04024321145496572]:2.467934095407E-1,125[&location="Northeast",location.rate=0.04024321145496572]:7.856441568872E-1)[&location="Northeast",location.rate=0.04024321145496572]:4.328245327552E-1,((59[&location="Northeast",location.rate=0.04024321145496572]:4.483186177859E-1,((((55[&location="Northeast",location.rate=0.04024321145496572]:1.264991991624E-1,56[&location="Northeast",location.rate=0.04024321145496572]:1.264991991624E-1)[&location="Northeast",location.rate=0.04024321145496572]:2.506760885762E-1,57[&location="Northeast",location.rate=0.04024321145496572]:3.881042494874E-1)[&location="Northeast",location.rate=0.04024321145496572]:8.682150686874E-3,58[&location="Northeast",location.rate=0.04024321145496572]:4.131798427972E-1)[&location="Northeast",location.rate=0.04024321145496572]:8.894748559317E-3,(37[&location="Northeast",location.rate=0.04024321145496572]:3.992312126893E-1,54[&location="Northeast",location.rate=0.04024321145496572]:3.227284804489E-1)[&location="Northeast",location.rate=0.04024321145496572]:4.196906172732E-2)[&location="Northeast",location.rate=0.04024321145496572]:4.536970948948E-2)[&location="Northeast",location.rate=0.04024321145496572]:3.13081161946E-1,68[&location="North",location.rate=0.04024321145496572]:7.12219451863E-1)[&location="Northeast",location.rate=0.04024321145496572]:3.395825711126E-1)[&location="Northeast",location.rate=0.04024321145496572]:2.710303478844E-1)[&location="Northeast",location.rate=0.04024321145496572]:1.332459504785E-1,33[&location="Northeast",location.rate=0.04024321145496572]:2.890562877172E-2)[&location="Northeast",location.rate=0.04024321145496572]:2.870629211367E-2)[&location="Northeast"];
tree STATE_76000 [&joint=-68.64534227318221,lnP=-68.64534227318221] = [&R] (33[&location="Northeast",location.rate=0.08057211140514912]:1.93863650457E-1,(((((((122[&location="Northeast",location.rate=0.08057211140514912]:4.416100920746E-1,(123[&location="Northeast",location.rate=0.08057211140514912]:3.071837534677E-1,124[&location="Northeast",location.rate=0.08057211140514912]:3.044515130306E-1)[&location="Northeast",location.rate=0.08057211140514912]:1.344263386069E-1)[&location="Northeast",location.rate=0.08057211140514912]:2.397139382426E-1,67[&location="North",location.rate=0.08057211140514912]:1.800514799764E-1)[&location="Northeast",location.rate=0.08057211140514912]:2.701385992061E-1,((((119[&location="Northeast",location.rate=0.08057211140514912]:7.041207124126E-1,120[&location="Northeast",location.rate=0.08057211140514912]:6.082303014537E-1)[&location="Northeast",location.rate=0.08057211140514912]:9.058911080339E-2,((138[&location="Northeast",location.rate=0.08057211140514912]:1.604187360975E-1,136[&location="Northeast",location.rate=0.08057211140514912]:2.891188678231E-2)[&location="Northeast",location.rate=0.08057211140514912]:2.454917225909E-1,135[&location="Northeast",location.rate=0.08057211140514912]:2.059104586884E-1)[&location="Northeast",location.rate=0.08057211140514912]:2.408541590483E-1)[&location="Northeast",location.rate=0.08057211140514912]:1.128716615306E0,126[&location="Northeast",location.rate=0.08057211140514912]:1.137723915879E0)[&location="Northeast",location.rate=0.08057211140514912]:3.445535196944E-1,66[&location="North",location.rate=0.08057211140514912]:2.351032458879E-1)[&location="Northeast",location.rate=0.08057211140514912]:2.150868332946E-1)[&location="Northeast",location.rate=0.08057211140514912]:2.315522697664E-1,(((59[&location="Northeast",location.rate=0.08057211140514912]:3.016948562329E-1,((57[&location="Northeast",location.rate=0.08057211140514912]:1.970589264193E-1,((37[&location="Northeast",location.rate=0.08057211140514912]:1.475805720871E-1,58[&location="Northeast",location.rate=0.08057211140514912]:1.28454889027E-1)[&location="Northeast",location.rate=0.08057211140514912]:1.373278550835E-2,54[&location="Northeast",location.rate=0.08057211140514912]:8.4810625355E-2)[&location="Northeast",location.rate=0.08057211140514912]:7.126469450696E-2)[&location="Northeast",location.rate=0.08057211140514912]:6.570589621268E-2,(55[&location="Northeast",location.rate=0.08057211140514912]:1.918934366615E-1,56[&location="Northeast",location.rate=0.08057211140514912]:1.918934366615E-1)[&location="Northeast",location.rate=0.08057211140514912]:5.994242422171E-2)[&location="Northeast",location.rate=0.08057211140514912]:4.166227403801E-2)[&location="Northeast",location.rate=0.08057211140514912]:2.946894687933E-1,68[&location="North",location.rate=0.08057211140514912]:5.472039971573E-1)[&location="Northeast",location.rate=0.08057211140514912]:6.056617602453E-1,((((137[&location="Northeast",location.rate=0.08057211140514912]:5.355388774962E-1,(134[&location="Northeast",location.rate=0.08057211140514912]:3.481831720233E-1,133[&location="Northeast",location.rate=0.08057211140514912]:3.783201583245E-1)[&location="Northeast",location.rate=0.08057211140514912]:1.161228287606E-1)[&location="Northeast",location.rate=0.08057211140514912]:1.060834849702E0,((75[&location="North",location.rate=0.08057211140514912]:3.043421142189E-1,(70[&location="North",location.rate=0.08057211140514912]:1.852351980452E-1,(74[&location="North",location.rate=0.08057211140514912]:1.662608953567E-1,76[&location="North",location.rate=0.08057211140514912]:1.662608953567E-1)[&location="North",location.rate=0.08057211140514912]:5.733046707189E-2)[&location="North",location.rate=0.08057211140514912]:8.075075179023E-2)[&location="North",location.rate=0.08057211140514912]:2.327054078762E-1,(((80[&location="North",location.rate=0.08057211140514912]:1.273068456156E-1,81[&location="North",location.rate=0.08057211140514912]:1.273068456156E-1)[&location="North",location.rate=0.08057211140514912]:2.119140469631E-1,(73[&location="North",location.rate=0.08057211140514912]:3.861669507521E-1,(82[&location="North",location.rate=0.08057211140514912]:2.686558741459E-1,((78[&location="North",location.rate=0.08057211140514912]:1.925954166482E-1,72[&location="North",location.rate=0.08057211140514912]:1.706776084289E-1)[&location="North",location.rate=0.08057211140514912]:4.320912942674E-2,(79[&location="North",location.rate=0.08057211140514912]:6.952347206031E-2,71[&location="North",location.rate=0.08057211140514912]:4.212621178628E-2)[&location="North",location.rate=0.08057211140514912]:1.662810740146E-1)[&location="North",location.rate=0.08057211140514912]:2.463214998892E-2)[&location="North",location.rate=0.08057211140514912]:8.463436427746E-2)[&location="North",location.rate=0.08057211140514912]:2.369010319696E-3)[&location="North",location.rate=0.08057211140514912]:4.472077351227E-2,77[&location="North",location.rate=0.08057211140514912]:4.277772825294E-1)[&location="North",location.rate=0.08057211140514912]:1.037907875109E-1)[&location="North",location.rate=0.08057211140514912]:9.826138763363E-1)[&location="Northeast",location.rate=0.08057211140514912]:1.750374839971E-3,(53[&location="Northeast",location.rate=0.08057211140514912]:6.642709679873E-1,(52[&location="Northeast",location.rate=0.08057211140514912]:4.51983714465E-1,(((12[&location="RJ",location.rate=0.08057211140514912]:9.365383642493E-2,5[&location="RJ",location.rate=0.08057211140514912]:5.529767204147E-2)[&location="RJ",location.rate=0.08057211140514912]:3.241112016555E-1,29[&location="RJ",location.rate=0.08057211140514912]:5.24614353149E-1)[&location="RJ",location.rate=0.08057211140514912]:1.271602505618E-1,103[&location="RJ",location.rate=0.08057211140514912]:4.18897891382E-1)[&location="RJ",location.rate=0.08057211140514912]:1.697379557644E0)[&location="Northeast",location.rate=0.08057211140514912]:2.204839748337E-1)[&location="Northeast",location.rate=0.08057211140514912]:1.106777466718E-1)[&location="Northeast",location.rate=0.08057211140514912]:5.686691145455E-1,125[&location="Northeast",location.rate=0.08057211140514912]:1.133235315543E0)[&location="Northeast",location.rate=0.08057211140514912]:1.862971085259E-1)[&location="Northeast",location.rate=0.08057211140514912]:7.659722931866E-2)[&location="Northeast",location.rate=0.08057211140514912]:6.369406647384E-2,(((((98[&location="RJ",location.rate=0.08057211140514912]:6.551085946697E-1,(96[&location="RJ",location.rate=0.08057211140514912]:4.627910219752E-1,99[&location="RJ",location.rate=0.08057211140514912]:4.983101476581E-1)[&location="RJ",location.rate=0.08057211140514912]:1.786563705089E-1)[&location="RJ",location.rate=0.08057211140514912]:8.713784312496E-2,(95[&location="RJ",location.rate=0.08057211140514912]:4.026423924941E-1,(94[&location="RJ",location.rate=0.08057211140514912]:9.908161874371E-2,100[&location="RJ",location.rate=0.08057211140514912]:9.908161874371E-2)[&location="RJ",location.rate=0.08057211140514912]:2.188613201984E-1)[&location="RJ",location.rate=0.08057211140514912]:3.505330070493E-1)[&location="RJ",location.rate=0.08057211140514912]:2.659310354888E-1,(((146[&location="RJ",location.rate=0.08057211140514912]:7.28660917408E-1,147[&location="RJ",location.rate=0.08057211140514912]:6.658193873534E-1)[&location="RJ",location.rate=0.08057211140514912]:2.396900573044E-2,((((((((14[&location="RJ",location.rate=0.08057211140514912]:6.819117561508E-1,17[&location="RJ",location.rate=0.08057211140514912]:7.202679205345E-1)[&location="RJ",location.rate=0.08057211140514912]:1.039625894995E-1,((4[&location="RJ",location.rate=0.08057211140514912]:1.562588312551E-1,30[&location="RJ",location.rate=0.08057211140514912]:3.288615709811E-1)[&location="RJ",location.rate=0.08057211140514912]:5.463739544437E-1,9[&location="RJ",location.rate=0.08057211140514912]:7.519478541919E-1)[&location="RJ",location.rate=0.08057211140514912]:2.57073133763E-2)[&location="RJ",location.rate=0.08057211140514912]:1.803155235376E-1,((105[&location="RJ",location.rate=0.08057211140514912]:6.475642754508E-1,(117[&location="RJ",location.rate=0.08057211140514912]:3.857777405644E-1,110[&location="RJ",location.rate=0.08057211140514912]:3.775585624821E-1)[&location="RJ",location.rate=0.08057211140514912]:2.919235211878E-1)[&location="RJ",location.rate=0.08057211140514912]:2.999106894228E-2,113[&location="RJ",location.rate=0.08057211140514912]:7.049526046669E-1)[&location="RJ",location.rate=0.08057211140514912]:2.61237264521E-1)[&location="RJ",location.rate=0.08057211140514912]:4.166334155659E-1,(((((112[&location="RJ",location.rate=0.08057211140514912]:2.339867958684E-1,114[&location="RJ",location.rate=0.08057211140514912]:1.517950150465E-1)[&location="RJ",location.rate=0.08057211140514912]:1.663040363654E-1,109[&location="RJ",location.rate=0.08057211140514912]:3.975511062064E-1)[&location="RJ",location.rate=0.08057211140514912]:9.632258757804E-2,(108[&location="RJ",location.rate=0.08057211140514912]:2.008994387577E-1,107[&location="RJ",location.rate=0.08057211140514912]:2.036391647851E-1)[&location="RJ",location.rate=0.08057211140514912]:2.710564468077E-1)[&location="RJ",location.rate=0.08057211140514912]:3.469325066542E-1,(115[&location="RJ",location.rate=0.08057211140514912]:3.402078884827E-1,(13[&location="RJ",location.rate=0.08057211140514912]:3.501485793703E-1,19[&location="RJ",location.rate=0.08057211140514912]:3.88504743754E-1)[&location="RJ",location.rate=0.08057211140514912]:7.225108993427E-2)[&location="RJ",location.rate=0.08057211140514912]:4.211462571615E-1)[&location="RJ",location.rate=0.08057211140514912]:3.456733653211E-1,((((106[&location="RJ",location.rate=0.08057211140514912]:3.102651028662E-2,111[&location="RJ",location.rate=0.08057211140514912]:4.746486645099E-2)[&location="RJ",location.rate=0.08057211140514912]:2.46399718058E-2,139[&location="RJ",location.rate=0.08057211140514912]:2.474473040102E-1)[&location="RJ",location.rate=0.08057211140514912]:2.125306820186E-1,104[&location="RJ",location.rate=0.08057211140514912]:2.681971641111E-1)[&location="RJ",location.rate=0.08057211140514912]:4.537071521983E-1,((148[&location="RJ",location.rate=0.08057211140514912]:3.012898414467E-1,143[&location="RJ",location.rate=0.08057211140514912]:2.985501154193E-1)[&location="RJ",location.rate=0.08057211140514912]:2.071926347209E-1,116[&location="RJ",location.rate=0.08057211140514912]:4.701263117838E-1)[&location="RJ",location.rate=0.08057211140514912]:1.915040319227E-1)[&location="RJ",location.rate=0.08057211140514912]:4.453971672587E-1)[&location="RJ",location.rate=0.08057211140514912]:1.936039929666E-1)[&location="RJ",location.rate=0.08057211140514912]:6.302806641125E-2,((((141[&location="RJ",location.rate=0.08057211140514912]:7.710444480196E-2,145[&location="RJ",location.rate=0.08057211140514912]:7.984417082955E-2)[&location="RJ",location.rate=0.08057211140514912]:8.303891717909E-2,144[&location="RJ",location.rate=0.08057211140514912]:1.574036359537E-1)[&location="RJ",location.rate=0.08057211140514912]:9.693503259448E-2,142[&location="RJ",location.rate=0.08057211140514912]:2.598181206031E-1)[&location="RJ",location.rate=0.08057211140514912]:1.296169219695E0,((((1[&location="RJ",location.rate=0.08057211140514912]:3.230380236369E-2,(21[&location="RJ",location.rate=0.08057211140514912]:7.129691872988E-1,28[&location="RJ",location.rate=0.08057211140514912]:7.376267215452E-1)[&location="RJ",location.rate=0.08057211140514912]:8.097845068139E-2)[&location="RJ",location.rate=0.08057211140514912]:1.053696513376E-1,24[&location="RJ",location.rate=0.08057211140514912]:9.184953715095E-1)[&location="RJ",location.rate=0.08057211140514912]:4.686240693859E-1,102[&location="RJ",location.rate=0.08057211140514912]:2.254756052791E-1)[&location="RJ",location.rate=0.08057211140514912]:4.34568964549E-2,((11[&location="RJ",location.rate=0.08057211140514912]:4.213180910297E-1,140[&location="RJ",location.rate=0.08057211140514912]:4.021400088379E-1)[&location="RJ",location.rate=0.08057211140514912]:2.830907583717E-1,((25[&location="RJ",location.rate=0.08057211140514912]:3.916805930548E-1,20[&location="RJ",location.rate=0.08057211140514912]:3.725025108631E-1)[&location="RJ",location.rate=0.08057211140514912]:1.169648144958E-1,23[&location="RJ",location.rate=0.08057211140514912]:4.976865034409E-1)[&location="RJ",location.rate=0.08057211140514912]:2.916538528097E-1)[&location="RJ",location.rate=0.08057211140514912]:6.302770769901E-1)[&location="RJ",location.rate=0.08057211140514912]:4.047949609809E-2)[&location="RJ",location.rate=0.08057211140514912]:6.246675059339E-2)[&location="RJ",location.rate=0.08057211140514912]:2.37563111114E-1,((6[&location="RJ",location.rate=0.08057211140514912]:7.29806160645E-1,((15[&location="RJ",location.rate=0.08057211140514912]:4.328914992925E-1,10[&location="RJ",location.rate=0.08057211140514912]:3.94535334909E-1)[&location="RJ",location.rate=0.08057211140514912]:2.299783722191E-1,(3[&location="RJ",location.rate=0.08057211140514912]:4.382245717979E-1,18[&location="RJ",location.rate=0.08057211140514912]:5.532930649485E-1)[&location="RJ",location.rate=0.08057211140514912]:1.177959846454E-1)[&location="RJ",location.rate=0.08057211140514912]:1.217308096813E-1)[&location="RJ",location.rate=0.08057211140514912]:2.39489804125E-1,((88[&location="Northeast",location.rate=0.08057211140514912]:1.809787647698E-1,89[&location="Northeast",location.rate=0.08057211140514912]:1.946773949068E-1)[&location="Northeast",location.rate=0.08057211140514912]:6.091896077476E-1,((((83[&location="Northeast",location.rate=0.08057211140514912]:1.80324691763E-1,85[&location="Northeast",location.rate=0.08057211140514912]:1.80324691763E-1)[&location="Northeast",location.rate=0.08057211140514912]:4.114686125034E-2,(86[&location="Northeast",location.rate=0.08057211140514912]:1.009517674201E-1,(84[&location="Northeast",location.rate=0.08057211140514912]:7.617589694696E-2,93[&location="Northeast",location.rate=0.08057211140514912]:8.987452708397E-2)[&location="Northeast",location.rate=0.08057211140514912]:2.477587047312E-2)[&location="Northeast",location.rate=0.08057211140514912]:1.205197855933E-1)[&location="Northeast",location.rate=0.08057211140514912]:6.986077713379E-3,((90[&location="Northeast",location.rate=0.08057211140514912]:5.18394708222E-2,91[&location="Northeast",location.rate=0.08057211140514912]:5.18394708222E-2)[&location="Northeast",location.rate=0.08057211140514912]:2.359354776086E-2,92[&location="Northeast",location.rate=0.08057211140514912]:7.543301858306E-2)[&location="Northeast",location.rate=0.08057211140514912]:1.667232422807E-1)[&location="Northeast",location.rate=0.08057211140514912]:6.393343167146E-2,87[&location="Northeast",location.rate=0.08057211140514912]:2.923910623982E-1)[&location="Northeast",location.rate=0.08057211140514912]:4.977773101192E-1)[&location="Northeast",location.rate=0.08057211140514912]:6.667988251293E-1)[&location="RJ",location.rate=0.08057211140514912]:6.894609632625E-1)[&location="RJ",location.rate=0.08057211140514912]:4.550741503583E-1,101[&location="RJ",location.rate=0.08057211140514912]:1.059036557843E0)[&location="RJ",location.rate=0.08057211140514912]:4.775959105261E-1,16[&location="RJ",location.rate=0.08057211140514912]:2.648961235492E0)[&location="RJ",location.rate=0.08057211140514912]:6.894303452834E-2)[&location="RJ",location.rate=0.08057211140514912]:1.681629938087E-1,((((22[&location="RJ",location.rate=0.08057211140514912]:4.309822332439E-1,27[&location="RJ",location.rate=0.08057211140514912]:4.474205894083E-1)[&location="RJ",location.rate=0.08057211140514912]:4.224364014031E-1,(31[&location="RJ",location.rate=0.08057211140514912]:4.685173658066E-1,2[&location="RJ",location.rate=0.08057211140514912]:2.411201055325E-1)[&location="RJ",location.rate=0.08057211140514912]:4.396957893885E-1)[&location="RJ",location.rate=0.08057211140514912]:1.183802915839E-2,(26[&location="RJ",location.rate=0.08057211140514912]:8.166173576056E-1,(7[&location="RJ",location.rate=0.08057211140514912]:2.015117717631E-1,8[&location="RJ",location.rate=0.08057211140514912]:2.015117717631E-1)[&location="RJ",location.rate=0.08057211140514912]:5.08256270774E-1)[&location="RJ",location.rate=0.08057211140514912]:5.959821030953E-2)[&location="RJ",location.rate=0.08057211140514912]:2.046758773791E0,(40[&location="RJ",location.rate=0.08057211140514912]:6.83838858021E-1,(39[&location="RJ",location.rate=0.08057211140514912]:6.708533414389E-1,97[&location="RJ",location.rate=0.08057211140514912]:5.998150900727E-1)[&location="RJ",location.rate=0.08057211140514912]:1.298551658208E-2)[&location="RJ",location.rate=0.08057211140514912]:9.884803702007E-2)[&location="RJ",location.rate=0.08057211140514912]:1.788744267115E-2)[&location="RJ",location.rate=0.08057211140514912]:7.918783502502E-2)[&location="RJ",location.rate=0.08057211140514912]:1.607003605176E-1,38[&location="Northeast",location.rate=0.08057211140514912]:9.721565223258E-1)[&location="Northeast",location.rate=0.08057211140514912]:2.362928266456E-1,(((127[&location="Centre-West",location.rate=0.08057211140514912]:2.577600567503E0,35[&location="Northeast",location.rate=0.08057211140514912]:1.047727983193E-2)[&location="Northeast",location.rate=0.08057211140514912]:1.653855385673E-1,((((((65[&location="Centre-West",location.rate=0.08057211140514912]:1.648002639204E-1,((62[&location="Centre-West",location.rate=0.08057211140514912]:2.230210088682E-1,64[&location="Centre-West",location.rate=0.08057211140514912]:1.819251184571E-1)[&location="Centre-West",location.rate=0.08057211140514912]:5.993645501975E-2,60[&location="Centre-West",location.rate=0.08057211140514912]:9.117664197019E-2)[&location="Centre-West",location.rate=0.08057211140514912]:7.362362195019E-2)[&location="Centre-West",location.rate=0.08057211140514912]:4.780400326445E-1,(63[&location="Centre-West",location.rate=0.08057211140514912]:1.432992461784E-1,61[&location="Centre-West",location.rate=0.08057211140514912]:1.843951365895E-1)[&location="Centre-West",location.rate=0.08057211140514912]:6.502259818931E-1)[&location="Centre-West",location.rate=0.08057211140514912]:4.37250016056E-1,128[&location="North",location.rate=0.08057211140514912]:1.132145107141E0)[&location="Northeast",location.rate=0.08057211140514912]:1.387196597681E-1,(118[&location="Northeast",location.rate=0.08057211140514912]:5.908517254633E-1,(69[&location="North",location.rate=0.08057211140514912]:5.850811624678E-1,((131[&location="North",location.rate=0.08057211140514912]:1.188947481385E-1,130[&location="North",location.rate=0.08057211140514912]:1.161550221112E-1)[&location="North",location.rate=0.08057211140514912]:7.245079301455E-3,(132[&location="North",location.rate=0.08057211140514912]:1.116887049897E-1,129[&location="North",location.rate=0.08057211140514912]:1.089489789623E-1)[&location="North",location.rate=0.08057211140514912]:1.445112245032E-2)[&location="North",location.rate=0.08057211140514912]:3.137358555756E-1)[&location="Northeast",location.rate=0.08057211140514912]:1.672946710515E-2)[&location="Northeast",location.rate=0.08057211140514912]:8.197390688434E-1)[&location="Northeast",location.rate=0.08057211140514912]:2.325440026883E-1,36[&location="Northeast",location.rate=0.08057211140514912]:2.121698877581E-2)[&location="Northeast",location.rate=0.08057211140514912]:9.514328366738E-2,121[&location="Northeast",location.rate=0.08057211140514912]:2.195812327238E0)[&location="Northeast",location.rate=0.08057211140514912]:1.060778884218E-1)[&location="Northeast",location.rate=0.08057211140514912]:2.311490662307E-1,(45[&location="Northeast",location.rate=0.08057211140514912]:7.373335440366E-1,((((47[&location="Northeast",location.rate=0.08057211140514912]:8.457729036305E-2,44[&location="Northeast",location.rate=0.08057211140514912]:7.91128094888E-2)[&location="Northeast",location.rate=0.08057211140514912]:2.823195038025E-1,51[&location="Northeast",location.rate=0.08057211140514912]:3.395743897941E-1)[&location="Northeast",location.rate=0.08057211140514912]:1.04640187211E-1,(49[&location="Northeast",location.rate=0.08057211140514912]:3.254447461484E-1,50[&location="Northeast",location.rate=0.08057211140514912]:3.254447461484E-1)[&location="Northeast",location.rate=0.08057211140514912]:1.133053499825E-1)[&location="Northeast",location.rate=0.08057211140514912]:1.60929662272E-1,((41[&location="Northeast",location.rate=0.08057211140514912]:2.754683042302E-1,(48[&location="Northeast",location.rate=0.08057211140514912]:2.891950765472E-1,42[&location="Northeast",location.rate=0.08057211140514912]:2.50943710427E-1)[&location="Northeast",location.rate=0.08057211140514912]:2.998907467747E-2)[&location="Northeast",location.rate=0.08057211140514912]:1.802567510778E-1,(46[&location="Northeast",location.rate=0.08057211140514912]:4.076668149809E-1,43[&location="Northeast",location.rate=0.08057211140514912]:4.076668149809E-1)[&location="Northeast",location.rate=0.08057211140514912]:1.027030490701E-1)[&location="Northeast",location.rate=0.08057211140514912]:1.220967795977E-1)[&location="Northeast",location.rate=0.08057211140514912]:1.130636216993E-1)[&location="Northeast",location.rate=0.08057211140514912]:4.250492515898E-1)[&location="Northeast",location.rate=0.08057211140514912]:1.990720178259E-1)[&location="Northeast",location.rate=0.08057211140514912]:1.393525129669E-1)[&location="Northeast",location.rate=0.08057211140514912]:1.496130076703E-1,34[&location="Northeast",location.rate=0.08057211140514912]:3.203572446301E-2)[&location="Northeast",location.rate=0.08057211140514912]:9.429898966814E-2,32[&location="Northeast",location.rate=0.08057211140514912]:1.044169059121E-1)[&location="Northeast",location.rate=0.08057211140514912]:8.396729249025E-2)[&location="Northeast"];
tree STATE_78000 [&joint=-57.577484236662464,lnP=-57.577484236662464] = [&R] ((34[&location="Northeast",location.rate=0.05106424715823887]:8.503773181466E-2,((32[&location="Northeast",location.rate=0.05106424715823887]:7.67285888362E-3,(((38[&location="Northeast",location.rate=0.05106424715823887]:9.10109599874E-1,((146[&location="RJ",location.rate=0.05106424715823887]:8.574735432866E-1,((99[&location="RJ",location.rate=0.05106424715823887]:5.704122597716E-1,96[&location="RJ",location.rate=0.05106424715823887]:5.348931340887E-1)[&location="RJ",location.rate=0.05106424715823887]:1.617402832473E-1,40[&location="RJ",location.rate=0.05106424715823887]:5.818793189753E-1)[&location="RJ",location.rate=0.05106424715823887]:1.553756450763E-1)[&location="RJ",location.rate=0.05106424715823887]:2.716164362147E-2,((((((101[&location="RJ",location.rate=0.05106424715823887]:7.54289536502E-1,(((((((1[&location="RJ",location.rate=0.05106424715823887]:1.091269344872E-1,(21[&location="RJ",location.rate=0.05106424715823887]:6.51886503174E-1,28[&location="RJ",location.rate=0.05106424715823887]:6.765440374204E-1)[&location="RJ",location.rate=0.05106424715823887]:2.188842669297E-1)[&location="RJ",location.rate=0.05106424715823887]:9.088362345677E-2,24[&location="RJ",location.rate=0.05106424715823887]:9.808324757521E-1)[&location="RJ",location.rate=0.05106424715823887]:2.747822363574E-1,((140[&location="RJ",location.rate=0.05106424715823887]:6.350978257832E-1,11[&location="RJ",location.rate=0.05106424715823887]:6.54275907975E-1)[&location="RJ",location.rate=0.05106424715823887]:7.762752327751E-2,((20[&location="RJ",location.rate=0.05106424715823887]:3.723280561809E-1,25[&location="RJ",location.rate=0.05106424715823887]:3.915061383727E-1)[&location="RJ",location.rate=0.05106424715823887]:2.046294086061E-1,23[&location="RJ",location.rate=0.05106424715823887]:5.851766428691E-1)[&location="RJ",location.rate=0.05106424715823887]:2.316582952326E-1)[&location="RJ",location.rate=0.05106424715823887]:4.278208698982E-1)[&location="RJ",location.rate=0.05106424715823887]:3.237885847637E-2,102[&location="RJ",location.rate=0.05106424715823887]:1.263497349696E-1)[&location="RJ",location.rate=0.05106424715823887]:6.414515146703E-2,(((141[&location="RJ",location.rate=0.05106424715823887]:1.273038167041E-1,145[&location="RJ",location.rate=0.05106424715823887]:1.300435427316E-1)[&location="RJ",location.rate=0.05106424715823887]:3.969645036133E-2,144[&location="RJ",location.rate=0.05106424715823887]:1.64260541038E-1)[&location="RJ",location.rate=0.05106424715823887]:4.341638935231E-1,142[&location="RJ",location.rate=0.05106424715823887]:6.03903886616E-1)[&location="RJ",location.rate=0.05106424715823887]:8.331663422863E-1)[&location="RJ",location.rate=0.05106424715823887]:1.232665377794E-2,((((115[&location="RJ",location.rate=0.05106424715823887]:5.228068804008E-1,(19[&location="RJ",location.rate=0.05106424715823887]:6.021742738496E-1,13[&location="RJ",location.rate=0.05106424715823887]:5.63818109466E-1)[&location="RJ",location.rate=0.05106424715823887]:4.118055175673E-2)[&location="RJ",location.rate=0.05106424715823887]:1.703085246197E-1,(((114[&location="RJ",location.rate=0.05106424715823887]:1.401908495564E-1,104[&location="RJ",location.rate=0.05106424715823887]:2.004648221592E-1)[&location="RJ",location.rate=0.05106424715823887]:1.130024320801E-1,108[&location="RJ",location.rate=0.05106424715823887]:3.10727528212E-1)[&location="RJ",location.rate=0.05106424715823887]:2.31320103804E-1,(107[&location="RJ",location.rate=0.05106424715823887]:5.185480128881E-1,109[&location="RJ",location.rate=0.05106424715823887]:5.377260950798E-1)[&location="RJ",location.rate=0.05106424715823887]:2.623934515522E-2)[&location="RJ",location.rate=0.05106424715823887]:2.0860201958E-1)[&location="RJ",location.rate=0.05106424715823887]:5.97987162268E-2,((((106[&location="RJ",location.rate=0.05106424715823887]:5.202949514635E-2,111[&location="RJ",location.rate=0.05106424715823887]:6.846785131072E-2)[&location="RJ",location.rate=0.05106424715823887]:2.349203258029E-1,139[&location="RJ",location.rate=0.05106424715823887]:4.78730642867E-1)[&location="RJ",location.rate=0.05106424715823887]:1.173530068123E-1,116[&location="RJ",location.rate=0.05106424715823887]:3.440288551588E-1)[&location="RJ",location.rate=0.05106424715823887]:1.266196725872E-1,(148[&location="RJ",location.rate=0.05106424715823887]:2.632881069693E-1,143[&location="RJ",location.rate=0.05106424715823887]:2.60548380942E-1)[&location="RJ",location.rate=0.05106424715823887]:2.457165851603E-1)[&location="RJ",location.rate=0.05106424715823887]:2.822655935014E-1)[&location="RJ",location.rate=0.05106424715823887]:3.65593530391E-1,((105[&location="RJ",location.rate=0.05106424715823887]:2.881929937146E-1,110[&location="RJ",location.rate=0.05106424715823887]:3.101108019336E-1)[&location="RJ",location.rate=0.05106424715823887]:5.158123422884E-1,(9[&location="RJ",location.rate=0.05106424715823887]:5.852686242759E-1,((117[&location="RJ",location.rate=0.05106424715823887]:2.220437388793E-1,112[&location="RJ",location.rate=0.05106424715823887]:2.193040128517E-1)[&location="RJ",location.rate=0.05106424715823887]:3.392499123846E-1,(((17[&location="RJ",location.rate=0.05106424715823887]:2.52652380257E-1,14[&location="RJ",location.rate=0.05106424715823887]:2.142962158733E-1)[&location="RJ",location.rate=0.05106424715823887]:2.279964634042E-1,(30[&location="RJ",location.rate=0.05106424715823887]:2.536347451776E-1,4[&location="RJ",location.rate=0.05106424715823887]:8.10320054516E-2)[&location="RJ",location.rate=0.05106424715823887]:3.037264272507E-1)[&location="RJ",location.rate=0.05106424715823887]:1.055739233659E-1,113[&location="RJ",location.rate=0.05106424715823887]:5.478666026434E-1)[&location="RJ",location.rate=0.05106424715823887]:1.068732259288E-2)[&location="RJ",location.rate=0.05106424715823887]:3.493387712162E-2)[&location="RJ",location.rate=0.05106424715823887]:2.379147939188E-1)[&location="RJ",location.rate=0.05106424715823887]:3.692968361834E-1)[&location="RJ",location.rate=0.05106424715823887]:7.609471049388E-2)[&location="RJ",location.rate=0.05106424715823887]:1.940270545088E-1,(((6[&location="RJ",location.rate=0.05106424715823887]:4.857183844382E-1,(10[&location="RJ",location.rate=0.05106424715823887]:3.112975330518E-1,15[&location="RJ",location.rate=0.05106424715823887]:3.496536974353E-1)[&location="RJ",location.rate=0.05106424715823887]:1.908592075507E-1)[&location="RJ",location.rate=0.05106424715823887]:3.187361708509E-1,(((89[&location="Northeast",location.rate=0.05106424715823887]:2.150432028932E-1,88[&location="Northeast",location.rate=0.05106424715823887]:2.013445727562E-1)[&location="Northeast",location.rate=0.05106424715823887]:1.439385625043E-1,((92[&location="Northeast",location.rate=0.05106424715823887]:1.743750457405E-1,(91[&location="Northeast",location.rate=0.05106424715823887]:2.032101677808E-2,90[&location="Northeast",location.rate=0.05106424715823887]:2.032101677808E-2)[&location="Northeast",location.rate=0.05106424715823887]:1.540540289624E-1)[&location="Northeast",location.rate=0.05106424715823887]:1.530767809769E-1,(84[&location="Northeast",location.rate=0.05106424715823887]:1.859684679656E-1,(85[&location="Northeast",location.rate=0.05106424715823887]:1.666853418929E-1,((86[&location="Northeast",location.rate=0.05106424715823887]:8.340591935202E-3,83[&location="Northeast",location.rate=0.05106424715823887]:8.340591935202E-3)[&location="Northeast",location.rate=0.05106424715823887]:1.531230921583E-1,93[&location="Northeast",location.rate=0.05106424715823887]:1.751623142305E-1)[&location="Northeast",location.rate=0.05106424715823887]:5.221657799349E-3)[&location="Northeast",location.rate=0.05106424715823887]:1.928312607272E-2)[&location="Northeast",location.rate=0.05106424715823887]:1.277847286148E-1)[&location="Northeast",location.rate=0.05106424715823887]:3.152993868011E-2)[&location="Northeast",location.rate=0.05106424715823887]:3.604578905455E-2,87[&location="Northeast",location.rate=0.05106424715823887]:3.813289243151E-1)[&location="Northeast",location.rate=0.05106424715823887]:9.107968638507E-1)[&location="RJ",location.rate=0.05106424715823887]:1.321695287704E-1,(18[&location="RJ",location.rate=0.05106424715823887]:6.451626005028E-1,3[&location="RJ",location.rate=0.05106424715823887]:5.300941073522E-1)[&location="RJ",location.rate=0.05106424715823887]:3.544751821868E-1)[&location="RJ",location.rate=0.05106424715823887]:5.095395791569E-1)[&location="RJ",location.rate=0.05106424715823887]:3.629203938336E-1)[&location="RJ",location.rate=0.05106424715823887]:5.567982320227E-1,97[&location="RJ",location.rate=0.05106424715823887]:2.668853581648E-1)[&location="RJ",location.rate=0.05106424715823887]:9.866201906508E-2,((100[&location="RJ",location.rate=0.05106424715823887]:3.241791315985E-1,95[&location="RJ",location.rate=0.05106424715823887]:4.088785851506E-1)[&location="RJ",location.rate=0.05106424715823887]:1.373860369607E-1,98[&location="RJ",location.rate=0.05106424715823887]:5.353356603626E-1)[&location="RJ",location.rate=0.05106424715823887]:2.966526877978E-2)[&location="RJ",location.rate=0.05106424715823887]:6.211812149895E-2,94[&location="RJ",location.rate=0.05106424715823887]:5.53348558838E-1)[&location="RJ",location.rate=0.05106424715823887]:6.453677747208E-2,((39[&location="RJ",location.rate=0.05106424715823887]:4.867514739789E-1,(((31[&location="RJ",location.rate=0.05106424715823887]:5.502210219314E-1,(22[&location="RJ",location.rate=0.05106424715823887]:3.000988101229E-1,27[&location="RJ",location.rate=0.05106424715823887]:3.165371662873E-1)[&location="RJ",location.rate=0.05106424715823887]:1.953276912605E-1)[&location="RJ",location.rate=0.05106424715823887]:1.433616724552E-1,((7[&location="RJ",location.rate=0.05106424715823887]:3.624871764165E-2,8[&location="RJ",location.rate=0.05106424715823887]:3.624871764165E-2)[&location="RJ",location.rate=0.05106424715823887]:4.521520374114E-1,26[&location="RJ",location.rate=0.05106424715823887]:5.952500701216E-1)[&location="RJ",location.rate=0.05106424715823887]:5.449700782662E-2)[&location="RJ",location.rate=0.05106424715823887]:3.002836649238E-1,2[&location="RJ",location.rate=0.05106424715823887]:7.664690990363E-1)[&location="RJ",location.rate=0.05106424715823887]:1.677008177772E0)[&location="RJ",location.rate=0.05106424715823887]:7.124151751332E-2,16[&location="RJ",location.rate=0.05106424715823887]:2.643485917609E0)[&location="RJ",location.rate=0.05106424715823887]:5.247536074821E-3)[&location="RJ",location.rate=0.05106424715823887]:1.821723364861E-1,147[&location="RJ",location.rate=0.05106424715823887]:8.027899132335E-1)[&location="RJ",location.rate=0.05106424715823887]:1.900374361996E-2)[&location="RJ",location.rate=0.05106424715823887]:2.139990031299E-1)[&location="Northeast",location.rate=0.05106424715823887]:5.613360083023E-1,(((((65[&location="Centre-West",location.rate=0.05106424715823887]:2.032344783175E-1,(60[&location="Centre-West",location.rate=0.05106424715823887]:1.254974439491E-2,(62[&location="Centre-West",location.rate=0.05106424715823887]:1.456958136935E-1,64[&location="Centre-West",location.rate=0.05106424715823887]:1.045999232824E-1)[&location="Centre-West",location.rate=0.05106424715823887]:5.863475261917E-2)[&location="Centre-West",location.rate=0.05106424715823887]:1.906847339226E-1)[&location="Centre-West",location.rate=0.05106424715823887]:4.715203311667E-1,(61[&location="Centre-West",location.rate=0.05106424715823887]:1.311314910447E-1,63[&location="Centre-West",location.rate=0.05106424715823887]:9.003560063365E-2)[&location="Centre-West",location.rate=0.05106424715823887]:7.354041403572E-1)[&location="Centre-West",location.rate=0.05106424715823887]:7.389285631827E-1,(128[&location="North",location.rate=0.05106424715823887]:1.328215317561E0,(69[&location="North",location.rate=0.05106424715823887]:6.859394492588E-1,(118[&location="Northeast",location.rate=0.05106424715823887]:6.697790991013E-1,(((129[&location="North",location.rate=0.05106424715823887]:4.338026550031E-2,132[&location="North",location.rate=0.05106424715823887]:4.611999152767E-2)[&location="North",location.rate=0.05106424715823887]:2.856848079748E-2,130[&location="North",location.rate=0.05106424715823887]:7.194874629779E-2)[&location="North",location.rate=0.05106424715823887]:1.084843489515E-2,131[&location="North",location.rate=0.05106424715823887]:8.553690722029E-2)[&location="North",location.rate=0.05106424715823887]:4.499956165384E-1)[&location="North",location.rate=0.05106424715823887]:5.201446047844E-3)[&location="North",location.rate=0.05106424715823887]:7.929607998091E-1)[&location="North",location.rate=0.05106424715823887]:1.375228496264E-1)[&location="North",location.rate=0.05106424715823887]:4.105202807577E-1,((51[&location="Northeast",location.rate=0.05106424715823887]:6.077254462943E-1,(((49[&location="Northeast",location.rate=0.05106424715823887]:3.345558025817E-1,50[&location="Northeast",location.rate=0.05106424715823887]:3.345558025817E-1)[&location="Northeast",location.rate=0.05106424715823887]:2.498709521775E-1,(47[&location="Northeast",location.rate=0.05106424715823887]:3.80324913438E-1,44[&location="Northeast",location.rate=0.05106424715823887]:3.748604325637E-1)[&location="Northeast",location.rate=0.05106424715823887]:2.36888726567E-1)[&location="Northeast",location.rate=0.05106424715823887]:1.034616040321E-2,((((42[&location="Northeast",location.rate=0.05106424715823887]:2.564287515471E-1,48[&location="Northeast",location.rate=0.05106424715823887]:2.946801176673E-1)[&location="Northeast",location.rate=0.05106424715823887]:1.057007762564E-1,41[&location="Northeast",location.rate=0.05106424715823887]:3.566650469292E-1)[&location="Northeast",location.rate=0.05106424715823887]:1.479597395389E-1,46[&location="Northeast",location.rate=0.05106424715823887]:5.592695952111E-1)[&location="Northeast",location.rate=0.05106424715823887]:1.633126183217E-2,43[&location="Northeast",location.rate=0.05106424715823887]:5.756008570433E-1)[&location="Northeast",location.rate=0.05106424715823887]:5.195894336492E-2)[&location="Northeast",location.rate=0.05106424715823887]:7.488050257616E-3)[&location="Northeast",location.rate=0.05106424715823887]:6.145783225578E-3,45[&location="Northeast",location.rate=0.05106424715823887]:6.3299691258E-1)[&location="Northeast",location.rate=0.05106424715823887]:4.698653230737E-1)[&location="Northeast",location.rate=0.05106424715823887]:3.544105213616E-2,(35[&location="Northeast",location.rate=0.05106424715823887]:4.259962221978E-2,(36[&location="Northeast",location.rate=0.05106424715823887]:1.151112490791E-2,(127[&location="Centre-West",location.rate=0.05106424715823887]:2.317722772949E0,121[&location="Northeast",location.rate=0.05106424715823887]:1.876626882538E0)[&location="Northeast",location.rate=0.05106424715823887]:2.14336297164E-1)[&location="Northeast",location.rate=0.05106424715823887]:7.766383977763E-2)[&location="Northeast",location.rate=0.05106424715823887]:3.403327545737E-1)[&location="Northeast",location.rate=0.05106424715823887]:4.861477848673E-1)[&location="Northeast",location.rate=0.05106424715823887]:1.196857334785E-2,((((123[&location="Northeast",location.rate=0.05106424715823887]:1.294242800011E-1,124[&location="Northeast",location.rate=0.05106424715823887]:1.26692039564E-1)[&location="Northeast",location.rate=0.05106424715823887]:2.650583360879E-1,122[&location="Northeast",location.rate=0.05106424715823887]:3.94482616089E-1)[&location="Northeast",location.rate=0.05106424715823887]:2.608925480547E-1,67[&location="North",location.rate=0.05106424715823887]:1.541026138031E-1)[&location="North",location.rate=0.05106424715823887]:1.518561313917E-1,(66[&location="North",location.rate=0.05106424715823887]:1.756240048138E-1,((120[&location="Northeast",location.rate=0.05106424715823887]:1.741867972111E0,126[&location="Northeast",location.rate=0.05106424715823887]:1.052055860426E0)[&location="Northeast",location.rate=0.05106424715823887]:6.719402431826E-2,(119[&location="Northeast",location.rate=0.05106424715823887]:1.814713085201E0,((138[&location="Northeast",location.rate=0.05106424715823887]:3.979192303335E-1,136[&location="Northeast",location.rate=0.05106424715823887]:2.664123810183E-1)[&location="Northeast",location.rate=0.05106424715823887]:7.358068822274E-1,135[&location="Northeast",location.rate=0.05106424715823887]:9.337261125608E-1)[&location="Northeast",location.rate=0.05106424715823887]:5.330417671612E-1)[&location="Northeast",location.rate=0.05106424715823887]:9.023932218688E-2)[&location="Northeast",location.rate=0.05106424715823887]:3.035483097543E-1)[&location="North",location.rate=0.05106424715823887]:1.303347403809E-1)[&location="North",location.rate=0.05106424715823887]:5.750899898139E-1)[&location="Northeast",location.rate=0.05106424715823887]:1.155563072419E-2)[&location="Northeast",location.rate=0.05106424715823887]:3.630358984287E-2,(((((56[&location="Northeast",location.rate=0.05106424715823887]:3.83866186473E-1,55[&location="Northeast",location.rate=0.05106424715823887]:3.83866186473E-1)[&location="Northeast",location.rate=0.05106424715823887]:4.326398740663E-2,(((37[&location="Northeast",location.rate=0.05106424715823887]:2.469198916567E-1,54[&location="Northeast",location.rate=0.05106424715823887]:1.704171594163E-1)[&location="Northeast",location.rate=0.05106424715823887]:5.878446932705E-2,58[&location="Northeast",location.rate=0.05106424715823887]:2.865786779237E-1)[&location="Northeast",location.rate=0.05106424715823887]:2.431913084266E-2,57[&location="Northeast",location.rate=0.05106424715823887]:2.945043661434E-1)[&location="Northeast",location.rate=0.05106424715823887]:1.43554769485E-1)[&location="Northeast",location.rate=0.05106424715823887]:4.060786404692E-2,59[&location="Northeast",location.rate=0.05106424715823887]:4.759347592381E-1)[&location="Northeast",location.rate=0.05106424715823887]:3.098386769256E-1,68[&location="North",location.rate=0.05106424715823887]:7.365931082948E-1)[&location="Northeast",location.rate=0.05106424715823887]:6.786779537702E-1,((((53[&location="Northeast",location.rate=0.05106424715823887]:7.017801838183E-1,(52[&location="Northeast",location.rate=0.05106424715823887]:6.271029922491E-1,(103[&location="RJ",location.rate=0.05106424715823887]:4.202605355179E-1,(29[&location="RJ",location.rate=0.05106424715823887]:5.011961166228E-1,(5[&location="RJ",location.rate=0.05106424715823887]:3.98378274201E-2,12[&location="RJ",location.rate=0.05106424715823887]:7.819399180356E-2)[&location="RJ",location.rate=0.05106424715823887]:3.161528097507E-1)[&location="RJ",location.rate=0.05106424715823887]:1.519411312239E-1)[&location="RJ",location.rate=0.05106424715823887]:1.871136191292E0)[&location="Northeast",location.rate=0.05106424715823887]:8.287391288064E-2)[&location="Northeast",location.rate=0.05106424715823887]:1.837463749508E-2,(((((80[&location="North",location.rate=0.05106424715823887]:9.252719462088E-2,81[&location="North",location.rate=0.05106424715823887]:9.252719462088E-2)[&location="North",location.rate=0.05106424715823887]:3.354460461249E-1,73[&location="North",location.rate=0.05106424715823887]:4.772883092389E-1)[&location="North",location.rate=0.05106424715823887]:1.945373605894E-2,((((72[&location="North",location.rate=0.05106424715823887]:6.289714101291E-2,78[&location="North",location.rate=0.05106424715823887]:8.481494923222E-2)[&location="North",location.rate=0.05106424715823887]:6.436438709287E-2,82[&location="North",location.rate=0.05106424715823887]:1.573985144072E-1)[&location="North",location.rate=0.05106424715823887]:1.96530037025E-2,79[&location="North",location.rate=0.05106424715823887]:1.688323400276E-1)[&location="North",location.rate=0.05106424715823887]:1.644766204784E-1,71[&location="North",location.rate=0.05106424715823887]:3.059117002319E-1)[&location="North",location.rate=0.05106424715823887]:1.223371943811E-1)[&location="North",location.rate=0.05106424715823887]:2.38719226553E-2,77[&location="North",location.rate=0.05106424715823887]:5.151345158985E-1)[&location="North",location.rate=0.05106424715823887]:2.475302844273E-1,(((70[&location="North",location.rate=0.05106424715823887]:4.308839183624E-1,76[&location="North",location.rate=0.05106424715823887]:4.692400827459E-1)[&location="North",location.rate=0.05106424715823887]:1.471601990301E-1,74[&location="North",location.rate=0.05106424715823887]:6.16400281776E-1)[&location="North",location.rate=0.05106424715823887]:6.348881719844E-2,75[&location="North",location.rate=0.05106424715823887]:6.798890989745E-1)[&location="North",location.rate=0.05106424715823887]:8.8255153406E-2)[&location="North",location.rate=0.05106424715823887]:6.984736275451E-1)[&location="Northeast",location.rate=0.05106424715823887]:6.324916471146E-2,((134[&location="Northeast",location.rate=0.05106424715823887]:5.174402620615E-1,133[&location="Northeast",location.rate=0.05106424715823887]:5.475772483626E-1)[&location="Northeast",location.rate=0.05106424715823887]:2.37936905043E-1,137[&location="Northeast",location.rate=0.05106424715823887]:8.266100438167E-1)[&location="Northeast",location.rate=0.05106424715823887]:7.799693295875E-1)[&location="Northeast",location.rate=0.05106424715823887]:4.407945693904E-1,125[&location="Northeast",location.rate=0.05106424715823887]:1.013816041754E0)[&location="Northeast",location.rate=0.05106424715823887]:5.681216869777E-1)[&location="Northeast",location.rate=0.05106424715823887]:6.135753128299E-2)[&location="Northeast",location.rate=0.05106424715823887]:1.914347486908E-2)[&location="Northeast",location.rate=0.05106424715823887]:5.928319364454E-3,33[&location="Northeast",location.rate=0.05106424715823887]:7.452769501474E-2)[&location="Northeast"];
tree STATE_80000 [&joint=-60.52370612287464,lnP=-60.52370612287464] = [&R] ((33[&location="Northeast",location.rate=0.035408874281902314]:5.972032549233E-3,32[&location="Northeast",location.rate=0.035408874281902314]:4.925804945177E-4)[&location="Northeast",location.rate=0.035408874281902314]:1.624227622424E-2,(((((67[&location="North",location.rate=0.035408874281902314]:2.475302559739E-1,(122[&location="Northeast",location.rate=0.035408874281902314]:3.542337905427E-1,(124[&location="Northeast",location.rate=0.035408874281902314]:2.197224533101E-2,123[&location="Northeast",location.rate=0.035408874281902314]:2.470448576813E-2)[&location="Northeast",location.rate=0.035408874281902314]:3.295293047746E-1)[&location="Northeast",location.rate=0.035408874281902314]:3.945690157719E-1)[&location="Northeast",location.rate=0.035408874281902314]:4.233038321913E-2,(120[&location="Northeast",location.rate=0.035408874281902314]:2.017590265952E0,((126[&location="Northeast",location.rate=0.035408874281902314]:9.854947935586E-1,((135[&location="Northeast",location.rate=0.035408874281902314]:4.668207732485E-1,(138[&location="Northeast",location.rate=0.035408874281902314]:1.844013464109E-1,136[&location="Northeast",location.rate=0.035408874281902314]:5.289449709565E-2)[&location="Northeast",location.rate=0.035408874281902314]:4.824194268377E-1)[&location="Northeast",location.rate=0.035408874281902314]:2.733786106199E-1,119[&location="Northeast",location.rate=0.035408874281902314]:1.088144589348E0)[&location="Northeast",location.rate=0.035408874281902314]:6.830527268547E-1)[&location="Northeast",location.rate=0.035408874281902314]:3.400941574226E-1,66[&location="North",location.rate=0.035408874281902314]:7.841476129629E-2)[&location="Northeast",location.rate=0.035408874281902314]:2.189203285651E-3)[&location="Northeast",location.rate=0.035408874281902314]:2.092566746111E-1)[&location="Northeast",location.rate=0.035408874281902314]:3.197984523141E-1,((38[&location="Northeast",location.rate=0.035408874281902314]:8.609663141996E-1,((((((((3[&location="RJ",location.rate=0.035408874281902314]:1.050823416009E0,(((6[&location="RJ",location.rate=0.035408874281902314]:6.527577446179E-1,18[&location="RJ",location.rate=0.035408874281902314]:7.15771443248E-1)[&location="RJ",location.rate=0.035408874281902314]:1.634231471452E-1,(15[&location="RJ",location.rate=0.035408874281902314]:4.244524895658E-1,10[&location="RJ",location.rate=0.035408874281902314]:3.860963251823E-1)[&location="RJ",location.rate=0.035408874281902314]:4.465229227451E-1)[&location="RJ",location.rate=0.035408874281902314]:2.277574603799E-1,(((86[&location="Northeast",location.rate=0.035408874281902314]:8.238510647595E-2,((93[&location="Northeast",location.rate=0.035408874281902314]:8.589534422911E-2,83[&location="Northeast",location.rate=0.035408874281902314]:7.219671409209E-2)[&location="Northeast",location.rate=0.035408874281902314]:2.630633590686E-4,(85[&location="Northeast",location.rate=0.035408874281902314]:7.047530961394E-2,84[&location="Northeast",location.rate=0.035408874281902314]:7.047530961394E-2)[&location="Northeast",location.rate=0.035408874281902314]:1.984467837221E-3)[&location="Northeast",location.rate=0.035408874281902314]:9.925329024785E-3)[&location="Northeast",location.rate=0.035408874281902314]:2.293787539785E-1,((92[&location="Northeast",location.rate=0.035408874281902314]:1.296138035283E-1,(90[&location="Northeast",location.rate=0.035408874281902314]:1.874350284491E-2,91[&location="Northeast",location.rate=0.035408874281902314]:1.874350284491E-2)[&location="Northeast",location.rate=0.035408874281902314]:1.108703006833E-1)[&location="Northeast",location.rate=0.035408874281902314]:7.980649444454E-2,87[&location="Northeast",location.rate=0.035408874281902314]:1.957216678358E-1)[&location="Northeast",location.rate=0.035408874281902314]:1.160421926186E-1)[&location="Northeast",location.rate=0.035408874281902314]:4.061776727713E-1,(88[&location="Northeast",location.rate=0.035408874281902314]:1.064494746175E-1,89[&location="Northeast",location.rate=0.035408874281902314]:1.201481047545E-1)[&location="Northeast",location.rate=0.035408874281902314]:6.114920586082E-1)[&location="Northeast",location.rate=0.035408874281902314]:8.136680517939E-1)[&location="RJ",location.rate=0.035408874281902314]:5.893985838697E-2)[&location="RJ",location.rate=0.035408874281902314]:3.095193641613E-1,(((((117[&location="RJ",location.rate=0.035408874281902314]:6.382309423778E-1,(14[&location="RJ",location.rate=0.035408874281902314]:3.109878674431E-1,17[&location="RJ",location.rate=0.035408874281902314]:3.493440318267E-1)[&location="RJ",location.rate=0.035408874281902314]:3.245033489071E-1)[&location="RJ",location.rate=0.035408874281902314]:9.896214410284E-2,((113[&location="RJ",location.rate=0.035408874281902314]:3.585260769871E-1,110[&location="RJ",location.rate=0.035408874281902314]:3.530466249324E-1)[&location="RJ",location.rate=0.035408874281902314]:6.56485323744E-2,105[&location="RJ",location.rate=0.035408874281902314]:3.967773490877E-1)[&location="RJ",location.rate=0.035408874281902314]:3.102787510915E-1)[&location="RJ",location.rate=0.035408874281902314]:9.796424238153E-2,((30[&location="RJ",location.rate=0.035408874281902314]:3.434803466352E-1,4[&location="RJ",location.rate=0.035408874281902314]:1.708776069092E-1)[&location="RJ",location.rate=0.035408874281902314]:3.732792728649E-1,9[&location="RJ",location.rate=0.035408874281902314]:5.934719482672E-1)[&location="RJ",location.rate=0.035408874281902314]:2.307264764854E-1)[&location="RJ",location.rate=0.035408874281902314]:1.902887442974E-1,((((((112[&location="RJ",location.rate=0.035408874281902314]:2.733875326817E-1,114[&location="RJ",location.rate=0.035408874281902314]:1.911957518598E-1)[&location="RJ",location.rate=0.035408874281902314]:2.17162068344E-1,109[&location="RJ",location.rate=0.035408874281902314]:4.878098749983E-1)[&location="RJ",location.rate=0.035408874281902314]:9.678076354723E-3,107[&location="RJ",location.rate=0.035408874281902314]:4.783098691613E-1)[&location="RJ",location.rate=0.035408874281902314]:1.968929337414E-1,108[&location="RJ",location.rate=0.035408874281902314]:6.724630768754E-1)[&location="RJ",location.rate=0.035408874281902314]:1.585598594906E-1,(115[&location="RJ",location.rate=0.035408874281902314]:6.236916272409E-1,(19[&location="RJ",location.rate=0.035408874281902314]:7.282598548737E-1,13[&location="RJ",location.rate=0.035408874281902314]:6.8990369049E-1)[&location="RJ",location.rate=0.035408874281902314]:1.597971757272E-2)[&location="RJ",location.rate=0.035408874281902314]:1.497970625497E-1)[&location="RJ",location.rate=0.035408874281902314]:9.032403748879E-2,((106[&location="RJ",location.rate=0.035408874281902314]:2.647901902242E-1,(111[&location="RJ",location.rate=0.035408874281902314]:1.634889328024E-1,(104[&location="RJ",location.rate=0.035408874281902314]:1.035265067442E-1,139[&location="RJ",location.rate=0.035408874281902314]:2.953073286619E-1)[&location="RJ",location.rate=0.035408874281902314]:4.352406989388E-2)[&location="RJ",location.rate=0.035408874281902314]:1.177396135862E-1)[&location="RJ",location.rate=0.035408874281902314]:3.651861390927E-1,((148[&location="RJ",location.rate=0.035408874281902314]:2.579480667568E-1,143[&location="RJ",location.rate=0.035408874281902314]:2.552083407295E-1)[&location="RJ",location.rate=0.035408874281902314]:3.310873419273E-1,116[&location="RJ",location.rate=0.035408874281902314]:5.506792443004E-1)[&location="RJ",location.rate=0.035408874281902314]:1.902311241368E-2)[&location="RJ",location.rate=0.035408874281902314]:2.941103705653E-1)[&location="RJ",location.rate=0.035408874281902314]:7.670183903071E-2)[&location="RJ",location.rate=0.035408874281902314]:3.868875574427E-1,(((102[&location="RJ",location.rate=0.035408874281902314]:1.416596596982E-1,((1[&location="RJ",location.rate=0.035408874281902314]:4.45661678088E-2,(28[&location="RJ",location.rate=0.035408874281902314]:7.833271933537E-1,21[&location="RJ",location.rate=0.035408874281902314]:7.586696591072E-1)[&location="RJ",location.rate=0.035408874281902314]:4.754034431809E-2)[&location="RJ",location.rate=0.035408874281902314]:6.827213145723E-2,24[&location="RJ",location.rate=0.035408874281902314]:8.936602170743E-1)[&location="RJ",location.rate=0.035408874281902314]:4.096432782404E-1)[&location="RJ",location.rate=0.035408874281902314]:4.531600324713E-2,((11[&location="RJ",location.rate=0.035408874281902314]:5.343806496045E-1,140[&location="RJ",location.rate=0.035408874281902314]:5.152025674128E-1)[&location="RJ",location.rate=0.035408874281902314]:2.946389845948E-1,(23[&location="RJ",location.rate=0.035408874281902314]:4.228820630814E-1,(20[&location="RJ",location.rate=0.035408874281902314]:3.412982442032E-1,25[&location="RJ",location.rate=0.035408874281902314]:3.604763263949E-1)[&location="RJ",location.rate=0.035408874281902314]:7.336464079619E-2)[&location="RJ",location.rate=0.035408874281902314]:4.910690779671E-1)[&location="RJ",location.rate=0.035408874281902314]:4.237094534035E-1)[&location="RJ",location.rate=0.035408874281902314]:1.484330853907E-1,(142[&location="RJ",location.rate=0.035408874281902314]:5.81449453155E-1,((145[&location="RJ",location.rate=0.035408874281902314]:4.63827594537E-1,141[&location="RJ",location.rate=0.035408874281902314]:4.610878685095E-1)[&location="RJ",location.rate=0.035408874281902314]:2.529567361154E-2,144[&location="RJ",location.rate=0.035408874281902314]:4.836438160936E-1)[&location="RJ",location.rate=0.035408874281902314]:9.232618500638E-2)[&location="RJ",location.rate=0.035408874281902314]:1.000534637647E0)[&location="RJ",location.rate=0.035408874281902314]:2.125534990616E-4)[&location="RJ",location.rate=0.035408874281902314]:2.746120436308E-2)[&location="RJ",location.rate=0.035408874281902314]:1.26837063955E-1,101[&location="RJ",location.rate=0.035408874281902314]:4.844401180983E-1)[&location="RJ",location.rate=0.035408874281902314]:1.001098484219E0,40[&location="RJ",location.rate=0.035408874281902314]:5.123744433232E-1)[&location="RJ",location.rate=0.035408874281902314]:4.018854675276E-2,((39[&location="RJ",location.rate=0.035408874281902314]:4.188317623625E-1,((((26[&location="RJ",location.rate=0.035408874281902314]:7.650420909012E-1,(7[&location="RJ",location.rate=0.035408874281902314]:2.63780168843E-1,8[&location="RJ",location.rate=0.035408874281902314]:2.63780168843E-1)[&location="RJ",location.rate=0.035408874281902314]:3.944126069897E-1)[&location="RJ",location.rate=0.035408874281902314]:7.874946405518E-2,(22[&location="RJ",location.rate=0.035408874281902314]:3.035465608072E-1,27[&location="RJ",location.rate=0.035408874281902314]:3.199849169716E-1)[&location="RJ",location.rate=0.035408874281902314]:5.292860900395E-1)[&location="RJ",location.rate=0.035408874281902314]:2.726448411016E-2,(2[&location="RJ",location.rate=0.035408874281902314]:3.265103872844E-1,31[&location="RJ",location.rate=0.035408874281902314]:5.539076475585E-1)[&location="RJ",location.rate=0.035408874281902314]:3.609840079465E-1)[&location="RJ",location.rate=0.035408874281902314]:1.661385372975E0,97[&location="RJ",location.rate=0.035408874281902314]:3.211157140098E-1)[&location="RJ",location.rate=0.035408874281902314]:2.667779698656E-2)[&location="RJ",location.rate=0.035408874281902314]:5.537034752776E-2,147[&location="RJ",location.rate=0.035408874281902314]:5.315791590706E-1)[&location="RJ",location.rate=0.035408874281902314]:7.836088018565E-2)[&location="RJ",location.rate=0.035408874281902314]:2.780933080082E-2,(((96[&location="RJ",location.rate=0.035408874281902314]:3.802206259695E-1,99[&location="RJ",location.rate=0.035408874281902314]:4.157397516523E-1)[&location="RJ",location.rate=0.035408874281902314]:2.349933756992E-1,98[&location="RJ",location.rate=0.035408874281902314]:6.288752038543E-1)[&location="RJ",location.rate=0.035408874281902314]:1.913761214739E-2,(95[&location="RJ",location.rate=0.035408874281902314]:4.979091195166E-1,(100[&location="RJ",location.rate=0.035408874281902314]:2.806287943849E-1,94[&location="RJ",location.rate=0.035408874281902314]:2.806287943849E-1)[&location="RJ",location.rate=0.035408874281902314]:1.325808715796E-1)[&location="RJ",location.rate=0.035408874281902314]:1.610326582339E-1)[&location="RJ",location.rate=0.035408874281902314]:6.077480542135E-2)[&location="RJ",location.rate=0.035408874281902314]:2.758731590892E-3,146[&location="RJ",location.rate=0.035408874281902314]:7.033496317026E-1)[&location="RJ",location.rate=0.035408874281902314]:8.301443664358E-3,16[&location="RJ",location.rate=0.035408874281902314]:2.676925422249E0)[&location="RJ",location.rate=0.035408874281902314]:3.378398289966E-1)[&location="Northeast",location.rate=0.035408874281902314]:1.716748255413E-1,((35[&location="Northeast",location.rate=0.035408874281902314]:2.259385344431E-1,(((50[&location="Northeast",location.rate=0.035408874281902314]:5.086697004733E-1,49[&location="Northeast",location.rate=0.035408874281902314]:5.086697004733E-1)[&location="Northeast",location.rate=0.035408874281902314]:8.654638294661E-2,((47[&location="Northeast",location.rate=0.035408874281902314]:5.582983792327E-1,44[&location="Northeast",location.rate=0.035408874281902314]:5.528338983584E-1)[&location="Northeast",location.rate=0.035408874281902314]:5.67871001943E-2,(51[&location="Northeast",location.rate=0.035408874281902314]:5.803875254911E-1,((((42[&location="Northeast",location.rate=0.035408874281902314]:2.223186127641E-1,41[&location="Northeast",location.rate=0.035408874281902314]:2.168541318899E-1)[&location="Northeast",location.rate=0.035408874281902314]:2.792378983873E-2,48[&location="Northeast",location.rate=0.035408874281902314]:2.884937687231E-1)[&location="Northeast",location.rate=0.035408874281902314]:8.209644752024E-2,46[&location="Northeast",location.rate=0.035408874281902314]:3.815191779918E-1)[&location="Northeast",location.rate=0.035408874281902314]:5.178921572593E-2,43[&location="Northeast",location.rate=0.035408874281902314]:4.333083937178E-1)[&location="Northeast",location.rate=0.035408874281902314]:1.744015361448E-1)[&location="Northeast",location.rate=0.035408874281902314]:7.37554956445E-3)[&location="Northeast",location.rate=0.035408874281902314]:1.291748923869E-2)[&location="Northeast",location.rate=0.035408874281902314]:5.912615882021E-2,45[&location="Northeast",location.rate=0.035408874281902314]:6.789324061745E-1)[&location="Northeast",location.rate=0.035408874281902314]:3.023770392649E-1)[&location="Northeast",location.rate=0.035408874281902314]:1.933298961293E-2,((127[&location="Centre-West",location.rate=0.035408874281902314]:2.736211138891E0,(36[&location="Northeast",location.rate=0.035408874281902314]:1.428591496132E-2,121[&location="Northeast",location.rate=0.035408874281902314]:2.093737969756E0)[&location="Northeast",location.rate=0.035408874281902314]:2.013772787244E-1)[&location="Northeast",location.rate=0.035408874281902314]:3.15831431496E-2,((128[&location="North",location.rate=0.035408874281902314]:1.034501819782E0,(((65[&location="Centre-West",location.rate=0.035408874281902314]:1.506225359593E-1,(60[&location="Centre-West",location.rate=0.035408874281902314]:5.500987189074E-2,64[&location="Centre-West",location.rate=0.035408874281902314]:2.056948033974E-1)[&location="Centre-West",location.rate=0.035408874281902314]:9.56126640686E-2)[&location="Centre-West",location.rate=0.035408874281902314]:8.732438195192E-2,62[&location="Centre-West",location.rate=0.035408874281902314]:4.29727739829E-1)[&location="Centre-West",location.rate=0.035408874281902314]:2.237705514855E-1,(63[&location="Centre-West",location.rate=0.035408874281902314]:1.346271030995E-1,61[&location="Centre-West",location.rate=0.035408874281902314]:1.757229935106E-1)[&location="Centre-West",location.rate=0.035408874281902314]:4.77775297804E-1)[&location="Centre-West",location.rate=0.035408874281902314]:5.207295558652E-1)[&location="Northeast",location.rate=0.035408874281902314]:3.603419594222E-1,(((129[&location="North",location.rate=0.035408874281902314]:2.024734978302E-1,132[&location="North",location.rate=0.035408874281902314]:2.052132238576E-1)[&location="North",location.rate=0.035408874281902314]:4.154713931852E-2,(131[&location="North",location.rate=0.035408874281902314]:2.005139758772E-1,130[&location="North",location.rate=0.035408874281902314]:1.977742498498E-1)[&location="North",location.rate=0.035408874281902314]:4.624638729893E-2)[&location="North",location.rate=0.035408874281902314]:3.40328829534E-1,(118[&location="Northeast",location.rate=0.035408874281902314]:5.468869733837E-1,69[&location="North",location.rate=0.035408874281902314]:5.578458774934E-1)[&location="Northeast",location.rate=0.035408874281902314]:1.744487946689E-1)[&location="Northeast",location.rate=0.035408874281902314]:8.132340385493E-1)[&location="Northeast",location.rate=0.035408874281902314]:3.345943384526E-1)[&location="Northeast",location.rate=0.035408874281902314]:4.460052968647E-2)[&location="Northeast",location.rate=0.035408874281902314]:1.850041691694E-1)[&location="Northeast",location.rate=0.035408874281902314]:1.793833982817E-1)[&location="Northeast",location.rate=0.035408874281902314]:2.696974885769E-3,((125[&location="Northeast",location.rate=0.035408874281902314]:8.47618173706E-1,((53[&location="Northeast",location.rate=0.035408874281902314]:5.847747238114E-1,((((74[&location="North",location.rate=0.035408874281902314]:5.66117025373E-1,70[&location="North",location.rate=0.035408874281902314]:5.277608609895E-1)[&location="North",location.rate=0.035408874281902314]:1.248132974904E-1,76[&location="North",location.rate=0.035408874281902314]:6.909303228634E-1)[&location="North",location.rate=0.035408874281902314]:5.576719063777E-2,75[&location="North",location.rate=0.035408874281902314]:7.466975135011E-1)[&location="North",location.rate=0.035408874281902314]:1.134861558627E-1,(((81[&location="North",location.rate=0.035408874281902314]:1.078482231804E-1,80[&location="North",location.rate=0.035408874281902314]:1.078482231804E-1)[&location="North",location.rate=0.035408874281902314]:1.873826194058E-1,71[&location="North",location.rate=0.035408874281902314]:2.760527603944E-1)[&location="North",location.rate=0.035408874281902314]:3.967544594986E-1,((79[&location="North",location.rate=0.035408874281902314]:4.587149571739E-1,((78[&location="North",location.rate=0.035408874281902314]:1.010076981698E-1,72[&location="North",location.rate=0.035408874281902314]:7.908988995044E-2)[&location="North",location.rate=0.035408874281902314]:2.509874657371E-1,82[&location="North",location.rate=0.035408874281902314]:3.602143419889E-1)[&location="North",location.rate=0.035408874281902314]:1.067197932671E-1)[&location="North",location.rate=0.035408874281902314]:1.464471735243E-1,(73[&location="North",location.rate=0.035408874281902314]:5.012577120134E-1,77[&location="North",location.rate=0.035408874281902314]:4.957782599586E-1)[&location="North",location.rate=0.035408874281902314]:1.450003090957E-1)[&location="North",location.rate=0.035408874281902314]:9.504234946881E-2)[&location="North",location.rate=0.035408874281902314]:1.18883298786E-1)[&location="North",location.rate=0.035408874281902314]:4.710541130597E-1)[&location="Northeast",location.rate=0.035408874281902314]:1.003814356782E-1,(((134[&location="Northeast",location.rate=0.035408874281902314]:3.492945236227E-1,137[&location="Northeast",location.rate=0.035408874281902314]:4.205274003349E-1)[&location="Northeast",location.rate=0.035408874281902314]:1.532295462221E-2,133[&location="Northeast",location.rate=0.035408874281902314]:3.947544645461E-1)[&location="Northeast",location.rate=0.035408874281902314]:8.860870428477E-1,(52[&location="Northeast",location.rate=0.035408874281902314]:4.435450291842E-1,(((12[&location="RJ",location.rate=0.035408874281902314]:3.748157990865E-1,5[&location="RJ",location.rate=0.035408874281902314]:3.36459634703E-1)[&location="RJ",location.rate=0.035408874281902314]:3.527274712067E-1,29[&location="RJ",location.rate=0.035408874281902314]:8.343925853617E-1)[&location="RJ",location.rate=0.035408874281902314]:4.305304908443E-1,103[&location="RJ",location.rate=0.035408874281902314]:1.032046363877E0)[&location="RJ",location.rate=0.035408874281902314]:1.075792399868E0)[&location="Northeast",location.rate=0.035408874281902314]:6.341370255281E-2)[&location="Northeast",location.rate=0.035408874281902314]:1.86394149064E-1)[&location="Northeast",location.rate=0.035408874281902314]:3.728445278776E-1)[&location="Northeast",location.rate=0.035408874281902314]:4.185945613031E-1,(((((37[&location="Northeast",location.rate=0.035408874281902314]:1.567502624063E-1,54[&location="Northeast",location.rate=0.035408874281902314]:8.024753016583E-2)[&location="Northeast",location.rate=0.035408874281902314]:9.157672877089E-2,(55[&location="Northeast",location.rate=0.035408874281902314]:1.095169995742E-1,56[&location="Northeast",location.rate=0.035408874281902314]:1.095169995742E-1)[&location="Northeast",location.rate=0.035408874281902314]:9.236190417112E-2)[&location="Northeast",location.rate=0.035408874281902314]:2.949246919983E-2,(58[&location="Northeast",location.rate=0.035408874281902314]:2.275535104631E-1,57[&location="Northeast",location.rate=0.035408874281902314]:2.111600678402E-1)[&location="Northeast",location.rate=0.035408874281902314]:3.114026685373E-2)[&location="Northeast",location.rate=0.035408874281902314]:1.02657084576E-1,59[&location="Northeast",location.rate=0.035408874281902314]:3.422251788328E-1)[&location="Northeast",location.rate=0.035408874281902314]:4.793496941826E-1,68[&location="North",location.rate=0.035408874281902314]:7.723945451464E-1)[&location="Northeast",location.rate=0.035408874281902314]:3.27151523196E-1)[&location="Northeast",location.rate=0.035408874281902314]:6.05306358228E-2)[&location="Northeast",location.rate=0.035408874281902314]:2.809650544385E-1,34[&location="Northeast",location.rate=0.035408874281902314]:3.03074222013E-2)[&location="Northeast",location.rate=0.035408874281902314]:8.345242736548E-3)[&location="Northeast"];
tree STATE_82000 [&joint=-59.30121594154322,lnP=-59.30121594154322] = [&R] (33[&location="Northeast",location.rate=0.03334484563758458]:4.587680183045E-2,(((34[&location="Northeast",location.rate=0.03334484563758458]:5.586575034817E-4,(((((67[&location="North",location.rate=0.03334484563758458]:4.559190929697E-1,((123[&location="Northeast",location.rate=0.03334484563758458]:1.885327518455E-1,124[&location="Northeast",location.rate=0.03334484563758458]:1.858005114084E-1)[&location="Northeast",location.rate=0.03334484563758458]:1.566279790142E-1,122[&location="Northeast",location.rate=0.03334484563758458]:3.451607308597E-1)[&location="Northeast",location.rate=0.03334484563758458]:6.120309124507E-1)[&location="Northeast",location.rate=0.03334484563758458]:5.585876619843E-2,((120[&location="Northeast",location.rate=0.03334484563758458]:6.95683337812E-1,((138[&location="Northeast",location.rate=0.03334484563758458]:3.897849641451E-1,136[&location="Northeast",location.rate=0.03334484563758458]:2.582781148299E-1)[&location="Northeast",location.rate=0.03334484563758458]:1.824239077204E-1,135[&location="Northeast",location.rate=0.03334484563758458]:3.722088718654E-1)[&location="Northeast",location.rate=0.03334484563758458]:7.141967142607E-2)[&location="Northeast",location.rate=0.03334484563758458]:9.407534870519E-1,126[&location="Northeast",location.rate=0.03334484563758458]:9.46624713179E-1)[&location="Northeast",location.rate=0.03334484563758458]:8.123273356741E-1)[&location="Northeast",location.rate=0.03334484563758458]:2.846135302107E-3,66[&location="North",location.rate=0.03334484563758458]:5.146239944703E-1)[&location="Northeast",location.rate=0.03334484563758458]:5.482642764424E-3,119[&location="Northeast",location.rate=0.03334484563758458]:2.552983349563E0)[&location="Northeast",location.rate=0.03334484563758458]:2.459834700129E-1,((125[&location="Northeast",location.rate=0.03334484563758458]:1.15457688029E0,(((52[&location="Northeast",location.rate=0.03334484563758458]:5.712199317428E-1,((29[&location="RJ",location.rate=0.03334484563758458]:4.684775781974E-1,(5[&location="RJ",location.rate=0.03334484563758458]:2.528258833919E-1,12[&location="RJ",location.rate=0.03334484563758458]:2.911820477754E-1)[&location="RJ",location.rate=0.03334484563758458]:7.044621535354E-2)[&location="RJ",location.rate=0.03334484563758458]:3.506803852943E-1,103[&location="RJ",location.rate=0.03334484563758458]:5.862812511629E-1)[&location="RJ",location.rate=0.03334484563758458]:1.649232415141E0)[&location="Northeast",location.rate=0.03334484563758458]:1.964588922846E-1,53[&location="Northeast",location.rate=0.03334484563758458]:7.59482102716E-1)[&location="Northeast",location.rate=0.03334484563758458]:1.270913757463E-1,(((((((72[&location="North",location.rate=0.03334484563758458]:6.701008675532E-2,78[&location="North",location.rate=0.03334484563758458]:8.892789497463E-2)[&location="North",location.rate=0.03334484563758458]:2.339495953854E-1,79[&location="North",location.rate=0.03334484563758458]:3.2287749036E-1)[&location="North",location.rate=0.03334484563758458]:5.832888619037E-2,82[&location="North",location.rate=0.03334484563758458]:3.894255546325E-1)[&location="North",location.rate=0.03334484563758458]:2.638463374669E-2,73[&location="North",location.rate=0.03334484563758458]:4.486869007079E-1)[&location="North",location.rate=0.03334484563758458]:1.468256274382E-2,((80[&location="North",location.rate=0.03334484563758458]:1.380550786686E-1,81[&location="North",location.rate=0.03334484563758458]:1.380550786686E-1)[&location="North",location.rate=0.03334484563758458]:2.530309350388E-1,(77[&location="North",location.rate=0.03334484563758458]:4.137054141626E-1,71[&location="North",location.rate=0.03334484563758458]:3.506917155325E-1)[&location="North",location.rate=0.03334484563758458]:2.121621598318E-2)[&location="North",location.rate=0.03334484563758458]:2.296838125121E-2)[&location="North",location.rate=0.03334484563758458]:2.264167806054E-1,(75[&location="North",location.rate=0.03334484563758458]:5.37225838691E-1,(74[&location="North",location.rate=0.03334484563758458]:3.831022370473E-1,(70[&location="North",location.rate=0.03334484563758458]:3.344658384384E-1,76[&location="North",location.rate=0.03334484563758458]:3.728220028219E-1)[&location="North",location.rate=0.03334484563758458]:1.028023422537E-2)[&location="North",location.rate=0.03334484563758458]:1.541236016437E-1)[&location="North",location.rate=0.03334484563758458]:1.525604053662E-1)[&location="North",location.rate=0.03334484563758458]:8.463178686608E-1,(137[&location="Northeast",location.rate=0.03334484563758458]:9.541355545918E-1,(134[&location="Northeast",location.rate=0.03334484563758458]:5.560194461432E-1,133[&location="Northeast",location.rate=0.03334484563758458]:5.861564324444E-1)[&location="Northeast",location.rate=0.03334484563758458]:3.268832317363E-1)[&location="Northeast",location.rate=0.03334484563758458]:6.586808868933E-1)[&location="Northeast",location.rate=0.03334484563758458]:9.693242435647E-2)[&location="Northeast",location.rate=0.03334484563758458]:4.783859154886E-1)[&location="Northeast",location.rate=0.03334484563758458]:1.717389554825E-1,((57[&location="Northeast",location.rate=0.03334484563758458]:3.588946647118E-1,(((56[&location="Northeast",location.rate=0.03334484563758458]:1.579070344651E-1,55[&location="Northeast",location.rate=0.03334484563758458]:1.579070344651E-1)[&location="Northeast",location.rate=0.03334484563758458]:6.16745060149E-2,(59[&location="Northeast",location.rate=0.03334484563758458]:1.057754024511E-1,54[&location="Northeast",location.rate=0.03334484563758458]:6.752403633092E-2)[&location="Northeast",location.rate=0.03334484563758458]:1.220028593405E-1)[&location="Northeast",location.rate=0.03334484563758458]:6.217797849453E-2,(58[&location="Northeast",location.rate=0.03334484563758458]:2.904778985706E-1,37[&location="Northeast",location.rate=0.03334484563758458]:3.096035816307E-1)[&location="Northeast",location.rate=0.03334484563758458]:1.860402477565E-2)[&location="Northeast",location.rate=0.03334484563758458]:6.620618398859E-2)[&location="Northeast",location.rate=0.03334484563758458]:2.527017293885E-1,68[&location="North",location.rate=0.03334484563758458]:5.596838257943E-1)[&location="Northeast",location.rate=0.03334484563758458]:5.999653433113E-1)[&location="Northeast",location.rate=0.03334484563758458]:1.541615759144E-1)[&location="Northeast",location.rate=0.03334484563758458]:9.748224888592E-2)[&location="Northeast",location.rate=0.03334484563758458]:2.34707198214E-2,32[&location="Northeast",location.rate=0.03334484563758458]:2.111569105795E-3)[&location="Northeast",location.rate=0.03334484563758458]:1.75026049841E-2,(((((128[&location="North",location.rate=0.03334484563758458]:9.651688008649E-1,(((60[&location="Centre-West",location.rate=0.03334484563758458]:1.569197925706E-1,(62[&location="Centre-West",location.rate=0.03334484563758458]:3.340681518941E-1,64[&location="Centre-West",location.rate=0.03334484563758458]:2.929722614831E-1)[&location="Centre-West",location.rate=0.03334484563758458]:1.46324625942E-2)[&location="Centre-West",location.rate=0.03334484563758458]:7.412991368625E-2,65[&location="Centre-West",location.rate=0.03334484563758458]:2.310497062568E-1)[&location="Centre-West",location.rate=0.03334484563758458]:7.63847885908E-2,(61[&location="Centre-West",location.rate=0.03334484563758458]:3.340739678889E-1,63[&location="Centre-West",location.rate=0.03334484563758458]:2.929780774779E-1)[&location="Centre-West",location.rate=0.03334484563758458]:1.651413488765E-1)[&location="Centre-West",location.rate=0.03334484563758458]:6.056795114968E-1)[&location="Northeast",location.rate=0.03334484563758458]:2.605436326813E-1,(118[&location="Northeast",location.rate=0.03334484563758458]:5.165332737572E-1,(((132[&location="North",location.rate=0.03334484563758458]:1.097000065724E-1,129[&location="North",location.rate=0.03334484563758458]:1.06960280545E-1)[&location="North",location.rate=0.03334484563758458]:6.390434809938E-2,(130[&location="North",location.rate=0.03334484563758458]:3.725057832611E-2,131[&location="North",location.rate=0.03334484563758458]:3.999030435347E-2)[&location="North",location.rate=0.03334484563758458]:1.336140503183E-1)[&location="North",location.rate=0.03334484563758458]:1.199688695365E-1,69[&location="North",location.rate=0.03334484563758458]:4.387787036605E-1)[&location="North",location.rate=0.03334484563758458]:8.871347420636E-2)[&location="Northeast",location.rate=0.03334484563758458]:8.489051871863E-1)[&location="Northeast",location.rate=0.03334484563758458]:2.820731035174E-1,(45[&location="Northeast",location.rate=0.03334484563758458]:6.019624245191E-1,(((((42[&location="Northeast",location.rate=0.03334484563758458]:5.585906019729E-2,41[&location="Northeast",location.rate=0.03334484563758458]:5.039457932304E-2)[&location="Northeast",location.rate=0.03334484563758458]:5.68466311966E-2,48[&location="Northeast",location.rate=0.03334484563758458]:1.509570575141E-1)[&location="Northeast",location.rate=0.03334484563758458]:2.271504300932E-1,46[&location="Northeast",location.rate=0.03334484563758458]:3.890364493558E-1)[&location="Northeast",location.rate=0.03334484563758458]:2.778235233924E-2,43[&location="Northeast",location.rate=0.03334484563758458]:4.16818801695E-1)[&location="Northeast",location.rate=0.03334484563758458]:6.36829583934E-2,((50[&location="Northeast",location.rate=0.03334484563758458]:3.401631361898E-1,49[&location="Northeast",location.rate=0.03334484563758458]:3.401631361898E-1)[&location="Northeast",location.rate=0.03334484563758458]:1.039462886043E-1,((44[&location="Northeast",location.rate=0.03334484563758458]:6.085410161645E-2,47[&location="Northeast",location.rate=0.03334484563758458]:6.63185824907E-2)[&location="Northeast",location.rate=0.03334484563758458]:3.342818743308E-1,51[&location="Northeast",location.rate=0.03334484563758458]:3.7327805245E-1)[&location="Northeast",location.rate=0.03334484563758458]:7.629585321829E-2)[&location="Northeast",location.rate=0.03334484563758458]:3.605450048634E-3)[&location="Northeast",location.rate=0.03334484563758458]:1.29657385742E-1)[&location="Northeast",location.rate=0.03334484563758458]:1.324269002532E-1)[&location="Northeast",location.rate=0.03334484563758458]:6.778546043954E-2,((127[&location="Centre-West",location.rate=0.03334484563758458]:2.573354971176E0,121[&location="Northeast",location.rate=0.03334484563758458]:2.132259080766E0)[&location="Northeast",location.rate=0.03334484563758458]:1.652791908786E-2,(36[&location="Northeast",location.rate=0.03334484563758458]:6.154554764814E-2,35[&location="Northeast",location.rate=0.03334484563758458]:1.497020518239E-2)[&location="Northeast",location.rate=0.03334484563758458]:7.789397410747E-3)[&location="Northeast",location.rate=0.03334484563758458]:2.40442716223E-2)[&location="Northeast",location.rate=0.03334484563758458]:6.963680285316E-1,(38[&location="Northeast",location.rate=0.03334484563758458]:1.06617372304E0,(((((39[&location="RJ",location.rate=0.03334484563758458]:2.77562888334E-1,97[&location="RJ",location.rate=0.03334484563758458]:2.065246369678E-1)[&location="RJ",location.rate=0.03334484563758458]:3.126269122517E-1,147[&location="RJ",location.rate=0.03334484563758458]:6.47566849766E-1)[&location="RJ",location.rate=0.03334484563758458]:1.330228073672E-2,(2[&location="RJ",location.rate=0.03334484563758458]:9.433854050319E-1,(31[&location="RJ",location.rate=0.03334484563758458]:8.704464610858E-1,((26[&location="RJ",location.rate=0.03334484563758458]:6.87972630111E-1,(7[&location="RJ",location.rate=0.03334484563758458]:3.938494484049E-1,8[&location="RJ",location.rate=0.03334484563758458]:3.938494484049E-1)[&location="RJ",location.rate=0.03334484563758458]:1.872738666376E-1)[&location="RJ",location.rate=0.03334484563758458]:1.169169001671E-1,(22[&location="RJ",location.rate=0.03334484563758458]:3.401485734639E-1,27[&location="RJ",location.rate=0.03334484563758458]:3.565869296283E-1)[&location="RJ",location.rate=0.03334484563758458]:4.537820527045E-1)[&location="RJ",location.rate=0.03334484563758458]:2.172131436931E-2)[&location="RJ",location.rate=0.03334484563758458]:3.003362042201E-1)[&location="RJ",location.rate=0.03334484563758458]:1.61683247912E0)[&location="RJ",location.rate=0.03334484563758458]:5.227150509873E-3,40[&location="RJ",location.rate=0.03334484563758458]:6.087192318323E-1)[&location="RJ",location.rate=0.03334484563758458]:2.841571267808E-2,(((95[&location="RJ",location.rate=0.03334484563758458]:4.974971709983E-1,(100[&location="RJ",location.rate=0.03334484563758458]:3.6037642963E-1,94[&location="RJ",location.rate=0.03334484563758458]:3.6037642963E-1)[&location="RJ",location.rate=0.03334484563758458]:5.24212878162E-2)[&location="RJ",location.rate=0.03334484563758458]:2.003735333022E-1,((96[&location="RJ",location.rate=0.03334484563758458]:4.116114786194E-1,99[&location="RJ",location.rate=0.03334484563758458]:4.471306043022E-1)[&location="RJ",location.rate=0.03334484563758458]:1.585756573736E-1,98[&location="RJ",location.rate=0.03334484563758458]:5.838483381786E-1)[&location="RJ",location.rate=0.03334484563758458]:1.030934043731E-1)[&location="RJ",location.rate=0.03334484563758458]:5.454848290047E-2,(16[&location="RJ",location.rate=0.03334484563758458]:2.692437902773E0,((101[&location="RJ",location.rate=0.03334484563758458]:1.260571591205E0,(((142[&location="RJ",location.rate=0.03334484563758458]:4.614992866423E-1,((141[&location="RJ",location.rate=0.03334484563758458]:8.315221515196E-2,144[&location="RJ",location.rate=0.03334484563758458]:8.04124891246E-2)[&location="RJ",location.rate=0.03334484563758458]:4.074981092224E-3,145[&location="RJ",location.rate=0.03334484563758458]:8.996692227177E-2)[&location="RJ",location.rate=0.03334484563758458]:3.715323643706E-1)[&location="RJ",location.rate=0.03334484563758458]:1.164803769101E0,(((((17[&location="RJ",location.rate=0.03334484563758458]:4.475281815698E-1,14[&location="RJ",location.rate=0.03334484563758458]:4.091720171861E-1)[&location="RJ",location.rate=0.03334484563758458]:3.505598183838E-1,(110[&location="RJ",location.rate=0.03334484563758458]:5.766177973086E-1,105[&location="RJ",location.rate=0.03334484563758458]:5.546999890895E-1)[&location="RJ",location.rate=0.03334484563758458]:1.776345862066E-1)[&location="RJ",location.rate=0.03334484563758458]:8.674874251151E-2,(((117[&location="RJ",location.rate=0.03334484563758458]:4.274314855285E-1,(4[&location="RJ",location.rate=0.03334484563758458]:1.430436725438E-1,30[&location="RJ",location.rate=0.03334484563758458]:3.156464122698E-1)[&location="RJ",location.rate=0.03334484563758458]:2.24113840382E-1)[&location="RJ",location.rate=0.03334484563758458]:2.773821910672E-1,112[&location="RJ",location.rate=0.03334484563758458]:7.020739505682E-1)[&location="RJ",location.rate=0.03334484563758458]:4.723799675356E-2,(9[&location="RJ",location.rate=0.03334484563758458]:4.242023101812E-1,113[&location="RJ",location.rate=0.03334484563758458]:4.324214882632E-1)[&location="RJ",location.rate=0.03334484563758458]:3.168904590585E-1)[&location="RJ",location.rate=0.03334484563758458]:9.716863075968E-2)[&location="RJ",location.rate=0.03334484563758458]:3.499878814949E-1,((((111[&location="RJ",location.rate=0.03334484563758458]:2.836853489358E-1,139[&location="RJ",location.rate=0.03334484563758458]:4.590278146891E-1)[&location="RJ",location.rate=0.03334484563758458]:1.371820617047E-2,106[&location="RJ",location.rate=0.03334484563758458]:2.809651989419E-1)[&location="RJ",location.rate=0.03334484563758458]:4.329569608681E-1,((148[&location="RJ",location.rate=0.03334484563758458]:2.816686435046E-1,143[&location="RJ",location.rate=0.03334484563758458]:2.789289174772E-1)[&location="RJ",location.rate=0.03334484563758458]:3.911053365536E-1,116[&location="RJ",location.rate=0.03334484563758458]:6.344178156745E-1)[&location="RJ",location.rate=0.03334484563758458]:1.923037153271E-2)[&location="RJ",location.rate=0.03334484563758458]:3.351875112236E-1,((13[&location="RJ",location.rate=0.03334484563758458]:6.542110703653E-1,19[&location="RJ",location.rate=0.03334484563758458]:6.92567234749E-1)[&location="RJ",location.rate=0.03334484563758458]:1.303930633156E-1,((((114[&location="RJ",location.rate=0.03334484563758458]:2.198131072622E-1,104[&location="RJ",location.rate=0.03334484563758458]:2.800870798649E-1)[&location="RJ",location.rate=0.03334484563758458]:1.381296252344E-1,(108[&location="RJ",location.rate=0.03334484563758458]:1.190651693911E-1,107[&location="RJ",location.rate=0.03334484563758458]:1.218048954184E-1)[&location="RJ",location.rate=0.03334484563758458]:2.964118096808E-1)[&location="RJ",location.rate=0.03334484563758458]:1.635220144462E-1,109[&location="RJ",location.rate=0.03334484563758458]:6.009168017372E-1)[&location="RJ",location.rate=0.03334484563758458]:7.310747650586E-2,115[&location="RJ",location.rate=0.03334484563758458]:5.945722234486E-1)[&location="RJ",location.rate=0.03334484563758458]:1.078401294105E-1)[&location="RJ",location.rate=0.03334484563758458]:2.864233455717E-1)[&location="RJ",location.rate=0.03334484563758458]:1.254409803236E-1)[&location="RJ",location.rate=0.03334484563758458]:2.378778368233E-1,(((11[&location="RJ",location.rate=0.03334484563758458]:7.338901780208E-1,140[&location="RJ",location.rate=0.03334484563758458]:7.147120958291E-1)[&location="RJ",location.rate=0.03334484563758458]:3.392483902271E-2,((25[&location="RJ",location.rate=0.03334484563758458]:4.477437710739E-1,20[&location="RJ",location.rate=0.03334484563758458]:4.285656888821E-1)[&location="RJ",location.rate=0.03334484563758458]:3.534495043376E-1,23[&location="RJ",location.rate=0.03334484563758458]:7.902343713018E-1)[&location="RJ",location.rate=0.03334484563758458]:6.251215259097E-2)[&location="RJ",location.rate=0.03334484563758458]:6.266219650266E-1,((((28[&location="RJ",location.rate=0.03334484563758458]:6.87005106691E-1,21[&location="RJ",location.rate=0.03334484563758458]:6.623475724446E-1)[&location="RJ",location.rate=0.03334484563758458]:1.278806583182E-1,1[&location="RJ",location.rate=0.03334484563758458]:2.858439514633E-2)[&location="RJ",location.rate=0.03334484563758458]:1.546923183915E-1,24[&location="RJ",location.rate=0.03334484563758458]:9.640986313461E-1)[&location="RJ",location.rate=0.03334484563758458]:4.008417553326E-1,102[&location="RJ",location.rate=0.03334484563758458]:2.032965510623E-1)[&location="RJ",location.rate=0.03334484563758458]:1.253870063503E-1)[&location="RJ",location.rate=0.03334484563758458]:3.169013624736E-2)[&location="RJ",location.rate=0.03334484563758458]:1.935401961758E-2)[&location="RJ",location.rate=0.03334484563758458]:2.808786667103E-1,((6[&location="RJ",location.rate=0.03334484563758458]:8.242893452232E-1,(10[&location="RJ",location.rate=0.03334484563758458]:3.080045372993E-1,15[&location="RJ",location.rate=0.03334484563758458]:3.463607016828E-1)[&location="RJ",location.rate=0.03334484563758458]:5.327231640883E-1)[&location="RJ",location.rate=0.03334484563758458]:4.55290173991E-1,(((88[&location="Northeast",location.rate=0.03334484563758458]:4.073931045549E-2,89[&location="Northeast",location.rate=0.03334484563758458]:5.44379405925E-2)[&location="Northeast",location.rate=0.03334484563758458]:2.683211319336E-1,((87[&location="Northeast",location.rate=0.03334484563758458]:2.036176295613E-1,(((93[&location="Northeast",location.rate=0.03334484563758458]:9.797036126975E-2,86[&location="Northeast",location.rate=0.03334484563758458]:8.427173113273E-2)[&location="Northeast",location.rate=0.03334484563758458]:2.277875400258E-2,84[&location="Northeast",location.rate=0.03334484563758458]:1.070504851353E-1)[&location="Northeast",location.rate=0.03334484563758458]:5.359440755717E-2,(83[&location="Northeast",location.rate=0.03334484563758458]:1.414046793598E-1,85[&location="Northeast",location.rate=0.03334484563758458]:1.414046793598E-1)[&location="Northeast",location.rate=0.03334484563758458]:1.924021333269E-2)[&location="Northeast",location.rate=0.03334484563758458]:4.297273686884E-2)[&location="Northeast",location.rate=0.03334484563758458]:3.784947362255E-2,((90[&location="Northeast",location.rate=0.03334484563758458]:3.711350291806E-2,91[&location="Northeast",location.rate=0.03334484563758458]:3.711350291806E-2)[&location="Northeast",location.rate=0.03334484563758458]:1.719080596048E-1,92[&location="Northeast",location.rate=0.03334484563758458]:2.090215625229E-1)[&location="Northeast",location.rate=0.03334484563758458]:4.614417079798E-2)[&location="Northeast",location.rate=0.03334484563758458]:6.759333920525E-2)[&location="Northeast",location.rate=0.03334484563758458]:1.298216699709E0,(3[&location="RJ",location.rate=0.03334484563758458]:3.451154465086E-1,18[&location="RJ",location.rate=0.03334484563758458]:4.601839396592E-1)[&location="RJ",location.rate=0.03334484563758458]:7.224356681921E-1)[&location="RJ",location.rate=0.03334484563758458]:1.599736099931E-1)[&location="RJ",location.rate=0.03334484563758458]:4.303419292667E-1)[&location="RJ",location.rate=0.03334484563758458]:6.054446632722E-1)[&location="RJ",location.rate=0.03334484563758458]:2.309722492958E-1,146[&location="RJ",location.rate=0.03334484563758458]:6.385982607421E-1)[&location="RJ",location.rate=0.03334484563758458]:8.856529514844E-2)[&location="RJ",location.rate=0.03334484563758458]:6.129948250244E-3)[&location="RJ",location.rate=0.03334484563758458]:2.406001960449E-2)[&location="RJ",location.rate=0.03334484563758458]:4.973447894586E-1)[&location="Northeast",location.rate=0.03334484563758458]:2.793636262227E-1)[&location="Northeast",location.rate=0.03334484563758458]:1.61373778192E-1)[&location="Northeast",location.rate=0.03334484563758458]:2.078317568584E-2)[&location="Northeast"];
tree STATE_84000 [&joint=-67.20222198101413,lnP=-67.20222198101413] = [&R] (((((((((134[&location="Northeast",location.rate=0.08359393344835579]:6.601641756437E-1,133[&location="Northeast",location.rate=0.08359393344835579]:6.903011619449E-1)[&location="Northeast",location.rate=0.08359393344835579]:1.540643002894E-1,137[&location="Northeast",location.rate=0.08359393344835579]:8.854613526453E-1)[&location="Northeast",location.rate=0.08359393344835579]:6.077815780156E-1,(53[&location="Northeast",location.rate=0.08359393344835579]:5.543477326276E-1,((103[&location="RJ",location.rate=0.08359393344835579]:7.354572852401E-1,((12[&location="RJ",location.rate=0.08359393344835579]:2.344711604122E-1,5[&location="RJ",location.rate=0.08359393344835579]:1.961149960287E-1)[&location="RJ",location.rate=0.08359393344835579]:1.803616774958E-1,29[&location="RJ",location.rate=0.08359393344835579]:5.216821529765E-1)[&location="RJ",location.rate=0.08359393344835579]:4.466518445924E-1)[&location="RJ",location.rate=0.08359393344835579]:1.330221979797E0,52[&location="Northeast",location.rate=0.08359393344835579]:4.01385530476E-1)[&location="Northeast",location.rate=0.08359393344835579]:1.61158923463E-1)[&location="Northeast",location.rate=0.08359393344835579]:1.15719810654E-1)[&location="Northeast",location.rate=0.08359393344835579]:1.033816055917E-2,((75[&location="North",location.rate=0.08359393344835579]:5.184421860453E-1,((76[&location="North",location.rate=0.08359393344835579]:3.836667880225E-1,74[&location="North",location.rate=0.08359393344835579]:3.836667880225E-1)[&location="North",location.rate=0.08359393344835579]:2.897227586503E-2,70[&location="North",location.rate=0.08359393344835579]:3.742828995041E-1)[&location="North",location.rate=0.08359393344835579]:1.058031221578E-1)[&location="North",location.rate=0.08359393344835579]:3.066173881254E-1,(((81[&location="North",location.rate=0.08359393344835579]:3.190278610674E-1,80[&location="North",location.rate=0.08359393344835579]:3.190278610674E-1)[&location="North",location.rate=0.08359393344835579]:1.09306996041E-1,((79[&location="North",location.rate=0.08359393344835579]:3.05968558954E-1,(72[&location="North",location.rate=0.08359393344835579]:1.459405711591E-2,78[&location="North",location.rate=0.08359393344835579]:3.651186533523E-2)[&location="North",location.rate=0.08359393344835579]:2.694566936188E-1)[&location="North",location.rate=0.08359393344835579]:4.007941890057E-2,82[&location="North",location.rate=0.08359393344835579]:3.542671559366E-1)[&location="North",location.rate=0.08359393344835579]:9.050605733612E-2)[&location="North",location.rate=0.08359393344835579]:1.375930978698E-1,((73[&location="North",location.rate=0.08359393344835579]:5.056369206747E-1,71[&location="North",location.rate=0.08359393344835579]:4.371437699898E-1)[&location="North",location.rate=0.08359393344835579]:8.200494944734E-2,77[&location="North",location.rate=0.08359393344835579]:5.821624180673E-1)[&location="North",location.rate=0.08359393344835579]:2.760115334926E-2)[&location="North",location.rate=0.08359393344835579]:2.098165506994E-1)[&location="North",location.rate=0.08359393344835579]:6.018091882822E-1)[&location="Northeast",location.rate=0.08359393344835579]:6.142366834708E-1,125[&location="Northeast",location.rate=0.08359393344835579]:1.08425987365E0)[&location="Northeast",location.rate=0.08359393344835579]:2.581377567873E-1,((59[&location="Northeast",location.rate=0.08359393344835579]:5.795635767411E-1,((57[&location="Northeast",location.rate=0.08359393344835579]:6.599017520986E-2,58[&location="Northeast",location.rate=0.08359393344835579]:8.238361783284E-2)[&location="Northeast",location.rate=0.08359393344835579]:3.286035335727E-1,(37[&location="Northeast",location.rate=0.08359393344835579]:4.207790543356E-1,((56[&location="Northeast",location.rate=0.08359393344835579]:3.161064881815E-1,55[&location="Northeast",location.rate=0.08359393344835579]:3.161064881815E-1)[&location="Northeast",location.rate=0.08359393344835579]:5.093555822214E-2,54[&location="Northeast",location.rate=0.08359393344835579]:3.36987401595E-1)[&location="Northeast",location.rate=0.08359393344835579]:7.288920500115E-3)[&location="Northeast",location.rate=0.08359393344835579]:9.333780130138E-3)[&location="Northeast",location.rate=0.08359393344835579]:1.877021083957E-1)[&location="Northeast",location.rate=0.08359393344835579]:4.187520613352E-1,68[&location="North",location.rate=0.08359393344835579]:9.491353102074E-1)[&location="Northeast",location.rate=0.08359393344835579]:2.265956535636E-1)[&location="Northeast",location.rate=0.08359393344835579]:2.587688766082E-1,(((67[&location="North",location.rate=0.08359393344835579]:3.270474302043E-1,((123[&location="Northeast",location.rate=0.08359393344835579]:3.006866694125E-1,122[&location="Northeast",location.rate=0.08359393344835579]:3.006866694125E-1)[&location="Northeast",location.rate=0.08359393344835579]:1.150903661549E-1,124[&location="Northeast",location.rate=0.08359393344835579]:4.130447951303E-1)[&location="Northeast",location.rate=0.08359393344835579]:4.125429449775E-1)[&location="Northeast",location.rate=0.08359393344835579]:5.214926220815E-2,(66[&location="North",location.rate=0.08359393344835579]:3.241587494148E-1,((120[&location="Northeast",location.rate=0.08359393344835579]:8.640838765677E-1,(((138[&location="Northeast",location.rate=0.08359393344835579]:2.511870014978E-1,136[&location="Northeast",location.rate=0.08359393344835579]:1.196801521826E-1)[&location="Northeast",location.rate=0.08359393344835579]:3.663596696358E-1,135[&location="Northeast",location.rate=0.08359393344835579]:4.175466711335E-1)[&location="Northeast",location.rate=0.08359393344835579]:1.87023131924E-1,119[&location="Northeast",location.rate=0.08359393344835579]:9.525150085369E-1)[&location="Northeast",location.rate=0.08359393344835579]:7.459278989627E-3)[&location="Northeast",location.rate=0.08359393344835579]:1.262241201433E0,126[&location="Northeast",location.rate=0.08359393344835579]:1.436512966315E0)[&location="Northeast",location.rate=0.08359393344835579]:1.348199727844E-1)[&location="Northeast",location.rate=0.08359393344835579]:5.503794299767E-2)[&location="Northeast",location.rate=0.08359393344835579]:4.861789465096E-1,((((40[&location="RJ",location.rate=0.08359393344835579]:6.525771184172E-1,((98[&location="RJ",location.rate=0.08359393344835579]:6.789596454338E-1,(95[&location="RJ",location.rate=0.08359393344835579]:6.330955084249E-1,(94[&location="RJ",location.rate=0.08359393344835579]:1.137453409834E-1,100[&location="RJ",location.rate=0.08359393344835579]:1.137453409834E-1)[&location="RJ",location.rate=0.08359393344835579]:4.346507138895E-1)[&location="RJ",location.rate=0.08359393344835579]:5.679309875766E-2)[&location="RJ",location.rate=0.08359393344835579]:2.681041398908E-2,(99[&location="RJ",location.rate=0.08359393344835579]:6.575876949061E-1,96[&location="RJ",location.rate=0.08359393344835579]:6.220685692232E-1)[&location="RJ",location.rate=0.08359393344835579]:7.004028801403E-2)[&location="RJ",location.rate=0.08359393344835579]:7.522235954058E-2)[&location="RJ",location.rate=0.08359393344835579]:9.377398284642E-3,(((26[&location="RJ",location.rate=0.08359393344835579]:7.335214949187E-1,(7[&location="RJ",location.rate=0.08359393344835579]:2.991354978437E-1,8[&location="RJ",location.rate=0.08359393344835579]:2.991354978437E-1)[&location="RJ",location.rate=0.08359393344835579]:3.275366820064E-1)[&location="RJ",location.rate=0.08359393344835579]:1.130684660462E-1,(31[&location="RJ",location.rate=0.08359393344835579]:8.721702798887E-1,(2[&location="RJ",location.rate=0.08359393344835579]:6.128961025348E-1,(22[&location="RJ",location.rate=0.08359393344835579]:4.26417269373E-1,27[&location="RJ",location.rate=0.08359393344835579]:4.428556255373E-1)[&location="RJ",location.rate=0.08359393344835579]:3.590815728879E-1)[&location="RJ",location.rate=0.08359393344835579]:3.187691707976E-2)[&location="RJ",location.rate=0.08359393344835579]:1.825529751455E-2)[&location="RJ",location.rate=0.08359393344835579]:1.844714818675E0,(((146[&location="RJ",location.rate=0.08359393344835579]:5.823440199671E-1,147[&location="RJ",location.rate=0.08359393344835579]:5.195024899125E-1)[&location="RJ",location.rate=0.08359393344835579]:2.490741589591E-2,39[&location="RJ",location.rate=0.08359393344835579]:4.87032856628E-1)[&location="RJ",location.rate=0.08359393344835579]:6.080343889187E-2,(97[&location="RJ",location.rate=0.08359393344835579]:4.213418895495E-1,((101[&location="RJ",location.rate=0.08359393344835579]:8.803197603402E-1,(((3[&location="RJ",location.rate=0.08359393344835579]:8.182259673534E-1,((((90[&location="Northeast",location.rate=0.08359393344835579]:5.111890332497E-2,91[&location="Northeast",location.rate=0.08359393344835579]:5.111890332497E-2)[&location="Northeast",location.rate=0.08359393344835579]:3.88727059983E-2,92[&location="Northeast",location.rate=0.08359393344835579]:8.999160932327E-2)[&location="Northeast",location.rate=0.08359393344835579]:5.129347841992E-2,(87[&location="Northeast",location.rate=0.08359393344835579]:9.352280429881E-2,(((86[&location="Northeast",location.rate=0.08359393344835579]:1.49632741538E-2,83[&location="Northeast",location.rate=0.08359393344835579]:1.49632741538E-2)[&location="Northeast",location.rate=0.08359393344835579]:2.912356042173E-2,(93[&location="Northeast",location.rate=0.08359393344835579]:2.801372761043E-2,84[&location="Northeast",location.rate=0.08359393344835579]:1.431509747341E-2)[&location="Northeast",location.rate=0.08359393344835579]:2.977173710211E-2)[&location="Northeast",location.rate=0.08359393344835579]:2.280828990564E-2,85[&location="Northeast",location.rate=0.08359393344835579]:6.689512448116E-2)[&location="Northeast",location.rate=0.08359393344835579]:2.662767981765E-2)[&location="Northeast",location.rate=0.08359393344835579]:3.406365330736E-2)[&location="Northeast",location.rate=0.08359393344835579]:9.552596345574E-2,(89[&location="Northeast",location.rate=0.08359393344835579]:8.878531246135E-2,88[&location="Northeast",location.rate=0.08359393344835579]:7.508668232433E-2)[&location="Northeast",location.rate=0.08359393344835579]:1.480257387376E-1)[&location="Northeast",location.rate=0.08359393344835579]:1.134839573689E0)[&location="RJ",location.rate=0.08359393344835579]:5.17886331986E-1,((6[&location="RJ",location.rate=0.08359393344835579]:4.829051363549E-1,(10[&location="RJ",location.rate=0.08359393344835579]:2.875604414746E-1,15[&location="RJ",location.rate=0.08359393344835579]:3.25916605858E-1)[&location="RJ",location.rate=0.08359393344835579]:2.117830510447E-1)[&location="RJ",location.rate=0.08359393344835579]:3.072219552192E-1,18[&location="RJ",location.rate=0.08359393344835579]:8.531407902043E-1)[&location="RJ",location.rate=0.08359393344835579]:5.980400022857E-1)[&location="RJ",location.rate=0.08359393344835579]:1.393895686909E-1,(((((113[&location="RJ",location.rate=0.08359393344835579]:8.573002078062E-1,(30[&location="RJ",location.rate=0.08359393344835579]:4.1447670613E-1,4[&location="RJ",location.rate=0.08359393344835579]:2.418739664039E-1)[&location="RJ",location.rate=0.08359393344835579]:5.578919948271E-1)[&location="RJ",location.rate=0.08359393344835579]:1.183938149514E-2,(9[&location="RJ",location.rate=0.08359393344835579]:8.179205550475E-1,(17[&location="RJ",location.rate=0.08359393344835579]:3.755052850596E-1,14[&location="RJ",location.rate=0.08359393344835579]:3.371491206759E-1)[&location="RJ",location.rate=0.08359393344835579]:4.889906124537E-1)[&location="RJ",location.rate=0.08359393344835579]:4.299985617177E-2)[&location="RJ",location.rate=0.08359393344835579]:2.023459170363E-1,((110[&location="RJ",location.rate=0.08359393344835579]:8.201780111951E-1,117[&location="RJ",location.rate=0.08359393344835579]:8.283971892774E-1)[&location="RJ",location.rate=0.08359393344835579]:2.586297573135E-2,105[&location="RJ",location.rate=0.08359393344835579]:8.241231787074E-1)[&location="RJ",location.rate=0.08359393344835579]:2.199650673564E-1)[&location="RJ",location.rate=0.08359393344835579]:3.403497981661E-1,(((148[&location="RJ",location.rate=0.08359393344835579]:4.127727784532E-1,143[&location="RJ",location.rate=0.08359393344835579]:4.100330524259E-1)[&location="RJ",location.rate=0.08359393344835579]:3.659604390518E-1,(106[&location="RJ",location.rate=0.08359393344835579]:3.104704180927E-1,(111[&location="RJ",location.rate=0.08359393344835579]:3.202283247393E-1,139[&location="RJ",location.rate=0.08359393344835579]:4.955707904927E-1)[&location="RJ",location.rate=0.08359393344835579]:6.680449517832E-3)[&location="RJ",location.rate=0.08359393344835579]:4.901806076313E-1)[&location="RJ",location.rate=0.08359393344835579]:2.371103918158E-1,(((109[&location="RJ",location.rate=0.08359393344835579]:6.095300673486E-1,112[&location="RJ",location.rate=0.08359393344835579]:6.122697933759E-1)[&location="RJ",location.rate=0.08359393344835579]:2.093974603783E-1,(((108[&location="RJ",location.rate=0.08359393344835579]:1.4514987294E-1,107[&location="RJ",location.rate=0.08359393344835579]:1.478895989674E-1)[&location="RJ",location.rate=0.08359393344835579]:2.082358342542E-1,116[&location="RJ",location.rate=0.08359393344835579]:2.958514606188E-1)[&location="RJ",location.rate=0.08359393344835579]:9.463458066875E-2,(104[&location="RJ",location.rate=0.08359393344835579]:1.772719697509E-1,114[&location="RJ",location.rate=0.08359393344835579]:1.169979971482E-1)[&location="RJ",location.rate=0.08359393344835579]:2.734880441394E-1)[&location="RJ",location.rate=0.08359393344835579]:3.489894316448E-1)[&location="RJ",location.rate=0.08359393344835579]:2.242718489751E-1,(115[&location="RJ",location.rate=0.08359393344835579]:7.391924667823E-1,(19[&location="RJ",location.rate=0.08359393344835579]:5.096738825469E-1,13[&location="RJ",location.rate=0.08359393344835579]:4.713177181633E-1)[&location="RJ",location.rate=0.08359393344835579]:3.500665294409E-1)[&location="RJ",location.rate=0.08359393344835579]:2.245548551252E-1)[&location="RJ",location.rate=0.08359393344835579]:1.374012302965E-2)[&location="RJ",location.rate=0.08359393344835579]:3.521560787448E-1)[&location="RJ",location.rate=0.08359393344835579]:9.749539513748E-2,((102[&location="RJ",location.rate=0.08359393344835579]:3.146759146362E-1,((((28[&location="RJ",location.rate=0.08359393344835579]:5.480230539039E-1,21[&location="RJ",location.rate=0.08359393344835579]:5.233655196574E-1)[&location="RJ",location.rate=0.08359393344835579]:3.400587192241E-1,1[&location="RJ",location.rate=0.08359393344835579]:1.01780403265E-1)[&location="RJ",location.rate=0.08359393344835579]:8.898429995353E-2,24[&location="RJ",location.rate=0.08359393344835579]:9.715866210268E-1)[&location="RJ",location.rate=0.08359393344835579]:4.400600039344E-1,(((25[&location="RJ",location.rate=0.08359393344835579]:7.601364229228E-1,20[&location="RJ",location.rate=0.08359393344835579]:7.40958340731E-1)[&location="RJ",location.rate=0.08359393344835579]:1.407224575824E-1,23[&location="RJ",location.rate=0.08359393344835579]:8.898999763955E-1)[&location="RJ",location.rate=0.08359393344835579]:3.675355310163E-2,(140[&location="RJ",location.rate=0.08359393344835579]:4.737755454078E-1,11[&location="RJ",location.rate=0.08359393344835579]:4.929536275995E-1)[&location="RJ",location.rate=0.08359393344835579]:3.487683950484E-1)[&location="RJ",location.rate=0.08359393344835579]:4.740341913543E-1)[&location="RJ",location.rate=0.08359393344835579]:6.467312529144E-2)[&location="RJ",location.rate=0.08359393344835579]:3.941013243773E-2,(142[&location="RJ",location.rate=0.08359393344835579]:7.055242910612E-1,(145[&location="RJ",location.rate=0.08359393344835579]:4.713421425956E-1,(141[&location="RJ",location.rate=0.08359393344835579]:4.633749207221E-1,144[&location="RJ",location.rate=0.08359393344835579]:4.606351946947E-1)[&location="RJ",location.rate=0.08359393344835579]:5.227495845975E-3)[&location="RJ",location.rate=0.08359393344835579]:2.341821484656E-1)[&location="RJ",location.rate=0.08359393344835579]:8.951370984786E-1)[&location="RJ",location.rate=0.08359393344835579]:8.127204982772E-2)[&location="RJ",location.rate=0.08359393344835579]:4.28834971559E-2)[&location="RJ",location.rate=0.08359393344835579]:4.075576183376E-1)[&location="RJ",location.rate=0.08359393344835579]:4.189900094382E-1,16[&location="RJ",location.rate=0.08359393344835579]:2.411638536902E0)[&location="RJ",location.rate=0.08359393344835579]:1.662345301311E-1)[&location="RJ",location.rate=0.08359393344835579]:5.545615460419E-2)[&location="RJ",location.rate=0.08359393344835579]:3.181037454942E-3)[&location="RJ",location.rate=0.08359393344835579]:1.10937183727E-1)[&location="RJ",location.rate=0.08359393344835579]:2.847099548195E-1,38[&location="Northeast",location.rate=0.08359393344835579]:8.783584605922E-1)[&location="Northeast",location.rate=0.08359393344835579]:3.155913012651E-1,(((45[&location="Northeast",location.rate=0.08359393344835579]:7.503119860124E-1,(51[&location="Northeast",location.rate=0.08359393344835579]:6.375705031872E-1,(((44[&location="Northeast",location.rate=0.08359393344835579]:1.676410443135E-2,47[&location="Northeast",location.rate=0.08359393344835579]:2.22285853056E-2)[&location="Northeast",location.rate=0.08359393344835579]:5.920275983386E-1,(((41[&location="Northeast",location.rate=0.08359393344835579]:2.583051987409E-1,42[&location="Northeast",location.rate=0.08359393344835579]:2.637696796152E-1)[&location="Northeast",location.rate=0.08359393344835579]:1.565815816587E-1,48[&location="Northeast",location.rate=0.08359393344835579]:4.586026273941E-1)[&location="Northeast",location.rate=0.08359393344835579]:7.956583407139E-2,(43[&location="Northeast",location.rate=0.08359393344835579]:5.467831945436E-1,46[&location="Northeast",location.rate=0.08359393344835579]:5.467831945436E-1)[&location="Northeast",location.rate=0.08359393344835579]:2.314228670423E-3)[&location="Northeast",location.rate=0.08359393344835579]:6.515876043025E-2)[&location="Northeast",location.rate=0.08359393344835579]:1.57567394643E-2,(49[&location="Northeast",location.rate=0.08359393344835579]:4.974924569104E-1,50[&location="Northeast",location.rate=0.08359393344835579]:4.974924569104E-1)[&location="Northeast",location.rate=0.08359393344835579]:9.973358095236E-2)[&location="Northeast",location.rate=0.08359393344835579]:3.487998445019E-2)[&location="Northeast",location.rate=0.08359393344835579]:9.361579976506E-2)[&location="Northeast",location.rate=0.08359393344835579]:6.6232440611E-2,((((64[&location="Centre-West",location.rate=0.08359393344835579]:2.990362538066E-1,(60[&location="Centre-West",location.rate=0.08359393344835579]:1.387544646397E-1,65[&location="Centre-West",location.rate=0.08359393344835579]:1.387544646397E-1)[&location="Centre-West",location.rate=0.08359393344835579]:9.596857660224E-3)[&location="Centre-West",location.rate=0.08359393344835579]:1.179760458669E-1,62[&location="Centre-West",location.rate=0.08359393344835579]:4.581081900845E-1)[&location="Centre-West",location.rate=0.08359393344835579]:4.315688893028E-1,(61[&location="Centre-West",location.rate=0.08359393344835579]:3.369799424712E-1,63[&location="Centre-West",location.rate=0.08359393344835579]:2.958840520602E-1)[&location="Centre-West",location.rate=0.08359393344835579]:5.526971369161E-1)[&location="Centre-West",location.rate=0.08359393344835579]:7.97018035532E-1,(128[&location="North",location.rate=0.08359393344835579]:1.174915382842E0,(118[&location="Northeast",location.rate=0.08359393344835579]:6.127946830104E-1,(((132[&location="North",location.rate=0.08359393344835579]:8.123132342283E-2,129[&location="North",location.rate=0.08359393344835579]:7.849159739548E-2)[&location="North",location.rate=0.08359393344835579]:1.277668285065E-1,(131[&location="North",location.rate=0.08359393344835579]:1.050804016903E-1,130[&location="North",location.rate=0.08359393344835579]:1.02340675663E-1)[&location="North",location.rate=0.08359393344835579]:1.03917750239E-1)[&location="North",location.rate=0.08359393344835579]:2.626138359265E-1,69[&location="North",location.rate=0.08359393344835579]:6.168174673081E-1)[&location="North",location.rate=0.08359393344835579]:6.936119811967E-3)[&location="North",location.rate=0.08359393344835579]:7.018467272285E-1)[&location="North",location.rate=0.08359393344835579]:3.720537046804E-1)[&location="Northeast",location.rate=0.08359393344835579]:4.297155139279E-2)[&location="Northeast",location.rate=0.08359393344835579]:2.848469945603E-1,(36[&location="Northeast",location.rate=0.08359393344835579]:3.247420200859E-1,((121[&location="Northeast",location.rate=0.08359393344835579]:1.672569916617E0,127[&location="Centre-West",location.rate=0.08359393344835579]:2.113665807028E0)[&location="Northeast",location.rate=0.08359393344835579]:5.027055514704E-1,35[&location="Northeast",location.rate=0.08359393344835579]:4.924807082761E-2)[&location="Northeast",location.rate=0.08359393344835579]:2.289186067925E-1)[&location="Northeast",location.rate=0.08359393344835579]:6.785383256726E-2)[&location="Northeast",location.rate=0.08359393344835579]:2.455638051544E-1)[&location="Northeast",location.rate=0.08359393344835579]:2.737913235803E-1)[&location="Northeast",location.rate=0.08359393344835579]:2.140356368478E-2)[&location="Northeast",location.rate=0.08359393344835579]:1.897880029546E-2,(34[&location="Northeast",location.rate=0.08359393344835579]:3.209125871913E-2,32[&location="Northeast",location.rate=0.08359393344835579]:1.017345050004E-2)[&location="Northeast",location.rate=0.08359393344835579]:1.065304555314E-2)[&location="Northeast",location.rate=0.08359393344835579]:5.879464676579E-3,33[&location="Northeast",location.rate=0.08359393344835579]:3.218541278448E-2)[&location="Northeast"];
tree STATE_86000 [&joint=-60.901823660729505,lnP=-60.901823660729505] = [&R] (33[&location="Northeast",location.rate=0.04591344836522161]:7.978909679124E-2,((34[&location="Northeast",location.rate=0.04591344836522161]:9.668066865137E-3,((((((((((80[&location="North",location.rate=0.04591344836522161]:1.326006108249E-1,81[&location="North",location.rate=0.04591344836522161]:1.326006108249E-1)[&location="North",location.rate=0.04591344836522161]:1.840273501318E-1,(((71[&location="North",location.rate=0.04591344836522161]:1.159184770768E-1,82[&location="North",location.rate=0.04591344836522161]:1.515349154329E-1)[&location="North",location.rate=0.04591344836522161]:1.494721059898E-1,79[&location="North",location.rate=0.04591344836522161]:2.927878433407E-1)[&location="North",location.rate=0.04591344836522161]:2.58056451246E-2,(78[&location="North",location.rate=0.04591344836522161]:8.876785675044E-2,72[&location="North",location.rate=0.04591344836522161]:6.685004853112E-2)[&location="North",location.rate=0.04591344836522161]:2.298256317148E-1)[&location="North",location.rate=0.04591344836522161]:6.253650573713E-3)[&location="North",location.rate=0.04591344836522161]:2.459016759887E-2,(73[&location="North",location.rate=0.04591344836522161]:3.898493538559E-1,77[&location="North",location.rate=0.04591344836522161]:3.843699018012E-1)[&location="North",location.rate=0.04591344836522161]:6.838431927525E-4)[&location="North",location.rate=0.04591344836522161]:2.432763400089E-1,(((74[&location="North",location.rate=0.04591344836522161]:3.011594799551E-1,70[&location="North",location.rate=0.04591344836522161]:2.628033155717E-1)[&location="North",location.rate=0.04591344836522161]:3.690400072917E-2,76[&location="North",location.rate=0.04591344836522161]:3.380634806843E-1)[&location="North",location.rate=0.04591344836522161]:1.204118453722E-1,75[&location="North",location.rate=0.04591344836522161]:4.584753260564E-1)[&location="North",location.rate=0.04591344836522161]:1.753342110011E-1)[&location="North",location.rate=0.04591344836522161]:7.586909158494E-1,((137[&location="Northeast",location.rate=0.04591344836522161]:4.87255428933E-1,133[&location="Northeast",location.rate=0.04591344836522161]:4.461595385219E-1)[&location="Northeast",location.rate=0.04591344836522161]:6.782735710541E-2,134[&location="Northeast",location.rate=0.04591344836522161]:4.838499093262E-1)[&location="Northeast",location.rate=0.04591344836522161]:9.141299956357E-1)[&location="Northeast",location.rate=0.04591344836522161]:5.296223746593E-2,(53[&location="Northeast",location.rate=0.04591344836522161]:6.396730728903E-1,((29[&location="RJ",location.rate=0.04591344836522161]:6.187139089493E-1,(5[&location="RJ",location.rate=0.04591344836522161]:3.574798848243E-1,12[&location="RJ",location.rate=0.04591344836522161]:3.958360492078E-1)[&location="RJ",location.rate=0.04591344836522161]:1.160285446729E-1)[&location="RJ",location.rate=0.04591344836522161]:2.541752391255E-1,103[&location="RJ",location.rate=0.04591344836522161]:6.40012435746E-1)[&location="RJ",location.rate=0.04591344836522161]:1.672151093017E0)[&location="Northeast",location.rate=0.04591344836522161]:5.932655887049E-2)[&location="Northeast",location.rate=0.04591344836522161]:8.988787344372E-2,52[&location="Northeast",location.rate=0.04591344836522161]:7.970842265159E-1)[&location="Northeast",location.rate=0.04591344836522161]:3.736120524794E-1,125[&location="Northeast",location.rate=0.04591344836522161]:9.521170440226E-1)[&location="Northeast",location.rate=0.04591344836522161]:4.619703633027E-1,(((56[&location="Northeast",location.rate=0.04591344836522161]:4.402554316704E-1,55[&location="Northeast",location.rate=0.04591344836522161]:4.402554316704E-1)[&location="Northeast",location.rate=0.04591344836522161]:1.741176501955E-3,((59[&location="Northeast",location.rate=0.04591344836522161]:3.047124022653E-1,58[&location="Northeast",location.rate=0.04591344836522161]:3.238380853254E-1)[&location="Northeast",location.rate=0.04591344836522161]:2.276023183908E-2,(57[&location="Northeast",location.rate=0.04591344836522161]:3.173343909741E-1,(54[&location="Northeast",location.rate=0.04591344836522161]:3.879685027863E-3,37[&location="Northeast",location.rate=0.04591344836522161]:8.03824172683E-2)[&location="Northeast",location.rate=0.04591344836522161]:2.724710993889E-1)[&location="Northeast",location.rate=0.04591344836522161]:1.28704835674E-2)[&location="Northeast",location.rate=0.04591344836522161]:1.227206953796E-1)[&location="Northeast",location.rate=0.04591344836522161]:4.795464134183E-1,68[&location="North",location.rate=0.04591344836522161]:8.805594150333E-1)[&location="Northeast",location.rate=0.04591344836522161]:3.668613256253E-1)[&location="Northeast",location.rate=0.04591344836522161]:9.557668126632E-2,((((((128[&location="North",location.rate=0.04591344836522161]:1.317736319541E0,((69[&location="North",location.rate=0.04591344836522161]:8.379462040078E-1,((130[&location="North",location.rate=0.04591344836522161]:1.35761473198E-1,(132[&location="North",location.rate=0.04591344836522161]:6.629091409553E-2,129[&location="North",location.rate=0.04591344836522161]:6.355118806818E-2)[&location="North",location.rate=0.04591344836522161]:7.221028512987E-2)[&location="North",location.rate=0.04591344836522161]:9.905246908924E-2,131[&location="North",location.rate=0.04591344836522161]:2.375536683146E-1)[&location="North",location.rate=0.04591344836522161]:4.551870562409E-1)[&location="North",location.rate=0.04591344836522161]:3.050504262893E-2,118[&location="Northeast",location.rate=0.04591344836522161]:8.574923425271E-1)[&location="North",location.rate=0.04591344836522161]:5.999700044116E-1)[&location="Northeast",location.rate=0.04591344836522161]:4.207543547862E-3,((((64[&location="Centre-West",location.rate=0.04591344836522161]:2.553488250016E-1,65[&location="Centre-West",location.rate=0.04591344836522161]:1.046638934949E-1)[&location="Centre-West",location.rate=0.04591344836522161]:3.736342894266E-2,60[&location="Centre-West",location.rate=0.04591344836522161]:1.420273224376E-1)[&location="Centre-West",location.rate=0.04591344836522161]:5.185745761413E-2,62[&location="Centre-West",location.rate=0.04591344836522161]:3.856656019695E-1)[&location="Centre-West",location.rate=0.04591344836522161]:3.566664840118E-1,(61[&location="Centre-West",location.rate=0.04591344836522161]:5.340470744297E-2,63[&location="Centre-West",location.rate=0.04591344836522161]:1.230881703192E-2)[&location="Centre-West",location.rate=0.04591344836522161]:6.889273785383E-1)[&location="Centre-West",location.rate=0.04591344836522161]:7.193378045053E-1)[&location="Northeast",location.rate=0.04591344836522161]:2.156616692902E-1,(45[&location="Northeast",location.rate=0.04591344836522161]:6.834433140271E-1,(((43[&location="Northeast",location.rate=0.04591344836522161]:4.352189016147E-1,((48[&location="Northeast",location.rate=0.04591344836522161]:2.760668208007E-1,42[&location="Northeast",location.rate=0.04591344836522161]:2.378154546805E-1)[&location="Northeast",location.rate=0.04591344836522161]:8.215742525816E-2,41[&location="Northeast",location.rate=0.04591344836522161]:3.145083990644E-1)[&location="Northeast",location.rate=0.04591344836522161]:6.606569380729E-2)[&location="Northeast",location.rate=0.04591344836522161]:2.996533659189E-2,46[&location="Northeast",location.rate=0.04591344836522161]:4.651842382066E-1)[&location="Northeast",location.rate=0.04591344836522161]:8.403061329848E-2,((49[&location="Northeast",location.rate=0.04591344836522161]:3.754575556617E-1,50[&location="Northeast",location.rate=0.04591344836522161]:3.754575556617E-1)[&location="Northeast",location.rate=0.04591344836522161]:5.62129599043E-2,((47[&location="Northeast",location.rate=0.04591344836522161]:1.52258902154E-2,44[&location="Northeast",location.rate=0.04591344836522161]:9.76140934115E-3)[&location="Northeast",location.rate=0.04591344836522161]:4.407525368997E-1,51[&location="Northeast",location.rate=0.04591344836522161]:4.286560227436E-1)[&location="Northeast",location.rate=0.04591344836522161]:8.478973696584E-3)[&location="Northeast",location.rate=0.04591344836522161]:8.475745069332E-2)[&location="Northeast",location.rate=0.04591344836522161]:1.424251838335E-1)[&location="Northeast",location.rate=0.04591344836522161]:8.0766006061E-2)[&location="Northeast",location.rate=0.04591344836522161]:6.025786170628E-2,((121[&location="Northeast",location.rate=0.04591344836522161]:2.026319931512E0,127[&location="Centre-West",location.rate=0.04591344836522161]:2.467415821923E0)[&location="Northeast",location.rate=0.04591344836522161]:1.415607289513E-1,(35[&location="Northeast",location.rate=0.04591344836522161]:2.864897214013E-2,36[&location="Northeast",location.rate=0.04591344836522161]:7.522431460589E-2)[&location="Northeast",location.rate=0.04591344836522161]:1.32042910632E-2)[&location="Northeast",location.rate=0.04591344836522161]:2.724300759471E-2)[&location="Northeast",location.rate=0.04591344836522161]:3.42789532688E-1,(((((((7[&location="RJ",location.rate=0.04591344836522161]:6.25859700228E-2,8[&location="RJ",location.rate=0.04591344836522161]:6.25859700228E-2)[&location="RJ",location.rate=0.04591344836522161]:3.721714022371E-1,26[&location="RJ",location.rate=0.04591344836522161]:5.416066873285E-1)[&location="RJ",location.rate=0.04591344836522161]:2.799716937092E-1,((22[&location="RJ",location.rate=0.04591344836522161]:3.236475893078E-1,27[&location="RJ",location.rate=0.04591344836522161]:3.400859454722E-1)[&location="RJ",location.rate=0.04591344836522161]:4.862015151593E-1,31[&location="RJ",location.rate=0.04591344836522161]:8.646436250152E-1)[&location="RJ",location.rate=0.04591344836522161]:7.703724609365E-4)[&location="RJ",location.rate=0.04591344836522161]:8.01213767553E-2,2[&location="RJ",location.rate=0.04591344836522161]:7.181381139573E-1)[&location="RJ",location.rate=0.04591344836522161]:1.70013395288E0,146[&location="RJ",location.rate=0.04591344836522161]:5.817648432428E-1)[&location="RJ",location.rate=0.04591344836522161]:4.565614293794E-3,((16[&location="RJ",location.rate=0.04591344836522161]:2.531124779522E0,147[&location="RJ",location.rate=0.04591344836522161]:5.030089025851E-1)[&location="RJ",location.rate=0.04591344836522161]:4.871074951614E-3,(97[&location="RJ",location.rate=0.04591344836522161]:3.61774872174E-1,((39[&location="RJ",location.rate=0.04591344836522161]:4.124124281764E-1,(((100[&location="RJ",location.rate=0.04591344836522161]:2.0491999563E-1,94[&location="RJ",location.rate=0.04591344836522161]:2.0491999563E-1)[&location="RJ",location.rate=0.04591344836522161]:1.519959927785E-1,95[&location="RJ",location.rate=0.04591344836522161]:4.416154419605E-1)[&location="RJ",location.rate=0.04591344836522161]:6.582005750347E-2,(98[&location="RJ",location.rate=0.04591344836522161]:4.302838810594E-1,(99[&location="RJ",location.rate=0.04591344836522161]:3.757848333788E-1,96[&location="RJ",location.rate=0.04591344836522161]:3.402657076959E-1)[&location="RJ",location.rate=0.04591344836522161]:7.635697117782E-2)[&location="RJ",location.rate=0.04591344836522161]:6.62226566559E-2)[&location="RJ",location.rate=0.04591344836522161]:4.432119100738E-2)[&location="RJ",location.rate=0.04591344836522161]:6.312395395506E-3,((101[&location="RJ",location.rate=0.04591344836522161]:9.567199466265E-1,((((((((139[&location="RJ",location.rate=0.04591344836522161]:3.673427153337E-1,(111[&location="RJ",location.rate=0.04591344836522161]:5.303455882464E-2,106[&location="RJ",location.rate=0.04591344836522161]:3.659620266027E-2)[&location="RJ",location.rate=0.04591344836522161]:1.389656907556E-1)[&location="RJ",location.rate=0.04591344836522161]:2.294017505703E-1,116[&location="RJ",location.rate=0.04591344836522161]:3.446896713834E-1)[&location="RJ",location.rate=0.04591344836522161]:3.325446045332E-1,(148[&location="RJ",location.rate=0.04591344836522161]:2.26585966248E-1,143[&location="RJ",location.rate=0.04591344836522161]:2.238462402206E-1)[&location="RJ",location.rate=0.04591344836522161]:4.890044740524E-1)[&location="RJ",location.rate=0.04591344836522161]:1.522358233045E-1,(115[&location="RJ",location.rate=0.04591344836522161]:7.292850918864E-1,((108[&location="RJ",location.rate=0.04591344836522161]:6.425705565977E-1,(109[&location="RJ",location.rate=0.04591344836522161]:4.689065282206E-1,((114[&location="RJ",location.rate=0.04591344836522161]:2.277680980092E-1,104[&location="RJ",location.rate=0.04591344836522161]:2.88042070612E-1)[&location="RJ",location.rate=0.04591344836522161]:6.008240143748E-2,107[&location="RJ",location.rate=0.04591344836522161]:3.481244720495E-1)[&location="RJ",location.rate=0.04591344836522161]:1.016039739794E-1)[&location="RJ",location.rate=0.04591344836522161]:1.955818365961E-1)[&location="RJ",location.rate=0.04591344836522161]:8.07651674514E-2,(13[&location="RJ",location.rate=0.04591344836522161]:5.645255780387E-1,19[&location="RJ",location.rate=0.04591344836522161]:6.028817424224E-1)[&location="RJ",location.rate=0.04591344836522161]:1.834676802568E-1)[&location="RJ",location.rate=0.04591344836522161]:6.348361441278E-2)[&location="RJ",location.rate=0.04591344836522161]:1.001850073347E-1)[&location="RJ",location.rate=0.04591344836522161]:2.395675859804E-1,(((17[&location="RJ",location.rate=0.04591344836522161]:5.771093582121E-1,14[&location="RJ",location.rate=0.04591344836522161]:5.387531938284E-1)[&location="RJ",location.rate=0.04591344836522161]:2.497862720634E-1,((112[&location="RJ",location.rate=0.04591344836522161]:6.608680173386E-1,9[&location="RJ",location.rate=0.04591344836522161]:6.526488392566E-1)[&location="RJ",location.rate=0.04591344836522161]:1.154189438292E-1,((4[&location="RJ",location.rate=0.04591344836522161]:4.5554989794E-1,30[&location="RJ",location.rate=0.04591344836522161]:6.28152637666E-1)[&location="RJ",location.rate=0.04591344836522161]:4.383051627285E-2,117[&location="RJ",location.rate=0.04591344836522161]:5.596543868156E-1)[&location="RJ",location.rate=0.04591344836522161]:2.193723003798E-1)[&location="RJ",location.rate=0.04591344836522161]:1.225250472401E-2)[&location="RJ",location.rate=0.04591344836522161]:7.601192502215E-2,((110[&location="RJ",location.rate=0.04591344836522161]:3.880980922644E-1,105[&location="RJ",location.rate=0.04591344836522161]:3.661802840453E-1)[&location="RJ",location.rate=0.04591344836522161]:3.292139185296E-1,113[&location="RJ",location.rate=0.04591344836522161]:7.227914628487E-1)[&location="RJ",location.rate=0.04591344836522161]:1.417599280652E-1)[&location="RJ",location.rate=0.04591344836522161]:2.866780751095E-1)[&location="RJ",location.rate=0.04591344836522161]:1.112185116092E-1,(((24[&location="RJ",location.rate=0.04591344836522161]:8.659047523696E-1,(1[&location="RJ",location.rate=0.04591344836522161]:5.065013960549E-2,(21[&location="RJ",location.rate=0.04591344836522161]:5.346696220748E-1,28[&location="RJ",location.rate=0.04591344836522161]:5.593271563213E-1)[&location="RJ",location.rate=0.04591344836522161]:2.776243531472E-1)[&location="RJ",location.rate=0.04591344836522161]:3.443269495587E-2)[&location="RJ",location.rate=0.04591344836522161]:3.620291288845E-1,(((20[&location="RJ",location.rate=0.04591344836522161]:3.612698491079E-1,25[&location="RJ",location.rate=0.04591344836522161]:3.804479312997E-1)[&location="RJ",location.rate=0.04591344836522161]:1.741216720233E-1,23[&location="RJ",location.rate=0.04591344836522161]:5.436106992133E-1)[&location="RJ",location.rate=0.04591344836522161]:2.978483479198E-1,(11[&location="RJ",location.rate=0.04591344836522161]:3.736849383846E-1,140[&location="RJ",location.rate=0.04591344836522161]:3.545068561929E-1)[&location="RJ",location.rate=0.04591344836522161]:3.828426018993E-1)[&location="RJ",location.rate=0.04591344836522161]:3.755159300114E-1)[&location="RJ",location.rate=0.04591344836522161]:5.747237428904E-3,102[&location="RJ",location.rate=0.04591344836522161]:7.203728306666E-2)[&location="RJ",location.rate=0.04591344836522161]:1.164380918263E-1)[&location="RJ",location.rate=0.04591344836522161]:1.668794565638E-1,(142[&location="RJ",location.rate=0.04591344836522161]:8.904321691461E-1,((141[&location="RJ",location.rate=0.04591344836522161]:5.474984598876E-1,144[&location="RJ",location.rate=0.04591344836522161]:5.447587338602E-1)[&location="RJ",location.rate=0.04591344836522161]:1.270083899387E-1,145[&location="RJ",location.rate=0.04591344836522161]:6.772465758539E-1)[&location="RJ",location.rate=0.04591344836522161]:2.131855932922E-1)[&location="RJ",location.rate=0.04591344836522161]:7.114980047766E-1)[&location="RJ",location.rate=0.04591344836522161]:1.855434301052E-1,(((((((83[&location="Northeast",location.rate=0.04591344836522161]:5.738523530654E-2,85[&location="Northeast",location.rate=0.04591344836522161]:5.738523530654E-2)[&location="Northeast",location.rate=0.04591344836522161]:6.024933432944E-3,(84[&location="Northeast",location.rate=0.04591344836522161]:1.515384182662E-2,93[&location="Northeast",location.rate=0.04591344836522161]:2.885247196363E-2)[&location="Northeast",location.rate=0.04591344836522161]:4.825632691286E-2)[&location="Northeast",location.rate=0.04591344836522161]:1.25014316219E-2,86[&location="Northeast",location.rate=0.04591344836522161]:7.591160036138E-2)[&location="Northeast",location.rate=0.04591344836522161]:2.979642126507E-2,87[&location="Northeast",location.rate=0.04591344836522161]:1.057080216265E-1)[&location="Northeast",location.rate=0.04591344836522161]:7.724987684899E-3,(92[&location="Northeast",location.rate=0.04591344836522161]:6.683885121173E-2,(91[&location="Northeast",location.rate=0.04591344836522161]:4.398695648387E-3,90[&location="Northeast",location.rate=0.04591344836522161]:4.398695648387E-3)[&location="Northeast",location.rate=0.04591344836522161]:6.244015556334E-2)[&location="Northeast",location.rate=0.04591344836522161]:6.029278823664E-2)[&location="Northeast",location.rate=0.04591344836522161]:2.033820470155E-1,(88[&location="Northeast",location.rate=0.04591344836522161]:7.694677078555E-2,89[&location="Northeast",location.rate=0.04591344836522161]:9.064540092256E-2)[&location="Northeast",location.rate=0.04591344836522161]:2.398682855413E-1)[&location="Northeast",location.rate=0.04591344836522161]:8.838405060754E-1,(3[&location="RJ",location.rate=0.04591344836522161]:6.121730910435E-1,(6[&location="RJ",location.rate=0.04591344836522161]:3.991299648751E-1,((10[&location="RJ",location.rate=0.04591344836522161]:2.652785797314E-1,15[&location="RJ",location.rate=0.04591344836522161]:3.036347441149E-1)[&location="RJ",location.rate=0.04591344836522161]:1.336748618654E-1,18[&location="RJ",location.rate=0.04591344836522161]:4.455287840626E-1)[&location="RJ",location.rate=0.04591344836522161]:1.661487944263E-2)[&location="RJ",location.rate=0.04591344836522161]:2.650979206889E-1)[&location="RJ",location.rate=0.04591344836522161]:4.875644396162E-2)[&location="RJ",location.rate=0.04591344836522161]:8.772290005296E-1)[&location="RJ",location.rate=0.04591344836522161]:4.213011371194E-1)[&location="RJ",location.rate=0.04591344836522161]:4.023756858884E-1,40[&location="RJ",location.rate=0.04591344836522161]:3.859314735212E-1)[&location="RJ",location.rate=0.04591344836522161]:3.279335005072E-2)[&location="RJ",location.rate=0.04591344836522161]:1.40882999683E-2)[&location="RJ",location.rate=0.04591344836522161]:1.768980481625E-2)[&location="RJ",location.rate=0.04591344836522161]:1.560894994524E-2)[&location="RJ",location.rate=0.04591344836522161]:4.510607892229E-1,38[&location="Northeast",location.rate=0.04591344836522161]:8.488666565955E-1)[&location="Northeast",location.rate=0.04591344836522161]:1.653845934061E-1)[&location="Northeast",location.rate=0.04591344836522161]:2.67693339965E-1,((((((138[&location="Northeast",location.rate=0.04591344836522161]:1.953203913655E-1,136[&location="Northeast",location.rate=0.04591344836522161]:6.381354205031E-2)[&location="Northeast",location.rate=0.04591344836522161]:1.131611467183E0,135[&location="Northeast",location.rate=0.04591344836522161]:1.126931858549E0)[&location="Northeast",location.rate=0.04591344836522161]:3.821359052837E-1,(120[&location="Northeast",location.rate=0.04591344836522161]:1.621785413554E0,119[&location="Northeast",location.rate=0.04591344836522161]:1.717675824513E0)[&location="Northeast",location.rate=0.04591344836522161]:1.393371447995E-1)[&location="Northeast",location.rate=0.04591344836522161]:3.18957736905E-2,126[&location="Northeast",location.rate=0.04591344836522161]:1.103206220359E0)[&location="Northeast",location.rate=0.04591344836522161]:3.645570971932E-1,66[&location="North",location.rate=0.04591344836522161]:2.20589127867E-1)[&location="Northeast",location.rate=0.04591344836522161]:1.7620744247E-1,(((123[&location="Northeast",location.rate=0.04591344836522161]:2.407411221098E-2,124[&location="Northeast",location.rate=0.04591344836522161]:2.134187177385E-2)[&location="Northeast",location.rate=0.04591344836522161]:2.932156814979E-1,122[&location="Northeast",location.rate=0.04591344836522161]:3.172897937088E-1)[&location="Northeast",location.rate=0.04591344836522161]:3.973505095587E-1,67[&location="North",location.rate=0.04591344836522161]:2.133677529269E-1)[&location="Northeast",location.rate=0.04591344836522161]:1.834288174102E-1)[&location="Northeast",location.rate=0.04591344836522161]:2.827825731141E-1)[&location="Northeast",location.rate=0.04591344836522161]:1.156976407015E-1)[&location="Northeast",location.rate=0.04591344836522161]:7.740498134257E-2)[&location="Northeast",location.rate=0.04591344836522161]:5.373648386379E-2,32[&location="Northeast",location.rate=0.04591344836522161]:4.148674250984E-2)[&location="Northeast",location.rate=0.04591344836522161]:3.282290222669E-2)[&location="Northeast"];
tree STATE_88000 [&joint=-64.48581380839336,lnP=-64.48581380839336] = [&R] (((32[&location="Northeast",location.rate=0.06621449843674689]:6.96112258087E-3,34[&location="Northeast",location.rate=0.06621449843674689]:2.887893079996E-2)[&location="Northeast",location.rate=0.06621449843674689]:4.122140450868E-2,((((38[&location="Northeast",location.rate=0.06621449843674689]:7.787037939671E-1,((146[&location="RJ",location.rate=0.06621449843674689]:7.771462785034E-1,(16[&location="RJ",location.rate=0.06621449843674689]:2.633159580107E0,((((31[&location="RJ",location.rate=0.06621449843674689]:6.689175367805E-1,(22[&location="RJ",location.rate=0.06621449843674689]:3.762597515688E-1,27[&location="RJ",location.rate=0.06621449843674689]:3.926981077332E-1)[&location="RJ",location.rate=0.06621449843674689]:2.378632646637E-1)[&location="RJ",location.rate=0.06621449843674689]:9.468875561656E-2,(26[&location="RJ",location.rate=0.06621449843674689]:5.171513587354E-1,(7[&location="RJ",location.rate=0.06621449843674689]:1.877645001904E-1,8[&location="RJ",location.rate=0.06621449843674689]:1.877645001904E-1)[&location="RJ",location.rate=0.06621449843674689]:2.225375434765E-1)[&location="RJ",location.rate=0.06621449843674689]:2.026193172233E-1)[&location="RJ",location.rate=0.06621449843674689]:3.39011677361E-1,2[&location="RJ",location.rate=0.06621449843674689]:8.75220709484E-1)[&location="RJ",location.rate=0.06621449843674689]:1.62795491159E0,39[&location="RJ",location.rate=0.06621449843674689]:5.464498182449E-1)[&location="RJ",location.rate=0.06621449843674689]:1.216835744479E-3)[&location="RJ",location.rate=0.06621449843674689]:1.092610452792E-1)[&location="RJ",location.rate=0.06621449843674689]:2.585810395701E-3,(((147[&location="RJ",location.rate=0.06621449843674689]:6.491949135362E-1,(((95[&location="RJ",location.rate=0.06621449843674689]:4.800312490687E-1,(100[&location="RJ",location.rate=0.06621449843674689]:3.251587994595E-1,94[&location="RJ",location.rate=0.06621449843674689]:3.251587994595E-1)[&location="RJ",location.rate=0.06621449843674689]:7.017299605715E-2)[&location="RJ",location.rate=0.06621449843674689]:1.849227800549E-1,(((((((15[&location="RJ",location.rate=0.06621449843674689]:4.195322624696E-1,10[&location="RJ",location.rate=0.06621449843674689]:3.811760980861E-1)[&location="RJ",location.rate=0.06621449843674689]:5.509788394423E-2,6[&location="RJ",location.rate=0.06621449843674689]:4.19835625866E-1)[&location="RJ",location.rate=0.06621449843674689]:6.961756313866E-2,18[&location="RJ",location.rate=0.06621449843674689]:5.524668876348E-1)[&location="RJ",location.rate=0.06621449843674689]:2.252587699044E-1,(((93[&location="Northeast",location.rate=0.06621449843674689]:1.946186848906E-1,(((84[&location="Northeast",location.rate=0.06621449843674689]:9.777070277817E-2,86[&location="Northeast",location.rate=0.06621449843674689]:9.777070277817E-2)[&location="Northeast",location.rate=0.06621449843674689]:3.700542864604E-2,85[&location="Northeast",location.rate=0.06621449843674689]:1.347761314242E-1)[&location="Northeast",location.rate=0.06621449843674689]:2.595123369238E-2,83[&location="Northeast",location.rate=0.06621449843674689]:1.607273651166E-1)[&location="Northeast",location.rate=0.06621449843674689]:2.019268963697E-2)[&location="Northeast",location.rate=0.06621449843674689]:2.548437293766E-2,(87[&location="Northeast",location.rate=0.06621449843674689]:1.897308974757E-1,(92[&location="Northeast",location.rate=0.06621449843674689]:1.509787839401E-1,(91[&location="Northeast",location.rate=0.06621449843674689]:2.806194490968E-2,90[&location="Northeast",location.rate=0.06621449843674689]:2.806194490968E-2)[&location="Northeast",location.rate=0.06621449843674689]:1.229168390304E-1)[&location="Northeast",location.rate=0.06621449843674689]:5.245074367259E-2)[&location="Northeast",location.rate=0.06621449843674689]:1.667353021556E-2)[&location="Northeast",location.rate=0.06621449843674689]:3.565660979024E-1,(88[&location="Northeast",location.rate=0.06621449843674689]:1.612473839282E-1,89[&location="Northeast",location.rate=0.06621449843674689]:1.749460140652E-1)[&location="Northeast",location.rate=0.06621449843674689]:4.017231416655E-1)[&location="Northeast",location.rate=0.06621449843674689]:6.39412666192E-1)[&location="RJ",location.rate=0.06621449843674689]:1.374666783092E-1,3[&location="RJ",location.rate=0.06621449843674689]:8.001238426977E-1)[&location="RJ",location.rate=0.06621449843674689]:4.916739708942E-1,((((((116[&location="RJ",location.rate=0.06621449843674689]:4.254888343123E-1,((139[&location="RJ",location.rate=0.06621449843674689]:5.693610506016E-1,104[&location="RJ",location.rate=0.06621449843674689]:3.775802286839E-1)[&location="RJ",location.rate=0.06621449843674689]:3.376775106203E-2,(111[&location="RJ",location.rate=0.06621449843674689]:3.35817558095E-1,106[&location="RJ",location.rate=0.06621449843674689]:3.193792019307E-1)[&location="RJ",location.rate=0.06621449843674689]:9.196877781525E-2)[&location="RJ",location.rate=0.06621449843674689]:7.441482716916E-2)[&location="RJ",location.rate=0.06621449843674689]:2.15558572321E-1,(148[&location="RJ",location.rate=0.06621449843674689]:3.869093985694E-1,143[&location="RJ",location.rate=0.06621449843674689]:3.841696725421E-1)[&location="RJ",location.rate=0.06621449843674689]:2.924941724476E-1)[&location="RJ",location.rate=0.06621449843674689]:1.405880379E-1,((115[&location="RJ",location.rate=0.06621449843674689]:3.851108960882E-1,(13[&location="RJ",location.rate=0.06621449843674689]:3.360223099602E-1,19[&location="RJ",location.rate=0.06621449843674689]:3.743784743439E-1)[&location="RJ",location.rate=0.06621449843674689]:1.312803669499E-1)[&location="RJ",location.rate=0.06621449843674689]:3.022713432232E-1,((107[&location="RJ",location.rate=0.06621449843674689]:3.845183438217E-1,108[&location="RJ",location.rate=0.06621449843674689]:3.817786177943E-1)[&location="RJ",location.rate=0.06621449843674689]:1.518643796515E-1,(114[&location="RJ",location.rate=0.06621449843674689]:2.256491565586E-1,109[&location="RJ",location.rate=0.06621449843674689]:3.051012113531E-1)[&location="RJ",location.rate=0.06621449843674689]:2.504595943117E-1)[&location="RJ",location.rate=0.06621449843674689]:2.112734884411E-1)[&location="RJ",location.rate=0.06621449843674689]:9.425320522191E-2)[&location="RJ",location.rate=0.06621449843674689]:7.072515928034E-2,(((112[&location="RJ",location.rate=0.06621449843674689]:6.210092310494E-1,(4[&location="RJ",location.rate=0.06621449843674689]:1.692392708008E-2,30[&location="RJ",location.rate=0.06621449843674689]:1.895266668061E-1)[&location="RJ",location.rate=0.06621449843674689]:5.465510573942E-1)[&location="RJ",location.rate=0.06621449843674689]:9.151029571776E-2,9[&location="RJ",location.rate=0.06621449843674689]:7.043003486851E-1)[&location="RJ",location.rate=0.06621449843674689]:1.381588545821E-1,((14[&location="RJ",location.rate=0.06621449843674689]:3.155174787774E-1,17[&location="RJ",location.rate=0.06621449843674689]:3.538736431611E-1)[&location="RJ",location.rate=0.06621449843674689]:5.094162684599E-1,(((110[&location="RJ",location.rate=0.06621449843674689]:4.357959016704E-1,105[&location="RJ",location.rate=0.06621449843674689]:4.138780934514E-1)[&location="RJ",location.rate=0.06621449843674689]:1.625044539101E-1,113[&location="RJ",location.rate=0.06621449843674689]:6.037798076352E-1)[&location="RJ",location.rate=0.06621449843674689]:2.063913598801E-1,117[&location="RJ",location.rate=0.06621449843674689]:8.129108935429E-1)[&location="RJ",location.rate=0.06621449843674689]:1.476257972195E-2)[&location="RJ",location.rate=0.06621449843674689]:2.574463411208E-2)[&location="RJ",location.rate=0.06621449843674689]:8.387400328619E-2)[&location="RJ",location.rate=0.06621449843674689]:1.666520584936E-1,((144[&location="RJ",location.rate=0.06621449843674689]:1.154663297708E-1,(141[&location="RJ",location.rate=0.06621449843674689]:2.970049318566E-2,145[&location="RJ",location.rate=0.06621449843674689]:3.244021921324E-2)[&location="RJ",location.rate=0.06621449843674689]:8.850556261252E-2)[&location="RJ",location.rate=0.06621449843674689]:4.342601926791E-1,142[&location="RJ",location.rate=0.06621449843674689]:5.552059745049E-1)[&location="RJ",location.rate=0.06621449843674689]:7.186012083505E-1)[&location="RJ",location.rate=0.06621449843674689]:1.912772913803E-1,(102[&location="RJ",location.rate=0.06621449843674689]:1.127854173947E-1,((24[&location="RJ",location.rate=0.06621449843674689]:9.292109504094E-1,((28[&location="RJ",location.rate=0.06621449843674689]:4.706130864841E-1,21[&location="RJ",location.rate=0.06621449843674689]:4.459555522377E-1)[&location="RJ",location.rate=0.06621449843674689]:3.885348105443E-1,1[&location="RJ",location.rate=0.06621449843674689]:7.284652716553E-2)[&location="RJ",location.rate=0.06621449843674689]:7.554250543565E-2)[&location="RJ",location.rate=0.06621449843674689]:2.103162610389E-1,((11[&location="RJ",location.rate=0.06621449843674689]:4.940636031173E-1,140[&location="RJ",location.rate=0.06621449843674689]:4.748855209255E-1)[&location="RJ",location.rate=0.06621449843674689]:1.800308486443E-1,((25[&location="RJ",location.rate=0.06621449843674689]:4.475211591934E-1,20[&location="RJ",location.rate=0.06621449843674689]:4.283430770017E-1)[&location="RJ",location.rate=0.06621449843674689]:1.879494792401E-1,23[&location="RJ",location.rate=0.06621449843674689]:6.245117343238E-1)[&location="RJ",location.rate=0.06621449843674689]:1.345142242869E-1)[&location="RJ",location.rate=0.06621449843674689]:3.695423487279E-1)[&location="RJ",location.rate=0.06621449843674689]:1.349020415628E-1)[&location="RJ",location.rate=0.06621449843674689]:1.057237143751E-1)[&location="RJ",location.rate=0.06621449843674689]:7.60284078494E-2)[&location="RJ",location.rate=0.06621449843674689]:9.280708913809E-1,101[&location="RJ",location.rate=0.06621449843674689]:1.217128978945E0)[&location="RJ",location.rate=0.06621449843674689]:2.816449468772E-1)[&location="RJ",location.rate=0.06621449843674689]:6.704960211609E-3,((96[&location="RJ",location.rate=0.06621449843674689]:4.570927965236E-1,99[&location="RJ",location.rate=0.06621449843674689]:4.926119222065E-1)[&location="RJ",location.rate=0.06621449843674689]:1.083532039543E-1,98[&location="RJ",location.rate=0.06621449843674689]:5.791072026635E-1)[&location="RJ",location.rate=0.06621449843674689]:8.162282492302E-2)[&location="RJ",location.rate=0.06621449843674689]:5.950313731559E-2)[&location="RJ",location.rate=0.06621449843674689]:2.791061953997E-2,40[&location="RJ",location.rate=0.06621449843674689]:6.197284838958E-1)[&location="RJ",location.rate=0.06621449843674689]:2.520973099994E-2,97[&location="RJ",location.rate=0.06621449843674689]:5.738999635295E-1)[&location="RJ",location.rate=0.06621449843674689]:1.45752947685E-2)[&location="RJ",location.rate=0.06621449843674689]:1.87496295232E-1)[&location="Northeast",location.rate=0.06621449843674689]:2.558640719147E-1,((((128[&location="North",location.rate=0.06621449843674689]:1.527246866908E0,(((65[&location="Centre-West",location.rate=0.06621449843674689]:1.742076288641E-1,((64[&location="Centre-West",location.rate=0.06621449843674689]:1.810574334531E-1,60[&location="Centre-West",location.rate=0.06621449843674689]:3.037250194637E-2)[&location="Centre-West",location.rate=0.06621449843674689]:4.835116560463E-3,62[&location="Centre-West",location.rate=0.06621449843674689]:2.269884404246E-1)[&location="Centre-West",location.rate=0.06621449843674689]:1.390000103573E-1)[&location="Centre-West",location.rate=0.06621449843674689]:1.157894811735E-1,(63[&location="Centre-West",location.rate=0.06621449843674689]:7.889797720305E-2,61[&location="Centre-West",location.rate=0.06621449843674689]:1.199938676141E-1)[&location="Centre-West",location.rate=0.06621449843674689]:3.617840643413E-1)[&location="Centre-West",location.rate=0.06621449843674689]:1.046127373809E0,((((129[&location="North",location.rate=0.06621449843674689]:1.222746473388E-1,(131[&location="North",location.rate=0.06621449843674689]:7.468276875167E-2,130[&location="North",location.rate=0.06621449843674689]:7.194304272431E-2)[&location="North",location.rate=0.06621449843674689]:5.033160461449E-2)[&location="North",location.rate=0.06621449843674689]:6.361161279402E-2,132[&location="North",location.rate=0.06621449843674689]:1.886259861602E-1)[&location="North",location.rate=0.06621449843674689]:4.076859243223E-1,69[&location="North",location.rate=0.06621449843674689]:7.415173899347E-1)[&location="North",location.rate=0.06621449843674689]:2.346968956349E-1,118[&location="Northeast",location.rate=0.06621449843674689]:9.652553814599E-1)[&location="Northeast",location.rate=0.06621449843674689]:5.62649924304E-1)[&location="Northeast",location.rate=0.06621449843674689]:1.390675885415E-1)[&location="Northeast",location.rate=0.06621449843674689]:1.325829790818E-1,((45[&location="Northeast",location.rate=0.06621449843674689]:7.120550313513E-1,47[&location="Northeast",location.rate=0.06621449843674689]:7.202517526627E-1)[&location="Northeast",location.rate=0.06621449843674689]:1.185686243887E-2,(((49[&location="Northeast",location.rate=0.06621449843674689]:3.779852487035E-1,50[&location="Northeast",location.rate=0.06621449843674689]:3.779852487035E-1)[&location="Northeast",location.rate=0.06621449843674689]:2.823532234795E-1,51[&location="Northeast",location.rate=0.06621449843674689]:6.658029530573E-1)[&location="Northeast",location.rate=0.06621449843674689]:8.163402293632E-3,(((43[&location="Northeast",location.rate=0.06621449843674689]:5.152424748011E-1,46[&location="Northeast",location.rate=0.06621449843674689]:5.152424748011E-1)[&location="Northeast",location.rate=0.06621449843674689]:1.540089042484E-3,((42[&location="Northeast",location.rate=0.06621449843674689]:2.969533728959E-1,48[&location="Northeast",location.rate=0.06621449843674689]:3.352047390161E-1)[&location="Northeast",location.rate=0.06621449843674689]:1.854000839834E-2,41[&location="Northeast",location.rate=0.06621449843674689]:3.1002890042E-1)[&location="Northeast",location.rate=0.06621449843674689]:1.521088546807E-1)[&location="Northeast",location.rate=0.06621449843674689]:9.452109405545E-2,44[&location="Northeast",location.rate=0.06621449843674689]:6.058391770248E-1)[&location="Northeast",location.rate=0.06621449843674689]:8.998510182334E-2)[&location="Northeast",location.rate=0.06621449843674689]:3.081985537911E-2)[&location="Northeast",location.rate=0.06621449843674689]:1.625217399086E-1)[&location="Northeast",location.rate=0.06621449843674689]:5.04515291944E-2,127[&location="Centre-West",location.rate=0.06621449843674689]:2.748637539568E0)[&location="Northeast",location.rate=0.06621449843674689]:4.234908135383E-2,((121[&location="Northeast",location.rate=0.06621449843674689]:2.174732950441E0,36[&location="Northeast",location.rate=0.06621449843674689]:9.528089564653E-2)[&location="Northeast",location.rate=0.06621449843674689]:3.904808943685E-2,35[&location="Northeast",location.rate=0.06621449843674689]:8.775364261762E-2)[&location="Northeast",location.rate=0.06621449843674689]:1.36109690633E-1)[&location="Northeast",location.rate=0.06621449843674689]:2.083390861158E-1)[&location="Northeast",location.rate=0.06621449843674689]:4.317699964754E-1,((((123[&location="Northeast",location.rate=0.06621449843674689]:2.150779228448E-1,124[&location="Northeast",location.rate=0.06621449843674689]:2.123456824077E-1)[&location="Northeast",location.rate=0.06621449843674689]:8.851804506141E-2,122[&location="Northeast",location.rate=0.06621449843674689]:3.035959679062E-1)[&location="Northeast",location.rate=0.06621449843674689]:4.517641698304E-1,67[&location="North",location.rate=0.06621449843674689]:2.540875873959E-1)[&location="Northeast",location.rate=0.06621449843674689]:4.258607827308E-1,(66[&location="North",location.rate=0.06621449843674689]:2.132280479926E-1,(((((138[&location="Northeast",location.rate=0.06621449843674689]:1.528800634049E-1,136[&location="Northeast",location.rate=0.06621449843674689]:2.137321408974E-2)[&location="Northeast",location.rate=0.06621449843674689]:5.063180582879E-1,135[&location="Northeast",location.rate=0.06621449843674689]:4.591981216928E-1)[&location="Northeast",location.rate=0.06621449843674689]:9.258641627306E-1,126[&location="Northeast",location.rate=0.06621449843674689]:9.47304967259E-1)[&location="Northeast",location.rate=0.06621449843674689]:2.621880480669E-1,120[&location="Northeast",location.rate=0.06621449843674689]:1.899305127011E0)[&location="Northeast",location.rate=0.06621449843674689]:2.084122767479E-1,119[&location="Northeast",location.rate=0.06621449843674689]:2.203607814718E0)[&location="Northeast",location.rate=0.06621449843674689]:4.249694560378E-2)[&location="Northeast",location.rate=0.06621449843674689]:4.667203221341E-1)[&location="Northeast",location.rate=0.06621449843674689]:1.840240457151E-1)[&location="Northeast",location.rate=0.06621449843674689]:9.865052198989E-3,(((((55[&location="Northeast",location.rate=0.06621449843674689]:4.442609835852E-1,56[&location="Northeast",location.rate=0.06621449843674689]:4.442609835852E-1)[&location="Northeast",location.rate=0.06621449843674689]:1.307734436254E-1,(37[&location="Northeast",location.rate=0.06621449843674689]:2.505792856162E-1,((58[&location="Northeast",location.rate=0.06621449843674689]:1.402131421972E-1,54[&location="Northeast",location.rate=0.06621449843674689]:8.283609301682E-2)[&location="Northeast",location.rate=0.06621449843674689]:8.479768230086E-2,57[&location="Northeast",location.rate=0.06621449843674689]:2.08617381875E-1)[&location="Northeast",location.rate=0.06621449843674689]:6.442778058124E-3)[&location="Northeast",location.rate=0.06621449843674689]:3.709032290262E-1)[&location="Northeast",location.rate=0.06621449843674689]:1.628718327919E-2,59[&location="Northeast",location.rate=0.06621449843674689]:5.995183318014E-1)[&location="Northeast",location.rate=0.06621449843674689]:1.485478205791E-1,68[&location="North",location.rate=0.06621449843674689]:6.988858245116E-1)[&location="Northeast",location.rate=0.06621449843674689]:5.450045135351E-1,(125[&location="Northeast",location.rate=0.06621449843674689]:9.51340358223E-1,((52[&location="Northeast",location.rate=0.06621449843674689]:4.7605221846E-1,(((12[&location="RJ",location.rate=0.06621449843674689]:4.156573485636E-1,5[&location="RJ",location.rate=0.06621449843674689]:3.773011841802E-1)[&location="RJ",location.rate=0.06621449843674689]:1.569397339976E-1,29[&location="RJ",location.rate=0.06621449843674689]:6.794463976298E-1)[&location="RJ",location.rate=0.06621449843674689]:1.517984075407E-1,103[&location="RJ",location.rate=0.06621449843674689]:5.983680928417E-1)[&location="RJ",location.rate=0.06621449843674689]:1.541977860179E0)[&location="Northeast",location.rate=0.06621449843674689]:4.616661907985E-1,(53[&location="Northeast",location.rate=0.06621449843674689]:8.609345223462E-1,(((((74[&location="North",location.rate=0.06621449843674689]:1.747855160609E-1,70[&location="North",location.rate=0.06621449843674689]:1.364293516775E-1)[&location="North",location.rate=0.06621449843674689]:2.500183690623E-1,76[&location="North",location.rate=0.06621449843674689]:4.248038851232E-1)[&location="North",location.rate=0.06621449843674689]:4.094346175467E-2,75[&location="North",location.rate=0.06621449843674689]:4.657473468779E-1)[&location="North",location.rate=0.06621449843674689]:3.361139647078E-1,(((71[&location="North",location.rate=0.06621449843674689]:1.204189502851E-1,73[&location="North",location.rate=0.06621449843674689]:1.8891210097E-1)[&location="North",location.rate=0.06621449843674689]:2.544293591832E-1,((79[&location="North",location.rate=0.06621449843674689]:2.359979125476E-1,82[&location="North",location.rate=0.06621449843674689]:2.442170906296E-1)[&location="North",location.rate=0.06621449843674689]:1.186904934331E-1,(72[&location="North",location.rate=0.06621449843674689]:1.114228447231E-1,78[&location="North",location.rate=0.06621449843674689]:1.333406529424E-1)[&location="North",location.rate=0.06621449843674689]:2.213477530383E-1)[&location="North",location.rate=0.06621449843674689]:4.755716376161E-2)[&location="North",location.rate=0.06621449843674689]:1.064291131305E-1,((80[&location="North",location.rate=0.06621449843674689]:1.296096097444E-1,81[&location="North",location.rate=0.06621449843674689]:1.296096097444E-1)[&location="North",location.rate=0.06621449843674689]:2.596292258782E-1,77[&location="North",location.rate=0.06621449843674689]:4.33074452061E-1)[&location="North",location.rate=0.06621449843674689]:1.112166691679E-1)[&location="North",location.rate=0.06621449843674689]:2.520907383021E-1)[&location="North",location.rate=0.06621449843674689]:5.089959276547E-1,(133[&location="Northeast",location.rate=0.06621449843674689]:6.534846137343E-1,(134[&location="Northeast",location.rate=0.06621449843674689]:3.70714317409E-1,137[&location="Northeast",location.rate=0.06621449843674689]:4.419471941212E-1)[&location="Northeast",location.rate=0.06621449843674689]:2.526333100241E-1)[&location="Northeast",location.rate=0.06621449843674689]:6.929890638622E-1)[&location="Northeast",location.rate=0.06621449843674689]:2.965403417179E-1)[&location="Northeast",location.rate=0.06621449843674689]:6.858716560087E-2)[&location="Northeast",location.rate=0.06621449843674689]:2.322011839371E-1)[&location="Northeast",location.rate=0.06621449843674689]:4.592166464904E-1)[&location="Northeast",location.rate=0.06621449843674689]:1.776677677664E-1)[&location="Northeast",location.rate=0.06621449843674689]:5.927656589795E-2)[&location="Northeast",location.rate=0.06621449843674689]:6.740930229652E-2,33[&location="Northeast",location.rate=0.06621449843674689]:1.210712814408E-1)[&location="Northeast"];
tree STATE_90000 [&joint=-65.80232537554838,lnP=-65.80232537554838] = [&R] (((((67[&location="North",location.rate=0.11525555550045158]:1.762266513097E-1,(122[&location="Northeast",location.rate=0.11525555550045158]:2.620425815392E-1,(124[&location="Northeast",location.rate=0.11525555550045158]:1.54942212148E-1,123[&location="Northeast",location.rate=0.11525555550045158]:1.576744525852E-1)[&location="Northeast",location.rate=0.11525555550045158]:1.04368128954E-1)[&location="Northeast",location.rate=0.11525555550045158]:4.154566201112E-1)[&location="Northeast",location.rate=0.11525555550045158]:1.745807384786E-1,(66[&location="North",location.rate=0.11525555550045158]:7.056233806172E-2,(((((138[&location="Northeast",location.rate=0.11525555550045158]:2.640465109435E-1,136[&location="Northeast",location.rate=0.11525555550045158]:1.325396616283E-1)[&location="Northeast",location.rate=0.11525555550045158]:2.586048663302E-1,135[&location="Northeast",location.rate=0.11525555550045158]:3.226513772736E-1)[&location="Northeast",location.rate=0.11525555550045158]:1.996347142594E-1,120[&location="Northeast",location.rate=0.11525555550045158]:7.743408860536E-1)[&location="Northeast",location.rate=0.11525555550045158]:9.089509008119E-3,119[&location="Northeast",location.rate=0.11525555550045158]:8.793208060206E-1)[&location="Northeast",location.rate=0.11525555550045158]:9.356181633852E-1,126[&location="Northeast",location.rate=0.11525555550045158]:1.029236446762E0)[&location="Northeast",location.rate=0.11525555550045158]:2.885000809847E-1)[&location="Northeast",location.rate=0.11525555550045158]:2.802450517266E-1)[&location="Northeast",location.rate=0.11525555550045158]:4.068563048562E-1,((68[&location="North",location.rate=0.11525555550045158]:3.618227710832E-1,(57[&location="Northeast",location.rate=0.11525555550045158]:3.334284145862E-1,((((37[&location="Northeast",location.rate=0.11525555550045158]:1.814014040784E-1,59[&location="Northeast",location.rate=0.11525555550045158]:1.431500379582E-1)[&location="Northeast",location.rate=0.11525555550045158]:6.351541646629E-2,(54[&location="Northeast",location.rate=0.11525555550045158]:1.302818597243E-1,58[&location="Northeast",location.rate=0.11525555550045158]:1.876589089046E-1)[&location="Northeast",location.rate=0.11525555550045158]:3.813222857996E-2)[&location="Northeast",location.rate=0.11525555550045158]:1.211957288256E-2,56[&location="Northeast",location.rate=0.11525555550045158]:2.105883059955E-1)[&location="Northeast",location.rate=0.11525555550045158]:1.069287254199E-1,55[&location="Northeast",location.rate=0.11525555550045158]:3.175170314154E-1)[&location="Northeast",location.rate=0.11525555550045158]:4.982421422056E-3)[&location="Northeast",location.rate=0.11525555550045158]:8.030692480317E-2)[&location="Northeast",location.rate=0.11525555550045158]:4.509405625009E-1,(125[&location="Northeast",location.rate=0.11525555550045158]:9.157423275555E-1,(((75[&location="North",location.rate=0.11525555550045158]:5.659127386883E-1,((74[&location="North",location.rate=0.11525555550045158]:5.039200423545E-1,70[&location="North",location.rate=0.11525555550045158]:4.655638779711E-1)[&location="North",location.rate=0.11525555550045158]:9.381829024587E-3,76[&location="North",location.rate=0.11525555550045158]:5.133018713791E-1)[&location="North",location.rate=0.11525555550045158]:5.261086730919E-2)[&location="North",location.rate=0.11525555550045158]:1.592856783281E-1,((82[&location="North",location.rate=0.11525555550045158]:4.043092510188E-1,(79[&location="North",location.rate=0.11525555550045158]:2.881905280788E-1,(72[&location="North",location.rate=0.11525555550045158]:8.499152666995E-2,78[&location="North",location.rate=0.11525555550045158]:1.069093348893E-1)[&location="North",location.rate=0.11525555550045158]:1.812811931895E-1)[&location="North",location.rate=0.11525555550045158]:1.078995448579E-1)[&location="North",location.rate=0.11525555550045158]:1.748866132167E-1,(((80[&location="North",location.rate=0.11525555550045158]:2.294845244254E-2,81[&location="North",location.rate=0.11525555550045158]:2.294845244254E-2)[&location="North",location.rate=0.11525555550045158]:4.366196507388E-1,77[&location="North",location.rate=0.11525555550045158]:5.034037196198E-1)[&location="North",location.rate=0.11525555550045158]:6.703503451205E-2,(73[&location="North",location.rate=0.11525555550045158]:1.466076998985E-1,71[&location="North",location.rate=0.11525555550045158]:7.81145492137E-2)[&location="North",location.rate=0.11525555550045158]:4.29310506288E-1)[&location="North",location.rate=0.11525555550045158]:3.615437037763E-2)[&location="North",location.rate=0.11525555550045158]:1.131258404522E-1)[&location="North",location.rate=0.11525555550045158]:7.910482376273E-1,((((133[&location="Northeast",location.rate=0.11525555550045158]:5.502686393446E-1,(134[&location="Northeast",location.rate=0.11525555550045158]:3.152610278068E-1,137[&location="Northeast",location.rate=0.11525555550045158]:3.86493904519E-1)[&location="Northeast",location.rate=0.11525555550045158]:2.048706252366E-1)[&location="Northeast",location.rate=0.11525555550045158]:6.704032880511E-1,52[&location="Northeast",location.rate=0.11525555550045158]:4.467891517388E-1)[&location="Northeast",location.rate=0.11525555550045158]:1.226508676182E-2,(((12[&location="RJ",location.rate=0.11525555550045158]:1.340610664285E-1,5[&location="RJ",location.rate=0.11525555550045158]:9.570490204507E-2)[&location="RJ",location.rate=0.11525555550045158]:2.207965823631E-1,29[&location="RJ",location.rate=0.11525555550045158]:4.617069638601E-1)[&location="RJ",location.rate=0.11525555550045158]:3.289953611756E-1,103[&location="RJ",location.rate=0.11525555550045158]:5.578256127069E-1)[&location="RJ",location.rate=0.11525555550045158]:1.565522360355E0)[&location="Northeast",location.rate=0.11525555550045158]:2.526371195659E-1,53[&location="Northeast",location.rate=0.11525555550045158]:7.034946367552E-1)[&location="Northeast",location.rate=0.11525555550045158]:6.628895927632E-2)[&location="Northeast",location.rate=0.11525555550045158]:3.563412451852E-1)[&location="Northeast",location.rate=0.11525555550045158]:6.368767269535E-2)[&location="Northeast",location.rate=0.11525555550045158]:4.926209988327E-1)[&location="Northeast",location.rate=0.11525555550045158]:6.756294738327E-2,((((127[&location="Centre-West",location.rate=0.11525555550045158]:2.559977370492E0,(36[&location="Northeast",location.rate=0.11525555550045158]:8.351436060959E-3,121[&location="Northeast",location.rate=0.11525555550045158]:2.087803490855E0)[&location="Northeast",location.rate=0.11525555550045158]:3.107798922577E-2)[&location="Northeast",location.rate=0.11525555550045158]:1.896280578741E-1,35[&location="Northeast",location.rate=0.11525555550045158]:1.824821406951E-1)[&location="Northeast",location.rate=0.11525555550045158]:1.160692508101E-1,((((51[&location="Northeast",location.rate=0.11525555550045158]:4.657921104919E-1,(44[&location="Northeast",location.rate=0.11525555550045158]:3.069598324208E-1,47[&location="Northeast",location.rate=0.11525555550045158]:3.12424313295E-1)[&location="Northeast",location.rate=0.11525555550045158]:1.806902015684E-1)[&location="Northeast",location.rate=0.11525555550045158]:1.083985096875E-1,((((48[&location="Northeast",location.rate=0.11525555550045158]:2.672660801323E-1,42[&location="Northeast",location.rate=0.11525555550045158]:2.290147140121E-1)[&location="Northeast",location.rate=0.11525555550045158]:1.534541225576E-1,41[&location="Northeast",location.rate=0.11525555550045158]:3.770043556954E-1)[&location="Northeast",location.rate=0.11525555550045158]:9.551406479004E-2,(46[&location="Northeast",location.rate=0.11525555550045158]:3.712898092855E-1,43[&location="Northeast",location.rate=0.11525555550045158]:3.712898092855E-1)[&location="Northeast",location.rate=0.11525555550045158]:1.558734199429E-1)[&location="Northeast",location.rate=0.11525555550045158]:4.411009321238E-2,(50[&location="Northeast",location.rate=0.11525555550045158]:4.331795760842E-1,49[&location="Northeast",location.rate=0.11525555550045158]:4.331795760842E-1)[&location="Northeast",location.rate=0.11525555550045158]:1.053068611109E-1)[&location="Northeast",location.rate=0.11525555550045158]:3.023970211008E-2)[&location="Northeast",location.rate=0.11525555550045158]:4.413319519457E-2,45[&location="Northeast",location.rate=0.11525555550045158]:6.374494984341E-1)[&location="Northeast",location.rate=0.11525555550045158]:2.802274054324E-1,((((69[&location="North",location.rate=0.11525555550045158]:5.763396680362E-1,118[&location="Northeast",location.rate=0.11525555550045158]:5.653807639266E-1)[&location="North",location.rate=0.11525555550045158]:4.442806698265E-2,(131[&location="North",location.rate=0.11525555550045158]:2.734781326518E-1,(129[&location="North",location.rate=0.11525555550045158]:1.497303123999E-1,(130[&location="North",location.rate=0.11525555550045158]:1.293257588612E-1,132[&location="North",location.rate=0.11525555550045158]:1.320654848886E-1)[&location="North",location.rate=0.11525555550045158]:2.040455353865E-2)[&location="North",location.rate=0.11525555550045158]:1.210080942245E-1)[&location="North",location.rate=0.11525555550045158]:2.020841229149E-1)[&location="North",location.rate=0.11525555550045158]:8.017951159736E-1,((62[&location="Centre-West",location.rate=0.11525555550045158]:5.243079608425E-1,((65[&location="Centre-West",location.rate=0.11525555550045158]:3.250044247073E-1,64[&location="Centre-West",location.rate=0.11525555550045158]:4.75689356214E-1)[&location="Centre-West",location.rate=0.11525555550045158]:4.186616039981E-3,60[&location="Centre-West",location.rate=0.11525555550045158]:3.291910407472E-1)[&location="Centre-West",location.rate=0.11525555550045158]:3.336098177471E-3)[&location="Centre-West",location.rate=0.11525555550045158]:2.930020242227E-1,(63[&location="Centre-West",location.rate=0.11525555550045158]:3.410885109296E-2,61[&location="Centre-West",location.rate=0.11525555550045158]:7.520474150401E-2)[&location="Centre-West",location.rate=0.11525555550045158]:7.421052435612E-1)[&location="Centre-West",location.rate=0.11525555550045158]:5.942939618177E-1)[&location="Northeast",location.rate=0.11525555550045158]:1.807514981444E-2,128[&location="North",location.rate=0.11525555550045158]:1.2899530693E0)[&location="Northeast",location.rate=0.11525555550045158]:4.011200468579E-1)[&location="Northeast",location.rate=0.11525555550045158]:1.36245398635E-1)[&location="Northeast",location.rate=0.11525555550045158]:4.575888781435E-1,(38[&location="Northeast",location.rate=0.11525555550045158]:8.019709137696E-1,((98[&location="RJ",location.rate=0.11525555550045158]:6.323780628308E-1,((95[&location="RJ",location.rate=0.11525555550045158]:5.468940635317E-1,(100[&location="RJ",location.rate=0.11525555550045158]:4.142248357223E-1,94[&location="RJ",location.rate=0.11525555550045158]:4.142248357223E-1)[&location="RJ",location.rate=0.11525555550045158]:4.79697742574E-2)[&location="RJ",location.rate=0.11525555550045158]:7.793377771126E-2,((96[&location="RJ",location.rate=0.11525555550045158]:5.369385218172E-1,40[&location="RJ",location.rate=0.11525555550045158]:4.221844234565E-1)[&location="RJ",location.rate=0.11525555550045158]:3.243568243377E-2,99[&location="RJ",location.rate=0.11525555550045158]:6.048933299338E-1)[&location="RJ",location.rate=0.11525555550045158]:3.086347305767E-2)[&location="RJ",location.rate=0.11525555550045158]:1.84791833365E-2)[&location="RJ",location.rate=0.11525555550045158]:2.673576563306E-1,(((((26[&location="RJ",location.rate=0.11525555550045158]:5.472278143842E-1,(7[&location="RJ",location.rate=0.11525555550045158]:1.126909613674E-1,8[&location="RJ",location.rate=0.11525555550045158]:1.126909613674E-1)[&location="RJ",location.rate=0.11525555550045158]:3.276875379483E-1)[&location="RJ",location.rate=0.11525555550045158]:2.137575190666E-1,((22[&location="RJ",location.rate=0.11525555550045158]:2.482916617462E-1,27[&location="RJ",location.rate=0.11525555550045158]:2.647300179106E-1)[&location="RJ",location.rate=0.11525555550045158]:4.575994682123E-1,(31[&location="RJ",location.rate=0.11525555550045158]:5.810367249468E-1,2[&location="RJ",location.rate=0.11525555550045158]:3.536394646727E-1)[&location="RJ",location.rate=0.11525555550045158]:1.796489255598E-1)[&location="RJ",location.rate=0.11525555550045158]:4.413529938265E-2)[&location="RJ",location.rate=0.11525555550045158]:1.620456035476E0,146[&location="RJ",location.rate=0.11525555550045158]:3.61372501497E-1)[&location="RJ",location.rate=0.11525555550045158]:1.972322808728E-1,(147[&location="RJ",location.rate=0.11525555550045158]:4.171784462951E-1,(((((6[&location="RJ",location.rate=0.11525555550045158]:6.043903003578E-1,(10[&location="RJ",location.rate=0.11525555550045158]:3.981076027397E-1,15[&location="RJ",location.rate=0.11525555550045158]:4.364637671231E-1)[&location="RJ",location.rate=0.11525555550045158]:2.227210537825E-1)[&location="RJ",location.rate=0.11525555550045158]:7.051224907922E-3,18[&location="RJ",location.rate=0.11525555550045158]:6.744552238959E-1)[&location="RJ",location.rate=0.11525555550045158]:8.93567128521E-2,((((87[&location="Northeast",location.rate=0.11525555550045158]:2.195720198072E-1,(85[&location="Northeast",location.rate=0.11525555550045158]:1.801677997986E-1,((84[&location="Northeast",location.rate=0.11525555550045158]:1.423370066388E-2,93[&location="Northeast",location.rate=0.11525555550045158]:2.79323308009E-2)[&location="Northeast",location.rate=0.11525555550045158]:1.12657263579E-1,(86[&location="Northeast",location.rate=0.11525555550045158]:1.076382477278E-1,83[&location="Northeast",location.rate=0.11525555550045158]:1.076382477278E-1)[&location="Northeast",location.rate=0.11525555550045158]:1.925271651507E-2)[&location="Northeast",location.rate=0.11525555550045158]:5.327683555572E-2)[&location="Northeast",location.rate=0.11525555550045158]:3.940422000868E-2)[&location="Northeast",location.rate=0.11525555550045158]:9.619959772932E-3,(92[&location="Northeast",location.rate=0.11525555550045158]:1.169725686365E-1,(91[&location="Northeast",location.rate=0.11525555550045158]:4.89894958749E-2,90[&location="Northeast",location.rate=0.11525555550045158]:4.89894958749E-2)[&location="Northeast",location.rate=0.11525555550045158]:6.798307276159E-2)[&location="Northeast",location.rate=0.11525555550045158]:1.259180410807E-1)[&location="Northeast",location.rate=0.11525555550045158]:1.795336264945E-1,(88[&location="Northeast",location.rate=0.11525555550045158]:6.979106111314E-2,89[&location="Northeast",location.rate=0.11525555550045158]:8.348969125015E-2)[&location="Northeast",location.rate=0.11525555550045158]:3.389345449615E-1)[&location="Northeast",location.rate=0.11525555550045158]:7.159034806237E-1,3[&location="RJ",location.rate=0.11525555550045158]:5.849030593012E-1)[&location="RJ",location.rate=0.11525555550045158]:6.384038429617E-2)[&location="RJ",location.rate=0.11525555550045158]:7.563586927211E-1,((((24[&location="RJ",location.rate=0.11525555550045158]:7.199262340382E-1,17[&location="RJ",location.rate=0.11525555550045158]:6.706111655451E-1)[&location="RJ",location.rate=0.11525555550045158]:1.469517201746E-1,(1[&location="RJ",location.rate=0.11525555550045158]:2.855316655386E-2,(21[&location="RJ",location.rate=0.11525555550045158]:7.054119580484E-1,28[&location="RJ",location.rate=0.11525555550045158]:7.300694922948E-1)[&location="RJ",location.rate=0.11525555550045158]:8.478504412196E-2)[&location="RJ",location.rate=0.11525555550045158]:5.750286985073E-2)[&location="RJ",location.rate=0.11525555550045158]:5.211140495913E-1,(((110[&location="RJ",location.rate=0.11525555550045158]:6.341569555597E-1,105[&location="RJ",location.rate=0.11525555550045158]:6.122391473406E-1)[&location="RJ",location.rate=0.11525555550045158]:1.076161648098E-1,(117[&location="RJ",location.rate=0.11525555550045158]:6.928016190689E-1,(9[&location="RJ",location.rate=0.11525555550045158]:6.556302317833E-1,(((14[&location="RJ",location.rate=0.11525555550045158]:4.267286673098E-1,(30[&location="RJ",location.rate=0.11525555550045158]:2.335175848994E-1,4[&location="RJ",location.rate=0.11525555550045158]:6.091484517333E-2)[&location="RJ",location.rate=0.11525555550045158]:3.082795755613E-1)[&location="RJ",location.rate=0.11525555550045158]:1.993769880004E-1,112[&location="RJ",location.rate=0.11525555550045158]:6.261056553102E-1)[&location="RJ",location.rate=0.11525555550045158]:3.020384877627E-2,113[&location="RJ",location.rate=0.11525555550045158]:6.563095040865E-1)[&location="RJ",location.rate=0.11525555550045158]:7.53990577893E-3)[&location="RJ",location.rate=0.11525555550045158]:2.621248317589E-2)[&location="RJ",location.rate=0.11525555550045158]:5.71906793829E-2)[&location="RJ",location.rate=0.11525555550045158]:3.653640270757E-1,((116[&location="RJ",location.rate=0.11525555550045158]:6.145332257502E-1,((115[&location="RJ",location.rate=0.11525555550045158]:3.162602885137E-1,(13[&location="RJ",location.rate=0.11525555550045158]:3.843997079901E-1,19[&location="RJ",location.rate=0.11525555550045158]:4.227558723738E-1)[&location="RJ",location.rate=0.11525555550045158]:1.40523613454E-2)[&location="RJ",location.rate=0.11525555550045158]:2.504217673556E-1,((148[&location="RJ",location.rate=0.11525555550045158]:1.271334074603E-1,143[&location="RJ",location.rate=0.11525555550045158]:1.243936814329E-1)[&location="RJ",location.rate=0.11525555550045158]:3.141852551624E-1,(111[&location="RJ",location.rate=0.11525555550045158]:3.919062242389E-1,(139[&location="RJ",location.rate=0.11525555550045158]:5.084924485574E-1,(106[&location="RJ",location.rate=0.11525555550045158]:1.599687846666E-1,104[&location="RJ",location.rate=0.11525555550045158]:1.599687846666E-1)[&location="RJ",location.rate=0.11525555550045158]:1.56742841973E-1)[&location="RJ",location.rate=0.11525555550045158]:5.875624143484E-2)[&location="RJ",location.rate=0.11525555550045158]:8.77686027673E-2)[&location="RJ",location.rate=0.11525555550045158]:1.637195576303E-1)[&location="RJ",location.rate=0.11525555550045158]:4.785116988085E-2)[&location="RJ",location.rate=0.11525555550045158]:5.299371121533E-2,((109[&location="RJ",location.rate=0.11525555550045158]:2.451269052363E-1,114[&location="RJ",location.rate=0.11525555550045158]:1.656748504418E-1)[&location="RJ",location.rate=0.11525555550045158]:2.11512611182E-1,(108[&location="RJ",location.rate=0.11525555550045158]:2.010489142406E-1,107[&location="RJ",location.rate=0.11525555550045158]:2.03788640268E-1)[&location="RJ",location.rate=0.11525555550045158]:2.336727939586E-1)[&location="RJ",location.rate=0.11525555550045158]:2.903394753417E-1)[&location="RJ",location.rate=0.11525555550045158]:3.628978817125E-1)[&location="RJ",location.rate=0.11525555550045158]:1.877041714275E-1)[&location="RJ",location.rate=0.11525555550045158]:1.736188605082E-2,(((144[&location="RJ",location.rate=0.11525555550045158]:4.763981581819E-1,(145[&location="RJ",location.rate=0.11525555550045158]:1.102871455455E-1,141[&location="RJ",location.rate=0.11525555550045158]:1.075474195179E-1)[&location="RJ",location.rate=0.11525555550045158]:3.715904646914E-1)[&location="RJ",location.rate=0.11525555550045158]:1.814368650524E-1,142[&location="RJ",location.rate=0.11525555550045158]:6.633144752893E-1)[&location="RJ",location.rate=0.11525555550045158]:8.067286764758E-1,(((140[&location="RJ",location.rate=0.11525555550045158]:4.611464511566E-1,11[&location="RJ",location.rate=0.11525555550045158]:4.803245333483E-1)[&location="RJ",location.rate=0.11525555550045158]:2.310240031348E-1,(23[&location="RJ",location.rate=0.11525555550045158]:6.417441401131E-1,(25[&location="RJ",location.rate=0.11525555550045158]:4.771298253811E-1,20[&location="RJ",location.rate=0.11525555550045158]:4.579517431894E-1)[&location="RJ",location.rate=0.11525555550045158]:1.755732188416E-1)[&location="RJ",location.rate=0.11525555550045158]:1.545359032192E-1)[&location="RJ",location.rate=0.11525555550045158]:3.651955627394E-1,102[&location="RJ",location.rate=0.11525555550045158]:1.0790674565E-2)[&location="RJ",location.rate=0.11525555550045158]:2.126771347343E-1)[&location="RJ",location.rate=0.11525555550045158]:2.024224493929E-2)[&location="RJ",location.rate=0.11525555550045158]:1.641318081073E-1)[&location="RJ",location.rate=0.11525555550045158]:1.708808969804E-1,101[&location="RJ",location.rate=0.11525555550045158]:5.732433072714E-1)[&location="RJ",location.rate=0.11525555550045158]:7.597222488372E-1)[&location="RJ",location.rate=0.11525555550045158]:7.858480602005E-2)[&location="RJ",location.rate=0.11525555550045158]:4.118267084785E-2,(97[&location="RJ",location.rate=0.11525555550045158]:2.892507449304E-1,(16[&location="RJ",location.rate=0.11525555550045158]:2.444182123525E0,39[&location="RJ",location.rate=0.11525555550045158]:3.586891974076E-1)[&location="RJ",location.rate=0.11525555550045158]:1.599798889013E-3)[&location="RJ",location.rate=0.11525555550045158]:1.19279877686E-1)[&location="RJ",location.rate=0.11525555550045158]:2.917515446324E-1)[&location="RJ",location.rate=0.11525555550045158]:9.89565060836E-2)[&location="Northeast",location.rate=0.11525555550045158]:5.565348023945E-1)[&location="Northeast",location.rate=0.11525555550045158]:6.908637237917E-2)[&location="Northeast",location.rate=0.11525555550045158]:7.740486163238E-2,((33[&location="Northeast",location.rate=0.11525555550045158]:5.505401792109E-3,32[&location="Northeast",location.rate=0.11525555550045158]:2.594973739445E-5)[&location="Northeast",location.rate=0.11525555550045158]:1.809986737817E-3,34[&location="Northeast",location.rate=0.11525555550045158]:2.37537446943E-2)[&location="Northeast",location.rate=0.11525555550045158]:1.586406033583E-2)[&location="Northeast"];
