## Supplementary File S2 for "Epidemiological and genomic investigation of chikungunya virus in Rio de Janeiro state, Brazil, between 2015 and 2018": chikv_ecsa_new+refs.noOutliers.combined.trees.txt (part 2 of 3)

#NEXUS
tree STATE_92000 [&joint=-66.77023711581575,lnP=-66.77023711581575] = [&R] (32[&location="Northeast",location.rate=0.029654131319027496]:9.173495838838E-2,(33[&location="Northeast",location.rate=0.029654131319027496]:3.236340344231E-2,(34[&location="Northeast",location.rate=0.029654131319027496]:2.405922054184E-2,(((((147[&location="RJ",location.rate=0.029654131319027496]:6.63950434183E-1,(40[&location="RJ",location.rate=0.029654131319027496]:5.8768761033E-1,(16[&location="RJ",location.rate=0.029654131319027496]:2.507679188766E0,((146[&location="RJ",location.rate=0.029654131319027496]:5.345882267241E-1,39[&location="RJ",location.rate=0.029654131319027496]:4.143696474892E-1)[&location="RJ",location.rate=0.029654131319027496]:2.404148096728E-3,((2[&location="RJ",location.rate=0.029654131319027496]:6.044928129594E-1,((31[&location="RJ",location.rate=0.029654131319027496]:7.02982598239E-1,(26[&location="RJ",location.rate=0.029654131319027496]:4.233169012947E-1,(7[&location="RJ",location.rate=0.029654131319027496]:1.746557799989E-1,8[&location="RJ",location.rate=0.029654131319027496]:1.746557799989E-1)[&location="RJ",location.rate=0.029654131319027496]:1.418118062273E-1)[&location="RJ",location.rate=0.029654131319027496]:2.358300805059E-1)[&location="RJ",location.rate=0.029654131319027496]:7.931478862499E-3,(22[&location="RJ",location.rate=0.029654131319027496]:3.151401006755E-1,27[&location="RJ",location.rate=0.029654131319027496]:3.315784568398E-1)[&location="RJ",location.rate=0.029654131319027496]:3.40979455878E-1)[&location="RJ",location.rate=0.029654131319027496]:1.20975996132E-1)[&location="RJ",location.rate=0.029654131319027496]:1.699959202174E0,97[&location="RJ",location.rate=0.029654131319027496]:2.766879609378E-1)[&location="RJ",location.rate=0.029654131319027496]:6.90475832819E-2)[&location="RJ",location.rate=0.029654131319027496]:5.412467063032E-3)[&location="RJ",location.rate=0.029654131319027496]:1.655013476811E-1)[&location="RJ",location.rate=0.029654131319027496]:1.888577467265E-2)[&location="RJ",location.rate=0.029654131319027496]:1.415977311254E-1,((((((((6[&location="RJ",location.rate=0.029654131319027496]:3.443816546514E-1,(10[&location="RJ",location.rate=0.029654131319027496]:2.288033785808E-1,15[&location="RJ",location.rate=0.029654131319027496]:2.671595429643E-1)[&location="RJ",location.rate=0.029654131319027496]:1.320166322349E-1)[&location="RJ",location.rate=0.029654131319027496]:7.428236765461E-2,(18[&location="RJ",location.rate=0.029654131319027496]:3.955640114038E-1,3[&location="RJ",location.rate=0.029654131319027496]:2.804955182532E-1)[&location="RJ",location.rate=0.029654131319027496]:8.611370953231E-2)[&location="RJ",location.rate=0.029654131319027496]:7.161948809876E-1,((88[&location="Northeast",location.rate=0.029654131319027496]:9.046843746474E-2,89[&location="Northeast",location.rate=0.029654131319027496]:1.041670676018E-1)[&location="Northeast",location.rate=0.029654131319027496]:7.766510813734E-1,(((84[&location="Northeast",location.rate=0.029654131319027496]:1.564480888381E-1,83[&location="Northeast",location.rate=0.029654131319027496]:1.564480888381E-1)[&location="Northeast",location.rate=0.029654131319027496]:5.65564017949E-2,((85[&location="Northeast",location.rate=0.029654131319027496]:1.956074132837E-1,93[&location="Northeast",location.rate=0.029654131319027496]:2.093060434207E-1)[&location="Northeast",location.rate=0.029654131319027496]:8.733068281909E-3,86[&location="Northeast",location.rate=0.029654131319027496]:2.043404815656E-1)[&location="Northeast",location.rate=0.029654131319027496]:8.664009067392E-3)[&location="Northeast",location.rate=0.029654131319027496]:3.659635478399E-3,(((90[&location="Northeast",location.rate=0.029654131319027496]:8.156244714521E-3,91[&location="Northeast",location.rate=0.029654131319027496]:8.156244714521E-3)[&location="Northeast",location.rate=0.029654131319027496]:9.457428580555E-2,92[&location="Northeast",location.rate=0.029654131319027496]:1.027305305201E-1)[&location="Northeast",location.rate=0.029654131319027496]:1.086675923256E-1,87[&location="Northeast",location.rate=0.029654131319027496]:1.976994927086E-1)[&location="Northeast",location.rate=0.029654131319027496]:1.896463340278E-2)[&location="Northeast",location.rate=0.029654131319027496]:6.504553927268E-1)[&location="Northeast",location.rate=0.029654131319027496]:7.554106173321E-1)[&location="RJ",location.rate=0.029654131319027496]:4.115291599368E-1,(((((14[&location="RJ",location.rate=0.029654131319027496]:3.758451348401E-1,17[&location="RJ",location.rate=0.029654131319027496]:4.142012992238E-1)[&location="RJ",location.rate=0.029654131319027496]:3.370519907819E-1,(112[&location="RJ",location.rate=0.029654131319027496]:6.788833743465E-1,(9[&location="RJ",location.rate=0.029654131319027496]:5.581891337312E-1,((30[&location="RJ",location.rate=0.029654131319027496]:3.213188135486E-1,4[&location="RJ",location.rate=0.029654131319027496]:1.487160738226E-1)[&location="RJ",location.rate=0.029654131319027496]:3.15147744276E-1,117[&location="RJ",location.rate=0.029654131319027496]:5.241377907013E-1)[&location="RJ",location.rate=0.029654131319027496]:4.50102471395E-2)[&location="RJ",location.rate=0.029654131319027496]:1.124750625332E-1)[&location="RJ",location.rate=0.029654131319027496]:3.401375127555E-2)[&location="RJ",location.rate=0.029654131319027496]:2.230635882971E-1,((105[&location="RJ",location.rate=0.029654131319027496]:5.771524076809E-1,110[&location="RJ",location.rate=0.029654131319027496]:5.990702159E-1)[&location="RJ",location.rate=0.029654131319027496]:1.465212969518E-2,113[&location="RJ",location.rate=0.029654131319027496]:6.192017976499E-1)[&location="RJ",location.rate=0.029654131319027496]:3.167589162692E-1)[&location="RJ",location.rate=0.029654131319027496]:2.584901768503E-1,((((108[&location="RJ",location.rate=0.029654131319027496]:3.679241381711E-1,((104[&location="RJ",location.rate=0.029654131319027496]:1.407042020633E-1,114[&location="RJ",location.rate=0.029654131319027496]:8.043022946052E-2)[&location="RJ",location.rate=0.029654131319027496]:2.12245053268E-1,107[&location="RJ",location.rate=0.029654131319027496]:3.529492553313E-1)[&location="RJ",location.rate=0.029654131319027496]:1.771460886711E-2)[&location="RJ",location.rate=0.029654131319027496]:2.968757725481E-1,109[&location="RJ",location.rate=0.029654131319027496]:6.867177189382E-1)[&location="RJ",location.rate=0.029654131319027496]:2.208199533821E-1,((19[&location="RJ",location.rate=0.029654131319027496]:5.280519749945E-1,13[&location="RJ",location.rate=0.029654131319027496]:4.896958106108E-1)[&location="RJ",location.rate=0.029654131319027496]:2.100929596716E-1,115[&location="RJ",location.rate=0.029654131319027496]:6.175969894605E-1)[&location="RJ",location.rate=0.029654131319027496]:2.104886280653E-1)[&location="RJ",location.rate=0.029654131319027496]:2.664482868526E-1,((148[&location="RJ",location.rate=0.029654131319027496]:3.25575373595E-1,143[&location="RJ",location.rate=0.029654131319027496]:3.228356475676E-1)[&location="RJ",location.rate=0.029654131319027496]:5.851166341215E-1,(116[&location="RJ",location.rate=0.029654131319027496]:5.376819112298E-1,(139[&location="RJ",location.rate=0.029654131319027496]:5.402649585065E-1,(106[&location="RJ",location.rate=0.029654131319027496]:3.697567195634E-2,111[&location="RJ",location.rate=0.029654131319027496]:5.341402812072E-2)[&location="RJ",location.rate=0.029654131319027496]:3.115084646324E-1)[&location="RJ",location.rate=0.029654131319027496]:2.494717472438E-1)[&location="RJ",location.rate=0.029654131319027496]:3.34653932103E-1)[&location="RJ",location.rate=0.029654131319027496]:2.221980610457E-1)[&location="RJ",location.rate=0.029654131319027496]:1.772520556911E-2)[&location="RJ",location.rate=0.029654131319027496]:2.513595721046E-1,(((((1[&location="RJ",location.rate=0.029654131319027496]:5.093041716531E-2,(28[&location="RJ",location.rate=0.029654131319027496]:7.39648465229E-1,21[&location="RJ",location.rate=0.029654131319027496]:7.149909309825E-1)[&location="RJ",location.rate=0.029654131319027496]:9.758332179929E-2)[&location="RJ",location.rate=0.029654131319027496]:1.45670017113E-1,24[&location="RJ",location.rate=0.029654131319027496]:9.774223520865E-1)[&location="RJ",location.rate=0.029654131319027496]:3.019157408972E-1,102[&location="RJ",location.rate=0.029654131319027496]:1.176942573673E-1)[&location="RJ",location.rate=0.029654131319027496]:7.751324786841E-2,((23[&location="RJ",location.rate=0.029654131319027496]:6.160519581091E-1,(20[&location="RJ",location.rate=0.029654131319027496]:4.801207155033E-1,25[&location="RJ",location.rate=0.029654131319027496]:4.992987976951E-1)[&location="RJ",location.rate=0.029654131319027496]:1.277120645237E-1)[&location="RJ",location.rate=0.029654131319027496]:8.586124136609E-2,(11[&location="RJ",location.rate=0.029654131319027496]:3.874696395029E-1,140[&location="RJ",location.rate=0.029654131319027496]:3.682915573112E-1)[&location="RJ",location.rate=0.029654131319027496]:2.29512053123E-1)[&location="RJ",location.rate=0.029654131319027496]:6.439792372673E-1)[&location="RJ",location.rate=0.029654131319027496]:1.328109804341E-1,(142[&location="RJ",location.rate=0.029654131319027496]:5.600541765547E-1,(144[&location="RJ",location.rate=0.029654131319027496]:2.376375322734E-1,(141[&location="RJ",location.rate=0.029654131319027496]:2.24723057633E-1,145[&location="RJ",location.rate=0.029654131319027496]:2.274627836606E-1)[&location="RJ",location.rate=0.029654131319027496]:1.565420066775E-2)[&location="RJ",location.rate=0.029654131319027496]:3.169371922264E-1)[&location="RJ",location.rate=0.029654131319027496]:1.014539651581E0)[&location="RJ",location.rate=0.029654131319027496]:4.381937446463E-2)[&location="RJ",location.rate=0.029654131319027496]:1.252351346028E-1)[&location="RJ",location.rate=0.029654131319027496]:2.281776105042E-1,101[&location="RJ",location.rate=0.029654131319027496]:7.197711531866E-1)[&location="RJ",location.rate=0.029654131319027496]:6.19246376047E-1,(96[&location="RJ",location.rate=0.029654131319027496]:4.282307410472E-1,99[&location="RJ",location.rate=0.029654131319027496]:4.637498667301E-1)[&location="RJ",location.rate=0.029654131319027496]:5.237672755323E-2)[&location="RJ",location.rate=0.029654131319027496]:2.089967396575E-2,98[&location="RJ",location.rate=0.029654131319027496]:5.151683447518E-1)[&location="RJ",location.rate=0.029654131319027496]:3.91536835178E-2,(95[&location="RJ",location.rate=0.029654131319027496]:5.024473169958E-1,(94[&location="RJ",location.rate=0.029654131319027496]:3.375973954291E-1,100[&location="RJ",location.rate=0.029654131319027496]:3.375973954291E-1)[&location="RJ",location.rate=0.029654131319027496]:8.015046801467E-2)[&location="RJ",location.rate=0.029654131319027496]:6.280367302253E-2)[&location="RJ",location.rate=0.029654131319027496]:3.222643884047E-1)[&location="RJ",location.rate=0.029654131319027496]:2.865905823559E-1,38[&location="Northeast",location.rate=0.029654131319027496]:9.664556875549E-1)[&location="Northeast",location.rate=0.029654131319027496]:2.891083687826E-1,((127[&location="Centre-West",location.rate=0.029654131319027496]:2.699607407184E0,((((45[&location="Northeast",location.rate=0.029654131319027496]:5.059950090854E-1,((50[&location="Northeast",location.rate=0.029654131319027496]:4.120024981813E-1,49[&location="Northeast",location.rate=0.029654131319027496]:4.120024981813E-1)[&location="Northeast",location.rate=0.029654131319027496]:4.542851286259E-2,(((46[&location="Northeast",location.rate=0.029654131319027496]:2.603260931686E-1,(42[&location="Northeast",location.rate=0.029654131319027496]:9.097549285638E-2,(41[&location="Northeast",location.rate=0.029654131319027496]:7.572932790157E-2,48[&location="Northeast",location.rate=0.029654131319027496]:1.19445174896E-1)[&location="Northeast",location.rate=0.029654131319027496]:9.781684080554E-3)[&location="Northeast",location.rate=0.029654131319027496]:1.201702724435E-1)[&location="Northeast",location.rate=0.029654131319027496]:2.04991829554E-2,43[&location="Northeast",location.rate=0.029654131319027496]:2.80825276124E-1)[&location="Northeast",location.rate=0.029654131319027496]:2.046122663258E-1,(51[&location="Northeast",location.rate=0.029654131319027496]:4.148892216175E-1,(47[&location="Northeast",location.rate=0.029654131319027496]:3.096997250291E-1,44[&location="Northeast",location.rate=0.029654131319027496]:3.042352441548E-1)[&location="Northeast",location.rate=0.029654131319027496]:1.325119009599E-1)[&location="Northeast",location.rate=0.029654131319027496]:4.322591646081E-2)[&location="Northeast",location.rate=0.029654131319027496]:4.780353839815E-3)[&location="Northeast",location.rate=0.029654131319027496]:2.397383410715E-2)[&location="Northeast",location.rate=0.029654131319027496]:2.266372580158E-1,(((62[&location="Centre-West",location.rate=0.029654131319027496]:3.085016506192E-1,(64[&location="Centre-West",location.rate=0.029654131319027496]:2.239638776244E-1,(60[&location="Centre-West",location.rate=0.029654131319027496]:4.167578342209E-2,65[&location="Centre-West",location.rate=0.029654131319027496]:4.167578342209E-2)[&location="Centre-West",location.rate=0.029654131319027496]:3.160316269561E-2)[&location="Centre-West",location.rate=0.029654131319027496]:4.344188258372E-2)[&location="Centre-West",location.rate=0.029654131319027496]:3.141911162392E-1,(63[&location="Centre-West",location.rate=0.029654131319027496]:1.348942281652E-1,61[&location="Centre-West",location.rate=0.029654131319027496]:1.759901185763E-1)[&location="Centre-West",location.rate=0.029654131319027496]:4.467026482821E-1)[&location="Centre-West",location.rate=0.029654131319027496]:7.807558426738E-1,(128[&location="North",location.rate=0.029654131319027496]:1.216600295169E0,((69[&location="North",location.rate=0.029654131319027496]:7.545422648314E-1,118[&location="Northeast",location.rate=0.029654131319027496]:7.435833607218E-1)[&location="North",location.rate=0.029654131319027496]:5.237897401146E-3,(131[&location="North",location.rate=0.029654131319027496]:1.404976681708E-1,((129[&location="North",location.rate=0.029654131319027496]:4.121841404558E-2,132[&location="North",location.rate=0.029654131319027496]:4.395814007294E-2)[&location="North",location.rate=0.029654131319027496]:7.441905282464E-2,130[&location="North",location.rate=0.029654131319027496]:1.156374668702E-1)[&location="North",location.rate=0.029654131319027496]:2.21204752732E-2)[&location="North",location.rate=0.029654131319027496]:4.740770146096E-1)[&location="North",location.rate=0.029654131319027496]:6.075050644437E-1)[&location="North",location.rate=0.029654131319027496]:4.712228696553E-2)[&location="North",location.rate=0.029654131319027496]:2.423058972576E-1)[&location="Northeast",location.rate=0.029654131319027496]:7.098653991164E-2,121[&location="Northeast",location.rate=0.029654131319027496]:2.174275293277E0)[&location="Northeast",location.rate=0.029654131319027496]:2.389508724121E-2,35[&location="Northeast",location.rate=0.029654131319027496]:7.214298325765E-2)[&location="Northeast",location.rate=0.029654131319027496]:6.034113625488E-2)[&location="Northeast",location.rate=0.029654131319027496]:4.771275509672E-2,36[&location="Northeast",location.rate=0.029654131319027496]:2.26772217075E-1)[&location="Northeast",location.rate=0.029654131319027496]:4.730017352128E-1)[&location="Northeast",location.rate=0.029654131319027496]:1.094729500024E-1,(((66[&location="North",location.rate=0.029654131319027496]:1.266467449224E-1,(126[&location="Northeast",location.rate=0.029654131319027496]:9.352906558716E-1,((119[&location="Northeast",location.rate=0.029654131319027496]:9.088145256389E-1,120[&location="Northeast",location.rate=0.029654131319027496]:8.129241146801E-1)[&location="Northeast",location.rate=0.029654131319027496]:7.989423035043E-2,((138[&location="Northeast",location.rate=0.029654131319027496]:1.822819173068E-1,136[&location="Northeast",location.rate=0.029654131319027496]:5.07750679916E-2)[&location="Northeast",location.rate=0.029654131319027496]:3.516194591534E-1,135[&location="Northeast",location.rate=0.029654131319027496]:3.339013764602E-1)[&location="Northeast",location.rate=0.029654131319027496]:3.068621740498E-1)[&location="Northeast",location.rate=0.029654131319027496]:7.32284422526E-1)[&location="Northeast",location.rate=0.029654131319027496]:4.385302787357E-1)[&location="Northeast",location.rate=0.029654131319027496]:3.273533862502E-1,((122[&location="Northeast",location.rate=0.029654131319027496]:2.002774010769E-1,(123[&location="Northeast",location.rate=0.029654131319027496]:1.069358996174E-1,124[&location="Northeast",location.rate=0.029654131319027496]:1.042036591803E-1)[&location="Northeast",location.rate=0.029654131319027496]:9.334150145951E-2)[&location="Northeast",location.rate=0.029654131319027496]:5.935095338272E-1,67[&location="North",location.rate=0.029654131319027496]:2.925143845635E-1)[&location="Northeast",location.rate=0.029654131319027496]:1.614857466091E-1)[&location="Northeast",location.rate=0.029654131319027496]:2.77966185269E-1,((68[&location="North",location.rate=0.029654131319027496]:4.476111402496E-1,(59[&location="Northeast",location.rate=0.029654131319027496]:3.380070311449E-1,((58[&location="Northeast",location.rate=0.029654131319027496]:2.915162669204E-1,37[&location="Northeast",location.rate=0.029654131319027496]:3.106419499805E-1)[&location="Northeast",location.rate=0.029654131319027496]:3.111633628481E-2,(57[&location="Northeast",location.rate=0.029654131319027496]:2.959551809575E-1,((56[&location="Northeast",location.rate=0.029654131319027496]:2.185689948722E-1,54[&location="Northeast",location.rate=0.029654131319027496]:1.885143500636E-1)[&location="Northeast",location.rate=0.029654131319027496]:6.567451968213E-2,55[&location="Northeast",location.rate=0.029654131319027496]:2.842435145543E-1)[&location="Northeast",location.rate=0.029654131319027496]:7.827046544158E-4)[&location="Northeast",location.rate=0.029654131319027496]:1.028397962473E-2)[&location="Northeast",location.rate=0.029654131319027496]:3.450011099983E-2)[&location="Northeast",location.rate=0.029654131319027496]:1.587844369736E-1)[&location="Northeast",location.rate=0.029654131319027496]:7.5065682843E-1,(((((((((78[&location="North",location.rate=0.029654131319027496]:7.767446373759E-2,72[&location="North",location.rate=0.029654131319027496]:5.575665551827E-2)[&location="North",location.rate=0.029654131319027496]:9.867593477529E-2,79[&location="North",location.rate=0.029654131319027496]:1.763503985129E-1)[&location="North",location.rate=0.029654131319027496]:1.364316093634E-1,82[&location="North",location.rate=0.029654131319027496]:3.210011859584E-1)[&location="North",location.rate=0.029654131319027496]:1.494918339823E-1,((81[&location="North",location.rate=0.029654131319027496]:8.976634564138E-2,80[&location="North",location.rate=0.029654131319027496]:8.976634564138E-2)[&location="North",location.rate=0.029654131319027496]:2.752926958837E-1,71[&location="North",location.rate=0.029654131319027496]:3.458809593334E-1)[&location="North",location.rate=0.029654131319027496]:8.89956222512E-2)[&location="North",location.rate=0.029654131319027496]:7.594539529311E-2,(73[&location="North",location.rate=0.029654131319027496]:2.530696450601E-1,77[&location="North",location.rate=0.029654131319027496]:2.475901930054E-1)[&location="North",location.rate=0.029654131319027496]:3.262454825024E-1)[&location="North",location.rate=0.029654131319027496]:1.315410098689E-1,(((74[&location="North",location.rate=0.029654131319027496]:4.467121295137E-1,70[&location="North",location.rate=0.029654131319027496]:4.083559651302E-1)[&location="North",location.rate=0.029654131319027496]:3.338057337399E-2,76[&location="North",location.rate=0.029654131319027496]:4.800927028876E-1)[&location="North",location.rate=0.029654131319027496]:5.07490108698E-2,75[&location="North",location.rate=0.029654131319027496]:5.308417137574E-1)[&location="North",location.rate=0.029654131319027496]:1.80014423674E-1)[&location="North",location.rate=0.029654131319027496]:6.532427791662E-1,53[&location="Northeast",location.rate=0.029654131319027496]:6.176358579855E-1)[&location="Northeast",location.rate=0.029654131319027496]:4.53294489365E-2,((((133[&location="Northeast",location.rate=0.029654131319027496]:4.429804457613E-1,137[&location="Northeast",location.rate=0.029654131319027496]:4.840763361724E-1)[&location="Northeast",location.rate=0.029654131319027496]:3.03436544656E-2,134[&location="Northeast",location.rate=0.029654131319027496]:4.431871139258E-1)[&location="Northeast",location.rate=0.029654131319027496]:2.597767275931E-1,(((12[&location="RJ",location.rate=0.029654131319027496]:1.011614923161E-1,5[&location="RJ",location.rate=0.029654131319027496]:6.280532793267E-2)[&location="RJ",location.rate=0.029654131319027496]:2.893949103175E-1,29[&location="RJ",location.rate=0.029654131319027496]:4.974057177021E-1)[&location="RJ",location.rate=0.029654131319027496]:3.72325101822E-1,103[&location="RJ",location.rate=0.029654131319027496]:6.368541071954E-1)[&location="RJ",location.rate=0.029654131319027496]:9.866576795288E-1)[&location="Northeast",location.rate=0.029654131319027496]:2.401814336819E-1,52[&location="Northeast",location.rate=0.029654131319027496]:1.993994858451E-1)[&location="Northeast",location.rate=0.029654131319027496]:4.717625423882E-1)[&location="Northeast",location.rate=0.029654131319027496]:5.404327609752E-1,125[&location="Northeast",location.rate=0.029654131319027496]:9.930155542359E-1)[&location="Northeast",location.rate=0.029654131319027496]:3.719190811104E-1)[&location="Northeast",location.rate=0.029654131319027496]:8.141898553421E-2)[&location="Northeast",location.rate=0.029654131319027496]:3.070524338296E-2)[&location="Northeast",location.rate=0.029654131319027496]:1.244013593475E-1)[&location="Northeast",location.rate=0.029654131319027496]:2.474253906484E-2)[&location="Northeast",location.rate=0.029654131319027496]:6.485100700079E-2)[&location="Northeast"];
tree STATE_94000 [&joint=-63.38778136803684,lnP=-63.38778136803684] = [&R] (32[&location="Northeast",location.rate=0.04543873446844563]:1.499392403009E-1,((((((123[&location="Northeast",location.rate=0.04543873446844563]:1.98113033062E-1,124[&location="Northeast",location.rate=0.04543873446844563]:1.953807926249E-1)[&location="Northeast",location.rate=0.04543873446844563]:1.69117985972E-1,122[&location="Northeast",location.rate=0.04543873446844563]:3.67231019034E-1)[&location="Northeast",location.rate=0.04543873446844563]:5.044744946179E-1,67[&location="North",location.rate=0.04543873446844563]:3.704329633113E-1)[&location="Northeast",location.rate=0.04543873446844563]:7.521231988454E-2,((66[&location="North",location.rate=0.04543873446844563]:3.522285345185E-1,((((138[&location="Northeast",location.rate=0.04543873446844563]:3.11924620493E-1,136[&location="Northeast",location.rate=0.04543873446844563]:1.804177711778E-1)[&location="Northeast",location.rate=0.04543873446844563]:4.060966145347E-1,135[&location="Northeast",location.rate=0.04543873446844563]:5.180212350277E-1)[&location="Northeast",location.rate=0.04543873446844563]:1.923724317059E-1,120[&location="Northeast",location.rate=0.04543873446844563]:9.624484612541E-1)[&location="Northeast",location.rate=0.04543873446844563]:6.634755924901E-1,119[&location="Northeast",location.rate=0.04543873446844563]:1.721814464703E0)[&location="Northeast",location.rate=0.04543873446844563]:6.632907821442E-1)[&location="Northeast",location.rate=0.04543873446844563]:9.701089287023E-3,126[&location="Northeast",location.rate=0.04543873446844563]:1.60910381349E0)[&location="Northeast",location.rate=0.04543873446844563]:8.371565939033E-2)[&location="Northeast",location.rate=0.04543873446844563]:5.850219295808E-1,((34[&location="Northeast",location.rate=0.04543873446844563]:8.827656074787E-2,((125[&location="Northeast",location.rate=0.04543873446844563]:1.069108852544E0,(((52[&location="Northeast",location.rate=0.04543873446844563]:5.322354254749E-1,(103[&location="RJ",location.rate=0.04543873446844563]:6.138191496984E-1,((12[&location="RJ",location.rate=0.04543873446844563]:1.253416498566E-1,5[&location="RJ",location.rate=0.04543873446844563]:8.698548547318E-2)[&location="RJ",location.rate=0.04543873446844563]:3.287665484358E-1,29[&location="RJ",location.rate=0.04543873446844563]:5.60957513361E-1)[&location="RJ",location.rate=0.04543873446844563]:2.857383486662E-1)[&location="RJ",location.rate=0.04543873446844563]:1.582710010337E0)[&location="Northeast",location.rate=0.04543873446844563]:2.530382902286E-1,((((73[&location="North",location.rate=0.04543873446844563]:5.272920514873E-1,77[&location="North",location.rate=0.04543873446844563]:5.218125994326E-1)[&location="North",location.rate=0.04543873446844563]:1.385422966372E-1,((81[&location="North",location.rate=0.04543873446844563]:2.049971063847E-1,80[&location="North",location.rate=0.04543873446844563]:2.049971063847E-1)[&location="North",location.rate=0.04543873446844563]:4.097564573722E-1,((78[&location="North",location.rate=0.04543873446844563]:2.38982700452E-1,72[&location="North",location.rate=0.04543873446844563]:2.170648922327E-1)[&location="North",location.rate=0.04543873446844563]:8.983027432616E-2,(79[&location="North",location.rate=0.04543873446844563]:3.128772057229E-1,(82[&location="North",location.rate=0.04543873446844563]:2.526816491463E-1,71[&location="North",location.rate=0.04543873446844563]:2.170652107902E-1)[&location="North",location.rate=0.04543873446844563]:6.841473465866E-2)[&location="North",location.rate=0.04543873446844563]:1.593576905528E-2)[&location="North",location.rate=0.04543873446844563]:2.941597670611E-1)[&location="North",location.rate=0.04543873446844563]:1.765715874384E-3)[&location="North",location.rate=0.04543873446844563]:2.328913554311E-1,(((76[&location="North",location.rate=0.04543873446844563]:3.982708209045E-1,74[&location="North",location.rate=0.04543873446844563]:3.982708209045E-1)[&location="North",location.rate=0.04543873446844563]:1.752883269466E-2,70[&location="North",location.rate=0.04543873446844563]:3.774434892157E-1)[&location="North",location.rate=0.04543873446844563]:2.857068309812E-1,75[&location="North",location.rate=0.04543873446844563]:7.015064845803E-1)[&location="North",location.rate=0.04543873446844563]:1.972192189753E-1)[&location="North",location.rate=0.04543873446844563]:5.265850370801E-1,53[&location="Northeast",location.rate=0.04543873446844563]:6.788476820236E-1)[&location="Northeast",location.rate=0.04543873446844563]:9.822931236851E-2)[&location="Northeast",location.rate=0.04543873446844563]:1.13956933838E-1,(137[&location="Northeast",location.rate=0.04543873446844563]:6.153755683454E-1,(133[&location="Northeast",location.rate=0.04543873446844563]:5.635903453148E-1,134[&location="Northeast",location.rate=0.04543873446844563]:5.334533590137E-1)[&location="Northeast",location.rate=0.04543873446844563]:1.06893326195E-2)[&location="Northeast",location.rate=0.04543873446844563]:1.098833747264E0)[&location="Northeast",location.rate=0.04543873446844563]:3.884574379756E-1)[&location="Northeast",location.rate=0.04543873446844563]:4.54145290187E-1,(((((55[&location="Northeast",location.rate=0.04543873446844563]:3.046701768234E-1,56[&location="Northeast",location.rate=0.04543873446844563]:3.046701768234E-1)[&location="Northeast",location.rate=0.04543873446844563]:1.299503751463E-1,((54[&location="Northeast",location.rate=0.04543873446844563]:2.421845750142E-1,59[&location="Northeast",location.rate=0.04543873446844563]:2.804359411344E-1)[&location="Northeast",location.rate=0.04543873446844563]:2.79738050842E-3,37[&location="Northeast",location.rate=0.04543873446844563]:3.21484687763E-1)[&location="Northeast",location.rate=0.04543873446844563]:1.595839516385E-1)[&location="Northeast",location.rate=0.04543873446844563]:1.164028400392E-2,58[&location="Northeast",location.rate=0.04543873446844563]:4.735832403454E-1)[&location="Northeast",location.rate=0.04543873446844563]:5.709245114489E-2,57[&location="Northeast",location.rate=0.04543873446844563]:5.142822488673E-1)[&location="Northeast",location.rate=0.04543873446844563]:3.166470076836E-2,68[&location="North",location.rate=0.04543873446844563]:4.940343813295E-1)[&location="Northeast",location.rate=0.04543873446844563]:8.625530947352E-1)[&location="Northeast",location.rate=0.04543873446844563]:1.424234210855E-1)[&location="Northeast",location.rate=0.04543873446844563]:1.24999809463E-2,33[&location="Northeast",location.rate=0.04543873446844563]:8.43381855298E-2)[&location="Northeast",location.rate=0.04543873446844563]:6.687697245235E-2)[&location="Northeast",location.rate=0.04543873446844563]:2.019759792075E-3,(((((62[&location="Centre-West",location.rate=0.04543873446844563]:5.369916883464E-1,((64[&location="Centre-West",location.rate=0.04543873446844563]:3.395519999625E-1,60[&location="Centre-West",location.rate=0.04543873446844563]:1.888670684558E-1)[&location="Centre-West",location.rate=0.04543873446844563]:1.429898618344E-2,65[&location="Centre-West",location.rate=0.04543873446844563]:2.031660546392E-1)[&location="Centre-West",location.rate=0.04543873446844563]:1.420448117894E-1)[&location="Centre-West",location.rate=0.04543873446844563]:8.705375620901E-1,(63[&location="Centre-West",location.rate=0.04543873446844563]:3.225874322474E-1,61[&location="Centre-West",location.rate=0.04543873446844563]:3.636833226584E-1)[&location="Centre-West",location.rate=0.04543873446844563]:1.043845927778E0)[&location="Centre-West",location.rate=0.04543873446844563]:6.296863076349E-1,((((43[&location="Northeast",location.rate=0.04543873446844563]:6.106187677797E-1,((48[&location="Northeast",location.rate=0.04543873446844563]:5.109086527663E-1,(42[&location="Northeast",location.rate=0.04543873446844563]:4.013704962642E-1,41[&location="Northeast",location.rate=0.04543873446844563]:3.959060153899E-1)[&location="Northeast",location.rate=0.04543873446844563]:7.128679038192E-2)[&location="Northeast",location.rate=0.04543873446844563]:8.085768407135E-2,46[&location="Northeast",location.rate=0.04543873446844563]:6.026952985862E-1)[&location="Northeast",location.rate=0.04543873446844563]:7.923469193495E-3)[&location="Northeast",location.rate=0.04543873446844563]:5.763737138604E-2,((49[&location="Northeast",location.rate=0.04543873446844563]:4.299125147759E-1,50[&location="Northeast",location.rate=0.04543873446844563]:4.299125147759E-1)[&location="Northeast",location.rate=0.04543873446844563]:1.531009973309E-1,51[&location="Northeast",location.rate=0.04543873446844563]:5.884779929811E-1)[&location="Northeast",location.rate=0.04543873446844563]:5.245574181313E-2)[&location="Northeast",location.rate=0.04543873446844563]:5.466536769545E-2,((44[&location="Northeast",location.rate=0.04543873446844563]:5.622467845229E-1,47[&location="Northeast",location.rate=0.04543873446844563]:5.677112653971E-1)[&location="Northeast",location.rate=0.04543873446844563]:1.060496578434E-1,45[&location="Northeast",location.rate=0.04543873446844563]:6.655642019292E-1)[&location="Northeast",location.rate=0.04543873446844563]:4.916058362062E-2)[&location="Northeast",location.rate=0.04543873446844563]:4.005668081138E-1,(((((131[&location="North",location.rate=0.04543873446844563]:1.507664840947E-1,130[&location="North",location.rate=0.04543873446844563]:1.480267580674E-1)[&location="North",location.rate=0.04543873446844563]:2.306501087356E-1,(132[&location="North",location.rate=0.04543873446844563]:2.423886839102E-1,129[&location="North",location.rate=0.04543873446844563]:2.396489578829E-1)[&location="North",location.rate=0.04543873446844563]:1.390279089201E-1)[&location="North",location.rate=0.04543873446844563]:8.713065864471E-1,118[&location="Northeast",location.rate=0.04543873446844563]:1.38696975462E0)[&location="North",location.rate=0.04543873446844563]:1.833672560603E-2,69[&location="North",location.rate=0.04543873446844563]:1.416265384336E0)[&location="North",location.rate=0.04543873446844563]:6.187019303762E-1,128[&location="North",location.rate=0.04543873446844563]:1.884282383205E0)[&location="Northeast",location.rate=0.04543873446844563]:4.405422750012E-3)[&location="Northeast",location.rate=0.04543873446844563]:8.801724719162E-3)[&location="Northeast",location.rate=0.04543873446844563]:1.429822079427E-1,(((127[&location="Centre-West",location.rate=0.04543873446844563]:2.532435669311E0,36[&location="Northeast",location.rate=0.04543873446844563]:1.18877241051E-2)[&location="Northeast",location.rate=0.04543873446844563]:2.21940296525E-3,121[&location="Northeast",location.rate=0.04543873446844563]:2.093559181865E0)[&location="Northeast",location.rate=0.04543873446844563]:3.948728056994E-1,35[&location="Northeast",location.rate=0.04543873446844563]:3.62404590304E-1)[&location="Northeast",location.rate=0.04543873446844563]:1.493000250251E-1)[&location="Northeast",location.rate=0.04543873446844563]:4.52846521458E-1,((((98[&location="RJ",location.rate=0.04543873446844563]:7.789650175472E-1,((95[&location="RJ",location.rate=0.04543873446844563]:5.042421323014E-1,(100[&location="RJ",location.rate=0.04543873446844563]:3.833598007683E-1,94[&location="RJ",location.rate=0.04543873446844563]:3.833598007683E-1)[&location="RJ",location.rate=0.04543873446844563]:3.618287798108E-2)[&location="RJ",location.rate=0.04543873446844563]:1.829952157047E-1,(96[&location="RJ",location.rate=0.04543873446844563]:4.901167125488E-1,99[&location="RJ",location.rate=0.04543873446844563]:5.256358382317E-1)[&location="RJ",location.rate=0.04543873446844563]:1.725304715229E-1)[&location="RJ",location.rate=0.04543873446844563]:1.026566312899E-1)[&location="RJ",location.rate=0.04543873446844563]:4.140842878404E-1,((((101[&location="RJ",location.rate=0.04543873446844563]:8.085968912224E-1,(((((18[&location="RJ",location.rate=0.04543873446844563]:5.280065835105E-1,3[&location="RJ",location.rate=0.04543873446844563]:4.129380903599E-1)[&location="RJ",location.rate=0.04543873446844563]:3.277565981805E-1,(15[&location="RJ",location.rate=0.04543873446844563]:5.192380159588E-1,10[&location="RJ",location.rate=0.04543873446844563]:4.808818515754E-1)[&location="RJ",location.rate=0.04543873446844563]:3.283059876499E-1)[&location="RJ",location.rate=0.04543873446844563]:5.028831984352E-2,6[&location="RJ",location.rate=0.04543873446844563]:8.430378029044E-1)[&location="RJ",location.rate=0.04543873446844563]:7.322032444547E-1,((((((19[&location="RJ",location.rate=0.04543873446844563]:5.08121931841E-1,13[&location="RJ",location.rate=0.04543873446844563]:4.697657674573E-1)[&location="RJ",location.rate=0.04543873446844563]:3.453428830259E-1,(108[&location="RJ",location.rate=0.04543873446844563]:5.878911969859E-1,((109[&location="RJ",location.rate=0.04543873446844563]:5.258438340388E-1,107[&location="RJ",location.rate=0.04543873446844563]:5.066657518471E-1)[&location="RJ",location.rate=0.04543873446844563]:5.820133494435E-2,(114[&location="RJ",location.rate=0.04543873446844563]:4.301699599743E-1,112[&location="RJ",location.rate=0.04543873446844563]:5.123617407962E-1)[&location="RJ",location.rate=0.04543873446844563]:7.442315421437E-2)[&location="RJ",location.rate=0.04543873446844563]:2.576383622175E-2)[&location="RJ",location.rate=0.04543873446844563]:2.025599192509E-1)[&location="RJ",location.rate=0.04543873446844563]:1.353189760705E-3,115[&location="RJ",location.rate=0.04543873446844563]:7.34270059422E-1)[&location="RJ",location.rate=0.04543873446844563]:3.657461247453E-1,((116[&location="RJ",location.rate=0.04543873446844563]:7.470663577811E-1,(((104[&location="RJ",location.rate=0.04543873446844563]:4.364863803432E-1,106[&location="RJ",location.rate=0.04543873446844563]:4.364863803432E-1)[&location="RJ",location.rate=0.04543873446844563]:3.579416288997E-2,111[&location="RJ",location.rate=0.04543873446844563]:4.887188993976E-1)[&location="RJ",location.rate=0.04543873446844563]:4.113791773519E-2,139[&location="RJ",location.rate=0.04543873446844563]:7.051992828861E-1)[&location="RJ",location.rate=0.04543873446844563]:2.939218694155E-1)[&location="RJ",location.rate=0.04543873446844563]:2.062197725075E-2,(148[&location="RJ",location.rate=0.04543873446844563]:1.757644834646E-1,143[&location="RJ",location.rate=0.04543873446844563]:1.730247574373E-1)[&location="RJ",location.rate=0.04543873446844563]:6.302800159509E-1)[&location="RJ",location.rate=0.04543873446844563]:3.323278491355E-1)[&location="RJ",location.rate=0.04543873446844563]:2.601374803388E-1,(((105[&location="RJ",location.rate=0.04543873446844563]:4.674144824385E-1,110[&location="RJ",location.rate=0.04543873446844563]:4.893322906576E-1)[&location="RJ",location.rate=0.04543873446844563]:2.633708810606E-1,(17[&location="RJ",location.rate=0.04543873446844563]:5.322432343481E-1,14[&location="RJ",location.rate=0.04543873446844563]:4.938870699644E-1)[&location="RJ",location.rate=0.04543873446844563]:2.642955538085E-1)[&location="RJ",location.rate=0.04543873446844563]:1.031058976649E-1,((117[&location="RJ",location.rate=0.04543873446844563]:7.791189804085E-1,(9[&location="RJ",location.rate=0.04543873446844563]:6.438799009424E-1,(30[&location="RJ",location.rate=0.04543873446844563]:6.215895877049E-1,4[&location="RJ",location.rate=0.04543873446844563]:4.489868479789E-1)[&location="RJ",location.rate=0.04543873446844563]:1.455779844704E-1)[&location="RJ",location.rate=0.04543873446844563]:1.242801753564E-1)[&location="RJ",location.rate=0.04543873446844563]:4.631259305486E-2,113[&location="RJ",location.rate=0.04543873446844563]:8.226918474358E-1)[&location="RJ",location.rate=0.04543873446844563]:3.859667400203E-2)[&location="RJ",location.rate=0.04543873446844563]:5.810569238903E-1)[&location="RJ",location.rate=0.04543873446844563]:1.484663185082E-1,(((144[&location="RJ",location.rate=0.04543873446844563]:6.512852710351E-1,(141[&location="RJ",location.rate=0.04543873446844563]:6.38225722388E-1,145[&location="RJ",location.rate=0.04543873446844563]:6.409654484156E-1)[&location="RJ",location.rate=0.04543873446844563]:1.57992746744E-2)[&location="RJ",location.rate=0.04543873446844563]:1.9578664162E-1,142[&location="RJ",location.rate=0.04543873446844563]:8.5255136471E-1)[&location="RJ",location.rate=0.04543873446844563]:9.077228007492E-1,(((1[&location="RJ",location.rate=0.04543873446844563]:1.020399136341E-1,(21[&location="RJ",location.rate=0.04543873446844563]:7.785093810987E-1,28[&location="RJ",location.rate=0.04543873446844563]:8.031669153451E-1)[&location="RJ",location.rate=0.04543873446844563]:8.51743681519E-2)[&location="RJ",location.rate=0.04543873446844563]:1.762174266224E-2,24[&location="RJ",location.rate=0.04543873446844563]:9.004835741045E-1)[&location="RJ",location.rate=0.04543873446844563]:6.079099510179E-1,(102[&location="RJ",location.rate=0.04543873446844563]:1.997309880865E-1,((11[&location="RJ",location.rate=0.04543873446844563]:7.944120181715E-1,140[&location="RJ",location.rate=0.04543873446844563]:7.752339359798E-1)[&location="RJ",location.rate=0.04543873446844563]:3.885263826215E-2,(23[&location="RJ",location.rate=0.04543873446844563]:8.807724418967E-1,(25[&location="RJ",location.rate=0.04543873446844563]:6.174910722386E-1,20[&location="RJ",location.rate=0.04543873446844563]:5.983129900469E-1)[&location="RJ",location.rate=0.04543873446844563]:2.742402737677E-1)[&location="RJ",location.rate=0.04543873446844563]:3.742372138619E-2)[&location="RJ",location.rate=0.04543873446844563]:4.322197563103E-1)[&location="RJ",location.rate=0.04543873446844563]:1.470187014196E-1)[&location="RJ",location.rate=0.04543873446844563]:1.669491334873E-1)[&location="RJ",location.rate=0.04543873446844563]:3.14033810329E-3)[&location="RJ",location.rate=0.04543873446844563]:9.086817769294E-3)[&location="RJ",location.rate=0.04543873446844563]:7.355187887506E-3,((87[&location="Northeast",location.rate=0.04543873446844563]:2.31267668747E-1,(89[&location="Northeast",location.rate=0.04543873446844563]:1.912211403536E-1,88[&location="Northeast",location.rate=0.04543873446844563]:1.775225102165E-1)[&location="Northeast",location.rate=0.04543873446844563]:5.374515853047E-2)[&location="Northeast",location.rate=0.04543873446844563]:6.608986546275E-2,(((90[&location="Northeast",location.rate=0.04543873446844563]:8.725506795112E-2,91[&location="Northeast",location.rate=0.04543873446844563]:8.725506795112E-2)[&location="Northeast",location.rate=0.04543873446844563]:3.952343848747E-2,92[&location="Northeast",location.rate=0.04543873446844563]:1.267785064386E-1)[&location="Northeast",location.rate=0.04543873446844563]:1.239650057243E-1,((85[&location="Northeast",location.rate=0.04543873446844563]:1.444168990908E-1,86[&location="Northeast",location.rate=0.04543873446844563]:1.444168990908E-1)[&location="Northeast",location.rate=0.04543873446844563]:2.31906570057E-2,((83[&location="Northeast",location.rate=0.04543873446844563]:1.414327966134E-1,93[&location="Northeast",location.rate=0.04543873446844563]:1.551314267505E-1)[&location="Northeast",location.rate=0.04543873446844563]:2.60209780492E-2,84[&location="Northeast",location.rate=0.04543873446844563]:1.674537746626E-1)[&location="Northeast",location.rate=0.04543873446844563]:1.537814338874E-4)[&location="Northeast",location.rate=0.04543873446844563]:6.943732592934E-2)[&location="Northeast",location.rate=0.04543873446844563]:6.03126521839E-2)[&location="Northeast",location.rate=0.04543873446844563]:1.772909933914E0)[&location="RJ",location.rate=0.04543873446844563]:2.807951765239E-1)[&location="RJ",location.rate=0.04543873446844563]:7.920969127307E-1,(147[&location="RJ",location.rate=0.04543873446844563]:6.279960485069E-1,16[&location="RJ",location.rate=0.04543873446844563]:2.656111925444E0)[&location="RJ",location.rate=0.04543873446844563]:5.691064563284E-2)[&location="RJ",location.rate=0.04543873446844563]:4.056558940054E-1,((39[&location="RJ",location.rate=0.04543873446844563]:3.661843791002E-1,97[&location="RJ",location.rate=0.04543873446844563]:2.951461277341E-1)[&location="RJ",location.rate=0.04543873446844563]:6.64267312108E-1,40[&location="RJ",location.rate=0.04543873446844563]:1.030451691208E0)[&location="RJ",location.rate=0.04543873446844563]:2.733847756571E-3)[&location="RJ",location.rate=0.04543873446844563]:7.653350815751E-3,(2[&location="RJ",location.rate=0.04543873446844563]:1.160985971602E0,(((22[&location="RJ",location.rate=0.04543873446844563]:5.528018141959E-1,27[&location="RJ",location.rate=0.04543873446844563]:5.692401703602E-1)[&location="RJ",location.rate=0.04543873446844563]:3.163064094032E-1,31[&location="RJ",location.rate=0.04543873446844563]:9.239027441471E-1)[&location="RJ",location.rate=0.04543873446844563]:8.174520378654E-2,((7[&location="RJ",location.rate=0.04543873446844563]:4.24495099813E-1,8[&location="RJ",location.rate=0.04543873446844563]:4.24495099813E-1)[&location="RJ",location.rate=0.04543873446844563]:3.500637733328E-1,26[&location="RJ",location.rate=0.04543873446844563]:8.814081882143E-1)[&location="RJ",location.rate=0.04543873446844563]:8.040414328098E-2)[&location="RJ",location.rate=0.04543873446844563]:3.827352839428E-1)[&location="RJ",location.rate=0.04543873446844563]:1.836578721008E0)[&location="RJ",location.rate=0.04543873446844563]:2.379511506079E-2)[&location="RJ",location.rate=0.04543873446844563]:1.176557251165E-2,146[&location="RJ",location.rate=0.04543873446844563]:1.196618156588E0)[&location="RJ",location.rate=0.04543873446844563]:5.156297803191E-2,38[&location="Northeast",location.rate=0.04543873446844563]:1.059656544456E0)[&location="Northeast",location.rate=0.04543873446844563]:5.072600388468E-1)[&location="Northeast",location.rate=0.04543873446844563]:6.813583578155E-2)[&location="Northeast",location.rate=0.04543873446844563]:2.183774581416E-3)[&location="Northeast"];
tree STATE_96000 [&joint=-68.75371047072412,lnP=-68.75371047072412] = [&R] ((32[&location="Northeast",location.rate=0.1218403783425256]:1.537140656382E-2,(126[&location="Northeast",location.rate=0.1218403783425256]:1.766600457944E0,((67[&location="North",location.rate=0.1218403783425256]:3.238970153039E-1,(122[&location="Northeast",location.rate=0.1218403783425256]:2.674941785417E-1,(124[&location="Northeast",location.rate=0.1218403783425256]:8.3430793605E-3,123[&location="Northeast",location.rate=0.1218403783425256]:1.107531979763E-2)[&location="Northeast",location.rate=0.1218403783425256]:2.564188587441E-1)[&location="Northeast",location.rate=0.1218403783425256]:5.576753871029E-1)[&location="Northeast",location.rate=0.1218403783425256]:4.539928567037E-2,((120[&location="Northeast",location.rate=0.1218403783425256]:1.092936850547E0,((138[&location="Northeast",location.rate=0.1218403783425256]:3.875763633627E-1,136[&location="Northeast",location.rate=0.1218403783425256]:2.560695140475E-1)[&location="Northeast",location.rate=0.1218403783425256]:3.489717177771E-1,135[&location="Northeast",location.rate=0.1218403783425256]:5.365480811397E-1)[&location="Northeast",location.rate=0.1218403783425256]:3.043339748863E-1)[&location="Northeast",location.rate=0.1218403783425256]:1.071651962299E0,(119[&location="Northeast",location.rate=0.1218403783425256]:2.188304236752E0,66[&location="North",location.rate=0.1218403783425256]:1.554275244229E-1)[&location="Northeast",location.rate=0.1218403783425256]:7.217498705294E-2)[&location="Northeast",location.rate=0.1218403783425256]:1.416937894984E-1)[&location="Northeast",location.rate=0.1218403783425256]:1.501299672846E-1)[&location="Northeast",location.rate=0.1218403783425256]:3.808766451541E-1)[&location="Northeast",location.rate=0.1218403783425256]:1.305255910814E-1,(((((((((134[&location="Northeast",location.rate=0.1218403783425256]:2.055451657456E-1,137[&location="Northeast",location.rate=0.1218403783425256]:2.767780424578E-1)[&location="Northeast",location.rate=0.1218403783425256]:1.481323780823E-1,133[&location="Northeast",location.rate=0.1218403783425256]:3.838145301291E-1)[&location="Northeast",location.rate=0.1218403783425256]:7.290132203205E-1,((103[&location="RJ",location.rate=0.1218403783425256]:6.900187378401E-1,((12[&location="RJ",location.rate=0.1218403783425256]:1.629321438406E-1,5[&location="RJ",location.rate=0.1218403783425256]:1.245759794571E-1)[&location="RJ",location.rate=0.1218403783425256]:3.739792116168E-1,29[&location="RJ",location.rate=0.1218403783425256]:6.437606705259E-1)[&location="RJ",location.rate=0.1218403783425256]:2.791347796429E-1)[&location="RJ",location.rate=0.1218403783425256]:1.128860266629E0,52[&location="Northeast",location.rate=0.1218403783425256]:1.545852699079E-1)[&location="Northeast",location.rate=0.1218403783425256]:1.843597048849E-1)[&location="Northeast",location.rate=0.1218403783425256]:3.276937401763E-1,53[&location="Northeast",location.rate=0.1218403783425256]:6.584419936578E-1)[&location="Northeast",location.rate=0.1218403783425256]:5.192760076863E-2,((((71[&location="North",location.rate=0.1218403783425256]:1.124792884498E-1,73[&location="North",location.rate=0.1218403783425256]:1.809724391346E-1)[&location="North",location.rate=0.1218403783425256]:2.974457114603E-1,(((78[&location="North",location.rate=0.1218403783425256]:6.607246525094E-2,72[&location="North",location.rate=0.1218403783425256]:4.415465703162E-2)[&location="North",location.rate=0.1218403783425256]:9.505749348481E-2,79[&location="North",location.rate=0.1218403783425256]:1.611299587357E-1)[&location="North",location.rate=0.1218403783425256]:4.05850116294E-2,82[&location="North",location.rate=0.1218403783425256]:2.099341484472E-1)[&location="North",location.rate=0.1218403783425256]:2.35607289819E-1)[&location="North",location.rate=0.1218403783425256]:2.053452670408E-1,(77[&location="North",location.rate=0.1218403783425256]:6.759738234927E-1,(81[&location="North",location.rate=0.1218403783425256]:2.001939220367E-1,80[&location="North",location.rate=0.1218403783425256]:2.001939220367E-1)[&location="North",location.rate=0.1218403783425256]:4.319442850176E-1)[&location="North",location.rate=0.1218403783425256]:2.31014208839E-3)[&location="North",location.rate=0.1218403783425256]:2.128759403166E-1,(((74[&location="North",location.rate=0.1218403783425256]:5.780521754433E-1,76[&location="North",location.rate=0.1218403783425256]:5.780521754433E-1)[&location="North",location.rate=0.1218403783425256]:2.058192804863E-2,70[&location="North",location.rate=0.1218403783425256]:5.602779391084E-1)[&location="North",location.rate=0.1218403783425256]:1.685112170455E-1,75[&location="North",location.rate=0.1218403783425256]:7.671453205374E-1)[&location="North",location.rate=0.1218403783425256]:1.29494037415E-1)[&location="North",location.rate=0.1218403783425256]:5.601932950862E-1)[&location="Northeast",location.rate=0.1218403783425256]:4.340347143897E-1,125[&location="Northeast",location.rate=0.1218403783425256]:9.340217951549E-1)[&location="Northeast",location.rate=0.1218403783425256]:5.764939557201E-1,(((((57[&location="Northeast",location.rate=0.1218403783425256]:2.431144011942E-1,58[&location="Northeast",location.rate=0.1218403783425256]:2.595078438172E-1)[&location="Northeast",location.rate=0.1218403783425256]:2.669102245036E-2,(37[&location="Northeast",location.rate=0.1218403783425256]:2.317480619065E-1,54[&location="Northeast",location.rate=0.1218403783425256]:1.55245329666E-1)[&location="Northeast",location.rate=0.1218403783425256]:7.357648742122E-2)[&location="Northeast",location.rate=0.1218403783425256]:1.920040996414E-2,(55[&location="Northeast",location.rate=0.1218403783425256]:2.361279579846E-1,56[&location="Northeast",location.rate=0.1218403783425256]:2.361279579846E-1)[&location="Northeast",location.rate=0.1218403783425256]:4.19489138754E-2)[&location="Northeast",location.rate=0.1218403783425256]:7.820886946009E-2,59[&location="Northeast",location.rate=0.1218403783425256]:3.644824626317E-1)[&location="Northeast",location.rate=0.1218403783425256]:3.932051041484E-1,68[&location="North",location.rate=0.1218403783425256]:7.085072389112E-1)[&location="Northeast",location.rate=0.1218403783425256]:6.353418452971E-1)[&location="Northeast",location.rate=0.1218403783425256]:7.20533993165E-2,((((121[&location="Northeast",location.rate=0.1218403783425256]:2.069357913425E0,127[&location="Centre-West",location.rate=0.1218403783425256]:2.510453803835E0)[&location="Northeast",location.rate=0.1218403783425256]:3.732180266199E-1,((35[&location="Northeast",location.rate=0.1218403783425256]:4.495250567462E-4,36[&location="Northeast",location.rate=0.1218403783425256]:4.70248675225E-2)[&location="Northeast",location.rate=0.1218403783425256]:1.582987189274E-1,((((((41[&location="Northeast",location.rate=0.1218403783425256]:3.862976779873E-1,(48[&location="Northeast",location.rate=0.1218403783425256]:3.677134593627E-1,42[&location="Northeast",location.rate=0.1218403783425256]:3.294620932424E-1)[&location="Northeast",location.rate=0.1218403783425256]:6.230006561909E-2)[&location="Northeast",location.rate=0.1218403783425256]:3.978711321516E-2,46[&location="Northeast",location.rate=0.1218403783425256]:4.807295999454E-1)[&location="Northeast",location.rate=0.1218403783425256]:5.808626076157E-3,43[&location="Northeast",location.rate=0.1218403783425256]:4.865382260216E-1)[&location="Northeast",location.rate=0.1218403783425256]:1.542232930567E-1,((49[&location="Northeast",location.rate=0.1218403783425256]:3.682761096237E-1,50[&location="Northeast",location.rate=0.1218403783425256]:3.682761096237E-1)[&location="Northeast",location.rate=0.1218403783425256]:2.15029215686E-1,(51[&location="Northeast",location.rate=0.1218403783425256]:4.168032590724E-1,(44[&location="Northeast",location.rate=0.1218403783425256]:4.726184825676E-4,47[&location="Northeast",location.rate=0.1218403783425256]:5.93709935682E-3)[&location="Northeast",location.rate=0.1218403783425256]:4.381885640871E-1)[&location="Northeast",location.rate=0.1218403783425256]:1.719665471116E-1)[&location="Northeast",location.rate=0.1218403783425256]:2.466930852283E-2)[&location="Northeast",location.rate=0.1218403783425256]:5.612573893019E-2,45[&location="Northeast",location.rate=0.1218403783425256]:6.886905366971E-1)[&location="Northeast",location.rate=0.1218403783425256]:1.288519546456E-1,((128[&location="North",location.rate=0.1218403783425256]:1.30388314136E0,(((60[&location="Centre-West",location.rate=0.1218403783425256]:6.424351728988E-2,(62[&location="Centre-West",location.rate=0.1218403783425256]:1.807099479986E-1,64[&location="Centre-West",location.rate=0.1218403783425256]:1.396140575876E-1)[&location="Centre-West",location.rate=0.1218403783425256]:7.5314391209E-2)[&location="Centre-West",location.rate=0.1218403783425256]:7.337480252069E-2,65[&location="Centre-West",location.rate=0.1218403783425256]:1.376183198106E-1)[&location="Centre-West",location.rate=0.1218403783425256]:3.104881441395E-1,(61[&location="Centre-West",location.rate=0.1218403783425256]:3.55179215809E-1,63[&location="Centre-West",location.rate=0.1218403783425256]:3.140833253979E-1)[&location="Centre-West",location.rate=0.1218403783425256]:2.847080700588E-1)[&location="Centre-West",location.rate=0.1218403783425256]:8.037218828892E-1)[&location="Northeast",location.rate=0.1218403783425256]:1.962238495561E-2,((118[&location="Northeast",location.rate=0.1218403783425256]:7.030869893699E-1,69[&location="North",location.rate=0.1218403783425256]:7.140458934795E-1)[&location="Northeast",location.rate=0.1218403783425256]:8.262320717857E-2,(131[&location="North",location.rate=0.1218403783425256]:1.759197208049E-1,((132[&location="North",location.rate=0.1218403783425256]:4.177122981163E-2,129[&location="North",location.rate=0.1218403783425256]:3.903150378427E-2)[&location="North",location.rate=0.1218403783425256]:5.46970167078E-2,130[&location="North",location.rate=0.1218403783425256]:9.372852049207E-2)[&location="North",location.rate=0.1218403783425256]:7.945147428552E-2)[&location="North",location.rate=0.1218403783425256]:4.755439004009E-1)[&location="Northeast",location.rate=0.1218403783425256]:6.775213571642E-1)[&location="Northeast",location.rate=0.1218403783425256]:2.674331773188E-1)[&location="Northeast",location.rate=0.1218403783425256]:9.657666363771E-2)[&location="Northeast",location.rate=0.1218403783425256]:1.578002988001E-1)[&location="Northeast",location.rate=0.1218403783425256]:2.438777239676E-1,(((147[&location="RJ",location.rate=0.1218403783425256]:7.01025294279E-1,16[&location="RJ",location.rate=0.1218403783425256]:2.729141171216E0)[&location="RJ",location.rate=0.1218403783425256]:1.028898896287E-1,((((146[&location="RJ",location.rate=0.1218403783425256]:6.675959784736E-1,(98[&location="RJ",location.rate=0.1218403783425256]:6.256718990949E-1,((((100[&location="RJ",location.rate=0.1218403783425256]:1.074748072841E-1,94[&location="RJ",location.rate=0.1218403783425256]:1.074748072841E-1)[&location="RJ",location.rate=0.1218403783425256]:2.133472524903E-1,95[&location="RJ",location.rate=0.1218403783425256]:4.055215133265E-1)[&location="RJ",location.rate=0.1218403783425256]:2.183863420357E-1,((((((142[&location="RJ",location.rate=0.1218403783425256]:5.063463330385E-1,(144[&location="RJ",location.rate=0.1218403783425256]:1.850666192428E-1,(141[&location="RJ",location.rate=0.1218403783425256]:1.720612017695E-1,145[&location="RJ",location.rate=0.1218403783425256]:1.748009277971E-1)[&location="RJ",location.rate=0.1218403783425256]:1.574514350064E-2)[&location="RJ",location.rate=0.1218403783425256]:3.158002617408E-1)[&location="RJ",location.rate=0.1218403783425256]:8.870053422549E-1,(102[&location="RJ",location.rate=0.1218403783425256]:1.022633828061E-1,((140[&location="RJ",location.rate=0.1218403783425256]:8.164488641069E-1,11[&location="RJ",location.rate=0.1218403783425256]:8.356269462986E-1)[&location="RJ",location.rate=0.1218403783425256]:1.131314588712E-1,(23[&location="RJ",location.rate=0.1218403783425256]:4.564767928108E-1,(25[&location="RJ",location.rate=0.1218403783425256]:3.874782017169E-1,20[&location="RJ",location.rate=0.1218403783425256]:3.683001195252E-1)[&location="RJ",location.rate=0.1218403783425256]:7.995749520354E-2)[&location="RJ",location.rate=0.1218403783425256]:5.772131192082E-1)[&location="RJ",location.rate=0.1218403783425256]:2.192584022937E-1)[&location="RJ",location.rate=0.1218403783425256]:4.451295002149E-2)[&location="RJ",location.rate=0.1218403783425256]:4.090010733728E-2,((24[&location="RJ",location.rate=0.1218403783425256]:1.082185379582E0,((21[&location="RJ",location.rate=0.1218403783425256]:9.164007548137E-1,28[&location="RJ",location.rate=0.1218403783425256]:9.410582890601E-1)[&location="RJ",location.rate=0.1218403783425256]:4.287665796401E-2,1[&location="RJ",location.rate=0.1218403783425256]:1.976335771612E-1)[&location="RJ",location.rate=0.1218403783425256]:1.037298846124E-1)[&location="RJ",location.rate=0.1218403783425256]:2.508403493133E-1,(((110[&location="RJ",location.rate=0.1218403783425256]:7.351819589244E-1,105[&location="RJ",location.rate=0.1218403783425256]:7.132641507053E-1)[&location="RJ",location.rate=0.1218403783425256]:1.284757299694E-1,(((30[&location="RJ",location.rate=0.1218403783425256]:4.678689771275E-1,4[&location="RJ",location.rate=0.1218403783425256]:2.952662374015E-1)[&location="RJ",location.rate=0.1218403783425256]:3.799661463815E-1,(113[&location="RJ",location.rate=0.1218403783425256]:6.788938127827E-1,(17[&location="RJ",location.rate=0.1218403783425256]:5.944584473802E-1,14[&location="RJ",location.rate=0.1218403783425256]:5.561022829965E-1)[&location="RJ",location.rate=0.1218403783425256]:1.227915297862E-1)[&location="RJ",location.rate=0.1218403783425256]:5.387281757551E-2)[&location="RJ",location.rate=0.1218403783425256]:1.658013830113E-2,(117[&location="RJ",location.rate=0.1218403783425256]:6.723838377681E-1,9[&location="RJ",location.rate=0.1218403783425256]:6.614249336585E-1)[&location="RJ",location.rate=0.1218403783425256]:7.970265691876E-2)[&location="RJ",location.rate=0.1218403783425256]:1.197903722892E-1)[&location="RJ",location.rate=0.1218403783425256]:1.704338434986E-1,((116[&location="RJ",location.rate=0.1218403783425256]:4.634442740258E-1,(((139[&location="RJ",location.rate=0.1218403783425256]:3.994548204165E-1,106[&location="RJ",location.rate=0.1218403783425256]:2.076739984987E-1)[&location="RJ",location.rate=0.1218403783425256]:2.893386075104E-2,(104[&location="RJ",location.rate=0.1218403783425256]:2.363162338793E-1,111[&location="RJ",location.rate=0.1218403783425256]:2.527545900437E-1)[&location="RJ",location.rate=0.1218403783425256]:2.916253704455E-4)[&location="RJ",location.rate=0.1218403783425256]:2.617586176635E-1,(148[&location="RJ",location.rate=0.1218403783425256]:2.640194547812E-1,143[&location="RJ",location.rate=0.1218403783425256]:2.612797287538E-1)[&location="RJ",location.rate=0.1218403783425256]:2.12429213913E-1)[&location="RJ",location.rate=0.1218403783425256]:2.535176971529E-2)[&location="RJ",location.rate=0.1218403783425256]:3.608354288461E-1,((((112[&location="RJ",location.rate=0.1218403783425256]:4.309776183452E-1,114[&location="RJ",location.rate=0.1218403783425256]:3.487858375233E-1)[&location="RJ",location.rate=0.1218403783425256]:2.045547272706E-1,109[&location="RJ",location.rate=0.1218403783425256]:6.327926195884E-1)[&location="RJ",location.rate=0.1218403783425256]:3.678142857309E-2,(107[&location="RJ",location.rate=0.1218403783425256]:2.618233704741E-1,108[&location="RJ",location.rate=0.1218403783425256]:2.590836444468E-1)[&location="RJ",location.rate=0.1218403783425256]:3.885725954956E-1)[&location="RJ",location.rate=0.1218403783425256]:1.003424709347E-1,(115[&location="RJ",location.rate=0.1218403783425256]:6.879340261384E-1,(19[&location="RJ",location.rate=0.1218403783425256]:6.535273734883E-1,13[&location="RJ",location.rate=0.1218403783425256]:6.151712091046E-1)[&location="RJ",location.rate=0.1218403783425256]:1.549545978557E-1)[&location="RJ",location.rate=0.1218403783425256]:2.530438163331E-3)[&location="RJ",location.rate=0.1218403783425256]:1.338152385701E-1)[&location="RJ",location.rate=0.1218403783425256]:1.330995007535E-1)[&location="RJ",location.rate=0.1218403783425256]:2.057835115711E-1)[&location="RJ",location.rate=0.1218403783425256]:1.629454688604E-2)[&location="RJ",location.rate=0.1218403783425256]:1.518421373511E-1,((((89[&location="Northeast",location.rate=0.1218403783425256]:1.187714057897E-1,88[&location="Northeast",location.rate=0.1218403783425256]:1.050727756526E-1)[&location="Northeast",location.rate=0.1218403783425256]:4.751557268288E-1,(((83[&location="Northeast",location.rate=0.1218403783425256]:9.652450068841E-2,(84[&location="Northeast",location.rate=0.1218403783425256]:1.512654468324E-2,86[&location="Northeast",location.rate=0.1218403783425256]:1.512654468324E-2)[&location="Northeast",location.rate=0.1218403783425256]:8.139795600517E-2)[&location="Northeast",location.rate=0.1218403783425256]:1.793633205384E-2,(85[&location="Northeast",location.rate=0.1218403783425256]:1.04789577363E-1,93[&location="Northeast",location.rate=0.1218403783425256]:1.184882075E-1)[&location="Northeast",location.rate=0.1218403783425256]:9.671255379228E-3)[&location="Northeast",location.rate=0.1218403783425256]:1.006822992951E-1,(87[&location="Northeast",location.rate=0.1218403783425256]:2.002921670396E-1,((90[&location="Northeast",location.rate=0.1218403783425256]:5.829349694264E-2,91[&location="Northeast",location.rate=0.1218403783425256]:5.829349694264E-2)[&location="Northeast",location.rate=0.1218403783425256]:2.740548575927E-2,92[&location="Northeast",location.rate=0.1218403783425256]:8.569898270191E-2)[&location="Northeast",location.rate=0.1218403783425256]:1.282918144747E-1)[&location="Northeast",location.rate=0.1218403783425256]:1.485096499772E-2)[&location="Northeast",location.rate=0.1218403783425256]:3.650853704441E-1)[&location="Northeast",location.rate=0.1218403783425256]:5.428368478148E-1,((15[&location="RJ",location.rate=0.1218403783425256]:5.296390556915E-1,10[&location="RJ",location.rate=0.1218403783425256]:4.91282891308E-1)[&location="RJ",location.rate=0.1218403783425256]:5.847123378091E-2,6[&location="RJ",location.rate=0.1218403783425256]:5.333157689246E-1)[&location="RJ",location.rate=0.1218403783425256]:1.02078348495E-1)[&location="RJ",location.rate=0.1218403783425256]:3.047987399953E-1,(18[&location="RJ",location.rate=0.1218403783425256]:6.80087908248E-1,3[&location="RJ",location.rate=0.1218403783425256]:5.650194150974E-1)[&location="RJ",location.rate=0.1218403783425256]:3.23118647797E-1)[&location="RJ",location.rate=0.1218403783425256]:4.486407885941E-1)[&location="RJ",location.rate=0.1218403783425256]:9.081525003068E-1,101[&location="RJ",location.rate=0.1218403783425256]:1.242191625768E0)[&location="RJ",location.rate=0.1218403783425256]:1.969262363506E-1,96[&location="RJ",location.rate=0.1218403783425256]:5.807078014853E-1)[&location="RJ",location.rate=0.1218403783425256]:1.860988994257E-2)[&location="RJ",location.rate=0.1218403783425256]:5.155528464416E-3,99[&location="RJ",location.rate=0.1218403783425256]:6.399923455751E-1)[&location="RJ",location.rate=0.1218403783425256]:7.537477017031E-3)[&location="RJ",location.rate=0.1218403783425256]:5.012080069002E-2)[&location="RJ",location.rate=0.1218403783425256]:5.347653992283E-2,40[&location="RJ",location.rate=0.1218403783425256]:6.008539391615E-1)[&location="RJ",location.rate=0.1218403783425256]:3.690141232723E-2,(((22[&location="RJ",location.rate=0.1218403783425256]:5.15525062463E-1,27[&location="RJ",location.rate=0.1218403783425256]:5.319634186274E-1)[&location="RJ",location.rate=0.1218403783425256]:2.882181723698E-1,(31[&location="RJ",location.rate=0.1218403783425256]:8.496932027827E-1,2[&location="RJ",location.rate=0.1218403783425256]:6.222959425086E-1)[&location="RJ",location.rate=0.1218403783425256]:8.844552598188E-3)[&location="RJ",location.rate=0.1218403783425256]:2.497307222901E-1,(26[&location="RJ",location.rate=0.1218403783425256]:5.297861997489E-1,(7[&location="RJ",location.rate=0.1218403783425256]:3.185540330178E-1,8[&location="RJ",location.rate=0.1218403783425256]:3.185540330178E-1)[&location="RJ",location.rate=0.1218403783425256]:1.043828516625E-1)[&location="RJ",location.rate=0.1218403783425256]:5.346466614837E-1)[&location="RJ",location.rate=0.1218403783425256]:1.713609936921E0)[&location="RJ",location.rate=0.1218403783425256]:6.164462825879E-2,(39[&location="RJ",location.rate=0.1218403783425256]:2.712209580072E-1,97[&location="RJ",location.rate=0.1218403783425256]:2.00182706641E-1)[&location="RJ",location.rate=0.1218403783425256]:4.281790217403E-1)[&location="RJ",location.rate=0.1218403783425256]:4.713815497985E-2)[&location="RJ",location.rate=0.1218403783425256]:5.568055408956E-2,38[&location="Northeast",location.rate=0.1218403783425256]:7.339126778879E-1)[&location="RJ",location.rate=0.1218403783425256]:4.288790353795E-1)[&location="Northeast",location.rate=0.1218403783425256]:3.057734975224E-1,34[&location="Northeast",location.rate=0.1218403783425256]:3.186065644193E-3)[&location="Northeast",location.rate=0.1218403783425256]:1.982081478246E-3)[&location="Northeast",location.rate=0.1218403783425256]:4.479179167449E-2,33[&location="Northeast",location.rate=0.1218403783425256]:3.352158263256E-2)[&location="Northeast",location.rate=0.1218403783425256]:1.178548670673E-1)[&location="Northeast"];
tree STATE_98000 [&joint=-64.70291830545922,lnP=-64.70291830545922] = [&R] (((38[&location="Northeast",location.rate=0.08008228763841196]:8.678659920707E-1,(((((146[&location="RJ",location.rate=0.08008228763841196]:6.443432037876E-1,147[&location="RJ",location.rate=0.08008228763841196]:5.81501673733E-1)[&location="RJ",location.rate=0.08008228763841196]:1.246119946448E-2,40[&location="RJ",location.rate=0.08008228763841196]:5.365858240171E-1)[&location="RJ",location.rate=0.08008228763841196]:5.270310549754E-2,(97[&location="RJ",location.rate=0.08008228763841196]:2.637435127762E-1,(39[&location="RJ",location.rate=0.08008228763841196]:2.428300784666E-1,(((((142[&location="RJ",location.rate=0.08008228763841196]:5.09953099453E-1,(144[&location="RJ",location.rate=0.08008228763841196]:1.355954011531E-1,(141[&location="RJ",location.rate=0.08008228763841196]:5.363855388483E-2,145[&location="RJ",location.rate=0.08008228763841196]:5.637827991242E-2)[&location="RJ",location.rate=0.08008228763841196]:8.46965732956E-2)[&location="RJ",location.rate=0.08008228763841196]:3.68878246245E-1)[&location="RJ",location.rate=0.08008228763841196]:7.602761320926E-1,(((115[&location="RJ",location.rate=0.08008228763841196]:6.073634465667E-1,(13[&location="RJ",location.rate=0.08008228763841196]:5.815998447969E-1,19[&location="RJ",location.rate=0.08008228763841196]:6.199560091806E-1)[&location="RJ",location.rate=0.08008228763841196]:1.079553825917E-1)[&location="RJ",location.rate=0.08008228763841196]:1.787624873136E-1,((114[&location="RJ",location.rate=0.08008228763841196]:3.440494851651E-1,(112[&location="RJ",location.rate=0.08008228763841196]:3.880347599141E-1,((108[&location="RJ",location.rate=0.08008228763841196]:2.8544606227E-1,107[&location="RJ",location.rate=0.08008228763841196]:2.881857882973E-1)[&location="RJ",location.rate=0.08008228763841196]:3.035388147174E-3,109[&location="RJ",location.rate=0.08008228763841196]:3.103992586362E-1)[&location="RJ",location.rate=0.08008228763841196]:7.489577525054E-2)[&location="RJ",location.rate=0.08008228763841196]:3.820650607287E-2)[&location="RJ",location.rate=0.08008228763841196]:4.358908783632E-1,((((106[&location="RJ",location.rate=0.08008228763841196]:1.214942074223E-1,104[&location="RJ",location.rate=0.08008228763841196]:1.214942074223E-1)[&location="RJ",location.rate=0.08008228763841196]:2.751890723198E-1,(111[&location="RJ",location.rate=0.08008228763841196]:1.255985240171E-1,139[&location="RJ",location.rate=0.08008228763841196]:3.009409897704E-1)[&location="RJ",location.rate=0.08008228763841196]:2.875231118894E-1)[&location="RJ",location.rate=0.08008228763841196]:2.947919139793E-1,116[&location="RJ",location.rate=0.08008228763841196]:6.312012211186E-1)[&location="RJ",location.rate=0.08008228763841196]:9.948152930561E-2,(148[&location="RJ",location.rate=0.08008228763841196]:2.334953916499E-1,143[&location="RJ",location.rate=0.08008228763841196]:2.307556656225E-1)[&location="RJ",location.rate=0.08008228763841196]:5.355435231581E-1)[&location="RJ",location.rate=0.08008228763841196]:4.925761310408E-2)[&location="RJ",location.rate=0.08008228763841196]:6.185570351982E-3)[&location="RJ",location.rate=0.08008228763841196]:9.083534303706E-2,(113[&location="RJ",location.rate=0.08008228763841196]:8.029762225886E-1,(((30[&location="RJ",location.rate=0.08008228763841196]:2.500808261664E-1,4[&location="RJ",location.rate=0.08008228763841196]:7.747808644041E-2)[&location="RJ",location.rate=0.08008228763841196]:4.200794669257E-1,((117[&location="RJ",location.rate=0.08008228763841196]:3.165556726086E-1,9[&location="RJ",location.rate=0.08008228763841196]:3.055967684989E-1)[&location="RJ",location.rate=0.08008228763841196]:1.755606180402E-1,(17[&location="RJ",location.rate=0.08008228763841196]:4.070961415091E-1,14[&location="RJ",location.rate=0.08008228763841196]:3.687399771255E-1)[&location="RJ",location.rate=0.08008228763841196]:1.206365874958E-1)[&location="RJ",location.rate=0.08008228763841196]:6.571523532006E-2)[&location="RJ",location.rate=0.08008228763841196]:9.905930080032E-3,(110[&location="RJ",location.rate=0.08008228763841196]:5.222358675681E-1,105[&location="RJ",location.rate=0.08008228763841196]:5.00318059349E-1)[&location="RJ",location.rate=0.08008228763841196]:3.728241039856E-2)[&location="RJ",location.rate=0.08008228763841196]:2.379784925672E-1)[&location="RJ",location.rate=0.08008228763841196]:1.561768351507E-1)[&location="RJ",location.rate=0.08008228763841196]:1.384734340801E-1)[&location="RJ",location.rate=0.08008228763841196]:1.745580662008E-1,(((((28[&location="RJ",location.rate=0.08008228763841196]:5.826485149741E-1,21[&location="RJ",location.rate=0.08008228763841196]:5.579909807277E-1)[&location="RJ",location.rate=0.08008228763841196]:3.422276678627E-1,1[&location="RJ",location.rate=0.08008228763841196]:1.385748129739E-1)[&location="RJ",location.rate=0.08008228763841196]:4.112596097667E-2,24[&location="RJ",location.rate=0.08008228763841196]:9.605226917588E-1)[&location="RJ",location.rate=0.08008228763841196]:3.003320910595E-1,102[&location="RJ",location.rate=0.08008228763841196]:9.921094720193E-2)[&location="RJ",location.rate=0.08008228763841196]:3.822461561244E-2,(((20[&location="RJ",location.rate=0.08008228763841196]:3.954319141749E-1,25[&location="RJ",location.rate=0.08008228763841196]:4.146099963666E-1)[&location="RJ",location.rate=0.08008228763841196]:1.521325414669E-1,23[&location="RJ",location.rate=0.08008228763841196]:5.557836337239E-1)[&location="RJ",location.rate=0.08008228763841196]:3.079742111736E-2,(140[&location="RJ",location.rate=0.08008228763841196]:2.40318877093E-1,11[&location="RJ",location.rate=0.08008228763841196]:2.594969592847E-1)[&location="RJ",location.rate=0.08008228763841196]:2.421525887073E-1)[&location="RJ",location.rate=0.08008228763841196]:7.015394394799E-1)[&location="RJ",location.rate=0.08008228763841196]:6.077639246623E-2)[&location="RJ",location.rate=0.08008228763841196]:2.166668991498E-1,((((((84[&location="Northeast",location.rate=0.08008228763841196]:4.977065920833E-2,93[&location="Northeast",location.rate=0.08008228763841196]:6.346928934534E-2)[&location="Northeast",location.rate=0.08008228763841196]:1.516718083807E-1,((85[&location="Northeast",location.rate=0.08008228763841196]:9.882422857664E-2,86[&location="Northeast",location.rate=0.08008228763841196]:9.882422857664E-2)[&location="Northeast",location.rate=0.08008228763841196]:6.691434208183E-3,83[&location="Northeast",location.rate=0.08008228763841196]:1.055156627848E-1)[&location="Northeast",location.rate=0.08008228763841196]:9.59268048042E-2)[&location="Northeast",location.rate=0.08008228763841196]:2.677489860384E-2,((90[&location="Northeast",location.rate=0.08008228763841196]:2.881847317472E-2,91[&location="Northeast",location.rate=0.08008228763841196]:2.881847317472E-2)[&location="Northeast",location.rate=0.08008228763841196]:6.845408804251E-2,92[&location="Northeast",location.rate=0.08008228763841196]:9.727256121723E-2)[&location="Northeast",location.rate=0.08008228763841196]:1.446434351127E-1)[&location="Northeast",location.rate=0.08008228763841196]:9.332731356271E-2,((89[&location="Northeast",location.rate=0.08008228763841196]:3.25462141436E-2,88[&location="Northeast",location.rate=0.08008228763841196]:1.884758400658E-2)[&location="Northeast",location.rate=0.08008228763841196]:2.044207649225E-1,87[&location="Northeast",location.rate=0.08008228763841196]:2.23268348929E-1)[&location="Northeast",location.rate=0.08008228763841196]:9.827633082654E-2)[&location="Northeast",location.rate=0.08008228763841196]:5.582489942912E-1,3[&location="RJ",location.rate=0.08008228763841196]:3.400676466497E-1)[&location="RJ",location.rate=0.08008228763841196]:1.307349452747E-1,((18[&location="RJ",location.rate=0.08008228763841196]:5.189078112454E-1,(10[&location="RJ",location.rate=0.08008228763841196]:3.703285544064E-1,15[&location="RJ",location.rate=0.08008228763841196]:4.086847187898E-1)[&location="RJ",location.rate=0.08008228763841196]:1.020039143732E-1)[&location="RJ",location.rate=0.08008228763841196]:1.20541108546E-2,6[&location="RJ",location.rate=0.08008228763841196]:4.679482234698E-1)[&location="RJ",location.rate=0.08008228763841196]:5.4909162975E-2)[&location="RJ",location.rate=0.08008228763841196]:9.413365364786E-1)[&location="RJ",location.rate=0.08008228763841196]:5.338492739587E-1,101[&location="RJ",location.rate=0.08008228763841196]:9.432486763342E-1)[&location="RJ",location.rate=0.08008228763841196]:2.727455611262E-1)[&location="RJ",location.rate=0.08008228763841196]:9.195168567581E-2)[&location="RJ",location.rate=0.08008228763841196]:2.545071653723E-1)[&location="RJ",location.rate=0.08008228763841196]:9.66471312122E-2,((((31[&location="RJ",location.rate=0.08008228763841196]:7.496332923363E-1,((7[&location="RJ",location.rate=0.08008228763841196]:1.402750407777E-1,8[&location="RJ",location.rate=0.08008228763841196]:1.402750407777E-1)[&location="RJ",location.rate=0.08008228763841196]:1.162210161973E-1,26[&location="RJ",location.rate=0.08008228763841196]:3.633453720436E-1)[&location="RJ",location.rate=0.08008228763841196]:3.424523038543E-1)[&location="RJ",location.rate=0.08008228763841196]:1.691935618723E-3,(22[&location="RJ",location.rate=0.08008228763841196]:3.452498071262E-1,27[&location="RJ",location.rate=0.08008228763841196]:3.616881632906E-1)[&location="RJ",location.rate=0.08008228763841196]:3.512809002807E-1)[&location="RJ",location.rate=0.08008228763841196]:2.251664172556E-1,2[&location="RJ",location.rate=0.08008228763841196]:7.490943849365E-1)[&location="RJ",location.rate=0.08008228763841196]:1.840832326266E0,16[&location="RJ",location.rate=0.08008228763841196]:2.718693834491E0)[&location="RJ",location.rate=0.08008228763841196]:5.273515235329E-2)[&location="RJ",location.rate=0.08008228763841196]:4.599988420543E-2,(((99[&location="RJ",location.rate=0.08008228763841196]:5.734397366514E-1,96[&location="RJ",location.rate=0.08008228763841196]:5.379206109685E-1)[&location="RJ",location.rate=0.08008228763841196]:1.881627917948E-1,98[&location="RJ",location.rate=0.08008228763841196]:7.397446049489E-1)[&location="RJ",location.rate=0.08008228763841196]:2.417805276895E-3,((94[&location="RJ",location.rate=0.08008228763841196]:3.246167946986E-1,100[&location="RJ",location.rate=0.08008228763841196]:3.246167946986E-1)[&location="RJ",location.rate=0.08008228763841196]:4.720899865898E-2,95[&location="RJ",location.rate=0.08008228763841196]:4.565252469096E-1)[&location="RJ",location.rate=0.08008228763841196]:2.965661250649E-1)[&location="RJ",location.rate=0.08008228763841196]:1.181888352528E-1)[&location="RJ",location.rate=0.08008228763841196]:2.042360580675E-1)[&location="Northeast",location.rate=0.08008228763841196]:3.576286751746E-1,(((36[&location="Northeast",location.rate=0.08008228763841196]:8.903135729416E-2,(121[&location="Northeast",location.rate=0.08008228763841196]:2.012804298874E0,127[&location="Centre-West",location.rate=0.08008228763841196]:2.453900189285E0)[&location="Northeast",location.rate=0.08008228763841196]:1.556791132144E-1)[&location="Northeast",location.rate=0.08008228763841196]:1.467607144762E-2,35[&location="Northeast",location.rate=0.08008228763841196]:5.713208627602E-2)[&location="Northeast",location.rate=0.08008228763841196]:1.264384741512E-1,(((((((130[&location="North",location.rate=0.08008228763841196]:2.696123749458E-1,131[&location="North",location.rate=0.08008228763841196]:2.723521009732E-1)[&location="North",location.rate=0.08008228763841196]:1.721695889431E-2,(129[&location="North",location.rate=0.08008228763841196]:1.292892929182E-1,132[&location="North",location.rate=0.08008228763841196]:1.320290189455E-1)[&location="North",location.rate=0.08008228763841196]:1.57540040922E-1)[&location="North",location.rate=0.08008228763841196]:3.056250220379E-1,118[&location="Northeast",location.rate=0.08008228763841196]:7.294406572479E-1)[&location="North",location.rate=0.08008228763841196]:6.24014313964E-2,69[&location="North",location.rate=0.08008228763841196]:8.02800992754E-1)[&location="North",location.rate=0.08008228763841196]:5.991325004328E-1,((64[&location="Centre-West",location.rate=0.08008228763841196]:3.248528410805E-1,(60[&location="Centre-West",location.rate=0.08008228763841196]:1.736683202921E-1,(62[&location="Centre-West",location.rate=0.08008228763841196]:3.414831295415E-1,65[&location="Centre-West",location.rate=0.08008228763841196]:1.497023076238E-1)[&location="Centre-West",location.rate=0.08008228763841196]:2.396601266831E-2)[&location="Centre-West",location.rate=0.08008228763841196]:4.995892816488E-4)[&location="Centre-West",location.rate=0.08008228763841196]:3.121301785939E-1,(61[&location="Centre-West",location.rate=0.08008228763841196]:2.138769958939E-1,63[&location="Centre-West",location.rate=0.08008228763841196]:1.727811054828E-1)[&location="Centre-West",location.rate=0.08008228763841196]:4.642019141915E-1)[&location="Centre-West",location.rate=0.08008228763841196]:7.128956789917E-1)[&location="Northeast",location.rate=0.08008228763841196]:1.459833253428E-1,128[&location="North",location.rate=0.08008228763841196]:1.397231887023E0)[&location="Northeast",location.rate=0.08008228763841196]:3.048237245887E-1,((((44[&location="Northeast",location.rate=0.08008228763841196]:6.209498251879E-1,(50[&location="Northeast",location.rate=0.08008228763841196]:2.607893467063E-1,49[&location="Northeast",location.rate=0.08008228763841196]:2.607893467063E-1)[&location="Northeast",location.rate=0.08008228763841196]:3.328380741101E-1)[&location="Northeast",location.rate=0.08008228763841196]:2.661713588289E-2,(46[&location="Northeast",location.rate=0.08008228763841196]:5.037293545276E-1,(43[&location="Northeast",location.rate=0.08008228763841196]:4.924312535372E-1,(42[&location="Northeast",location.rate=0.08008228763841196]:3.025356446903E-1,(41[&location="Northeast",location.rate=0.08008228763841196]:2.586733614532E-1,48[&location="Northeast",location.rate=0.08008228763841196]:3.023892084477E-1)[&location="Northeast",location.rate=0.08008228763841196]:3.839780236284E-2)[&location="Northeast",location.rate=0.08008228763841196]:1.407152809782E-1)[&location="Northeast",location.rate=0.08008228763841196]:1.129810099034E-2)[&location="Northeast",location.rate=0.08008228763841196]:1.493020874174E-1)[&location="Northeast",location.rate=0.08008228763841196]:4.660038954328E-3,(47[&location="Northeast",location.rate=0.08008228763841196]:2.722287337665E-1,51[&location="Northeast",location.rate=0.08008228763841196]:2.44906329395E-1)[&location="Northeast",location.rate=0.08008228763841196]:3.854627471329E-1)[&location="Northeast",location.rate=0.08008228763841196]:8.278460299094E-2,45[&location="Northeast",location.rate=0.08008228763841196]:7.322793625789E-1)[&location="Northeast",location.rate=0.08008228763841196]:1.96380036741E-1)[&location="Northeast",location.rate=0.08008228763841196]:1.028207210369E-2)[&location="Northeast",location.rate=0.08008228763841196]:4.395586603026E-1)[&location="Northeast",location.rate=0.08008228763841196]:3.610574205075E-1,(((((((119[&location="Northeast",location.rate=0.08008228763841196]:9.292182011691E-1,((138[&location="Northeast",location.rate=0.08008228763841196]:3.005090943686E-1,136[&location="Northeast",location.rate=0.08008228763841196]:1.690022450534E-1)[&location="Northeast",location.rate=0.08008228763841196]:3.037545318822E-1,135[&location="Northeast",location.rate=0.08008228763841196]:4.042636262507E-1)[&location="Northeast",location.rate=0.08008228763841196]:1.770093694389E-1)[&location="Northeast",location.rate=0.08008228763841196]:1.533318969801E-1,120[&location="Northeast",location.rate=0.08008228763841196]:9.866596871903E-1)[&location="Northeast",location.rate=0.08008228763841196]:5.247775926384E-2,126[&location="Northeast",location.rate=0.08008228763841196]:3.493253347693E-1)[&location="Northeast",location.rate=0.08008228763841196]:1.187086468852E0,66[&location="North",location.rate=0.08008228763841196]:2.892376139367E-1)[&location="Northeast",location.rate=0.08008228763841196]:4.689142561756E-2,((122[&location="Northeast",location.rate=0.08008228763841196]:1.941413572919E-1,(124[&location="Northeast",location.rate=0.08008228763841196]:2.150480937468E-2,123[&location="Northeast",location.rate=0.08008228763841196]:2.423704981181E-2)[&location="Northeast",location.rate=0.08008228763841196]:1.699043074801E-1)[&location="Northeast",location.rate=0.08008228763841196]:5.315578644559E-1,67[&location="North",location.rate=0.08008228763841196]:2.244266714071E-1)[&location="Northeast",location.rate=0.08008228763841196]:1.117023681471E-1)[&location="Northeast",location.rate=0.08008228763841196]:5.512635591536E-1,(32[&location="Northeast",location.rate=0.08008228763841196]:6.586517708813E-4,((125[&location="Northeast",location.rate=0.08008228763841196]:1.0731401582E0,((53[&location="Northeast",location.rate=0.08008228763841196]:7.573975905675E-1,(((75[&location="North",location.rate=0.08008228763841196]:5.617513143091E-1,((76[&location="North",location.rate=0.08008228763841196]:3.682512711769E-1,70[&location="North",location.rate=0.08008228763841196]:3.298951067934E-1)[&location="North",location.rate=0.08008228763841196]:9.95759140284E-2,74[&location="North",location.rate=0.08008228763841196]:4.678271852053E-1)[&location="North",location.rate=0.08008228763841196]:9.39241291038E-2)[&location="North",location.rate=0.08008228763841196]:2.226462900762E-1,((((72[&location="North",location.rate=0.08008228763841196]:4.17504328155E-2,78[&location="North",location.rate=0.08008228763841196]:6.366824103482E-2)[&location="North",location.rate=0.08008228763841196]:2.550622299483E-1,(79[&location="North",location.rate=0.08008228763841196]:3.007060038493E-1,82[&location="North",location.rate=0.08008228763841196]:3.089251819313E-1)[&location="North",location.rate=0.08008228763841196]:1.80244671338E-2)[&location="North",location.rate=0.08008228763841196]:1.044601852025E-1,(73[&location="North",location.rate=0.08008228763841196]:3.017797920708E-1,77[&location="North",location.rate=0.08008228763841196]:2.963003400161E-1)[&location="North",location.rate=0.08008228763841196]:1.625067545255E-1)[&location="North",location.rate=0.08008228763841196]:1.159026636868E-1,((71[&location="North",location.rate=0.08008228763841196]:6.70593280169E-2,80[&location="North",location.rate=0.08008228763841196]:8.623741020863E-2)[&location="North",location.rate=0.08008228763841196]:9.406898949516E-2,81[&location="North",location.rate=0.08008228763841196]:1.803063997038E-1)[&location="North",location.rate=0.08008228763841196]:3.505677420863E-1)[&location="North",location.rate=0.08008228763841196]:2.042083941021E-1)[&location="North",location.rate=0.08008228763841196]:6.778437310059E-1,(52[&location="Northeast",location.rate=0.08008228763841196]:4.208964546613E-1,(103[&location="RJ",location.rate=0.08008228763841196]:7.025383907839E-1,((12[&location="RJ",location.rate=0.08008228763841196]:2.113668557592E-1,5[&location="RJ",location.rate=0.08008228763841196]:1.730106913757E-1)[&location="RJ",location.rate=0.08008228763841196]:3.310759194972E-1,29[&location="RJ",location.rate=0.08008228763841196]:6.492920903249E-1)[&location="RJ",location.rate=0.08008228763841196]:2.861230127878E-1)[&location="RJ",location.rate=0.08008228763841196]:1.382651798438E0)[&location="Northeast",location.rate=0.08008228763841196]:3.030785434292E-1)[&location="Northeast",location.rate=0.08008228763841196]:4.161931378844E-2)[&location="Northeast",location.rate=0.08008228763841196]:1.995281769735E-1,(133[&location="Northeast",location.rate=0.08008228763841196]:5.724853025667E-1,(134[&location="Northeast",location.rate=0.08008228763841196]:2.410903164941E-1,137[&location="Northeast",location.rate=0.08008228763841196]:3.123231932063E-1)[&location="Northeast",location.rate=0.08008228763841196]:3.012579997715E-1)[&location="Northeast",location.rate=0.08008228763841196]:1.166519961943E0)[&location="Northeast",location.rate=0.08008228763841196]:3.265969043204E-1)[&location="Northeast",location.rate=0.08008228763841196]:2.840138581177E-1,((((56[&location="Northeast",location.rate=0.08008228763841196]:2.066729420337E-1,55[&location="Northeast",location.rate=0.08008228763841196]:2.066729420337E-1)[&location="Northeast",location.rate=0.08008228763841196]:3.373043507117E-2,((58[&location="Northeast",location.rate=0.08008228763841196]:1.330802752958E-1,57[&location="Northeast",location.rate=0.08008228763841196]:1.166868326728E-1)[&location="Northeast",location.rate=0.08008228763841196]:4.661749866694E-2,(54[&location="Northeast",location.rate=0.08008228763841196]:4.698556618147E-2,37[&location="Northeast",location.rate=0.08008228763841196]:1.234882984219E-1)[&location="Northeast",location.rate=0.08008228763841196]:7.533515860093E-2)[&location="Northeast",location.rate=0.08008228763841196]:8.802800751389E-2)[&location="Northeast",location.rate=0.08008228763841196]:4.031750164107E-2,59[&location="Northeast",location.rate=0.08008228763841196]:2.889176000576E-1)[&location="Northeast",location.rate=0.08008228763841196]:1.767093862271E-1,68[&location="North",location.rate=0.08008228763841196]:4.164466584157E-1)[&location="Northeast",location.rate=0.08008228763841196]:7.740406912354E-1)[&location="Northeast",location.rate=0.08008228763841196]:2.428234467412E-1)[&location="Northeast",location.rate=0.08008228763841196]:1.802440087797E-3)[&location="Northeast",location.rate=0.08008228763841196]:7.965805710886E-2,(34[&location="Northeast",location.rate=0.08008228763841196]:4.28407539746E-2,33[&location="Northeast",location.rate=0.08008228763841196]:2.640239781022E-2)[&location="Northeast",location.rate=0.08008228763841196]:6.119620321202E-2)[&location="Northeast",location.rate=0.08008228763841196]:1.713598542064E-2)[&location="Northeast"];
tree STATE_100000 [&joint=-59.99658183112508,lnP=-59.99658183112508] = [&R] (((32[&location="Northeast",location.rate=0.05263569873291092]:1.217753131721E-2,(((((53[&location="Northeast",location.rate=0.05263569873291092]:5.679640091431E-1,(((134[&location="Northeast",location.rate=0.05263569873291092]:3.269335183737E-1,137[&location="Northeast",location.rate=0.05263569873291092]:3.981663950859E-1)[&location="Northeast",location.rate=0.05263569873291092]:2.134894700326E-1,133[&location="Northeast",location.rate=0.05263569873291092]:5.705599747075E-1)[&location="Northeast",location.rate=0.05263569873291092]:4.466479379289E-1,(((12[&location="RJ",location.rate=0.05263569873291092]:1.474501181001E-1,5[&location="RJ",location.rate=0.05263569873291092]:1.090939537166E-1)[&location="RJ",location.rate=0.05263569873291092]:1.538704508615E-1,29[&location="RJ",location.rate=0.05263569873291092]:4.081698840301E-1)[&location="RJ",location.rate=0.05263569873291092]:3.057142369253E-1,103[&location="RJ",location.rate=0.05263569873291092]:4.810074086266E-1)[&location="RJ",location.rate=0.05263569873291092]:1.426611462914E0)[&location="Northeast",location.rate=0.05263569873291092]:3.328355934749E-1)[&location="Northeast",location.rate=0.05263569873291092]:6.776129451345E-2,(((((77[&location="North",location.rate=0.05263569873291092]:4.227384581232E-1,(71[&location="North",location.rate=0.05263569873291092]:2.239030223002E-1,73[&location="North",location.rate=0.05263569873291092]:2.92396172985E-1)[&location="North",location.rate=0.05263569873291092]:1.358217371928E-1)[&location="North",location.rate=0.05263569873291092]:8.245057733835E-2,(80[&location="North",location.rate=0.05263569873291092]:2.426134105222E-2,81[&location="North",location.rate=0.05263569873291092]:2.426134105222E-2)[&location="North",location.rate=0.05263569873291092]:4.370920779709E-1)[&location="North",location.rate=0.05263569873291092]:3.533298750459E-2,(((72[&location="North",location.rate=0.05263569873291092]:9.150644317666E-2,78[&location="North",location.rate=0.05263569873291092]:1.13424251396E-1)[&location="North",location.rate=0.05263569873291092]:1.813282221818E-1,79[&location="North",location.rate=0.05263569873291092]:2.947524735777E-1)[&location="North",location.rate=0.05263569873291092]:1.02157740164E-1,82[&location="North",location.rate=0.05263569873291092]:4.051293918238E-1)[&location="North",location.rate=0.05263569873291092]:1.079953708682E-1)[&location="North",location.rate=0.05263569873291092]:8.246137646721E-2,(((70[&location="North",location.rate=0.05263569873291092]:3.747156358028E-1,74[&location="North",location.rate=0.05263569873291092]:4.130718001862E-1)[&location="North",location.rate=0.05263569873291092]:3.683998732968E-2,76[&location="North",location.rate=0.05263569873291092]:4.499117875159E-1)[&location="North",location.rate=0.05263569873291092]:4.38928067471E-2,75[&location="North",location.rate=0.05263569873291092]:4.93804594263E-1)[&location="North",location.rate=0.05263569873291092]:1.34658257225E-1)[&location="North",location.rate=0.05263569873291092]:6.927313734394E-1,52[&location="Northeast",location.rate=0.05263569873291092]:5.829278876267E-1)[&location="Northeast",location.rate=0.05263569873291092]:6.099413734123E-2)[&location="Northeast",location.rate=0.05263569873291092]:2.495655282016E-1,125[&location="Northeast",location.rate=0.05263569873291092]:6.749083181969E-1)[&location="Northeast",location.rate=0.05263569873291092]:6.45282945079E-1,(68[&location="North",location.rate=0.05263569873291092]:3.891191567744E-1,(57[&location="Northeast",location.rate=0.05263569873291092]:3.794175365062E-1,(((37[&location="Northeast",location.rate=0.05263569873291092]:3.101422286924E-1,59[&location="Northeast",location.rate=0.05263569873291092]:2.718908625722E-1)[&location="Northeast",location.rate=0.05263569873291092]:8.712290928402E-2,58[&location="Northeast",location.rate=0.05263569873291092]:3.781394549163E-1)[&location="Northeast",location.rate=0.05263569873291092]:6.821064282318E-3,((56[&location="Northeast",location.rate=0.05263569873291092]:2.669482480856E-1,55[&location="Northeast",location.rate=0.05263569873291092]:2.669482480856E-1)[&location="Northeast",location.rate=0.05263569873291092]:8.268498659146E-2,54[&location="Northeast",location.rate=0.05263569873291092]:3.195785898685E-1)[&location="Northeast",location.rate=0.05263569873291092]:8.00488014981E-3)[&location="Northeast",location.rate=0.05263569873291092]:1.085045993061E-2)[&location="Northeast",location.rate=0.05263569873291092]:6.161418857424E-2)[&location="Northeast",location.rate=0.05263569873291092]:7.644054398348E-1)[&location="Northeast",location.rate=0.05263569873291092]:2.357479696262E-1,(((67[&location="North",location.rate=0.05263569873291092]:3.610118406551E-1,(122[&location="Northeast",location.rate=0.05263569873291092]:4.076443551766E-1,(123[&location="Northeast",location.rate=0.05263569873291092]:1.828384947191E-1,124[&location="Northeast",location.rate=0.05263569873291092]:1.80106254282E-1)[&location="Northeast",location.rate=0.05263569873291092]:2.248058604575E-1)[&location="Northeast",location.rate=0.05263569873291092]:4.546400358191E-1)[&location="Northeast",location.rate=0.05263569873291092]:1.493848403522E-1,(66[&location="North",location.rate=0.05263569873291092]:3.645391529031E-1,(126[&location="Northeast",location.rate=0.05263569873291092]:8.700967864882E-1,((135[&location="Northeast",location.rate=0.05263569873291092]:4.968234915045E-1,(138[&location="Northeast",location.rate=0.05263569873291092]:2.17237516879E-1,136[&location="Northeast",location.rate=0.05263569873291092]:8.573066756377E-2)[&location="Northeast",location.rate=0.05263569873291092]:4.795859746255E-1)[&location="Northeast",location.rate=0.05263569873291092]:7.920305138945E-1,(120[&location="Northeast",location.rate=0.05263569873291092]:6.360836429104E-1,119[&location="Northeast",location.rate=0.05263569873291092]:7.319740538693E-1)[&location="Northeast",location.rate=0.05263569873291092]:9.048251570091E-1)[&location="Northeast",location.rate=0.05263569873291092]:1.900009825357E-2)[&location="Northeast",location.rate=0.05263569873291092]:7.416165560999E-1)[&location="Northeast",location.rate=0.05263569873291092]:1.458575281042E-1)[&location="Northeast",location.rate=0.05263569873291092]:2.774514850524E-1,((((36[&location="Northeast",location.rate=0.05263569873291092]:6.961598006419E-2,(((((132[&location="North",location.rate=0.05263569873291092]:8.483787576738E-2,129[&location="North",location.rate=0.05263569873291092]:8.209814974003E-2)[&location="North",location.rate=0.05263569873291092]:9.225282887882E-2,(131[&location="North",location.rate=0.05263569873291092]:8.429924992943E-2,130[&location="North",location.rate=0.05263569873291092]:8.155952390207E-2)[&location="North",location.rate=0.05263569873291092]:9.279145471677E-2)[&location="North",location.rate=0.05263569873291092]:2.332720060406E-1,(69[&location="North",location.rate=0.05263569873291092]:5.41151403819E-1,118[&location="Northeast",location.rate=0.05263569873291092]:5.301924997094E-1)[&location="North",location.rate=0.05263569873291092]:1.441678631995E-2)[&location="North",location.rate=0.05263569873291092]:1.042170254743E0,(128[&location="North",location.rate=0.05263569873291092]:1.319614509734E0,((((62[&location="Centre-West",location.rate=0.05263569873291092]:1.75686056514E-1,64[&location="Centre-West",location.rate=0.05263569873291092]:1.34590166103E-1)[&location="Centre-West",location.rate=0.05263569873291092]:4.238285490114E-2,60[&location="Centre-West",location.rate=0.05263569873291092]:2.628808949741E-2)[&location="Centre-West",location.rate=0.05263569873291092]:5.777722568806E-2,65[&location="Centre-West",location.rate=0.05263569873291092]:8.406531518546E-2)[&location="Centre-West",location.rate=0.05263569873291092]:2.925162485922E-1,(63[&location="Centre-West",location.rate=0.05263569873291092]:5.767638613781E-2,61[&location="Centre-West",location.rate=0.05263569873291092]:9.877227654885E-2)[&location="Centre-West",location.rate=0.05263569873291092]:4.695901091465E-1)[&location="Centre-West",location.rate=0.05263569873291092]:8.90978151436E-1)[&location="North",location.rate=0.05263569873291092]:1.274390036412E-1)[&location="North",location.rate=0.05263569873291092]:2.02187119821E-2,(((((42[&location="Northeast",location.rate=0.05263569873291092]:2.273963514024E-1,48[&location="Northeast",location.rate=0.05263569873291092]:2.656477175227E-1)[&location="Northeast",location.rate=0.05263569873291092]:9.002449846778E-2,41[&location="Northeast",location.rate=0.05263569873291092]:3.11956368996E-1)[&location="Northeast",location.rate=0.05263569873291092]:5.244630627406E-2,(46[&location="Northeast",location.rate=0.05263569873291092]:3.886513199654E-1,43[&location="Northeast",location.rate=0.05263569873291092]:3.886513199654E-1)[&location="Northeast",location.rate=0.05263569873291092]:3.03961640476E-2)[&location="Northeast",location.rate=0.05263569873291092]:1.037721249575E-1,((51[&location="Northeast",location.rate=0.05263569873291092]:3.914144666213E-1,(44[&location="Northeast",location.rate=0.05263569873291092]:1.032504618723E-1,47[&location="Northeast",location.rate=0.05263569873291092]:1.087149427466E-1)[&location="Northeast",location.rate=0.05263569873291092]:3.100219282462E-1)[&location="Northeast",location.rate=0.05263569873291092]:9.531135095482E-2,(49[&location="Northeast",location.rate=0.05263569873291092]:2.752056182152E-1,50[&location="Northeast",location.rate=0.05263569873291092]:2.752056182152E-1)[&location="Northeast",location.rate=0.05263569873291092]:2.060557184867E-1)[&location="Northeast",location.rate=0.05263569873291092]:8.771387022916E-3)[&location="Northeast",location.rate=0.05263569873291092]:4.687018446134E-2,45[&location="Northeast",location.rate=0.05263569873291092]:5.614930721204E-1)[&location="Northeast",location.rate=0.05263569873291092]:1.323829409456E-1)[&location="Northeast",location.rate=0.05263569873291092]:8.453553552876E-2)[&location="Northeast",location.rate=0.05263569873291092]:2.664024736608E-2,35[&location="Northeast",location.rate=0.05263569873291092]:4.968088496451E-2)[&location="Northeast",location.rate=0.05263569873291092]:4.430208492273E-3,(121[&location="Northeast",location.rate=0.05263569873291092]:1.66328152683E0,127[&location="Centre-West",location.rate=0.05263569873291092]:2.104377417241E0)[&location="Northeast",location.rate=0.05263569873291092]:5.168569638871E-1)[&location="Northeast",location.rate=0.05263569873291092]:5.181561232772E-1,(((146[&location="RJ",location.rate=0.05263569873291092]:7.602199293305E-1,(((((100[&location="RJ",location.rate=0.05263569873291092]:3.262105876381E-1,94[&location="RJ",location.rate=0.05263569873291092]:3.262105876381E-1)[&location="RJ",location.rate=0.05263569873291092]:4.602072722266E-2,95[&location="RJ",location.rate=0.05263569873291092]:4.569307684128E-1)[&location="RJ",location.rate=0.05263569873291092]:2.238769921788E-1,(98[&location="RJ",location.rate=0.05263569873291092]:5.465017737504E-1,97[&location="RJ",location.rate=0.05263569873291092]:3.47048221838E-1)[&location="RJ",location.rate=0.05263569873291092]:1.233770250925E-1)[&location="RJ",location.rate=0.05263569873291092]:6.726534286083E-2,(96[&location="RJ",location.rate=0.05263569873291092]:6.5335067067E-1,99[&location="RJ",location.rate=0.05263569873291092]:6.888697963529E-1)[&location="RJ",location.rate=0.05263569873291092]:7.013226884811E-2)[&location="RJ",location.rate=0.05263569873291092]:2.331787014066E-2,(147[&location="RJ",location.rate=0.05263569873291092]:6.181855349644E-1,40[&location="RJ",location.rate=0.05263569873291092]:5.608084857841E-1)[&location="RJ",location.rate=0.05263569873291092]:7.123822551404E-2)[&location="RJ",location.rate=0.05263569873291092]:7.954638797498E-3)[&location="RJ",location.rate=0.05263569873291092]:2.640503005042E-2,(((((((((((9[&location="RJ",location.rate=0.05263569873291092]:3.681785018221E-1,117[&location="RJ",location.rate=0.05263569873291092]:3.791374059317E-1)[&location="RJ",location.rate=0.05263569873291092]:1.930561615751E-1,112[&location="RJ",location.rate=0.05263569873291092]:5.694538414792E-1)[&location="RJ",location.rate=0.05263569873291092]:1.226778045198E-2,((14[&location="RJ",location.rate=0.05263569873291092]:4.544989112854E-1,(4[&location="RJ",location.rate=0.05263569873291092]:1.151825794856E-1,30[&location="RJ",location.rate=0.05263569873291092]:2.877853192116E-1)[&location="RJ",location.rate=0.05263569873291092]:2.817820852246E-1)[&location="RJ",location.rate=0.05263569873291092]:7.70167167467E-2,113[&location="RJ",location.rate=0.05263569873291092]:5.315156280321E-1)[&location="RJ",location.rate=0.05263569873291092]:5.020599389906E-2)[&location="RJ",location.rate=0.05263569873291092]:3.040259476078E-2,(105[&location="RJ",location.rate=0.05263569873291092]:3.588058573082E-1,110[&location="RJ",location.rate=0.05263569873291092]:3.807236655273E-1)[&location="RJ",location.rate=0.05263569873291092]:2.2592109911E-1)[&location="RJ",location.rate=0.05263569873291092]:1.999652311468E-1,(((148[&location="RJ",location.rate=0.05263569873291092]:1.37699387184E-1,143[&location="RJ",location.rate=0.05263569873291092]:1.349596611566E-1)[&location="RJ",location.rate=0.05263569873291092]:3.314958906774E-1,((106[&location="RJ",location.rate=0.05263569873291092]:1.109561040812E-1,104[&location="RJ",location.rate=0.05263569873291092]:1.109561040812E-1)[&location="RJ",location.rate=0.05263569873291092]:3.81900788906E-2,(111[&location="RJ",location.rate=0.05263569873291092]:1.03133724578E-1,139[&location="RJ",location.rate=0.05263569873291092]:2.784761903314E-1)[&location="RJ",location.rate=0.05263569873291092]:6.245081455818E-2)[&location="RJ",location.rate=0.05263569873291092]:3.419669031086E-1)[&location="RJ",location.rate=0.05263569873291092]:8.283987476943E-2,((115[&location="RJ",location.rate=0.05263569873291092]:4.195480686053E-1,((108[&location="RJ",location.rate=0.05263569873291092]:4.247414934645E-1,(109[&location="RJ",location.rate=0.05263569873291092]:3.727140636302E-1,(114[&location="RJ",location.rate=0.05263569873291092]:7.674010470822E-2,107[&location="RJ",location.rate=0.05263569873291092]:1.37014077311E-1)[&location="RJ",location.rate=0.05263569873291092]:2.165219041275E-1)[&location="RJ",location.rate=0.05263569873291092]:7.394523805339E-2)[&location="RJ",location.rate=0.05263569873291092]:3.109651552932E-2,(19[&location="RJ",location.rate=0.05263569873291092]:4.134813217849E-1,13[&location="RJ",location.rate=0.05263569873291092]:3.751251574012E-1)[&location="RJ",location.rate=0.05263569873291092]:1.053703858391E-1)[&location="RJ",location.rate=0.05263569873291092]:2.124430618685E-2)[&location="RJ",location.rate=0.05263569873291092]:1.387711433322E-2,116[&location="RJ",location.rate=0.05263569873291092]:4.334251829385E-1)[&location="RJ",location.rate=0.05263569873291092]:8.02538053086E-2)[&location="RJ",location.rate=0.05263569873291092]:2.162186787699E-1)[&location="RJ",location.rate=0.05263569873291092]:3.538254082422E-1,((145[&location="RJ",location.rate=0.05263569873291092]:3.312507263665E-1,(141[&location="RJ",location.rate=0.05263569873291092]:3.058301586646E-1,144[&location="RJ",location.rate=0.05263569873291092]:3.030904326373E-1)[&location="RJ",location.rate=0.05263569873291092]:2.268084167433E-2)[&location="RJ",location.rate=0.05263569873291092]:3.076765981453E-1,142[&location="RJ",location.rate=0.05263569873291092]:6.389273245118E-1)[&location="RJ",location.rate=0.05263569873291092]:6.995902712955E-1)[&location="RJ",location.rate=0.05263569873291092]:2.91413837818E-2,((((17[&location="RJ",location.rate=0.05263569873291092]:5.727112074093E-1,(28[&location="RJ",location.rate=0.05263569873291092]:4.545092893713E-1,21[&location="RJ",location.rate=0.05263569873291092]:4.298517551249E-1)[&location="RJ",location.rate=0.05263569873291092]:1.729964385858E-1)[&location="RJ",location.rate=0.05263569873291092]:3.021103920595E-1,(1[&location="RJ",location.rate=0.05263569873291092]:7.999254408398E-2,24[&location="RJ",location.rate=0.05263569873291092]:8.608144618922E-1)[&location="RJ",location.rate=0.05263569873291092]:6.332220606972E-2)[&location="RJ",location.rate=0.05263569873291092]:2.045708963733E-1,(((25[&location="RJ",location.rate=0.05263569873291092]:2.722534329045E-1,20[&location="RJ",location.rate=0.05263569873291092]:2.530753507128E-1)[&location="RJ",location.rate=0.05263569873291092]:1.45937385078E-1,23[&location="RJ",location.rate=0.05263569873291092]:4.072319138728E-1)[&location="RJ",location.rate=0.05263569873291092]:1.518597815516E-1,(140[&location="RJ",location.rate=0.05263569873291092]:4.353095564087E-1,11[&location="RJ",location.rate=0.05263569873291092]:4.544876386005E-1)[&location="RJ",location.rate=0.05263569873291092]:1.967254997473E-2)[&location="RJ",location.rate=0.05263569873291092]:5.586569648011E-1)[&location="RJ",location.rate=0.05263569873291092]:6.701535610527E-2,102[&location="RJ",location.rate=0.05263569873291092]:3.407908482411E-2)[&location="RJ",location.rate=0.05263569873291092]:8.70045522992E-2)[&location="RJ",location.rate=0.05263569873291092]:8.2740607756E-2,(((18[&location="RJ",location.rate=0.05263569873291092]:5.10698029788E-1,((15[&location="RJ",location.rate=0.05263569873291092]:1.707317747408E-1,10[&location="RJ",location.rate=0.05263569873291092]:1.323756103574E-1)[&location="RJ",location.rate=0.05263569873291092]:2.925659007608E-1,6[&location="RJ",location.rate=0.05263569873291092]:4.085031549538E-1)[&location="RJ",location.rate=0.05263569873291092]:3.918117620405E-2)[&location="RJ",location.rate=0.05263569873291092]:6.905582700701E-2,((88[&location="Northeast",location.rate=0.05263569873291092]:7.93090298301E-2,89[&location="Northeast",location.rate=0.05263569873291092]:9.300765996712E-2)[&location="Northeast",location.rate=0.05263569873291092]:5.003394183575E-1,((((86[&location="Northeast",location.rate=0.05263569873291092]:6.073686198676E-2,(83[&location="Northeast",location.rate=0.05263569873291092]:3.915440994601E-2,(93[&location="Northeast",location.rate=0.05263569873291092]:3.748878439456E-2,84[&location="Northeast",location.rate=0.05263569873291092]:2.379015425754E-2)[&location="Northeast",location.rate=0.05263569873291092]:1.536425568847E-2)[&location="Northeast",location.rate=0.05263569873291092]:2.158245204075E-2)[&location="Northeast",location.rate=0.05263569873291092]:7.766263796029E-3,85[&location="Northeast",location.rate=0.05263569873291092]:6.850312578279E-2)[&location="Northeast",location.rate=0.05263569873291092]:7.432004617844E-2,((91[&location="Northeast",location.rate=0.05263569873291092]:1.773326741082E-2,90[&location="Northeast",location.rate=0.05263569873291092]:1.773326741082E-2)[&location="Northeast",location.rate=0.05263569873291092]:3.861709357525E-2,92[&location="Northeast",location.rate=0.05263569873291092]:5.635036098607E-2)[&location="Northeast",location.rate=0.05263569873291092]:1.001714411122E-1)[&location="Northeast",location.rate=0.05263569873291092]:8.830337142915E-2,87[&location="Northeast",location.rate=0.05263569873291092]:2.311265433904E-1)[&location="Northeast",location.rate=0.05263569873291092]:3.485219047972E-1)[&location="Northeast",location.rate=0.05263569873291092]:4.247629428539E-1)[&location="RJ",location.rate=0.05263569873291092]:5.817960439422E-2,3[&location="RJ",location.rate=0.05263569873291092]:5.228649680386E-1)[&location="RJ",location.rate=0.05263569873291092]:6.782195508133E-1)[&location="RJ",location.rate=0.05263569873291092]:5.144707124774E-1,101[&location="RJ",location.rate=0.05263569873291092]:7.128155053017E-1)[&location="RJ",location.rate=0.05263569873291092]:6.207197269952E-1,16[&location="RJ",location.rate=0.05263569873291092]:2.44586399942E0)[&location="RJ",location.rate=0.05263569873291092]:1.546542409443E-1,((((22[&location="RJ",location.rate=0.05263569873291092]:2.126527630579E-1,27[&location="RJ",location.rate=0.05263569873291092]:2.290911192222E-1)[&location="RJ",location.rate=0.05263569873291092]:4.049338870573E-1,(31[&location="RJ",location.rate=0.05263569873291092]:6.236983229363E-1,((7[&location="RJ",location.rate=0.05263569873291092]:1.545336861117E-1,8[&location="RJ",location.rate=0.05263569873291092]:1.545336861117E-1)[&location="RJ",location.rate=0.05263569873291092]:2.293378149859E-1,26[&location="RJ",location.rate=0.05263569873291092]:4.907208161661E-1)[&location="RJ",location.rate=0.05263569873291092]:8.914189033174E-2)[&location="RJ",location.rate=0.05263569873291092]:4.868284772698E-2)[&location="RJ",location.rate=0.05263569873291092]:1.327380311363E-1,2[&location="RJ",location.rate=0.05263569873291092]:5.777219415255E-1)[&location="RJ",location.rate=0.05263569873291092]:1.769392563988E0,39[&location="RJ",location.rate=0.05263569873291092]:3.903887026845E-1)[&location="RJ",location.rate=0.05263569873291092]:1.24636611563E-1)[&location="RJ",location.rate=0.05263569873291092]:1.513810658985E-1)[&location="RJ",location.rate=0.05263569873291092]:1.720598228277E-1,38[&location="Northeast",location.rate=0.05263569873291092]:7.701601920447E-1)[&location="Northeast",location.rate=0.05263569873291092]:4.044724712048E-1)[&location="Northeast",location.rate=0.05263569873291092]:2.155809493257E-1)[&location="Northeast",location.rate=0.05263569873291092]:5.370376240345E-2)[&location="Northeast",location.rate=0.05263569873291092]:5.555710970324E-2)[&location="Northeast",location.rate=0.05263569873291092]:2.239342134297E-2,34[&location="Northeast",location.rate=0.05263569873291092]:5.648876087927E-2)[&location="Northeast",location.rate=0.05263569873291092]:2.030926019866E-2,33[&location="Northeast",location.rate=0.05263569873291092]:6.035966491356E-2)[&location="Northeast"];
tree STATE_102000 [&joint=-62.178307209881915,lnP=-62.178307209881915] = [&R] (((34[&location="Northeast",location.rate=0.04885334394163653]:4.34487942039E-2,32[&location="Northeast",location.rate=0.04885334394163653]:2.153098598481E-2)[&location="Northeast",location.rate=0.04885334394163653]:1.143418115799E-2,((((((((((77[&location="North",location.rate=0.04885334394163653]:3.528922465944E-1,((71[&location="North",location.rate=0.04885334394163653]:2.387250057926E-1,(80[&location="North",location.rate=0.04885334394163653]:1.078540500678E-2,81[&location="North",location.rate=0.04885334394163653]:1.078540500678E-2)[&location="North",location.rate=0.04885334394163653]:2.471176829776E-1)[&location="North",location.rate=0.04885334394163653]:1.300405042673E-2,73[&location="North",location.rate=0.04885334394163653]:3.202222069042E-1)[&location="North",location.rate=0.04885334394163653]:3.814949174493E-2)[&location="North",location.rate=0.04885334394163653]:3.888413172348E-2,((79[&location="North",location.rate=0.04885334394163653]:1.548118287042E-1,82[&location="North",location.rate=0.04885334394163653]:1.630310067863E-1)[&location="North",location.rate=0.04885334394163653]:1.119818068705E-1,(72[&location="North",location.rate=0.04885334394163653]:5.545427010211E-2,78[&location="North",location.rate=0.04885334394163653]:7.737207832142E-2)[&location="North",location.rate=0.04885334394163653]:1.894215572533E-1)[&location="North",location.rate=0.04885334394163653]:8.936630438706E-2)[&location="North",location.rate=0.04885334394163653]:5.671716460401E-1,((70[&location="North",location.rate=0.04885334394163653]:5.857598182985E-1,(74[&location="North",location.rate=0.04885334394163653]:6.191930944867E-1,76[&location="North",location.rate=0.04885334394163653]:6.191930944867E-1)[&location="North",location.rate=0.04885334394163653]:4.922888195282E-3)[&location="North",location.rate=0.04885334394163653]:1.36029678556E-1,75[&location="North",location.rate=0.04885334394163653]:7.60145661238E-1)[&location="North",location.rate=0.04885334394163653]:2.042818151747E-1)[&location="North",location.rate=0.04885334394163653]:4.939544586195E-1,53[&location="Northeast",location.rate=0.04885334394163653]:7.119188764201E-1)[&location="Northeast",location.rate=0.04885334394163653]:1.124765848727E-1,((52[&location="Northeast",location.rate=0.04885334394163653]:4.938702791963E-1,(103[&location="RJ",location.rate=0.04885334394163653]:6.957454321785E-1,(29[&location="RJ",location.rate=0.04885334394163653]:4.749239233939E-1,(5[&location="RJ",location.rate=0.04885334394163653]:1.375055353092E-1,12[&location="RJ",location.rate=0.04885334394163653]:1.758616996927E-1)[&location="RJ",location.rate=0.04885334394163653]:1.922129086327E-1)[&location="RJ",location.rate=0.04885334394163653]:4.536982211134E-1)[&location="RJ",location.rate=0.04885334394163653]:1.462418581579E0)[&location="Northeast",location.rate=0.04885334394163653]:9.634408974241E-2,((133[&location="Northeast",location.rate=0.04885334394163653]:5.374563060327E-1,137[&location="Northeast",location.rate=0.04885334394163653]:5.785521964438E-1)[&location="Northeast",location.rate=0.04885334394163653]:3.435956176583E-1,134[&location="Northeast",location.rate=0.04885334394163653]:8.509149373899E-1)[&location="Northeast",location.rate=0.04885334394163653]:4.830452209045E-1)[&location="Northeast",location.rate=0.04885334394163653]:2.423778136654E-1)[&location="Northeast",location.rate=0.04885334394163653]:2.319571170161E-1,125[&location="Northeast",location.rate=0.04885334394163653]:8.459700646476E-1)[&location="Northeast",location.rate=0.04885334394163653]:1.782309226711E-1,((57[&location="Northeast",location.rate=0.04885334394163653]:2.949005909715E-1,((59[&location="Northeast",location.rate=0.04885334394163653]:2.398461604148E-1,(54[&location="Northeast",location.rate=0.04885334394163653]:1.676346303651E-1,58[&location="Northeast",location.rate=0.04885334394163653]:2.250116795454E-1)[&location="Northeast",location.rate=0.04885334394163653]:3.396016392948E-2)[&location="Northeast",location.rate=0.04885334394163653]:4.605047534673E-3,((55[&location="Northeast",location.rate=0.04885334394163653]:1.22724249009E-1,56[&location="Northeast",location.rate=0.04885334394163653]:1.22724249009E-1)[&location="Northeast",location.rate=0.04885334394163653]:7.288502866883E-2,37[&location="Northeast",location.rate=0.04885334394163653]:2.420573651096E-1)[&location="Northeast",location.rate=0.04885334394163653]:4.064520896005E-2)[&location="Northeast",location.rate=0.04885334394163653]:4.771714258487E-2)[&location="Northeast",location.rate=0.04885334394163653]:1.238683258472E-1,68[&location="North",location.rate=0.04885334394163653]:3.668563485126E-1)[&location="Northeast",location.rate=0.04885334394163653]:4.906779721394E-1)[&location="Northeast",location.rate=0.04885334394163653]:3.100407742065E-1,(((45[&location="Northeast",location.rate=0.04885334394163653]:6.903134663512E-1,((49[&location="Northeast",location.rate=0.04885334394163653]:4.262519567266E-1,50[&location="Northeast",location.rate=0.04885334394163653]:4.262519567266E-1)[&location="Northeast",location.rate=0.04885334394163653]:1.294081665145E-1,((51[&location="Northeast",location.rate=0.04885334394163653]:4.151169700817E-1,(44[&location="Northeast",location.rate=0.04885334394163653]:1.059881820927E-1,47[&location="Northeast",location.rate=0.04885334394163653]:1.11452662967E-1)[&location="Northeast",location.rate=0.04885334394163653]:3.309867114862E-1)[&location="Northeast",location.rate=0.04885334394163653]:1.072370492014E-1,((46[&location="Northeast",location.rate=0.04885334394163653]:4.818414320388E-1,43[&location="Northeast",location.rate=0.04885334394163653]:4.818414320388E-1)[&location="Northeast",location.rate=0.04885334394163653]:4.434169382884E-3,((48[&location="Northeast",location.rate=0.04885334394163653]:2.802165780112E-1,42[&location="Northeast",location.rate=0.04885334394163653]:2.41965211891E-1)[&location="Northeast",location.rate=0.04885334394163653]:4.462765277281E-3,41[&location="Northeast",location.rate=0.04885334394163653]:2.40963496294E-1)[&location="Northeast",location.rate=0.04885334394163653]:1.906672963847E-1)[&location="Northeast",location.rate=0.04885334394163653]:6.340082223293E-2)[&location="Northeast",location.rate=0.04885334394163653]:3.877058483226E-2)[&location="Northeast",location.rate=0.04885334394163653]:1.100631791757E-1)[&location="Northeast",location.rate=0.04885334394163653]:2.393174582706E-1,(128[&location="North",location.rate=0.04885334394163653]:1.293961198061E0,((((130[&location="North",location.rate=0.04885334394163653]:1.038824773741E-1,131[&location="North",location.rate=0.04885334394163653]:1.066222034014E-1)[&location="North",location.rate=0.04885334394163653]:4.254970209514E-2,(132[&location="North",location.rate=0.04885334394163653]:1.349995173707E-1,129[&location="North",location.rate=0.04885334394163653]:1.322597913434E-1)[&location="North",location.rate=0.04885334394163653]:1.417238812585E-2)[&location="North",location.rate=0.04885334394163653]:5.775612753907E-1,(69[&location="North",location.rate=0.04885334394163653]:5.253482978612E-1,118[&location="Northeast",location.rate=0.04885334394163653]:5.143893937515E-1)[&location="North",location.rate=0.04885334394163653]:3.465903624783E-1)[&location="North",location.rate=0.04885334394163653]:5.210837579832E-1,((((62[&location="Centre-West",location.rate=0.04885334394163653]:2.373854716142E-1,60[&location="Centre-West",location.rate=0.04885334394163653]:4.560464969645E-2)[&location="Centre-West",location.rate=0.04885334394163653]:2.491617778376E-3,64[&location="Centre-West",location.rate=0.04885334394163653]:1.987811989815E-1)[&location="Centre-West",location.rate=0.04885334394163653]:1.136872105749E-1,65[&location="Centre-West",location.rate=0.04885334394163653]:1.617834780498E-1)[&location="Centre-West",location.rate=0.04885334394163653]:2.841892589435E-1,(61[&location="Centre-West",location.rate=0.04885334394163653]:2.090931853197E-1,63[&location="Centre-West",location.rate=0.04885334394163653]:1.679972949086E-1)[&location="Centre-West",location.rate=0.04885334394163653]:4.286603735914E-1)[&location="Centre-West",location.rate=0.04885334394163653]:7.44309955302E-1)[&location="North",location.rate=0.04885334394163653]:5.162371124563E-2)[&location="North",location.rate=0.04885334394163653]:4.090659388517E-1)[&location="Northeast",location.rate=0.04885334394163653]:2.723425357563E-1,(35[&location="Northeast",location.rate=0.04885334394163653]:1.079193933208E-1,(36[&location="Northeast",location.rate=0.04885334394163653]:3.841423021047E-2,(127[&location="Centre-West",location.rate=0.04885334394163653]:2.173600995218E0,121[&location="Northeast",location.rate=0.04885334394163653]:1.732505104807E0)[&location="Northeast",location.rate=0.04885334394163653]:3.853611801976E-1)[&location="Northeast",location.rate=0.04885334394163653]:1.160805055761E-1)[&location="Northeast",location.rate=0.04885334394163653]:3.386831560609E-1)[&location="Northeast",location.rate=0.04885334394163653]:1.732519077044E-1)[&location="Northeast",location.rate=0.04885334394163653]:5.395979579797E-2,(38[&location="Northeast",location.rate=0.04885334394163653]:7.577246624692E-1,(((40[&location="RJ",location.rate=0.04885334394163653]:2.942440908815E-1,(101[&location="RJ",location.rate=0.04885334394163653]:7.239439842035E-1,((((((((19[&location="RJ",location.rate=0.04885334394163653]:3.381991091325E-1,13[&location="RJ",location.rate=0.04885334394163653]:2.998429447488E-1)[&location="RJ",location.rate=0.04885334394163653]:4.828203342987E-1,((108[&location="RJ",location.rate=0.04885334394163653]:5.365047870743E-1,((114[&location="RJ",location.rate=0.04885334394163653]:3.583323999296E-2,104[&location="RJ",location.rate=0.04885334394163653]:9.610721259573E-2)[&location="RJ",location.rate=0.04885334394163653]:3.563944703111E-1,107[&location="RJ",location.rate=0.04885334394163653]:4.525016829068E-1)[&location="RJ",location.rate=0.04885334394163653]:8.674283019478E-2)[&location="RJ",location.rate=0.04885334394163653]:3.287180005389E-2,109[&location="RJ",location.rate=0.04885334394163653]:5.912943953472E-1)[&location="RJ",location.rate=0.04885334394163653]:1.886291576729E-1)[&location="RJ",location.rate=0.04885334394163653]:1.007180182751E-1,115[&location="RJ",location.rate=0.04885334394163653]:8.011895165007E-1)[&location="RJ",location.rate=0.04885334394163653]:1.328647530974E-1,((((111[&location="RJ",location.rate=0.04885334394163653]:1.617759013243E-1,139[&location="RJ",location.rate=0.04885334394163653]:3.371183670777E-1)[&location="RJ",location.rate=0.04885334394163653]:1.048256015866E-1,106[&location="RJ",location.rate=0.04885334394163653]:2.501631467465E-1)[&location="RJ",location.rate=0.04885334394163653]:4.724970925612E-1,(148[&location="RJ",location.rate=0.04885334394163653]:3.722443747113E-1,143[&location="RJ",location.rate=0.04885334394163653]:3.695046486839E-1)[&location="RJ",location.rate=0.04885334394163653]:3.284980563773E-1)[&location="RJ",location.rate=0.04885334394163653]:1.908668837617E-2,116[&location="RJ",location.rate=0.04885334394163653]:6.814729550811E-1)[&location="RJ",location.rate=0.04885334394163653]:2.52581314517E-1)[&location="RJ",location.rate=0.04885334394163653]:6.69569408337E-2,(((117[&location="RJ",location.rate=0.04885334394163653]:6.051318097494E-1,(30[&location="RJ",location.rate=0.04885334394163653]:2.655362453494E-1,4[&location="RJ",location.rate=0.04885334394163653]:9.293350562338E-2)[&location="RJ",location.rate=0.04885334394163653]:4.519243315232E-1)[&location="RJ",location.rate=0.04885334394163653]:2.075405363281E-1,((112[&location="RJ",location.rate=0.04885334394163653]:6.058026559071E-1,(17[&location="RJ",location.rate=0.04885334394163653]:4.950168500407E-1,14[&location="RJ",location.rate=0.04885334394163653]:4.56660685657E-1)[&location="RJ",location.rate=0.04885334394163653]:1.491419702501E-1)[&location="RJ",location.rate=0.04885334394163653]:5.419735048538E-2,9[&location="RJ",location.rate=0.04885334394163653]:6.517808283104E-1)[&location="RJ",location.rate=0.04885334394163653]:1.499326136575E-1)[&location="RJ",location.rate=0.04885334394163653]:4.565660219432E-2,(113[&location="RJ",location.rate=0.04885334394163653]:8.11842213585E-1,(105[&location="RJ",location.rate=0.04885334394163653]:7.243500567923E-1,110[&location="RJ",location.rate=0.04885334394163653]:7.462678650114E-1)[&location="RJ",location.rate=0.04885334394163653]:6.009489651893E-2)[&location="RJ",location.rate=0.04885334394163653]:4.37470086592E-2)[&location="RJ",location.rate=0.04885334394163653]:2.276137690094E-1)[&location="RJ",location.rate=0.04885334394163653]:1.555525753511E-1,((145[&location="RJ",location.rate=0.04885334394163653]:3.696958119676E-1,(144[&location="RJ",location.rate=0.04885334394163653]:3.168682518652E-1,141[&location="RJ",location.rate=0.04885334394163653]:3.196079778926E-1)[&location="RJ",location.rate=0.04885334394163653]:4.734810804744E-2)[&location="RJ",location.rate=0.04885334394163653]:2.653805808179E-1,142[&location="RJ",location.rate=0.04885334394163653]:6.350763927855E-1)[&location="RJ",location.rate=0.04885334394163653]:7.762819135454E-1)[&location="RJ",location.rate=0.04885334394163653]:1.147203691914E-2,((((140[&location="RJ",location.rate=0.04885334394163653]:6.948036623757E-1,11[&location="RJ",location.rate=0.04885334394163653]:7.139817445674E-1)[&location="RJ",location.rate=0.04885334394163653]:1.681967575634E-1,(23[&location="RJ",location.rate=0.04885334394163653]:6.751027138804E-1,(20[&location="RJ",location.rate=0.04885334394163653]:2.835239097739E-1,25[&location="RJ",location.rate=0.04885334394163653]:3.027019919656E-1)[&location="RJ",location.rate=0.04885334394163653]:3.833596260244E-1)[&location="RJ",location.rate=0.04885334394163653]:2.920072950996E-1)[&location="RJ",location.rate=0.04885334394163653]:2.858413463618E-1,102[&location="RJ",location.rate=0.04885334394163653]:1.022664238351E-1)[&location="RJ",location.rate=0.04885334394163653]:5.151970580867E-2,((1[&location="RJ",location.rate=0.04885334394163653]:1.277160807644E-1,(28[&location="RJ",location.rate=0.04885334394163653]:5.809531143285E-1,21[&location="RJ",location.rate=0.04885334394163653]:5.562955800821E-1)[&location="RJ",location.rate=0.04885334394163653]:3.330643362988E-1)[&location="RJ",location.rate=0.04885334394163653]:1.427325926919E-1,24[&location="RJ",location.rate=0.04885334394163653]:1.051270591265E0)[&location="RJ",location.rate=0.04885334394163653]:2.641593739956E-1)[&location="RJ",location.rate=0.04885334394163653]:2.246887114049E-2)[&location="RJ",location.rate=0.04885334394163653]:1.314679788079E-1,((((((85[&location="Northeast",location.rate=0.04885334394163653]:1.32482027355E-2,93[&location="Northeast",location.rate=0.04885334394163653]:2.694683287251E-2)[&location="Northeast",location.rate=0.04885334394163653]:5.461095401789E-3,84[&location="Northeast",location.rate=0.04885334394163653]:1.870929813729E-2)[&location="Northeast",location.rate=0.04885334394163653]:6.949630625547E-2,87[&location="Northeast",location.rate=0.04885334394163653]:8.820560439276E-2)[&location="Northeast",location.rate=0.04885334394163653]:5.425177056055E-2,((90[&location="Northeast",location.rate=0.04885334394163653]:5.229643032495E-2,91[&location="Northeast",location.rate=0.04885334394163653]:5.229643032495E-2)[&location="Northeast",location.rate=0.04885334394163653]:1.567638514655E-2,92[&location="Northeast",location.rate=0.04885334394163653]:6.797281547149E-2)[&location="Northeast",location.rate=0.04885334394163653]:8.818318961883E-2)[&location="Northeast",location.rate=0.04885334394163653]:9.372373100343E-2,((88[&location="Northeast",location.rate=0.04885334394163653]:1.430481798513E-2,89[&location="Northeast",location.rate=0.04885334394163653]:2.800344812215E-2)[&location="Northeast",location.rate=0.04885334394163653]:1.667733797901E-1,(86[&location="Northeast",location.rate=0.04885334394163653]:1.439798191578E-1,83[&location="Northeast",location.rate=0.04885334394163653]:1.439798191578E-1)[&location="Northeast",location.rate=0.04885334394163653]:3.709837861743E-2)[&location="Northeast",location.rate=0.04885334394163653]:5.51029081815E-2)[&location="Northeast",location.rate=0.04885334394163653]:1.136946202046E0,((6[&location="RJ",location.rate=0.04885334394163653]:5.593952065705E-1,(10[&location="RJ",location.rate=0.04885334394163653]:4.506583385504E-1,15[&location="RJ",location.rate=0.04885334394163653]:4.890145029338E-1)[&location="RJ",location.rate=0.04885334394163653]:1.251752241845E-1)[&location="RJ",location.rate=0.04885334394163653]:1.048075994755E-2,(18[&location="RJ",location.rate=0.04885334394163653]:4.966196892594E-1,3[&location="RJ",location.rate=0.04885334394163653]:3.815511961088E-1)[&location="RJ",location.rate=0.04885334394163653]:1.362699758887E-1)[&location="RJ",location.rate=0.04885334394163653]:3.155801086079E-1)[&location="RJ",location.rate=0.04885334394163653]:4.715819729593E-1)[&location="RJ",location.rate=0.04885334394163653]:4.217004566662E-1)[&location="RJ",location.rate=0.04885334394163653]:5.434642656718E-1)[&location="RJ",location.rate=0.04885334394163653]:3.582545539236E-1,(16[&location="RJ",location.rate=0.04885334394163653]:2.645323028186E0,((((((22[&location="RJ",location.rate=0.04885334394163653]:5.402505940001E-1,27[&location="RJ",location.rate=0.04885334394163653]:5.566889501645E-1)[&location="RJ",location.rate=0.04885334394163653]:2.421735979111E-1,31[&location="RJ",location.rate=0.04885334394163653]:8.372187124592E-1)[&location="RJ",location.rate=0.04885334394163653]:2.115770537501E-2,((7[&location="RJ",location.rate=0.04885334394163653]:5.115945728311E-1,8[&location="RJ",location.rate=0.04885334394163653]:5.115945728311E-1)[&location="RJ",location.rate=0.04885334394163653]:1.638581054925E-1,26[&location="RJ",location.rate=0.04885334394163653]:7.823019933922E-1)[&location="RJ",location.rate=0.04885334394163653]:3.223880800363E-2)[&location="RJ",location.rate=0.04885334394163653]:1.30184861013E-1,2[&location="RJ",location.rate=0.04885334394163653]:7.611640185732E-1)[&location="RJ",location.rate=0.04885334394163653]:1.706885364367E0,147[&location="RJ",location.rate=0.04885334394163653]:5.687006292906E-1)[&location="RJ",location.rate=0.04885334394163653]:2.095289338152E-2,((39[&location="RJ",location.rate=0.04885334394163653]:4.538208813533E-1,146[&location="RJ",location.rate=0.04885334394163653]:5.740394605882E-1)[&location="RJ",location.rate=0.04885334394163653]:3.314272284252E-3,97[&location="RJ",location.rate=0.04885334394163653]:3.860969022714E-1)[&location="RJ",location.rate=0.04885334394163653]:7.514131985426E-2)[&location="RJ",location.rate=0.04885334394163653]:2.755362857685E-2)[&location="RJ",location.rate=0.04885334394163653]:9.266854273646E-2)[&location="RJ",location.rate=0.04885334394163653]:2.050906186257E-2,(((100[&location="RJ",location.rate=0.04885334394163653]:4.179940390761E-1,94[&location="RJ",location.rate=0.04885334394163653]:4.179940390761E-1)[&location="RJ",location.rate=0.04885334394163653]:1.353846310735E-1,95[&location="RJ",location.rate=0.04885334394163653]:6.380781237017E-1)[&location="RJ",location.rate=0.04885334394163653]:8.207190908805E-2,((96[&location="RJ",location.rate=0.04885334394163653]:5.154711024362E-1,99[&location="RJ",location.rate=0.04885334394163653]:5.509902281191E-1)[&location="RJ",location.rate=0.04885334394163653]:1.366596600262E-1,98[&location="RJ",location.rate=0.04885334394163653]:6.65791964648E-1)[&location="RJ",location.rate=0.04885334394163653]:4.342910639299E-2)[&location="RJ",location.rate=0.04885334394163653]:9.2201936173E-2)[&location="RJ",location.rate=0.04885334394163653]:1.530229667306E-1)[&location="Northeast",location.rate=0.04885334394163653]:5.184550369304E-1)[&location="Northeast",location.rate=0.04885334394163653]:1.510614635794E-1,((67[&location="North",location.rate=0.04885334394163653]:1.20806941395E-1,((123[&location="Northeast",location.rate=0.04885334394163653]:1.831301038988E-1,122[&location="Northeast",location.rate=0.04885334394163653]:1.831301038988E-1)[&location="Northeast",location.rate=0.04885334394163653]:1.846117692364E-2,124[&location="Northeast",location.rate=0.04885334394163653]:1.988590403853E-1)[&location="Northeast",location.rate=0.04885334394163653]:4.204882109132E-1)[&location="Northeast",location.rate=0.04885334394163653]:2.279076504918E-1,(66[&location="North",location.rate=0.04885334394163653]:3.201990847531E-1,(126[&location="Northeast",location.rate=0.04885334394163653]:1.443196808868E0,((119[&location="Northeast",location.rate=0.04885334394163653]:1.538867960737E0,120[&location="Northeast",location.rate=0.04885334394163653]:1.442977549778E0)[&location="Northeast",location.rate=0.04885334394163653]:3.086349308195E-1,((138[&location="Northeast",location.rate=0.04885334394163653]:2.622597966411E-1,136[&location="Northeast",location.rate=0.04885334394163653]:1.307529473259E-1)[&location="Northeast",location.rate=0.04885334394163653]:5.583866654684E-1,135[&location="Northeast",location.rate=0.04885334394163653]:6.206464621095E-1)[&location="Northeast",location.rate=0.04885334394163653]:8.789112239679E-1)[&location="Northeast",location.rate=0.04885334394163653]:3.813964399554E-1)[&location="Northeast",location.rate=0.04885334394163653]:1.241764655697E-1)[&location="Northeast",location.rate=0.04885334394163653]:2.851550713368E-2)[&location="Northeast",location.rate=0.04885334394163653]:4.761611245768E-1)[&location="Northeast",location.rate=0.04885334394163653]:9.302095752841E-2)[&location="Northeast",location.rate=0.04885334394163653]:6.611334950006E-2,33[&location="Northeast",location.rate=0.04885334394163653]:1.045579686976E-1)[&location="Northeast"];
tree STATE_104000 [&joint=-69.3786080283806,lnP=-69.3786080283806] = [&R] ((32[&location="Northeast",location.rate=0.061884361355257086]:5.239186623279E-3,33[&location="Northeast",location.rate=0.061884361355257086]:1.071863867799E-2)[&location="Northeast",location.rate=0.061884361355257086]:1.288292889431E-2,(((((57[&location="Northeast",location.rate=0.061884361355257086]:5.326040555882E-1,(((58[&location="Northeast",location.rate=0.061884361355257086]:2.400120604127E-1,37[&location="Northeast",location.rate=0.061884361355257086]:2.591377434728E-1)[&location="Northeast",location.rate=0.061884361355257086]:2.289136156823E-1,(56[&location="Northeast",location.rate=0.061884361355257086]:3.903478826507E-1,55[&location="Northeast",location.rate=0.061884361355257086]:3.903478826507E-1)[&location="Northeast",location.rate=0.061884361355257086]:5.125538907257E-2)[&location="Northeast",location.rate=0.061884361355257086]:7.158745638014E-4,(54[&location="Northeast",location.rate=0.061884361355257086]:1.465839489583E-1,59[&location="Northeast",location.rate=0.061884361355257086]:1.848353150785E-1)[&location="Northeast",location.rate=0.061884361355257086]:2.656805525202E-1)[&location="Northeast",location.rate=0.061884361355257086]:7.935594755234E-2)[&location="Northeast",location.rate=0.061884361355257086]:3.263221741732E-1,68[&location="North",location.rate=0.061884361355257086]:8.070136614553E-1)[&location="Northeast",location.rate=0.061884361355257086]:3.480089156941E-1,(125[&location="Northeast",location.rate=0.061884361355257086]:9.483018619647E-1,((53[&location="Northeast",location.rate=0.061884361355257086]:7.741362430724E-1,(((134[&location="Northeast",location.rate=0.061884361355257086]:4.762194600206E-1,137[&location="Northeast",location.rate=0.061884361355257086]:5.474523367328E-1)[&location="Northeast",location.rate=0.061884361355257086]:1.481973617387E-1,133[&location="Northeast",location.rate=0.061884361355257086]:6.545538080605E-1)[&location="Northeast",location.rate=0.061884361355257086]:8.979574106065E-1,((75[&location="North",location.rate=0.061884361355257086]:5.324025083968E-1,(74[&location="North",location.rate=0.061884361355257086]:4.986649990248E-1,(76[&location="North",location.rate=0.061884361355257086]:4.869316605489E-1,70[&location="North",location.rate=0.061884361355257086]:4.485754961654E-1)[&location="North",location.rate=0.061884361355257086]:1.173333847593E-2)[&location="North",location.rate=0.061884361355257086]:3.373750937195E-2)[&location="North",location.rate=0.061884361355257086]:2.946432481316E-1,((73[&location="North",location.rate=0.061884361355257086]:4.693073037855E-1,(80[&location="North",location.rate=0.061884361355257086]:6.84422904862E-2,81[&location="North",location.rate=0.061884361355257086]:6.84422904862E-2)[&location="North",location.rate=0.061884361355257086]:3.515499448062E-1)[&location="North",location.rate=0.061884361355257086]:1.72903212108E-1,(((79[&location="North",location.rate=0.061884361355257086]:2.818882090017E-1,(78[&location="North",location.rate=0.061884361355257086]:2.472986405354E-2,72[&location="North",location.rate=0.061884361355257086]:2.812055834225E-3)[&location="North",location.rate=0.061884361355257086]:2.571583449482E-1)[&location="North",location.rate=0.061884361355257086]:1.03332280744E-1,82[&location="North",location.rate=0.061884361355257086]:3.934396678278E-1)[&location="North",location.rate=0.061884361355257086]:1.850957676785E-1,(77[&location="North",location.rate=0.061884361355257086]:4.923233073782E-1,71[&location="North",location.rate=0.061884361355257086]:4.293096087481E-1)[&location="North",location.rate=0.061884361355257086]:1.136093884021E-1)[&location="North",location.rate=0.061884361355257086]:3.079836805848E-2)[&location="North",location.rate=0.061884361355257086]:1.848352406349E-1)[&location="North",location.rate=0.061884361355257086]:6.898490237826E-1)[&location="Northeast",location.rate=0.061884361355257086]:3.704521373513E-3)[&location="Northeast",location.rate=0.061884361355257086]:8.645602690939E-2,((103[&location="RJ",location.rate=0.061884361355257086]:7.351013897067E-1,(29[&location="RJ",location.rate=0.061884361355257086]:6.300454251164E-1,(12[&location="RJ",location.rate=0.061884361355257086]:2.813927534645E-1,5[&location="RJ",location.rate=0.061884361355257086]:2.43036589081E-1)[&location="RJ",location.rate=0.061884361355257086]:2.418033565834E-1)[&location="RJ",location.rate=0.061884361355257086]:3.379326769191E-1)[&location="RJ",location.rate=0.061884361355257086]:1.588675034001E0,52[&location="Northeast",location.rate=0.061884361355257086]:6.594826891469E-1)[&location="Northeast",location.rate=0.061884361355257086]:2.093063021462E-1)[&location="Northeast",location.rate=0.061884361355257086]:2.980921056441E-1)[&location="Northeast",location.rate=0.061884361355257086]:3.733873818515E-1)[&location="Northeast",location.rate=0.061884361355257086]:1.871710837873E-1,(((38[&location="Northeast",location.rate=0.061884361355257086]:6.80094565117E-1,((16[&location="RJ",location.rate=0.061884361355257086]:2.683444088657E0,((((94[&location="RJ",location.rate=0.061884361355257086]:2.272760900513E-1,100[&location="RJ",location.rate=0.061884361355257086]:2.272760900513E-1)[&location="RJ",location.rate=0.061884361355257086]:9.855205470508E-2,95[&location="RJ",location.rate=0.061884361355257086]:4.105275983084E-1)[&location="RJ",location.rate=0.061884361355257086]:2.769348948811E-1,((96[&location="RJ",location.rate=0.061884361355257086]:5.489904745918E-1,99[&location="RJ",location.rate=0.061884361355257086]:5.845096002746E-1)[&location="RJ",location.rate=0.061884361355257086]:1.082575080969E-1,(98[&location="RJ",location.rate=0.061884361355257086]:6.032916321585E-1,(((((((145[&location="RJ",location.rate=0.061884361355257086]:6.538276226395E-2,141[&location="RJ",location.rate=0.061884361355257086]:6.264303623636E-2)[&location="RJ",location.rate=0.061884361355257086]:4.049686280234E-1,144[&location="RJ",location.rate=0.061884361355257086]:4.648719382324E-1)[&location="RJ",location.rate=0.061884361355257086]:1.709889554453E-2,142[&location="RJ",location.rate=0.061884361355257086]:4.874502858319E-1)[&location="RJ",location.rate=0.061884361355257086]:1.059123377085E0,(((((4[&location="RJ",location.rate=0.061884361355257086]:2.491363393049E-1,30[&location="RJ",location.rate=0.061884361355257086]:4.217390790309E-1)[&location="RJ",location.rate=0.061884361355257086]:6.318875771369E-1,((14[&location="RJ",location.rate=0.061884361355257086]:3.429782624331E-1,17[&location="RJ",location.rate=0.061884361355257086]:3.813344268168E-1)[&location="RJ",location.rate=0.061884361355257086]:9.250119696284E-2,9[&location="RJ",location.rate=0.061884361355257086]:4.272602813138E-1)[&location="RJ",location.rate=0.061884361355257086]:5.030787036211E-1)[&location="RJ",location.rate=0.061884361355257086]:9.512548374565E-2,(((105[&location="RJ",location.rate=0.061884361355257086]:4.473776923651E-1,113[&location="RJ",location.rate=0.061884361355257086]:4.747749526389E-1)[&location="RJ",location.rate=0.061884361355257086]:6.130811426109E-3,117[&location="RJ",location.rate=0.061884361355257086]:4.836454900926E-1)[&location="RJ",location.rate=0.061884361355257086]:4.731550128642E-1,110[&location="RJ",location.rate=0.061884361355257086]:9.485813248745E-1)[&location="RJ",location.rate=0.061884361355257086]:7.962286983346E-2)[&location="RJ",location.rate=0.061884361355257086]:2.049484439258E-1,((((13[&location="RJ",location.rate=0.061884361355257086]:2.950324531148E-1,19[&location="RJ",location.rate=0.061884361355257086]:3.333886174984E-1)[&location="RJ",location.rate=0.061884361355257086]:1.652310799253E-1,115[&location="RJ",location.rate=0.061884361355257086]:3.780717522182E-1)[&location="RJ",location.rate=0.061884361355257086]:2.686620000477E-1,(107[&location="RJ",location.rate=0.061884361355257086]:3.571222384916E-1,((109[&location="RJ",location.rate=0.061884361355257086]:2.955246785206E-1,(114[&location="RJ",location.rate=0.061884361355257086]:1.771529917859E-1,112[&location="RJ",location.rate=0.061884361355257086]:2.593447726078E-1)[&location="RJ",location.rate=0.061884361355257086]:3.891963194014E-2)[&location="RJ",location.rate=0.061884361355257086]:4.393168342649E-2,108[&location="RJ",location.rate=0.061884361355257086]:3.17538553728E-1)[&location="RJ",location.rate=0.061884361355257086]:3.684395873625E-2)[&location="RJ",location.rate=0.061884361355257086]:3.498854863772E-1)[&location="RJ",location.rate=0.061884361355257086]:1.139996150543E-1,(((139[&location="RJ",location.rate=0.061884361355257086]:6.434432948484E-1,104[&location="RJ",location.rate=0.061884361355257086]:4.516624729307E-1)[&location="RJ",location.rate=0.061884361355257086]:2.694944948112E-4,(111[&location="RJ",location.rate=0.061884361355257086]:2.242233778915E-2,106[&location="RJ",location.rate=0.061884361355257086]:5.983981624777E-3)[&location="RJ",location.rate=0.061884361355257086]:4.459479858007E-1)[&location="RJ",location.rate=0.061884361355257086]:3.239896533801E-1,(116[&location="RJ",location.rate=0.061884361355257086]:6.162862611861E-1,(148[&location="RJ",location.rate=0.061884361355257086]:4.141669419522E-1,143[&location="RJ",location.rate=0.061884361355257086]:4.114272159248E-1)[&location="RJ",location.rate=0.061884361355257086]:2.404754836176E-1)[&location="RJ",location.rate=0.061884361355257086]:9.936138701677E-2)[&location="RJ",location.rate=0.061884361355257086]:4.508571911745E-2)[&location="RJ",location.rate=0.061884361355257086]:3.957069425463E-1)[&location="RJ",location.rate=0.061884361355257086]:1.087339038611E-1,((24[&location="RJ",location.rate=0.061884361355257086]:9.898784961169E-1,((28[&location="RJ",location.rate=0.061884361355257086]:6.972323751333E-1,21[&location="RJ",location.rate=0.061884361355257086]:6.725748408869E-1)[&location="RJ",location.rate=0.061884361355257086]:1.808440921313E-1,1[&location="RJ",location.rate=0.061884361355257086]:9.177509740164E-2)[&location="RJ",location.rate=0.061884361355257086]:1.17281480907E-1)[&location="RJ",location.rate=0.061884361355257086]:3.699299893832E-1,(((140[&location="RJ",location.rate=0.061884361355257086]:6.854707324464E-1,11[&location="RJ",location.rate=0.061884361355257086]:7.046488146382E-1)[&location="RJ",location.rate=0.061884361355257086]:9.686897430581E-2,(23[&location="RJ",location.rate=0.061884361355257086]:4.579376474459E-1,(20[&location="RJ",location.rate=0.061884361355257086]:3.97677799364E-1,25[&location="RJ",location.rate=0.061884361355257086]:4.168558815557E-1)[&location="RJ",location.rate=0.061884361355257086]:5.204066999979E-2)[&location="RJ",location.rate=0.061884361355257086]:4.285116483473E-1)[&location="RJ",location.rate=0.061884361355257086]:3.994425065364E-1,102[&location="RJ",location.rate=0.061884361355257086]:1.352068708229E-1)[&location="RJ",location.rate=0.061884361355257086]:6.295777906089E-2)[&location="RJ",location.rate=0.061884361355257086]:7.522874192615E-2)[&location="RJ",location.rate=0.061884361355257086]:2.66049286415E-2)[&location="RJ",location.rate=0.061884361355257086]:1.140697212126E-1,((6[&location="RJ",location.rate=0.061884361355257086]:6.024600229535E-1,(3[&location="RJ",location.rate=0.061884361355257086]:4.33530176911E-1,18[&location="RJ",location.rate=0.061884361355257086]:5.485986700616E-1)[&location="RJ",location.rate=0.061884361355257086]:1.168750515221E-1)[&location="RJ",location.rate=0.061884361355257086]:1.308171443576E-1,(15[&location="RJ",location.rate=0.061884361355257086]:4.920450187965E-1,10[&location="RJ",location.rate=0.061884361355257086]:4.536888544131E-1)[&location="RJ",location.rate=0.061884361355257086]:2.960266690624E-1)[&location="RJ",location.rate=0.061884361355257086]:7.30105942846E-1)[&location="RJ",location.rate=0.061884361355257086]:2.061534112855E-2,(((((91[&location="Northeast",location.rate=0.061884361355257086]:6.502366807404E-2,90[&location="Northeast",location.rate=0.061884361355257086]:6.502366807404E-2)[&location="Northeast",location.rate=0.061884361355257086]:8.807587324742E-2,92[&location="Northeast",location.rate=0.061884361355257086]:1.530995413215E-1)[&location="Northeast",location.rate=0.061884361355257086]:5.345939648274E-2,87[&location="Northeast",location.rate=0.061884361355257086]:1.928603076672E-1)[&location="Northeast",location.rate=0.061884361355257086]:1.219506980235E-2,(83[&location="Northeast",location.rate=0.061884361355257086]:1.052449252404E-1,((93[&location="Northeast",location.rate=0.061884361355257086]:1.097946638455E-1,(85[&location="Northeast",location.rate=0.061884361355257086]:9.288679489555E-2,84[&location="Northeast",location.rate=0.061884361355257086]:9.288679489555E-2)[&location="Northeast",location.rate=0.061884361355257086]:3.209238812907E-3)[&location="Northeast",location.rate=0.061884361355257086]:4.561763540172E-3,86[&location="Northeast",location.rate=0.061884361355257086]:1.006577972486E-1)[&location="Northeast",location.rate=0.061884361355257086]:4.587127991731E-3)[&location="Northeast",location.rate=0.061884361355257086]:9.981045222918E-2)[&location="Northeast",location.rate=0.061884361355257086]:5.334416319954E-1,(89[&location="Northeast",location.rate=0.061884361355257086]:8.016749804938E-2,88[&location="Northeast",location.rate=0.061884361355257086]:6.646886791236E-2)[&location="Northeast",location.rate=0.061884361355257086]:6.720281415526E-1)[&location="Northeast",location.rate=0.061884361355257086]:1.233172674697E0)[&location="RJ",location.rate=0.061884361355257086]:3.762034698225E-1,101[&location="RJ",location.rate=0.061884361355257086]:8.054074005601E-1)[&location="RJ",location.rate=0.061884361355257086]:6.426330900459E-1)[&location="RJ",location.rate=0.061884361355257086]:6.761755271578E-2)[&location="RJ",location.rate=0.061884361355257086]:5.624346566499E-3)[&location="RJ",location.rate=0.061884361355257086]:4.203073228333E-2,((146[&location="RJ",location.rate=0.061884361355257086]:5.983438041759E-1,(((31[&location="RJ",location.rate=0.061884361355257086]:7.834752742898E-1,2[&location="RJ",location.rate=0.061884361355257086]:5.560780140157E-1)[&location="RJ",location.rate=0.061884361355257086]:9.293109351935E-2,(22[&location="RJ",location.rate=0.061884361355257086]:2.862320623649E-1,27[&location="RJ",location.rate=0.061884361355257086]:3.026704185293E-1)[&location="RJ",location.rate=0.061884361355257086]:5.353797848961E-1)[&location="RJ",location.rate=0.061884361355257086]:1.735135578136E-1,(26[&location="RJ",location.rate=0.061884361355257086]:8.594455402865E-1,(7[&location="RJ",location.rate=0.061884361355257086]:1.610041153375E-1,8[&location="RJ",location.rate=0.061884361355257086]:1.610041153375E-1)[&location="RJ",location.rate=0.061884361355257086]:5.915921098804E-1)[&location="RJ",location.rate=0.061884361355257086]:1.466387688978E-1)[&location="RJ",location.rate=0.061884361355257086]:1.612328362422E0)[&location="RJ",location.rate=0.061884361355257086]:1.038253432459E-1,(40[&location="RJ",location.rate=0.061884361355257086]:5.765258784704E-1,(97[&location="RJ",location.rate=0.061884361355257086]:4.939098906969E-1,39[&location="RJ",location.rate=0.061884361355257086]:5.649481420631E-1)[&location="RJ",location.rate=0.061884361355257086]:1.15777364073E-2)[&location="RJ",location.rate=0.061884361355257086]:5.424689716451E-3)[&location="RJ",location.rate=0.061884361355257086]:8.198394991025E-3)[&location="RJ",location.rate=0.061884361355257086]:7.802199361839E-3)[&location="RJ",location.rate=0.061884361355257086]:6.027155605364E-2,147[&location="RJ",location.rate=0.061884361355257086]:7.155997677736E-1)[&location="RJ",location.rate=0.061884361355257086]:9.017785745272E-2)[&location="Northeast",location.rate=0.061884361355257086]:6.545673104115E-1,((121[&location="Northeast",location.rate=0.061884361355257086]:2.400332305626E0,36[&location="Northeast",location.rate=0.061884361355257086]:3.208802508319E-1)[&location="Northeast",location.rate=0.061884361355257086]:2.365394078083E-1,((((((62[&location="Centre-West",location.rate=0.061884361355257086]:4.247495900877E-1,((64[&location="Centre-West",location.rate=0.061884361355257086]:1.844184070478E-1,60[&location="Centre-West",location.rate=0.061884361355257086]:3.37334755411E-2)[&location="Centre-West",location.rate=0.061884361355257086]:1.24237058607E-1,65[&location="Centre-West",location.rate=0.061884361355257086]:1.579705341481E-1)[&location="Centre-West",location.rate=0.061884361355257086]:7.499823402194E-2)[&location="Centre-West",location.rate=0.061884361355257086]:2.241650930973E-1,(63[&location="Centre-West",location.rate=0.061884361355257086]:2.415210175709E-1,61[&location="Centre-West",location.rate=0.061884361355257086]:2.826169079819E-1)[&location="Centre-West",location.rate=0.061884361355257086]:3.662977752031E-1)[&location="Centre-West",location.rate=0.061884361355257086]:8.469386613538E-1,(118[&location="Northeast",location.rate=0.061884361355257086]:1.323361985973E0,(((132[&location="North",location.rate=0.061884361355257086]:3.02138722285E-1,(131[&location="North",location.rate=0.061884361355257086]:1.620101968549E-1,130[&location="North",location.rate=0.061884361355257086]:1.592704708275E-1)[&location="North",location.rate=0.061884361355257086]:1.401285254302E-1)[&location="North",location.rate=0.061884361355257086]:3.985899877411E-3,129[&location="North",location.rate=0.061884361355257086]:3.033848961351E-1)[&location="North",location.rate=0.061884361355257086]:7.698805068919E-1,69[&location="North",location.rate=0.061884361355257086]:1.221210608507E0)[&location="North",location.rate=0.061884361355257086]:1.131102815763E-1)[&location="Northeast",location.rate=0.061884361355257086]:1.724913585655E-1)[&location="North",location.rate=0.061884361355257086]:2.534126962128E-1,128[&location="North",location.rate=0.061884361355257086]:1.609540013354E0)[&location="Northeast",location.rate=0.061884361355257086]:1.289482289757E-1,(((46[&location="Northeast",location.rate=0.061884361355257086]:6.254962454637E-1,(48[&location="Northeast",location.rate=0.061884361355257086]:3.839755064696E-1,(42[&location="Northeast",location.rate=0.061884361355257086]:2.416724255862E-1,41[&location="Northeast",location.rate=0.061884361355257086]:2.36207944712E-1)[&location="Northeast",location.rate=0.061884361355257086]:1.040517147632E-1)[&location="Northeast",location.rate=0.061884361355257086]:2.305917772456E-1)[&location="Northeast",location.rate=0.061884361355257086]:3.733073250259E-2,43[&location="Northeast",location.rate=0.061884361355257086]:6.628269779663E-1)[&location="Northeast",location.rate=0.061884361355257086]:7.535018004319E-2,((44[&location="Northeast",location.rate=0.061884361355257086]:7.044304487564E-1,(45[&location="Northeast",location.rate=0.061884361355257086]:6.171451444839E-1,(50[&location="Northeast",location.rate=0.061884361355257086]:3.166950876112E-1,49[&location="Northeast",location.rate=0.061884361355257086]:3.166950876112E-1)[&location="Northeast",location.rate=0.061884361355257086]:2.758598929384E-1)[&location="Northeast",location.rate=0.061884361355257086]:8.455306383536E-2)[&location="Northeast",location.rate=0.061884361355257086]:2.171490365835E-2,(51[&location="Northeast",location.rate=0.061884361355257086]:6.726262161348E-1,47[&location="Northeast",location.rate=0.061884361355257086]:6.999486205063E-1)[&location="Northeast",location.rate=0.061884361355257086]:3.166121278275E-2)[&location="Northeast",location.rate=0.061884361355257086]:6.567324720507E-3)[&location="Northeast",location.rate=0.061884361355257086]:2.351115933405E-1)[&location="Northeast",location.rate=0.061884361355257086]:2.000545986E-1,(127[&location="Centre-West",location.rate=0.061884361355257086]:2.798092595682E0,35[&location="Northeast",location.rate=0.061884361355257086]:2.309693080113E-1)[&location="Northeast",location.rate=0.061884361355257086]:1.788064096311E-1)[&location="Northeast",location.rate=0.061884361355257086]:1.010685985321E-1)[&location="Northeast",location.rate=0.061884361355257086]:2.214521128385E-1)[&location="Northeast",location.rate=0.061884361355257086]:4.167963881316E-2,((((123[&location="Northeast",location.rate=0.061884361355257086]:1.856211875617E-1,124[&location="Northeast",location.rate=0.061884361355257086]:1.828889471245E-1)[&location="Northeast",location.rate=0.061884361355257086]:2.53644631863E-1,122[&location="Northeast",location.rate=0.061884361355257086]:4.392658194247E-1)[&location="Northeast",location.rate=0.061884361355257086]:3.212295554491E-1,67[&location="North",location.rate=0.061884361355257086]:2.592228245331E-1)[&location="Northeast",location.rate=0.061884361355257086]:1.779289544772E-1,(66[&location="North",location.rate=0.061884361355257086]:2.239968132314E-1,((126[&location="Northeast",location.rate=0.061884361355257086]:1.214687449198E0,(((138[&location="Northeast",location.rate=0.061884361355257086]:1.562776154061E-1,136[&location="Northeast",location.rate=0.061884361355257086]:2.477076609094E-2)[&location="Northeast",location.rate=0.061884361355257086]:7.49289289978E-1,135[&location="Northeast",location.rate=0.061884361355257086]:7.055669053841E-1)[&location="Northeast",location.rate=0.061884361355257086]:9.065189330408E-1,120[&location="Northeast",location.rate=0.061884361355257086]:1.864140632945E0)[&location="Northeast",location.rate=0.061884361355257086]:4.035892793701E-2)[&location="Northeast",location.rate=0.061884361355257086]:2.284525210723E-2,119[&location="Northeast",location.rate=0.061884361355257086]:2.023235223949E0)[&location="Northeast",location.rate=0.061884361355257086]:2.336383016116E-1)[&location="Northeast",location.rate=0.061884361355257086]:2.131549657789E-1)[&location="Northeast",location.rate=0.061884361355257086]:3.368242888158E-1)[&location="Northeast",location.rate=0.061884361355257086]:2.049695533827E-2)[&location="Northeast",location.rate=0.061884361355257086]:7.70724274939E-2,34[&location="Northeast",location.rate=0.061884361355257086]:8.531752028206E-3)[&location="Northeast",location.rate=0.061884361355257086]:3.150817170847E-2)[&location="Northeast"];
tree STATE_106000 [&joint=-69.26025223011567,lnP=-69.26025223011567] = [&R] ((((((127[&location="Centre-West",location.rate=0.03592547681436611]:1.973958366373E0,121[&location="Northeast",location.rate=0.03592547681436611]:1.532862475962E0)[&location="Northeast",location.rate=0.03592547681436611]:6.30656550094E-1,(36[&location="Northeast",location.rate=0.03592547681436611]:5.588710219178E-2,35[&location="Northeast",location.rate=0.03592547681436611]:9.311759726024E-3)[&location="Northeast",location.rate=0.03592547681436611]:2.817986907002E-2)[&location="Northeast",location.rate=0.03592547681436611]:3.482600752678E-1,((((((64[&location="Centre-West",location.rate=0.03592547681436611]:2.403080221483E-1,60[&location="Centre-West",location.rate=0.03592547681436611]:8.962309064163E-2)[&location="Centre-West",location.rate=0.03592547681436611]:1.284698056112E-1,62[&location="Centre-West",location.rate=0.03592547681436611]:4.098737181706E-1)[&location="Centre-West",location.rate=0.03592547681436611]:1.41200546051E-2,65[&location="Centre-West",location.rate=0.03592547681436611]:2.322129508579E-1)[&location="Centre-West",location.rate=0.03592547681436611]:4.126470259415E-1,(61[&location="Centre-West",location.rate=0.03592547681436611]:1.234049011115E-1,63[&location="Centre-West",location.rate=0.03592547681436611]:8.230901070046E-2)[&location="Centre-West",location.rate=0.03592547681436611]:7.132358976057E-1)[&location="Centre-West",location.rate=0.03592547681436611]:6.844487945815E-1,(128[&location="North",location.rate=0.03592547681436611]:1.335125280343E0,(69[&location="North",location.rate=0.03592547681436611]:7.593551505964E-1,(118[&location="Northeast",location.rate=0.03592547681436611]:4.547813579589E-1,(131[&location="North",location.rate=0.03592547681436611]:1.477658651553E-1,((132[&location="North",location.rate=0.03592547681436611]:8.892655614653E-2,129[&location="North",location.rate=0.03592547681436611]:8.618683011917E-2)[&location="North",location.rate=0.03592547681436611]:4.461980886423E-3,130[&location="North",location.rate=0.03592547681436611]:9.06488110056E-2)[&location="North",location.rate=0.03592547681436611]:5.43773281223E-2)[&location="North",location.rate=0.03592547681436611]:1.72768917461E-1)[&location="North",location.rate=0.03592547681436611]:2.936148885279E-1)[&location="North",location.rate=0.03592547681436611]:7.264550612533E-1)[&location="North",location.rate=0.03592547681436611]:4.623828555868E-2)[&location="North",location.rate=0.03592547681436611]:2.802040374053E-1,(45[&location="Northeast",location.rate=0.03592547681436611]:6.448749180638E-1,(((49[&location="Northeast",location.rate=0.03592547681436611]:5.117886600462E-1,50[&location="Northeast",location.rate=0.03592547681436611]:5.117886600462E-1)[&location="Northeast",location.rate=0.03592547681436611]:4.961802058346E-3,((51[&location="Northeast",location.rate=0.03592547681436611]:3.726421123828E-1,47[&location="Northeast",location.rate=0.03592547681436611]:3.999645167543E-1)[&location="Northeast",location.rate=0.03592547681436611]:1.455177913487E-1,44[&location="Northeast",location.rate=0.03592547681436611]:5.400178272287E-1)[&location="Northeast",location.rate=0.03592547681436611]:4.05503924733E-3)[&location="Northeast",location.rate=0.03592547681436611]:3.551033627009E-2,((43[&location="Northeast",location.rate=0.03592547681436611]:3.855306939527E-1,46[&location="Northeast",location.rate=0.03592547681436611]:3.855306939527E-1)[&location="Northeast",location.rate=0.03592547681436611]:8.613779130838E-2,((42[&location="Northeast",location.rate=0.03592547681436611]:1.501762237484E-1,41[&location="Northeast",location.rate=0.03592547681436611]:1.447117428742E-1)[&location="Northeast",location.rate=0.03592547681436611]:1.884222473262E-1,48[&location="Northeast",location.rate=0.03592547681436611]:3.768498371949E-1)[&location="Northeast",location.rate=0.03592547681436611]:8.388968631771E-2)[&location="Northeast",location.rate=0.03592547681436611]:1.133791983593E-1)[&location="Northeast",location.rate=0.03592547681436611]:6.802395575476E-2)[&location="Northeast",location.rate=0.03592547681436611]:2.432964729516E-1)[&location="Northeast",location.rate=0.03592547681436611]:2.529512240448E-1)[&location="Northeast",location.rate=0.03592547681436611]:2.335328341783E-1,(38[&location="Northeast",location.rate=0.03592547681436611]:6.538795042119E-1,(((40[&location="RJ",location.rate=0.03592547681436611]:6.047280175677E-1,(97[&location="RJ",location.rate=0.03592547681436611]:5.216195335877E-1,(((98[&location="RJ",location.rate=0.03592547681436611]:6.51659491508E-1,((94[&location="RJ",location.rate=0.03592547681436611]:2.410185352511E-1,100[&location="RJ",location.rate=0.03592547681436611]:2.410185352511E-1)[&location="RJ",location.rate=0.03592547681436611]:2.196866311162E-1,95[&location="RJ",location.rate=0.03592547681436611]:5.454046199193E-1)[&location="RJ",location.rate=0.03592547681436611]:1.171838333374E-1)[&location="RJ",location.rate=0.03592547681436611]:3.639228673387E-2,(96[&location="RJ",location.rate=0.03592547681436611]:2.749878405269E-1,99[&location="RJ",location.rate=0.03592547681436611]:3.105069662098E-1)[&location="RJ",location.rate=0.03592547681436611]:3.994027355293E-1)[&location="RJ",location.rate=0.03592547681436611]:3.29754040893E-2,(101[&location="RJ",location.rate=0.03592547681436611]:1.182814068198E0,(((((((((106[&location="RJ",location.rate=0.03592547681436611]:4.05456031861E-1,(111[&location="RJ",location.rate=0.03592547681436611]:1.237738672916E-2,139[&location="RJ",location.rate=0.03592547681436611]:1.877198524825E-1)[&location="RJ",location.rate=0.03592547681436611]:4.095170012962E-1)[&location="RJ",location.rate=0.03592547681436611]:3.648846663568E-3,104[&location="RJ",location.rate=0.03592547681436611]:4.091048785245E-1)[&location="RJ",location.rate=0.03592547681436611]:3.142820418675E-1,116[&location="RJ",location.rate=0.03592547681436611]:6.631129477893E-1)[&location="RJ",location.rate=0.03592547681436611]:7.615553344657E-2,(148[&location="RJ",location.rate=0.03592547681436611]:3.912724857888E-1,143[&location="RJ",location.rate=0.03592547681436611]:3.885327597614E-1)[&location="RJ",location.rate=0.03592547681436611]:3.863521598308E-1)[&location="RJ",location.rate=0.03592547681436611]:2.875966072112E-1,((108[&location="RJ",location.rate=0.03592547681436611]:5.26726209652E-1,(107[&location="RJ",location.rate=0.03592547681436611]:3.823487404665E-1,(109[&location="RJ",location.rate=0.03592547681436611]:3.798229083278E-1,114[&location="RJ",location.rate=0.03592547681436611]:3.003708535333E-1)[&location="RJ",location.rate=0.03592547681436611]:2.170391433043E-2)[&location="RJ",location.rate=0.03592547681436611]:1.471171952129E-1)[&location="RJ",location.rate=0.03592547681436611]:4.678057699219E-1,((13[&location="RJ",location.rate=0.03592547681436611]:6.199237842624E-1,19[&location="RJ",location.rate=0.03592547681436611]:6.582799486461E-1)[&location="RJ",location.rate=0.03592547681436611]:1.10248055329E-1,115[&location="RJ",location.rate=0.03592547681436611]:6.479800587696E-1)[&location="RJ",location.rate=0.03592547681436611]:2.890176742289E-1)[&location="RJ",location.rate=0.03592547681436611]:8.986735544854E-2)[&location="RJ",location.rate=0.03592547681436611]:1.47323695332E-1,(((110[&location="RJ",location.rate=0.03592547681436611]:5.840548495233E-1,105[&location="RJ",location.rate=0.03592547681436611]:5.621370413042E-1)[&location="RJ",location.rate=0.03592547681436611]:2.002522856592E-1,((4[&location="RJ",location.rate=0.03592547681436611]:4.710648856958E-2,30[&location="RJ",location.rate=0.03592547681436611]:2.197092282956E-1)[&location="RJ",location.rate=0.03592547681436611]:6.376033912126E-1,(112[&location="RJ",location.rate=0.03592547681436611]:6.774960340794E-1,9[&location="RJ",location.rate=0.03592547681436611]:6.692768559973E-1)[&location="RJ",location.rate=0.03592547681436611]:6.4748092278E-2)[&location="RJ",location.rate=0.03592547681436611]:4.754246087979E-2)[&location="RJ",location.rate=0.03592547681436611]:4.675859059215E-2,((113[&location="RJ",location.rate=0.03592547681436611]:4.339791057775E-1,117[&location="RJ",location.rate=0.03592547681436611]:4.367188318051E-1)[&location="RJ",location.rate=0.03592547681436611]:3.82291682923E-1,(14[&location="RJ",location.rate=0.03592547681436611]:5.521795994752E-1,17[&location="RJ",location.rate=0.03592547681436611]:5.905357638588E-1)[&location="RJ",location.rate=0.03592547681436611]:2.640911892253E-1)[&location="RJ",location.rate=0.03592547681436611]:2.027438912888E-2)[&location="RJ",location.rate=0.03592547681436611]:4.198353867715E-1)[&location="RJ",location.rate=0.03592547681436611]:8.868593754785E-2,(((((20[&location="RJ",location.rate=0.03592547681436611]:4.210660381844E-1,25[&location="RJ",location.rate=0.03592547681436611]:4.402441203761E-1)[&location="RJ",location.rate=0.03592547681436611]:6.931001937093E-2,23[&location="RJ",location.rate=0.03592547681436611]:4.985952356374E-1)[&location="RJ",location.rate=0.03592547681436611]:1.583856711611E-1,(11[&location="RJ",location.rate=0.03592547681436611]:3.216513930783E-1,140[&location="RJ",location.rate=0.03592547681436611]:3.024733108866E-1)[&location="RJ",location.rate=0.03592547681436611]:2.50398006871E-1)[&location="RJ",location.rate=0.03592547681436611]:5.329524483543E-1,(24[&location="RJ",location.rate=0.03592547681436611]:8.696288790802E-1,(1[&location="RJ",location.rate=0.03592547681436611]:2.151891165931E-2,(21[&location="RJ",location.rate=0.03592547681436611]:5.884663258168E-1,28[&location="RJ",location.rate=0.03592547681436611]:6.131238600632E-1)[&location="RJ",location.rate=0.03592547681436611]:1.94696421459E-1)[&location="RJ",location.rate=0.03592547681436611]:6.728804961268E-2)[&location="RJ",location.rate=0.03592547681436611]:3.312633801823E-1)[&location="RJ",location.rate=0.03592547681436611]:1.266620125865E-1,102[&location="RJ",location.rate=0.03592547681436611]:1.659104362327E-1)[&location="RJ",location.rate=0.03592547681436611]:1.051834631765E-1)[&location="RJ",location.rate=0.03592547681436611]:4.483349659626E-2,(142[&location="RJ",location.rate=0.03592547681436611]:2.977933775639E-1,((141[&location="RJ",location.rate=0.03592547681436611]:1.062648545228E-1,145[&location="RJ",location.rate=0.03592547681436611]:1.090045805504E-1)[&location="RJ",location.rate=0.03592547681436611]:8.812439417331E-2,144[&location="RJ",location.rate=0.03592547681436611]:1.916495226688E-1)[&location="RJ",location.rate=0.03592547681436611]:1.006644028401E-1)[&location="RJ",location.rate=0.03592547681436611]:1.264709360907E0)[&location="RJ",location.rate=0.03592547681436611]:1.324216775774E-1,(((10[&location="RJ",location.rate=0.03592547681436611]:5.66082499852E-1,15[&location="RJ",location.rate=0.03592547681436611]:6.044386642355E-1)[&location="RJ",location.rate=0.03592547681436611]:2.12868808351E-1,(6[&location="RJ",location.rate=0.03592547681436611]:6.920927743388E-1,(18[&location="RJ",location.rate=0.03592547681436611]:6.170711415286E-1,3[&location="RJ",location.rate=0.03592547681436611]:5.02002648378E-1)[&location="RJ",location.rate=0.03592547681436611]:1.380353314403E-1)[&location="RJ",location.rate=0.03592547681436611]:7.042017769985E-2)[&location="RJ",location.rate=0.03592547681436611]:1.292404994182E-1,((89[&location="Northeast",location.rate=0.03592547681436611]:2.519865103972E-1,88[&location="Northeast",location.rate=0.03592547681436611]:2.382878802602E-1)[&location="Northeast",location.rate=0.03592547681436611]:1.893943178948E-1,(87[&location="Northeast",location.rate=0.03592547681436611]:2.356508596303E-1,((92[&location="Northeast",location.rate=0.03592547681436611]:2.101954620403E-1,(90[&location="Northeast",location.rate=0.03592547681436611]:7.76581821999E-2,91[&location="Northeast",location.rate=0.03592547681436611]:7.76581821999E-2)[&location="Northeast",location.rate=0.03592547681436611]:1.325372798404E-1)[&location="Northeast",location.rate=0.03592547681436611]:2.955728508111E-2,((((84[&location="Northeast",location.rate=0.03592547681436611]:5.838845113938E-2,85[&location="Northeast",location.rate=0.03592547681436611]:5.838845113938E-2)[&location="Northeast",location.rate=0.03592547681436611]:1.698776367054E-2,86[&location="Northeast",location.rate=0.03592547681436611]:7.537621480992E-2)[&location="Northeast",location.rate=0.03592547681436611]:1.971641111275E-2,93[&location="Northeast",location.rate=0.03592547681436611]:1.087912560597E-1)[&location="Northeast",location.rate=0.03592547681436611]:1.000599768472E-1,83[&location="Northeast",location.rate=0.03592547681436611]:1.951526027699E-1)[&location="Northeast",location.rate=0.03592547681436611]:3.090151421449E-2)[&location="Northeast",location.rate=0.03592547681436611]:9.59674264592E-3)[&location="Northeast",location.rate=0.03592547681436611]:1.920313385247E-1)[&location="Northeast",location.rate=0.03592547681436611]:9.517424861785E-1)[&location="RJ",location.rate=0.03592547681436611]:6.059106906191E-1)[&location="RJ",location.rate=0.03592547681436611]:7.399444466698E-1)[&location="RJ",location.rate=0.03592547681436611]:3.829619725809E-1)[&location="RJ",location.rate=0.03592547681436611]:4.590316904896E-5)[&location="RJ",location.rate=0.03592547681436611]:1.207023261384E-2)[&location="RJ",location.rate=0.03592547681436611]:1.010678845488E-3,((146[&location="RJ",location.rate=0.03592547681436611]:6.897514361089E-1,((((22[&location="RJ",location.rate=0.03592547681436611]:6.277783576466E-1,27[&location="RJ",location.rate=0.03592547681436611]:6.442167138109E-1)[&location="RJ",location.rate=0.03592547681436611]:2.161709938697E-1,((26[&location="RJ",location.rate=0.03592547681436611]:6.453831315003E-1,(7[&location="RJ",location.rate=0.03592547681436611]:2.645648671716E-1,8[&location="RJ",location.rate=0.03592547681436611]:2.645648671716E-1)[&location="RJ",location.rate=0.03592547681436611]:2.739689492602E-1)[&location="RJ",location.rate=0.03592547681436611]:1.526597913187E-1,31[&location="RJ",location.rate=0.03592547681436611]:8.418785392574E-1)[&location="RJ",location.rate=0.03592547681436611]:5.686533280692E-2)[&location="RJ",location.rate=0.03592547681436611]:4.545356304309E-1,2[&location="RJ",location.rate=0.03592547681436611]:1.125882242221E0)[&location="RJ",location.rate=0.03592547681436611]:1.195027880664E0,39[&location="RJ",location.rate=0.03592547681436611]:3.641843200554E-1)[&location="RJ",location.rate=0.03592547681436611]:2.053485368186E-1)[&location="RJ",location.rate=0.03592547681436611]:2.197398141364E-3,147[&location="RJ",location.rate=0.03592547681436611]:6.291073041957E-1)[&location="RJ",location.rate=0.03592547681436611]:3.400844139782E-2)[&location="RJ",location.rate=0.03592547681436611]:1.178347606751E-2,16[&location="RJ",location.rate=0.03592547681436611]:2.703015098598E0)[&location="RJ",location.rate=0.03592547681436611]:1.046633426602E-1)[&location="Northeast",location.rate=0.03592547681436611]:5.677704805458E-1)[&location="Northeast",location.rate=0.03592547681436611]:1.868775677066E-1,(((((((137[&location="Northeast",location.rate=0.03592547681436611]:5.067359879285E-1,134[&location="Northeast",location.rate=0.03592547681436611]:4.355031112163E-1)[&location="Northeast",location.rate=0.03592547681436611]:6.764097671757E-2,133[&location="Northeast",location.rate=0.03592547681436611]:5.33281074235E-1)[&location="Northeast",location.rate=0.03592547681436611]:8.448675486916E-1,(((29[&location="RJ",location.rate=0.03592547681436611]:5.203493633805E-1,(5[&location="RJ",location.rate=0.03592547681436611]:1.744969399674E-1,12[&location="RJ",location.rate=0.03592547681436611]:2.128531043508E-1)[&location="RJ",location.rate=0.03592547681436611]:2.006469439611E-1)[&location="RJ",location.rate=0.03592547681436611]:6.401988510169E-2,103[&location="RJ",location.rate=0.03592547681436611]:3.514925361534E-1)[&location="RJ",location.rate=0.03592547681436611]:1.846701023176E0,52[&location="Northeast",location.rate=0.03592547681436611]:5.338998247685E-1)[&location="Northeast",location.rate=0.03592547681436611]:7.036602250133E-2)[&location="Northeast",location.rate=0.03592547681436611]:4.324080801844E-2,53[&location="Northeast",location.rate=0.03592547681436611]:6.393099339768E-1)[&location="Northeast",location.rate=0.03592547681436611]:1.096170367251E-1,((((80[&location="North",location.rate=0.03592547681436611]:6.891174758201E-2,81[&location="North",location.rate=0.03592547681436611]:6.891174758201E-2)[&location="North",location.rate=0.03592547681436611]:3.35053953644E-1,73[&location="North",location.rate=0.03592547681436611]:4.532807697192E-1)[&location="North",location.rate=0.03592547681436611]:4.867474585327E-3,((71[&location="North",location.rate=0.03592547681436611]:1.041725035656E-1,77[&location="North",location.rate=0.03592547681436611]:1.671862021958E-1)[&location="North",location.rate=0.03592547681436611]:2.499524399365E-1,(82[&location="North",location.rate=0.03592547681436611]:2.247233995201E-1,((78[&location="North",location.rate=0.03592547681436611]:5.292230926229E-2,72[&location="North",location.rate=0.03592547681436611]:3.100450104298E-2)[&location="North",location.rate=0.03592547681436611]:8.040303732119E-3,79[&location="North",location.rate=0.03592547681436611]:6.096261299441E-2)[&location="North",location.rate=0.03592547681436611]:1.555416084436E-1)[&location="North",location.rate=0.03592547681436611]:1.650179823382E-1)[&location="North",location.rate=0.03592547681436611]:3.553015011752E-2)[&location="North",location.rate=0.03592547681436611]:2.297996622422E-1,(((74[&location="North",location.rate=0.03592547681436611]:3.471661294877E-1,70[&location="North",location.rate=0.03592547681436611]:3.088099651042E-1)[&location="North",location.rate=0.03592547681436611]:6.342036647489E-2,76[&location="North",location.rate=0.03592547681436611]:4.105864959626E-1)[&location="North",location.rate=0.03592547681436611]:2.497604533277E-2,75[&location="North",location.rate=0.03592547681436611]:4.355625412954E-1)[&location="North",location.rate=0.03592547681436611]:2.523853652513E-1)[&location="North",location.rate=0.03592547681436611]:8.074421227674E-1)[&location="Northeast",location.rate=0.03592547681436611]:1.266609559876E-1,125[&location="Northeast",location.rate=0.03592547681436611]:6.652054130283E-1)[&location="Northeast",location.rate=0.03592547681436611]:2.107017868977E-1,(((59[&location="Northeast",location.rate=0.03592547681436611]:4.136909192179E-1,((54[&location="Northeast",location.rate=0.03592547681436611]:2.052007515322E-1,(37[&location="Northeast",location.rate=0.03592547681436611]:1.955995462289E-1,58[&location="Northeast",location.rate=0.03592547681436611]:1.764738631688E-1)[&location="Northeast",location.rate=0.03592547681436611]:8.610393754371E-2)[&location="Northeast",location.rate=0.03592547681436611]:3.965215248674E-2,(55[&location="Northeast",location.rate=0.03592547681436611]:2.455641976614E-1,56[&location="Northeast",location.rate=0.03592547681436611]:2.455641976614E-1)[&location="Northeast",location.rate=0.03592547681436611]:2.934335116615E-2)[&location="Northeast",location.rate=0.03592547681436611]:1.305866490787E-1)[&location="Northeast",location.rate=0.03592547681436611]:3.376310264029E-3,57[&location="Northeast",location.rate=0.03592547681436611]:4.19799469919E-1)[&location="Northeast",location.rate=0.03592547681436611]:1.795018171057E-1,68[&location="North",location.rate=0.03592547681436611]:5.473887187186E-1)[&location="Northeast",location.rate=0.03592547681436611]:1.618518145406E-1)[&location="Northeast",location.rate=0.03592547681436611]:6.446422104618E-1)[&location="Northeast",location.rate=0.03592547681436611]:9.503319489224E-2,((32[&location="Northeast",location.rate=0.03592547681436611]:7.251818133081E-3,(((66[&location="North",location.rate=0.03592547681436611]:3.991768294195E-1,(((123[&location="Northeast",location.rate=0.03592547681436611]:1.34074418799E-2,124[&location="Northeast",location.rate=0.03592547681436611]:1.067520144278E-2)[&location="Northeast",location.rate=0.03592547681436611]:2.835965914541E-1,122[&location="Northeast",location.rate=0.03592547681436611]:2.97004033334E-1)[&location="Northeast",location.rate=0.03592547681436611]:4.254273573668E-1,67[&location="North",location.rate=0.03592547681436611]:2.2115884036E-1)[&location="Northeast",location.rate=0.03592547681436611]:1.780179890595E-1)[&location="Northeast",location.rate=0.03592547681436611]:1.366611370062E-1,((119[&location="Northeast",location.rate=0.03592547681436611]:1.988587625744E0,126[&location="Northeast",location.rate=0.03592547681436611]:1.2028851031E0)[&location="Northeast",location.rate=0.03592547681436611]:4.910367525759E-1,(120[&location="Northeast",location.rate=0.03592547681436611]:7.183129288441E-1,((138[&location="Northeast",location.rate=0.03592547681436611]:1.511283482466E-1,136[&location="Northeast",location.rate=0.03592547681436611]:1.962149893136E-2)[&location="Northeast",location.rate=0.03592547681436611]:4.544317246297E-1,135[&location="Northeast",location.rate=0.03592547681436611]:4.055600728763E-1)[&location="Northeast",location.rate=0.03592547681436611]:6.069806144728E-2)[&location="Northeast",location.rate=0.03592547681436611]:1.665421038517E0)[&location="Northeast",location.rate=0.03592547681436611]:8.909030043498E-2)[&location="Northeast",location.rate=0.03592547681436611]:3.477142932837E-1,34[&location="Northeast",location.rate=0.03592547681436611]:2.053856107935E-2)[&location="Northeast",location.rate=0.03592547681436611]:8.63106527282E-3)[&location="Northeast",location.rate=0.03592547681436611]:3.826114957548E-3,33[&location="Northeast",location.rate=0.03592547681436611]:1.655738514534E-2)[&location="Northeast",location.rate=0.03592547681436611]:5.185860901189E-3)[&location="Northeast"];
tree STATE_108000 [&joint=-63.21043151635078,lnP=-63.21043151635078] = [&R] (((((((124[&location="Northeast",location.rate=0.06353399824760057]:1.910321311561E-1,(123[&location="Northeast",location.rate=0.06353399824760057]:1.833902095656E-1,122[&location="Northeast",location.rate=0.06353399824760057]:1.833902095656E-1)[&location="Northeast",location.rate=0.06353399824760057]:1.037416202767E-2)[&location="Northeast",location.rate=0.06353399824760057]:4.765486744447E-1,67[&location="North",location.rate=0.06353399824760057]:1.690404956973E-1)[&location="Northeast",location.rate=0.06353399824760057]:2.382464776862E-1,((66[&location="North",location.rate=0.06353399824760057]:1.965609011168E-1,(120[&location="Northeast",location.rate=0.06353399824760057]:6.983736216702E-1,((135[&location="Northeast",location.rate=0.06353399824760057]:3.51123995451E-1,(138[&location="Northeast",location.rate=0.06353399824760057]:2.456705716874E-1,136[&location="Northeast",location.rate=0.06353399824760057]:1.141637223722E-1)[&location="Northeast",location.rate=0.06353399824760057]:3.054534237636E-1)[&location="Northeast",location.rate=0.06353399824760057]:8.490265991963E-2,119[&location="Northeast",location.rate=0.06353399824760057]:7.8397186085E-1)[&location="Northeast",location.rate=0.06353399824760057]:1.029217177908E-2)[&location="Northeast",location.rate=0.06353399824760057]:1.435173580816E0)[&location="Northeast",location.rate=0.06353399824760057]:2.768439044934E-2,126[&location="Northeast",location.rate=0.06353399824760057]:1.471419481251E0)[&location="Northeast",location.rate=0.06353399824760057]:1.830416818173E-1)[&location="Northeast",location.rate=0.06353399824760057]:3.659215527715E-1,(((38[&location="Northeast",location.rate=0.06353399824760057]:8.194076645735E-1,((((39[&location="RJ",location.rate=0.06353399824760057]:4.757772265696E-1,(146[&location="RJ",location.rate=0.06353399824760057]:5.837343727862E-1,147[&location="RJ",location.rate=0.06353399824760057]:5.208928427316E-1)[&location="RJ",location.rate=0.06353399824760057]:1.226143301829E-2)[&location="RJ",location.rate=0.06353399824760057]:6.619802244915E-2,(40[&location="RJ",location.rate=0.06353399824760057]:4.693733486967E-1,((22[&location="RJ",location.rate=0.06353399824760057]:3.962497268642E-1,27[&location="RJ",location.rate=0.06353399824760057]:4.126880830286E-1)[&location="RJ",location.rate=0.06353399824760057]:5.116858050964E-1,((2[&location="RJ",location.rate=0.06353399824760057]:3.344146273965E-1,31[&location="RJ",location.rate=0.06353399824760057]:5.618118876706E-1)[&location="RJ",location.rate=0.06353399824760057]:3.019219917974E-1,((7[&location="RJ",location.rate=0.06353399824760057]:3.477544044962E-1,8[&location="RJ",location.rate=0.06353399824760057]:3.477544044962E-1)[&location="RJ",location.rate=0.06353399824760057]:2.735116091223E-1,26[&location="RJ",location.rate=0.06353399824760057]:7.28115328687E-1)[&location="RJ",location.rate=0.06353399824760057]:9.178293434257E-2)[&location="RJ",location.rate=0.06353399824760057]:9.899617304072E-2)[&location="RJ",location.rate=0.06353399824760057]:1.690766359291E0)[&location="RJ",location.rate=0.06353399824760057]:7.260190032205E-2)[&location="RJ",location.rate=0.06353399824760057]:1.342000524108E-2,(((95[&location="RJ",location.rate=0.06353399824760057]:5.170324817159E-1,100[&location="RJ",location.rate=0.06353399824760057]:4.323330281638E-1)[&location="RJ",location.rate=0.06353399824760057]:7.711904739258E-2,(97[&location="RJ",location.rate=0.06353399824760057]:1.528459914734E-1,16[&location="RJ",location.rate=0.06353399824760057]:2.309377168957E0)[&location="RJ",location.rate=0.06353399824760057]:2.309230239738E-1)[&location="RJ",location.rate=0.06353399824760057]:6.664722190146E-2,((98[&location="RJ",location.rate=0.06353399824760057]:5.434550531875E-1,(101[&location="RJ",location.rate=0.06353399824760057]:1.186203482627E0,((((141[&location="RJ",location.rate=0.06353399824760057]:4.930171626209E-1,(145[&location="RJ",location.rate=0.06353399824760057]:4.826940719623E-1,144[&location="RJ",location.rate=0.06353399824760057]:4.772146199074E-1)[&location="RJ",location.rate=0.06353399824760057]:1.306281668622E-2)[&location="RJ",location.rate=0.06353399824760057]:2.606408094925E-1,142[&location="RJ",location.rate=0.06353399824760057]:7.56397698141E-1)[&location="RJ",location.rate=0.06353399824760057]:9.224241529389E-1,((((((25[&location="RJ",location.rate=0.06353399824760057]:3.841266356588E-1,20[&location="RJ",location.rate=0.06353399824760057]:3.649485534671E-1)[&location="RJ",location.rate=0.06353399824760057]:2.705167916909E-1,23[&location="RJ",location.rate=0.06353399824760057]:6.4368452324E-1)[&location="RJ",location.rate=0.06353399824760057]:1.968532391326E-1,(11[&location="RJ",location.rate=0.06353399824760057]:3.542845667123E-1,140[&location="RJ",location.rate=0.06353399824760057]:3.351064845205E-1)[&location="RJ",location.rate=0.06353399824760057]:4.013216888111E-1)[&location="RJ",location.rate=0.06353399824760057]:5.16222152653E-1,102[&location="RJ",location.rate=0.06353399824760057]:2.06074983519E-1)[&location="RJ",location.rate=0.06353399824760057]:7.281089371407E-4,(24[&location="RJ",location.rate=0.06353399824760057]:1.045282478753E0,((28[&location="RJ",location.rate=0.06353399824760057]:3.884827793165E-1,21[&location="RJ",location.rate=0.06353399824760057]:3.6382524507E-1)[&location="RJ",location.rate=0.06353399824760057]:4.951368711301E-1,1[&location="RJ",location.rate=0.06353399824760057]:9.731828058365E-2)[&location="RJ",location.rate=0.06353399824760057]:1.671422803608E-1)[&location="RJ",location.rate=0.06353399824760057]:3.231644493198E-1)[&location="RJ",location.rate=0.06353399824760057]:2.069065070812E-1,((((108[&location="RJ",location.rate=0.06353399824760057]:5.35300376482E-1,(109[&location="RJ",location.rate=0.06353399824760057]:3.437530066474E-1,(107[&location="RJ",location.rate=0.06353399824760057]:3.058261218939E-1,(114[&location="RJ",location.rate=0.06353399824760057]:2.194638305503E-1,112[&location="RJ",location.rate=0.06353399824760057]:3.016556113722E-1)[&location="RJ",location.rate=0.06353399824760057]:2.608831874083E-2)[&location="RJ",location.rate=0.06353399824760057]:1.874880256173E-2)[&location="RJ",location.rate=0.06353399824760057]:2.134651780537E-1)[&location="RJ",location.rate=0.06353399824760057]:1.744409106988E-1,(115[&location="RJ",location.rate=0.06353399824760057]:5.161405860111E-1,(13[&location="RJ",location.rate=0.06353399824760057]:2.996613668401E-1,19[&location="RJ",location.rate=0.06353399824760057]:3.380175312238E-1)[&location="RJ",location.rate=0.06353399824760057]:2.986709999928E-1)[&location="RJ",location.rate=0.06353399824760057]:1.360664545943E-1)[&location="RJ",location.rate=0.06353399824760057]:3.80826497279E-1,((116[&location="RJ",location.rate=0.06353399824760057]:6.476497338427E-1,((139[&location="RJ",location.rate=0.06353399824760057]:3.729007892098E-1,104[&location="RJ",location.rate=0.06353399824760057]:1.811199672921E-1)[&location="RJ",location.rate=0.06353399824760057]:8.498732537032E-2,(106[&location="RJ",location.rate=0.06353399824760057]:2.658376455331E-1,111[&location="RJ",location.rate=0.06353399824760057]:2.822760016975E-1)[&location="RJ",location.rate=0.06353399824760057]:2.696471293175E-4)[&location="RJ",location.rate=0.06353399824760057]:4.41816413783E-1)[&location="RJ",location.rate=0.06353399824760057]:6.976062177393E-4,(148[&location="RJ",location.rate=0.06353399824760057]:3.413544518307E-1,143[&location="RJ",location.rate=0.06353399824760057]:3.386147258034E-1)[&location="RJ",location.rate=0.06353399824760057]:3.453490526134E-1)[&location="RJ",location.rate=0.06353399824760057]:3.846861978239E-1)[&location="RJ",location.rate=0.06353399824760057]:3.656063947006E-1,(((113[&location="RJ",location.rate=0.06353399824760057]:3.613550982172E-1,(117[&location="RJ",location.rate=0.06353399824760057]:3.588662672601E-1,110[&location="RJ",location.rate=0.06353399824760057]:3.506470891778E-1)[&location="RJ",location.rate=0.06353399824760057]:5.228556984644E-3)[&location="RJ",location.rate=0.06353399824760057]:2.55142713837E-1,105[&location="RJ",location.rate=0.06353399824760057]:5.891005517803E-1)[&location="RJ",location.rate=0.06353399824760057]:2.028455384617E-2,((17[&location="RJ",location.rate=0.06353399824760057]:5.647885681647E-1,14[&location="RJ",location.rate=0.06353399824760057]:5.26432403781E-1)[&location="RJ",location.rate=0.06353399824760057]:9.25682370494E-2,((4[&location="RJ",location.rate=0.06353399824760057]:5.310543534623E-2,30[&location="RJ",location.rate=0.06353399824760057]:2.257081750722E-1)[&location="RJ",location.rate=0.06353399824760057]:4.312735638024E-1,9[&location="RJ",location.rate=0.06353399824760057]:5.336940676417E-1)[&location="RJ",location.rate=0.06353399824760057]:7.708739510665E-2)[&location="RJ",location.rate=0.06353399824760057]:1.77817250699E-2)[&location="RJ",location.rate=0.06353399824760057]:8.440493475065E-1)[&location="RJ",location.rate=0.06353399824760057]:6.850488870066E-3)[&location="RJ",location.rate=0.06353399824760057]:1.853690907675E-2)[&location="RJ",location.rate=0.06353399824760057]:1.365434775395E-1,((6[&location="RJ",location.rate=0.06353399824760057]:5.947965683653E-1,((3[&location="RJ",location.rate=0.06353399824760057]:2.581482995373E-1,18[&location="RJ",location.rate=0.06353399824760057]:3.732167926879E-1)[&location="RJ",location.rate=0.06353399824760057]:2.072413031821E-1,(10[&location="RJ",location.rate=0.06353399824760057]:3.584863894063E-1,15[&location="RJ",location.rate=0.06353399824760057]:3.968425537898E-1)[&location="RJ",location.rate=0.06353399824760057]:1.753963639979E-1)[&location="RJ",location.rate=0.06353399824760057]:7.735217112543E-2)[&location="RJ",location.rate=0.06353399824760057]:1.429108688402E-1,(((((84[&location="Northeast",location.rate=0.06353399824760057]:1.313477412262E-1,(83[&location="Northeast",location.rate=0.06353399824760057]:1.079202357582E-1,86[&location="Northeast",location.rate=0.06353399824760057]:1.079202357582E-1)[&location="Northeast",location.rate=0.06353399824760057]:2.342750546799E-2)[&location="Northeast",location.rate=0.06353399824760057]:8.684828636897E-3,(85[&location="Northeast",location.rate=0.06353399824760057]:1.198540062838E-1,93[&location="Northeast",location.rate=0.06353399824760057]:1.335526364208E-1)[&location="Northeast",location.rate=0.06353399824760057]:2.017856357936E-2)[&location="Northeast",location.rate=0.06353399824760057]:2.301439358623E-2,(92[&location="Northeast",location.rate=0.06353399824760057]:2.434666454645E-2,(91[&location="Northeast",location.rate=0.06353399824760057]:7.026284958924E-3,90[&location="Northeast",location.rate=0.06353399824760057]:7.026284958924E-3)[&location="Northeast",location.rate=0.06353399824760057]:1.732037958752E-2)[&location="Northeast",location.rate=0.06353399824760057]:1.523989290399E-1)[&location="Northeast",location.rate=0.06353399824760057]:4.091184668041E-2,87[&location="Northeast",location.rate=0.06353399824760057]:2.039588101298E-1)[&location="Northeast",location.rate=0.06353399824760057]:1.574199313257E-1,(88[&location="Northeast",location.rate=0.06353399824760057]:8.103231723392E-2,89[&location="Northeast",location.rate=0.06353399824760057]:9.473094737093E-2)[&location="Northeast",location.rate=0.06353399824760057]:2.803464242215E-1)[&location="Northeast",location.rate=0.06353399824760057]:8.639999286268E-1)[&location="RJ",location.rate=0.06353399824760057]:8.803976174412E-1)[&location="RJ",location.rate=0.06353399824760057]:6.228929485288E-1)[&location="RJ",location.rate=0.06353399824760057]:2.020004290075E-1)[&location="RJ",location.rate=0.06353399824760057]:1.908864008489E-2,(96[&location="RJ",location.rate=0.06353399824760057]:4.864994389832E-1,99[&location="RJ",location.rate=0.06353399824760057]:5.22018564666E-1)[&location="RJ",location.rate=0.06353399824760057]:6.238305210358E-2)[&location="RJ",location.rate=0.06353399824760057]:8.732609598881E-2)[&location="RJ",location.rate=0.06353399824760057]:3.394076554492E-2)[&location="RJ",location.rate=0.06353399824760057]:2.060265770023E-2,94[&location="RJ",location.rate=0.06353399824760057]:6.30642720703E-1)[&location="RJ",location.rate=0.06353399824760057]:3.117157635425E-1)[&location="Northeast",location.rate=0.06353399824760057]:2.905342165435E-1,(35[&location="Northeast",location.rate=0.06353399824760057]:3.543356634223E-1,((((((((42[&location="Northeast",location.rate=0.06353399824760057]:1.832092252536E-1,48[&location="Northeast",location.rate=0.06353399824760057]:2.214605913738E-1)[&location="Northeast",location.rate=0.06353399824760057]:8.733029108973E-2,41[&location="Northeast",location.rate=0.06353399824760057]:2.650750354691E-1)[&location="Northeast",location.rate=0.06353399824760057]:1.405653232979E-1,(46[&location="Northeast",location.rate=0.06353399824760057]:4.028955416336E-1,43[&location="Northeast",location.rate=0.06353399824760057]:4.028955416336E-1)[&location="Northeast",location.rate=0.06353399824760057]:5.738962587631E-2)[&location="Northeast",location.rate=0.06353399824760057]:6.129846474668E-2,((49[&location="Northeast",location.rate=0.06353399824760057]:2.178059555026E-1,50[&location="Northeast",location.rate=0.06353399824760057]:2.178059555026E-1)[&location="Northeast",location.rate=0.06353399824760057]:2.695835654277E-1,51[&location="Northeast",location.rate=0.06353399824760057]:4.928540018045E-1)[&location="Northeast",location.rate=0.06353399824760057]:1.407226080639E-3)[&location="Northeast",location.rate=0.06353399824760057]:4.826488555041E-2,(44[&location="Northeast",location.rate=0.06353399824760057]:3.600779422927E-1,47[&location="Northeast",location.rate=0.06353399824760057]:3.655424231669E-1)[&location="Northeast",location.rate=0.06353399824760057]:2.043060946401E-1)[&location="Northeast",location.rate=0.06353399824760057]:9.150198910022E-2,45[&location="Northeast",location.rate=0.06353399824760057]:6.531537855959E-1)[&location="Northeast",location.rate=0.06353399824760057]:3.333866852293E-1,((128[&location="North",location.rate=0.06353399824760057]:1.149221527972E0,((65[&location="Centre-West",location.rate=0.06353399824760057]:1.509323258999E-1,((62[&location="Centre-West",location.rate=0.06353399824760057]:4.589990763505E-2,64[&location="Centre-West",location.rate=0.06353399824760057]:4.804017224009E-3)[&location="Centre-West",location.rate=0.06353399824760057]:2.164935434712E-1,60[&location="Centre-West",location.rate=0.06353399824760057]:7.061262918854E-2)[&location="Centre-West",location.rate=0.06353399824760057]:8.031969671138E-2)[&location="Centre-West",location.rate=0.06353399824760057]:2.227266179348E-1,(61[&location="Centre-West",location.rate=0.06353399824760057]:1.740353293361E-1,63[&location="Centre-West",location.rate=0.06353399824760057]:1.329394389251E-1)[&location="Centre-West",location.rate=0.06353399824760057]:3.914044364163E-1)[&location="Centre-West",location.rate=0.06353399824760057]:7.235077896167E-1)[&location="North",location.rate=0.06353399824760057]:1.894439190961E-1,((118[&location="Northeast",location.rate=0.06353399824760057]:4.044662397159E-1,69[&location="North",location.rate=0.06353399824760057]:4.154251438256E-1)[&location="North",location.rate=0.06353399824760057]:1.290892908013E-1,(129[&location="North",location.rate=0.06353399824760057]:2.006480311733E-1,((130[&location="North",location.rate=0.06353399824760057]:1.447847783336E-1,131[&location="North",location.rate=0.06353399824760057]:1.475245043609E-1)[&location="North",location.rate=0.06353399824760057]:4.94384029461E-2,132[&location="North",location.rate=0.06353399824760057]:1.96962907307E-1)[&location="North",location.rate=0.06353399824760057]:6.424849893617E-3)[&location="North",location.rate=0.06353399824760057]:1.959211979741E-1)[&location="North",location.rate=0.06353399824760057]:9.448359439479E-1)[&location="North",location.rate=0.06353399824760057]:4.212712360486E-1)[&location="Northeast",location.rate=0.06353399824760057]:5.432788267207E-2,((121[&location="Northeast",location.rate=0.06353399824760057]:2.153447519947E0,36[&location="Northeast",location.rate=0.06353399824760057]:7.399546515236E-2)[&location="Northeast",location.rate=0.06353399824760057]:1.021614555845E-1,127[&location="Centre-West",location.rate=0.06353399824760057]:2.696704865942E0)[&location="Northeast",location.rate=0.06353399824760057]:1.559158642298E-1)[&location="Northeast",location.rate=0.06353399824760057]:6.88382209214E-2)[&location="Northeast",location.rate=0.06353399824760057]:1.532407711793E-1)[&location="Northeast",location.rate=0.06353399824760057]:9.806682807889E-2,(((((59[&location="Northeast",location.rate=0.06353399824760057]:2.523293332314E-1,(54[&location="Northeast",location.rate=0.06353399824760057]:8.021295801663E-2,37[&location="Northeast",location.rate=0.06353399824760057]:1.567156902571E-1)[&location="Northeast",location.rate=0.06353399824760057]:1.338650090946E-1)[&location="Northeast",location.rate=0.06353399824760057]:6.953440034946E-2,(58[&location="Northeast",location.rate=0.06353399824760057]:2.961262729108E-1,57[&location="Northeast",location.rate=0.06353399824760057]:2.797328302878E-1)[&location="Northeast",location.rate=0.06353399824760057]:4.486314373018E-2)[&location="Northeast",location.rate=0.06353399824760057]:1.211326262835E-1,(55[&location="Northeast",location.rate=0.06353399824760057]:2.899135345019E-1,56[&location="Northeast",location.rate=0.06353399824760057]:2.899135345019E-1)[&location="Northeast",location.rate=0.06353399824760057]:1.448861040509E-1)[&location="Northeast",location.rate=0.06353399824760057]:2.620214002131E-1,68[&location="North",location.rate=0.06353399824760057]:6.558374322085E-1)[&location="Northeast",location.rate=0.06353399824760057]:1.926959893213E-1,(((((((81[&location="North",location.rate=0.06353399824760057]:3.886636515284E-2,80[&location="North",location.rate=0.06353399824760057]:3.886636515284E-2)[&location="North",location.rate=0.06353399824760057]:3.673882454763E-1,(73[&location="North",location.rate=0.06353399824760057]:3.98454543807E-1,77[&location="North",location.rate=0.06353399824760057]:3.929750917523E-1)[&location="North",location.rate=0.06353399824760057]:5.711513531519E-2)[&location="North",location.rate=0.06353399824760057]:3.641376335042E-2,(71[&location="North",location.rate=0.06353399824760057]:2.957197841553E-1,(((72[&location="North",location.rate=0.06353399824760057]:7.517387794663E-3,78[&location="North",location.rate=0.06353399824760057]:2.943519601398E-2)[&location="North",location.rate=0.06353399824760057]:2.053053346605E-1,79[&location="North",location.rate=0.06353399824760057]:2.347405306744E-1)[&location="North",location.rate=0.06353399824760057]:2.712601411618E-2,82[&location="North",location.rate=0.06353399824760057]:2.700857228727E-1)[&location="North",location.rate=0.06353399824760057]:6.125049963868E-2)[&location="North",location.rate=0.06353399824760057]:1.277705076325E-1)[&location="North",location.rate=0.06353399824760057]:1.61477063192E-1,(((70[&location="North",location.rate=0.06353399824760057]:2.903451672899E-1,76[&location="North",location.rate=0.06353399824760057]:3.287013316733E-1)[&location="North",location.rate=0.06353399824760057]:4.327174734751E-2,74[&location="North",location.rate=0.06353399824760057]:3.719730790209E-1)[&location="North",location.rate=0.06353399824760057]:1.101257134783E-1,75[&location="North",location.rate=0.06353399824760057]:4.820987924991E-1)[&location="North",location.rate=0.06353399824760057]:1.713617131656E-1)[&location="North",location.rate=0.06353399824760057]:6.940039899033E-1,53[&location="Northeast",location.rate=0.06353399824760057]:6.010014369559E-1)[&location="Northeast",location.rate=0.06353399824760057]:7.461736040216E-2,(((103[&location="RJ",location.rate=0.06353399824760057]:7.394197673135E-1,((12[&location="RJ",location.rate=0.06353399824760057]:2.105550667996E-1,5[&location="RJ",location.rate=0.06353399824760057]:1.721989024161E-1)[&location="RJ",location.rate=0.06353399824760057]:3.425730302414E-1,29[&location="RJ",location.rate=0.06353399824760057]:6.599774121094E-1)[&location="RJ",location.rate=0.06353399824760057]:3.123190675328E-1)[&location="RJ",location.rate=0.06353399824760057]:1.377173176549E0,((133[&location="Northeast",location.rate=0.06353399824760057]:3.856044648458E-1,137[&location="Northeast",location.rate=0.06353399824760057]:4.267003552569E-1)[&location="Northeast",location.rate=0.06353399824760057]:2.103181365618E-1,134[&location="Northeast",location.rate=0.06353399824760057]:5.657856151065E-1)[&location="Northeast",location.rate=0.06353399824760057]:6.302593835511E-1)[&location="Northeast",location.rate=0.06353399824760057]:1.562222793426E-1,52[&location="Northeast",location.rate=0.06353399824760057]:6.085214886445E-1)[&location="Northeast",location.rate=0.06353399824760057]:7.529403002485E-2)[&location="Northeast",location.rate=0.06353399824760057]:1.470870429712E-1,125[&location="Northeast",location.rate=0.06353399824760057]:6.12323326668E-1)[&location="Northeast",location.rate=0.06353399824760057]:4.028767615285E-1)[&location="Northeast",location.rate=0.06353399824760057]:3.048304789229E-1)[&location="Northeast",location.rate=0.06353399824760057]:1.675652634746E-1)[&location="Northeast",location.rate=0.06353399824760057]:1.139276535493E-1,33[&location="Northeast",location.rate=0.06353399824760057]:7.684124909832E-3)[&location="Northeast",location.rate=0.06353399824760057]:5.688189727267E-2,32[&location="Northeast",location.rate=0.06353399824760057]:5.908657012779E-2)[&location="Northeast",location.rate=0.06353399824760057]:6.104092010739E-3,34[&location="Northeast",location.rate=0.06353399824760057]:8.710847035761E-2)[&location="Northeast"];
tree STATE_110000 [&joint=-69.08461307259459,lnP=-69.08461307259459] = [&R] (33[&location="Northeast",location.rate=0.08857909067759037]:6.540306283783E-2,(32[&location="Northeast",location.rate=0.08857909067759037]:3.545682945698E-2,((((((((103[&location="RJ",location.rate=0.08857909067759037]:5.612659579077E-1,(29[&location="RJ",location.rate=0.08857909067759037]:5.037460358492E-1,(5[&location="RJ",location.rate=0.08857909067759037]:1.499572166565E-1,12[&location="RJ",location.rate=0.08857909067759037]:1.8831338104E-1)[&location="RJ",location.rate=0.08857909067759037]:2.085833397407E-1)[&location="RJ",location.rate=0.08857909067759037]:2.903966343873E-1)[&location="RJ",location.rate=0.08857909067759037]:1.537936946621E0,((133[&location="Northeast",location.rate=0.08857909067759037]:4.887832395772E-1,(134[&location="Northeast",location.rate=0.08857909067759037]:1.288568603054E-1,137[&location="Northeast",location.rate=0.08857909067759037]:2.000897370176E-1)[&location="Northeast",location.rate=0.08857909067759037]:3.297893929707E-1)[&location="Northeast",location.rate=0.08857909067759037]:6.699264727915E-1,52[&location="Northeast",location.rate=0.08857909067759037]:3.848269367118E-1)[&location="Northeast",location.rate=0.08857909067759037]:5.008223325642E-2)[&location="Northeast",location.rate=0.08857909067759037]:1.045864692772E-1,53[&location="Northeast",location.rate=0.08857909067759037]:5.31298917934E-1)[&location="Northeast",location.rate=0.08857909067759037]:9.634054106586E-2,((((74[&location="North",location.rate=0.08857909067759037]:3.75419483613E-1,70[&location="North",location.rate=0.08857909067759037]:3.370633192295E-1)[&location="North",location.rate=0.08857909067759037]:1.177072358533E-1,76[&location="North",location.rate=0.08857909067759037]:4.931267194663E-1)[&location="North",location.rate=0.08857909067759037]:1.358047662041E-1,75[&location="North",location.rate=0.08857909067759037]:6.289314856704E-1)[&location="North",location.rate=0.08857909067759037]:2.776851271003E-1,((80[&location="North",location.rate=0.08857909067759037]:2.821875668723E-2,81[&location="North",location.rate=0.08857909067759037]:2.821875668723E-2)[&location="North",location.rate=0.08857909067759037]:6.763851103783E-1,((77[&location="North",location.rate=0.08857909067759037]:2.72473114937E-1,73[&location="North",location.rate=0.08857909067759037]:2.779525669917E-1)[&location="North",location.rate=0.08857909067759037]:4.67841210167E-1,(((71[&location="North",location.rate=0.08857909067759037]:1.99639853945E-1,79[&location="North",location.rate=0.08857909067759037]:2.270371142191E-1)[&location="North",location.rate=0.08857909067759037]:9.482196961735E-2,(78[&location="North",location.rate=0.08857909067759037]:3.954580262398E-2,72[&location="North",location.rate=0.08857909067759037]:1.762799440466E-2)[&location="North",location.rate=0.08857909067759037]:2.823132812124E-1)[&location="North",location.rate=0.08857909067759037]:2.583837003806E-1,82[&location="North",location.rate=0.08857909067759037]:5.884619622991E-1)[&location="North",location.rate=0.08857909067759037]:1.244551025309E-1)[&location="North",location.rate=0.08857909067759037]:8.125158399898E-3)[&location="North",location.rate=0.08857909067759037]:1.526976772121E-1)[&location="North",location.rate=0.08857909067759037]:4.674859048413E-1)[&location="Northeast",location.rate=0.08857909067759037]:2.25925413826E-1,125[&location="Northeast",location.rate=0.08857909067759037]:6.431823591647E-1)[&location="Northeast",location.rate=0.08857909067759037]:3.136670998102E-1,((57[&location="Northeast",location.rate=0.08857909067759037]:3.106294468231E-1,(((56[&location="Northeast",location.rate=0.08857909067759037]:2.121333773006E-1,55[&location="Northeast",location.rate=0.08857909067759037]:2.121333773006E-1)[&location="Northeast",location.rate=0.08857909067759037]:2.806544848596E-2,37[&location="Northeast",location.rate=0.08857909067759037]:2.866469132184E-1)[&location="Northeast",location.rate=0.08857909067759037]:5.182700174143E-2,((54[&location="Northeast",location.rate=0.08857909067759037]:1.694274271051E-1,59[&location="Northeast",location.rate=0.08857909067759037]:2.076787932253E-1)[&location="Northeast",location.rate=0.08857909067759037]:6.25229671845E-3,58[&location="Northeast",location.rate=0.08857909067759037]:2.330567730038E-1)[&location="Northeast",location.rate=0.08857909067759037]:8.629145889589E-2)[&location="Northeast",location.rate=0.08857909067759037]:7.674657546371E-3)[&location="Northeast",location.rate=0.08857909067759037]:1.00805016962E-1,68[&location="North",location.rate=0.08857909067759037]:3.59521895479E-1)[&location="Northeast",location.rate=0.08857909067759037]:4.306608968292E-1)[&location="Northeast",location.rate=0.08857909067759037]:2.480731656657E-1,((((((((132[&location="North",location.rate=0.08857909067759037]:1.015715312946E-1,129[&location="North",location.rate=0.08857909067759037]:9.883180526728E-2)[&location="North",location.rate=0.08857909067759037]:1.26189310636E-1,130[&location="North",location.rate=0.08857909067759037]:2.250211159033E-1)[&location="North",location.rate=0.08857909067759037]:7.813658469381E-2,131[&location="North",location.rate=0.08857909067759037]:3.058974266244E-1)[&location="North",location.rate=0.08857909067759037]:2.395219192168E-1,(118[&location="Northeast",location.rate=0.08857909067759037]:5.7326504774E-1,69[&location="North",location.rate=0.08857909067759037]:5.842239518497E-1)[&location="North",location.rate=0.08857909067759037]:1.064008734437E-1)[&location="North",location.rate=0.08857909067759037]:6.986592987819E-1,(128[&location="North",location.rate=0.08857909067759037]:1.234456637402E0,(((65[&location="Centre-West",location.rate=0.08857909067759037]:1.374656033825E-1,(60[&location="Centre-West",location.rate=0.08857909067759037]:7.699572950492E-2,64[&location="Centre-West",location.rate=0.08857909067759037]:2.276806610116E-1)[&location="Centre-West",location.rate=0.08857909067759037]:6.046987387761E-2)[&location="Centre-West",location.rate=0.08857909067759037]:1.857160838072E-2,62[&location="Centre-West",location.rate=0.08857909067759037]:3.47818033681E-1)[&location="Centre-West",location.rate=0.08857909067759037]:4.230778992477E-1,(61[&location="Centre-West",location.rate=0.08857909067759037]:3.721179443967E-1,63[&location="Centre-West",location.rate=0.08857909067759037]:3.310220539856E-1)[&location="Centre-West",location.rate=0.08857909067759037]:3.987779885321E-1)[&location="Centre-West",location.rate=0.08857909067759037]:6.032867318702E-1)[&location="North",location.rate=0.08857909067759037]:4.142555166848E-3)[&location="North",location.rate=0.08857909067759037]:2.890455811214E-1,(((49[&location="Northeast",location.rate=0.08857909067759037]:3.305974915246E-1,50[&location="Northeast",location.rate=0.08857909067759037]:3.305974915246E-1)[&location="Northeast",location.rate=0.08857909067759037]:1.554692099377E-1,((51[&location="Northeast",location.rate=0.08857909067759037]:1.977333693784E-1,44[&location="Northeast",location.rate=0.08857909067759037]:2.195912928756E-1)[&location="Northeast",location.rate=0.08857909067759037]:2.723346186457E-1,(43[&location="Northeast",location.rate=0.08857909067759037]:4.093421896053E-1,(46[&location="Northeast",location.rate=0.08857909067759037]:3.901972813337E-1,((48[&location="Northeast",location.rate=0.08857909067759037]:2.481666059459E-1,41[&location="Northeast",location.rate=0.08857909067759037]:2.044507589515E-1)[&location="Northeast",location.rate=0.08857909067759037]:9.75685788867E-2,42[&location="Northeast",location.rate=0.08857909067759037]:3.074838187124E-1)[&location="Northeast",location.rate=0.08857909067759037]:3.353313475257E-2)[&location="Northeast",location.rate=0.08857909067759037]:1.914490827155E-2)[&location="Northeast",location.rate=0.08857909067759037]:8.804820279039E-2)[&location="Northeast",location.rate=0.08857909067759037]:2.146319431242E-2)[&location="Northeast",location.rate=0.08857909067759037]:4.443274396882E-2,(47[&location="Northeast",location.rate=0.08857909067759037]:4.830468661282E-1,45[&location="Northeast",location.rate=0.08857909067759037]:4.748501448168E-1)[&location="Northeast",location.rate=0.08857909067759037]:8.023946454872E-2)[&location="Northeast",location.rate=0.08857909067759037]:1.99158952033E-1)[&location="Northeast",location.rate=0.08857909067759037]:1.789057572017E-1,(35[&location="Northeast",location.rate=0.08857909067759037]:3.588651530556E-3,((121[&location="Northeast",location.rate=0.08857909067759037]:1.88805640382E0,127[&location="Centre-West",location.rate=0.08857909067759037]:2.329152294231E0)[&location="Northeast",location.rate=0.08857909067759037]:1.957310692529E-1,36[&location="Northeast",location.rate=0.08857909067759037]:4.335418278562E-3)[&location="Northeast",location.rate=0.08857909067759037]:4.582857571775E-2)[&location="Northeast",location.rate=0.08857909067759037]:1.741947560734E-1)[&location="Northeast",location.rate=0.08857909067759037]:2.237506819306E-1,((((39[&location="RJ",location.rate=0.08857909067759037]:6.261645067007E-1,40[&location="RJ",location.rate=0.08857909067759037]:6.261645067007E-1)[&location="RJ",location.rate=0.08857909067759037]:8.193702219987E-3,(((101[&location="RJ",location.rate=0.08857909067759037]:9.911229542806E-1,((((((113[&location="RJ",location.rate=0.08857909067759037]:8.26844273397E-1,(((9[&location="RJ",location.rate=0.08857909067759037]:3.837349055191E-1,(4[&location="RJ",location.rate=0.08857909067759037]:1.067777322013E-3,30[&location="RJ",location.rate=0.08857909067759037]:1.73670517048E-1)[&location="RJ",location.rate=0.08857909067759037]:3.33352059704E-1)[&location="RJ",location.rate=0.08857909067759037]:1.106168172694E-1,(117[&location="RJ",location.rate=0.08857909067759037]:3.193624221241E-1,112[&location="RJ",location.rate=0.08857909067759037]:3.166226960965E-1)[&location="RJ",location.rate=0.08857909067759037]:1.85948204774E-1)[&location="RJ",location.rate=0.08857909067759037]:1.429476182768E-1,(105[&location="RJ",location.rate=0.08857909067759037]:3.402505225779E-1,110[&location="RJ",location.rate=0.08857909067759037]:3.62168330797E-1)[&location="RJ",location.rate=0.08857909067759037]:2.778707362957E-1)[&location="RJ",location.rate=0.08857909067759037]:1.813257542496E-1)[&location="RJ",location.rate=0.08857909067759037]:3.317304473072E-2,(17[&location="RJ",location.rate=0.08857909067759037]:4.851299276208E-1,14[&location="RJ",location.rate=0.08857909067759037]:4.467737632371E-1)[&location="RJ",location.rate=0.08857909067759037]:4.132435548906E-1)[&location="RJ",location.rate=0.08857909067759037]:2.884759001235E-1,(((148[&location="RJ",location.rate=0.08857909067759037]:3.722920727289E-1,143[&location="RJ",location.rate=0.08857909067759037]:3.695523467015E-1)[&location="RJ",location.rate=0.08857909067759037]:5.51323712035E-1,(((139[&location="RJ",location.rate=0.08857909067759037]:2.863478062411E-1,106[&location="RJ",location.rate=0.08857909067759037]:9.456698432339E-2)[&location="RJ",location.rate=0.08857909067759037]:1.864020871192E-1,111[&location="RJ",location.rate=0.08857909067759037]:2.97407427607E-1)[&location="RJ",location.rate=0.08857909067759037]:2.197158479358E-1,116[&location="RJ",location.rate=0.08857909067759037]:4.404109467756E-1)[&location="RJ",location.rate=0.08857909067759037]:4.448486736046E-1)[&location="RJ",location.rate=0.08857909067759037]:1.436638639845E-1,(((((114[&location="RJ",location.rate=0.08857909067759037]:1.60835182334E-1,104[&location="RJ",location.rate=0.08857909067759037]:2.211091549368E-1)[&location="RJ",location.rate=0.08857909067759037]:1.349751978009E-1,107[&location="RJ",location.rate=0.08857909067759037]:3.560843527377E-1)[&location="RJ",location.rate=0.08857909067759037]:1.727326538972E-1,108[&location="RJ",location.rate=0.08857909067759037]:5.260772806075E-1)[&location="RJ",location.rate=0.08857909067759037]:1.720969299556E-2,109[&location="RJ",location.rate=0.08857909067759037]:5.652047818222E-1)[&location="RJ",location.rate=0.08857909067759037]:3.033816639965E-1,(115[&location="RJ",location.rate=0.08857909067759037]:5.174903776389E-1,(13[&location="RJ",location.rate=0.08857909067759037]:3.791599144209E-1,19[&location="RJ",location.rate=0.08857909067759037]:4.175160788046E-1)[&location="RJ",location.rate=0.08857909067759037]:2.205222440398E-1)[&location="RJ",location.rate=0.08857909067759037]:2.716440133853E-1)[&location="RJ",location.rate=0.08857909067759037]:2.397890933406E-1)[&location="RJ",location.rate=0.08857909067759037]:3.737795306463E-2)[&location="RJ",location.rate=0.08857909067759037]:1.948884629635E-1,(((141[&location="RJ",location.rate=0.08857909067759037]:1.969691096069E-1,145[&location="RJ",location.rate=0.08857909067759037]:1.997088356345E-1)[&location="RJ",location.rate=0.08857909067759037]:4.532175524997E-2,144[&location="RJ",location.rate=0.08857909067759037]:2.395511388295E-1)[&location="RJ",location.rate=0.08857909067759037]:4.114470969099E-1,142[&location="RJ",location.rate=0.08857909067759037]:6.564776877943E-1)[&location="RJ",location.rate=0.08857909067759037]:8.595067331467E-1)[&location="RJ",location.rate=0.08857909067759037]:1.020400065833E-1,((((140[&location="RJ",location.rate=0.08857909067759037]:5.729116177764E-1,11[&location="RJ",location.rate=0.08857909067759037]:5.920896999682E-1)[&location="RJ",location.rate=0.08857909067759037]:1.248178295138E-2,(23[&location="RJ",location.rate=0.08857909067759037]:5.290727155708E-1,(25[&location="RJ",location.rate=0.08857909067759037]:4.431298153553E-1,20[&location="RJ",location.rate=0.08857909067759037]:4.239517331635E-1)[&location="RJ",location.rate=0.08857909067759037]:9.690180432513E-2)[&location="RJ",location.rate=0.08857909067759037]:1.60430274198E-1)[&location="RJ",location.rate=0.08857909067759037]:4.842163827744E-1,102[&location="RJ",location.rate=0.08857909067759037]:2.303444103647E-2)[&location="RJ",location.rate=0.08857909067759037]:3.319630703904E-1,(24[&location="RJ",location.rate=0.08857909067759037]:1.203138324922E0,((21[&location="RJ",location.rate=0.08857909067759037]:5.797815917289E-1,28[&location="RJ",location.rate=0.08857909067759037]:6.044391259754E-1)[&location="RJ",location.rate=0.08857909067759037]:3.216840389142E-1,1[&location="RJ",location.rate=0.08857909067759037]:1.398217950267E-1)[&location="RJ",location.rate=0.08857909067759037]:2.824946120872E-1)[&location="RJ",location.rate=0.08857909067759037]:3.135030221211E-1)[&location="RJ",location.rate=0.08857909067759037]:1.645157363167E-2)[&location="RJ",location.rate=0.08857909067759037]:1.667511897152E-1,(((18[&location="RJ",location.rate=0.08857909067759037]:4.201933626141E-1,3[&location="RJ",location.rate=0.08857909067759037]:3.051248694635E-1)[&location="RJ",location.rate=0.08857909067759037]:2.185287582652E-1,((10[&location="RJ",location.rate=0.08857909067759037]:3.099705332477E-1,15[&location="RJ",location.rate=0.08857909067759037]:3.483266976311E-1)[&location="RJ",location.rate=0.08857909067759037]:2.617678141194E-1,6[&location="RJ",location.rate=0.08857909067759037]:5.552999912027E-1)[&location="RJ",location.rate=0.08857909067759037]:2.040843104652E-2)[&location="RJ",location.rate=0.08857909067759037]:2.619052162797E-1,(((86[&location="Northeast",location.rate=0.08857909067759037]:2.021788055409E-1,(83[&location="Northeast",location.rate=0.08857909067759037]:8.620341010747E-2,85[&location="Northeast",location.rate=0.08857909067759037]:8.620341010747E-2)[&location="Northeast",location.rate=0.08857909067759037]:1.159753954334E-1)[&location="Northeast",location.rate=0.08857909067759037]:1.064543362455E-1,(((92[&location="Northeast",location.rate=0.08857909067759037]:1.241876287461E-1,(91[&location="Northeast",location.rate=0.08857909067759037]:9.843014303635E-2,90[&location="Northeast",location.rate=0.08857909067759037]:9.843014303635E-2)[&location="Northeast",location.rate=0.08857909067759037]:2.575748570976E-2)[&location="Northeast",location.rate=0.08857909067759037]:3.195777192518E-2,87[&location="Northeast",location.rate=0.08857909067759037]:1.424467705343E-1)[&location="Northeast",location.rate=0.08857909067759037]:1.123569811573E-1,(93[&location="Northeast",location.rate=0.08857909067759037]:9.473518885354E-2,84[&location="Northeast",location.rate=0.08857909067759037]:8.103655871653E-2)[&location="Northeast",location.rate=0.08857909067759037]:1.73767192975E-1)[&location="Northeast",location.rate=0.08857909067759037]:5.382939009478E-2)[&location="Northeast",location.rate=0.08857909067759037]:1.529169476538E-1,(89[&location="Northeast",location.rate=0.08857909067759037]:6.700919720873E-2,88[&location="Northeast",location.rate=0.08857909067759037]:5.331056707171E-2)[&location="Northeast",location.rate=0.08857909067759037]:4.082395223685E-1)[&location="Northeast",location.rate=0.08857909067759037]:8.637347819654E-1)[&location="RJ",location.rate=0.08857909067759037]:7.49901704738E-1)[&location="RJ",location.rate=0.08857909067759037]:4.584021315618E-1)[&location="RJ",location.rate=0.08857909067759037]:1.936425536583E-1,97[&location="RJ",location.rate=0.08857909067759037]:1.40563097579E-1)[&location="RJ",location.rate=0.08857909067759037]:4.12453963859E-1,((((((7[&location="RJ",location.rate=0.08857909067759037]:2.708168724305E-1,8[&location="RJ",location.rate=0.08857909067759037]:2.708168724305E-1)[&location="RJ",location.rate=0.08857909067759037]:3.507039804856E-1,26[&location="RJ",location.rate=0.08857909067759037]:7.283701679846E-1)[&location="RJ",location.rate=0.08857909067759037]:5.991204082474E-2,31[&location="RJ",location.rate=0.08857909067759037]:8.321178252478E-1)[&location="RJ",location.rate=0.08857909067759037]:1.289394640722E-1,(22[&location="RJ",location.rate=0.08857909067759037]:4.510855571037E-1,27[&location="RJ",location.rate=0.08857909067759037]:4.67523913268E-1)[&location="RJ",location.rate=0.08857909067759037]:4.551772116682E-1)[&location="RJ",location.rate=0.08857909067759037]:2.564455100922E-1,2[&location="RJ",location.rate=0.08857909067759037]:9.90105539138E-1)[&location="RJ",location.rate=0.08857909067759037]:1.556127719239E0,147[&location="RJ",location.rate=0.08857909067759037]:6.468845047275E-1)[&location="RJ",location.rate=0.08857909067759037]:3.4547857257E-2)[&location="RJ",location.rate=0.08857909067759037]:1.030289611657E-2)[&location="RJ",location.rate=0.08857909067759037]:4.440910836336E-2,(((99[&location="RJ",location.rate=0.08857909067759037]:5.745608519088E-1,96[&location="RJ",location.rate=0.08857909067759037]:5.390417262259E-1)[&location="RJ",location.rate=0.08857909067759037]:4.49680279186E-2,(((100[&location="RJ",location.rate=0.08857909067759037]:1.143761952695E-1,94[&location="RJ",location.rate=0.08857909067759037]:1.143761952695E-1)[&location="RJ",location.rate=0.08857909067759037]:2.148687309546E-1,95[&location="RJ",location.rate=0.08857909067759037]:4.139443797761E-1)[&location="RJ",location.rate=0.08857909067759037]:1.455989633798E-1,98[&location="RJ",location.rate=0.08857909067759037]:5.486143814072E-1)[&location="RJ",location.rate=0.08857909067759037]:4.905657492293E-2)[&location="RJ",location.rate=0.08857909067759037]:7.48023689472E-2,(16[&location="RJ",location.rate=0.08857909067759037]:2.51995135733E0,146[&location="RJ",location.rate=0.08857909067759037]:5.546770104478E-1)[&location="RJ",location.rate=0.08857909067759037]:1.095995935182E-1)[&location="RJ",location.rate=0.08857909067759037]:1.34709292553E-1)[&location="RJ",location.rate=0.08857909067759037]:1.777009633716E-1,38[&location="Northeast",location.rate=0.08857909067759037]:7.881622697266E-1)[&location="Northeast",location.rate=0.08857909067759037]:2.157372663234E-1)[&location="Northeast",location.rate=0.08857909067759037]:8.900123066708E-2)[&location="Northeast",location.rate=0.08857909067759037]:3.887529536757E-1,(((67[&location="North",location.rate=0.08857909067759037]:2.477839561114E-1,(122[&location="Northeast",location.rate=0.08857909067759037]:3.906374162835E-1,(123[&location="Northeast",location.rate=0.08857909067759037]:1.799160404559E-1,124[&location="Northeast",location.rate=0.08857909067759037]:1.771838000188E-1)[&location="Northeast",location.rate=0.08857909067759037]:2.107213758276E-1)[&location="Northeast",location.rate=0.08857909067759037]:3.584190901686E-1)[&location="Northeast",location.rate=0.08857909067759037]:2.440287859507E-1,((126[&location="Northeast",location.rate=0.08857909067759037]:8.505879332172E-1,(119[&location="Northeast",location.rate=0.08857909067759037]:1.119680144718E0,(((138[&location="Northeast",location.rate=0.08857909067759037]:2.141420820078E-1,136[&location="Northeast",location.rate=0.08857909067759037]:8.263523269255E-2)[&location="Northeast",location.rate=0.08857909067759037]:3.311645886782E-1,135[&location="Northeast",location.rate=0.08857909067759037]:3.453066706859E-1)[&location="Northeast",location.rate=0.08857909067759037]:2.194002067168E-1,120[&location="Northeast",location.rate=0.08857909067759037]:8.167616719233E-1)[&location="Northeast",location.rate=0.08857909067759037]:2.070280618362E-1)[&location="Northeast",location.rate=0.08857909067759037]:5.166103111427E-1)[&location="Northeast",location.rate=0.08857909067759037]:6.62846074109E-1,66[&location="North",location.rate=0.08857909067759037]:2.662598176413E-1)[&location="Northeast",location.rate=0.08857909067759037]:2.255529244207E-1)[&location="Northeast",location.rate=0.08857909067759037]:3.807195923261E-1,34[&location="Northeast",location.rate=0.08857909067759037]:9.518635758035E-3)[&location="Northeast",location.rate=0.08857909067759037]:6.755939489158E-3)[&location="Northeast",location.rate=0.08857909067759037]:4.110006242887E-2)[&location="Northeast",location.rate=0.08857909067759037]:2.446678132613E-2)[&location="Northeast"];
tree STATE_112000 [&joint=-59.82247946853791,lnP=-59.82247946853791] = [&R] (((32[&location="Northeast",location.rate=0.07947022702021735]:1.122421585514E-2,(((68[&location="North",location.rate=0.07947022702021735]:7.693909438314E-1,((((58[&location="Northeast",location.rate=0.07947022702021735]:1.179946582999E-1,(37[&location="Northeast",location.rate=0.07947022702021735]:9.330209587358E-2,54[&location="Northeast",location.rate=0.07947022702021735]:1.679936363314E-2)[&location="Northeast",location.rate=0.07947022702021735]:4.381824548645E-2)[&location="Northeast",location.rate=0.07947022702021735]:2.170191580341E-1,59[&location="Northeast",location.rate=0.07947022702021735]:3.158881332739E-1)[&location="Northeast",location.rate=0.07947022702021735]:6.588473508141E-2,(55[&location="Northeast",location.rate=0.07947022702021735]:2.725223726413E-1,56[&location="Northeast",location.rate=0.07947022702021735]:2.725223726413E-1)[&location="Northeast",location.rate=0.07947022702021735]:1.010537744024E-1)[&location="Northeast",location.rate=0.07947022702021735]:9.671331550312E-2,57[&location="Northeast",location.rate=0.07947022702021735]:4.812184242955E-1)[&location="Northeast",location.rate=0.07947022702021735]:3.400850878419E-1)[&location="Northeast",location.rate=0.07947022702021735]:3.49578603827E-1,(((52[&location="Northeast",location.rate=0.07947022702021735]:7.014156831937E-1,(((137[&location="Northeast",location.rate=0.07947022702021735]:4.228453872108E-1,134[&location="Northeast",location.rate=0.07947022702021735]:3.516125104986E-1)[&location="Northeast",location.rate=0.07947022702021735]:4.043888706922E-2,133[&location="Northeast",location.rate=0.07947022702021735]:4.22188383869E-1)[&location="Northeast",location.rate=0.07947022702021735]:9.849794792728E-1,(((12[&location="RJ",location.rate=0.07947022702021735]:1.12718383658E-1,5[&location="RJ",location.rate=0.07947022702021735]:7.436221927459E-2)[&location="RJ",location.rate=0.07947022702021735]:1.982967802523E-1,29[&location="RJ",location.rate=0.07947022702021735]:4.178644789788E-1)[&location="RJ",location.rate=0.07947022702021735]:4.564295646444E-1,103[&location="RJ",location.rate=0.07947022702021735]:6.414173312945E-1)[&location="RJ",location.rate=0.07947022702021735]:1.656161490751E0)[&location="Northeast",location.rate=0.07947022702021735]:6.813059570871E-2)[&location="Northeast",location.rate=0.07947022702021735]:1.381115876215E-1,(53[&location="Northeast",location.rate=0.07947022702021735]:6.283416667857E-1,(((((80[&location="North",location.rate=0.07947022702021735]:8.146401566381E-2,81[&location="North",location.rate=0.07947022702021735]:8.146401566381E-2)[&location="North",location.rate=0.07947022702021735]:3.3838812145E-1,(73[&location="North",location.rate=0.07947022702021735]:3.683412002093E-1,(79[&location="North",location.rate=0.07947022702021735]:7.67518522208E-2,71[&location="North",location.rate=0.07947022702021735]:4.935459194677E-2)[&location="North",location.rate=0.07947022702021735]:2.504934575776E-1)[&location="North",location.rate=0.07947022702021735]:1.008260053976E-1)[&location="North",location.rate=0.07947022702021735]:4.049526322839E-3,77[&location="North",location.rate=0.07947022702021735]:4.67737279875E-1)[&location="North",location.rate=0.07947022702021735]:1.01719441353E-2,(82[&location="North",location.rate=0.07947022702021735]:3.725134831484E-1,(78[&location="North",location.rate=0.07947022702021735]:8.248700172052E-2,72[&location="North",location.rate=0.07947022702021735]:6.056919350121E-2)[&location="North",location.rate=0.07947022702021735]:2.818073033458E-1)[&location="North",location.rate=0.07947022702021735]:7.799848058791E-2)[&location="North",location.rate=0.07947022702021735]:2.191684894482E-1,((70[&location="North",location.rate=0.07947022702021735]:3.479115569166E-1,(74[&location="North",location.rate=0.07947022702021735]:3.219688010037E-1,76[&location="North",location.rate=0.07947022702021735]:3.219688010037E-1)[&location="North",location.rate=0.07947022702021735]:6.429892029639E-2)[&location="North",location.rate=0.07947022702021735]:3.344995833526E-2,75[&location="North",location.rate=0.07947022702021735]:4.197176796353E-1)[&location="North",location.rate=0.07947022702021735]:2.828394858779E-1)[&location="North",location.rate=0.07947022702021735]:6.722475598847E-1)[&location="Northeast",location.rate=0.07947022702021735]:2.029888827181E-1)[&location="Northeast",location.rate=0.07947022702021735]:2.972242734316E-1,125[&location="Northeast",location.rate=0.07947022702021735]:9.181723092742E-1)[&location="Northeast",location.rate=0.07947022702021735]:3.674639050509E-1)[&location="Northeast",location.rate=0.07947022702021735]:1.439649927933E-1,(((67[&location="North",location.rate=0.07947022702021735]:1.901005889202E-1,(123[&location="Northeast",location.rate=0.07947022702021735]:2.179853897684E-1,(122[&location="Northeast",location.rate=0.07947022702021735]:2.139160214687E-1,124[&location="Northeast",location.rate=0.07947022702021735]:2.111837810316E-1)[&location="Northeast",location.rate=0.07947022702021735]:4.069368299725E-3)[&location="Northeast",location.rate=0.07947022702021735]:4.733877494924E-1)[&location="Northeast",location.rate=0.07947022702021735]:1.408215863061E-1,((((119[&location="Northeast",location.rate=0.07947022702021735]:1.052238674532E0,120[&location="Northeast",location.rate=0.07947022702021735]:9.563482635727E-1)[&location="Northeast",location.rate=0.07947022702021735]:5.447009041221E-2,(135[&location="Northeast",location.rate=0.07947022702021735]:6.870758942668E-1,(138[&location="Northeast",location.rate=0.07947022702021735]:1.911752926796E-1,136[&location="Northeast",location.rate=0.07947022702021735]:5.966844336436E-2)[&location="Northeast",location.rate=0.07947022702021735]:6.959006015873E-1)[&location="Northeast",location.rate=0.07947022702021735]:7.168766519752E-2)[&location="Northeast",location.rate=0.07947022702021735]:6.120113879048E-1,126[&location="Northeast",location.rate=0.07947022702021735]:9.330176302048E-1)[&location="Northeast",location.rate=0.07947022702021735]:5.313145843046E-1,66[&location="North",location.rate=0.07947022702021735]:2.171580248244E-1)[&location="Northeast",location.rate=0.07947022702021735]:1.137641504019E-1)[&location="Northeast",location.rate=0.07947022702021735]:3.619865184248E-1,((((127[&location="Centre-West",location.rate=0.07947022702021735]:2.264161566914E0,121[&location="Northeast",location.rate=0.07947022702021735]:1.823065676503E0)[&location="Northeast",location.rate=0.07947022702021735]:5.083927240583E-1,(((((41[&location="Northeast",location.rate=0.07947022702021735]:1.541860925384E-1,(48[&location="Northeast",location.rate=0.07947022702021735]:1.471416855508E-1,42[&location="Northeast",location.rate=0.07947022702021735]:1.088903194306E-1)[&location="Northeast",location.rate=0.07947022702021735]:5.076025398205E-2)[&location="Northeast",location.rate=0.07947022702021735]:2.910171810202E-1,(46[&location="Northeast",location.rate=0.07947022702021735]:4.418318283315E-1,43[&location="Northeast",location.rate=0.07947022702021735]:4.418318283315E-1)[&location="Northeast",location.rate=0.07947022702021735]:5.801625397004E-2)[&location="Northeast",location.rate=0.07947022702021735]:5.061181922977E-2,((50[&location="Northeast",location.rate=0.07947022702021735]:3.72778235643E-1,49[&location="Northeast",location.rate=0.07947022702021735]:3.72778235643E-1)[&location="Northeast",location.rate=0.07947022702021735]:1.443635032032E-1,51[&location="Northeast",location.rate=0.07947022702021735]:5.226062197205E-1)[&location="Northeast",location.rate=0.07947022702021735]:5.312774393587E-4)[&location="Northeast",location.rate=0.07947022702021735]:1.148722407613E-2,(45[&location="Northeast",location.rate=0.07947022702021735]:5.041778785334E-1,(47[&location="Northeast",location.rate=0.07947022702021735]:1.349696727201E-1,44[&location="Northeast",location.rate=0.07947022702021735]:1.295051918459E-1)[&location="Northeast",location.rate=0.07947022702021735]:3.774049271246E-1)[&location="Northeast",location.rate=0.07947022702021735]:4.957252576274E-2)[&location="Northeast",location.rate=0.07947022702021735]:2.773553325493E-1,(((((60[&location="Centre-West",location.rate=0.07947022702021735]:3.096963073333E-3,64[&location="Centre-West",location.rate=0.07947022702021735]:1.5378189458E-1)[&location="Centre-West",location.rate=0.07947022702021735]:1.506372989746E-1,62[&location="Centre-West",location.rate=0.07947022702021735]:3.455150839657E-1)[&location="Centre-West",location.rate=0.07947022702021735]:6.204582131444E-2,65[&location="Centre-West",location.rate=0.07947022702021735]:2.157800833624E-1)[&location="Centre-West",location.rate=0.07947022702021735]:3.257028827136E-1,(63[&location="Centre-West",location.rate=0.07947022702021735]:2.59484016328E-1,61[&location="Centre-West",location.rate=0.07947022702021735]:3.005799067391E-1)[&location="Centre-West",location.rate=0.07947022702021735]:4.326838812547E-1)[&location="Centre-West",location.rate=0.07947022702021735]:8.502692915692E-1,(128[&location="North",location.rate=0.07947022702021735]:1.210460720401E0,((118[&location="Northeast",location.rate=0.07947022702021735]:6.896226237723E-1,((129[&location="North",location.rate=0.07947022702021735]:1.441845830355E-1,132[&location="North",location.rate=0.07947022702021735]:1.469243090629E-1)[&location="North",location.rate=0.07947022702021735]:4.914747229333E-2,(130[&location="North",location.rate=0.07947022702021735]:1.38327331094E-1,131[&location="North",location.rate=0.07947022702021735]:1.410670571213E-1)[&location="North",location.rate=0.07947022702021735]:5.500472423487E-2)[&location="North",location.rate=0.07947022702021735]:3.593042670735E-1)[&location="North",location.rate=0.07947022702021735]:3.790608261325E-3,69[&location="North",location.rate=0.07947022702021735]:7.043721361432E-1)[&location="North",location.rate=0.07947022702021735]:6.567735157644E-1)[&location="North",location.rate=0.07947022702021735]:2.33346331765E-1)[&location="Northeast",location.rate=0.07947022702021735]:1.60694896971E-1)[&location="Northeast",location.rate=0.07947022702021735]:1.296961774522E-1)[&location="Northeast",location.rate=0.07947022702021735]:6.412758105271E-2,(35[&location="Northeast",location.rate=0.07947022702021735]:1.869989726264E-2,36[&location="Northeast",location.rate=0.07947022702021735]:6.52752397284E-2)[&location="Northeast",location.rate=0.07947022702021735]:2.508586870913E-1)[&location="Northeast",location.rate=0.07947022702021735]:3.541028314012E-1,(38[&location="Northeast",location.rate=0.07947022702021735]:8.851217266267E-1,((((((((144[&location="RJ",location.rate=0.07947022702021735]:1.649218776703E-1,(141[&location="RJ",location.rate=0.07947022702021735]:1.187560143701E-1,145[&location="RJ",location.rate=0.07947022702021735]:1.214957403977E-1)[&location="RJ",location.rate=0.07947022702021735]:4.890558932755E-2)[&location="RJ",location.rate=0.07947022702021735]:3.870565408238E-1,142[&location="RJ",location.rate=0.07947022702021735]:5.57457870549E-1)[&location="RJ",location.rate=0.07947022702021735]:9.892711251759E-1,(((((28[&location="RJ",location.rate=0.07947022702021735]:5.107795702024E-1,21[&location="RJ",location.rate=0.07947022702021735]:4.861220359559E-1)[&location="RJ",location.rate=0.07947022702021735]:3.198569151035E-1,1[&location="RJ",location.rate=0.07947022702021735]:4.433511544297E-2)[&location="RJ",location.rate=0.07947022702021735]:9.5078451523E-2,24[&location="RJ",location.rate=0.07947022702021735]:9.202354847742E-1)[&location="RJ",location.rate=0.07947022702021735]:5.778050733277E-2,17[&location="RJ",location.rate=0.07947022702021735]:9.287009236139E-1)[&location="RJ",location.rate=0.07947022702021735]:4.467427053463E-1,(((113[&location="RJ",location.rate=0.07947022702021735]:8.75682098332E-1,(110[&location="RJ",location.rate=0.07947022702021735]:7.274327176635E-1,105[&location="RJ",location.rate=0.07947022702021735]:7.055149094444E-1)[&location="RJ",location.rate=0.07947022702021735]:1.427699286138E-1)[&location="RJ",location.rate=0.07947022702021735]:7.65158661367E-2,(117[&location="RJ",location.rate=0.07947022702021735]:7.220905875269E-1,(((30[&location="RJ",location.rate=0.07947022702021735]:2.066711806382E-1,4[&location="RJ",location.rate=0.07947022702021735]:3.406844091221E-2)[&location="RJ",location.rate=0.07947022702021735]:2.05265936854E-1,14[&location="RJ",location.rate=0.07947022702021735]:2.968686243414E-1)[&location="RJ",location.rate=0.07947022702021735]:3.824798771126E-1,(9[&location="RJ",location.rate=0.07947022702021735]:6.493032728424E-1,112[&location="RJ",location.rate=0.07947022702021735]:6.575224509244E-1)[&location="RJ",location.rate=0.07947022702021735]:2.182605052957E-2)[&location="RJ",location.rate=0.07947022702021735]:4.000236004537E-2)[&location="RJ",location.rate=0.07947022702021735]:2.328471029693E-1)[&location="RJ",location.rate=0.07947022702021735]:6.695512578694E-2,((((((114[&location="RJ",location.rate=0.07947022702021735]:2.900728446223E-1,109[&location="RJ",location.rate=0.07947022702021735]:3.695248994168E-1)[&location="RJ",location.rate=0.07947022702021735]:6.01644631516E-2,107[&location="RJ",location.rate=0.07947022702021735]:4.105112803766E-1)[&location="RJ",location.rate=0.07947022702021735]:5.023432455449E-4,108[&location="RJ",location.rate=0.07947022702021735]:4.082738975948E-1)[&location="RJ",location.rate=0.07947022702021735]:3.789070351528E-1,(115[&location="RJ",location.rate=0.07947022702021735]:7.164320035435E-1,(19[&location="RJ",location.rate=0.07947022702021735]:3.946037335339E-1,13[&location="RJ",location.rate=0.07947022702021735]:3.562475691503E-1)[&location="RJ",location.rate=0.07947022702021735]:4.423762152151E-1)[&location="RJ",location.rate=0.07947022702021735]:1.321468262877E-2)[&location="RJ",location.rate=0.07947022702021735]:1.255169977885E-1,(((139[&location="RJ",location.rate=0.07947022702021735]:5.355164604731E-1,(111[&location="RJ",location.rate=0.07947022702021735]:8.234137489185E-2,106[&location="RJ",location.rate=0.07947022702021735]:6.590301872748E-2)[&location="RJ",location.rate=0.07947022702021735]:2.778326198279E-1)[&location="RJ",location.rate=0.07947022702021735]:1.863228173487E-1,104[&location="RJ",location.rate=0.07947022702021735]:5.30058455904E-1)[&location="RJ",location.rate=0.07947022702021735]:2.659902435449E-1,(148[&location="RJ",location.rate=0.07947022702021735]:2.773428551315E-1,143[&location="RJ",location.rate=0.07947022702021735]:2.746031291042E-1)[&location="RJ",location.rate=0.07947022702021735]:4.967880360984E-1)[&location="RJ",location.rate=0.07947022702021735]:1.193889571145E-1)[&location="RJ",location.rate=0.07947022702021735]:4.304850055899E-2,116[&location="RJ",location.rate=0.07947022702021735]:8.982121845197E-1)[&location="RJ",location.rate=0.07947022702021735]:3.874912491407E-2)[&location="RJ",location.rate=0.07947022702021735]:3.179343743208E-1)[&location="RJ",location.rate=0.07947022702021735]:3.703879142224E-2)[&location="RJ",location.rate=0.07947022702021735]:5.738805064449E-2,(((11[&location="RJ",location.rate=0.07947022702021735]:7.661381392674E-1,140[&location="RJ",location.rate=0.07947022702021735]:7.469600570757E-1)[&location="RJ",location.rate=0.07947022702021735]:2.454222112886E-1,((25[&location="RJ",location.rate=0.07947022702021735]:5.21310840013E-1,20[&location="RJ",location.rate=0.07947022702021735]:5.021327578213E-1)[&location="RJ",location.rate=0.07947022702021735]:2.656916095195E-1,23[&location="RJ",location.rate=0.07947022702021735]:7.760435454229E-1)[&location="RJ",location.rate=0.07947022702021735]:3.204483119823E-1)[&location="RJ",location.rate=0.07947022702021735]:1.475728206179E-1,102[&location="RJ",location.rate=0.07947022702021735]:9.337974651637E-2)[&location="RJ",location.rate=0.07947022702021735]:2.641619573873E-1)[&location="RJ",location.rate=0.07947022702021735]:9.059443876293E-2,(((15[&location="RJ",location.rate=0.07947022702021735]:4.471876805758E-1,10[&location="RJ",location.rate=0.07947022702021735]:4.088315161923E-1)[&location="RJ",location.rate=0.07947022702021735]:2.366891560236E-1,6[&location="RJ",location.rate=0.07947022702021735]:6.290823160516E-1)[&location="RJ",location.rate=0.07947022702021735]:2.239820657957E-1,((((((85[&location="Northeast",location.rate=0.07947022702021735]:3.854338050774E-2,83[&location="Northeast",location.rate=0.07947022702021735]:3.854338050774E-2)[&location="Northeast",location.rate=0.07947022702021735]:1.747436341636E-2,86[&location="Northeast",location.rate=0.07947022702021735]:5.60177439241E-2)[&location="Northeast",location.rate=0.07947022702021735]:7.186964149888E-3,(84[&location="Northeast",location.rate=0.07947022702021735]:2.921891961818E-2,93[&location="Northeast",location.rate=0.07947022702021735]:4.291754975519E-2)[&location="Northeast",location.rate=0.07947022702021735]:3.398578845581E-2)[&location="Northeast",location.rate=0.07947022702021735]:3.733147735429E-2,(((91[&location="Northeast",location.rate=0.07947022702021735]:1.390388815202E-2,90[&location="Northeast",location.rate=0.07947022702021735]:1.390388815202E-2)[&location="Northeast",location.rate=0.07947022702021735]:2.50456858421E-2,92[&location="Northeast",location.rate=0.07947022702021735]:3.894957399412E-2)[&location="Northeast",location.rate=0.07947022702021735]:1.539210149531E-2,87[&location="Northeast",location.rate=0.07947022702021735]:4.064304535241E-2)[&location="Northeast",location.rate=0.07947022702021735]:5.989314007586E-2)[&location="Northeast",location.rate=0.07947022702021735]:8.130748351639E-1,(89[&location="Northeast",location.rate=0.07947022702021735]:2.462736878447E-1,88[&location="Northeast",location.rate=0.07947022702021735]:2.325750577077E-1)[&location="Northeast",location.rate=0.07947022702021735]:6.810359628845E-1)[&location="Northeast",location.rate=0.07947022702021735]:2.527219682918E-1,(18[&location="RJ",location.rate=0.07947022702021735]:4.688013873688E-1,3[&location="RJ",location.rate=0.07947022702021735]:3.537328942182E-1)[&location="RJ",location.rate=0.07947022702021735]:2.728740672687E-1)[&location="RJ",location.rate=0.07947022702021735]:1.744026258399E-1)[&location="RJ",location.rate=0.07947022702021735]:6.443868293124E-1)[&location="RJ",location.rate=0.07947022702021735]:5.701647872772E-1,101[&location="RJ",location.rate=0.07947022702021735]:1.012821477889E0)[&location="RJ",location.rate=0.07947022702021735]:4.033474164066E-1,(((39[&location="RJ",location.rate=0.07947022702021735]:3.613485907364E-1,146[&location="RJ",location.rate=0.07947022702021735]:4.815671699713E-1)[&location="RJ",location.rate=0.07947022702021735]:7.83071585317E-2,16[&location="RJ",location.rate=0.07947022702021735]:2.525148675385E0)[&location="RJ",location.rate=0.07947022702021735]:2.101907292298E-3,((96[&location="RJ",location.rate=0.07947022702021735]:4.968087484257E-1,(99[&location="RJ",location.rate=0.07947022702021735]:5.112861706229E-1,40[&location="RJ",location.rate=0.07947022702021735]:3.610129465793E-1)[&location="RJ",location.rate=0.07947022702021735]:2.104170348573E-2)[&location="RJ",location.rate=0.07947022702021735]:3.004630134483E-2,(98[&location="RJ",location.rate=0.07947022702021735]:5.156555794699E-1,(94[&location="RJ",location.rate=0.07947022702021735]:4.147872484387E-1,(95[&location="RJ",location.rate=0.07947022702021735]:4.013403880593E-1,100[&location="RJ",location.rate=0.07947022702021735]:3.166409345073E-1)[&location="RJ",location.rate=0.07947022702021735]:9.814631393139E-2)[&location="RJ",location.rate=0.07947022702021735]:2.709783922793E-2)[&location="RJ",location.rate=0.07947022702021735]:2.48606724863E-2)[&location="RJ",location.rate=0.07947022702021735]:2.965670515048E-2)[&location="RJ",location.rate=0.07947022702021735]:1.247078741255E-3)[&location="RJ",location.rate=0.07947022702021735]:2.170575208601E-2,((((((7[&location="RJ",location.rate=0.07947022702021735]:2.857219421046E-1,8[&location="RJ",location.rate=0.07947022702021735]:2.857219421046E-1)[&location="RJ",location.rate=0.07947022702021735]:2.282032030463E-1,26[&location="RJ",location.rate=0.07947022702021735]:6.207744602195E-1)[&location="RJ",location.rate=0.07947022702021735]:2.367459168314E-1,(22[&location="RJ",location.rate=0.07947022702021735]:5.178964398474E-1,27[&location="RJ",location.rate=0.07947022702021735]:5.343347960118E-1)[&location="RJ",location.rate=0.07947022702021735]:3.286650330939E-1)[&location="RJ",location.rate=0.07947022702021735]:2.275431635298E-3,31[&location="RJ",location.rate=0.07947022702021735]:9.036314251246E-1)[&location="RJ",location.rate=0.07947022702021735]:2.51106624872E-1,2[&location="RJ",location.rate=0.07947022702021735]:9.273407897225E-1)[&location="RJ",location.rate=0.07947022702021735]:1.430398740992E0,(97[&location="RJ",location.rate=0.07947022702021735]:3.268877751185E-1,147[&location="RJ",location.rate=0.07947022702021735]:4.55303075665E-1)[&location="RJ",location.rate=0.07947022702021735]:3.087701400879E-3)[&location="RJ",location.rate=0.07947022702021735]:6.369675950208E-2)[&location="RJ",location.rate=0.07947022702021735]:4.887172501681E-1)[&location="Northeast",location.rate=0.07947022702021735]:3.409051356439E-1)[&location="Northeast",location.rate=0.07947022702021735]:6.924727789594E-2)[&location="Northeast",location.rate=0.07947022702021735]:2.230520902846E-2)[&location="Northeast",location.rate=0.07947022702021735]:1.809418200248E-1)[&location="Northeast",location.rate=0.07947022702021735]:5.234154099204E-2,34[&location="Northeast",location.rate=0.07947022702021735]:8.548356506626E-2)[&location="Northeast",location.rate=0.07947022702021735]:9.41708964765E-2,33[&location="Northeast",location.rate=0.07947022702021735]:1.632161053784E-1)[&location="Northeast"];
tree STATE_114000 [&joint=-64.17917819354022,lnP=-64.17917819354022] = [&R] ((33[&location="Northeast",location.rate=0.06522952069729666]:9.789917613559E-2,(((66[&location="North",location.rate=0.06522952069729666]:4.048426871106E-1,((67[&location="North",location.rate=0.06522952069729666]:1.444294722148E-1,((124[&location="Northeast",location.rate=0.06522952069729666]:3.153833631151E-1,123[&location="Northeast",location.rate=0.06522952069729666]:3.181156035522E-1)[&location="Northeast",location.rate=0.06522952069729666]:1.728872902974E-2,122[&location="Northeast",location.rate=0.06522952069729666]:3.35404332582E-1)[&location="Northeast",location.rate=0.06522952069729666]:3.102976899735E-1)[&location="Northeast",location.rate=0.06522952069729666]:1.732739967779E-1,(119[&location="Northeast",location.rate=0.06522952069729666]:1.955674562541E0,((120[&location="Northeast",location.rate=0.06522952069729666]:1.114956688125E0,(135[&location="Northeast",location.rate=0.06522952069729666]:3.764074024065E-1,(138[&location="Northeast",location.rate=0.06522952069729666]:1.358856840734E-1,136[&location="Northeast",location.rate=0.06522952069729666]:4.378834758179E-3)[&location="Northeast",location.rate=0.06522952069729666]:4.405217183332E-1)[&location="Northeast",location.rate=0.06522952069729666]:4.86494491198E-1)[&location="Northeast",location.rate=0.06522952069729666]:6.113783240566E-1,126[&location="Northeast",location.rate=0.06522952069729666]:1.036522900497E0)[&location="Northeast",location.rate=0.06522952069729666]:1.334491394002E-1)[&location="Northeast",location.rate=0.06522952069729666]:3.949056187807E-1)[&location="Northeast",location.rate=0.06522952069729666]:8.713921811784E-2)[&location="Northeast",location.rate=0.06522952069729666]:3.972594595341E-1,(((((((98[&location="RJ",location.rate=0.06522952069729666]:4.813225025388E-1,((95[&location="RJ",location.rate=0.06522952069729666]:3.875904256533E-1,(100[&location="RJ",location.rate=0.06522952069729666]:7.138763356314E-2,94[&location="RJ",location.rate=0.06522952069729666]:7.138763356314E-2)[&location="RJ",location.rate=0.06522952069729666]:2.315033385382E-1)[&location="RJ",location.rate=0.06522952069729666]:1.000372098791E-1,(96[&location="RJ",location.rate=0.06522952069729666]:4.161896109568E-1,99[&location="RJ",location.rate=0.06522952069729666]:4.517087366396E-1)[&location="RJ",location.rate=0.06522952069729666]:4.684786064125E-2)[&location="RJ",location.rate=0.06522952069729666]:4.623828755117E-3)[&location="RJ",location.rate=0.06522952069729666]:7.670306185749E-2,147[&location="RJ",location.rate=0.06522952069729666]:4.869873130303E-1)[&location="RJ",location.rate=0.06522952069729666]:1.302742865499E-1,((146[&location="RJ",location.rate=0.06522952069729666]:6.078809042429E-1,((31[&location="RJ",location.rate=0.06522952069729666]:8.964056119621E-1,2[&location="RJ",location.rate=0.06522952069729666]:6.69008351688E-1)[&location="RJ",location.rate=0.06522952069729666]:3.995808191775E-1,((22[&location="RJ",location.rate=0.06522952069729666]:2.936682430767E-1,27[&location="RJ",location.rate=0.06522952069729666]:3.101065992411E-1)[&location="RJ",location.rate=0.06522952069729666]:5.157127899296E-1,((7[&location="RJ",location.rate=0.06522952069729666]:4.000440051885E-1,8[&location="RJ",location.rate=0.06522952069729666]:4.000440051885E-1)[&location="RJ",location.rate=0.06522952069729666]:4.786405806184E-2,26[&location="RJ",location.rate=0.06522952069729666]:5.547573783189E-1)[&location="RJ",location.rate=0.06522952069729666]:2.65582558797E-1)[&location="RJ",location.rate=0.06522952069729666]:4.318108775853E-1)[&location="RJ",location.rate=0.06522952069729666]:1.375798956972E0)[&location="RJ",location.rate=0.06522952069729666]:6.081492961814E-2,(16[&location="RJ",location.rate=0.06522952069729666]:2.585359459188E0,(97[&location="RJ",location.rate=0.06522952069729666]:3.764862843542E-1,40[&location="RJ",location.rate=0.06522952069729666]:4.475245357204E-1)[&location="RJ",location.rate=0.06522952069729666]:5.234199735043E-2)[&location="RJ",location.rate=0.06522952069729666]:4.861072155533E-2)[&location="RJ",location.rate=0.06522952069729666]:1.140729577373E-2)[&location="RJ",location.rate=0.06522952069729666]:2.015776809801E-3,(((((18[&location="RJ",location.rate=0.06522952069729666]:7.824134789546E-1,((6[&location="RJ",location.rate=0.06522952069729666]:7.017646907987E-1,(10[&location="RJ",location.rate=0.06522952069729666]:4.766456731051E-1,15[&location="RJ",location.rate=0.06522952069729666]:5.150018374885E-1)[&location="RJ",location.rate=0.06522952069729666]:2.41557373858E-1)[&location="RJ",location.rate=0.06522952069729666]:9.020411362792E-5,3[&location="RJ",location.rate=0.06522952069729666]:6.498001003918E-1)[&location="RJ",location.rate=0.06522952069729666]:1.754488541217E-2)[&location="RJ",location.rate=0.06522952069729666]:1.162824207722E-1,((88[&location="Northeast",location.rate=0.06522952069729666]:8.813385615701E-2,89[&location="Northeast",location.rate=0.06522952069729666]:1.01832486294E-1)[&location="Northeast",location.rate=0.06522952069729666]:1.616890126129E-1,((85[&location="Northeast",location.rate=0.06522952069729666]:1.782311220426E-1,((84[&location="Northeast",location.rate=0.06522952069729666]:7.403694160276E-2,(86[&location="Northeast",location.rate=0.06522952069729666]:3.930732050641E-2,83[&location="Northeast",location.rate=0.06522952069729666]:3.930732050641E-2)[&location="Northeast",location.rate=0.06522952069729666]:3.472962109635E-2)[&location="Northeast",location.rate=0.06522952069729666]:5.191173568603E-2,93[&location="Northeast",location.rate=0.06522952069729666]:1.396473074258E-1)[&location="Northeast",location.rate=0.06522952069729666]:5.228244475385E-2)[&location="Northeast",location.rate=0.06522952069729666]:9.275850944344E-3,(((91[&location="Northeast",location.rate=0.06522952069729666]:3.016903753256E-2,90[&location="Northeast",location.rate=0.06522952069729666]:3.016903753256E-2)[&location="Northeast",location.rate=0.06522952069729666]:4.727121650257E-2,92[&location="Northeast",location.rate=0.06522952069729666]:7.744025403513E-2)[&location="Northeast",location.rate=0.06522952069729666]:4.552197479742E-2,87[&location="Northeast",location.rate=0.06522952069729666]:1.092635986955E-1)[&location="Northeast",location.rate=0.06522952069729666]:7.824337429144E-2)[&location="Northeast",location.rate=0.06522952069729666]:6.231589578291E-2)[&location="Northeast",location.rate=0.06522952069729666]:1.073530565203E0)[&location="RJ",location.rate=0.06522952069729666]:8.343960181056E-1,(((((110[&location="RJ",location.rate=0.06522952069729666]:6.39406681523E-1,(113[&location="RJ",location.rate=0.06522952069729666]:5.006717812456E-1,105[&location="RJ",location.rate=0.06522952069729666]:4.732745209718E-1)[&location="RJ",location.rate=0.06522952069729666]:1.442143523322E-1)[&location="RJ",location.rate=0.06522952069729666]:8.405527942569E-2,((9[&location="RJ",location.rate=0.06522952069729666]:5.243719351385E-1,((30[&location="RJ",location.rate=0.06522952069729666]:1.922560840966E-1,4[&location="RJ",location.rate=0.06522952069729666]:1.965334437057E-2)[&location="RJ",location.rate=0.06522952069729666]:4.443784064395E-1,117[&location="RJ",location.rate=0.06522952069729666]:5.243057234128E-1)[&location="RJ",location.rate=0.06522952069729666]:1.102511583531E-2)[&location="RJ",location.rate=0.06522952069729666]:1.630903440521E-2,(14[&location="RJ",location.rate=0.06522952069729666]:3.839397842808E-1,17[&location="RJ",location.rate=0.06522952069729666]:4.222959486645E-1)[&location="RJ",location.rate=0.06522952069729666]:1.64960363345E-1)[&location="RJ",location.rate=0.06522952069729666]:1.800412653777E-1)[&location="RJ",location.rate=0.06522952069729666]:5.05720353832E-1,(((((107[&location="RJ",location.rate=0.06522952069729666]:1.027597710647E-1,108[&location="RJ",location.rate=0.06522952069729666]:1.000200450374E-1)[&location="RJ",location.rate=0.06522952069729666]:4.208120263547E-1,((112[&location="RJ",location.rate=0.06522952069729666]:3.022316541733E-1,114[&location="RJ",location.rate=0.06522952069729666]:2.200398733514E-1)[&location="RJ",location.rate=0.06522952069729666]:1.18609017965E-1,109[&location="RJ",location.rate=0.06522952069729666]:4.181009461109E-1)[&location="RJ",location.rate=0.06522952069729666]:1.246489335003E-1)[&location="RJ",location.rate=0.06522952069729666]:1.718582673863E-1,115[&location="RJ",location.rate=0.06522952069729666]:6.351560922031E-1)[&location="RJ",location.rate=0.06522952069729666]:5.745702851411E-2,(19[&location="RJ",location.rate=0.06522952069729666]:7.487897687712E-1,13[&location="RJ",location.rate=0.06522952069729666]:7.104336043875E-1)[&location="RJ",location.rate=0.06522952069729666]:6.437129715148E-2)[&location="RJ",location.rate=0.06522952069729666]:2.966109440949E-1,((139[&location="RJ",location.rate=0.06522952069729666]:6.420751477624E-1,(111[&location="RJ",location.rate=0.06522952069729666]:3.580863448855E-1,(104[&location="RJ",location.rate=0.06522952069729666]:5.436351799384E-2,106[&location="RJ",location.rate=0.06522952069729666]:5.436351799384E-2)[&location="RJ",location.rate=0.06522952069729666]:2.872844707273E-1)[&location="RJ",location.rate=0.06522952069729666]:1.086463371235E-1)[&location="RJ",location.rate=0.06522952069729666]:2.471497729219E-1,((148[&location="RJ",location.rate=0.06522952069729666]:2.157090503989E-1,143[&location="RJ",location.rate=0.06522952069729666]:2.129693243715E-1)[&location="RJ",location.rate=0.06522952069729666]:4.57564326533E-1,116[&location="RJ",location.rate=0.06522952069729666]:6.349172125481E-1)[&location="RJ",location.rate=0.06522952069729666]:2.252913615627E-3)[&location="RJ",location.rate=0.06522952069729666]:3.520539386483E-1)[&location="RJ",location.rate=0.06522952069729666]:1.632459212015E-1)[&location="RJ",location.rate=0.06522952069729666]:1.241510682304E-1,(142[&location="RJ",location.rate=0.06522952069729666]:3.506594638661E-1,((145[&location="RJ",location.rate=0.06522952069729666]:5.353881056148E-2,141[&location="RJ",location.rate=0.06522952069729666]:5.07990845339E-2)[&location="RJ",location.rate=0.06522952069729666]:1.183720779542E-1,144[&location="RJ",location.rate=0.06522952069729666]:1.664314364607E-1)[&location="RJ",location.rate=0.06522952069729666]:1.787485753504E-1)[&location="RJ",location.rate=0.06522952069729666]:1.180756110926E0)[&location="RJ",location.rate=0.06522952069729666]:8.466611080935E-2,(((140[&location="RJ",location.rate=0.06522952069729666]:2.716256219952E-1,11[&location="RJ",location.rate=0.06522952069729666]:2.908037041869E-1)[&location="RJ",location.rate=0.06522952069729666]:3.706723758921E-1,((25[&location="RJ",location.rate=0.06522952069729666]:4.126253859348E-1,20[&location="RJ",location.rate=0.06522952069729666]:3.934473037431E-1)[&location="RJ",location.rate=0.06522952069729666]:1.773523734467E-1,23[&location="RJ",location.rate=0.06522952069729666]:5.790188552719E-1)[&location="RJ",location.rate=0.06522952069729666]:1.673887316563E-1)[&location="RJ",location.rate=0.06522952069729666]:6.91297156657E-1,((24[&location="RJ",location.rate=0.06522952069729666]:9.433165868129E-1,(1[&location="RJ",location.rate=0.06522952069729666]:9.636695454056E-2,(28[&location="RJ",location.rate=0.06522952069729666]:8.467674579347E-1,21[&location="RJ",location.rate=0.06522952069729666]:8.221099236883E-1)[&location="RJ",location.rate=0.06522952069729666]:3.590086646877E-2)[&location="RJ",location.rate=0.06522952069729666]:6.612771446411E-2)[&location="RJ",location.rate=0.06522952069729666]:2.624073550916E-1,102[&location="RJ",location.rate=0.06522952069729666]:4.40801062881E-2)[&location="RJ",location.rate=0.06522952069729666]:2.429397057904E-1)[&location="RJ",location.rate=0.06522952069729666]:8.248653105708E-2)[&location="RJ",location.rate=0.06522952069729666]:2.512568075736E-1)[&location="RJ",location.rate=0.06522952069729666]:1.318552776653E-1,101[&location="RJ",location.rate=0.06522952069729666]:7.471389763195E-1)[&location="RJ",location.rate=0.06522952069729666]:7.451053158289E-1,39[&location="RJ",location.rate=0.06522952069729666]:5.190801331547E-1)[&location="RJ",location.rate=0.06522952069729666]:4.282019405501E-2)[&location="RJ",location.rate=0.06522952069729666]:1.608162673124E-1,38[&location="Northeast",location.rate=0.06522952069729666]:6.54410583593E-1)[&location="Northeast",location.rate=0.06522952069729666]:6.730053073897E-1,((35[&location="Northeast",location.rate=0.06522952069729666]:4.330718997132E-2,(36[&location="Northeast",location.rate=0.06522952069729666]:4.633992098237E-2,121[&location="Northeast",location.rate=0.06522952069729666]:2.125791975777E0)[&location="Northeast",location.rate=0.06522952069729666]:4.354261145471E-2)[&location="Northeast",location.rate=0.06522952069729666]:5.697113697073E-1,((45[&location="Northeast",location.rate=0.06522952069729666]:9.041093749427E-1,(((((42[&location="Northeast",location.rate=0.06522952069729666]:2.582102613862E-1,48[&location="Northeast",location.rate=0.06522952069729666]:2.964616275065E-1)[&location="Northeast",location.rate=0.06522952069729666]:5.725805615645E-2,41[&location="Northeast",location.rate=0.06522952069729666]:3.100038366684E-1)[&location="Northeast",location.rate=0.06522952069729666]:2.86457052102E-2,46[&location="Northeast",location.rate=0.06522952069729666]:3.932943506216E-1)[&location="Northeast",location.rate=0.06522952069729666]:9.987966577194E-2,43[&location="Northeast",location.rate=0.06522952069729666]:4.931740163936E-1)[&location="Northeast",location.rate=0.06522952069729666]:1.530578215362E-1,(((44[&location="Northeast",location.rate=0.06522952069729666]:4.245282531301E-1,47[&location="Northeast",location.rate=0.06522952069729666]:4.299927340044E-1)[&location="Northeast",location.rate=0.06522952069729666]:2.055907825737E-2,51[&location="Northeast",location.rate=0.06522952069729666]:4.232294078903E-1)[&location="Northeast",location.rate=0.06522952069729666]:1.825104963284E-1,(49[&location="Northeast",location.rate=0.06522952069729666]:5.381757830333E-1,50[&location="Northeast",location.rate=0.06522952069729666]:5.381757830333E-1)[&location="Northeast",location.rate=0.06522952069729666]:6.209964031107E-2)[&location="Northeast",location.rate=0.06522952069729666]:1.316952933965E-2)[&location="Northeast",location.rate=0.06522952069729666]:2.660742583243E-1)[&location="Northeast",location.rate=0.06522952069729666]:4.037875027531E-1,(((128[&location="North",location.rate=0.06522952069729666]:1.181289686214E0,127[&location="Centre-West",location.rate=0.06522952069729666]:2.219645850597E0)[&location="North",location.rate=0.06522952069729666]:3.299015938211E-2,(((130[&location="North",location.rate=0.06522952069729666]:1.897537685996E-1,(132[&location="North",location.rate=0.06522952069729666]:1.314244020001E-1,129[&location="North",location.rate=0.06522952069729666]:1.286846759728E-1)[&location="North",location.rate=0.06522952069729666]:6.106909262687E-2)[&location="North",location.rate=0.06522952069729666]:4.184115859306E-2,131[&location="North",location.rate=0.06522952069729666]:2.343346532201E-1)[&location="North",location.rate=0.06522952069729666]:4.268061839297E-1,(69[&location="North",location.rate=0.06522952069729666]:6.157270214379E-1,118[&location="Northeast",location.rate=0.06522952069729666]:6.047681173282E-1)[&location="North",location.rate=0.06522952069729666]:1.90619295164E-1)[&location="North",location.rate=0.06522952069729666]:5.586184605007E-1)[&location="North",location.rate=0.06522952069729666]:1.350461764004E-1,((((62[&location="Centre-West",location.rate=0.06522952069729666]:2.907198175851E-1,64[&location="Centre-West",location.rate=0.06522952069729666]:2.496239271741E-1)[&location="Centre-West",location.rate=0.06522952069729666]:6.653062266602E-2,65[&location="Centre-West",location.rate=0.06522952069729666]:1.654696183334E-1)[&location="Centre-West",location.rate=0.06522952069729666]:2.329254391804E-2,60[&location="Centre-West",location.rate=0.06522952069729666]:1.887621622514E-1)[&location="Centre-West",location.rate=0.06522952069729666]:3.287704956409E-1,(63[&location="Centre-West",location.rate=0.06522952069729666]:9.954872949498E-2,61[&location="Centre-West",location.rate=0.06522952069729666]:1.40644619906E-1)[&location="Centre-West",location.rate=0.06522952069729666]:5.68668859904E-1)[&location="Centre-West",location.rate=0.06522952069729666]:7.797385695833E-1)[&location="North",location.rate=0.06522952069729666]:7.31967067991E-1)[&location="Northeast",location.rate=0.06522952069729666]:6.049259297925E-2)[&location="Northeast",location.rate=0.06522952069729666]:1.120318847886E-1)[&location="Northeast",location.rate=0.06522952069729666]:6.44693833522E-2,((68[&location="North",location.rate=0.06522952069729666]:7.060299844548E-1,(((37[&location="Northeast",location.rate=0.06522952069729666]:4.363644353951E-1,(55[&location="Northeast",location.rate=0.06522952069729666]:2.465834760212E-1,56[&location="Northeast",location.rate=0.06522952069729666]:2.465834760212E-1)[&location="Northeast",location.rate=0.06522952069729666]:1.433328719421E-1)[&location="Northeast",location.rate=0.06522952069729666]:1.088040504923E-1,((57[&location="Northeast",location.rate=0.06522952069729666]:2.008606376506E-1,58[&location="Northeast",location.rate=0.06522952069729666]:2.172540802736E-1)[&location="Northeast",location.rate=0.06522952069729666]:5.441511101531E-2,54[&location="Northeast",location.rate=0.06522952069729666]:2.142921421086E-1)[&location="Northeast",location.rate=0.06522952069729666]:2.543736115384E-1)[&location="Northeast",location.rate=0.06522952069729666]:1.039722129338E-1,59[&location="Northeast",location.rate=0.06522952069729666]:6.108893327011E-1)[&location="Northeast",location.rate=0.06522952069729666]:1.443209796227E-1)[&location="Northeast",location.rate=0.06522952069729666]:4.432766581225E-1,((53[&location="Northeast",location.rate=0.06522952069729666]:8.292826077349E-1,(((((12[&location="RJ",location.rate=0.06522952069729666]:1.541613592519E-1,5[&location="RJ",location.rate=0.06522952069729666]:1.158051948684E-1)[&location="RJ",location.rate=0.06522952069729666]:1.535905207071E-1,29[&location="RJ",location.rate=0.06522952069729666]:4.146011950275E-1)[&location="RJ",location.rate=0.06522952069729666]:1.550760920876E-1,103[&location="RJ",location.rate=0.06522952069729666]:3.368005747863E-1)[&location="RJ",location.rate=0.06522952069729666]:1.862332793019E0,52[&location="Northeast",location.rate=0.06522952069729666]:5.348396332441E-1)[&location="Northeast",location.rate=0.06522952069729666]:2.104877118477E-1,(((137[&location="Northeast",location.rate=0.06522952069729666]:7.12587554998E-1,134[&location="Northeast",location.rate=0.06522952069729666]:6.413546782858E-1)[&location="Northeast",location.rate=0.06522952069729666]:3.930861041136E-2,133[&location="Northeast",location.rate=0.06522952069729666]:7.108002749984E-1)[&location="Northeast",location.rate=0.06522952069729666]:6.165627441826E-1,((((79[&location="North",location.rate=0.06522952069729666]:1.936072737468E-1,(72[&location="North",location.rate=0.06522952069729666]:3.574604869969E-2,78[&location="North",location.rate=0.06522952069729666]:5.7663856919E-2)[&location="North",location.rate=0.06522952069729666]:1.359434168278E-1)[&location="North",location.rate=0.06522952069729666]:7.360053409836E-2,82[&location="North",location.rate=0.06522952069729666]:2.754269859272E-1)[&location="North",location.rate=0.06522952069729666]:2.543878473456E-1,((77[&location="North",location.rate=0.06522952069729666]:2.979726337431E-1,(73[&location="North",location.rate=0.06522952069729666]:1.447193056715E-1,71[&location="North",location.rate=0.06522952069729666]:7.622615498662E-2)[&location="North",location.rate=0.06522952069729666]:1.587327801263E-1)[&location="North",location.rate=0.06522952069729666]:1.87283517433E-1,(81[&location="North",location.rate=0.06522952069729666]:2.681168101913E-2,80[&location="North",location.rate=0.06522952069729666]:2.681168101913E-2)[&location="North",location.rate=0.06522952069729666]:4.146088537185E-1)[&location="North",location.rate=0.06522952069729666]:7.195594237075E-2)[&location="North",location.rate=0.06522952069729666]:1.82323411183E-1,((74[&location="North",location.rate=0.06522952069729666]:4.592891275381E-1,(70[&location="North",location.rate=0.06522952069729666]:3.50468819749E-1,76[&location="North",location.rate=0.06522952069729666]:3.888249841325E-1)[&location="North",location.rate=0.06522952069729666]:7.046414340559E-2)[&location="North",location.rate=0.06522952069729666]:2.677761526001E-1,75[&location="North",location.rate=0.06522952069729666]:7.270652801382E-1)[&location="North",location.rate=0.06522952069729666]:1.79496766463E-2)[&location="North",location.rate=0.06522952069729666]:5.467316240404E-1)[&location="Northeast",location.rate=0.06522952069729666]:1.918471015676E-1)[&location="Northeast",location.rate=0.06522952069729666]:9.215198395454E-2)[&location="Northeast",location.rate=0.06522952069729666]:1.674663701162E-1,125[&location="Northeast",location.rate=0.06522952069729666]:7.863664641899E-1)[&location="Northeast",location.rate=0.06522952069729666]:5.296068450542E-1)[&location="Northeast",location.rate=0.06522952069729666]:1.879338230143E-1)[&location="Northeast",location.rate=0.06522952069729666]:1.258231882521E-2)[&location="Northeast",location.rate=0.06522952069729666]:8.96306929263E-2,34[&location="Northeast",location.rate=0.06522952069729666]:2.871914094087E-2)[&location="Northeast",location.rate=0.06522952069729666]:8.561839135909E-2)[&location="Northeast",location.rate=0.06522952069729666]:8.362599946616E-2,32[&location="Northeast",location.rate=0.06522952069729666]:1.76045723547E-1)[&location="Northeast"];
tree STATE_116000 [&joint=-65.02395415815363,lnP=-65.02395415815363] = [&R] (((((((((((37[&location="Northeast",location.rate=0.05916328030453069]:1.820001147034E-1,57[&location="Northeast",location.rate=0.05916328030453069]:1.464809890203E-1)[&location="Northeast",location.rate=0.05916328030453069]:2.608632034514E-1,(55[&location="Northeast",location.rate=0.05916328030453069]:3.424123144314E-1,56[&location="Northeast",location.rate=0.05916328030453069]:3.424123144314E-1)[&location="Northeast",location.rate=0.05916328030453069]:5.40029162916E-2)[&location="Northeast",location.rate=0.05916328030453069]:5.269672804167E-3,(54[&location="Northeast",location.rate=0.05916328030453069]:1.066582139389E-1,58[&location="Northeast",location.rate=0.05916328030453069]:1.640352631193E-1)[&location="Northeast",location.rate=0.05916328030453069]:2.649720447796E-1)[&location="Northeast",location.rate=0.05916328030453069]:4.086819380163E-2,59[&location="Northeast",location.rate=0.05916328030453069]:4.507498186404E-1)[&location="Northeast",location.rate=0.05916328030453069]:3.006668911107E-1,68[&location="North",location.rate=0.05916328030453069]:7.022363818821E-1)[&location="Northeast",location.rate=0.05916328030453069]:5.134081849179E-1,(125[&location="Northeast",location.rate=0.05916328030453069]:1.000631608005E0,(((53[&location="Northeast",location.rate=0.05916328030453069]:6.457728800014E-1,((134[&location="Northeast",location.rate=0.05916328030453069]:4.151967044751E-1,137[&location="Northeast",location.rate=0.05916328030453069]:4.864295811873E-1)[&location="Northeast",location.rate=0.05916328030453069]:2.33278648585E-1,133[&location="Northeast",location.rate=0.05916328030453069]:6.786123393613E-1)[&location="Northeast",location.rate=0.05916328030453069]:7.492400376083E-1)[&location="Northeast",location.rate=0.05916328030453069]:4.866206785972E-2,(((81[&location="North",location.rate=0.05916328030453069]:5.688084238601E-2,80[&location="North",location.rate=0.05916328030453069]:5.688084238601E-2)[&location="North",location.rate=0.05916328030453069]:4.892830324688E-1,((82[&location="North",location.rate=0.05916328030453069]:1.968365898532E-1,(79[&location="North",location.rate=0.05916328030453069]:1.097408776722E-1,(78[&location="North",location.rate=0.05916328030453069]:6.415685184709E-2,72[&location="North",location.rate=0.05916328030453069]:4.223904362778E-2)[&location="North",location.rate=0.05916328030453069]:4.558402582509E-2)[&location="North",location.rate=0.05916328030453069]:7.887653409895E-2)[&location="North",location.rate=0.05916328030453069]:2.615802178703E-1,((77[&location="North",location.rate=0.05916328030453069]:2.016576675578E-1,71[&location="North",location.rate=0.05916328030453069]:1.386439689277E-1)[&location="North",location.rate=0.05916328030453069]:2.163516373177E-1,73[&location="North",location.rate=0.05916328030453069]:4.234887569302E-1)[&location="North",location.rate=0.05916328030453069]:6.780476312202E-2)[&location="North",location.rate=0.05916328030453069]:1.041854232957E-1)[&location="North",location.rate=0.05916328030453069]:4.392541868388E-1,(((74[&location="North",location.rate=0.05916328030453069]:4.730572365079E-1,70[&location="North",location.rate=0.05916328030453069]:4.347010721244E-1)[&location="North",location.rate=0.05916328030453069]:1.898105089079E-1,76[&location="North",location.rate=0.05916328030453069]:6.628677454158E-1)[&location="North",location.rate=0.05916328030453069]:1.810138214292E-2,75[&location="North",location.rate=0.05916328030453069]:6.809691275587E-1)[&location="North",location.rate=0.05916328030453069]:3.53764002628E-1)[&location="North",location.rate=0.05916328030453069]:4.061648762865E-1)[&location="Northeast",location.rate=0.05916328030453069]:8.409837454529E-2,(52[&location="Northeast",location.rate=0.05916328030453069]:7.02791108201E-1,(103[&location="RJ",location.rate=0.05916328030453069]:8.864805102474E-1,(29[&location="RJ",location.rate=0.05916328030453069]:6.2675893543E-1,(12[&location="RJ",location.rate=0.05916328030453069]:3.692351123287E-1,5[&location="RJ",location.rate=0.05916328030453069]:3.308789479453E-1)[&location="RJ",location.rate=0.05916328030453069]:1.506745080328E-1)[&location="RJ",location.rate=0.05916328030453069]:4.925982871462E-1)[&location="RJ",location.rate=0.05916328030453069]:1.480604332514E0)[&location="Northeast",location.rate=0.05916328030453069]:8.393893551684E-2)[&location="Northeast",location.rate=0.05916328030453069]:4.324807992595E-1)[&location="Northeast",location.rate=0.05916328030453069]:3.816796254621E-1)[&location="Northeast",location.rate=0.05916328030453069]:1.966699060877E-1,((((((((60[&location="Centre-West",location.rate=0.05916328030453069]:8.639056836416E-2,(62[&location="Centre-West",location.rate=0.05916328030453069]:2.26176025108E-1,64[&location="Centre-West",location.rate=0.05916328030453069]:1.85080134697E-1)[&location="Centre-West",location.rate=0.05916328030453069]:5.199536517389E-2)[&location="Centre-West",location.rate=0.05916328030453069]:1.105469594733E-1,65[&location="Centre-West",location.rate=0.05916328030453069]:1.969375278374E-1)[&location="Centre-West",location.rate=0.05916328030453069]:3.088544451832E-1,(63[&location="Centre-West",location.rate=0.05916328030453069]:3.41455067906E-1,61[&location="Centre-West",location.rate=0.05916328030453069]:3.825509583171E-1)[&location="Centre-West",location.rate=0.05916328030453069]:3.150218366213E-1)[&location="Centre-West",location.rate=0.05916328030453069]:7.080607338738E-1,((131[&location="North",location.rate=0.05916328030453069]:2.203063037669E-1,((132[&location="North",location.rate=0.05916328030453069]:1.268281824675E-1,129[&location="North",location.rate=0.05916328030453069]:1.240884564401E-1)[&location="North",location.rate=0.05916328030453069]:2.978284813319E-2,130[&location="North",location.rate=0.05916328030453069]:1.538713045733E-1)[&location="North",location.rate=0.05916328030453069]:6.369527316625E-2)[&location="North",location.rate=0.05916328030453069]:4.406912863409E-1,(118[&location="Northeast",location.rate=0.05916328030453069]:7.941558581068E-1,69[&location="North",location.rate=0.05916328030453069]:8.051147622165E-1)[&location="North",location.rate=0.05916328030453069]:1.088307343544E-3)[&location="North",location.rate=0.05916328030453069]:6.103893633618E-1)[&location="Northeast",location.rate=0.05916328030453069]:1.585929593373E-1,128[&location="North",location.rate=0.05916328030453069]:1.424500460752E0)[&location="Northeast",location.rate=0.05916328030453069]:4.846204200878E-1,(45[&location="Northeast",location.rate=0.05916328030453069]:9.459000280421E-1,((49[&location="Northeast",location.rate=0.05916328030453069]:4.751604202358E-1,50[&location="Northeast",location.rate=0.05916328030453069]:4.751604202358E-1)[&location="Northeast",location.rate=0.05916328030453069]:2.694416044684E-1,((51[&location="Northeast",location.rate=0.05916328030453069]:7.256510546224E-1,(47[&location="Northeast",location.rate=0.05916328030453069]:1.316246299165E-1,44[&location="Northeast",location.rate=0.05916328030453069]:1.261601490422E-1)[&location="Northeast",location.rate=0.05916328030453069]:6.213488290774E-1)[&location="Northeast",location.rate=0.05916328030453069]:1.518195867869E-2,((46[&location="Northeast",location.rate=0.05916328030453069]:5.213974663866E-1,(48[&location="Northeast",location.rate=0.05916328030453069]:3.601136800257E-1,(41[&location="Northeast",location.rate=0.05916328030453069]:1.67682418034E-1,42[&location="Northeast",location.rate=0.05916328030453069]:1.731468989082E-1)[&location="Northeast",location.rate=0.05916328030453069]:1.487154149972E-1)[&location="Northeast",location.rate=0.05916328030453069]:1.503548246124E-1)[&location="Northeast",location.rate=0.05916328030453069]:1.033139268574E-1,43[&location="Northeast",location.rate=0.05916328030453069]:6.247113932439E-1)[&location="Northeast",location.rate=0.05916328030453069]:1.434440244287E-1)[&location="Northeast",location.rate=0.05916328030453069]:9.233492277362E-3)[&location="Northeast",location.rate=0.05916328030453069]:1.767078394034E-1)[&location="Northeast",location.rate=0.05916328030453069]:1.898246405066E-1)[&location="Northeast",location.rate=0.05916328030453069]:1.227330173756E-1,(36[&location="Northeast",location.rate=0.05916328030453069]:2.699761054036E-1,((35[&location="Northeast",location.rate=0.05916328030453069]:1.421027095502E-1,121[&location="Northeast",location.rate=0.05916328030453069]:2.26813010681E0)[&location="Northeast",location.rate=0.05916328030453069]:3.279374862417E-2,127[&location="Centre-West",location.rate=0.05916328030453069]:2.742019745846E0)[&location="Northeast",location.rate=0.05916328030453069]:4.850430476351E-2)[&location="Northeast",location.rate=0.05916328030453069]:2.7968601199E-1)[&location="Northeast",location.rate=0.05916328030453069]:2.465631255714E-1,(38[&location="Northeast",location.rate=0.05916328030453069]:8.519945023173E-1,((((95[&location="RJ",location.rate=0.05916328030453069]:4.950907692281E-1,(94[&location="RJ",location.rate=0.05916328030453069]:2.574945172396E-1,100[&location="RJ",location.rate=0.05916328030453069]:2.574945172396E-1)[&location="RJ",location.rate=0.05916328030453069]:1.528967984365E-1)[&location="RJ",location.rate=0.05916328030453069]:2.389149291311E-1,(((99[&location="RJ",location.rate=0.05916328030453069]:4.015768149301E-1,96[&location="RJ",location.rate=0.05916328030453069]:3.660576892472E-1)[&location="RJ",location.rate=0.05916328030453069]:1.322688601794E-1,97[&location="RJ",location.rate=0.05916328030453069]:3.125341996997E-1)[&location="RJ",location.rate=0.05916328030453069]:1.579601092092E-1,(101[&location="RJ",location.rate=0.05916328030453069]:9.702409565206E-1,((((6[&location="RJ",location.rate=0.05916328030453069]:4.773053186265E-1,(18[&location="RJ",location.rate=0.05916328030453069]:5.294737375181E-1,(15[&location="RJ",location.rate=0.05916328030453069]:3.326368644501E-1,10[&location="RJ",location.rate=0.05916328030453069]:2.942807000666E-1)[&location="RJ",location.rate=0.05916328030453069]:1.886176949857E-1)[&location="RJ",location.rate=0.05916328030453069]:1.08452797386E-2)[&location="RJ",location.rate=0.05916328030453069]:9.36523723813E-2,3[&location="RJ",location.rate=0.05916328030453069]:5.189028964874E-1)[&location="RJ",location.rate=0.05916328030453069]:9.636657631394E-2,((((84[&location="Northeast",location.rate=0.05916328030453069]:1.230326750048E-1,(83[&location="Northeast",location.rate=0.05916328030453069]:9.539662264244E-2,86[&location="Northeast",location.rate=0.05916328030453069]:9.539662264244E-2)[&location="Northeast",location.rate=0.05916328030453069]:2.763605236235E-2)[&location="Northeast",location.rate=0.05916328030453069]:2.039540664823E-2,(93[&location="Northeast",location.rate=0.05916328030453069]:1.567255967871E-1,85[&location="Northeast",location.rate=0.05916328030453069]:1.430269666501E-1)[&location="Northeast",location.rate=0.05916328030453069]:4.011150029219E-4)[&location="Northeast",location.rate=0.05916328030453069]:1.281941298465E-1,(92[&location="Northeast",location.rate=0.05916328030453069]:1.198504199927E-1,(91[&location="Northeast",location.rate=0.05916328030453069]:6.817121045368E-3,90[&location="Northeast",location.rate=0.05916328030453069]:6.817121045368E-3)[&location="Northeast",location.rate=0.05916328030453069]:1.130332989474E-1)[&location="Northeast",location.rate=0.05916328030453069]:1.654704216438E-1)[&location="Northeast",location.rate=0.05916328030453069]:1.078063713266E-1,(87[&location="Northeast",location.rate=0.05916328030453069]:3.037039634349E-1,(89[&location="Northeast",location.rate=0.05916328030453069]:1.121354740068E-1,88[&location="Northeast",location.rate=0.05916328030453069]:9.843684386983E-2)[&location="Northeast",location.rate=0.05916328030453069]:2.05267119565E-1)[&location="Northeast",location.rate=0.05916328030453069]:7.572461939129E-2)[&location="Northeast",location.rate=0.05916328030453069]:7.755669173723E-1)[&location="RJ",location.rate=0.05916328030453069]:6.683283419204E-1,(((102[&location="RJ",location.rate=0.05916328030453069]:3.46970110622E-3,((11[&location="RJ",location.rate=0.05916328030453069]:4.703089146013E-1,140[&location="RJ",location.rate=0.05916328030453069]:4.511308324095E-1)[&location="RJ",location.rate=0.05916328030453069]:3.451962949062E-1,(23[&location="RJ",location.rate=0.05916328030453069]:7.343863469618E-1,(20[&location="RJ",location.rate=0.05916328030453069]:5.761349975285E-1,25[&location="RJ",location.rate=0.05916328030453069]:5.953130797202E-1)[&location="RJ",location.rate=0.05916328030453069]:1.500321713512E-1)[&location="RJ",location.rate=0.05916328030453069]:1.660503693949E-1)[&location="RJ",location.rate=0.05916328030453069]:2.537179162562E-1)[&location="RJ",location.rate=0.05916328030453069]:4.847274451901E-2,((((17[&location="RJ",location.rate=0.05916328030453069]:4.387383134601E-1,21[&location="RJ",location.rate=0.05916328030453069]:4.688752997615E-1)[&location="RJ",location.rate=0.05916328030453069]:1.99524300775E-1,28[&location="RJ",location.rate=0.05916328030453069]:6.93057134783E-1)[&location="RJ",location.rate=0.05916328030453069]:1.799400995049E-1,1[&location="RJ",location.rate=0.05916328030453069]:8.669586442491E-2)[&location="RJ",location.rate=0.05916328030453069]:1.301926826412E-1,24[&location="RJ",location.rate=0.05916328030453069]:9.977104648744E-1)[&location="RJ",location.rate=0.05916328030453069]:2.158758163672E-1)[&location="RJ",location.rate=0.05916328030453069]:9.902723177581E-2,((142[&location="RJ",location.rate=0.05916328030453069]:6.307913544481E-1,(144[&location="RJ",location.rate=0.05916328030453069]:1.638056213533E-1,(141[&location="RJ",location.rate=0.05916328030453069]:4.825653182163E-2,145[&location="RJ",location.rate=0.05916328030453069]:5.099625784921E-2)[&location="RJ",location.rate=0.05916328030453069]:1.18288815559E-1)[&location="RJ",location.rate=0.05916328030453069]:4.615062810398E-1)[&location="RJ",location.rate=0.05916328030453069]:7.197627566112E-1,(((((4[&location="RJ",location.rate=0.05916328030453069]:4.281277969363E-2,30[&location="RJ",location.rate=0.05916328030453069]:2.154155194196E-1)[&location="RJ",location.rate=0.05916328030453069]:1.914313788703E-1,14[&location="RJ",location.rate=0.05916328030453069]:2.917784051391E-1)[&location="RJ",location.rate=0.05916328030453069]:2.173522269374E-1,9[&location="RJ",location.rate=0.05916328030453069]:5.009114539945E-1)[&location="RJ",location.rate=0.05916328030453069]:3.950623885059E-1,(113[&location="RJ",location.rate=0.05916328030453069]:7.569835978935E-1,((110[&location="RJ",location.rate=0.05916328030453069]:2.881311019235E-1,117[&location="RJ",location.rate=0.05916328030453069]:2.963502800058E-1)[&location="RJ",location.rate=0.05916328030453069]:1.710789348731E-1,105[&location="RJ",location.rate=0.05916328030453069]:4.372922285775E-1)[&location="RJ",location.rate=0.05916328030453069]:2.922941090422E-1)[&location="RJ",location.rate=0.05916328030453069]:1.472094226889E-1)[&location="RJ",location.rate=0.05916328030453069]:9.989610325623E-2,((((13[&location="RJ",location.rate=0.05916328030453069]:4.733728408342E-1,19[&location="RJ",location.rate=0.05916328030453069]:5.117290052179E-1)[&location="RJ",location.rate=0.05916328030453069]:1.222676025626E-1,115[&location="RJ",location.rate=0.05916328030453069]:5.13448662575E-1)[&location="RJ",location.rate=0.05916328030453069]:2.226359046349E-1,(((109[&location="RJ",location.rate=0.05916328030453069]:3.186969991427E-1,(112[&location="RJ",location.rate=0.05916328030453069]:2.041761180099E-1,114[&location="RJ",location.rate=0.05916328030453069]:1.219843371881E-1)[&location="RJ",location.rate=0.05916328030453069]:1.172606071601E-1)[&location="RJ",location.rate=0.05916328030453069]:1.47859854202E-1,108[&location="RJ",location.rate=0.05916328030453069]:4.446390451257E-1)[&location="RJ",location.rate=0.05916328030453069]:1.103132038937E-1,107[&location="RJ",location.rate=0.05916328030453069]:5.576919750467E-1)[&location="RJ",location.rate=0.05916328030453069]:2.38666564766E-1)[&location="RJ",location.rate=0.05916328030453069]:7.11063204911E-2,(((148[&location="RJ",location.rate=0.05916328030453069]:3.807158748309E-1,143[&location="RJ",location.rate=0.05916328030453069]:3.779761488036E-1)[&location="RJ",location.rate=0.05916328030453069]:2.159120407697E-1,((104[&location="RJ",location.rate=0.05916328030453069]:1.009487207823E-1,106[&location="RJ",location.rate=0.05916328030453069]:1.009487207823E-1)[&location="RJ",location.rate=0.05916328030453069]:3.778793956073E-1,(139[&location="RJ",location.rate=0.05916328030453069]:2.283601468079E-1,111[&location="RJ",location.rate=0.05916328030453069]:5.301768105449E-2)[&location="RJ",location.rate=0.05916328030453069]:4.422487914995E-1)[&location="RJ",location.rate=0.05916328030453069]:1.397176074301E-1)[&location="RJ",location.rate=0.05916328030453069]:3.844653894054E-2,116[&location="RJ",location.rate=0.05916328030453069]:5.967182901574E-1)[&location="RJ",location.rate=0.05916328030453069]:2.104725975435E-1)[&location="RJ",location.rate=0.05916328030453069]:1.147064553158E-1)[&location="RJ",location.rate=0.05916328030453069]:1.738622474944E-1)[&location="RJ",location.rate=0.05916328030453069]:4.699090880756E-2)[&location="RJ",location.rate=0.05916328030453069]:1.35367863348E-1)[&location="RJ",location.rate=0.05916328030453069]:6.893828678265E-1)[&location="RJ",location.rate=0.05916328030453069]:5.444557627483E-1)[&location="RJ",location.rate=0.05916328030453069]:5.312887578908E-2)[&location="RJ",location.rate=0.05916328030453069]:4.972016855271E-2,98[&location="RJ",location.rate=0.05916328030453069]:7.727969051632E-1)[&location="RJ",location.rate=0.05916328030453069]:1.784651239786E-2,((((40[&location="RJ",location.rate=0.05916328030453069]:4.625190851693E-1,((2[&location="RJ",location.rate=0.05916328030453069]:6.647269628899E-1,(31[&location="RJ",location.rate=0.05916328030453069]:7.37849367488E-1,((26[&location="RJ",location.rate=0.05916328030453069]:5.811130869828E-1,(7[&location="RJ",location.rate=0.05916328030453069]:1.729420436362E-1,8[&location="RJ",location.rate=0.05916328030453069]:1.729420436362E-1)[&location="RJ",location.rate=0.05916328030453069]:3.01321728278E-1)[&location="RJ",location.rate=0.05916328030453069]:4.382277636263E-2,(22[&location="RJ",location.rate=0.05916328030453069]:4.371955893904E-1,27[&location="RJ",location.rate=0.05916328030453069]:4.536339455548E-1)[&location="RJ",location.rate=0.05916328030453069]:1.767813698453E-1)[&location="RJ",location.rate=0.05916328030453069]:6.907788770423E-2)[&location="RJ",location.rate=0.05916328030453069]:1.542748556759E-1)[&location="RJ",location.rate=0.05916328030453069]:1.69717927375E0,147[&location="RJ",location.rate=0.05916328030453069]:4.625574829912E-1)[&location="RJ",location.rate=0.05916328030453069]:5.733865135842E-2)[&location="RJ",location.rate=0.05916328030453069]:2.417431279668E-2,146[&location="RJ",location.rate=0.05916328030453069]:6.069119772009E-1)[&location="RJ",location.rate=0.05916328030453069]:8.813540180189E-2,39[&location="RJ",location.rate=0.05916328030453069]:5.748287997679E-1)[&location="RJ",location.rate=0.05916328030453069]:5.11125148599E-3,16[&location="RJ",location.rate=0.05916328030453069]:2.665432977371E0)[&location="RJ",location.rate=0.05916328030453069]:8.228806576093E-2)[&location="RJ",location.rate=0.05916328030453069]:2.580723962316E-1)[&location="Northeast",location.rate=0.05916328030453069]:5.000208446975E-1)[&location="Northeast",location.rate=0.05916328030453069]:1.149439346163E-1)[&location="Northeast",location.rate=0.05916328030453069]:1.192075832722E-2,((67[&location="North",location.rate=0.05916328030453069]:3.015840695922E-1,(122[&location="Northeast",location.rate=0.05916328030453069]:3.893633154314E-1,(123[&location="Northeast",location.rate=0.05916328030453069]:7.502562396174E-2,124[&location="Northeast",location.rate=0.05916328030453069]:7.229338352461E-2)[&location="Northeast",location.rate=0.05916328030453069]:3.143376914696E-1)[&location="Northeast",location.rate=0.05916328030453069]:4.134933045015E-1)[&location="Northeast",location.rate=0.05916328030453069]:1.344943689335E-1,(((((138[&location="Northeast",location.rate=0.05916328030453069]:2.278625139271E-1,136[&location="Northeast",location.rate=0.05916328030453069]:9.635566461194E-2)[&location="Northeast",location.rate=0.05916328030453069]:4.802589741716E-1,135[&location="Northeast",location.rate=0.05916328030453069]:5.081214880987E-1)[&location="Northeast",location.rate=0.05916328030453069]:1.668980371542E-1,(120[&location="Northeast",location.rate=0.05916328030453069]:7.137368554948E-1,119[&location="Northeast",location.rate=0.05916328030453069]:8.096272664537E-1)[&location="Northeast",location.rate=0.05916328030453069]:2.133374642786E-1)[&location="Northeast",location.rate=0.05916328030453069]:7.945335164063E-1,126[&location="Northeast",location.rate=0.05916328030453069]:1.031795724495E0)[&location="Northeast",location.rate=0.05916328030453069]:5.163043560737E-1,66[&location="North",location.rate=0.05916328030453069]:3.009258908836E-1)[&location="Northeast",location.rate=0.05916328030453069]:1.351525476421E-1)[&location="Northeast",location.rate=0.05916328030453069]:4.404361549171E-1)[&location="Northeast",location.rate=0.05916328030453069]:5.438011773913E-2,34[&location="Northeast",location.rate=0.05916328030453069]:6.788101255178E-2)[&location="Northeast",location.rate=0.05916328030453069]:3.228844338214E-3,32[&location="Northeast",location.rate=0.05916328030453069]:4.919204867091E-2)[&location="Northeast",location.rate=0.05916328030453069]:2.640737776242E-1,33[&location="Northeast",location.rate=0.05916328030453069]:3.187452783498E-1)[&location="Northeast"];
tree STATE_118000 [&joint=-68.30059731595908,lnP=-68.30059731595908] = [&R] (((34[&location="Northeast",location.rate=0.052401060251570014]:2.927871310993E-2,((66[&location="North",location.rate=0.052401060251570014]:2.582350550124E-1,((67[&location="North",location.rate=0.052401060251570014]:1.603604685285E-1,((124[&location="Northeast",location.rate=0.052401060251570014]:2.358658803855E-1,123[&location="Northeast",location.rate=0.052401060251570014]:2.385981208226E-1)[&location="Northeast",location.rate=0.052401060251570014]:6.697681793129E-2,122[&location="Northeast",location.rate=0.052401060251570014]:3.055749387539E-1)[&location="Northeast",location.rate=0.052401060251570014]:3.560580801153E-1)[&location="Northeast",location.rate=0.052401060251570014]:6.98670737969E-2,((120[&location="Northeast",location.rate=0.052401060251570014]:1.024267349768E0,(135[&location="Northeast",location.rate=0.052401060251570014]:4.272432837533E-1,(138[&location="Northeast",location.rate=0.052401060251570014]:1.986541683433E-1,136[&location="Northeast",location.rate=0.052401060251570014]:6.714731902812E-2)[&location="Northeast",location.rate=0.052401060251570014]:4.285891154101E-1)[&location="Northeast",location.rate=0.052401060251570014]:3.44969271494E-1)[&location="Northeast",location.rate=0.052401060251570014]:8.808750366168E-1,(119[&location="Northeast",location.rate=0.052401060251570014]:1.594766831675E0,126[&location="Northeast",location.rate=0.052401060251570014]:8.090643090317E-1)[&location="Northeast",location.rate=0.052401060251570014]:4.062659656681E-1)[&location="Northeast",location.rate=0.052401060251570014]:2.620714573107E-1)[&location="Northeast",location.rate=0.052401060251570014]:2.800751268697E-2)[&location="Northeast",location.rate=0.052401060251570014]:3.963057767301E-1,((((((55[&location="Northeast",location.rate=0.052401060251570014]:2.949478817499E-1,56[&location="Northeast",location.rate=0.052401060251570014]:2.949478817499E-1)[&location="Northeast",location.rate=0.052401060251570014]:9.834460296818E-2,((37[&location="Northeast",location.rate=0.052401060251570014]:3.971787199834E-1,(54[&location="Northeast",location.rate=0.052401060251570014]:2.928964167489E-1,58[&location="Northeast",location.rate=0.052401060251570014]:3.502734659292E-1)[&location="Northeast",location.rate=0.052401060251570014]:2.777957099409E-2)[&location="Northeast",location.rate=0.052401060251570014]:1.598061779488E-2,59[&location="Northeast",location.rate=0.052401060251570014]:3.749079716581E-1)[&location="Northeast",location.rate=0.052401060251570014]:2.658123437159E-2)[&location="Northeast",location.rate=0.052401060251570014]:1.214987399171E-1,57[&location="Northeast",location.rate=0.052401060251570014]:5.257201863839E-1)[&location="Northeast",location.rate=0.052401060251570014]:1.795254887438E-1,68[&location="North",location.rate=0.052401060251570014]:6.533331068217E-1)[&location="Northeast",location.rate=0.052401060251570014]:4.561836090144E-1,((((((82[&location="North",location.rate=0.052401060251570014]:3.73726386602E-1,((((72[&location="North",location.rate=0.052401060251570014]:3.431739722145E-2,78[&location="North",location.rate=0.052401060251570014]:5.623520544077E-2)[&location="North",location.rate=0.052401060251570014]:6.337912111243E-2,79[&location="North",location.rate=0.052401060251570014]:1.196143265532E-1)[&location="North",location.rate=0.052401060251570014]:3.866239420242E-2,73[&location="North",location.rate=0.052401060251570014]:1.993726111664E-1)[&location="North",location.rate=0.052401060251570014]:1.871638950741E-1,71[&location="North",location.rate=0.052401060251570014]:3.180433555557E-1)[&location="North",location.rate=0.052401060251570014]:2.006659269022E-2)[&location="North",location.rate=0.052401060251570014]:6.170426040918E-2,(77[&location="North",location.rate=0.052401060251570014]:3.817744643104E-1,(81[&location="North",location.rate=0.052401060251570014]:7.157771420756E-2,80[&location="North",location.rate=0.052401060251570014]:7.157771420756E-2)[&location="North",location.rate=0.052401060251570014]:2.663611336644E-1)[&location="North",location.rate=0.052401060251570014]:8.105344297483E-2)[&location="North",location.rate=0.052401060251570014]:3.075175829238E-1,(((74[&location="North",location.rate=0.052401060251570014]:3.086601499242E-1,70[&location="North",location.rate=0.052401060251570014]:2.703039855407E-1)[&location="North",location.rate=0.052401060251570014]:5.753028081145E-2,76[&location="North",location.rate=0.052401060251570014]:3.661904307356E-1)[&location="North",location.rate=0.052401060251570014]:1.906541567223E-1,75[&location="North",location.rate=0.052401060251570014]:5.56844587458E-1)[&location="North",location.rate=0.052401060251570014]:2.189803548058E-1)[&location="North",location.rate=0.052401060251570014]:5.774398029288E-1,53[&location="Northeast",location.rate=0.052401060251570014]:6.068016865804E-1)[&location="Northeast",location.rate=0.052401060251570014]:1.818362568894E-1,(52[&location="Northeast",location.rate=0.052401060251570014]:4.756633553652E-1,(((29[&location="RJ",location.rate=0.052401060251570014]:4.887633716559E-1,(5[&location="RJ",location.rate=0.052401060251570014]:5.790832021028E-2,12[&location="RJ",location.rate=0.052401060251570014]:9.626448459374E-2)[&location="RJ",location.rate=0.052401060251570014]:2.856495719937E-1)[&location="RJ",location.rate=0.052401060251570014]:2.300638987817E-1,103[&location="RJ",location.rate=0.052401060251570014]:4.859505581088E-1)[&location="RJ",location.rate=0.052401060251570014]:1.489115937273E0,(133[&location="Northeast",location.rate=0.052401060251570014]:8.567677454678E-1,(137[&location="Northeast",location.rate=0.052401060251570014]:4.888512394865E-1,134[&location="Northeast",location.rate=0.052401060251570014]:4.176183627743E-1)[&location="Northeast",location.rate=0.052401060251570014]:4.090123963924E-1)[&location="Northeast",location.rate=0.052401060251570014]:2.278877910101E-1)[&location="Northeast",location.rate=0.052401060251570014]:1.648905945442E-1)[&location="Northeast",location.rate=0.052401060251570014]:3.21171309416E-1)[&location="Northeast",location.rate=0.052401060251570014]:1.062988206163E-1,125[&location="Northeast",location.rate=0.052401060251570014]:6.845542504248E-1)[&location="Northeast",location.rate=0.052401060251570014]:5.91629132078E-1)[&location="Northeast",location.rate=0.052401060251570014]:4.547572304624E-2,(((((((39[&location="RJ",location.rate=0.052401060251570014]:5.125622384338E-1,146[&location="RJ",location.rate=0.052401060251570014]:6.327808176687E-1)[&location="RJ",location.rate=0.052401060251570014]:2.354951032032E-2,((96[&location="RJ",location.rate=0.052401060251570014]:4.625843835203E-1,99[&location="RJ",location.rate=0.052401060251570014]:4.981035092032E-1)[&location="RJ",location.rate=0.052401060251570014]:1.174341323597E-1,(98[&location="RJ",location.rate=0.052401060251570014]:5.277852984812E-1,(95[&location="RJ",location.rate=0.052401060251570014]:4.27309965827E-1,(94[&location="RJ",location.rate=0.052401060251570014]:1.513101772063E-1,100[&location="RJ",location.rate=0.052401060251570014]:1.513101772063E-1)[&location="RJ",location.rate=0.052401060251570014]:1.913003350686E-1)[&location="RJ",location.rate=0.052401060251570014]:1.11404294403E-1)[&location="RJ",location.rate=0.052401060251570014]:6.589441958438E-2)[&location="RJ",location.rate=0.052401060251570014]:7.084733123484E-2)[&location="RJ",location.rate=0.052401060251570014]:6.778847023216E-3,(16[&location="RJ",location.rate=0.052401060251570014]:2.589925542347E0,147[&location="RJ",location.rate=0.052401060251570014]:5.618096654099E-1)[&location="RJ",location.rate=0.052401060251570014]:3.845797954774E-2)[&location="RJ",location.rate=0.052401060251570014]:1.88343519904E-2,((97[&location="RJ",location.rate=0.052401060251570014]:3.635120722596E-1,(101[&location="RJ",location.rate=0.052401060251570014]:7.483243878787E-1,(((102[&location="RJ",location.rate=0.052401060251570014]:1.395111314911E-1,(((1[&location="RJ",location.rate=0.052401060251570014]:1.25941007524E-1,(21[&location="RJ",location.rate=0.052401060251570014]:4.906709232353E-1,28[&location="RJ",location.rate=0.052401060251570014]:5.153284574818E-1)[&location="RJ",location.rate=0.052401060251570014]:3.969139199052E-1)[&location="RJ",location.rate=0.052401060251570014]:6.109863940111E-2,24[&location="RJ",location.rate=0.052401060251570014]:9.678615647333E-1)[&location="RJ",location.rate=0.052401060251570014]:3.004904450721E-1,(((20[&location="RJ",location.rate=0.052401060251570014]:2.937430452836E-1,25[&location="RJ",location.rate=0.052401060251570014]:3.129211274753E-1)[&location="RJ",location.rate=0.052401060251570014]:4.552096578467E-1,23[&location="RJ",location.rate=0.052401060251570014]:7.571718812123E-1)[&location="RJ",location.rate=0.052401060251570014]:9.227966577175E-2,(11[&location="RJ",location.rate=0.052401060251570014]:6.444363964615E-1,140[&location="RJ",location.rate=0.052401060251570014]:6.252583142698E-1)[&location="RJ",location.rate=0.052401060251570014]:1.200836436733E-1)[&location="RJ",location.rate=0.052401060251570014]:4.079415587117E-1)[&location="RJ",location.rate=0.052401060251570014]:3.280295730203E-2)[&location="RJ",location.rate=0.052401060251570014]:1.785981913636E-1,(((((148[&location="RJ",location.rate=0.052401060251570014]:4.551279608224E-1,143[&location="RJ",location.rate=0.052401060251570014]:4.523882347951E-1)[&location="RJ",location.rate=0.052401060251570014]:3.98963456018E-1,(((111[&location="RJ",location.rate=0.052401060251570014]:2.005389463208E-2,139[&location="RJ",location.rate=0.052401060251570014]:1.953963603855E-1)[&location="RJ",location.rate=0.052401060251570014]:7.721011217566E-2,(106[&location="RJ",location.rate=0.052401060251570014]:3.517825579035E-2,104[&location="RJ",location.rate=0.052401060251570014]:3.517825579035E-2)[&location="RJ",location.rate=0.052401060251570014]:4.564739485302E-2)[&location="RJ",location.rate=0.052401060251570014]:4.985180708742E-1,116[&location="RJ",location.rate=0.052401060251570014]:5.190697489148E-1)[&location="RJ",location.rate=0.052401060251570014]:2.966655035419E-1)[&location="RJ",location.rate=0.052401060251570014]:2.590723649722E-2,((115[&location="RJ",location.rate=0.052401060251570014]:5.621733313909E-1,((107[&location="RJ",location.rate=0.052401060251570014]:2.895859742903E-1,108[&location="RJ",location.rate=0.052401060251570014]:2.868462482629E-1)[&location="RJ",location.rate=0.052401060251570014]:2.307465784502E-1,((114[&location="RJ",location.rate=0.052401060251570014]:3.151212171951E-1,112[&location="RJ",location.rate=0.052401060251570014]:3.973129980169E-1)[&location="RJ",location.rate=0.052401060251570014]:8.071788060573E-2,109[&location="RJ",location.rate=0.052401060251570014]:4.752911525953E-1)[&location="RJ",location.rate=0.052401060251570014]:6.421948233693E-2)[&location="RJ",location.rate=0.052401060251570014]:1.021147512532E-1)[&location="RJ",location.rate=0.052401060251570014]:4.390693855372E-3,(13[&location="RJ",location.rate=0.052401060251570014]:5.090763491317E-1,19[&location="RJ",location.rate=0.052401060251570014]:5.474325135153E-1)[&location="RJ",location.rate=0.052401060251570014]:1.396794569365E-1)[&location="RJ",location.rate=0.052401060251570014]:2.750784637077E-1)[&location="RJ",location.rate=0.052401060251570014]:2.260626259396E-1,(((14[&location="RJ",location.rate=0.052401060251570014]:5.724601690482E-1,17[&location="RJ",location.rate=0.052401060251570014]:6.108163334319E-1)[&location="RJ",location.rate=0.052401060251570014]:1.271333154239E-1,((117[&location="RJ",location.rate=0.052401060251570014]:3.906648065127E-1,9[&location="RJ",location.rate=0.052401060251570014]:3.797059024031E-1)[&location="RJ",location.rate=0.052401060251570014]:9.722327988395E-2,(113[&location="RJ",location.rate=0.052401060251570014]:4.557304220446E-1,(4[&location="RJ",location.rate=0.052401060251570014]:1.134626407541E-1,30[&location="RJ",location.rate=0.052401060251570014]:2.860653804801E-1)[&location="RJ",location.rate=0.052401060251570014]:2.847335347154E-1)[&location="RJ",location.rate=0.052401060251570014]:2.941793832444E-2)[&location="RJ",location.rate=0.052401060251570014]:2.14445124103E-1)[&location="RJ",location.rate=0.052401060251570014]:6.870676338625E-3,(110[&location="RJ",location.rate=0.052401060251570014]:4.930604043605E-1,105[&location="RJ",location.rate=0.052401060251570014]:4.711425961414E-1)[&location="RJ",location.rate=0.052401060251570014]:2.079243043955E-1)[&location="RJ",location.rate=0.052401060251570014]:4.434327349047E-1)[&location="RJ",location.rate=0.052401060251570014]:7.844906837602E-2,(((141[&location="RJ",location.rate=0.052401060251570014]:1.025630028645E-1,145[&location="RJ",location.rate=0.052401060251570014]:1.053027288921E-1)[&location="RJ",location.rate=0.052401060251570014]:6.244792051723E-3,144[&location="RJ",location.rate=0.052401060251570014]:1.060680688889E-1)[&location="RJ",location.rate=0.052401060251570014]:1.639289047155E-1,142[&location="RJ",location.rate=0.052401060251570014]:2.754764256593E-1)[&location="RJ",location.rate=0.052401060251570014]:1.125472278158E0)[&location="RJ",location.rate=0.052401060251570014]:1.637359615027E-1)[&location="RJ",location.rate=0.052401060251570014]:4.951196843367E-2,(((((((93[&location="Northeast",location.rate=0.052401060251570014]:7.049381398202E-2,85[&location="Northeast",location.rate=0.052401060251570014]:5.679518384501E-2)[&location="Northeast",location.rate=0.052401060251570014]:8.274909222855E-3,84[&location="Northeast",location.rate=0.052401060251570014]:6.507009306786E-2)[&location="Northeast",location.rate=0.052401060251570014]:5.036546473132E-2,83[&location="Northeast",location.rate=0.052401060251570014]:1.154355577992E-1)[&location="Northeast",location.rate=0.052401060251570014]:5.35235751365E-2,86[&location="Northeast",location.rate=0.052401060251570014]:1.689591329357E-1)[&location="Northeast",location.rate=0.052401060251570014]:1.035938977387E-1,(((91[&location="Northeast",location.rate=0.052401060251570014]:8.641838182867E-2,90[&location="Northeast",location.rate=0.052401060251570014]:8.641838182867E-2)[&location="Northeast",location.rate=0.052401060251570014]:3.346598755718E-2,92[&location="Northeast",location.rate=0.052401060251570014]:1.198843693859E-1)[&location="Northeast",location.rate=0.052401060251570014]:1.093067418615E-1,87[&location="Northeast",location.rate=0.052401060251570014]:2.154924811103E-1)[&location="Northeast",location.rate=0.052401060251570014]:5.706054956406E-2)[&location="Northeast",location.rate=0.052401060251570014]:1.138018990633E-1,(89[&location="Northeast",location.rate=0.052401060251570014]:5.575389660612E-2,88[&location="Northeast",location.rate=0.052401060251570014]:4.205526646911E-2)[&location="Northeast",location.rate=0.052401060251570014]:3.442996632686E-1)[&location="Northeast",location.rate=0.052401060251570014]:1.478351835034E0,((6[&location="RJ",location.rate=0.052401060251570014]:5.958209133593E-1,(10[&location="RJ",location.rate=0.052401060251570014]:2.6711135365E-1,15[&location="RJ",location.rate=0.052401060251570014]:3.054675180334E-1)[&location="RJ",location.rate=0.052401060251570014]:3.451479158737E-1)[&location="RJ",location.rate=0.052401060251570014]:5.781618429724E-3,(18[&location="RJ",location.rate=0.052401060251570014]:5.079456640679E-1,3[&location="RJ",location.rate=0.052401060251570014]:3.928771709173E-1)[&location="RJ",location.rate=0.052401060251570014]:1.566705663513E-1)[&location="RJ",location.rate=0.052401060251570014]:7.754330001061E-1)[&location="RJ",location.rate=0.052401060251570014]:3.990082788625E-2)[&location="RJ",location.rate=0.052401060251570014]:3.861825486453E-1)[&location="RJ",location.rate=0.052401060251570014]:6.593900947409E-1)[&location="RJ",location.rate=0.052401060251570014]:9.695099728157E-3,(((((7[&location="RJ",location.rate=0.052401060251570014]:3.006267601403E-1,8[&location="RJ",location.rate=0.052401060251570014]:3.006267601403E-1)[&location="RJ",location.rate=0.052401060251570014]:2.016799550318E-1,26[&location="RJ",location.rate=0.052401060251570014]:6.091560302407E-1)[&location="RJ",location.rate=0.052401060251570014]:1.086152685957E-1,31[&location="RJ",location.rate=0.052401060251570014]:7.616069152747E-1)[&location="RJ",location.rate=0.052401060251570014]:2.82429488475E-2,(22[&location="RJ",location.rate=0.052401060251570014]:3.198239904117E-1,27[&location="RJ",location.rate=0.052401060251570014]:3.36262346576E-1)[&location="RJ",location.rate=0.052401060251570014]:4.152313531625E-1)[&location="RJ",location.rate=0.052401060251570014]:2.033419815393E-1,2[&location="RJ",location.rate=0.052401060251570014]:7.657945853875E-1)[&location="RJ",location.rate=0.052401060251570014]:1.635176640796E0)[&location="RJ",location.rate=0.052401060251570014]:1.174795244138E-1)[&location="RJ",location.rate=0.052401060251570014]:1.117978772456E-2,40[&location="RJ",location.rate=0.052401060251570014]:5.729047354923E-1)[&location="RJ",location.rate=0.052401060251570014]:8.993805818322E-2,38[&location="Northeast",location.rate=0.052401060251570014]:5.945367827465E-1)[&location="Northeast",location.rate=0.052401060251570014]:4.73739722761E-1,(((45[&location="Northeast",location.rate=0.052401060251570014]:6.068619527967E-1,(((49[&location="Northeast",location.rate=0.052401060251570014]:3.301028854477E-1,50[&location="Northeast",location.rate=0.052401060251570014]:3.301028854477E-1)[&location="Northeast",location.rate=0.052401060251570014]:1.256202253644E-1,(51[&location="Northeast",location.rate=0.052401060251570014]:4.474761729052E-1,(44[&location="Northeast",location.rate=0.052401060251570014]:4.381004657996E-1,47[&location="Northeast",location.rate=0.052401060251570014]:4.435649466739E-1)[&location="Northeast",location.rate=0.052401060251570014]:3.12336306028E-2)[&location="Northeast",location.rate=0.052401060251570014]:1.371141878116E-2)[&location="Northeast",location.rate=0.052401060251570014]:9.000842243764E-2,((46[&location="Northeast",location.rate=0.052401060251570014]:4.266069558856E-1,(42[&location="Northeast",location.rate=0.052401060251570014]:1.43557637911E-1,(48[&location="Northeast",location.rate=0.052401060251570014]:1.643430497137E-1,41[&location="Northeast",location.rate=0.052401060251570014]:1.206272027192E-1)[&location="Northeast",location.rate=0.052401060251570014]:1.746595431751E-2)[&location="Northeast",location.rate=0.052401060251570014]:2.338689901059E-1)[&location="Northeast",location.rate=0.052401060251570014]:1.851436616559E-2,43[&location="Northeast",location.rate=0.052401060251570014]:4.451213220512E-1)[&location="Northeast",location.rate=0.052401060251570014]:1.333970964443E-1)[&location="Northeast",location.rate=0.052401060251570014]:3.654025561257E-2)[&location="Northeast",location.rate=0.052401060251570014]:8.258223246856E-2,(128[&location="North",location.rate=0.052401060251570014]:1.295367184324E0,(((69[&location="North",location.rate=0.052401060251570014]:8.115652131102E-1,118[&location="Northeast",location.rate=0.052401060251570014]:8.006063090006E-1)[&location="Northeast",location.rate=0.052401060251570014]:2.295745866993E-2,(131[&location="North",location.rate=0.052401060251570014]:2.567545661225E-1,(130[&location="North",location.rate=0.052401060251570014]:1.080109553203E-1,(129[&location="North",location.rate=0.052401060251570014]:6.231059415796E-2,132[&location="North",location.rate=0.052401060251570014]:6.505032018532E-2)[&location="North",location.rate=0.052401060251570014]:4.570036116235E-2)[&location="North",location.rate=0.052401060251570014]:1.460038847749E-1)[&location="North",location.rate=0.052401060251570014]:4.325626262054E-1)[&location="Northeast",location.rate=0.052401060251570014]:5.359794263321E-1,(((60[&location="Centre-West",location.rate=0.052401060251570014]:1.791773724817E-1,64[&location="Centre-West",location.rate=0.052401060251570014]:3.298623039884E-1)[&location="Centre-West",location.rate=0.052401060251570014]:7.573814644559E-3,(62[&location="Centre-West",location.rate=0.052401060251570014]:3.397170853523E-1,65[&location="Centre-West",location.rate=0.052401060251570014]:1.479362634345E-1)[&location="Centre-West",location.rate=0.052401060251570014]:3.881492369174E-2)[&location="Centre-West",location.rate=0.052401060251570014]:2.815729011197E-1,(61[&location="Centre-West",location.rate=0.052401060251570014]:1.23876904869E-1,63[&location="Centre-West",location.rate=0.052401060251570014]:8.278101445791E-2)[&location="Centre-West",location.rate=0.052401060251570014]:5.362280052948E-1)[&location="Centre-West",location.rate=0.052401060251570014]:6.994382838388E-1)[&location="Northeast",location.rate=0.052401060251570014]:7.555001771861E-2)[&location="Northeast",location.rate=0.052401060251570014]:1.674732132326E-1)[&location="Northeast",location.rate=0.052401060251570014]:1.693922349731E-1,((36[&location="Northeast",location.rate=0.052401060251570014]:3.354054805537E-2,(121[&location="Northeast",location.rate=0.052401060251570014]:1.859581901777E0,127[&location="Centre-West",location.rate=0.052401060251570014]:2.300677792188E0)[&location="Northeast",location.rate=0.052401060251570014]:2.534107010724E-1)[&location="Northeast",location.rate=0.052401060251570014]:1.064749131782E-1,35[&location="Northeast",location.rate=0.052401060251570014]:9.344011876778E-2)[&location="Northeast",location.rate=0.052401060251570014]:1.002539047416E-2)[&location="Northeast",location.rate=0.052401060251570014]:3.6244554975E-1)[&location="Northeast",location.rate=0.052401060251570014]:1.413607421181E-1)[&location="Northeast",location.rate=0.052401060251570014]:4.726903063242E-2)[&location="Northeast",location.rate=0.052401060251570014]:2.377515799975E-1)[&location="Northeast",location.rate=0.052401060251570014]:2.542924809598E-2,33[&location="Northeast",location.rate=0.052401060251570014]:3.826960504154E-2)[&location="Northeast",location.rate=0.052401060251570014]:2.449959339858E-2,32[&location="Northeast",location.rate=0.052401060251570014]:5.72897463854E-2)[&location="Northeast"];
tree STATE_120000 [&joint=-61.220617589487716,lnP=-61.220617589487716] = [&R] ((32[&location="Northeast",location.rate=0.0761455181576661]:3.639899271347E-3,33[&location="Northeast",location.rate=0.0761455181576661]:9.119351326063E-3)[&location="Northeast",location.rate=0.0761455181576661]:3.890173452237E-3,(34[&location="Northeast",location.rate=0.0761455181576661]:2.081311860563E-3,((((((((134[&location="Northeast",location.rate=0.0761455181576661]:3.928543274199E-1,133[&location="Northeast",location.rate=0.0761455181576661]:4.229913137211E-1)[&location="Northeast",location.rate=0.0761455181576661]:8.466112554615E-2,137[&location="Northeast",location.rate=0.0761455181576661]:5.487483296783E-1)[&location="Northeast",location.rate=0.0761455181576661]:1.160261095565E0,(53[&location="Northeast",location.rate=0.0761455181576661]:8.151362183129E-1,((((74[&location="North",location.rate=0.0761455181576661]:3.419186425379E-1,76[&location="North",location.rate=0.0761455181576661]:3.419186425379E-1)[&location="North",location.rate=0.0761455181576661]:6.648158529628E-2,70[&location="North",location.rate=0.0761455181576661]:3.700440634507E-1)[&location="North",location.rate=0.0761455181576661]:4.999059130968E-2,75[&location="North",location.rate=0.0761455181576661]:4.583908191438E-1)[&location="North",location.rate=0.0761455181576661]:3.144686482475E-1,((73[&location="North",location.rate=0.0761455181576661]:4.359157359056E-1,71[&location="North",location.rate=0.0761455181576661]:3.674225852207E-1)[&location="North",location.rate=0.0761455181576661]:1.249647932882E-2,(((81[&location="North",location.rate=0.0761455181576661]:1.050291112156E-1,80[&location="North",location.rate=0.0761455181576661]:1.050291112156E-1)[&location="North",location.rate=0.0761455181576661]:2.441066495321E-1,77[&location="North",location.rate=0.0761455181576661]:3.929713771861E-1)[&location="North",location.rate=0.0761455181576661]:3.168730364262E-2,(((78[&location="North",location.rate=0.0761455181576661]:1.004153506767E-1,72[&location="North",location.rate=0.0761455181576661]:7.849754245735E-2)[&location="North",location.rate=0.0761455181576661]:1.242672570948E-1,79[&location="North",location.rate=0.0761455181576661]:2.246826077715E-1)[&location="North",location.rate=0.0761455181576661]:1.463570417385E-1,82[&location="North",location.rate=0.0761455181576661]:3.79258827592E-1)[&location="North",location.rate=0.0761455181576661]:1.800259296271E-2)[&location="North",location.rate=0.0761455181576661]:1.827408235092E-2)[&location="North",location.rate=0.0761455181576661]:3.244472521569E-1)[&location="North",location.rate=0.0761455181576661]:7.887398095336E-1)[&location="Northeast",location.rate=0.0761455181576661]:7.06978195512E-2)[&location="Northeast",location.rate=0.0761455181576661]:8.871106185547E-2,((103[&location="RJ",location.rate=0.0761455181576661]:4.245107286244E-1,(29[&location="RJ",location.rate=0.0761455181576661]:5.11580372496E-1,(12[&location="RJ",location.rate=0.0761455181576661]:1.900930001323E-1,5[&location="RJ",location.rate=0.0761455181576661]:1.517368357489E-1)[&location="RJ",location.rate=0.0761455181576661]:2.146380572951E-1)[&location="RJ",location.rate=0.0761455181576661]:1.458070684572E-1)[&location="RJ",location.rate=0.0761455181576661]:1.844119032985E0,52[&location="Northeast",location.rate=0.0761455181576661]:6.043360270489E-1)[&location="Northeast",location.rate=0.0761455181576661]:3.78405793982E-1)[&location="Northeast",location.rate=0.0761455181576661]:1.022613508901E-1,125[&location="Northeast",location.rate=0.0761455181576661]:8.664239369484E-1)[&location="Northeast",location.rate=0.0761455181576661]:2.973293265813E-1,((57[&location="Northeast",location.rate=0.0761455181576661]:3.744601235443E-1,(((59[&location="Northeast",location.rate=0.0761455181576661]:2.215097890364E-1,58[&location="Northeast",location.rate=0.0761455181576661]:2.406354720965E-1)[&location="Northeast",location.rate=0.0761455181576661]:2.113907222633E-2,(37[&location="Northeast",location.rate=0.0761455181576661]:1.291474014532E-1,54[&location="Northeast",location.rate=0.0761455181576661]:5.264466921274E-2)[&location="Northeast",location.rate=0.0761455181576661]:1.517528259298E-1)[&location="Northeast",location.rate=0.0761455181576661]:6.512234743693E-2,(56[&location="Northeast",location.rate=0.0761455181576661]:2.548691367165E-1,55[&location="Northeast",location.rate=0.0761455181576661]:2.548691367165E-1)[&location="Northeast",location.rate=0.0761455181576661]:4.470535067159E-2)[&location="Northeast",location.rate=0.0761455181576661]:6.395667440753E-2)[&location="Northeast",location.rate=0.0761455181576661]:1.769531493313E-1,68[&location="North",location.rate=0.0761455181576661]:4.995007045695E-1)[&location="Northeast",location.rate=0.0761455181576661]:4.975858922935E-1)[&location="Northeast",location.rate=0.0761455181576661]:1.644836623262E-1,(((((127[&location="Centre-West",location.rate=0.0761455181576661]:2.223324908732E0,121[&location="Northeast",location.rate=0.0761455181576661]:1.782229018321E0)[&location="Northeast",location.rate=0.0761455181576661]:3.444692493169E-1,35[&location="Northeast",location.rate=0.0761455181576661]:6.7087037786E-4)[&location="Northeast",location.rate=0.0761455181576661]:2.940307335731E-2,36[&location="Northeast",location.rate=0.0761455181576661]:7.664928620093E-2)[&location="Northeast",location.rate=0.0761455181576661]:7.643910630328E-2,((128[&location="North",location.rate=0.0761455181576661]:1.331865269704E0,(((69[&location="North",location.rate=0.0761455181576661]:7.747740362585E-1,118[&location="Northeast",location.rate=0.0761455181576661]:7.638151321489E-1)[&location="Northeast",location.rate=0.0761455181576661]:3.835824716912E-1,(129[&location="North",location.rate=0.0761455181576661]:3.161642386607E-1,((130[&location="North",location.rate=0.0761455181576661]:2.794403511406E-1,131[&location="North",location.rate=0.0761455181576661]:2.821800771679E-1)[&location="North",location.rate=0.0761455181576661]:3.442149524647E-2,132[&location="North",location.rate=0.0761455181576661]:3.166015724144E-1)[&location="North",location.rate=0.0761455181576661]:2.302392273638E-3)[&location="North",location.rate=0.0761455181576661]:6.942470638095E-1)[&location="North",location.rate=0.0761455181576661]:3.190836619609E-1,((64[&location="Centre-West",location.rate=0.0761455181576661]:3.359581268894E-1,((62[&location="Centre-West",location.rate=0.0761455181576661]:3.32053650817E-1,60[&location="Centre-West",location.rate=0.0761455181576661]:1.402728288992E-1)[&location="Centre-West",location.rate=0.0761455181576661]:2.599401423574E-2,65[&location="Centre-West",location.rate=0.0761455181576661]:1.66266843135E-1)[&location="Centre-West",location.rate=0.0761455181576661]:1.900635224773E-2)[&location="Centre-West",location.rate=0.0761455181576661]:2.536046830311E-1,(63[&location="Centre-West",location.rate=0.0761455181576661]:3.487959573084E-1,61[&location="Centre-West",location.rate=0.0761455181576661]:3.898918477194E-1)[&location="Centre-West",location.rate=0.0761455181576661]:2.407668526122E-1)[&location="Centre-West",location.rate=0.0761455181576661]:8.358225654694E-1)[&location="North",location.rate=0.0761455181576661]:5.11003130076E-3)[&location="North",location.rate=0.0761455181576661]:2.154708165916E-1,((44[&location="Northeast",location.rate=0.0761455181576661]:9.920788962398E-2,47[&location="Northeast",location.rate=0.0761455181576661]:1.046723704982E-1)[&location="Northeast",location.rate=0.0761455181576661]:5.683607242204E-1,(((((41[&location="Northeast",location.rate=0.0761455181576661]:2.191953675917E-1,48[&location="Northeast",location.rate=0.0761455181576661]:2.629112145862E-1)[&location="Northeast",location.rate=0.0761455181576661]:1.051903899828E-1,42[&location="Northeast",location.rate=0.0761455181576661]:3.298502384488E-1)[&location="Northeast",location.rate=0.0761455181576661]:6.852924628539E-2,(43[&location="Northeast",location.rate=0.0761455181576661]:4.074812674864E-1,46[&location="Northeast",location.rate=0.0761455181576661]:4.074812674864E-1)[&location="Northeast",location.rate=0.0761455181576661]:4.007854511648E-2)[&location="Northeast",location.rate=0.0761455181576661]:1.385927479032E-1,(51[&location="Northeast",location.rate=0.0761455181576661]:5.474790681642E-1,(50[&location="Northeast",location.rate=0.0761455181576661]:3.676904967374E-1,49[&location="Northeast",location.rate=0.0761455181576661]:3.676904967374E-1)[&location="Northeast",location.rate=0.0761455181576661]:1.743240905526E-1)[&location="Northeast",location.rate=0.0761455181576661]:1.135108797048E-2)[&location="Northeast",location.rate=0.0761455181576661]:6.640975224334E-2,45[&location="Northeast",location.rate=0.0761455181576661]:6.443655914381E-1)[&location="Northeast",location.rate=0.0761455181576661]:2.047078196913E-2)[&location="Northeast",location.rate=0.0761455181576661]:1.091035005975E-1)[&location="Northeast",location.rate=0.0761455181576661]:8.794408703006E-2)[&location="Northeast",location.rate=0.0761455181576661]:4.027265595872E-1,((((98[&location="RJ",location.rate=0.0761455181576661]:6.935321876456E-1,((94[&location="RJ",location.rate=0.0761455181576661]:1.334613334799E-1,100[&location="RJ",location.rate=0.0761455181576661]:1.334613334799E-1)[&location="RJ",location.rate=0.0761455181576661]:2.621095547963E-1,95[&location="RJ",location.rate=0.0761455181576661]:4.802703418282E-1)[&location="RJ",location.rate=0.0761455181576661]:2.241908075661E-1)[&location="RJ",location.rate=0.0761455181576661]:7.52425618928E-2,(99[&location="RJ",location.rate=0.0761455181576661]:7.150770234748E-1,96[&location="RJ",location.rate=0.0761455181576661]:6.795578977919E-1)[&location="RJ",location.rate=0.0761455181576661]:7.555564956087E-2)[&location="RJ",location.rate=0.0761455181576661]:7.570087248841E-2,(((97[&location="RJ",location.rate=0.0761455181576661]:3.976224655417E-1,16[&location="RJ",location.rate=0.0761455181576661]:2.554153643025E0)[&location="RJ",location.rate=0.0761455181576661]:8.534419010252E-2,(((((2[&location="RJ",location.rate=0.0761455181576661]:5.318893922096E-1,(((26[&location="RJ",location.rate=0.0761455181576661]:4.816765335618E-1,(7[&location="RJ",location.rate=0.0761455181576661]:1.404770751562E-1,8[&location="RJ",location.rate=0.0761455181576661]:1.404770751562E-1)[&location="RJ",location.rate=0.0761455181576661]:2.343501433371E-1)[&location="RJ",location.rate=0.0761455181576661]:1.74105062334E-1,(22[&location="RJ",location.rate=0.0761455181576661]:1.930160078901E-1,27[&location="RJ",location.rate=0.0761455181576661]:2.094543640545E-1)[&location="RJ",location.rate=0.0761455181576661]:4.518066838961E-1)[&location="RJ",location.rate=0.0761455181576661]:1.348522562419E-2,31[&location="RJ",location.rate=0.0761455181576661]:7.131024379584E-1)[&location="RJ",location.rate=0.0761455181576661]:4.618421452524E-2)[&location="RJ",location.rate=0.0761455181576661]:1.706980768607E0,(101[&location="RJ",location.rate=0.0761455181576661]:7.616264628832E-1,(((18[&location="RJ",location.rate=0.0761455181576661]:5.833326835944E-1,(6[&location="RJ",location.rate=0.0761455181576661]:4.594596424331E-1,(15[&location="RJ",location.rate=0.0761455181576661]:5.043377649235E-1,10[&location="RJ",location.rate=0.0761455181576661]:4.6598160054E-1)[&location="RJ",location.rate=0.0761455181576661]:9.916398057405E-3)[&location="RJ",location.rate=0.0761455181576661]:6.085934253121E-2)[&location="RJ",location.rate=0.0761455181576661]:1.179910780556E-1,((((((84[&location="Northeast",location.rate=0.0761455181576661]:1.158485418301E-1,((83[&location="Northeast",location.rate=0.0761455181576661]:8.578792720527E-2,85[&location="Northeast",location.rate=0.0761455181576661]:8.578792720527E-2)[&location="Northeast",location.rate=0.0761455181576661]:1.612626963023E-2,86[&location="Northeast",location.rate=0.0761455181576661]:1.019141968355E-1)[&location="Northeast",location.rate=0.0761455181576661]:1.393434499458E-2)[&location="Northeast",location.rate=0.0761455181576661]:1.288240610438E-2,93[&location="Northeast",location.rate=0.0761455181576661]:1.424295780715E-1)[&location="Northeast",location.rate=0.0761455181576661]:2.494830854972E-2,(92[&location="Northeast",location.rate=0.0761455181576661]:1.129540019451E-1,(90[&location="Northeast",location.rate=0.0761455181576661]:1.062371200774E-1,91[&location="Northeast",location.rate=0.0761455181576661]:1.062371200774E-1)[&location="Northeast",location.rate=0.0761455181576661]:6.716881867752E-3)[&location="Northeast",location.rate=0.0761455181576661]:5.442388467608E-2)[&location="Northeast",location.rate=0.0761455181576661]:1.186506460698E-2,87[&location="Northeast",location.rate=0.0761455181576661]:1.655443210912E-1)[&location="Northeast",location.rate=0.0761455181576661]:1.268175210256E-1,(89[&location="Northeast",location.rate=0.0761455181576661]:1.338807283019E-1,88[&location="Northeast",location.rate=0.0761455181576661]:1.201820981648E-1)[&location="Northeast",location.rate=0.0761455181576661]:1.721797439519E-1)[&location="Northeast",location.rate=0.0761455181576661]:7.623655215384E-1,3[&location="RJ",location.rate=0.0761455181576661]:5.15001336258E-1)[&location="RJ",location.rate=0.0761455181576661]:7.125393224143E-2)[&location="RJ",location.rate=0.0761455181576661]:7.731970562022E-1,(((142[&location="RJ",location.rate=0.0761455181576661]:2.421214229809E-1,(144[&location="RJ",location.rate=0.0761455181576661]:9.154354604338E-2,(145[&location="RJ",location.rate=0.0761455181576661]:1.229060676451E-2,141[&location="RJ",location.rate=0.0761455181576661]:9.550880736924E-3)[&location="RJ",location.rate=0.0761455181576661]:8.473239133381E-2)[&location="RJ",location.rate=0.0761455181576661]:1.450984248826E-1)[&location="RJ",location.rate=0.0761455181576661]:1.111576782617E0,((((148[&location="RJ",location.rate=0.0761455181576661]:1.761913409941E-1,143[&location="RJ",location.rate=0.0761455181576661]:1.734516149667E-1)[&location="RJ",location.rate=0.0761455181576661]:6.696971009113E-1,((116[&location="RJ",location.rate=0.0761455181576661]:3.955956438765E-1,((139[&location="RJ",location.rate=0.0761455181576661]:5.118798757347E-1,111[&location="RJ",location.rate=0.0761455181576661]:3.365374099813E-1)[&location="RJ",location.rate=0.0761455181576661]:2.964049177134E-2,(104[&location="RJ",location.rate=0.0761455181576661]:1.093923900855E-1,106[&location="RJ",location.rate=0.0761455181576661]:1.093923900855E-1)[&location="RJ",location.rate=0.0761455181576661]:2.403471555027E-1)[&location="RJ",location.rate=0.0761455181576661]:1.06130070891E-1)[&location="RJ",location.rate=0.0761455181576661]:3.607628848054E-1,((114[&location="RJ",location.rate=0.0761455181576661]:4.456751930609E-1,((109[&location="RJ",location.rate=0.0761455181576661]:4.265646533527E-1,112[&location="RJ",location.rate=0.0761455181576661]:4.2930437938E-1)[&location="RJ",location.rate=0.0761455181576661]:8.747831135771E-2,107[&location="RJ",location.rate=0.0761455181576661]:4.948648825187E-1)[&location="RJ",location.rate=0.0761455181576661]:1.108428314502E-2)[&location="RJ",location.rate=0.0761455181576661]:7.214254877135E-2,108[&location="RJ",location.rate=0.0761455181576661]:5.753519884077E-1)[&location="RJ",location.rate=0.0761455181576661]:2.385407868497E-1)[&location="RJ",location.rate=0.0761455181576661]:5.117374883973E-2)[&location="RJ",location.rate=0.0761455181576661]:1.604710507306E-1,((19[&location="RJ",location.rate=0.0761455181576661]:5.374764166094E-1,13[&location="RJ",location.rate=0.0761455181576661]:4.991202522258E-1)[&location="RJ",location.rate=0.0761455181576661]:1.038714889798E-1,115[&location="RJ",location.rate=0.0761455181576661]:5.207999603837E-1)[&location="RJ",location.rate=0.0761455181576661]:4.472033678686E-1)[&location="RJ",location.rate=0.0761455181576661]:5.921125911883E-2,((105[&location="RJ",location.rate=0.0761455181576661]:4.82487607222E-1,110[&location="RJ",location.rate=0.0761455181576661]:5.044054154411E-1)[&location="RJ",location.rate=0.0761455181576661]:4.316625192957E-1,((9[&location="RJ",location.rate=0.0761455181576661]:6.433205416631E-1,(113[&location="RJ",location.rate=0.0761455181576661]:5.590855505784E-1,(14[&location="RJ",location.rate=0.0761455181576661]:4.780846608266E-1,(4[&location="RJ",location.rate=0.0761455181576661]:5.885997821163E-2,30[&location="RJ",location.rate=0.0761455181576661]:2.314627179376E-1)[&location="RJ",location.rate=0.0761455181576661]:3.616904360398E-1)[&location="RJ",location.rate=0.0761455181576661]:8.100088975177E-2)[&location="RJ",location.rate=0.0761455181576661]:9.245416916678E-2)[&location="RJ",location.rate=0.0761455181576661]:9.54794446888E-2,117[&location="RJ",location.rate=0.0761455181576661]:7.497588904615E-1)[&location="RJ",location.rate=0.0761455181576661]:1.945282223576E-1)[&location="RJ",location.rate=0.0761455181576661]:1.678589814015E-1)[&location="RJ",location.rate=0.0761455181576661]:7.168909767887E-2)[&location="RJ",location.rate=0.0761455181576661]:1.816003583191E-1,(((24[&location="RJ",location.rate=0.0761455181576661]:1.005897621614E0,(((21[&location="RJ",location.rate=0.0761455181576661]:5.471888238873E-1,17[&location="RJ",location.rate=0.0761455181576661]:5.170518375859E-1)[&location="RJ",location.rate=0.0761455181576661]:4.954177990706E-2,28[&location="RJ",location.rate=0.0761455181576661]:6.213881380408E-1)[&location="RJ",location.rate=0.0761455181576661]:2.855376622203E-1,1[&location="RJ",location.rate=0.0761455181576661]:1.206244303982E-1)[&location="RJ",location.rate=0.0761455181576661]:1.044512734079E-1)[&location="RJ",location.rate=0.0761455181576661]:2.575977632949E-1,102[&location="RJ",location.rate=0.0761455181576661]:1.018515492929E-1)[&location="RJ",location.rate=0.0761455181576661]:3.377752201946E-2,(((20[&location="RJ",location.rate=0.0761455181576661]:3.500466844495E-1,25[&location="RJ",location.rate=0.0761455181576661]:3.692247666412E-1)[&location="RJ",location.rate=0.0761455181576661]:1.014173959194E-1,23[&location="RJ",location.rate=0.0761455181576661]:4.59683258451E-1)[&location="RJ",location.rate=0.0761455181576661]:7.721481551073E-2,(140[&location="RJ",location.rate=0.0761455181576661]:2.486677132657E-1,11[&location="RJ",location.rate=0.0761455181576661]:2.678457954574E-1)[&location="RJ",location.rate=0.0761455181576661]:1.841207716551E-1)[&location="RJ",location.rate=0.0761455181576661]:7.494159288574E-1)[&location="RJ",location.rate=0.0761455181576661]:1.53094150139E-1)[&location="RJ",location.rate=0.0761455181576661]:7.346882927755E-2)[&location="RJ",location.rate=0.0761455181576661]:4.049138642092E-1)[&location="RJ",location.rate=0.0761455181576661]:4.936820540977E-1)[&location="RJ",location.rate=0.0761455181576661]:7.205578143568E-3,147[&location="RJ",location.rate=0.0761455181576661]:3.46726985311E-1)[&location="RJ",location.rate=0.0761455181576661]:6.987832124054E-3,39[&location="RJ",location.rate=0.0761455181576661]:2.963377682548E-1)[&location="RJ",location.rate=0.0761455181576661]:2.552938290461E-1,146[&location="RJ",location.rate=0.0761455181576661]:6.718501765358E-1)[&location="RJ",location.rate=0.0761455181576661]:2.373309709502E-3)[&location="RJ",location.rate=0.0761455181576661]:3.821809946146E-2,40[&location="RJ",location.rate=0.0761455181576661]:5.922230064719E-1)[&location="RJ",location.rate=0.0761455181576661]:1.238373150087E-1)[&location="RJ",location.rate=0.0761455181576661]:1.125615507318E-1,38[&location="Northeast",location.rate=0.0761455181576661]:7.603158612833E-1)[&location="Northeast",location.rate=0.0761455181576661]:3.512891948578E-1)[&location="Northeast",location.rate=0.0761455181576661]:1.046100117912E-1)[&location="Northeast",location.rate=0.0761455181576661]:1.048141855292E-1,(((126[&location="Northeast",location.rate=0.0761455181576661]:1.395112814438E0,((120[&location="Northeast",location.rate=0.0761455181576661]:1.378861006662E0,119[&location="Northeast",location.rate=0.0761455181576661]:1.47475141762E0)[&location="Northeast",location.rate=0.0761455181576661]:4.102828953736E-1,((138[&location="Northeast",location.rate=0.0761455181576661]:2.548497158888E-1,136[&location="Northeast",location.rate=0.0761455181576661]:1.233428665736E-1)[&location="Northeast",location.rate=0.0761455181576661]:8.586015210073E-1,135[&location="Northeast",location.rate=0.0761455181576661]:9.134512368961E-1)[&location="Northeast",location.rate=0.0761455181576661]:6.236378706185E-1)[&location="Northeast",location.rate=0.0761455181576661]:2.957810240878E-1)[&location="Northeast",location.rate=0.0761455181576661]:1.847960798835E-1,(67[&location="North",location.rate=0.0761455181576661]:1.941146956559E-1,((124[&location="Northeast",location.rate=0.0761455181576661]:1.9548999183E-1,123[&location="Northeast",location.rate=0.0761455181576661]:1.982222322671E-1)[&location="Northeast",location.rate=0.0761455181576661]:1.813926813728E-1,122[&location="Northeast",location.rate=0.0761455181576661]:3.7961491364E-1)[&location="Northeast",location.rate=0.0761455181576661]:3.157723323565E-1)[&location="Northeast",location.rate=0.0761455181576661]:1.386200089808E-1)[&location="Northeast",location.rate=0.0761455181576661]:3.248480159054E-2,66[&location="North",location.rate=0.0761455181576661]:3.652195062271E-1)[&location="Northeast",location.rate=0.0761455181576661]:3.53444300719E-1)[&location="Northeast",location.rate=0.0761455181576661]:1.464312035445E-1)[&location="Northeast",location.rate=0.0761455181576661]:2.736656908211E-2)[&location="Northeast"];
tree STATE_122000 [&joint=-56.25437533048853,lnP=-56.25437533048853] = [&R] (33[&location="Northeast",location.rate=0.07401841819918291]:2.919580083371E-2,(32[&location="Northeast",location.rate=0.07401841819918291]:1.554238920995E-2,((((38[&location="Northeast",location.rate=0.07401841819918291]:8.00379716474E-1,(((((39[&location="RJ",location.rate=0.07401841819918291]:5.07378332947E-1,40[&location="RJ",location.rate=0.07401841819918291]:5.07378332947E-1)[&location="RJ",location.rate=0.07401841819918291]:1.065260476027E-2,16[&location="RJ",location.rate=0.07401841819918291]:2.603523863825E0)[&location="RJ",location.rate=0.07401841819918291]:7.134439698974E-2,147[&location="RJ",location.rate=0.07401841819918291]:6.467523838774E-1)[&location="RJ",location.rate=0.07401841819918291]:2.702178613096E-2,(146[&location="RJ",location.rate=0.07401841819918291]:5.966177472223E-1,((2[&location="RJ",location.rate=0.07401841819918291]:3.981473697301E-1,(31[&location="RJ",location.rate=0.07401841819918291]:5.616888832123E-1,(22[&location="RJ",location.rate=0.07401841819918291]:3.932628116584E-1,27[&location="RJ",location.rate=0.07401841819918291]:4.097011678228E-1)[&location="RJ",location.rate=0.07401841819918291]:1.136315510058E-1)[&location="RJ",location.rate=0.07401841819918291]:6.385574679186E-2)[&location="RJ",location.rate=0.07401841819918291]:4.329758164771E-1,((7[&location="RJ",location.rate=0.07401841819918291]:3.520574775195E-1,8[&location="RJ",location.rate=0.07401841819918291]:3.520574775195E-1)[&location="RJ",location.rate=0.07401841819918291]:3.358209338773E-1,26[&location="RJ",location.rate=0.07401841819918291]:7.947277264653E-1)[&location="RJ",location.rate=0.07401841819918291]:2.199571035776E-1)[&location="RJ",location.rate=0.07401841819918291]:1.60200178461E0)[&location="RJ",location.rate=0.07401841819918291]:1.399979528406E-1)[&location="RJ",location.rate=0.07401841819918291]:3.200049516972E-2,(98[&location="RJ",location.rate=0.07401841819918291]:7.156730734432E-1,((97[&location="RJ",location.rate=0.07401841819918291]:3.602735227126E-1,(((((3[&location="RJ",location.rate=0.07401841819918291]:2.094828962594E-1,18[&location="RJ",location.rate=0.07401841819918291]:3.2455138941E-1)[&location="RJ",location.rate=0.07401841819918291]:2.874115051344E-1,((87[&location="Northeast",location.rate=0.07401841819918291]:1.919350771159E-1,((92[&location="Northeast",location.rate=0.07401841819918291]:6.325648920402E-2,(91[&location="Northeast",location.rate=0.07401841819918291]:1.41968563852E-2,90[&location="Northeast",location.rate=0.07401841819918291]:1.41968563852E-2)[&location="Northeast",location.rate=0.07401841819918291]:4.905963281881E-2)[&location="Northeast",location.rate=0.07401841819918291]:1.342945372204E-1,(83[&location="Northeast",location.rate=0.07401841819918291]:1.187894372625E-1,((85[&location="Northeast",location.rate=0.07401841819918291]:5.869587437655E-2,(84[&location="Northeast",location.rate=0.07401841819918291]:3.439830243791E-2,93[&location="Northeast",location.rate=0.07401841819918291]:4.809693257492E-2)[&location="Northeast",location.rate=0.07401841819918291]:2.429757193864E-2)[&location="Northeast",location.rate=0.07401841819918291]:3.509947694894E-2,86[&location="Northeast",location.rate=0.07401841819918291]:9.379535132549E-2)[&location="Northeast",location.rate=0.07401841819918291]:2.4994085937E-2)[&location="Northeast",location.rate=0.07401841819918291]:6.506295902489E-2)[&location="Northeast",location.rate=0.07401841819918291]:8.082680828568E-3)[&location="Northeast",location.rate=0.07401841819918291]:1.768842562558E-1,(89[&location="Northeast",location.rate=0.07401841819918291]:1.766541558226E-1,88[&location="Northeast",location.rate=0.07401841819918291]:1.629555256856E-1)[&location="Northeast",location.rate=0.07401841819918291]:2.058638076861E-1)[&location="Northeast",location.rate=0.07401841819918291]:6.678010954192E-1)[&location="RJ",location.rate=0.07401841819918291]:3.356946259236E-2,((15[&location="RJ",location.rate=0.07401841819918291]:3.396886617027E-1,10[&location="RJ",location.rate=0.07401841819918291]:3.013324973192E-1)[&location="RJ",location.rate=0.07401841819918291]:1.808413023237E-1,6[&location="RJ",location.rate=0.07401841819918291]:4.657354434785E-1)[&location="RJ",location.rate=0.07401841819918291]:1.167832150281E-1)[&location="RJ",location.rate=0.07401841819918291]:8.846208324895E-1,(((((14[&location="RJ",location.rate=0.07401841819918291]:4.482774250579E-1,17[&location="RJ",location.rate=0.07401841819918291]:4.866335894415E-1)[&location="RJ",location.rate=0.07401841819918291]:1.255389780609E-1,(105[&location="RJ",location.rate=0.07401841819918291]:3.688407107158E-1,(117[&location="RJ",location.rate=0.07401841819918291]:3.485647347696E-1,(113[&location="RJ",location.rate=0.07401841819918291]:3.378097739962E-1,110[&location="RJ",location.rate=0.07401841819918291]:3.323303219415E-1)[&location="RJ",location.rate=0.07401841819918291]:8.015234745842E-3)[&location="RJ",location.rate=0.07401841819918291]:5.041296224752E-2)[&location="RJ",location.rate=0.07401841819918291]:1.775784321292E-1)[&location="RJ",location.rate=0.07401841819918291]:1.459309746378E-1,((4[&location="RJ",location.rate=0.07401841819918291]:2.315270751609E-1,30[&location="RJ",location.rate=0.07401841819918291]:4.041298148869E-1)[&location="RJ",location.rate=0.07401841819918291]:2.870090768071E-1,(9[&location="RJ",location.rate=0.07401841819918291]:4.310557618927E-1,112[&location="RJ",location.rate=0.07401841819918291]:4.392749399748E-1)[&location="RJ",location.rate=0.07401841819918291]:1.367954585684E-1)[&location="RJ",location.rate=0.07401841819918291]:1.436769792134E-1)[&location="RJ",location.rate=0.07401841819918291]:1.911260156589E-1,(((((114[&location="RJ",location.rate=0.07401841819918291]:2.502127422124E-1,109[&location="RJ",location.rate=0.07401841819918291]:3.296647970069E-1)[&location="RJ",location.rate=0.07401841819918291]:1.156355282191E-1,(108[&location="RJ",location.rate=0.07401841819918291]:3.11799090238E-1,107[&location="RJ",location.rate=0.07401841819918291]:3.145388162654E-1)[&location="RJ",location.rate=0.07401841819918291]:1.115834267689E-1)[&location="RJ",location.rate=0.07401841819918291]:6.287544595327E-2,115[&location="RJ",location.rate=0.07401841819918291]:4.287237163848E-1)[&location="RJ",location.rate=0.07401841819918291]:9.827783290304E-2,(19[&location="RJ",location.rate=0.07401841819918291]:4.037112661173E-1,13[&location="RJ",location.rate=0.07401841819918291]:3.653551017336E-1)[&location="RJ",location.rate=0.07401841819918291]:2.438382283761E-1)[&location="RJ",location.rate=0.07401841819918291]:1.452778598159E-1,((148[&location="RJ",location.rate=0.07401841819918291]:1.593155822753E-1,143[&location="RJ",location.rate=0.07401841819918291]:1.565758562479E-1)[&location="RJ",location.rate=0.07401841819918291]:4.601867443919E-1,(((106[&location="RJ",location.rate=0.07401841819918291]:1.876843324434E-2,104[&location="RJ",location.rate=0.07401841819918291]:1.876843324434E-2)[&location="RJ",location.rate=0.07401841819918291]:2.497608546189E-1,(139[&location="RJ",location.rate=0.07401841819918291]:2.53733533057E-1,111[&location="RJ",location.rate=0.07401841819918291]:7.839106730364E-2)[&location="RJ",location.rate=0.07401841819918291]:2.06576576724E-1)[&location="RJ",location.rate=0.07401841819918291]:1.428605669876E-1,116[&location="RJ",location.rate=0.07401841819918291]:3.511158822481E-1)[&location="RJ",location.rate=0.07401841819918291]:2.300302800354E-1)[&location="RJ",location.rate=0.07401841819918291]:9.113324682023E-2)[&location="RJ",location.rate=0.07401841819918291]:1.564022034899E-1)[&location="RJ",location.rate=0.07401841819918291]:4.911051984044E-1,((((145[&location="RJ",location.rate=0.07401841819918291]:4.898748106802E-1,141[&location="RJ",location.rate=0.07401841819918291]:4.871350846526E-1)[&location="RJ",location.rate=0.07401841819918291]:5.974386822505E-2,144[&location="RJ",location.rate=0.07401841819918291]:5.441392268503E-1)[&location="RJ",location.rate=0.07401841819918291]:4.915428405786E-2,142[&location="RJ",location.rate=0.07401841819918291]:5.987729629631E-1)[&location="RJ",location.rate=0.07401841819918291]:9.151101660153E-1,((((25[&location="RJ",location.rate=0.07401841819918291]:4.414811615861E-1,20[&location="RJ",location.rate=0.07401841819918291]:4.223030793944E-1)[&location="RJ",location.rate=0.07401841819918291]:4.122958550633E-2,23[&location="RJ",location.rate=0.07401841819918291]:4.717518429828E-1)[&location="RJ",location.rate=0.07401841819918291]:1.690847299554E-1,(11[&location="RJ",location.rate=0.07401841819918291]:3.473481057578E-1,140[&location="RJ",location.rate=0.07401841819918291]:3.281700235661E-1)[&location="RJ",location.rate=0.07401841819918291]:2.085569603311E-1)[&location="RJ",location.rate=0.07401841819918291]:6.282289264345E-1,(102[&location="RJ",location.rate=0.07401841819918291]:1.105787425949E-1,(24[&location="RJ",location.rate=0.07401841819918291]:9.972034704674E-1,(1[&location="RJ",location.rate=0.07401841819918291]:1.342252381724E-1,(28[&location="RJ",location.rate=0.07401841819918291]:6.882652743142E-1,21[&location="RJ",location.rate=0.07401841819918291]:6.636077400678E-1)[&location="RJ",location.rate=0.07401841819918291]:2.322613337211E-1)[&location="RJ",location.rate=0.07401841819918291]:8.215631448677E-2)[&location="RJ",location.rate=0.07401841819918291]:2.750191077438E-1)[&location="RJ",location.rate=0.07401841819918291]:7.801825271072E-3)[&location="RJ",location.rate=0.07401841819918291]:1.489272186466E-1)[&location="RJ",location.rate=0.07401841819918291]:6.069820256781E-2)[&location="RJ",location.rate=0.07401841819918291]:8.981843342271E-2)[&location="RJ",location.rate=0.07401841819918291]:2.925860783838E-1,101[&location="RJ",location.rate=0.07401841819918291]:7.049310488319E-1)[&location="RJ",location.rate=0.07401841819918291]:6.995448842406E-1)[&location="RJ",location.rate=0.07401841819918291]:9.844028452555E-2,(((100[&location="RJ",location.rate=0.07401841819918291]:3.224855651708E-1,94[&location="RJ",location.rate=0.07401841819918291]:3.224855651708E-1)[&location="RJ",location.rate=0.07401841819918291]:1.493003160283E-1,95[&location="RJ",location.rate=0.07401841819918291]:5.564853347511E-1)[&location="RJ",location.rate=0.07401841819918291]:1.065798910443E-1,(96[&location="RJ",location.rate=0.07401841819918291]:5.476973799746E-1,99[&location="RJ",location.rate=0.07401841819918291]:5.832165056575E-1)[&location="RJ",location.rate=0.07401841819918291]:9.077768188637E-2)[&location="RJ",location.rate=0.07401841819918291]:6.031095103962E-3)[&location="RJ",location.rate=0.07401841819918291]:5.750571429256E-2)[&location="RJ",location.rate=0.07401841819918291]:6.113984310084E-2)[&location="RJ",location.rate=0.07401841819918291]:2.202881114053E-1)[&location="Northeast",location.rate=0.07401841819918291]:3.798424494299E-1,((127[&location="Centre-West",location.rate=0.07401841819918291]:2.366694941323E0,121[&location="Northeast",location.rate=0.07401841819918291]:1.925599050912E0)[&location="Northeast",location.rate=0.07401841819918291]:4.834016135923E-1,(((45[&location="Northeast",location.rate=0.07401841819918291]:6.101896054003E-1,(((51[&location="Northeast",location.rate=0.07401841819918291]:4.868260905595E-1,(47[&location="Northeast",location.rate=0.07401841819918291]:1.588902640102E-1,44[&location="Northeast",location.rate=0.07401841819918291]:1.534257831359E-1)[&location="Northeast",location.rate=0.07401841819918291]:3.552582309209E-1)[&location="Northeast",location.rate=0.07401841819918291]:5.305172844918E-2,((46[&location="Northeast",location.rate=0.07401841819918291]:3.901774870237E-1,43[&location="Northeast",location.rate=0.07401841819918291]:3.901774870237E-1)[&location="Northeast",location.rate=0.07401841819918291]:1.365194960494E-1,((41[&location="Northeast",location.rate=0.07401841819918291]:4.282197635417E-1,48[&location="Northeast",location.rate=0.07401841819918291]:4.719356105362E-1)[&location="Northeast",location.rate=0.07401841819918291]:1.244937704367E-2,42[&location="Northeast",location.rate=0.07401841819918291]:4.461336214596E-1)[&location="Northeast",location.rate=0.07401841819918291]:3.138303374467E-2)[&location="Northeast",location.rate=0.07401841819918291]:4.050324030717E-2)[&location="Northeast",location.rate=0.07401841819918291]:1.682005598018E-3,(49[&location="Northeast",location.rate=0.07401841819918291]:4.807244505781E-1,50[&location="Northeast",location.rate=0.07401841819918291]:4.807244505781E-1)[&location="Northeast",location.rate=0.07401841819918291]:5.537089315441E-2)[&location="Northeast",location.rate=0.07401841819918291]:4.950409773342E-2)[&location="Northeast",location.rate=0.07401841819918291]:2.075123294262E-1,((128[&location="North",location.rate=0.07401841819918291]:1.295265410128E0,(69[&location="North",location.rate=0.07401841819918291]:8.10599533546E-1,(118[&location="Northeast",location.rate=0.07401841819918291]:6.268505751932E-1,(131[&location="North",location.rate=0.07401841819918291]:3.272740229948E-1,((132[&location="North",location.rate=0.07401841819918291]:2.447400964149E-1,130[&location="North",location.rate=0.07401841819918291]:2.420003703875E-1)[&location="North",location.rate=0.07401841819918291]:3.766513216205E-2,129[&location="North",location.rate=0.07401841819918291]:2.796655025495E-1)[&location="North",location.rate=0.07401841819918291]:4.486879441788E-2)[&location="North",location.rate=0.07401841819918291]:1.653299768558E-1)[&location="North",location.rate=0.07401841819918291]:1.727900542432E-1)[&location="North",location.rate=0.07401841819918291]:6.353508080889E-1)[&location="North",location.rate=0.07401841819918291]:2.84163312107E-2,((65[&location="Centre-West",location.rate=0.07401841819918291]:1.626702679573E-1,((60[&location="Centre-West",location.rate=0.07401841819918291]:2.342045872934E-3,64[&location="Centre-West",location.rate=0.07401841819918291]:1.530269773796E-1)[&location="Centre-West",location.rate=0.07401841819918291]:1.57190895778E-1,62[&location="Centre-West",location.rate=0.07401841819918291]:3.513137635687E-1)[&location="Centre-West",location.rate=0.07401841819918291]:3.13732630638E-3)[&location="Centre-West",location.rate=0.07401841819918291]:3.2791578826E-1,(63[&location="Centre-West",location.rate=0.07401841819918291]:4.510076588266E-1,61[&location="Centre-West",location.rate=0.07401841819918291]:4.921035492377E-1)[&location="Centre-West",location.rate=0.07401841819918291]:1.902633288974E-1)[&location="Centre-West",location.rate=0.07401841819918291]:7.81040890601E-1)[&location="North",location.rate=0.07401841819918291]:2.674164057791E-1)[&location="Northeast",location.rate=0.07401841819918291]:1.8694908561E-1,(36[&location="Northeast",location.rate=0.07401841819918291]:5.881409230996E-2,35[&location="Northeast",location.rate=0.07401841819918291]:1.22387498442E-2)[&location="Northeast",location.rate=0.07401841819918291]:2.370413595959E-1)[&location="Northeast",location.rate=0.07401841819918291]:3.369315780401E-2)[&location="Northeast",location.rate=0.07401841819918291]:2.948834521443E-1)[&location="Northeast",location.rate=0.07401841819918291]:1.458573733931E-1,(((((138[&location="Northeast",location.rate=0.07401841819918291]:3.346858717001E-1,136[&location="Northeast",location.rate=0.07401841819918291]:2.031790223849E-1)[&location="Northeast",location.rate=0.07401841819918291]:3.172093972161E-1,135[&location="Northeast",location.rate=0.07401841819918291]:4.518952689162E-1)[&location="Northeast",location.rate=0.07401841819918291]:4.42685330736E-2,(119[&location="Northeast",location.rate=0.07401841819918291]:6.280519401557E-1,120[&location="Northeast",location.rate=0.07401841819918291]:5.321615291968E-1)[&location="Northeast",location.rate=0.07401841819918291]:2.160570673135E-1)[&location="Northeast",location.rate=0.07401841819918291]:5.830524980538E-1,126[&location="Northeast",location.rate=0.07401841819918291]:6.414589828793E-1)[&location="Northeast",location.rate=0.07401841819918291]:1.261072262962E0,((((124[&location="Northeast",location.rate=0.07401841819918291]:2.12817321351E-1,123[&location="Northeast",location.rate=0.07401841819918291]:2.155495617881E-1)[&location="Northeast",location.rate=0.07401841819918291]:1.262359730653E-1,122[&location="Northeast",location.rate=0.07401841819918291]:3.417855348535E-1)[&location="Northeast",location.rate=0.07401841819918291]:4.306714074876E-1,67[&location="North",location.rate=0.07401841819918291]:2.711843920004E-1)[&location="Northeast",location.rate=0.07401841819918291]:2.774438237218E-1,66[&location="North",location.rate=0.07401841819918291]:5.486282157223E-1)[&location="Northeast",location.rate=0.07401841819918291]:1.067288404345E-1)[&location="Northeast",location.rate=0.07401841819918291]:6.835703662479E-2)[&location="Northeast",location.rate=0.07401841819918291]:1.555700532864E-1,((((59[&location="Northeast",location.rate=0.07401841819918291]:5.136224405357E-1,((57[&location="Northeast",location.rate=0.07401841819918291]:2.857588815013E-1,(54[&location="Northeast",location.rate=0.07401841819918291]:2.430044841512E-1,(58[&location="Northeast",location.rate=0.07401841819918291]:1.298516182888E-1,37[&location="Northeast",location.rate=0.07401841819918291]:1.489773013489E-1)[&location="Northeast",location.rate=0.07401841819918291]:1.705299150428E-1)[&location="Northeast",location.rate=0.07401841819918291]:1.770790792666E-3)[&location="Northeast",location.rate=0.07401841819918291]:7.448539986514E-2,(56[&location="Northeast",location.rate=0.07401841819918291]:2.8306180839E-1,55[&location="Northeast",location.rate=0.07401841819918291]:2.8306180839E-1)[&location="Northeast",location.rate=0.07401841819918291]:6.625351122767E-2)[&location="Northeast",location.rate=0.07401841819918291]:1.561103996065E-1)[&location="Northeast",location.rate=0.07401841819918291]:3.970539575363E-1,68[&location="North",location.rate=0.07401841819918291]:8.614960702031E-1)[&location="Northeast",location.rate=0.07401841819918291]:1.383295932599E-1,((53[&location="Northeast",location.rate=0.07401841819918291]:7.550512673445E-1,(((133[&location="Northeast",location.rate=0.07401841819918291]:6.872287219336E-1,(137[&location="Northeast",location.rate=0.07401841819918291]:6.358356972843E-1,134[&location="Northeast",location.rate=0.07401841819918291]:5.646028205721E-1)[&location="Northeast",location.rate=0.07401841819918291]:9.248891506032E-2)[&location="Northeast",location.rate=0.07401841819918291]:7.803714047854E-1,(((70[&location="North",location.rate=0.07401841819918291]:5.204767002578E-1,(74[&location="North",location.rate=0.07401841819918291]:3.904293253964E-1,76[&location="North",location.rate=0.07401841819918291]:3.904293253964E-1)[&location="North",location.rate=0.07401841819918291]:1.684035392448E-1)[&location="North",location.rate=0.07401841819918291]:1.454257006214E-1,75[&location="North",location.rate=0.07401841819918291]:7.042585652626E-1)[&location="North",location.rate=0.07401841819918291]:3.799652691693E-1,((((81[&location="North",location.rate=0.07401841819918291]:4.963469170833E-2,80[&location="North",location.rate=0.07401841819918291]:4.963469170833E-2)[&location="North",location.rate=0.07401841819918291]:3.465294328567E-1,77[&location="North",location.rate=0.07401841819918291]:4.399997410034E-1)[&location="North",location.rate=0.07401841819918291]:2.966431058848E-2,(71[&location="North",location.rate=0.07401841819918291]:2.994739935149E-1,73[&location="North",location.rate=0.07401841819918291]:3.679671441998E-1)[&location="North",location.rate=0.07401841819918291]:1.071763594469E-1)[&location="North",location.rate=0.07401841819918291]:1.345080232821E-1,(82[&location="North",location.rate=0.07401841819918291]:3.012206844133E-1,((72[&location="North",location.rate=0.07401841819918291]:7.115599944005E-2,78[&location="North",location.rate=0.07401841819918291]:9.307380765936E-2)[&location="North",location.rate=0.07401841819918291]:1.628496864238E-1,79[&location="North",location.rate=0.07401841819918291]:2.559234940832E-1)[&location="North",location.rate=0.07401841819918291]:3.707801224806E-2)[&location="North",location.rate=0.07401841819918291]:2.755541301867E-1)[&location="North",location.rate=0.07401841819918291]:4.745723075032E-1)[&location="North",location.rate=0.07401841819918291]:3.477598539309E-1)[&location="Northeast",location.rate=0.07401841819918291]:6.926489987667E-2,(52[&location="Northeast",location.rate=0.07401841819918291]:5.073268317006E-1,(103[&location="RJ",location.rate=0.07401841819918291]:6.162138000382E-1,((12[&location="RJ",location.rate=0.07401841819918291]:2.480626397364E-1,5[&location="RJ",location.rate=0.07401841819918291]:2.097064753529E-1)[&location="RJ",location.rate=0.07401841819918291]:5.061801353086E-2,29[&location="RJ",location.rate=0.07401841819918291]:4.055299683358E-1)[&location="RJ",location.rate=0.07401841819918291]:4.435605440312E-1)[&location="RJ",location.rate=0.07401841819918291]:1.555406766223E0)[&location="Northeast",location.rate=0.07401841819918291]:2.556554192381E-1)[&location="Northeast",location.rate=0.07401841819918291]:2.657377171271E-4)[&location="Northeast",location.rate=0.07401841819918291]:3.778267147999E-1,125[&location="Northeast",location.rate=0.07401841819918291]:9.224954684832E-1)[&location="Northeast",location.rate=0.07401841819918291]:2.439968616465E-1)[&location="Northeast",location.rate=0.07401841819918291]:4.146547073743E-1,34[&location="Northeast",location.rate=0.07401841819918291]:3.746034434954E-3)[&location="Northeast",location.rate=0.07401841819918291]:1.25244130029E-2)[&location="Northeast",location.rate=0.07401841819918291]:2.118974999118E-2)[&location="Northeast",location.rate=0.07401841819918291]:8.173959569052E-3)[&location="Northeast"];
tree STATE_124000 [&joint=-67.26080858151639,lnP=-67.26080858151639] = [&R] (((32[&location="Northeast",location.rate=0.059837704340275]:6.210065893846E-2,((125[&location="Northeast",location.rate=0.059837704340275]:1.00024318406E0,((53[&location="Northeast",location.rate=0.059837704340275]:8.852180138148E-1,(52[&location="Northeast",location.rate=0.059837704340275]:6.261631120974E-1,(((12[&location="RJ",location.rate=0.059837704340275]:1.258249184806E-1,5[&location="RJ",location.rate=0.059837704340275]:8.746875409714E-2)[&location="RJ",location.rate=0.059837704340275]:2.279847432336E-1,29[&location="RJ",location.rate=0.059837704340275]:4.606589767827E-1)[&location="RJ",location.rate=0.059837704340275]:2.450723041042E-1,103[&location="RJ",location.rate=0.059837704340275]:4.728545685581E-1)[&location="RJ",location.rate=0.059837704340275]:1.8176022781E0)[&location="Northeast",location.rate=0.059837704340275]:2.672516230288E-1)[&location="Northeast",location.rate=0.059837704340275]:5.022862918962E-2,(((134[&location="Northeast",location.rate=0.059837704340275]:2.666290337137E-1,137[&location="Northeast",location.rate=0.059837704340275]:3.378619104259E-1)[&location="Northeast",location.rate=0.059837704340275]:9.574512903263E-3,133[&location="Northeast",location.rate=0.059837704340275]:3.063405329181E-1)[&location="Northeast",location.rate=0.059837704340275]:1.331937056561E0,((((77[&location="North",location.rate=0.059837704340275]:3.554227393627E-1,73[&location="North",location.rate=0.059837704340275]:3.609021914175E-1)[&location="North",location.rate=0.059837704340275]:3.978579584533E-2,(((78[&location="North",location.rate=0.059837704340275]:5.93335624546E-2,72[&location="North",location.rate=0.059837704340275]:3.741575423528E-2)[&location="North",location.rate=0.059837704340275]:2.279415323183E-1,79[&location="North",location.rate=0.059837704340275]:2.872750947729E-1)[&location="North",location.rate=0.059837704340275]:2.978958663096E-2,(71[&location="North",location.rate=0.059837704340275]:1.853334393525E-1,82[&location="North",location.rate=0.059837704340275]:2.209498777086E-1)[&location="North",location.rate=0.059837704340275]:1.043339817774E-1)[&location="North",location.rate=0.059837704340275]:4.252741544809E-2)[&location="North",location.rate=0.059837704340275]:2.518022160442E-2,(80[&location="North",location.rate=0.059837704340275]:1.151036548906E-1,81[&location="North",location.rate=0.059837704340275]:1.151036548906E-1)[&location="North",location.rate=0.059837704340275]:2.614494854835E-1)[&location="North",location.rate=0.059837704340275]:3.111846787315E-1,(75[&location="North",location.rate=0.059837704340275]:4.918873053936E-1,(76[&location="North",location.rate=0.059837704340275]:3.757303133991E-1,(74[&location="North",location.rate=0.059837704340275]:3.669509084938E-1,70[&location="North",location.rate=0.059837704340275]:3.285947441103E-1)[&location="North",location.rate=0.059837704340275]:8.779404905287E-3)[&location="North",location.rate=0.059837704340275]:1.161569919946E-1)[&location="North",location.rate=0.059837704340275]:2.45165582205E-1)[&location="North",location.rate=0.059837704340275]:8.656082635248E-1)[&location="Northeast",location.rate=0.059837704340275]:7.924855049305E-2)[&location="Northeast",location.rate=0.059837704340275]:2.75179054717E-1)[&location="Northeast",location.rate=0.059837704340275]:5.463464482795E-1,(68[&location="North",location.rate=0.059837704340275]:5.970338947362E-1,(57[&location="Northeast",location.rate=0.059837704340275]:5.431572864574E-1,(((((55[&location="Northeast",location.rate=0.059837704340275]:1.010766636237E-1,56[&location="Northeast",location.rate=0.059837704340275]:1.010766636237E-1)[&location="Northeast",location.rate=0.059837704340275]:2.066794508383E-2,37[&location="Northeast",location.rate=0.059837704340275]:1.681926961393E-1)[&location="Northeast",location.rate=0.059837704340275]:6.342783660489E-2,59[&location="Northeast",location.rate=0.059837704340275]:1.93369166624E-1)[&location="Northeast",location.rate=0.059837704340275]:1.864890315275E-3,54[&location="Northeast",location.rate=0.059837704340275]:1.56982690819E-1)[&location="Northeast",location.rate=0.059837704340275]:4.077349107369E-3,58[&location="Northeast",location.rate=0.059837704340275]:2.184370891067E-1)[&location="Northeast",location.rate=0.059837704340275]:3.411136399736E-1)[&location="Northeast",location.rate=0.059837704340275]:1.057891765849E-1)[&location="Northeast",location.rate=0.059837704340275]:7.828890709368E-1)[&location="Northeast",location.rate=0.059837704340275]:1.148298378869E-1)[&location="Northeast",location.rate=0.059837704340275]:6.134371936584E-3,(((((127[&location="Centre-West",location.rate=0.059837704340275]:2.650961619109E0,(((((64[&location="Centre-West",location.rate=0.059837704340275]:2.445094229856E-1,(62[&location="Centre-West",location.rate=0.059837704340275]:2.827114156083E-1,65[&location="Centre-West",location.rate=0.059837704340275]:9.093059369058E-2)[&location="Centre-West",location.rate=0.059837704340275]:2.893897788312E-3)[&location="Centre-West",location.rate=0.059837704340275]:1.19460541643E-1,60[&location="Centre-West",location.rate=0.059837704340275]:2.132850331219E-1)[&location="Centre-West",location.rate=0.059837704340275]:2.742084945555E-1,(63[&location="Centre-West",location.rate=0.059837704340275]:1.021763019477E-1,61[&location="Centre-West",location.rate=0.059837704340275]:1.432721923587E-1)[&location="Centre-West",location.rate=0.059837704340275]:5.360021572364E-1)[&location="Centre-West",location.rate=0.059837704340275]:8.452948101246E-1,128[&location="North",location.rate=0.059837704340275]:1.384843132322E0)[&location="Northeast",location.rate=0.059837704340275]:6.908144638423E-2,((69[&location="North",location.rate=0.059837704340275]:7.103276890063E-1,118[&location="Northeast",location.rate=0.059837704340275]:6.993687848967E-1)[&location="North",location.rate=0.059837704340275]:7.599987786768E-2,(129[&location="North",location.rate=0.059837704340275]:1.933086640703E-1,(132[&location="North",location.rate=0.059837704340275]:1.623587164437E-1,(131[&location="North",location.rate=0.059837704340275]:1.169498767441E-1,130[&location="North",location.rate=0.059837704340275]:1.142101507168E-1)[&location="North",location.rate=0.059837704340275]:4.540883969958E-2)[&location="North",location.rate=0.059837704340275]:3.368967365396E-2)[&location="North",location.rate=0.059837704340275]:4.450736973241E-1)[&location="North",location.rate=0.059837704340275]:8.182819433396E-1)[&location="Northeast",location.rate=0.059837704340275]:1.58680876019E-1)[&location="Northeast",location.rate=0.059837704340275]:1.911411316777E-1,(121[&location="Northeast",location.rate=0.059837704340275]:2.292940195781E0,(35[&location="Northeast",location.rate=0.059837704340275]:1.270569411575E-2,36[&location="Northeast",location.rate=0.059837704340275]:5.92810365815E-2)[&location="Northeast",location.rate=0.059837704340275]:1.542071044045E-1)[&location="Northeast",location.rate=0.059837704340275]:1.080666645953E-1)[&location="Northeast",location.rate=0.059837704340275]:7.15990588142E-2,((44[&location="Northeast",location.rate=0.059837704340275]:4.57745964294E-1,45[&location="Northeast",location.rate=0.059837704340275]:4.550137238569E-1)[&location="Northeast",location.rate=0.059837704340275]:2.759546580958E-1,((47[&location="Northeast",location.rate=0.059837704340275]:7.144707494841E-1,(((43[&location="Northeast",location.rate=0.059837704340275]:4.950683255203E-1,((41[&location="Northeast",location.rate=0.059837704340275]:3.210405344743E-1,48[&location="Northeast",location.rate=0.059837704340275]:3.647563814688E-1)[&location="Northeast",location.rate=0.059837704340275]:4.240403809941E-2,42[&location="Northeast",location.rate=0.059837704340275]:3.68909053448E-1)[&location="Northeast",location.rate=0.059837704340275]:7.697894420358E-2)[&location="Northeast",location.rate=0.059837704340275]:2.316513484697E-2,46[&location="Northeast",location.rate=0.059837704340275]:5.182334603673E-1)[&location="Northeast",location.rate=0.059837704340275]:1.78671217547E-1,(49[&location="Northeast",location.rate=0.059837704340275]:3.551313031828E-1,50[&location="Northeast",location.rate=0.059837704340275]:3.551313031828E-1)[&location="Northeast",location.rate=0.059837704340275]:3.089864894857E-1)[&location="Northeast",location.rate=0.059837704340275]:1.756607156986E-2)[&location="Northeast",location.rate=0.059837704340275]:2.487377726955E-3,51[&location="Northeast",location.rate=0.059837704340275]:6.896357228396E-1)[&location="Northeast",location.rate=0.059837704340275]:2.220697605302E-2)[&location="Northeast",location.rate=0.059837704340275]:3.709810509734E-1)[&location="Northeast",location.rate=0.059837704340275]:1.92836672749E-1,((((146[&location="RJ",location.rate=0.059837704340275]:7.302642904673E-1,39[&location="RJ",location.rate=0.059837704340275]:6.100457112324E-1)[&location="RJ",location.rate=0.059837704340275]:9.07869799007E-2,((16[&location="RJ",location.rate=0.059837704340275]:2.636579993409E0,40[&location="RJ",location.rate=0.059837704340275]:5.510870672922E-1)[&location="RJ",location.rate=0.059837704340275]:8.530014983668E-2,(((((7[&location="RJ",location.rate=0.059837704340275]:1.96650125119E-1,8[&location="RJ",location.rate=0.059837704340275]:1.96650125119E-1)[&location="RJ",location.rate=0.059837704340275]:4.40795561798E-1,26[&location="RJ",location.rate=0.059837704340275]:7.442950019856E-1)[&location="RJ",location.rate=0.059837704340275]:1.891222995898E-1,((22[&location="RJ",location.rate=0.059837704340275]:4.654322901965E-1,27[&location="RJ",location.rate=0.059837704340275]:4.818706463608E-1)[&location="RJ",location.rate=0.059837704340275]:3.331290368971E-1,31[&location="RJ",location.rate=0.059837704340275]:8.533558476416E-1)[&location="RJ",location.rate=0.059837704340275]:1.238970703721E-1)[&location="RJ",location.rate=0.059837704340275]:2.588736250712E-1,2[&location="RJ",location.rate=0.059837704340275]:1.008729282811E0)[&location="RJ",location.rate=0.059837704340275]:1.551628441552E0,147[&location="RJ",location.rate=0.059837704340275]:6.610089707138E-1)[&location="RJ",location.rate=0.059837704340275]:3.275529559546E-2)[&location="RJ",location.rate=0.059837704340275]:6.444547400421E-2)[&location="RJ",location.rate=0.059837704340275]:1.094679565231E-1,((((95[&location="RJ",location.rate=0.059837704340275]:6.0135338887E-1,(100[&location="RJ",location.rate=0.059837704340275]:3.895589412283E-1,94[&location="RJ",location.rate=0.059837704340275]:3.895589412283E-1)[&location="RJ",location.rate=0.059837704340275]:1.270949940896E-1)[&location="RJ",location.rate=0.059837704340275]:1.437430477545E-1,((96[&location="RJ",location.rate=0.059837704340275]:5.148198877879E-1,99[&location="RJ",location.rate=0.059837704340275]:5.503390134708E-1)[&location="RJ",location.rate=0.059837704340275]:2.022116489544E-1,((((((88[&location="Northeast",location.rate=0.059837704340275]:1.541321292228E-1,89[&location="Northeast",location.rate=0.059837704340275]:1.678307593598E-1)[&location="Northeast",location.rate=0.059837704340275]:1.677460737847E-1,(((90[&location="Northeast",location.rate=0.059837704340275]:7.620892724167E-2,91[&location="Northeast",location.rate=0.059837704340275]:7.620892724167E-2)[&location="Northeast",location.rate=0.059837704340275]:8.847547462117E-2,92[&location="Northeast",location.rate=0.059837704340275]:1.646844018628E-1)[&location="Northeast",location.rate=0.059837704340275]:6.050083409652E-2,((((83[&location="Northeast",location.rate=0.059837704340275]:4.785984285699E-2,86[&location="Northeast",location.rate=0.059837704340275]:4.785984285699E-2)[&location="Northeast",location.rate=0.059837704340275]:1.249630810428E-1,84[&location="Northeast",location.rate=0.059837704340275]:1.728229238997E-1)[&location="Northeast",location.rate=0.059837704340275]:1.110779539218E-2,(93[&location="Northeast",location.rate=0.059837704340275]:1.74945286339E-1,85[&location="Northeast",location.rate=0.059837704340275]:1.61246656202E-1)[&location="Northeast",location.rate=0.059837704340275]:2.268406308996E-2)[&location="Northeast",location.rate=0.059837704340275]:2.076151952406E-2,87[&location="Northeast",location.rate=0.059837704340275]:2.04692238816E-1)[&location="Northeast",location.rate=0.059837704340275]:6.794367006357E-3)[&location="Northeast",location.rate=0.059837704340275]:1.103915971852E-1)[&location="Northeast",location.rate=0.059837704340275]:7.847258612379E-1,3[&location="RJ",location.rate=0.059837704340275]:5.668780368483E-1)[&location="RJ",location.rate=0.059837704340275]:1.415825227318E-1,((15[&location="RJ",location.rate=0.059837704340275]:4.996602497307E-1,10[&location="RJ",location.rate=0.059837704340275]:4.613040853472E-1)[&location="RJ",location.rate=0.059837704340275]:1.694021276988E-1,(18[&location="RJ",location.rate=0.059837704340275]:5.057419242607E-1,6[&location="RJ",location.rate=0.059837704340275]:4.427282256306E-1)[&location="RJ",location.rate=0.059837704340275]:1.715396312511E-1)[&location="RJ",location.rate=0.059837704340275]:1.462474972189E-1)[&location="RJ",location.rate=0.059837704340275]:6.548596287945E-1,((((11[&location="RJ",location.rate=0.059837704340275]:4.297920431658E-1,140[&location="RJ",location.rate=0.059837704340275]:4.106139609741E-1)[&location="RJ",location.rate=0.059837704340275]:2.095799649927E-1,((25[&location="RJ",location.rate=0.059837704340275]:6.357172310241E-1,20[&location="RJ",location.rate=0.059837704340275]:6.165391488323E-1)[&location="RJ",location.rate=0.059837704340275]:2.812726280743E-2,23[&location="RJ",location.rate=0.059837704340275]:6.528855897218E-1)[&location="RJ",location.rate=0.059837704340275]:7.141792528588E-2)[&location="RJ",location.rate=0.059837704340275]:6.817556745192E-1,((24[&location="RJ",location.rate=0.059837704340275]:8.907741451069E-1,(((17[&location="RJ",location.rate=0.059837704340275]:6.075009360601E-1,21[&location="RJ",location.rate=0.059837704340275]:6.376379223615E-1)[&location="RJ",location.rate=0.059837704340275]:1.154709134143E-1,28[&location="RJ",location.rate=0.059837704340275]:7.777663700223E-1)[&location="RJ",location.rate=0.059837704340275]:7.867835722088E-2,1[&location="RJ",location.rate=0.059837704340275]:7.01433573802E-2)[&location="RJ",location.rate=0.059837704340275]:3.980886991844E-2)[&location="RJ",location.rate=0.059837704340275]:4.972112438271E-1,102[&location="RJ",location.rate=0.059837704340275]:2.263415533176E-1)[&location="RJ",location.rate=0.059837704340275]:2.903270470258E-2)[&location="RJ",location.rate=0.059837704340275]:8.302466517404E-3,(((((((108[&location="RJ",location.rate=0.059837704340275]:2.984575466661E-1,107[&location="RJ",location.rate=0.059837704340275]:3.011972726935E-1)[&location="RJ",location.rate=0.059837704340275]:5.295922051838E-3,(109[&location="RJ",location.rate=0.059837704340275]:2.962482823909E-1,114[&location="RJ",location.rate=0.059837704340275]:2.167962275964E-1)[&location="RJ",location.rate=0.059837704340275]:2.942299454615E-2)[&location="RJ",location.rate=0.059837704340275]:3.076376918501E-1,((13[&location="RJ",location.rate=0.059837704340275]:4.647151564328E-1,19[&location="RJ",location.rate=0.059837704340275]:5.030713208165E-1)[&location="RJ",location.rate=0.059837704340275]:1.599176932344E-1,115[&location="RJ",location.rate=0.059837704340275]:5.424410688453E-1)[&location="RJ",location.rate=0.059837704340275]:1.141584514732E-2)[&location="RJ",location.rate=0.059837704340275]:2.15467352918E-1,116[&location="RJ",location.rate=0.059837704340275]:7.693242669106E-1)[&location="RJ",location.rate=0.059837704340275]:1.66378303175E-1,((148[&location="RJ",location.rate=0.059837704340275]:3.969539070883E-1,143[&location="RJ",location.rate=0.059837704340275]:3.942141810609E-1)[&location="RJ",location.rate=0.059837704340275]:5.079927667387E-1,(104[&location="RJ",location.rate=0.059837704340275]:6.330841324678E-1,(106[&location="RJ",location.rate=0.059837704340275]:4.412585779976E-1,(111[&location="RJ",location.rate=0.059837704340275]:1.779809600371E-1,139[&location="RJ",location.rate=0.059837704340275]:3.533234257905E-1)[&location="RJ",location.rate=0.059837704340275]:2.797159741249E-1)[&location="RJ",location.rate=0.059837704340275]:1.918255544702E-1)[&location="RJ",location.rate=0.059837704340275]:2.937803495782E-1)[&location="RJ",location.rate=0.059837704340275]:6.911206064237E-2)[&location="RJ",location.rate=0.059837704340275]:1.728215148192E-1,(((117[&location="RJ",location.rate=0.059837704340275]:4.62348188951E-1,9[&location="RJ",location.rate=0.059837704340275]:4.513892848413E-1)[&location="RJ",location.rate=0.059837704340275]:2.280850539837E-1,((14[&location="RJ",location.rate=0.059837704340275]:3.961528392025E-1,(4[&location="RJ",location.rate=0.059837704340275]:9.765710318032E-2,30[&location="RJ",location.rate=0.059837704340275]:2.702598429063E-1)[&location="RJ",location.rate=0.059837704340275]:2.40961489447E-1)[&location="RJ",location.rate=0.059837704340275]:2.529091383327E-1,112[&location="RJ",location.rate=0.059837704340275]:6.490619775353E-1)[&location="RJ",location.rate=0.059837704340275]:3.863153937184E-2)[&location="RJ",location.rate=0.059837704340275]:2.846360223567E-1,((105[&location="RJ",location.rate=0.059837704340275]:3.837839172049E-1,110[&location="RJ",location.rate=0.059837704340275]:4.05701725424E-1)[&location="RJ",location.rate=0.059837704340275]:3.158436094402E-1,113[&location="RJ",location.rate=0.059837704340275]:7.270247869189E-1)[&location="RJ",location.rate=0.059837704340275]:2.453047523448E-1)[&location="RJ",location.rate=0.059837704340275]:2.183863264629E-1)[&location="RJ",location.rate=0.059837704340275]:1.388514374212E-1,(((141[&location="RJ",location.rate=0.059837704340275]:1.937338511971E-2,145[&location="RJ",location.rate=0.059837704340275]:2.21131111473E-2)[&location="RJ",location.rate=0.059837704340275]:7.533997943014E-2,144[&location="RJ",location.rate=0.059837704340275]:9.197363852249E-2)[&location="RJ",location.rate=0.059837704340275]:5.298326986603E-3,142[&location="RJ",location.rate=0.059837704340275]:1.02751417564E-1)[&location="RJ",location.rate=0.059837704340275]:1.39941862531E0)[&location="RJ",location.rate=0.059837704340275]:8.08202412924E-3)[&location="RJ",location.rate=0.059837704340275]:1.023831898643E-1)[&location="RJ",location.rate=0.059837704340275]:9.373649287969E-1,101[&location="RJ",location.rate=0.059837704340275]:1.297945391144E0)[&location="RJ",location.rate=0.059837704340275]:2.774962062315E-1)[&location="RJ",location.rate=0.059837704340275]:3.474735947828E-3)[&location="RJ",location.rate=0.059837704340275]:7.146668149329E-3,97[&location="RJ",location.rate=0.059837704340275]:5.418605911126E-1)[&location="RJ",location.rate=0.059837704340275]:2.412737892396E-2,98[&location="RJ",location.rate=0.059837704340275]:7.654415219491E-1)[&location="RJ",location.rate=0.059837704340275]:1.732744262534E-1)[&location="RJ",location.rate=0.059837704340275]:1.820544765818E-1,38[&location="Northeast",location.rate=0.059837704340275]:9.240491133089E-1)[&location="Northeast",location.rate=0.059837704340275]:2.177315278854E-1)[&location="Northeast",location.rate=0.059837704340275]:3.600767779638E-1,(((126[&location="Northeast",location.rate=0.059837704340275]:1.204156915196E0,(135[&location="Northeast",location.rate=0.059837704340275]:5.694043534561E-1,(138[&location="Northeast",location.rate=0.059837704340275]:6.088639765807E-1,136[&location="Northeast",location.rate=0.059837704340275]:4.773571272655E-1)[&location="Northeast",location.rate=0.059837704340275]:1.605403768754E-1)[&location="Northeast",location.rate=0.059837704340275]:1.072509878904E0)[&location="Northeast",location.rate=0.059837704340275]:1.957354949626E-2,(119[&location="Northeast",location.rate=0.059837704340275]:1.115231203642E0,120[&location="Northeast",location.rate=0.059837704340275]:1.019340792683E0)[&location="Northeast",location.rate=0.059837704340275]:8.942017836938E-1)[&location="Northeast",location.rate=0.059837704340275]:5.941886603492E-1,((((123[&location="Northeast",location.rate=0.059837704340275]:6.375334315919E-2,124[&location="Northeast",location.rate=0.059837704340275]:6.102110272206E-2)[&location="Northeast",location.rate=0.059837704340275]:1.056712807736E-1,122[&location="Northeast",location.rate=0.059837704340275]:1.694246239327E-1)[&location="Northeast",location.rate=0.059837704340275]:5.484791016483E-1,67[&location="North",location.rate=0.059837704340275]:2.166311752403E-1)[&location="Northeast",location.rate=0.059837704340275]:3.532590281093E-1,66[&location="North",location.rate=0.059837704340275]:5.698902033496E-1)[&location="Northeast",location.rate=0.059837704340275]:8.547320064189E-4)[&location="Northeast",location.rate=0.059837704340275]:3.287470372865E-1)[&location="Northeast",location.rate=0.059837704340275]:5.367456508165E-2)[&location="Northeast",location.rate=0.059837704340275]:5.756418211195E-2,(33[&location="Northeast",location.rate=0.059837704340275]:7.207445208629E-2,34[&location="Northeast",location.rate=0.059837704340275]:8.851280825066E-2)[&location="Northeast",location.rate=0.059837704340275]:5.920421295542E-2)[&location="Northeast"];
tree STATE_126000 [&joint=-62.81618728336916,lnP=-62.81618728336916] = [&R] (33[&location="Northeast",location.rate=0.0751673614141263]:3.405616962342E-2,(((((((134[&location="Northeast",location.rate=0.0751673614141263]:7.177044354821E-1,(133[&location="Northeast",location.rate=0.0751673614141263]:7.460954499767E-1,137[&location="Northeast",location.rate=0.0751673614141263]:7.871913403877E-1)[&location="Northeast",location.rate=0.0751673614141263]:1.745971806624E-3)[&location="Northeast",location.rate=0.0751673614141263]:6.930661838345E-1,((((((79[&location="North",location.rate=0.0751673614141263]:8.074192722973E-2,(72[&location="North",location.rate=0.0751673614141263]:1.82941406202E-2,78[&location="North",location.rate=0.0751673614141263]:4.021194883952E-2)[&location="North",location.rate=0.0751673614141263]:4.052997839022E-2)[&location="North",location.rate=0.0751673614141263]:1.070808929635E-1,(82[&location="North",location.rate=0.0751673614141263]:1.051402139591E-1,71[&location="North",location.rate=0.0751673614141263]:6.952377560299E-2)[&location="North",location.rate=0.0751673614141263]:9.090178431623E-2)[&location="North",location.rate=0.0751673614141263]:2.356993788369E-1,(77[&location="North",location.rate=0.0751673614141263]:4.182715386943E-1,73[&location="North",location.rate=0.0751673614141263]:4.23750990749E-1)[&location="North",location.rate=0.0751673614141263]:4.086709869191E-2)[&location="North",location.rate=0.0751673614141263]:1.201528655827E-2,(80[&location="North",location.rate=0.0751673614141263]:3.288412697797E-2,81[&location="North",location.rate=0.0751673614141263]:3.288412697797E-2)[&location="North",location.rate=0.0751673614141263]:3.944341805281E-1)[&location="North",location.rate=0.0751673614141263]:2.760528215123E-1,(75[&location="North",location.rate=0.0751673614141263]:4.811848656877E-1,(76[&location="North",location.rate=0.0751673614141263]:4.600900449888E-1,(70[&location="North",location.rate=0.0751673614141263]:4.01992767611E-1,74[&location="North",location.rate=0.0751673614141263]:4.403489319945E-1)[&location="North",location.rate=0.0751673614141263]:1.974111299435E-2)[&location="North",location.rate=0.0751673614141263]:2.10948206989E-2)[&location="North",location.rate=0.0751673614141263]:2.715013318238E-1)[&location="North",location.rate=0.0751673614141263]:6.094247808892E-1,53[&location="Northeast",location.rate=0.0751673614141263]:6.156479197886E-1)[&location="Northeast",location.rate=0.0751673614141263]:4.318018886092E-2)[&location="Northeast",location.rate=0.0751673614141263]:1.556613583938E-1,((103[&location="RJ",location.rate=0.0751673614141263]:6.649207325993E-1,(29[&location="RJ",location.rate=0.0751673614141263]:5.965932947071E-1,(5[&location="RJ",location.rate=0.0751673614141263]:1.851571780016E-1,12[&location="RJ",location.rate=0.0751673614141263]:2.235133423851E-1)[&location="RJ",location.rate=0.0751673614141263]:2.662306372535E-1)[&location="RJ",location.rate=0.0751673614141263]:3.01204150221E-1)[&location="RJ",location.rate=0.0751673614141263]:1.618870668616E0,52[&location="Northeast",location.rate=0.0751673614141263]:6.194976666546E-1)[&location="Northeast",location.rate=0.0751673614141263]:2.031885217001E-1)[&location="Northeast",location.rate=0.0751673614141263]:3.812830279115E-1,125[&location="Northeast",location.rate=0.0751673614141263]:9.853899812937E-1)[&location="Northeast",location.rate=0.0751673614141263]:2.99849038481E-1,((((((56[&location="Northeast",location.rate=0.0751673614141263]:2.698579502285E-1,55[&location="Northeast",location.rate=0.0751673614141263]:2.698579502285E-1)[&location="Northeast",location.rate=0.0751673614141263]:2.640403320191E-2,37[&location="Northeast",location.rate=0.0751673614141263]:3.427100708622E-1)[&location="Northeast",location.rate=0.0751673614141263]:2.637187514938E-2,59[&location="Northeast",location.rate=0.0751673614141263]:3.308305798914E-1)[&location="Northeast",location.rate=0.0751673614141263]:1.691290940901E-2,(54[&location="Northeast",location.rate=0.0751673614141263]:2.620381033565E-1,58[&location="Northeast",location.rate=0.0751673614141263]:3.194151525368E-1)[&location="Northeast",location.rate=0.0751673614141263]:4.745401982371E-2)[&location="Northeast",location.rate=0.0751673614141263]:6.033665575646E-2,57[&location="Northeast",location.rate=0.0751673614141263]:4.10812385494E-1)[&location="Northeast",location.rate=0.0751673614141263]:3.638634361088E-1,68[&location="North",location.rate=0.0751673614141263]:7.227632532968E-1)[&location="Northeast",location.rate=0.0751673614141263]:3.958090998112E-1)[&location="Northeast",location.rate=0.0751673614141263]:2.36932475878E-1,(((((35[&location="Northeast",location.rate=0.0751673614141263]:3.121474028189E-1,(36[&location="Northeast",location.rate=0.0751673614141263]:3.137839521981E-1,121[&location="Northeast",location.rate=0.0751673614141263]:2.393236006993E0)[&location="Northeast",location.rate=0.0751673614141263]:4.49387930865E-2)[&location="Northeast",location.rate=0.0751673614141263]:1.606624538431E-4,(((((132[&location="North",location.rate=0.0751673614141263]:2.80758434482E-1,129[&location="North",location.rate=0.0751673614141263]:2.780187084547E-1)[&location="North",location.rate=0.0751673614141263]:1.497154716875E-2,(130[&location="North",location.rate=0.0751673614141263]:1.095555610887E-1,131[&location="North",location.rate=0.0751673614141263]:1.12295287116E-1)[&location="North",location.rate=0.0751673614141263]:1.834346945347E-1)[&location="North",location.rate=0.0751673614141263]:9.837768017379E-1,(118[&location="Northeast",location.rate=0.0751673614141263]:1.397543086079E0,69[&location="North",location.rate=0.0751673614141263]:1.408501990189E0)[&location="Northeast",location.rate=0.0751673614141263]:1.621027265211E-2)[&location="Northeast",location.rate=0.0751673614141263]:4.677648402466E-1,(128[&location="North",location.rate=0.0751673614141263]:1.384301059136E0,(((62[&location="Centre-West",location.rate=0.0751673614141263]:4.410752069728E-1,(60[&location="Centre-West",location.rate=0.0751673614141263]:7.987182887217E-3,64[&location="Centre-West",location.rate=0.0751673614141263]:1.586721143939E-1)[&location="Centre-West",location.rate=0.0751673614141263]:2.413072021678E-1)[&location="Centre-West",location.rate=0.0751673614141263]:1.716703009568E-2,65[&location="Centre-West",location.rate=0.0751673614141263]:2.664614151507E-1)[&location="Centre-West",location.rate=0.0751673614141263]:2.254173482528E-1,(61[&location="Centre-West",location.rate=0.0751673614141263]:3.486811734878E-1,63[&location="Centre-West",location.rate=0.0751673614141263]:3.075852830767E-1)[&location="Centre-West",location.rate=0.0751673614141263]:3.349784118334E-1)[&location="Centre-West",location.rate=0.0751673614141263]:8.403675012124E-1)[&location="Northeast",location.rate=0.0751673614141263]:3.574911124442E-1)[&location="Northeast",location.rate=0.0751673614141263]:5.723023015308E-2,((((47[&location="Northeast",location.rate=0.0751673614141263]:4.397264030527E-1,51[&location="Northeast",location.rate=0.0751673614141263]:4.124039986812E-1)[&location="Northeast",location.rate=0.0751673614141263]:2.207698173251E-1,(49[&location="Northeast",location.rate=0.0751673614141263]:4.070130929041E-1,50[&location="Northeast",location.rate=0.0751673614141263]:4.070130929041E-1)[&location="Northeast",location.rate=0.0751673614141263]:2.20696242228E-1)[&location="Northeast",location.rate=0.0751673614141263]:2.08769624625E-2,(((42[&location="Northeast",location.rate=0.0751673614141263]:4.166707811333E-1,(48[&location="Northeast",location.rate=0.0751673614141263]:4.378397431861E-1,41[&location="Northeast",location.rate=0.0751673614141263]:3.941238961916E-1)[&location="Northeast",location.rate=0.0751673614141263]:1.708240406744E-2)[&location="Northeast",location.rate=0.0751673614141263]:4.20026297777E-2,(46[&location="Northeast",location.rate=0.0751673614141263]:4.384332690393E-1,43[&location="Northeast",location.rate=0.0751673614141263]:4.384332690393E-1)[&location="Northeast",location.rate=0.0751673614141263]:6.942046974043E-2)[&location="Northeast",location.rate=0.0751673614141263]:1.564281072472E-1,44[&location="Northeast",location.rate=0.0751673614141263]:6.588173651526E-1)[&location="Northeast",location.rate=0.0751673614141263]:1.70913368134E-2)[&location="Northeast",location.rate=0.0751673614141263]:8.697783375166E-2,45[&location="Northeast",location.rate=0.0751673614141263]:7.601542952806E-1)[&location="Northeast",location.rate=0.0751673614141263]:2.654718941617E-1)[&location="Northeast",location.rate=0.0751673614141263]:4.205278682678E-2)[&location="Northeast",location.rate=0.0751673614141263]:1.049037755026E-2,127[&location="Centre-West",location.rate=0.0751673614141263]:2.889921730494E0)[&location="Northeast",location.rate=0.0751673614141263]:1.71305281137E-1,(((40[&location="RJ",location.rate=0.0751673614141263]:3.747865037031E-1,((((7[&location="RJ",location.rate=0.0751673614141263]:1.964790620701E-1,8[&location="RJ",location.rate=0.0751673614141263]:1.964790620701E-1)[&location="RJ",location.rate=0.0751673614141263]:2.470339190093E-1,26[&location="RJ",location.rate=0.0751673614141263]:5.503622961479E-1)[&location="RJ",location.rate=0.0751673614141263]:4.848841849587E-2,(31[&location="RJ",location.rate=0.0751673614141263]:6.289862751206E-1,(22[&location="RJ",location.rate=0.0751673614141263]:3.269646645937E-1,27[&location="RJ",location.rate=0.0751673614141263]:3.434030207581E-1)[&location="RJ",location.rate=0.0751673614141263]:2.472270899788E-1)[&location="RJ",location.rate=0.0751673614141263]:1.370005596158E-2)[&location="RJ",location.rate=0.0751673614141263]:1.974857224632E-1,2[&location="RJ",location.rate=0.0751673614141263]:6.127747932713E-1)[&location="RJ",location.rate=0.0751673614141263]:1.718737513261E0)[&location="RJ",location.rate=0.0751673614141263]:2.204974476472E-1,(147[&location="RJ",location.rate=0.0751673614141263]:6.396576968122E-1,(((146[&location="RJ",location.rate=0.0751673614141263]:5.298554979034E-1,16[&location="RJ",location.rate=0.0751673614141263]:2.495129844786E0)[&location="RJ",location.rate=0.0751673614141263]:1.112061981609E-1,39[&location="RJ",location.rate=0.0751673614141263]:5.208431168294E-1)[&location="RJ",location.rate=0.0751673614141263]:4.918921396478E-2,(((95[&location="RJ",location.rate=0.0751673614141263]:3.176128081766E-1,100[&location="RJ",location.rate=0.0751673614141263]:2.329133546246E-1)[&location="RJ",location.rate=0.0751673614141263]:1.796714513191E-1,((101[&location="RJ",location.rate=0.0751673614141263]:7.173701826118E-1,(((((83[&location="Northeast",location.rate=0.0751673614141263]:1.589660322407E-1,(88[&location="Northeast",location.rate=0.0751673614141263]:9.498938982058E-2,89[&location="Northeast",location.rate=0.0751673614141263]:1.086880199576E-1)[&location="Northeast",location.rate=0.0751673614141263]:6.397664242014E-2)[&location="Northeast",location.rate=0.0751673614141263]:2.252298001769E-2,87[&location="Northeast",location.rate=0.0751673614141263]:1.814890122584E-1)[&location="Northeast",location.rate=0.0751673614141263]:4.273373647513E-2,((92[&location="Northeast",location.rate=0.0751673614141263]:8.209030449831E-2,(91[&location="Northeast",location.rate=0.0751673614141263]:1.946653627659E-2,90[&location="Northeast",location.rate=0.0751673614141263]:1.946653627659E-2)[&location="Northeast",location.rate=0.0751673614141263]:6.262376822172E-2)[&location="Northeast",location.rate=0.0751673614141263]:1.026790570942E-1,((85[&location="Northeast",location.rate=0.0751673614141263]:9.785952472085E-2,86[&location="Northeast",location.rate=0.0751673614141263]:9.785952472085E-2)[&location="Northeast",location.rate=0.0751673614141263]:1.138750044712E-2,(93[&location="Northeast",location.rate=0.0751673614141263]:2.546732907285E-2,84[&location="Northeast",location.rate=0.0751673614141263]:1.176869893584E-2)[&location="Northeast",location.rate=0.0751673614141263]:9.747832623212E-2)[&location="Northeast",location.rate=0.0751673614141263]:6.182370628754E-2)[&location="Northeast",location.rate=0.0751673614141263]:5.315201727804E-2)[&location="Northeast",location.rate=0.0751673614141263]:1.183393190556E0,(3[&location="RJ",location.rate=0.0751673614141263]:5.641916976037E-1,((6[&location="RJ",location.rate=0.0751673614141263]:3.98482830691E-1,18[&location="RJ",location.rate=0.0751673614141263]:4.614965293212E-1)[&location="RJ",location.rate=0.0751673614141263]:1.493374588451E-1,(10[&location="RJ",location.rate=0.0751673614141263]:4.49492973081E-1,15[&location="RJ",location.rate=0.0751673614141263]:4.878491374644E-1)[&location="RJ",location.rate=0.0751673614141263]:1.147656726196E-1)[&location="RJ",location.rate=0.0751673614141263]:6.8426202588E-2)[&location="RJ",location.rate=0.0751673614141263]:3.036982142883E-1)[&location="RJ",location.rate=0.0751673614141263]:5.367057843963E-1,(((102[&location="RJ",location.rate=0.0751673614141263]:8.86987124928E-2,(((28[&location="RJ",location.rate=0.0751673614141263]:8.007996781859E-1,21[&location="RJ",location.rate=0.0751673614141263]:7.761421439395E-1)[&location="RJ",location.rate=0.0751673614141263]:8.009446235635E-2,1[&location="RJ",location.rate=0.0751673614141263]:9.459277067931E-2)[&location="RJ",location.rate=0.0751673614141263]:8.070393517982E-2,24[&location="RJ",location.rate=0.0751673614141263]:9.561186236673E-1)[&location="RJ",location.rate=0.0751673614141263]:2.942239244418E-1)[&location="RJ",location.rate=0.0751673614141263]:3.704501357489E-2,((11[&location="RJ",location.rate=0.0751673614141263]:4.647974837537E-1,140[&location="RJ",location.rate=0.0751673614141263]:4.456194015619E-1)[&location="RJ",location.rate=0.0751673614141263]:1.141371057008E-1,(23[&location="RJ",location.rate=0.0751673614141263]:5.776367687849E-1,(25[&location="RJ",location.rate=0.0751673614141263]:5.092867722987E-1,20[&location="RJ",location.rate=0.0751673614141263]:4.90108690107E-1)[&location="RJ",location.rate=0.0751673614141263]:7.930890059583E-2)[&location="RJ",location.rate=0.0751673614141263]:8.622932751879E-2)[&location="RJ",location.rate=0.0751673614141263]:6.125625612707E-1)[&location="RJ",location.rate=0.0751673614141263]:1.765581528422E-1,(((((((117[&location="RJ",location.rate=0.0751673614141263]:4.656084340917E-1,(30[&location="RJ",location.rate=0.0751673614141263]:3.42362374306E-1,4[&location="RJ",location.rate=0.0751673614141263]:1.6975963458E-1)[&location="RJ",location.rate=0.0751673614141263]:2.35574826909E-1)[&location="RJ",location.rate=0.0751673614141263]:5.930612880332E-2,112[&location="RJ",location.rate=0.0751673614141263]:5.221748368675E-1)[&location="RJ",location.rate=0.0751673614141263]:1.777508503488E-1,113[&location="RJ",location.rate=0.0751673614141263]:6.999256872163E-1)[&location="RJ",location.rate=0.0751673614141263]:3.657488070159E-3,9[&location="RJ",location.rate=0.0751673614141263]:6.953639972043E-1)[&location="RJ",location.rate=0.0751673614141263]:1.902253605945E-2,((17[&location="RJ",location.rate=0.0751673614141263]:5.562581746197E-1,14[&location="RJ",location.rate=0.0751673614141263]:5.17902010236E-1)[&location="RJ",location.rate=0.0751673614141263]:6.388522561704E-2,(110[&location="RJ",location.rate=0.0751673614141263]:3.167805302782E-1,105[&location="RJ",location.rate=0.0751673614141263]:2.948627220591E-1)[&location="RJ",location.rate=0.0751673614141263]:2.595272535202E-1)[&location="RJ",location.rate=0.0751673614141263]:1.408184754928E-1)[&location="RJ",location.rate=0.0751673614141263]:2.378024573586E-1,(((109[&location="RJ",location.rate=0.0751673614141263]:5.093316537692E-1,((114[&location="RJ",location.rate=0.0751673614141263]:1.51487634846E-1,104[&location="RJ",location.rate=0.0751673614141263]:2.117616074488E-1)[&location="RJ",location.rate=0.0751673614141263]:2.611550108233E-1,(108[&location="RJ",location.rate=0.0751673614141263]:2.151816157981E-1,107[&location="RJ",location.rate=0.0751673614141263]:2.179213418255E-1)[&location="RJ",location.rate=0.0751673614141263]:2.549952764467E-1)[&location="RJ",location.rate=0.0751673614141263]:1.723695330536E-2)[&location="RJ",location.rate=0.0751673614141263]:2.313237603529E-1,((19[&location="RJ",location.rate=0.0751673614141263]:3.083635543156E-1,13[&location="RJ",location.rate=0.0751673614141263]:2.700073899319E-1)[&location="RJ",location.rate=0.0751673614141263]:2.529114302108E-1,115[&location="RJ",location.rate=0.0751673614141263]:4.407270393208E-1)[&location="RJ",location.rate=0.0751673614141263]:2.204763200069E-1)[&location="RJ",location.rate=0.0751673614141263]:1.658636496087E-1,((148[&location="RJ",location.rate=0.0751673614141263]:2.67040978873E-1,143[&location="RJ",location.rate=0.0751673614141263]:2.643012528457E-1)[&location="RJ",location.rate=0.0751673614141263]:3.482748969813E-1,(((139[&location="RJ",location.rate=0.0751673614141263]:3.960367068755E-1,111[&location="RJ",location.rate=0.0751673614141263]:2.206942411222E-1)[&location="RJ",location.rate=0.0751673614141263]:5.746555766049E-2,106[&location="RJ",location.rate=0.0751673614141263]:2.617214426183E-1)[&location="RJ",location.rate=0.0751673614141263]:2.085423753957E-1,116[&location="RJ",location.rate=0.0751673614141263]:4.099898454112E-1)[&location="RJ",location.rate=0.0751673614141263]:1.669698660595E-1)[&location="RJ",location.rate=0.0751673614141263]:2.501072974656E-1)[&location="RJ",location.rate=0.0751673614141263]:5.114937894636E-2)[&location="RJ",location.rate=0.0751673614141263]:1.863571159011E-1,((144[&location="RJ",location.rate=0.0751673614141263]:5.23870576653E-1,(141[&location="RJ",location.rate=0.0751673614141263]:4.080642464633E-1,145[&location="RJ",location.rate=0.0751673614141263]:4.108039724908E-1)[&location="RJ",location.rate=0.0751673614141263]:1.185460562171E-1)[&location="RJ",location.rate=0.0751673614141263]:6.731079290704E-2,142[&location="RJ",location.rate=0.0751673614141263]:5.96660821615E-1)[&location="RJ",location.rate=0.0751673614141263]:7.227072027169E-1)[&location="RJ",location.rate=0.0751673614141263]:2.295091970438E-1)[&location="RJ",location.rate=0.0751673614141263]:1.050335434057E-1)[&location="RJ",location.rate=0.0751673614141263]:3.155142123511E-1)[&location="RJ",location.rate=0.0751673614141263]:6.133026285868E-1,94[&location="RJ",location.rate=0.0751673614141263]:4.121534609478E-1)[&location="RJ",location.rate=0.0751673614141263]:4.313449958993E-4)[&location="RJ",location.rate=0.0751673614141263]:1.293162978322E-1,(97[&location="RJ",location.rate=0.0751673614141263]:4.070406241275E-1,((99[&location="RJ",location.rate=0.0751673614141263]:4.749697921669E-1,96[&location="RJ",location.rate=0.0751673614141263]:4.39450666484E-1)[&location="RJ",location.rate=0.0751673614141263]:9.911744489881E-2,98[&location="RJ",location.rate=0.0751673614141263]:5.522293135684E-1)[&location="RJ",location.rate=0.0751673614141263]:5.426486247156E-2)[&location="RJ",location.rate=0.0751673614141263]:9.177419539181E-3)[&location="RJ",location.rate=0.0751673614141263]:8.277603576125E-2)[&location="RJ",location.rate=0.0751673614141263]:1.224831683773E-2)[&location="RJ",location.rate=0.0751673614141263]:1.300330371848E-2)[&location="RJ",location.rate=0.0751673614141263]:2.506034064187E-1,38[&location="Northeast",location.rate=0.0751673614141263]:7.7758134684E-1)[&location="Northeast",location.rate=0.0751673614141263]:3.188878236354E-1)[&location="Northeast",location.rate=0.0751673614141263]:2.946147349331E-1,(66[&location="North",location.rate=0.0751673614141263]:4.504386551464E-1,((((((138[&location="Northeast",location.rate=0.0751673614141263]:1.685272489891E-1,136[&location="Northeast",location.rate=0.0751673614141263]:3.702039967387E-2)[&location="Northeast",location.rate=0.0751673614141263]:2.161843881389E-1,135[&location="Northeast",location.rate=0.0751673614141263]:1.84711637128E-1)[&location="Northeast",location.rate=0.0751673614141263]:4.550511499922E-1,119[&location="Northeast",location.rate=0.0751673614141263]:9.877079925996E-1)[&location="Northeast",location.rate=0.0751673614141263]:1.028156820338E-1,120[&location="Northeast",location.rate=0.0751673614141263]:9.946332636745E-1)[&location="Northeast",location.rate=0.0751673614141263]:6.540345772703E-1,126[&location="Northeast",location.rate=0.0751673614141263]:9.588557292598E-1)[&location="Northeast",location.rate=0.0751673614141263]:6.423073115949E-1,(67[&location="North",location.rate=0.0751673614141263]:2.864224040179E-1,(122[&location="Northeast",location.rate=0.0751673614141263]:2.496888240774E-1,(124[&location="Northeast",location.rate=0.0751673614141263]:1.14784702772E-1,123[&location="Northeast",location.rate=0.0751673614141263]:1.175169432091E-1)[&location="Northeast",location.rate=0.0751673614141263]:1.321718808683E-1)[&location="Northeast",location.rate=0.0751673614141263]:5.380061302812E-1)[&location="Northeast",location.rate=0.0751673614141263]:6.756644715186E-2)[&location="Northeast",location.rate=0.0751673614141263]:9.644980397663E-2)[&location="Northeast",location.rate=0.0751673614141263]:3.382798037467E-1)[&location="Northeast",location.rate=0.0751673614141263]:1.906573232056E-2)[&location="Northeast",location.rate=0.0751673614141263]:1.013318711288E-1,(34[&location="Northeast",location.rate=0.0751673614141263]:4.003185575379E-2,32[&location="Northeast",location.rate=0.0751673614141263]:1.81140475347E-2)[&location="Northeast",location.rate=0.0751673614141263]:6.07050795855E-3)[&location="Northeast",location.rate=0.0751673614141263]:4.392162075447E-3)[&location="Northeast"];
tree STATE_128000 [&joint=-57.456985703270135,lnP=-57.456985703270135] = [&R] ((32[&location="Northeast",location.rate=0.060597451535798603]:1.749152253616E-2,33[&location="Northeast",location.rate=0.060597451535798603]:2.297097459088E-2)[&location="Northeast",location.rate=0.060597451535798603]:3.844872814245E-2,(34[&location="Northeast",location.rate=0.060597451535798603]:2.429046407155E-2,(((((56[&location="Northeast",location.rate=0.060597451535798603]:1.847720845338E-1,55[&location="Northeast",location.rate=0.060597451535798603]:1.847720845338E-1)[&location="Northeast",location.rate=0.060597451535798603]:3.479654233327E-2,((54[&location="Northeast",location.rate=0.060597451535798603]:4.298743841475E-2,(37[&location="Northeast",location.rate=0.060597451535798603]:7.290782889485E-2,(58[&location="Northeast",location.rate=0.060597451535798603]:4.226994337479E-2,57[&location="Northeast",location.rate=0.060597451535798603]:2.587650075181E-2)[&location="Northeast",location.rate=0.060597451535798603]:1.151220245994E-2)[&location="Northeast",location.rate=0.060597451535798603]:4.658234176034E-2)[&location="Northeast",location.rate=0.060597451535798603]:3.245194434507E-3,59[&location="Northeast",location.rate=0.060597451535798603]:8.448399896948E-2)[&location="Northeast",location.rate=0.060597451535798603]:1.432813492092E-1)[&location="Northeast",location.rate=0.060597451535798603]:5.730546426938E-1,68[&location="North",location.rate=0.060597451535798603]:7.516396630035E-1)[&location="Northeast",location.rate=0.060597451535798603]:1.947571819354E-1,(125[&location="Northeast",location.rate=0.060597451535798603]:9.730516039378E-1,(53[&location="Northeast",location.rate=0.060597451535798603]:5.264397814123E-1,((((70[&location="North",location.rate=0.060597451535798603]:4.233135461968E-1,(76[&location="North",location.rate=0.060597451535798603]:4.41595121093E-1,(74[&location="North",location.rate=0.060597451535798603]:4.308148691741E-1,75[&location="North",location.rate=0.060597451535798603]:4.308148691741E-1)[&location="North",location.rate=0.060597451535798603]:1.078025191896E-2)[&location="North",location.rate=0.060597451535798603]:2.007458948727E-2)[&location="North",location.rate=0.060597451535798603]:2.724817977011E-1,(((77[&location="North",location.rate=0.060597451535798603]:4.569937996574E-1,71[&location="North",location.rate=0.060597451535798603]:3.939801010273E-1)[&location="North",location.rate=0.060597451535798603]:2.520158102607E-2,(((79[&location="North",location.rate=0.060597451535798603]:2.116951587054E-1,82[&location="North",location.rate=0.060597451535798603]:2.199143367875E-1)[&location="North",location.rate=0.060597451535798603]:1.111689038066E-2,(78[&location="North",location.rate=0.060597451535798603]:3.902100411571E-2,72[&location="North",location.rate=0.060597451535798603]:1.71031958964E-2)[&location="North",location.rate=0.060597451535798603]:1.837910449704E-1)[&location="North",location.rate=0.060597451535798603]:1.818173513557E-1,(80[&location="North",location.rate=0.060597451535798603]:5.996954822815E-3,81[&location="North",location.rate=0.060597451535798603]:5.996954822815E-3)[&location="North",location.rate=0.060597451535798603]:3.904132675367E-1)[&location="North",location.rate=0.060597451535798603]:4.194954188559E-2)[&location="North",location.rate=0.060597451535798603]:8.2681677778E-2,73[&location="North",location.rate=0.060597451535798603]:5.703565105162E-1)[&location="North",location.rate=0.060597451535798603]:1.637949977652E-1)[&location="North",location.rate=0.060597451535798603]:4.35256035236E-1,(52[&location="Northeast",location.rate=0.060597451535798603]:2.342503619265E-1,(((12[&location="RJ",location.rate=0.060597451535798603]:2.6207712958E-1,5[&location="RJ",location.rate=0.060597451535798603]:2.237209651965E-1)[&location="RJ",location.rate=0.060597451535798603]:9.069924277892E-2,29[&location="RJ",location.rate=0.060597451535798603]:4.596256874274E-1)[&location="RJ",location.rate=0.060597451535798603]:5.705204034902E-1,103[&location="RJ",location.rate=0.060597451535798603]:7.972693785889E-1)[&location="RJ",location.rate=0.060597451535798603]:1.101274717899E0)[&location="Northeast",location.rate=0.060597451535798603]:1.968908442902E-1)[&location="Northeast",location.rate=0.060597451535798603]:2.530617984593E-2,((137[&location="Northeast",location.rate=0.060597451535798603]:5.082045784351E-1,134[&location="Northeast",location.rate=0.060597451535798603]:4.369717017229E-1)[&location="Northeast",location.rate=0.060597451535798603]:2.034434472449E-2,133[&location="Northeast",location.rate=0.060597451535798603]:4.874530327486E-1)[&location="Northeast",location.rate=0.060597451535798603]:7.428771289709E-1)[&location="Northeast",location.rate=0.060597451535798603]:7.818911666103E-2)[&location="Northeast",location.rate=0.060597451535798603]:6.569943361867E-1)[&location="Northeast",location.rate=0.060597451535798603]:1.400119076678E-1)[&location="Northeast",location.rate=0.060597451535798603]:4.50900255339E-1,(((((((45[&location="Northeast",location.rate=0.060597451535798603]:5.62420859481E-1,(((49[&location="Northeast",location.rate=0.060597451535798603]:3.43145621686E-1,50[&location="Northeast",location.rate=0.060597451535798603]:3.43145621686E-1)[&location="Northeast",location.rate=0.060597451535798603]:1.069352665246E-1,(51[&location="Northeast",location.rate=0.060597451535798603]:4.472988288446E-1,((43[&location="Northeast",location.rate=0.060597451535798603]:3.172109883515E-1,46[&location="Northeast",location.rate=0.060597451535798603]:3.172109883515E-1)[&location="Northeast",location.rate=0.060597451535798603]:6.012384152119E-2,((42[&location="Northeast",location.rate=0.060597451535798603]:3.277880474091E-2,48[&location="Northeast",location.rate=0.060597451535798603]:7.103017086113E-2)[&location="Northeast",location.rate=0.060597451535798603]:1.822736854055E-1,41[&location="Northeast",location.rate=0.060597451535798603]:2.095880092722E-1)[&location="Northeast",location.rate=0.060597451535798603]:1.131020118576E-1)[&location="Northeast",location.rate=0.060597451535798603]:9.72864033434E-2)[&location="Northeast",location.rate=0.060597451535798603]:8.24654024017E-3)[&location="Northeast",location.rate=0.060597451535798603]:2.570334804275E-2,(47[&location="Northeast",location.rate=0.060597451535798603]:4.344601493876E-1,44[&location="Northeast",location.rate=0.060597451535798603]:4.289956685133E-1)[&location="Northeast",location.rate=0.060597451535798603]:7.411097211144E-2)[&location="Northeast",location.rate=0.060597451535798603]:6.204645929338E-2)[&location="Northeast",location.rate=0.060597451535798603]:2.283269971182E-1,((((65[&location="Centre-West",location.rate=0.060597451535798603]:1.891010084293E-1,(62[&location="Centre-West",location.rate=0.060597451535798603]:2.852293354877E-1,60[&location="Centre-West",location.rate=0.060597451535798603]:9.344851356992E-2)[&location="Centre-West",location.rate=0.060597451535798603]:9.565249485939E-2)[&location="Centre-West",location.rate=0.060597451535798603]:1.37795552126E-2,64[&location="Centre-West",location.rate=0.060597451535798603]:3.535654951486E-1)[&location="Centre-West",location.rate=0.060597451535798603]:1.462721542752E-1,(63[&location="Centre-West",location.rate=0.060597451535798603]:2.540551887163E-1,61[&location="Centre-West",location.rate=0.060597451535798603]:2.951510791273E-1)[&location="Centre-West",location.rate=0.060597451535798603]:2.457824607076E-1)[&location="Centre-West",location.rate=0.060597451535798603]:7.560219142648E-1,(128[&location="North",location.rate=0.060597451535798603]:1.049695117953E0,(118[&location="Northeast",location.rate=0.060597451535798603]:5.553744746992E-1,(((129[&location="North",location.rate=0.060597451535798603]:1.569533300257E-1,(132[&location="North",location.rate=0.060597451535798603]:1.498862995922E-1,130[&location="North",location.rate=0.060597451535798603]:1.471465735648E-1)[&location="North",location.rate=0.060597451535798603]:9.806756460855E-3)[&location="North",location.rate=0.060597451535798603]:5.706859165313E-2,131[&location="North",location.rate=0.060597451535798603]:2.167616477061E-1)[&location="North",location.rate=0.060597451535798603]:1.57144988116E-1,69[&location="North",location.rate=0.060597451535798603]:5.191121152743E-1)[&location="North",location.rate=0.060597451535798603]:4.722126353452E-2)[&location="Northeast",location.rate=0.060597451535798603]:6.340466706512E-1)[&location="Northeast",location.rate=0.060597451535798603]:1.075343087494E-1)[&location="Northeast",location.rate=0.060597451535798603]:4.069146421882E-1)[&location="Northeast",location.rate=0.060597451535798603]:2.881643691519E-2,36[&location="Northeast",location.rate=0.060597451535798603]:1.107687249838E-1)[&location="Northeast",location.rate=0.060597451535798603]:1.998353704813E-2,(121[&location="Northeast",location.rate=0.060597451535798603]:1.00410524559E0,127[&location="Centre-West",location.rate=0.060597451535798603]:1.445201136001E0)[&location="Northeast",location.rate=0.060597451535798603]:1.206099071237E0)[&location="Northeast",location.rate=0.060597451535798603]:1.880306077051E-1,35[&location="Northeast",location.rate=0.060597451535798603]:2.722075272713E-1)[&location="Northeast",location.rate=0.060597451535798603]:2.360254396407E-1,(38[&location="Northeast",location.rate=0.060597451535798603]:8.384374706562E-1,((((16[&location="RJ",location.rate=0.060597451535798603]:2.328555675403E0,((((3[&location="RJ",location.rate=0.060597451535798603]:6.487717871889E-1,((6[&location="RJ",location.rate=0.060597451535798603]:5.325257234161E-1,(15[&location="RJ",location.rate=0.060597451535798603]:4.085789843583E-1,10[&location="RJ",location.rate=0.060597451535798603]:3.702228199749E-1)[&location="RJ",location.rate=0.060597451535798603]:1.787412596056E-1)[&location="RJ",location.rate=0.060597451535798603]:5.025666046288E-2,18[&location="RJ",location.rate=0.060597451535798603]:6.457960825091E-1)[&location="RJ",location.rate=0.060597451535798603]:1.180441978304E-1)[&location="RJ",location.rate=0.060597451535798603]:1.117815533716E-1,((((86[&location="Northeast",location.rate=0.060597451535798603]:9.211708453816E-2,84[&location="Northeast",location.rate=0.060597451535798603]:9.211708453816E-2)[&location="Northeast",location.rate=0.060597451535798603]:9.671382076438E-3,((83[&location="Northeast",location.rate=0.060597451535798603]:7.689155613357E-2,93[&location="Northeast",location.rate=0.060597451535798603]:9.059018627059E-2)[&location="Northeast",location.rate=0.060597451535798603]:3.109622740302E-3,85[&location="Northeast",location.rate=0.060597451535798603]:8.000117887387E-2)[&location="Northeast",location.rate=0.060597451535798603]:2.178728774072E-2)[&location="Northeast",location.rate=0.060597451535798603]:5.679699237727E-2,(92[&location="Northeast",location.rate=0.060597451535798603]:9.518116046685E-2,(90[&location="Northeast",location.rate=0.060597451535798603]:3.029625163098E-2,91[&location="Northeast",location.rate=0.060597451535798603]:3.029625163098E-2)[&location="Northeast",location.rate=0.060597451535798603]:6.488490883587E-2)[&location="Northeast",location.rate=0.060597451535798603]:7.710292866203E-2)[&location="Northeast",location.rate=0.060597451535798603]:8.095509020547E-2,((88[&location="Northeast",location.rate=0.060597451535798603]:8.315315928422E-2,89[&location="Northeast",location.rate=0.060597451535798603]:9.685178942123E-2)[&location="Northeast",location.rate=0.060597451535798603]:4.785375783117E-2,87[&location="Northeast",location.rate=0.060597451535798603]:1.310069171154E-1)[&location="Northeast",location.rate=0.060597451535798603]:1.08533632082E-1)[&location="Northeast",location.rate=0.060597451535798603]:1.06073881876E0)[&location="RJ",location.rate=0.060597451535798603]:3.768256256712E-1,((((((1[&location="RJ",location.rate=0.060597451535798603]:9.88881820199E-3,(28[&location="RJ",location.rate=0.060597451535798603]:6.616880954389E-1,21[&location="RJ",location.rate=0.060597451535798603]:6.370305611925E-1)[&location="RJ",location.rate=0.060597451535798603]:1.34502092626E-1)[&location="RJ",location.rate=0.060597451535798603]:3.933040014285E-2,24[&location="RJ",location.rate=0.060597451535798603]:8.300411361531E-1)[&location="RJ",location.rate=0.060597451535798603]:2.160969850492E-1,((23[&location="RJ",location.rate=0.060597451535798603]:6.938134941477E-1,(25[&location="RJ",location.rate=0.060597451535798603]:4.989116827136E-1,20[&location="RJ",location.rate=0.060597451535798603]:4.797336005219E-1)[&location="RJ",location.rate=0.060597451535798603]:2.058607155437E-1)[&location="RJ",location.rate=0.060597451535798603]:3.706475970825E-2,(140[&location="RJ",location.rate=0.060597451535798603]:5.253806019506E-1,11[&location="RJ",location.rate=0.060597451535798603]:5.445586841423E-1)[&location="RJ",location.rate=0.060597451535798603]:1.013880628644E-1)[&location="RJ",location.rate=0.060597451535798603]:3.043009632367E-1)[&location="RJ",location.rate=0.060597451535798603]:1.200272568482E-1,102[&location="RJ",location.rate=0.060597451535798603]:4.521542434079E-3)[&location="RJ",location.rate=0.060597451535798603]:2.19366171392E-2,(((144[&location="RJ",location.rate=0.060597451535798603]:3.41930525081E-1,141[&location="RJ",location.rate=0.060597451535798603]:3.446702511084E-1)[&location="RJ",location.rate=0.060597451535798603]:8.522320158333E-2,145[&location="RJ",location.rate=0.060597451535798603]:4.326331787193E-1)[&location="RJ",location.rate=0.060597451535798603]:1.150146573583E-1,142[&location="RJ",location.rate=0.060597451535798603]:5.476478360776E-1)[&location="RJ",location.rate=0.060597451535798603]:7.253856659615E-1)[&location="RJ",location.rate=0.060597451535798603]:8.53235448086E-2,((((148[&location="RJ",location.rate=0.060597451535798603]:1.969946651382E-1,143[&location="RJ",location.rate=0.060597451535798603]:1.942549391108E-1)[&location="RJ",location.rate=0.060597451535798603]:3.090630657186E-1,(((106[&location="RJ",location.rate=0.060597451535798603]:1.6149172403E-1,139[&location="RJ",location.rate=0.060597451535798603]:3.532725459477E-1)[&location="RJ",location.rate=0.060597451535798603]:2.183741113505E-2,(104[&location="RJ",location.rate=0.060597451535798603]:6.837227590022E-2,111[&location="RJ",location.rate=0.060597451535798603]:8.481063206459E-2)[&location="RJ",location.rate=0.060597451535798603]:1.149568592648E-1)[&location="RJ",location.rate=0.060597451535798603]:3.393654854683E-1,116[&location="RJ",location.rate=0.060597451535798603]:4.624206480306E-1)[&location="RJ",location.rate=0.060597451535798603]:5.28091844247E-3)[&location="RJ",location.rate=0.060597451535798603]:2.200780936844E-1,((19[&location="RJ",location.rate=0.060597451535798603]:4.323928708227E-1,13[&location="RJ",location.rate=0.060597451535798603]:3.94036706439E-1)[&location="RJ",location.rate=0.060597451535798603]:3.0981161151E-1,((((112[&location="RJ",location.rate=0.060597451535798603]:5.402017345695E-1,114[&location="RJ",location.rate=0.060597451535798603]:4.580099537477E-1)[&location="RJ",location.rate=0.060597451535798603]:1.484903775413E-2,109[&location="RJ",location.rate=0.060597451535798603]:5.523110462963E-1)[&location="RJ",location.rate=0.060597451535798603]:4.248173838821E-2,(107[&location="RJ",location.rate=0.060597451535798603]:4.266039257054E-1,108[&location="RJ",location.rate=0.060597451535798603]:4.23864199678E-1)[&location="RJ",location.rate=0.060597451535798603]:1.490107767874E-1)[&location="RJ",location.rate=0.060597451535798603]:6.971080214458E-2,115[&location="RJ",location.rate=0.060597451535798603]:5.850515320346E-1)[&location="RJ",location.rate=0.060597451535798603]:3.660500509253E-2)[&location="RJ",location.rate=0.060597451535798603]:6.612312303037E-2)[&location="RJ",location.rate=0.060597451535798603]:1.389635728464E-1,(((117[&location="RJ",location.rate=0.060597451535798603]:4.34765335755E-1,(14[&location="RJ",location.rate=0.060597451535798603]:3.538782887397E-1,17[&location="RJ",location.rate=0.060597451535798603]:3.922344531234E-1)[&location="RJ",location.rate=0.060597451535798603]:7.814732098771E-2)[&location="RJ",location.rate=0.060597451535798603]:2.034184409684E-1,((30[&location="RJ",location.rate=0.060597451535798603]:3.970076999744E-1,4[&location="RJ",location.rate=0.060597451535798603]:2.244049602484E-1)[&location="RJ",location.rate=0.060597451535798603]:2.664799433287E-1,9[&location="RJ",location.rate=0.060597451535798603]:5.401999720702E-1)[&location="RJ",location.rate=0.060597451535798603]:8.702490054351E-2)[&location="RJ",location.rate=0.060597451535798603]:9.673720451103E-2,((105[&location="RJ",location.rate=0.060597451535798603]:3.85419963463E-1,110[&location="RJ",location.rate=0.060597451535798603]:4.073377716821E-1)[&location="RJ",location.rate=0.060597451535798603]:2.26930062961E-1,113[&location="RJ",location.rate=0.060597451535798603]:6.397472866978E-1)[&location="RJ",location.rate=0.060597451535798603]:9.243396850901E-2)[&location="RJ",location.rate=0.060597451535798603]:1.76753758619E-1)[&location="RJ",location.rate=0.060597451535798603]:2.768192932956E-1)[&location="RJ",location.rate=0.060597451535798603]:2.83369878772E-2)[&location="RJ",location.rate=0.060597451535798603]:1.845148952029E-1,101[&location="RJ",location.rate=0.060597451535798603]:3.191541354071E-1)[&location="RJ",location.rate=0.060597451535798603]:8.970727728723E-1)[&location="RJ",location.rate=0.060597451535798603]:1.575380599265E-1,(((96[&location="RJ",location.rate=0.060597451535798603]:2.148739730259E-1,99[&location="RJ",location.rate=0.060597451535798603]:2.503930987087E-1)[&location="RJ",location.rate=0.060597451535798603]:2.385634466072E-1,(98[&location="RJ",location.rate=0.060597451535798603]:3.757570190368E-1,97[&location="RJ",location.rate=0.060597451535798603]:1.763034671243E-1)[&location="RJ",location.rate=0.060597451535798603]:9.134160278191E-2)[&location="RJ",location.rate=0.060597451535798603]:1.003787510503E-2,(95[&location="RJ",location.rate=0.060597451535798603]:3.300225915423E-1,(94[&location="RJ",location.rate=0.060597451535798603]:1.543598212309E-1,100[&location="RJ",location.rate=0.060597451535798603]:1.543598212309E-1)[&location="RJ",location.rate=0.060597451535798603]:9.09633167594E-2)[&location="RJ",location.rate=0.060597451535798603]:1.580428671301E-1)[&location="RJ",location.rate=0.060597451535798603]:5.187961283467E-2)[&location="RJ",location.rate=0.060597451535798603]:1.834663809853E-2,39[&location="RJ",location.rate=0.060597451535798603]:4.189474473107E-1)[&location="RJ",location.rate=0.060597451535798603]:6.550061266677E-2,(((((22[&location="RJ",location.rate=0.060597451535798603]:2.478907023301E-1,27[&location="RJ",location.rate=0.060597451535798603]:2.643290584945E-1)[&location="RJ",location.rate=0.060597451535798603]:3.838371608945E-1,(31[&location="RJ",location.rate=0.060597451535798603]:5.283621600848E-1,2[&location="RJ",location.rate=0.060597451535798603]:3.009648998107E-1)[&location="RJ",location.rate=0.060597451535798603]:1.581602236879E-1)[&location="RJ",location.rate=0.060597451535798603]:2.313831556919E-1,((7[&location="RJ",location.rate=0.060597451535798603]:2.318947496442E-1,8[&location="RJ",location.rate=0.060597451535798603]:2.318947496442E-1)[&location="RJ",location.rate=0.060597451535798603]:4.465557500894E-1,26[&location="RJ",location.rate=0.060597451535798603]:7.852998148021E-1)[&location="RJ",location.rate=0.060597451535798603]:8.877010822404E-2)[&location="RJ",location.rate=0.060597451535798603]:1.601165380543E0,146[&location="RJ",location.rate=0.060597451535798603]:4.551664361388E-1)[&location="RJ",location.rate=0.060597451535798603]:4.152521012356E-2,(40[&location="RJ",location.rate=0.060597451535798603]:3.646300792421E-1,147[&location="RJ",location.rate=0.060597451535798603]:4.220071284224E-1)[&location="RJ",location.rate=0.060597451535798603]:1.184298778536E-2)[&location="RJ",location.rate=0.060597451535798603]:1.0797499295E-1)[&location="RJ",location.rate=0.060597451535798603]:4.222954216079E-1)[&location="Northeast",location.rate=0.060597451535798603]:2.721609427712E-1)[&location="Northeast",location.rate=0.060597451535798603]:2.866759543296E-1,((66[&location="North",location.rate=0.060597451535798603]:2.867983011514E-1,((122[&location="Northeast",location.rate=0.060597451535798603]:2.009440901288E-1,(124[&location="Northeast",location.rate=0.060597451535798603]:1.12394678941E-1,123[&location="Northeast",location.rate=0.060597451535798603]:1.151269193781E-1)[&location="Northeast",location.rate=0.060597451535798603]:8.581717075069E-2)[&location="Northeast",location.rate=0.060597451535798603]:4.11717329723E-1,67[&location="North",location.rate=0.060597451535798603]:1.113888695111E-1)[&location="Northeast",location.rate=0.060597451535798603]:1.754094316403E-1)[&location="Northeast",location.rate=0.060597451535798603]:5.913610140476E-2,((((135[&location="Northeast",location.rate=0.060597451535798603]:3.260526312612E-1,(138[&location="Northeast",location.rate=0.060597451535798603]:2.024808117365E-1,136[&location="Northeast",location.rate=0.060597451535798603]:7.097396242131E-2)[&location="Northeast",location.rate=0.060597451535798603]:3.235718195248E-1)[&location="Northeast",location.rate=0.060597451535798603]:8.369117541616E-1,120[&location="Northeast",location.rate=0.060597451535798603]:1.415019179943E0)[&location="Northeast",location.rate=0.060597451535798603]:2.247317873998E-1,119[&location="Northeast",location.rate=0.060597451535798603]:1.735641378302E0)[&location="Northeast",location.rate=0.060597451535798603]:4.377991646017E-2,126[&location="Northeast",location.rate=0.060597451535798603]:9.937187721184E-1)[&location="Northeast",location.rate=0.060597451535798603]:5.993898201228E-1)[&location="Northeast",location.rate=0.060597451535798603]:4.489745186854E-1)[&location="Northeast",location.rate=0.060597451535798603]:5.466754126394E-2)[&location="Northeast",location.rate=0.060597451535798603]:3.772770019609E-2)[&location="Northeast",location.rate=0.060597451535798603]:5.356759482614E-2)[&location="Northeast"];
tree STATE_130000 [&joint=-66.67574555943335,lnP=-66.67574555943335] = [&R] (33[&location="Northeast",location.rate=0.06572746125105665]:1.854481738595E-2,(32[&location="Northeast",location.rate=0.06572746125105665]:7.240089516033E-3,(34[&location="Northeast",location.rate=0.06572746125105665]:3.694029734453E-3,(((((51[&location="Northeast",location.rate=0.06572746125105665]:5.13987187426E-1,(((43[&location="Northeast",location.rate=0.06572746125105665]:4.607937861342E-1,46[&location="Northeast",location.rate=0.06572746125105665]:4.607937861342E-1)[&location="Northeast",location.rate=0.06572746125105665]:4.024996581268E-3,(41[&location="Northeast",location.rate=0.06572746125105665]:2.740010649937E-1,(42[&location="Northeast",location.rate=0.06572746125105665]:1.046471633141E-1,48[&location="Northeast",location.rate=0.06572746125105665]:1.428985294343E-1)[&location="Northeast",location.rate=0.06572746125105665]:1.748183825538E-1)[&location="Northeast",location.rate=0.06572746125105665]:1.361729089788E-1)[&location="Northeast",location.rate=0.06572746125105665]:5.552605582472E-2,(((47[&location="Northeast",location.rate=0.06572746125105665]:2.686482077335E-1,44[&location="Northeast",location.rate=0.06572746125105665]:2.631837268592E-1)[&location="Northeast",location.rate=0.06572746125105665]:8.638911600205E-2,45[&location="Northeast",location.rate=0.06572746125105665]:3.468406024242E-1)[&location="Northeast",location.rate=0.06572746125105665]:1.418043767493E-1,(49[&location="Northeast",location.rate=0.06572746125105665]:3.387173592375E-1,50[&location="Northeast",location.rate=0.06572746125105665]:3.387173592375E-1)[&location="Northeast",location.rate=0.06572746125105665]:1.253374560016E-1)[&location="Northeast",location.rate=0.06572746125105665]:2.350313805534E-2)[&location="Northeast",location.rate=0.06572746125105665]:2.096475325731E-2)[&location="Northeast",location.rate=0.06572746125105665]:2.649231428351E-1,(((((62[&location="Centre-West",location.rate=0.06572746125105665]:2.34941131699E-1,(60[&location="Centre-West",location.rate=0.06572746125105665]:1.751451048211E-2,64[&location="Centre-West",location.rate=0.06572746125105665]:1.681994419888E-1)[&location="Centre-West",location.rate=0.06572746125105665]:2.564579929912E-2)[&location="Centre-West",location.rate=0.06572746125105665]:6.457987956505E-2,65[&location="Centre-West",location.rate=0.06572746125105665]:1.077401893463E-1)[&location="Centre-West",location.rate=0.06572746125105665]:3.643403985986E-1,(63[&location="Centre-West",location.rate=0.06572746125105665]:3.826986589873E-1,61[&location="Centre-West",location.rate=0.06572746125105665]:4.237945493983E-1)[&location="Centre-West",location.rate=0.06572746125105665]:2.400668604643E-1)[&location="Centre-West",location.rate=0.06572746125105665]:6.911251079843E-1,128[&location="North",location.rate=0.06572746125105665]:1.21526049045E0)[&location="North",location.rate=0.06572746125105665]:1.01815659257E-1,((((131[&location="North",location.rate=0.06572746125105665]:3.280299098548E-2,130[&location="North",location.rate=0.06572746125105665]:3.006326495812E-2)[&location="North",location.rate=0.06572746125105665]:9.060411143129E-2,129[&location="North",location.rate=0.06572746125105665]:1.206673763894E-1)[&location="North",location.rate=0.06572746125105665]:1.245893468974E-1,132[&location="North",location.rate=0.06572746125105665]:2.479964493142E-1)[&location="North",location.rate=0.06572746125105665]:2.199557749479E-1,(118[&location="Northeast",location.rate=0.06572746125105665]:5.092436765808E-1,69[&location="North",location.rate=0.06572746125105665]:5.202025806904E-1)[&location="Northeast",location.rate=0.06572746125105665]:9.295512302391E-2)[&location="Northeast",location.rate=0.06572746125105665]:8.546033774993E-1)[&location="Northeast",location.rate=0.06572746125105665]:2.543560759059E-1)[&location="Northeast",location.rate=0.06572746125105665]:2.843858875958E-1,((35[&location="Northeast",location.rate=0.06572746125105665]:5.183094283363E-2,(127[&location="Centre-West",location.rate=0.06572746125105665]:2.562997278055E0,36[&location="Northeast",location.rate=0.06572746125105665]:4.244933284976E-2)[&location="Northeast",location.rate=0.06572746125105665]:5.595695244963E-2)[&location="Northeast",location.rate=0.06572746125105665]:4.659203223652E-2,121[&location="Northeast",location.rate=0.06572746125105665]:2.22445037233E0)[&location="Northeast",location.rate=0.06572746125105665]:2.286280148505E-1)[&location="Northeast",location.rate=0.06572746125105665]:4.071269235092E-1,(38[&location="Northeast",location.rate=0.06572746125105665]:1.011834561108E0,((95[&location="RJ",location.rate=0.06572746125105665]:5.837156682254E-1,(94[&location="RJ",location.rate=0.06572746125105665]:4.182348805577E-1,100[&location="RJ",location.rate=0.06572746125105665]:4.182348805577E-1)[&location="RJ",location.rate=0.06572746125105665]:8.078133411565E-2)[&location="RJ",location.rate=0.06572746125105665]:2.585574704418E-1,((98[&location="RJ",location.rate=0.06572746125105665]:6.067209546606E-1,(96[&location="RJ",location.rate=0.06572746125105665]:4.141231481392E-1,99[&location="RJ",location.rate=0.06572746125105665]:4.49642273822E-1)[&location="RJ",location.rate=0.06572746125105665]:1.789366043358E-1)[&location="RJ",location.rate=0.06572746125105665]:1.348444860728E-1,(40[&location="RJ",location.rate=0.06572746125105665]:5.653525262023E-1,((39[&location="RJ",location.rate=0.06572746125105665]:4.565094345412E-1,97[&location="RJ",location.rate=0.06572746125105665]:3.85471183175E-1)[&location="RJ",location.rate=0.06572746125105665]:6.543785858997E-3,(((146[&location="RJ",location.rate=0.06572746125105665]:5.138510797486E-1,(147[&location="RJ",location.rate=0.06572746125105665]:3.646862075497E-1,16[&location="RJ",location.rate=0.06572746125105665]:2.392802084487E0)[&location="RJ",location.rate=0.06572746125105665]:8.63233421443E-2)[&location="RJ",location.rate=0.06572746125105665]:4.660447652957E-2,(((((((23[&location="RJ",location.rate=0.06572746125105665]:6.256789573997E-1,(25[&location="RJ",location.rate=0.06572746125105665]:5.017936367163E-1,20[&location="RJ",location.rate=0.06572746125105665]:4.826155545246E-1)[&location="RJ",location.rate=0.06572746125105665]:1.348442247931E-1)[&location="RJ",location.rate=0.06572746125105665]:2.753086535496E-1,(11[&location="RJ",location.rate=0.06572746125105665]:6.686928883524E-1,140[&location="RJ",location.rate=0.06572746125105665]:6.495148061607E-1)[&location="RJ",location.rate=0.06572746125105665]:1.473632157477E-1)[&location="RJ",location.rate=0.06572746125105665]:5.893540091549E-1,(24[&location="RJ",location.rate=0.06572746125105665]:1.05800898769E0,(1[&location="RJ",location.rate=0.06572746125105665]:7.32364872784E-2,(28[&location="RJ",location.rate=0.06572746125105665]:6.261642459668E-1,21[&location="RJ",location.rate=0.06572746125105665]:6.015067117204E-1)[&location="RJ",location.rate=0.06572746125105665]:2.333736111745E-1)[&location="RJ",location.rate=0.06572746125105665]:2.039505826036E-1)[&location="RJ",location.rate=0.06572746125105665]:4.432915365237E-1)[&location="RJ",location.rate=0.06572746125105665]:2.778811685916E-2,102[&location="RJ",location.rate=0.06572746125105665]:3.674448054567E-1)[&location="RJ",location.rate=0.06572746125105665]:1.471302681906E-1,((((145[&location="RJ",location.rate=0.06572746125105665]:1.024851809866E-1,141[&location="RJ",location.rate=0.06572746125105665]:9.974545495897E-2)[&location="RJ",location.rate=0.06572746125105665]:5.538586117417E-2,144[&location="RJ",location.rate=0.06572746125105665]:1.523915901058E-1)[&location="RJ",location.rate=0.06572746125105665]:2.394933321238E-1,142[&location="RJ",location.rate=0.06572746125105665]:3.973643742845E-1)[&location="RJ",location.rate=0.06572746125105665]:1.304568325701E0,(((((13[&location="RJ",location.rate=0.06572746125105665]:5.63436890682E-1,19[&location="RJ",location.rate=0.06572746125105665]:6.017930550657E-1)[&location="RJ",location.rate=0.06572746125105665]:2.445369496899E-1,(108[&location="RJ",location.rate=0.06572746125105665]:7.102390632729E-1,((107[&location="RJ",location.rate=0.06572746125105665]:2.648830068327E-1,114[&location="RJ",location.rate=0.06572746125105665]:2.046090342299E-1)[&location="RJ",location.rate=0.06572746125105665]:1.43760669976E-1,109[&location="RJ",location.rate=0.06572746125105665]:4.278217590004E-1)[&location="RJ",location.rate=0.06572746125105665]:3.043351124916E-1)[&location="RJ",location.rate=0.06572746125105665]:7.307724285254E-2)[&location="RJ",location.rate=0.06572746125105665]:9.838192149389E-3,115[&location="RJ",location.rate=0.06572746125105665]:7.356202516994E-1)[&location="RJ",location.rate=0.06572746125105665]:3.076994372957E-1,((148[&location="RJ",location.rate=0.06572746125105665]:4.400874537352E-1,143[&location="RJ",location.rate=0.06572746125105665]:4.373477277079E-1)[&location="RJ",location.rate=0.06572746125105665]:5.213581282882E-1,(116[&location="RJ",location.rate=0.06572746125105665]:5.417949276724E-1,(((111[&location="RJ",location.rate=0.06572746125105665]:9.110644821684E-2,139[&location="RJ",location.rate=0.06572746125105665]:2.664489139702E-1)[&location="RJ",location.rate=0.06572746125105665]:1.652576577951E-1,104[&location="RJ",location.rate=0.06572746125105665]:2.399257498475E-1)[&location="RJ",location.rate=0.06572746125105665]:2.428469606847E-1,106[&location="RJ",location.rate=0.06572746125105665]:4.827727105323E-1)[&location="RJ",location.rate=0.06572746125105665]:1.192961897429E-1)[&location="RJ",location.rate=0.06572746125105665]:3.812944899673E-1)[&location="RJ",location.rate=0.06572746125105665]:1.202302713554E-1)[&location="RJ",location.rate=0.06572746125105665]:6.805333839885E-2,(((105[&location="RJ",location.rate=0.06572746125105665]:6.931388944726E-1,110[&location="RJ",location.rate=0.06572746125105665]:7.150567026917E-1)[&location="RJ",location.rate=0.06572746125105665]:1.435094681087E-1,113[&location="RJ",location.rate=0.06572746125105665]:8.640456228551E-1)[&location="RJ",location.rate=0.06572746125105665]:8.542867392108E-2,(((112[&location="RJ",location.rate=0.06572746125105665]:7.417392377928E-1,((14[&location="RJ",location.rate=0.06572746125105665]:3.425981036163E-1,17[&location="RJ",location.rate=0.06572746125105665]:3.80954268E-1)[&location="RJ",location.rate=0.06572746125105665]:2.671537479897E-1,117[&location="RJ",location.rate=0.06572746125105665]:6.124915776336E-1)[&location="RJ",location.rate=0.06572746125105665]:1.319873861867E-1)[&location="RJ",location.rate=0.06572746125105665]:2.072913244565E-2,9[&location="RJ",location.rate=0.06572746125105665]:7.542491921563E-1)[&location="RJ",location.rate=0.06572746125105665]:6.075876918267E-3,(4[&location="RJ",location.rate=0.06572746125105665]:6.778888078636E-2,30[&location="RJ",location.rate=0.06572746125105665]:2.403916205124E-1)[&location="RJ",location.rate=0.06572746125105665]:6.432211197951E-1)[&location="RJ",location.rate=0.06572746125105665]:1.809300496195E-1)[&location="RJ",location.rate=0.06572746125105665]:2.440905114396E-1)[&location="RJ",location.rate=0.06572746125105665]:3.357651520436E-1)[&location="RJ",location.rate=0.06572746125105665]:5.921771612745E-2)[&location="RJ",location.rate=0.06572746125105665]:1.122802584769E-1,(((18[&location="RJ",location.rate=0.06572746125105665]:4.162470794063E-1,3[&location="RJ",location.rate=0.06572746125105665]:3.011785862557E-1)[&location="RJ",location.rate=0.06572746125105665]:4.672504875142E-1,((15[&location="RJ",location.rate=0.06572746125105665]:3.02970015276E-1,10[&location="RJ",location.rate=0.06572746125105665]:2.646138508926E-1)[&location="RJ",location.rate=0.06572746125105665]:2.35082550098E-1,6[&location="RJ",location.rate=0.06572746125105665]:4.832580448262E-1)[&location="RJ",location.rate=0.06572746125105665]:3.372258234641E-1)[&location="RJ",location.rate=0.06572746125105665]:2.227230937664E-1,((((90[&location="Northeast",location.rate=0.06572746125105665]:1.601945957218E-2,91[&location="Northeast",location.rate=0.06572746125105665]:1.601945957218E-2)[&location="Northeast",location.rate=0.06572746125105665]:7.105376431132E-3,92[&location="Northeast",location.rate=0.06572746125105665]:2.312483600331E-2)[&location="Northeast",location.rate=0.06572746125105665]:9.658682315548E-2,((93[&location="Northeast",location.rate=0.06572746125105665]:4.099512998423E-2,85[&location="Northeast",location.rate=0.06572746125105665]:2.729649984722E-2)[&location="Northeast",location.rate=0.06572746125105665]:2.078589749046E-2,(84[&location="Northeast",location.rate=0.06572746125105665]:4.251016280398E-2,(83[&location="Northeast",location.rate=0.06572746125105665]:2.954014208422E-2,86[&location="Northeast",location.rate=0.06572746125105665]:2.954014208422E-2)[&location="Northeast",location.rate=0.06572746125105665]:1.297002071977E-2)[&location="Northeast",location.rate=0.06572746125105665]:5.572234533694E-3)[&location="Northeast",location.rate=0.06572746125105665]:5.79306316841E-2)[&location="Northeast",location.rate=0.06572746125105665]:3.526633537084E-1,((88[&location="Northeast",location.rate=0.06572746125105665]:3.834126174649E-4,89[&location="Northeast",location.rate=0.06572746125105665]:1.408204275448E-2)[&location="Northeast",location.rate=0.06572746125105665]:2.379326835927E-1,87[&location="Northeast",location.rate=0.06572746125105665]:2.383160962102E-1)[&location="Northeast",location.rate=0.06572746125105665]:2.203602865199E-1)[&location="Northeast",location.rate=0.06572746125105665]:1.072201812203E0)[&location="RJ",location.rate=0.06572746125105665]:6.329634385606E-1)[&location="RJ",location.rate=0.06572746125105665]:1.114000142364E-1,101[&location="RJ",location.rate=0.06572746125105665]:7.327758943057E-1)[&location="RJ",location.rate=0.06572746125105665]:6.806252417313E-1)[&location="RJ",location.rate=0.06572746125105665]:3.145000536928E-3,(26[&location="RJ",location.rate=0.06572746125105665]:1.05372286172E0,(((7[&location="RJ",location.rate=0.06572746125105665]:1.161793975466E-1,8[&location="RJ",location.rate=0.06572746125105665]:1.161793975466E-1)[&location="RJ",location.rate=0.06572746125105665]:6.556550201972E-1,(31[&location="RJ",location.rate=0.06572746125105665]:7.77726827261E-1,2[&location="RJ",location.rate=0.06572746125105665]:5.503295669869E-1)[&location="RJ",location.rate=0.06572746125105665]:1.447925219898E-1)[&location="RJ",location.rate=0.06572746125105665]:4.055954743111E-2,(22[&location="RJ",location.rate=0.06572746125105665]:4.555176354486E-1,27[&location="RJ",location.rate=0.06572746125105665]:4.719559916129E-1)[&location="RJ",location.rate=0.06572746125105665]:4.527667406853E-1)[&location="RJ",location.rate=0.06572746125105665]:1.344795814769E-1)[&location="RJ",location.rate=0.06572746125105665]:1.529946562525E0)[&location="RJ",location.rate=0.06572746125105665]:1.967124282004E-2)[&location="RJ",location.rate=0.06572746125105665]:1.022993058021E-1)[&location="RJ",location.rate=0.06572746125105665]:4.779761398478E-2)[&location="RJ",location.rate=0.06572746125105665]:8.977873618503E-2)[&location="RJ",location.rate=0.06572746125105665]:3.772116956647E-1)[&location="Northeast",location.rate=0.06572746125105665]:3.247087988375E-1)[&location="Northeast",location.rate=0.06572746125105665]:2.287192952489E-2,((((((75[&location="North",location.rate=0.06572746125105665]:5.781711010756E-1,((70[&location="North",location.rate=0.06572746125105665]:4.747370141346E-1,74[&location="North",location.rate=0.06572746125105665]:5.13093178518E-1)[&location="North",location.rate=0.06572746125105665]:2.405926160324E-2,76[&location="North",location.rate=0.06572746125105665]:5.371524401213E-1)[&location="North",location.rate=0.06572746125105665]:4.101866095435E-2)[&location="North",location.rate=0.06572746125105665]:1.037695363553E-1,(((78[&location="North",location.rate=0.06572746125105665]:4.714581841483E-2,72[&location="North",location.rate=0.06572746125105665]:2.522801019552E-2)[&location="North",location.rate=0.06572746125105665]:5.475369370002E-2,(82[&location="North",location.rate=0.06572746125105665]:9.811436225861E-2,79[&location="North",location.rate=0.06572746125105665]:8.989518417654E-2)[&location="North",location.rate=0.06572746125105665]:1.200432793831E-2)[&location="North",location.rate=0.06572746125105665]:3.857117350224E-1,((81[&location="North",location.rate=0.06572746125105665]:3.874527524303E-2,80[&location="North",location.rate=0.06572746125105665]:3.874527524303E-2)[&location="North",location.rate=0.06572746125105665]:3.790055911698E-1,(73[&location="North",location.rate=0.06572746125105665]:3.949800817897E-1,(71[&location="North",location.rate=0.06572746125105665]:3.068877195308E-1,77[&location="North",location.rate=0.06572746125105665]:3.699014181609E-1)[&location="North",location.rate=0.06572746125105665]:1.959921157404E-2)[&location="North",location.rate=0.06572746125105665]:7.20858531163E-2)[&location="North",location.rate=0.06572746125105665]:6.16412026421E-2)[&location="North",location.rate=0.06572746125105665]:1.532334998828E-1)[&location="North",location.rate=0.06572746125105665]:7.752059031326E-1,(((133[&location="Northeast",location.rate=0.06572746125105665]:2.80465735123E-1,137[&location="Northeast",location.rate=0.06572746125105665]:3.21561625534E-1)[&location="Northeast",location.rate=0.06572746125105665]:2.797260069643E-1,134[&location="Northeast",location.rate=0.06572746125105665]:5.300547557861E-1)[&location="Northeast",location.rate=0.06572746125105665]:8.944729786451E-1,(((((12[&location="RJ",location.rate=0.06572746125105665]:2.805087007643E-1,5[&location="RJ",location.rate=0.06572746125105665]:2.421525363808E-1)[&location="RJ",location.rate=0.06572746125105665]:2.221693617992E-1,29[&location="RJ",location.rate=0.06572746125105665]:6.09527377632E-1)[&location="RJ",location.rate=0.06572746125105665]:1.044961830022E-1,103[&location="RJ",location.rate=0.06572746125105665]:4.811468483054E-1)[&location="RJ",location.rate=0.06572746125105665]:1.579798489266E0,52[&location="Northeast",location.rate=0.06572746125105665]:3.966516030101E-1)[&location="Northeast",location.rate=0.06572746125105665]:1.987215516061E-1,53[&location="Northeast",location.rate=0.06572746125105665]:5.871764333049E-1)[&location="Northeast",location.rate=0.06572746125105665]:8.540879045922E-2)[&location="Northeast",location.rate=0.06572746125105665]:3.809825818724E-2)[&location="Northeast",location.rate=0.06572746125105665]:6.256924878884E-1,125[&location="Northeast",location.rate=0.06572746125105665]:1.125993456178E0)[&location="Northeast",location.rate=0.06572746125105665]:2.440493262039E-1,((59[&location="Northeast",location.rate=0.06572746125105665]:4.349857980859E-1,((55[&location="Northeast",location.rate=0.06572746125105665]:2.018186100653E-1,56[&location="Northeast",location.rate=0.06572746125105665]:2.018186100653E-1)[&location="Northeast",location.rate=0.06572746125105665]:1.027021523248E-1,(54[&location="Northeast",location.rate=0.06572746125105665]:2.517782726798E-1,(57[&location="Northeast",location.rate=0.06572746125105665]:2.655960159061E-1,(37[&location="Northeast",location.rate=0.06572746125105665]:2.361055733644E-1,58[&location="Northeast",location.rate=0.06572746125105665]:2.169798903043E-1)[&location="Northeast",location.rate=0.06572746125105665]:6.500956822479E-2)[&location="Northeast",location.rate=0.06572746125105665]:2.7165863331E-2)[&location="Northeast",location.rate=0.06572746125105665]:2.268784490169E-2)[&location="Northeast",location.rate=0.06572746125105665]:1.222683143842E-1)[&location="Northeast",location.rate=0.06572746125105665]:1.323157108455E-1,68[&location="North",location.rate=0.06572746125105665]:5.181211810624E-1)[&location="Northeast",location.rate=0.06572746125105665]:6.852549346532E-1)[&location="Northeast",location.rate=0.06572746125105665]:6.985830324187E-2,(((126[&location="Northeast",location.rate=0.06572746125105665]:9.667463205416E-1,(119[&location="Northeast",location.rate=0.06572746125105665]:1.642367747168E0,(120[&location="Northeast",location.rate=0.06572746125105665]:9.620705039735E-1,(135[&location="Northeast",location.rate=0.06572746125105665]:6.212089257819E-1,(138[&location="Northeast",location.rate=0.06572746125105665]:2.760925203223E-1,136[&location="Northeast",location.rate=0.06572746125105665]:1.445856710071E-1)[&location="Northeast",location.rate=0.06572746125105665]:5.451164054596E-1)[&location="Northeast",location.rate=0.06572746125105665]:8.88067836711E-2)[&location="Northeast",location.rate=0.06572746125105665]:5.844068322355E-1)[&location="Northeast",location.rate=0.06572746125105665]:1.100810960174E-1)[&location="Northeast",location.rate=0.06572746125105665]:4.063409429641E-1,66[&location="North",location.rate=0.06572746125105665]:1.259130738207E-1)[&location="Northeast",location.rate=0.06572746125105665]:2.677970251094E-1,((122[&location="Northeast",location.rate=0.06572746125105665]:2.515889621326E-1,(124[&location="Northeast",location.rate=0.06572746125105665]:1.63946378988E-1,123[&location="Northeast",location.rate=0.06572746125105665]:1.666786194251E-1)[&location="Northeast",location.rate=0.06572746125105665]:8.491034270741E-2)[&location="Northeast",location.rate=0.06572746125105665]:4.933961753962E-1,67[&location="North",location.rate=0.06572746125105665]:2.437125871881E-1)[&location="Northeast",location.rate=0.06572746125105665]:1.49997511742E-1)[&location="Northeast",location.rate=0.06572746125105665]:3.318036822551E-1)[&location="Northeast",location.rate=0.06572746125105665]:3.153606176946E-2)[&location="Northeast",location.rate=0.06572746125105665]:1.096578854098E-1)[&location="Northeast",location.rate=0.06572746125105665]:2.546386800067E-2)[&location="Northeast",location.rate=0.06572746125105665]:5.825275815202E-3)[&location="Northeast"];
tree STATE_132000 [&joint=-63.17548511083241,lnP=-63.17548511083241] = [&R] ((33[&location="Northeast",location.rate=0.07528538997607677]:6.542820183787E-2,32[&location="Northeast",location.rate=0.07528538997607677]:5.994874978315E-2)[&location="Northeast",location.rate=0.07528538997607677]:1.734515479307E-2,((((((98[&location="RJ",location.rate=0.07528538997607677]:6.16295262994E-1,((100[&location="RJ",location.rate=0.07528538997607677]:4.049767493522E-1,95[&location="RJ",location.rate=0.07528538997607677]:4.896762029043E-1)[&location="RJ",location.rate=0.07528538997607677]:1.260780140398E-1,(94[&location="RJ",location.rate=0.07528538997607677]:5.048527631845E-1,(99[&location="RJ",location.rate=0.07528538997607677]:5.410243018157E-1,96[&location="RJ",location.rate=0.07528538997607677]:5.055051761328E-1)[&location="RJ",location.rate=0.07528538997607677]:5.94568766694E-2)[&location="RJ",location.rate=0.07528538997607677]:2.620200020748E-2)[&location="RJ",location.rate=0.07528538997607677]:1.147000779872E-2)[&location="RJ",location.rate=0.07528538997607677]:3.273781478344E-1,(((146[&location="RJ",location.rate=0.07528538997607677]:5.859699105946E-1,((((22[&location="RJ",location.rate=0.07528538997607677]:4.28282933105E-1,27[&location="RJ",location.rate=0.07528538997607677]:4.447212892694E-1)[&location="RJ",location.rate=0.07528538997607677]:1.950286009716E-1,31[&location="RJ",location.rate=0.07528538997607677]:6.781060546247E-1)[&location="RJ",location.rate=0.07528538997607677]:4.575806297105E-2,2[&location="RJ",location.rate=0.07528538997607677]:4.964668573216E-1)[&location="RJ",location.rate=0.07528538997607677]:4.361347841631E-2,((7[&location="RJ",location.rate=0.07528538997607677]:1.340359976102E-1,8[&location="RJ",location.rate=0.07528538997607677]:1.340359976102E-1)[&location="RJ",location.rate=0.07528538997607677]:4.17187299795E-1,26[&location="RJ",location.rate=0.07528538997607677]:6.580726124737E-1)[&location="RJ",location.rate=0.07528538997607677]:6.556936709992E-2)[&location="RJ",location.rate=0.07528538997607677]:1.882396798451E0)[&location="RJ",location.rate=0.07528538997607677]:3.158035426767E-2,((16[&location="RJ",location.rate=0.07528538997607677]:2.48634191624E0,147[&location="RJ",location.rate=0.07528538997607677]:4.58226039303E-1)[&location="RJ",location.rate=0.07528538997607677]:6.590215835052E-2,((101[&location="RJ",location.rate=0.07528538997607677]:6.7642481803E-1,((((((11[&location="RJ",location.rate=0.07528538997607677]:3.221001493236E-1,140[&location="RJ",location.rate=0.07528538997607677]:3.029220671318E-1)[&location="RJ",location.rate=0.07528538997607677]:3.474307035986E-1,((25[&location="RJ",location.rate=0.07528538997607677]:3.135227257553E-1,20[&location="RJ",location.rate=0.07528538997607677]:2.943446435636E-1)[&location="RJ",location.rate=0.07528538997607677]:3.937342912015E-1,23[&location="RJ",location.rate=0.07528538997607677]:6.962981128472E-1)[&location="RJ",location.rate=0.07528538997607677]:5.816424692422E-2)[&location="RJ",location.rate=0.07528538997607677]:4.449368795765E-1,(24[&location="RJ",location.rate=0.07528538997607677]:9.798033588172E-1,(1[&location="RJ",location.rate=0.07528538997607677]:1.543718079417E-1,(28[&location="RJ",location.rate=0.07528538997607677]:7.237100673597E-1,21[&location="RJ",location.rate=0.07528538997607677]:6.990525331132E-1)[&location="RJ",location.rate=0.07528538997607677]:2.16963110445E-1)[&location="RJ",location.rate=0.07528538997607677]:4.460963306729E-2)[&location="RJ",location.rate=0.07528538997607677]:2.305547846403E-1)[&location="RJ",location.rate=0.07528538997607677]:1.12628840122E-2,102[&location="RJ",location.rate=0.07528538997607677]:5.997719185336E-2)[&location="RJ",location.rate=0.07528538997607677]:2.201085336855E-1,((((145[&location="RJ",location.rate=0.07528538997607677]:3.361705529145E-1,141[&location="RJ",location.rate=0.07528538997607677]:3.334308268869E-1)[&location="RJ",location.rate=0.07528538997607677]:1.222287855347E-2,144[&location="RJ",location.rate=0.07528538997607677]:3.42913979413E-1)[&location="RJ",location.rate=0.07528538997607677]:5.837445752617E-2,142[&location="RJ",location.rate=0.07528538997607677]:4.067678889941E-1)[&location="RJ",location.rate=0.07528538997607677]:9.318717222282E-1,((((148[&location="RJ",location.rate=0.07528538997607677]:1.583794546356E-1,143[&location="RJ",location.rate=0.07528538997607677]:1.556397286083E-1)[&location="RJ",location.rate=0.07528538997607677]:3.415273985412E-1,(116[&location="RJ",location.rate=0.07528538997607677]:4.092841464927E-1,((106[&location="RJ",location.rate=0.07528538997607677]:6.589047823929E-2,104[&location="RJ",location.rate=0.07528538997607677]:6.589047823929E-2)[&location="RJ",location.rate=0.07528538997607677]:3.049749098221E-1,(139[&location="RJ",location.rate=0.07528538997607677]:3.504902547146E-1,111[&location="RJ",location.rate=0.07528538997607677]:1.751477889612E-1)[&location="RJ",location.rate=0.07528538997607677]:2.121559552645E-1)[&location="RJ",location.rate=0.07528538997607677]:9.869273103416E-2)[&location="RJ",location.rate=0.07528538997607677]:5.226654230038E-2)[&location="RJ",location.rate=0.07528538997607677]:1.845262802452E-1,((115[&location="RJ",location.rate=0.07528538997607677]:3.697725038298E-1,(13[&location="RJ",location.rate=0.07528538997607677]:3.176580605925E-1,19[&location="RJ",location.rate=0.07528538997607677]:3.560142249762E-1)[&location="RJ",location.rate=0.07528538997607677]:1.343062240592E-1)[&location="RJ",location.rate=0.07528538997607677]:1.835490879914E-1,((108[&location="RJ",location.rate=0.07528538997607677]:5.159983588542E-1,107[&location="RJ",location.rate=0.07528538997607677]:5.187380848816E-1)[&location="RJ",location.rate=0.07528538997607677]:4.436073986497E-2,(109[&location="RJ",location.rate=0.07528538997607677]:4.394576621873E-1,(112[&location="RJ",location.rate=0.07528538997607677]:2.985159852262E-1,114[&location="RJ",location.rate=0.07528538997607677]:2.163242044043E-1)[&location="RJ",location.rate=0.07528538997607677]:1.436814029885E-1)[&location="RJ",location.rate=0.07528538997607677]:1.42819244751E-1)[&location="RJ",location.rate=0.07528538997607677]:5.049673967747E-2)[&location="RJ",location.rate=0.07528538997607677]:9.275537721705E-2)[&location="RJ",location.rate=0.07528538997607677]:3.575798717094E-1,(((110[&location="RJ",location.rate=0.07528538997607677]:6.218460397272E-1,117[&location="RJ",location.rate=0.07528538997607677]:6.300652178095E-1)[&location="RJ",location.rate=0.07528538997607677]:1.25052655122E-1,(113[&location="RJ",location.rate=0.07528538997607677]:5.436220894111E-1,105[&location="RJ",location.rate=0.07528538997607677]:5.162248291373E-1)[&location="RJ",location.rate=0.07528538997607677]:2.087560574928E-1)[&location="RJ",location.rate=0.07528538997607677]:9.084266901517E-2,(((30[&location="RJ",location.rate=0.07528538997607677]:2.528065535522E-1,4[&location="RJ",location.rate=0.07528538997607677]:8.020381382619E-2)[&location="RJ",location.rate=0.07528538997607677]:1.58745229412E-1,14[&location="RJ",location.rate=0.07528538997607677]:2.964832898134E-1)[&location="RJ",location.rate=0.07528538997607677]:3.664625534503E-1,(9[&location="RJ",location.rate=0.07528538997607677]:5.744604125439E-1,17[&location="RJ",location.rate=0.07528538997607677]:6.210357550097E-1)[&location="RJ",location.rate=0.07528538997607677]:8.026625263773E-2)[&location="RJ",location.rate=0.07528538997607677]:1.802749726554E-1)[&location="RJ",location.rate=0.07528538997607677]:2.426278056505E-1)[&location="RJ",location.rate=0.07528538997607677]:8.01882499265E-2)[&location="RJ",location.rate=0.07528538997607677]:1.880214567823E-1)[&location="RJ",location.rate=0.07528538997607677]:8.424054016154E-2,(((18[&location="RJ",location.rate=0.07528538997607677]:6.138989478137E-1,3[&location="RJ",location.rate=0.07528538997607677]:4.988304546631E-1)[&location="RJ",location.rate=0.07528538997607677]:1.221616179951E-1,((10[&location="RJ",location.rate=0.07528538997607677]:3.957235469757E-1,15[&location="RJ",location.rate=0.07528538997607677]:4.340797113592E-1)[&location="RJ",location.rate=0.07528538997607677]:1.68282708391E-1,6[&location="RJ",location.rate=0.07528538997607677]:5.475678992024E-1)[&location="RJ",location.rate=0.07528538997607677]:1.254789679763E-1)[&location="RJ",location.rate=0.07528538997607677]:2.394891305341E-1,(((((90[&location="Northeast",location.rate=0.07528538997607677]:7.603745850327E-2,91[&location="Northeast",location.rate=0.07528538997607677]:7.603745850327E-2)[&location="Northeast",location.rate=0.07528538997607677]:8.557517850618E-2,92[&location="Northeast",location.rate=0.07528538997607677]:1.616126370094E-1)[&location="Northeast",location.rate=0.07528538997607677]:1.720888496922E-2,(84[&location="Northeast",location.rate=0.07528538997607677]:7.7416012844E-3,93[&location="Northeast",location.rate=0.07528538997607677]:2.144023142141E-2)[&location="Northeast",location.rate=0.07528538997607677]:1.573812905573E-1)[&location="Northeast",location.rate=0.07528538997607677]:3.651155353728E-2,87[&location="Northeast",location.rate=0.07528538997607677]:2.016344453789E-1)[&location="Northeast",location.rate=0.07528538997607677]:1.925660301288E-1,((88[&location="Northeast",location.rate=0.07528538997607677]:7.9035285999E-2,89[&location="Northeast",location.rate=0.07528538997607677]:9.273391613602E-2)[&location="Northeast",location.rate=0.07528538997607677]:1.437400450618E-1,(83[&location="Northeast",location.rate=0.07528538997607677]:7.379856609883E-2,(85[&location="Northeast",location.rate=0.07528538997607677]:6.467344824823E-2,86[&location="Northeast",location.rate=0.07528538997607677]:6.467344824823E-2)[&location="Northeast",location.rate=0.07528538997607677]:9.125117850597E-3)[&location="Northeast",location.rate=0.07528538997607677]:1.48976764962E-1)[&location="Northeast",location.rate=0.07528538997607677]:1.714251444469E-1)[&location="Northeast",location.rate=0.07528538997607677]:1.006006755082E0)[&location="RJ",location.rate=0.07528538997607677]:5.011053364807E-1)[&location="RJ",location.rate=0.07528538997607677]:3.175780043846E-1)[&location="RJ",location.rate=0.07528538997607677]:7.330428658417E-1,39[&location="RJ",location.rate=0.07528538997607677]:4.36303524878E-1)[&location="RJ",location.rate=0.07528538997607677]:3.044762359523E-2)[&location="RJ",location.rate=0.07528538997607677]:3.058053715414E-2)[&location="RJ",location.rate=0.07528538997607677]:2.837916327385E-4,(40[&location="RJ",location.rate=0.07528538997607677]:4.794539407562E-1,97[&location="RJ",location.rate=0.07528538997607677]:4.0841568939E-1)[&location="RJ",location.rate=0.07528538997607677]:1.816153650386E-2)[&location="RJ",location.rate=0.07528538997607677]:3.176426330221E-1)[&location="RJ",location.rate=0.07528538997607677]:1.940964045533E-1,38[&location="Northeast",location.rate=0.07528538997607677]:9.410485039063E-1)[&location="Northeast",location.rate=0.07528538997607677]:2.744100009621E-1,(36[&location="Northeast",location.rate=0.07528538997607677]:2.795373241799E-1,((((128[&location="North",location.rate=0.07528538997607677]:1.333125425044E0,((69[&location="North",location.rate=0.07528538997607677]:6.113383251939E-1,((129[&location="North",location.rate=0.07528538997607677]:1.396541402837E-1,132[&location="North",location.rate=0.07528538997607677]:1.423938663111E-1)[&location="North",location.rate=0.07528538997607677]:7.355055040161E-2,(131[&location="North",location.rate=0.07528538997607677]:8.620181761869E-2,130[&location="North",location.rate=0.07528538997607677]:8.346209159133E-2)[&location="North",location.rate=0.07528538997607677]:1.29742599094E-1)[&location="North",location.rate=0.07528538997607677]:2.50188429029E-1)[&location="North",location.rate=0.07528538997607677]:7.303360392395E-2,118[&location="Northeast",location.rate=0.07528538997607677]:6.734130250082E-1)[&location="North",location.rate=0.07528538997607677]:7.994384274333E-1)[&location="North",location.rate=0.07528538997607677]:2.98583101858E-2,(((62[&location="Centre-West",location.rate=0.07528538997607677]:3.567802729071E-1,65[&location="Centre-West",location.rate=0.07528538997607677]:1.649994509894E-1)[&location="Centre-West",location.rate=0.07528538997607677]:3.86128218427E-2,(60[&location="Centre-West",location.rate=0.07528538997607677]:1.278955738714E-1,64[&location="Centre-West",location.rate=0.07528538997607677]:2.785805053781E-1)[&location="Centre-West",location.rate=0.07528538997607677]:7.571669896065E-2)[&location="Centre-West",location.rate=0.07528538997607677]:3.810136341131E-1,(63[&location="Centre-West",location.rate=0.07528538997607677]:3.000269130438E-1,61[&location="Centre-West",location.rate=0.07528538997607677]:3.411228034548E-1)[&location="Centre-West",location.rate=0.07528538997607677]:4.352839254082E-1)[&location="Centre-West",location.rate=0.07528538997607677]:7.263030337644E-1)[&location="North",location.rate=0.07528538997607677]:2.968460613961E-1,(45[&location="Northeast",location.rate=0.07528538997607677]:7.191718078385E-1,(51[&location="Northeast",location.rate=0.07528538997607677]:6.355568995537E-1,(((44[&location="Northeast",location.rate=0.07528538997607677]:6.597435403952E-2,47[&location="Northeast",location.rate=0.07528538997607677]:7.143883491377E-2)[&location="Northeast",location.rate=0.07528538997607677]:4.748359788737E-1,(49[&location="Northeast",location.rate=0.07528538997607677]:4.650572566915E-1,50[&location="Northeast",location.rate=0.07528538997607677]:4.650572566915E-1)[&location="Northeast",location.rate=0.07528538997607677]:4.843067185031E-2)[&location="Northeast",location.rate=0.07528538997607677]:1.130620571212E-2,((48[&location="Northeast",location.rate=0.07528538997607677]:4.587183358229E-1,(41[&location="Northeast",location.rate=0.07528538997607677]:3.91695230651E-1,42[&location="Northeast",location.rate=0.07528538997607677]:3.971597115253E-1)[&location="Northeast",location.rate=0.07528538997607677]:2.330725817737E-2)[&location="Northeast",location.rate=0.07528538997607677]:6.047524393898E-2,(46[&location="Northeast",location.rate=0.07528538997607677]:5.276180594457E-1,43[&location="Northeast",location.rate=0.07528538997607677]:5.276180594457E-1)[&location="Northeast",location.rate=0.07528538997607677]:2.504482064682E-3)[&location="Northeast",location.rate=0.07528538997607677]:2.745847798927E-2)[&location="Northeast",location.rate=0.07528538997607677]:1.052982844256E-1)[&location="Northeast",location.rate=0.07528538997607677]:6.448922522474E-2)[&location="Northeast",location.rate=0.07528538997607677]:1.672617764963E-1)[&location="Northeast",location.rate=0.07528538997607677]:9.536548861189E-2,(35[&location="Northeast",location.rate=0.07528538997607677]:1.709131155541E-2,(121[&location="Northeast",location.rate=0.07528538997607677]:1.965673921253E0,127[&location="Centre-West",location.rate=0.07528538997607677]:2.406769811663E0)[&location="Northeast",location.rate=0.07528538997607677]:1.774447875631E-1)[&location="Northeast",location.rate=0.07528538997607677]:2.093368503949E-1)[&location="Northeast",location.rate=0.07528538997607677]:6.533819763836E-3)[&location="Northeast",location.rate=0.07528538997607677]:3.801310766388E-1)[&location="Northeast",location.rate=0.07528538997607677]:2.724899804895E-1,((((59[&location="Northeast",location.rate=0.07528538997607677]:3.84924299577E-1,((54[&location="Northeast",location.rate=0.07528538997607677]:3.198101560132E-1,37[&location="Northeast",location.rate=0.07528538997607677]:3.963128882536E-1)[&location="Northeast",location.rate=0.07528538997607677]:2.294293088104E-2,(58[&location="Northeast",location.rate=0.07528538997607677]:3.566250686015E-1,(57[&location="Northeast",location.rate=0.07528538997607677]:3.213866393243E-1,(56[&location="Northeast",location.rate=0.07528538997607677]:2.421736600586E-1,55[&location="Northeast",location.rate=0.07528538997607677]:2.421736600586E-1)[&location="Northeast",location.rate=0.07528538997607677]:6.828401751693E-2)[&location="Northeast",location.rate=0.07528538997607677]:1.884498665422E-2)[&location="Northeast",location.rate=0.07528538997607677]:4.350506747307E-2)[&location="Northeast",location.rate=0.07528538997607677]:3.919846562613E-3)[&location="Northeast",location.rate=0.07528538997607677]:1.270833920145E-1,68[&location="North",location.rate=0.07528538997607677]:4.628273637226E-1)[&location="Northeast",location.rate=0.07528538997607677]:5.658482005225E-1,((((((71[&location="North",location.rate=0.07528538997607677]:3.41273727613E-1,((((72[&location="North",location.rate=0.07528538997607677]:8.749094939844E-2,(82[&location="North",location.rate=0.07528538997607677]:1.119144620176E-1,78[&location="North",location.rate=0.07528538997607677]:1.036952839355E-1)[&location="North",location.rate=0.07528538997607677]:5.713473682233E-3)[&location="North",location.rate=0.07528538997607677]:7.636874285025E-2,79[&location="North",location.rate=0.07528538997607677]:1.85777500468E-1)[&location="North",location.rate=0.07528538997607677]:1.632785407975E-1,(73[&location="North",location.rate=0.07528538997607677]:2.62433081885E-1,77[&location="North",location.rate=0.07528538997607677]:2.569536298303E-1)[&location="North",location.rate=0.07528538997607677]:1.277188497913E-1)[&location="North",location.rate=0.07528538997607677]:7.226086577685E-3,(81[&location="North",location.rate=0.07528538997607677]:1.245568145166E-1,80[&location="North",location.rate=0.07528538997607677]:1.245568145166E-1)[&location="North",location.rate=0.07528538997607677]:2.235061352443E-1)[&location="North",location.rate=0.07528538997607677]:1.23888600438E-2)[&location="North",location.rate=0.07528538997607677]:3.055078705542E-1,((76[&location="North",location.rate=0.07528538997607677]:3.568207074405E-1,(70[&location="North",location.rate=0.07528538997607677]:2.930258584007E-1,74[&location="North",location.rate=0.07528538997607677]:3.313820227842E-1)[&location="North",location.rate=0.07528538997607677]:2.543868465632E-2)[&location="North",location.rate=0.07528538997607677]:3.497471743439E-2,75[&location="North",location.rate=0.07528538997607677]:3.917954248749E-1)[&location="North",location.rate=0.07528538997607677]:3.234793239772E-1)[&location="North",location.rate=0.07528538997607677]:7.251263064235E-1,(137[&location="Northeast",location.rate=0.07528538997607677]:4.605663715909E-1,(133[&location="Northeast",location.rate=0.07528538997607677]:4.166982353341E-1,134[&location="Northeast",location.rate=0.07528538997607677]:3.865612490329E-1)[&location="Northeast",location.rate=0.07528538997607677]:2.772245845733E-3)[&location="Northeast",location.rate=0.07528538997607677]:1.056547012452E0)[&location="Northeast",location.rate=0.07528538997607677]:6.994437863394E-2,(52[&location="Northeast",location.rate=0.07528538997607677]:6.771963442657E-1,(103[&location="RJ",location.rate=0.07528538997607677]:5.115034562381E-1,((12[&location="RJ",location.rate=0.07528538997607677]:1.610250651956E-1,5[&location="RJ",location.rate=0.07528538997607677]:1.226689008122E-1)[&location="RJ",location.rate=0.07528538997607677]:2.088503787581E-1,29[&location="RJ",location.rate=0.07528538997607677]:4.767247590223E-1)[&location="RJ",location.rate=0.07528538997607677]:2.676554095446E-1)[&location="RJ",location.rate=0.07528538997607677]:1.829986622589E0)[&location="Northeast",location.rate=0.07528538997607677]:9.488275234308E-2)[&location="Northeast",location.rate=0.07528538997607677]:1.967163931922E-1,53[&location="Northeast",location.rate=0.07528538997607677]:9.605987684896E-1)[&location="Northeast",location.rate=0.07528538997607677]:2.011223561691E-1,125[&location="Northeast",location.rate=0.07528538997607677]:9.513386109975E-1)[&location="Northeast",location.rate=0.07528538997607677]:2.440036199143E-1)[&location="Northeast",location.rate=0.07528538997607677]:1.903461239065E-1,(((122[&location="Northeast",location.rate=0.07528538997607677]:3.862008537037E-1,(123[&location="Northeast",location.rate=0.07528538997607677]:1.586729441624E-1,124[&location="Northeast",location.rate=0.07528538997607677]:1.559407037253E-1)[&location="Northeast",location.rate=0.07528538997607677]:2.275279095413E-1)[&location="Northeast",location.rate=0.07528538997607677]:3.110793294376E-1,67[&location="North",location.rate=0.07528538997607677]:1.960076328006E-1)[&location="Northeast",location.rate=0.07528538997607677]:1.364805993713E-1,((((120[&location="Northeast",location.rate=0.07528538997607677]:8.276322917074E-1,((138[&location="Northeast",location.rate=0.07528538997607677]:2.537151395891E-1,136[&location="Northeast",location.rate=0.07528538997607677]:1.222082902739E-1)[&location="Northeast",location.rate=0.07528538997607677]:3.686136779514E-1,135[&location="Northeast",location.rate=0.07528538997607677]:4.223288175405E-1)[&location="Northeast",location.rate=0.07528538997607677]:1.532486796464E-1)[&location="Northeast",location.rate=0.07528538997607677]:8.666874254072E-1,126[&location="Northeast",location.rate=0.07528538997607677]:1.00450760543E0)[&location="Northeast",location.rate=0.07528538997607677]:4.756785917627E-1,119[&location="Northeast",location.rate=0.07528538997607677]:2.265888719836E0)[&location="Northeast",location.rate=0.07528538997607677]:1.030972773843E-2,66[&location="North",location.rate=0.07528538997607677]:2.433217352459E-1)[&location="Northeast",location.rate=0.07528538997607677]:8.916649692598E-2)[&location="Northeast",location.rate=0.07528538997607677]:3.388128182074E-1)[&location="Northeast",location.rate=0.07528538997607677]:2.142819884631E-1)[&location="Northeast",location.rate=0.07528538997607677]:5.807113735115E-4,34[&location="Northeast",location.rate=0.07528538997607677]:2.315005158587E-2)[&location="Northeast",location.rate=0.07528538997607677]:7.606166120944E-2)[&location="Northeast"];
tree STATE_134000 [&joint=-64.56253937038835,lnP=-64.56253937038835] = [&R] ((33[&location="Northeast",location.rate=0.060297197534023274]:6.542820183787E-2,32[&location="Northeast",location.rate=0.060297197534023274]:5.994874978315E-2)[&location="Northeast",location.rate=0.060297197534023274]:1.734515479307E-2,((((((98[&location="RJ",location.rate=0.060297197534023274]:6.16295262994E-1,((100[&location="RJ",location.rate=0.060297197534023274]:4.049767493522E-1,95[&location="RJ",location.rate=0.060297197534023274]:4.896762029043E-1)[&location="RJ",location.rate=0.060297197534023274]:1.260780140398E-1,(94[&location="RJ",location.rate=0.060297197534023274]:5.048527631845E-1,(99[&location="RJ",location.rate=0.060297197534023274]:5.410243018157E-1,96[&location="RJ",location.rate=0.060297197534023274]:5.055051761328E-1)[&location="RJ",location.rate=0.060297197534023274]:5.94568766694E-2)[&location="RJ",location.rate=0.060297197534023274]:2.620200020748E-2)[&location="RJ",location.rate=0.060297197534023274]:1.147000779872E-2)[&location="RJ",location.rate=0.060297197534023274]:3.273781478344E-1,(((146[&location="RJ",location.rate=0.060297197534023274]:5.859699105946E-1,((((22[&location="RJ",location.rate=0.060297197534023274]:4.28282933105E-1,27[&location="RJ",location.rate=0.060297197534023274]:4.447212892694E-1)[&location="RJ",location.rate=0.060297197534023274]:1.950286009716E-1,31[&location="RJ",location.rate=0.060297197534023274]:6.781060546247E-1)[&location="RJ",location.rate=0.060297197534023274]:4.575806297105E-2,2[&location="RJ",location.rate=0.060297197534023274]:4.964668573216E-1)[&location="RJ",location.rate=0.060297197534023274]:4.361347841631E-2,((7[&location="RJ",location.rate=0.060297197534023274]:1.340359976102E-1,8[&location="RJ",location.rate=0.060297197534023274]:1.340359976102E-1)[&location="RJ",location.rate=0.060297197534023274]:4.17187299795E-1,26[&location="RJ",location.rate=0.060297197534023274]:6.580726124737E-1)[&location="RJ",location.rate=0.060297197534023274]:6.556936709992E-2)[&location="RJ",location.rate=0.060297197534023274]:1.882396798451E0)[&location="RJ",location.rate=0.060297197534023274]:3.158035426767E-2,((16[&location="RJ",location.rate=0.060297197534023274]:2.48634191624E0,147[&location="RJ",location.rate=0.060297197534023274]:4.58226039303E-1)[&location="RJ",location.rate=0.060297197534023274]:6.590215835052E-2,((101[&location="RJ",location.rate=0.060297197534023274]:6.7642481803E-1,((((((11[&location="RJ",location.rate=0.060297197534023274]:3.221001493236E-1,140[&location="RJ",location.rate=0.060297197534023274]:3.029220671318E-1)[&location="RJ",location.rate=0.060297197534023274]:3.474307035986E-1,((25[&location="RJ",location.rate=0.060297197534023274]:3.135227257553E-1,20[&location="RJ",location.rate=0.060297197534023274]:2.943446435636E-1)[&location="RJ",location.rate=0.060297197534023274]:3.937342912015E-1,23[&location="RJ",location.rate=0.060297197534023274]:6.962981128472E-1)[&location="RJ",location.rate=0.060297197534023274]:5.816424692422E-2)[&location="RJ",location.rate=0.060297197534023274]:4.449368795765E-1,(24[&location="RJ",location.rate=0.060297197534023274]:9.798033588172E-1,(1[&location="RJ",location.rate=0.060297197534023274]:1.543718079417E-1,(28[&location="RJ",location.rate=0.060297197534023274]:7.237100673597E-1,21[&location="RJ",location.rate=0.060297197534023274]:6.990525331132E-1)[&location="RJ",location.rate=0.060297197534023274]:2.16963110445E-1)[&location="RJ",location.rate=0.060297197534023274]:4.460963306729E-2)[&location="RJ",location.rate=0.060297197534023274]:2.305547846403E-1)[&location="RJ",location.rate=0.060297197534023274]:1.12628840122E-2,102[&location="RJ",location.rate=0.060297197534023274]:5.997719185336E-2)[&location="RJ",location.rate=0.060297197534023274]:2.201085336855E-1,((((145[&location="RJ",location.rate=0.060297197534023274]:3.361705529145E-1,141[&location="RJ",location.rate=0.060297197534023274]:3.334308268869E-1)[&location="RJ",location.rate=0.060297197534023274]:1.222287855347E-2,144[&location="RJ",location.rate=0.060297197534023274]:3.42913979413E-1)[&location="RJ",location.rate=0.060297197534023274]:5.837445752617E-2,142[&location="RJ",location.rate=0.060297197534023274]:4.067678889941E-1)[&location="RJ",location.rate=0.060297197534023274]:9.318717222282E-1,((((148[&location="RJ",location.rate=0.060297197534023274]:1.583794546356E-1,143[&location="RJ",location.rate=0.060297197534023274]:1.556397286083E-1)[&location="RJ",location.rate=0.060297197534023274]:3.415273985412E-1,(116[&location="RJ",location.rate=0.060297197534023274]:4.092841464927E-1,((106[&location="RJ",location.rate=0.060297197534023274]:6.589047823929E-2,104[&location="RJ",location.rate=0.060297197534023274]:6.589047823929E-2)[&location="RJ",location.rate=0.060297197534023274]:3.049749098221E-1,(139[&location="RJ",location.rate=0.060297197534023274]:3.504902547146E-1,111[&location="RJ",location.rate=0.060297197534023274]:1.751477889612E-1)[&location="RJ",location.rate=0.060297197534023274]:2.121559552645E-1)[&location="RJ",location.rate=0.060297197534023274]:9.869273103416E-2)[&location="RJ",location.rate=0.060297197534023274]:5.226654230038E-2)[&location="RJ",location.rate=0.060297197534023274]:1.845262802452E-1,((115[&location="RJ",location.rate=0.060297197534023274]:3.697725038298E-1,(13[&location="RJ",location.rate=0.060297197534023274]:3.176580605925E-1,19[&location="RJ",location.rate=0.060297197534023274]:3.560142249762E-1)[&location="RJ",location.rate=0.060297197534023274]:1.343062240592E-1)[&location="RJ",location.rate=0.060297197534023274]:1.835490879914E-1,((108[&location="RJ",location.rate=0.060297197534023274]:5.159983588542E-1,107[&location="RJ",location.rate=0.060297197534023274]:5.187380848816E-1)[&location="RJ",location.rate=0.060297197534023274]:4.436073986497E-2,(109[&location="RJ",location.rate=0.060297197534023274]:4.394576621873E-1,(112[&location="RJ",location.rate=0.060297197534023274]:2.985159852262E-1,114[&location="RJ",location.rate=0.060297197534023274]:2.163242044043E-1)[&location="RJ",location.rate=0.060297197534023274]:1.436814029885E-1)[&location="RJ",location.rate=0.060297197534023274]:1.42819244751E-1)[&location="RJ",location.rate=0.060297197534023274]:5.049673967747E-2)[&location="RJ",location.rate=0.060297197534023274]:9.275537721705E-2)[&location="RJ",location.rate=0.060297197534023274]:3.575798717094E-1,(((110[&location="RJ",location.rate=0.060297197534023274]:6.218460397272E-1,117[&location="RJ",location.rate=0.060297197534023274]:6.300652178095E-1)[&location="RJ",location.rate=0.060297197534023274]:1.25052655122E-1,(113[&location="RJ",location.rate=0.060297197534023274]:5.436220894111E-1,105[&location="RJ",location.rate=0.060297197534023274]:5.162248291373E-1)[&location="RJ",location.rate=0.060297197534023274]:2.087560574928E-1)[&location="RJ",location.rate=0.060297197534023274]:9.084266901517E-2,(((30[&location="RJ",location.rate=0.060297197534023274]:2.528065535522E-1,4[&location="RJ",location.rate=0.060297197534023274]:8.020381382619E-2)[&location="RJ",location.rate=0.060297197534023274]:1.58745229412E-1,14[&location="RJ",location.rate=0.060297197534023274]:2.964832898134E-1)[&location="RJ",location.rate=0.060297197534023274]:3.664625534503E-1,(9[&location="RJ",location.rate=0.060297197534023274]:5.744604125439E-1,17[&location="RJ",location.rate=0.060297197534023274]:6.210357550097E-1)[&location="RJ",location.rate=0.060297197534023274]:8.026625263773E-2)[&location="RJ",location.rate=0.060297197534023274]:1.802749726554E-1)[&location="RJ",location.rate=0.060297197534023274]:2.426278056505E-1)[&location="RJ",location.rate=0.060297197534023274]:8.01882499265E-2)[&location="RJ",location.rate=0.060297197534023274]:1.880214567823E-1)[&location="RJ",location.rate=0.060297197534023274]:8.424054016154E-2,(((18[&location="RJ",location.rate=0.060297197534023274]:6.138989478137E-1,3[&location="RJ",location.rate=0.060297197534023274]:4.988304546631E-1)[&location="RJ",location.rate=0.060297197534023274]:1.221616179951E-1,((10[&location="RJ",location.rate=0.060297197534023274]:3.957235469757E-1,15[&location="RJ",location.rate=0.060297197534023274]:4.340797113592E-1)[&location="RJ",location.rate=0.060297197534023274]:1.68282708391E-1,6[&location="RJ",location.rate=0.060297197534023274]:5.475678992024E-1)[&location="RJ",location.rate=0.060297197534023274]:1.254789679763E-1)[&location="RJ",location.rate=0.060297197534023274]:2.394891305341E-1,(((((90[&location="Northeast",location.rate=0.060297197534023274]:7.603745850327E-2,91[&location="Northeast",location.rate=0.060297197534023274]:7.603745850327E-2)[&location="Northeast",location.rate=0.060297197534023274]:8.557517850618E-2,92[&location="Northeast",location.rate=0.060297197534023274]:1.616126370094E-1)[&location="Northeast",location.rate=0.060297197534023274]:1.720888496922E-2,(84[&location="Northeast",location.rate=0.060297197534023274]:7.7416012844E-3,93[&location="Northeast",location.rate=0.060297197534023274]:2.144023142141E-2)[&location="Northeast",location.rate=0.060297197534023274]:1.573812905573E-1)[&location="Northeast",location.rate=0.060297197534023274]:3.651155353728E-2,87[&location="Northeast",location.rate=0.060297197534023274]:2.016344453789E-1)[&location="Northeast",location.rate=0.060297197534023274]:1.925660301288E-1,((88[&location="Northeast",location.rate=0.060297197534023274]:7.9035285999E-2,89[&location="Northeast",location.rate=0.060297197534023274]:9.273391613602E-2)[&location="Northeast",location.rate=0.060297197534023274]:1.437400450618E-1,(83[&location="Northeast",location.rate=0.060297197534023274]:7.379856609883E-2,(85[&location="Northeast",location.rate=0.060297197534023274]:6.467344824823E-2,86[&location="Northeast",location.rate=0.060297197534023274]:6.467344824823E-2)[&location="Northeast",location.rate=0.060297197534023274]:9.125117850597E-3)[&location="Northeast",location.rate=0.060297197534023274]:1.48976764962E-1)[&location="Northeast",location.rate=0.060297197534023274]:1.714251444469E-1)[&location="Northeast",location.rate=0.060297197534023274]:1.006006755082E0)[&location="RJ",location.rate=0.060297197534023274]:5.011053364807E-1)[&location="RJ",location.rate=0.060297197534023274]:3.175780043846E-1)[&location="RJ",location.rate=0.060297197534023274]:7.330428658417E-1,39[&location="RJ",location.rate=0.060297197534023274]:4.36303524878E-1)[&location="RJ",location.rate=0.060297197534023274]:3.044762359523E-2)[&location="RJ",location.rate=0.060297197534023274]:3.058053715414E-2)[&location="RJ",location.rate=0.060297197534023274]:2.837916327385E-4,(40[&location="RJ",location.rate=0.060297197534023274]:4.794539407562E-1,97[&location="RJ",location.rate=0.060297197534023274]:4.0841568939E-1)[&location="RJ",location.rate=0.060297197534023274]:1.816153650386E-2)[&location="RJ",location.rate=0.060297197534023274]:3.176426330221E-1)[&location="RJ",location.rate=0.060297197534023274]:1.940964045533E-1,38[&location="Northeast",location.rate=0.060297197534023274]:9.410485039063E-1)[&location="Northeast",location.rate=0.060297197534023274]:2.744100009621E-1,(36[&location="Northeast",location.rate=0.060297197534023274]:2.795373241799E-1,((((128[&location="North",location.rate=0.060297197534023274]:1.333125425044E0,((69[&location="North",location.rate=0.060297197534023274]:6.113383251939E-1,((129[&location="North",location.rate=0.060297197534023274]:1.396541402837E-1,132[&location="North",location.rate=0.060297197534023274]:1.423938663111E-1)[&location="North",location.rate=0.060297197534023274]:7.355055040161E-2,(131[&location="North",location.rate=0.060297197534023274]:8.620181761869E-2,130[&location="North",location.rate=0.060297197534023274]:8.346209159133E-2)[&location="North",location.rate=0.060297197534023274]:1.29742599094E-1)[&location="North",location.rate=0.060297197534023274]:2.50188429029E-1)[&location="North",location.rate=0.060297197534023274]:7.303360392395E-2,118[&location="Northeast",location.rate=0.060297197534023274]:6.734130250082E-1)[&location="Northeast",location.rate=0.060297197534023274]:7.994384274333E-1)[&location="Northeast",location.rate=0.060297197534023274]:2.98583101858E-2,(((62[&location="Centre-West",location.rate=0.060297197534023274]:3.567802729071E-1,65[&location="Centre-West",location.rate=0.060297197534023274]:1.649994509894E-1)[&location="Centre-West",location.rate=0.060297197534023274]:3.86128218427E-2,(60[&location="Centre-West",location.rate=0.060297197534023274]:1.278955738714E-1,64[&location="Centre-West",location.rate=0.060297197534023274]:2.785805053781E-1)[&location="Centre-West",location.rate=0.060297197534023274]:7.571669896065E-2)[&location="Centre-West",location.rate=0.060297197534023274]:3.810136341131E-1,(63[&location="Centre-West",location.rate=0.060297197534023274]:3.000269130438E-1,61[&location="Centre-West",location.rate=0.060297197534023274]:3.411228034548E-1)[&location="Centre-West",location.rate=0.060297197534023274]:4.352839254082E-1)[&location="Centre-West",location.rate=0.060297197534023274]:7.263030337644E-1)[&location="Northeast",location.rate=0.060297197534023274]:2.968460613961E-1,(45[&location="Northeast",location.rate=0.060297197534023274]:7.191718078385E-1,(51[&location="Northeast",location.rate=0.060297197534023274]:6.355568995537E-1,(((44[&location="Northeast",location.rate=0.060297197534023274]:6.597435403952E-2,47[&location="Northeast",location.rate=0.060297197534023274]:7.143883491377E-2)[&location="Northeast",location.rate=0.060297197534023274]:4.748359788737E-1,(49[&location="Northeast",location.rate=0.060297197534023274]:4.650572566915E-1,50[&location="Northeast",location.rate=0.060297197534023274]:4.650572566915E-1)[&location="Northeast",location.rate=0.060297197534023274]:4.843067185031E-2)[&location="Northeast",location.rate=0.060297197534023274]:1.130620571212E-2,((48[&location="Northeast",location.rate=0.060297197534023274]:4.587183358229E-1,(41[&location="Northeast",location.rate=0.060297197534023274]:3.91695230651E-1,42[&location="Northeast",location.rate=0.060297197534023274]:3.971597115253E-1)[&location="Northeast",location.rate=0.060297197534023274]:2.330725817737E-2)[&location="Northeast",location.rate=0.060297197534023274]:6.047524393898E-2,(46[&location="Northeast",location.rate=0.060297197534023274]:5.276180594457E-1,43[&location="Northeast",location.rate=0.060297197534023274]:5.276180594457E-1)[&location="Northeast",location.rate=0.060297197534023274]:2.504482064682E-3)[&location="Northeast",location.rate=0.060297197534023274]:2.745847798927E-2)[&location="Northeast",location.rate=0.060297197534023274]:1.052982844256E-1)[&location="Northeast",location.rate=0.060297197534023274]:6.448922522474E-2)[&location="Northeast",location.rate=0.060297197534023274]:1.672617764963E-1)[&location="Northeast",location.rate=0.060297197534023274]:9.536548861189E-2,(35[&location="Northeast",location.rate=0.060297197534023274]:1.709131155541E-2,(121[&location="Northeast",location.rate=0.060297197534023274]:1.965673921253E0,127[&location="Centre-West",location.rate=0.060297197534023274]:2.406769811663E0)[&location="Northeast",location.rate=0.060297197534023274]:1.774447875631E-1)[&location="Northeast",location.rate=0.060297197534023274]:2.093368503949E-1)[&location="Northeast",location.rate=0.060297197534023274]:6.533819763836E-3)[&location="Northeast",location.rate=0.060297197534023274]:3.801310766388E-1)[&location="Northeast",location.rate=0.060297197534023274]:2.724899804895E-1,((((59[&location="Northeast",location.rate=0.060297197534023274]:3.84924299577E-1,((54[&location="Northeast",location.rate=0.060297197534023274]:3.198101560132E-1,37[&location="Northeast",location.rate=0.060297197534023274]:3.963128882536E-1)[&location="Northeast",location.rate=0.060297197534023274]:2.294293088104E-2,(58[&location="Northeast",location.rate=0.060297197534023274]:3.566250686015E-1,(57[&location="Northeast",location.rate=0.060297197534023274]:3.213866393243E-1,(56[&location="Northeast",location.rate=0.060297197534023274]:2.421736600586E-1,55[&location="Northeast",location.rate=0.060297197534023274]:2.421736600586E-1)[&location="Northeast",location.rate=0.060297197534023274]:6.828401751693E-2)[&location="Northeast",location.rate=0.060297197534023274]:1.884498665422E-2)[&location="Northeast",location.rate=0.060297197534023274]:4.350506747307E-2)[&location="Northeast",location.rate=0.060297197534023274]:3.919846562613E-3)[&location="Northeast",location.rate=0.060297197534023274]:1.270833920145E-1,68[&location="North",location.rate=0.060297197534023274]:4.628273637226E-1)[&location="Northeast",location.rate=0.060297197534023274]:5.658482005225E-1,((((((71[&location="North",location.rate=0.060297197534023274]:3.41273727613E-1,((((72[&location="North",location.rate=0.060297197534023274]:8.749094939844E-2,(82[&location="North",location.rate=0.060297197534023274]:1.119144620176E-1,78[&location="North",location.rate=0.060297197534023274]:1.036952839355E-1)[&location="North",location.rate=0.060297197534023274]:5.713473682233E-3)[&location="North",location.rate=0.060297197534023274]:7.636874285025E-2,79[&location="North",location.rate=0.060297197534023274]:1.85777500468E-1)[&location="North",location.rate=0.060297197534023274]:1.632785407975E-1,(73[&location="North",location.rate=0.060297197534023274]:2.62433081885E-1,77[&location="North",location.rate=0.060297197534023274]:2.569536298303E-1)[&location="North",location.rate=0.060297197534023274]:1.277188497913E-1)[&location="North",location.rate=0.060297197534023274]:7.226086577685E-3,(81[&location="North",location.rate=0.060297197534023274]:1.245568145166E-1,80[&location="North",location.rate=0.060297197534023274]:1.245568145166E-1)[&location="North",location.rate=0.060297197534023274]:2.235061352443E-1)[&location="North",location.rate=0.060297197534023274]:1.23888600438E-2)[&location="North",location.rate=0.060297197534023274]:3.055078705542E-1,((76[&location="North",location.rate=0.060297197534023274]:3.568207074405E-1,(70[&location="North",location.rate=0.060297197534023274]:2.930258584007E-1,74[&location="North",location.rate=0.060297197534023274]:3.313820227842E-1)[&location="North",location.rate=0.060297197534023274]:2.543868465632E-2)[&location="North",location.rate=0.060297197534023274]:3.497471743439E-2,75[&location="North",location.rate=0.060297197534023274]:3.917954248749E-1)[&location="North",location.rate=0.060297197534023274]:3.234793239772E-1)[&location="North",location.rate=0.060297197534023274]:7.251263064235E-1,(137[&location="Northeast",location.rate=0.060297197534023274]:4.605663715909E-1,(133[&location="Northeast",location.rate=0.060297197534023274]:4.166982353341E-1,134[&location="Northeast",location.rate=0.060297197534023274]:3.865612490329E-1)[&location="Northeast",location.rate=0.060297197534023274]:2.772245845733E-3)[&location="Northeast",location.rate=0.060297197534023274]:1.056547012452E0)[&location="Northeast",location.rate=0.060297197534023274]:6.994437863394E-2,(52[&location="Northeast",location.rate=0.060297197534023274]:6.771963442657E-1,(103[&location="RJ",location.rate=0.060297197534023274]:5.115034562381E-1,((12[&location="RJ",location.rate=0.060297197534023274]:1.610250651956E-1,5[&location="RJ",location.rate=0.060297197534023274]:1.226689008122E-1)[&location="RJ",location.rate=0.060297197534023274]:2.088503787581E-1,29[&location="RJ",location.rate=0.060297197534023274]:4.767247590223E-1)[&location="RJ",location.rate=0.060297197534023274]:2.676554095446E-1)[&location="RJ",location.rate=0.060297197534023274]:1.829986622589E0)[&location="Northeast",location.rate=0.060297197534023274]:9.488275234308E-2)[&location="Northeast",location.rate=0.060297197534023274]:1.967163931922E-1,53[&location="Northeast",location.rate=0.060297197534023274]:9.605987684896E-1)[&location="Northeast",location.rate=0.060297197534023274]:2.011223561691E-1,125[&location="Northeast",location.rate=0.060297197534023274]:9.513386109975E-1)[&location="Northeast",location.rate=0.060297197534023274]:2.440036199143E-1)[&location="Northeast",location.rate=0.060297197534023274]:1.903461239065E-1,(((122[&location="Northeast",location.rate=0.060297197534023274]:3.862008537037E-1,(123[&location="Northeast",location.rate=0.060297197534023274]:1.586729441624E-1,124[&location="Northeast",location.rate=0.060297197534023274]:1.559407037253E-1)[&location="Northeast",location.rate=0.060297197534023274]:2.275279095413E-1)[&location="Northeast",location.rate=0.060297197534023274]:3.110793294376E-1,67[&location="North",location.rate=0.060297197534023274]:1.960076328006E-1)[&location="Northeast",location.rate=0.060297197534023274]:1.364805993713E-1,((((120[&location="Northeast",location.rate=0.060297197534023274]:8.276322917074E-1,((138[&location="Northeast",location.rate=0.060297197534023274]:2.537151395891E-1,136[&location="Northeast",location.rate=0.060297197534023274]:1.222082902739E-1)[&location="Northeast",location.rate=0.060297197534023274]:3.686136779514E-1,135[&location="Northeast",location.rate=0.060297197534023274]:4.223288175405E-1)[&location="Northeast",location.rate=0.060297197534023274]:1.532486796464E-1)[&location="Northeast",location.rate=0.060297197534023274]:8.666874254072E-1,126[&location="Northeast",location.rate=0.060297197534023274]:1.00450760543E0)[&location="Northeast",location.rate=0.060297197534023274]:4.756785917627E-1,119[&location="Northeast",location.rate=0.060297197534023274]:2.265888719836E0)[&location="Northeast",location.rate=0.060297197534023274]:1.030972773843E-2,66[&location="North",location.rate=0.060297197534023274]:2.433217352459E-1)[&location="Northeast",location.rate=0.060297197534023274]:8.916649692598E-2)[&location="Northeast",location.rate=0.060297197534023274]:3.388128182074E-1)[&location="Northeast",location.rate=0.060297197534023274]:2.142819884631E-1)[&location="Northeast",location.rate=0.060297197534023274]:5.807113735115E-4,34[&location="Northeast",location.rate=0.060297197534023274]:2.315005158587E-2)[&location="Northeast",location.rate=0.060297197534023274]:7.606166120944E-2)[&location="Northeast"];
tree STATE_136000 [&joint=-61.90003077450997,lnP=-61.90003077450997] = [&R] ((32[&location="Northeast",location.rate=0.04030238549442981]:1.674398233355E-3,((((68[&location="North",location.rate=0.04030238549442981]:8.25089259812E-1,(59[&location="Northeast",location.rate=0.04030238549442981]:3.951291351183E-1,(55[&location="Northeast",location.rate=0.04030238549442981]:3.353210806479E-1,(54[&location="Northeast",location.rate=0.04030238549442981]:3.01929076148E-1,((56[&location="Northeast",location.rate=0.04030238549442981]:2.837537789118E-1,(58[&location="Northeast",location.rate=0.04030238549442981]:2.984020186628E-1,57[&location="Northeast",location.rate=0.04030238549442981]:2.820085760398E-1)[&location="Northeast",location.rate=0.04030238549442981]:1.267416462079E-2)[&location="Northeast",location.rate=0.04030238549442981]:8.299002901495E-3,37[&location="Northeast",location.rate=0.04030238549442981]:3.385008692452E-1)[&location="Northeast",location.rate=0.04030238549442981]:3.993093914334E-2)[&location="Northeast",location.rate=0.04030238549442981]:3.33735969122E-3)[&location="Northeast",location.rate=0.04030238549442981]:5.161133315878E-2)[&location="Northeast",location.rate=0.04030238549442981]:4.791404525627E-1)[&location="Northeast",location.rate=0.04030238549442981]:2.798106517474E-1,(125[&location="Northeast",location.rate=0.04030238549442981]:9.500902076201E-1,((53[&location="Northeast",location.rate=0.04030238549442981]:6.592009367699E-1,((((80[&location="North",location.rate=0.04030238549442981]:9.140346325311E-2,81[&location="North",location.rate=0.04030238549442981]:9.140346325311E-2)[&location="North",location.rate=0.04030238549442981]:3.226940446948E-1,(79[&location="North",location.rate=0.04030238549442981]:3.56229893906E-1,(78[&location="North",location.rate=0.04030238549442981]:2.831330226672E-1,(82[&location="North",location.rate=0.04030238549442981]:2.853869065173E-1,72[&location="North",location.rate=0.04030238549442981]:2.552499202159E-1)[&location="North",location.rate=0.04030238549442981]:5.965294232039E-3)[&location="North",location.rate=0.04030238549442981]:7.309687123881E-2)[&location="North",location.rate=0.04030238549442981]:6.608679212421E-2)[&location="North",location.rate=0.04030238549442981]:8.742315631789E-2,((73[&location="North",location.rate=0.04030238549442981]:2.546277929584E-1,77[&location="North",location.rate=0.04030238549442981]:2.491483409037E-1)[&location="North",location.rate=0.04030238549442981]:5.781680669229E-2,71[&location="North",location.rate=0.04030238549442981]:2.439514489658E-1)[&location="North",location.rate=0.04030238549442981]:2.383911331083E-1)[&location="North",location.rate=0.04030238549442981]:2.187475540262E-1,((75[&location="North",location.rate=0.04030238549442981]:2.805750784543E-1,(70[&location="North",location.rate=0.04030238549442981]:2.227612607727E-1,76[&location="North",location.rate=0.04030238549442981]:2.611174251561E-1)[&location="North",location.rate=0.04030238549442981]:1.945765329814E-2)[&location="North",location.rate=0.04030238549442981]:3.108945021406E-3,74[&location="North",location.rate=0.04030238549442981]:2.836840234757E-1)[&location="North",location.rate=0.04030238549442981]:4.858992633095E-1)[&location="North",location.rate=0.04030238549442981]:6.360807085969E-1)[&location="Northeast",location.rate=0.04030238549442981]:1.037082177207E-1,(((((12[&location="RJ",location.rate=0.04030238549442981]:1.400725213011E-1,5[&location="RJ",location.rate=0.04030238549442981]:1.017163569177E-1)[&location="RJ",location.rate=0.04030238549442981]:4.056499582164E-1,29[&location="RJ",location.rate=0.04030238549442981]:6.52571794586E-1)[&location="RJ",location.rate=0.04030238549442981]:2.057872081255E-1,103[&location="RJ",location.rate=0.04030238549442981]:6.254822903828E-1)[&location="RJ",location.rate=0.04030238549442981]:1.651711248132E0,52[&location="Northeast",location.rate=0.04030238549442981]:6.128998039542E-1)[&location="Northeast",location.rate=0.04030238549442981]:1.363537657197E-1,((134[&location="Northeast",location.rate=0.04030238549442981]:3.328477642686E-1,133[&location="Northeast",location.rate=0.04030238549442981]:3.629847505697E-1)[&location="Northeast",location.rate=0.04030238549442981]:5.086269780338E-2,137[&location="Northeast",location.rate=0.04030238549442981]:4.549433387842E-1)[&location="Northeast",location.rate=0.04030238549442981]:1.109288896958E0)[&location="Northeast",location.rate=0.04030238549442981]:2.185230612809E-2)[&location="Northeast",location.rate=0.04030238549442981]:3.975635667906E-1)[&location="Northeast",location.rate=0.04030238549442981]:3.214763706061E-1)[&location="Northeast",location.rate=0.04030238549442981]:1.510475087073E-1,(((38[&location="Northeast",location.rate=0.04030238549442981]:8.875946752842E-1,((146[&location="RJ",location.rate=0.04030238549442981]:7.000619689618E-1,((((39[&location="RJ",location.rate=0.04030238549442981]:3.562236411061E-1,16[&location="RJ",location.rate=0.04030238549442981]:2.441716567223E0)[&location="RJ",location.rate=0.04030238549442981]:6.060970138134E-3,147[&location="RJ",location.rate=0.04030238549442981]:4.196616604245E-1)[&location="RJ",location.rate=0.04030238549442981]:7.435363604588E-2,40[&location="RJ",location.rate=0.04030238549442981]:4.366382472901E-1)[&location="RJ",location.rate=0.04030238549442981]:8.848098555173E-2,(97[&location="RJ",location.rate=0.04030238549442981]:3.494989493785E-1,(((22[&location="RJ",location.rate=0.04030238549442981]:4.258572640775E-1,27[&location="RJ",location.rate=0.04030238549442981]:4.422956202419E-1)[&location="RJ",location.rate=0.04030238549442981]:3.387392178487E-1,((26[&location="RJ",location.rate=0.04030238549442981]:2.624748798216E-1,(7[&location="RJ",location.rate=0.04030238549442981]:6.387950222503E-2,8[&location="RJ",location.rate=0.04030238549442981]:6.387950222503E-2)[&location="RJ",location.rate=0.04030238549442981]:9.174606252808E-2)[&location="RJ",location.rate=0.04030238549442981]:2.978562194105E-1,31[&location="RJ",location.rate=0.04030238549442981]:6.041667156706E-1)[&location="RJ",location.rate=0.04030238549442981]:2.152242868037E-1)[&location="RJ",location.rate=0.04030238549442981]:2.090439041783E-1,2[&location="RJ",location.rate=0.04030238549442981]:8.010376463785E-1)[&location="RJ",location.rate=0.04030238549442981]:1.576225357196E0)[&location="RJ",location.rate=0.04030238549442981]:1.045820320971E-1)[&location="RJ",location.rate=0.04030238549442981]:5.472415688503E-2)[&location="RJ",location.rate=0.04030238549442981]:3.392297152822E-2,(((((((3[&location="RJ",location.rate=0.04030238549442981]:2.815548664029E-1,18[&location="RJ",location.rate=0.04030238549442981]:3.966233595535E-1)[&location="RJ",location.rate=0.04030238549442981]:2.777679302832E-1,((15[&location="RJ",location.rate=0.04030238549442981]:4.052010873946E-1,10[&location="RJ",location.rate=0.04030238549442981]:3.668449230111E-1)[&location="RJ",location.rate=0.04030238549442981]:9.632768058457E-2,6[&location="RJ",location.rate=0.04030238549442981]:4.467342474313E-1)[&location="RJ",location.rate=0.04030238549442981]:1.646433437752E-1)[&location="RJ",location.rate=0.04030238549442981]:1.366764704289E-1,((((84[&location="Northeast",location.rate=0.04030238549442981]:1.919274563208E-1,(((83[&location="Northeast",location.rate=0.04030238549442981]:1.532323724208E-1,85[&location="Northeast",location.rate=0.04030238549442981]:1.532323724208E-1)[&location="Northeast",location.rate=0.04030238549442981]:1.668687470786E-2,93[&location="Northeast",location.rate=0.04030238549442981]:1.836178772657E-1)[&location="Northeast",location.rate=0.04030238549442981]:4.858380613149E-3,86[&location="Northeast",location.rate=0.04030238549442981]:1.747776277418E-1)[&location="Northeast",location.rate=0.04030238549442981]:1.7149828579E-2)[&location="Northeast",location.rate=0.04030238549442981]:9.320732529535E-2,((91[&location="Northeast",location.rate=0.04030238549442981]:3.830151754531E-2,90[&location="Northeast",location.rate=0.04030238549442981]:3.830151754531E-2)[&location="Northeast",location.rate=0.04030238549442981]:5.286775483405E-2,92[&location="Northeast",location.rate=0.04030238549442981]:9.116927237936E-2)[&location="Northeast",location.rate=0.04030238549442981]:2.076641393739E-1)[&location="Northeast",location.rate=0.04030238549442981]:1.872818092512E-3,87[&location="Northeast",location.rate=0.04030238549442981]:2.870075997087E-1)[&location="Northeast",location.rate=0.04030238549442981]:4.635853130303E-1,(88[&location="Northeast",location.rate=0.04030238549442981]:1.860041701942E-1,89[&location="Northeast",location.rate=0.04030238549442981]:1.997028003312E-1)[&location="Northeast",location.rate=0.04030238549442981]:5.645887425448E-1)[&location="Northeast",location.rate=0.04030238549442981]:4.85132381773E-1)[&location="RJ",location.rate=0.04030238549442981]:6.785446312321E-1,(((((113[&location="RJ",location.rate=0.04030238549442981]:3.441599203638E-1,(117[&location="RJ",location.rate=0.04030238549442981]:2.744131613018E-1,105[&location="RJ",location.rate=0.04030238549442981]:2.442761750005E-1)[&location="RJ",location.rate=0.04030238549442981]:7.248648508956E-2)[&location="RJ",location.rate=0.04030238549442981]:2.118061832928E-1,110[&location="RJ",location.rate=0.04030238549442981]:5.504866516019E-1)[&location="RJ",location.rate=0.04030238549442981]:2.556901822288E-1,(112[&location="RJ",location.rate=0.04030238549442981]:6.84553611498E-1,(9[&location="RJ",location.rate=0.04030238549442981]:6.347636407732E-1,(14[&location="RJ",location.rate=0.04030238549442981]:4.51841893449E-1,(30[&location="RJ",location.rate=0.04030238549442981]:2.419739873203E-1,4[&location="RJ",location.rate=0.04030238549442981]:6.937124759433E-2)[&location="RJ",location.rate=0.04030238549442981]:3.249363992795E-1)[&location="RJ",location.rate=0.04030238549442981]:1.911409254063E-1)[&location="RJ",location.rate=0.04030238549442981]:4.157079264271E-2)[&location="RJ",location.rate=0.04030238549442981]:1.271026743874E-1)[&location="RJ",location.rate=0.04030238549442981]:2.038967963271E-1,(((116[&location="RJ",location.rate=0.04030238549442981]:4.349990941353E-1,(148[&location="RJ",location.rate=0.04030238549442981]:1.970958257005E-1,143[&location="RJ",location.rate=0.04030238549442981]:1.943560996731E-1)[&location="RJ",location.rate=0.04030238549442981]:2.762594328185E-1)[&location="RJ",location.rate=0.04030238549442981]:1.87250868084E-1,(((139[&location="RJ",location.rate=0.04030238549442981]:3.571348884353E-1,106[&location="RJ",location.rate=0.04030238549442981]:1.653540665176E-1)[&location="RJ",location.rate=0.04030238549442981]:6.39046627063E-2,111[&location="RJ",location.rate=0.04030238549442981]:2.456970853883E-1)[&location="RJ",location.rate=0.04030238549442981]:5.201348376709E-2,104[&location="RJ",location.rate=0.04030238549442981]:2.81272212991E-1)[&location="RJ",location.rate=0.04030238549442981]:4.012517218311E-1)[&location="RJ",location.rate=0.04030238549442981]:1.189339026448E-1,(((109[&location="RJ",location.rate=0.04030238549442981]:2.968030793265E-1,114[&location="RJ",location.rate=0.04030238549442981]:2.17351024532E-1)[&location="RJ",location.rate=0.04030238549442981]:7.074890801327E-2,(107[&location="RJ",location.rate=0.04030238549442981]:2.695762022096E-1,108[&location="RJ",location.rate=0.04030238549442981]:2.668364761823E-1)[&location="RJ",location.rate=0.04030238549442981]:7.879770293839E-2)[&location="RJ",location.rate=0.04030238549442981]:3.83108312269E-1,((19[&location="RJ",location.rate=0.04030238549442981]:5.838700282031E-1,13[&location="RJ",location.rate=0.04030238549442981]:5.455138638194E-1)[&location="RJ",location.rate=0.04030238549442981]:1.354749070777E-1,115[&location="RJ",location.rate=0.04030238549442981]:5.987969900752E-1)[&location="RJ",location.rate=0.04030238549442981]:7.241125473901E-2)[&location="RJ",location.rate=0.04030238549442981]:6.997562004986E-2)[&location="RJ",location.rate=0.04030238549442981]:1.921774365265E-1)[&location="RJ",location.rate=0.04030238549442981]:3.058294528107E-1,(((144[&location="RJ",location.rate=0.04030238549442981]:1.65259587735E-1,(145[&location="RJ",location.rate=0.04030238549442981]:1.396904084833E-1,141[&location="RJ",location.rate=0.04030238549442981]:1.369506824557E-1)[&location="RJ",location.rate=0.04030238549442981]:3.104863130658E-2)[&location="RJ",location.rate=0.04030238549442981]:4.711768909427E-1,142[&location="RJ",location.rate=0.04030238549442981]:6.419159307326E-1)[&location="RJ",location.rate=0.04030238549442981]:7.610153691536E-1,((((23[&location="RJ",location.rate=0.04030238549442981]:6.997467450338E-1,(20[&location="RJ",location.rate=0.04030238549442981]:6.408260768456E-1,25[&location="RJ",location.rate=0.04030238549442981]:6.600041590373E-1)[&location="RJ",location.rate=0.04030238549442981]:5.07014901061E-2)[&location="RJ",location.rate=0.04030238549442981]:2.367805042667E-1,(11[&location="RJ",location.rate=0.04030238549442981]:6.579513127027E-1,140[&location="RJ",location.rate=0.04030238549442981]:6.38773230511E-1)[&location="RJ",location.rate=0.04030238549442981]:1.936444297486E-1)[&location="RJ",location.rate=0.04030238549442981]:2.594041035483E-1,102[&location="RJ",location.rate=0.04030238549442981]:4.524642134213E-2)[&location="RJ",location.rate=0.04030238549442981]:4.156519366436E-4,((((17[&location="RJ",location.rate=0.04030238549442981]:5.345471896554E-1,21[&location="RJ",location.rate=0.04030238549442981]:5.646841759568E-1)[&location="RJ",location.rate=0.04030238549442981]:2.154874946493E-1,28[&location="RJ",location.rate=0.04030238549442981]:8.048292048526E-1)[&location="RJ",location.rate=0.04030238549442981]:1.230245682979E-1,1[&location="RJ",location.rate=0.04030238549442981]:1.415524032875E-1)[&location="RJ",location.rate=0.04030238549442981]:3.054868703434E-2,24[&location="RJ",location.rate=0.04030238549442981]:9.529230081301E-1)[&location="RJ",location.rate=0.04030238549442981]:2.543829007651E-1)[&location="RJ",location.rate=0.04030238549442981]:1.106938841416E-1)[&location="RJ",location.rate=0.04030238549442981]:9.105397486332E-2)[&location="RJ",location.rate=0.04030238549442981]:1.298736920908E-1)[&location="RJ",location.rate=0.04030238549442981]:3.475229735937E-1,101[&location="RJ",location.rate=0.04030238549442981]:7.193271459132E-1)[&location="RJ",location.rate=0.04030238549442981]:4.977058822758E-1,98[&location="RJ",location.rate=0.04030238549442981]:3.722841697415E-1)[&location="RJ",location.rate=0.04030238549442981]:3.016791420286E-1,(((100[&location="RJ",location.rate=0.04030238549442981]:6.532506966411E-2,94[&location="RJ",location.rate=0.04030238549442981]:6.532506966411E-2)[&location="RJ",location.rate=0.04030238549442981]:2.953053474308E-1,95[&location="RJ",location.rate=0.04030238549442981]:4.45329870647E-1)[&location="RJ",location.rate=0.04030238549442981]:1.543844356761E-1,(99[&location="RJ",location.rate=0.04030238549442981]:5.84438329857E-1,96[&location="RJ",location.rate=0.04030238549442981]:5.489192041742E-1)[&location="RJ",location.rate=0.04030238549442981]:2.620493821455E-2)[&location="RJ",location.rate=0.04030238549442981]:8.517796719578E-2)[&location="RJ",location.rate=0.04030238549442981]:6.821835003124E-2)[&location="RJ",location.rate=0.04030238549442981]:3.421343249582E-1)[&location="Northeast",location.rate=0.04030238549442981]:2.209517298574E-1,(((45[&location="Northeast",location.rate=0.04030238549442981]:7.959400545168E-1,((((47[&location="Northeast",location.rate=0.04030238549442981]:1.926022103609E-1,44[&location="Northeast",location.rate=0.04030238549442981]:1.871377294866E-1)[&location="Northeast",location.rate=0.04030238549442981]:3.407847689189E-1,51[&location="Northeast",location.rate=0.04030238549442981]:5.060645749083E-1)[&location="Northeast",location.rate=0.04030238549442981]:5.165757285385E-2,(50[&location="Northeast",location.rate=0.04030238549442981]:4.431666074525E-1,49[&location="Northeast",location.rate=0.04030238549442981]:4.431666074525E-1)[&location="Northeast",location.rate=0.04030238549442981]:1.090910594354E-1)[&location="Northeast",location.rate=0.04030238549442981]:1.667229665897E-2,((43[&location="Northeast",location.rate=0.04030238549442981]:4.847499248497E-1,46[&location="Northeast",location.rate=0.04030238549442981]:4.847499248497E-1)[&location="Northeast",location.rate=0.04030238549442981]:2.144517489291E-2,((42[&location="Northeast",location.rate=0.04030238549442981]:2.717808251489E-1,48[&location="Northeast",location.rate=0.04030238549442981]:3.100321912691E-1)[&location="Northeast",location.rate=0.04030238549442981]:1.292528966957E-1,41[&location="Northeast",location.rate=0.04030238549442981]:3.955692409704E-1)[&location="Northeast",location.rate=0.04030238549442981]:5.598105002922E-2)[&location="Northeast",location.rate=0.04030238549442981]:9.552174905001E-2)[&location="Northeast",location.rate=0.04030238549442981]:2.024199270356E-1)[&location="Northeast",location.rate=0.04030238549442981]:7.634042261815E-2,((128[&location="North",location.rate=0.04030238549442981]:1.339096595635E0,((((60[&location="Centre-West",location.rate=0.04030238549442981]:6.632694144692E-2,62[&location="Centre-West",location.rate=0.04030238549442981]:2.581077633647E-1)[&location="Centre-West",location.rate=0.04030238549442981]:1.777922180725E-2,64[&location="Centre-West",location.rate=0.04030238549442981]:2.347910947609E-1)[&location="Centre-West",location.rate=0.04030238549442981]:2.055439522013E-2,65[&location="Centre-West",location.rate=0.04030238549442981]:1.046605584743E-1)[&location="Centre-West",location.rate=0.04030238549442981]:3.091591137608E-1,(63[&location="Centre-West",location.rate=0.04030238549442981]:2.646698682792E-1,61[&location="Centre-West",location.rate=0.04030238549442981]:3.057657586902E-1)[&location="Centre-West",location.rate=0.04030238549442981]:2.998347354626E-1)[&location="Centre-West",location.rate=0.04030238549442981]:8.732221288789E-1)[&location="Northeast",location.rate=0.04030238549442981]:1.720836288467E-1,(118[&location="Northeast",location.rate=0.04030238549442981]:7.177564986712E-1,(69[&location="North",location.rate=0.04030238549442981]:7.204829251205E-1,(131[&location="North",location.rate=0.04030238549442981]:2.377698254124E-1,((130[&location="North",location.rate=0.04030238549442981]:1.598489347037E-1,132[&location="North",location.rate=0.04030238549442981]:1.625886607311E-1)[&location="North",location.rate=0.04030238549442981]:1.881166678266E-2,129[&location="North",location.rate=0.04030238549442981]:1.786606014864E-1)[&location="North",location.rate=0.04030238549442981]:5.636949789869E-2)[&location="North",location.rate=0.04030238549442981]:3.375076202559E-1)[&location="North",location.rate=0.04030238549442981]:8.232477660287E-3)[&location="Northeast",location.rate=0.04030238549442981]:9.331497532073E-1)[&location="Northeast",location.rate=0.04030238549442981]:1.344964649451E-1)[&location="Northeast",location.rate=0.04030238549442981]:7.362100523676E-2,((121[&location="Northeast",location.rate=0.04030238549442981]:2.248349268366E0,36[&location="Northeast",location.rate=0.04030238549442981]:1.688972135714E-1)[&location="Northeast",location.rate=0.04030238549442981]:2.049433886341E-2,(35[&location="Northeast",location.rate=0.04030238549442981]:1.290623774314E-1,127[&location="Centre-West",location.rate=0.04030238549442981]:2.696185665103E0)[&location="Northeast",location.rate=0.04030238549442981]:1.375383253771E-2)[&location="Northeast",location.rate=0.04030238549442981]:4.77143614063E-2)[&location="Northeast",location.rate=0.04030238549442981]:3.156503872507E-1)[&location="Northeast",location.rate=0.04030238549442981]:1.537529686841E-1,((((124[&location="Northeast",location.rate=0.04030238549442981]:1.059678718158E-1,123[&location="Northeast",location.rate=0.04030238549442981]:1.08700112253E-1)[&location="Northeast",location.rate=0.04030238549442981]:2.187280374946E-1,122[&location="Northeast",location.rate=0.04030238549442981]:3.274281497476E-1)[&location="Northeast",location.rate=0.04030238549442981]:3.350894740254E-1,67[&location="North",location.rate=0.04030238549442981]:1.612450734323E-1)[&location="Northeast",location.rate=0.04030238549442981]:1.064439420181E-1,(((((135[&location="Northeast",location.rate=0.04030238549442981]:3.086874803624E-1,(138[&location="Northeast",location.rate=0.04030238549442981]:1.841039983342E-1,136[&location="Northeast",location.rate=0.04030238549442981]:5.259714901902E-2)[&location="Northeast",location.rate=0.04030238549442981]:3.245834820283E-1)[&location="Northeast",location.rate=0.04030238549442981]:9.918822630545E-1,120[&location="Northeast",location.rate=0.04030238549442981]:1.552624537937E0)[&location="Northeast",location.rate=0.04030238549442981]:5.558143718135E-2,119[&location="Northeast",location.rate=0.04030238549442981]:1.704096386078E0)[&location="Northeast",location.rate=0.04030238549442981]:9.443045937932E-2,126[&location="Northeast",location.rate=0.04030238549442981]:1.012824322813E0)[&location="Northeast",location.rate=0.04030238549442981]:4.516774485643E-1,66[&location="North",location.rate=0.04030238549442981]:2.173275816926E-1)[&location="Northeast",location.rate=0.04030238549442981]:5.036143375786E-2)[&location="Northeast",location.rate=0.04030238549442981]:3.922449118597E-1)[&location="Northeast",location.rate=0.04030238549442981]:4.829285518429E-2)[&location="Northeast",location.rate=0.04030238549442981]:1.639981135652E-1,34[&location="Northeast",location.rate=0.04030238549442981]:9.211197429543E-3)[&location="Northeast",location.rate=0.04030238549442981]:1.43810090229E-2)[&location="Northeast",location.rate=0.04030238549442981]:7.458950812574E-2,33[&location="Northeast",location.rate=0.04030238549442981]:8.174335841381E-2)[&location="Northeast"];
tree STATE_138000 [&joint=-63.55243363691373,lnP=-63.55243363691373] = [&R] ((((((127[&location="Centre-West",location.rate=0.07378160700383025]:2.160306026922E0,121[&location="Northeast",location.rate=0.07378160700383025]:1.719210136512E0)[&location="Northeast",location.rate=0.07378160700383025]:6.848333932865E-1,((35[&location="Northeast",location.rate=0.07378160700383025]:3.452544967785E-2,36[&location="Northeast",location.rate=0.07378160700383025]:8.110079214361E-2)[&location="Northeast",location.rate=0.07378160700383025]:1.622468724958E-2,((((69[&location="North",location.rate=0.07378160700383025]:5.189620908011E-1,118[&location="Northeast",location.rate=0.07378160700383025]:5.080031866915E-1)[&location="North",location.rate=0.07378160700383025]:4.689716201371E-2,(129[&location="North",location.rate=0.07378160700383025]:2.422726558003E-1,((131[&location="North",location.rate=0.07378160700383025]:4.932892813171E-2,130[&location="North",location.rate=0.07378160700383025]:4.658920210435E-2)[&location="North",location.rate=0.07378160700383025]:8.313133634364E-2,132[&location="North",location.rate=0.07378160700383025]:1.324602644753E-1)[&location="North",location.rate=0.07378160700383025]:1.125521173523E-1)[&location="North",location.rate=0.07378160700383025]:1.75641391535E-1)[&location="North",location.rate=0.07378160700383025]:8.379431704604E-1,((((65[&location="Centre-West",location.rate=0.07378160700383025]:1.302000689611E-1,62[&location="Centre-West",location.rate=0.07378160700383025]:3.219808908788E-1)[&location="Centre-West",location.rate=0.07378160700383025]:1.506536217472E-2,(64[&location="Centre-West",location.rate=0.07378160700383025]:2.584859527255E-1,60[&location="Centre-West",location.rate=0.07378160700383025]:1.078010212187E-1)[&location="Centre-West",location.rate=0.07378160700383025]:3.746440991707E-2)[&location="Centre-West",location.rate=0.07378160700383025]:1.73641218087E-1,(63[&location="Centre-West",location.rate=0.07378160700383025]:1.16352540273E-1,61[&location="Centre-West",location.rate=0.07378160700383025]:1.574484306841E-1)[&location="Centre-West",location.rate=0.07378160700383025]:3.532390404565E-1)[&location="Centre-West",location.rate=0.07378160700383025]:7.910024421062E-1,128[&location="North",location.rate=0.07378160700383025]:1.161963885849E0)[&location="North",location.rate=0.07378160700383025]:9.115360591885E-2)[&location="North",location.rate=0.07378160700383025]:1.233315800191E-1,(45[&location="Northeast",location.rate=0.07378160700383025]:4.885810937663E-1,(((44[&location="Northeast",location.rate=0.07378160700383025]:3.908050299922E-1,51[&location="Northeast",location.rate=0.07378160700383025]:3.689471064949E-1)[&location="Northeast",location.rate=0.07378160700383025]:7.517461196674E-2,(47[&location="Northeast",location.rate=0.07378160700383025]:4.556914485776E-1,(49[&location="Northeast",location.rate=0.07378160700383025]:3.44693716345E-1,50[&location="Northeast",location.rate=0.07378160700383025]:3.44693716345E-1)[&location="Northeast",location.rate=0.07378160700383025]:7.821084698681E-2)[&location="Northeast",location.rate=0.07378160700383025]:1.575267425556E-2)[&location="Northeast",location.rate=0.07378160700383025]:6.496039040905E-3,((43[&location="Northeast",location.rate=0.07378160700383025]:3.924788465378E-1,(48[&location="Northeast",location.rate=0.07378160700383025]:3.779870248204E-1,(42[&location="Northeast",location.rate=0.07378160700383025]:3.220984259423E-1,41[&location="Northeast",location.rate=0.07378160700383025]:3.166339450681E-1)[&location="Northeast",location.rate=0.07378160700383025]:1.763723275784E-2)[&location="Northeast",location.rate=0.07378160700383025]:3.562859968943E-3)[&location="Northeast",location.rate=0.07378160700383025]:8.751403736052E-3,46[&location="Northeast",location.rate=0.07378160700383025]:4.012302502739E-1)[&location="Northeast",location.rate=0.07378160700383025]:7.670991160018E-2)[&location="Northeast",location.rate=0.07378160700383025]:1.883765320364E-2)[&location="Northeast",location.rate=0.07378160700383025]:1.144717657297E-1)[&location="Northeast",location.rate=0.07378160700383025]:2.030681884278E-1)[&location="Northeast",location.rate=0.07378160700383025]:2.272659956104E-1)[&location="Northeast",location.rate=0.07378160700383025]:2.585415198349E-1,(38[&location="Northeast",location.rate=0.07378160700383025]:5.020368625221E-1,(((((146[&location="RJ",location.rate=0.07378160700383025]:4.422522009057E-1,147[&location="RJ",location.rate=0.07378160700383025]:3.794106708511E-1)[&location="RJ",location.rate=0.07378160700383025]:2.33762469456E-2,(39[&location="RJ",location.rate=0.07378160700383025]:3.200322953063E-1,97[&location="RJ",location.rate=0.07378160700383025]:2.489940439401E-1)[&location="RJ",location.rate=0.07378160700383025]:2.537757331002E-2)[&location="RJ",location.rate=0.07378160700383025]:3.465093431875E-2,(16[&location="RJ",location.rate=0.07378160700383025]:2.422893313701E0,(2[&location="RJ",location.rate=0.07378160700383025]:6.851335612547E-1,(((7[&location="RJ",location.rate=0.07378160700383025]:1.170289197548E-1,8[&location="RJ",location.rate=0.07378160700383025]:1.170289197548E-1)[&location="RJ",location.rate=0.07378160700383025]:3.46989022476E-1,26[&location="RJ",location.rate=0.07378160700383025]:5.708672572993E-1)[&location="RJ",location.rate=0.07378160700383025]:1.577622363474E-1,((22[&location="RJ",location.rate=0.07378160700383025]:1.813662291349E-1,27[&location="RJ",location.rate=0.07378160700383025]:1.978045852993E-1)[&location="RJ",location.rate=0.07378160700383025]:4.086614607414E-1,31[&location="RJ",location.rate=0.07378160700383025]:6.448222104243E-1)[&location="RJ",location.rate=0.07378160700383025]:1.276428996608E-1)[&location="RJ",location.rate=0.07378160700383025]:1.400657114436E-1)[&location="RJ",location.rate=0.07378160700383025]:1.608992629159E0)[&location="RJ",location.rate=0.07378160700383025]:4.26604153511E-2)[&location="RJ",location.rate=0.07378160700383025]:2.724750820554E-2,(((((102[&location="RJ",location.rate=0.07378160700383025]:6.018040833148E-2,(((11[&location="RJ",location.rate=0.07378160700383025]:4.291449102793E-1,140[&location="RJ",location.rate=0.07378160700383025]:4.099668280875E-1)[&location="RJ",location.rate=0.07378160700383025]:2.463610854735E-1,(23[&location="RJ",location.rate=0.07378160700383025]:6.176924234601E-1,(20[&location="RJ",location.rate=0.07378160700383025]:5.015564406763E-1,25[&location="RJ",location.rate=0.07378160700383025]:5.20734522868E-1)[&location="RJ",location.rate=0.07378160700383025]:1.079168047018E-1)[&location="RJ",location.rate=0.07378160700383025]:1.427450791419E-1)[&location="RJ",location.rate=0.07378160700383025]:3.893237413408E-1,((1[&location="RJ",location.rate=0.07378160700383025]:2.818781774359E-2,((17[&location="RJ",location.rate=0.07378160700383025]:4.278287432409E-1,21[&location="RJ",location.rate=0.07378160700383025]:4.579657295423E-1)[&location="RJ",location.rate=0.07378160700383025]:2.273929278725E-1,28[&location="RJ",location.rate=0.07378160700383025]:7.100161916612E-1)[&location="RJ",location.rate=0.07378160700383025]:1.044729959453E-1)[&location="RJ",location.rate=0.07378160700383025]:2.698935650903E-2,24[&location="RJ",location.rate=0.07378160700383025]:8.359990920608E-1)[&location="RJ",location.rate=0.07378160700383025]:3.247210559916E-1)[&location="RJ",location.rate=0.07378160700383025]:6.110409589537E-2)[&location="RJ",location.rate=0.07378160700383025]:5.17329238819E-2,((((9[&location="RJ",location.rate=0.07378160700383025]:6.209809855363E-1,112[&location="RJ",location.rate=0.07378160700383025]:6.292001636184E-1)[&location="RJ",location.rate=0.07378160700383025]:5.482346875383E-2,(((30[&location="RJ",location.rate=0.07378160700383025]:2.160382882276E-1,4[&location="RJ",location.rate=0.07378160700383025]:4.34355485016E-2)[&location="RJ",location.rate=0.07378160700383025]:3.750660625084E-1,14[&location="RJ",location.rate=0.07378160700383025]:4.760358575852E-1)[&location="RJ",location.rate=0.07378160700383025]:1.617471836718E-1,113[&location="RJ",location.rate=0.07378160700383025]:6.37783041257E-1)[&location="RJ",location.rate=0.07378160700383025]:4.624059111516E-2)[&location="RJ",location.rate=0.07378160700383025]:9.94288015022E-2,((117[&location="RJ",location.rate=0.07378160700383025]:3.791302426169E-1,110[&location="RJ",location.rate=0.07378160700383025]:3.709110645346E-1)[&location="RJ",location.rate=0.07378160700383025]:1.092099595227E-2,105[&location="RJ",location.rate=0.07378160700383025]:3.599142522678E-1)[&location="RJ",location.rate=0.07378160700383025]:3.961409213328E-1)[&location="RJ",location.rate=0.07378160700383025]:3.007596032462E-1,(((115[&location="RJ",location.rate=0.07378160700383025]:5.570742361724E-1,(19[&location="RJ",location.rate=0.07378160700383025]:5.491819937545E-1,13[&location="RJ",location.rate=0.07378160700383025]:5.108258293708E-1)[&location="RJ",location.rate=0.07378160700383025]:1.284401876234E-1)[&location="RJ",location.rate=0.07378160700383025]:1.315862598934E-1,(((114[&location="RJ",location.rate=0.07378160700383025]:3.656473734381E-1,109[&location="RJ",location.rate=0.07378160700383025]:4.450994282326E-1)[&location="RJ",location.rate=0.07378160700383025]:1.132907342659E-2,107[&location="RJ",location.rate=0.07378160700383025]:4.372504194675E-1)[&location="RJ",location.rate=0.07378160700383025]:5.140859651308E-2,108[&location="RJ",location.rate=0.07378160700383025]:4.859192899532E-1)[&location="RJ",location.rate=0.07378160700383025]:2.60275452688E-1)[&location="RJ",location.rate=0.07378160700383025]:2.18721414709E-1,(((148[&location="RJ",location.rate=0.07378160700383025]:3.352458763886E-1,143[&location="RJ",location.rate=0.07378160700383025]:3.325061503612E-1)[&location="RJ",location.rate=0.07378160700383025]:3.615523199184E-1,((111[&location="RJ",location.rate=0.07378160700383025]:3.779407053325E-1,(104[&location="RJ",location.rate=0.07378160700383025]:3.470114878083E-2,106[&location="RJ",location.rate=0.07378160700383025]:3.470114878083E-2)[&location="RJ",location.rate=0.07378160700383025]:3.268012003873E-1)[&location="RJ",location.rate=0.07378160700383025]:3.852963971433E-2,139[&location="RJ",location.rate=0.07378160700383025]:5.918128108002E-1)[&location="RJ",location.rate=0.07378160700383025]:3.186840156436E-1)[&location="RJ",location.rate=0.07378160700383025]:1.090177348203E-1,116[&location="RJ",location.rate=0.07378160700383025]:7.674597667435E-1)[&location="RJ",location.rate=0.07378160700383025]:1.399221440312E-1)[&location="RJ",location.rate=0.07378160700383025]:9.463834552394E-2)[&location="RJ",location.rate=0.07378160700383025]:1.016738978324E-1)[&location="RJ",location.rate=0.07378160700383025]:7.381152520982E-2,((144[&location="RJ",location.rate=0.07378160700383025]:2.078459252958E-1,(141[&location="RJ",location.rate=0.07378160700383025]:1.155668562366E-1,145[&location="RJ",location.rate=0.07378160700383025]:1.183065822642E-1)[&location="RJ",location.rate=0.07378160700383025]:9.501879508653E-2)[&location="RJ",location.rate=0.07378160700383025]:2.918864516722E-1,142[&location="RJ",location.rate=0.07378160700383025]:5.052118290229E-1)[&location="RJ",location.rate=0.07378160700383025]:9.270883708661E-1)[&location="RJ",location.rate=0.07378160700383025]:1.336672713043E-1,((3[&location="RJ",location.rate=0.07378160700383025]:3.75821748878E-1,((87[&location="Northeast",location.rate=0.07378160700383025]:2.60604145527E-1,((84[&location="Northeast",location.rate=0.07378160700383025]:1.891291424783E-1,((83[&location="Northeast",location.rate=0.07378160700383025]:2.009409496684E-2,93[&location="Northeast",location.rate=0.07378160700383025]:3.379272510385E-2)[&location="Northeast",location.rate=0.07378160700383025]:1.148556902781E-1,(86[&location="Northeast",location.rate=0.07378160700383025]:9.773297850428E-2,85[&location="Northeast",location.rate=0.07378160700383025]:9.773297850428E-2)[&location="Northeast",location.rate=0.07378160700383025]:3.721680674068E-2)[&location="Northeast",location.rate=0.07378160700383025]:5.417935723339E-2)[&location="Northeast",location.rate=0.07378160700383025]:3.120780796534E-2,(92[&location="Northeast",location.rate=0.07378160700383025]:1.247710026393E-1,(91[&location="Northeast",location.rate=0.07378160700383025]:9.607435558739E-2,90[&location="Northeast",location.rate=0.07378160700383025]:9.607435558739E-2)[&location="Northeast",location.rate=0.07378160700383025]:2.869664705188E-2)[&location="Northeast",location.rate=0.07378160700383025]:1.092645779414E-1)[&location="Northeast",location.rate=0.07378160700383025]:4.026719508333E-2)[&location="Northeast",location.rate=0.07378160700383025]:5.086734625879E-2,(89[&location="Northeast",location.rate=0.07378160700383025]:1.528118200646E-1,88[&location="Northeast",location.rate=0.07378160700383025]:1.391131899276E-1)[&location="Northeast",location.rate=0.07378160700383025]:1.723583018582E-1)[&location="Northeast",location.rate=0.07378160700383025]:6.040762844893E-1)[&location="RJ",location.rate=0.07378160700383025]:3.14555039456E-1,(18[&location="RJ",location.rate=0.07378160700383025]:5.27746012773E-1,((10[&location="RJ",location.rate=0.07378160700383025]:3.568815974131E-1,15[&location="RJ",location.rate=0.07378160700383025]:3.952377617965E-1)[&location="RJ",location.rate=0.07378160700383025]:9.799684163993E-2,6[&location="RJ",location.rate=0.07378160700383025]:4.384400828886E-1)[&location="RJ",location.rate=0.07378160700383025]:2.629223125427E-2)[&location="RJ",location.rate=0.07378160700383025]:2.776992687116E-1)[&location="RJ",location.rate=0.07378160700383025]:6.262756143661E-1)[&location="RJ",location.rate=0.07378160700383025]:7.665288676854E-1,101[&location="RJ",location.rate=0.07378160700383025]:1.080441544358E0)[&location="RJ",location.rate=0.07378160700383025]:3.000309257765E-1)[&location="RJ",location.rate=0.07378160700383025]:9.485420159363E-2,(40[&location="RJ",location.rate=0.07378160700383025]:4.112446972774E-1,((96[&location="RJ",location.rate=0.07378160700383025]:4.011623370981E-1,99[&location="RJ",location.rate=0.07378160700383025]:4.36681462781E-1)[&location="RJ",location.rate=0.07378160700383025]:7.056335407113E-2,(((100[&location="RJ",location.rate=0.07378160700383025]:3.184142853025E-1,94[&location="RJ",location.rate=0.07378160700383025]:3.184142853025E-1)[&location="RJ",location.rate=0.07378160700383025]:2.707261269554E-2,95[&location="RJ",location.rate=0.07378160700383025]:4.3018635155E-1)[&location="RJ",location.rate=0.07378160700383025]:6.25598469521E-2,98[&location="RJ",location.rate=0.07378160700383025]:4.818172367534E-1)[&location="RJ",location.rate=0.07378160700383025]:3.569656601445E-3)[&location="RJ",location.rate=0.07378160700383025]:5.427310446883E-2)[&location="RJ",location.rate=0.07378160700383025]:9.091781545688E-2)[&location="RJ",location.rate=0.07378160700383025]:6.818036071687E-2)[&location="Northeast",location.rate=0.07378160700383025]:6.368862363662E-1)[&location="Northeast",location.rate=0.07378160700383025]:3.580741431024E-1,32[&location="Northeast",location.rate=0.07378160700383025]:9.700288626076E-3)[&location="Northeast",location.rate=0.07378160700383025]:9.609983578891E-3,33[&location="Northeast",location.rate=0.07378160700383025]:2.478972425968E-2)[&location="Northeast",location.rate=0.07378160700383025]:5.320895525352E-2,((((67[&location="North",location.rate=0.07378160700383025]:4.585926908375E-1,((123[&location="Northeast",location.rate=0.07378160700383025]:2.069261343273E-1,124[&location="Northeast",location.rate=0.07378160700383025]:2.041938938902E-1)[&location="Northeast",location.rate=0.07378160700383025]:3.593423855384E-1,122[&location="Northeast",location.rate=0.07378160700383025]:5.662685198657E-1)[&location="Northeast",location.rate=0.07378160700383025]:3.935967213125E-1)[&location="Northeast",location.rate=0.07378160700383025]:1.050163978134E-1,(((126[&location="Northeast",location.rate=0.07378160700383025]:7.899640614872E-1,((138[&location="Northeast",location.rate=0.07378160700383025]:2.245008880687E-1,136[&location="Northeast",location.rate=0.07378160700383025]:9.299403875353E-2)[&location="Northeast",location.rate=0.07378160700383025]:6.692348199123E-1,135[&location="Northeast",location.rate=0.07378160700383025]:6.93735707981E-1)[&location="Northeast",location.rate=0.07378160700383025]:5.339856706706E-1)[&location="Northeast",location.rate=0.07378160700383025]:4.838482639595E-2,(119[&location="Northeast",location.rate=0.07378160700383025]:9.449785089505E-1,120[&location="Northeast",location.rate=0.07378160700383025]:8.490880979917E-1)[&location="Northeast",location.rate=0.07378160700383025]:6.790729015764E-1)[&location="Northeast",location.rate=0.07378160700383025]:7.064890321788E-1,66[&location="North",location.rate=0.07378160700383025]:2.97663730377E-1)[&location="Northeast",location.rate=0.07378160700383025]:2.659453582739E-1)[&location="Northeast",location.rate=0.07378160700383025]:2.178475420225E-1,((125[&location="Northeast",location.rate=0.07378160700383025]:6.595869475106E-1,((53[&location="Northeast",location.rate=0.07378160700383025]:6.651439063482E-1,(((76[&location="North",location.rate=0.07378160700383025]:3.423036401698E-1,(74[&location="North",location.rate=0.07378160700383025]:3.374167486723E-1,70[&location="North",location.rate=0.07378160700383025]:2.990605842888E-1)[&location="North",location.rate=0.07378160700383025]:4.886891497519E-3)[&location="North",location.rate=0.07378160700383025]:2.226982459838E-1,75[&location="North",location.rate=0.07378160700383025]:5.650018861536E-1)[&location="North",location.rate=0.07378160700383025]:2.445207045218E-1,(((77[&location="North",location.rate=0.07378160700383025]:3.751079227564E-1,(71[&location="North",location.rate=0.07378160700383025]:1.413821563392E-1,(80[&location="North",location.rate=0.07378160700383025]:3.397601545655E-2,81[&location="North",location.rate=0.07378160700383025]:3.397601545655E-2)[&location="North",location.rate=0.07378160700383025]:1.265842230744E-1)[&location="North",location.rate=0.07378160700383025]:1.707120677871E-1)[&location="North",location.rate=0.07378160700383025]:2.366953216974E-2,73[&location="North",location.rate=0.07378160700383025]:4.042569069809E-1)[&location="North",location.rate=0.07378160700383025]:1.009471422972E-2,((79[&location="North",location.rate=0.07378160700383025]:1.286440993579E-1,82[&location="North",location.rate=0.07378160700383025]:1.3686327744E-1)[&location="North",location.rate=0.07378160700383025]:2.977614809188E-2,(72[&location="North",location.rate=0.07378160700383025]:6.820839761659E-2,78[&location="North",location.rate=0.07378160700383025]:9.012620583591E-2)[&location="North",location.rate=0.07378160700383025]:6.829404161392E-2)[&location="North",location.rate=0.07378160700383025]:2.1483548335E-1)[&location="North",location.rate=0.07378160700383025]:3.951709694648E-1)[&location="North",location.rate=0.07378160700383025]:6.02084374285E-1)[&location="Northeast",location.rate=0.07378160700383025]:4.821280730775E-3,(((((12[&location="RJ",location.rate=0.07378160700383025]:1.326117119739E-1,5[&location="RJ",location.rate=0.07378160700383025]:9.425554759048E-2)[&location="RJ",location.rate=0.07378160700383025]:9.822448268911E-2,29[&location="RJ",location.rate=0.07378160700383025]:3.376855097316E-1)[&location="RJ",location.rate=0.07378160700383025]:2.72986295706E-1,103[&location="RJ",location.rate=0.07378160700383025]:3.777950931088E-1)[&location="RJ",location.rate=0.07378160700383025]:1.809553021421E0,52[&location="Northeast",location.rate=0.07378160700383025]:5.230543799688E-1)[&location="Northeast",location.rate=0.07378160700383025]:3.257861616624E-2,((134[&location="Northeast",location.rate=0.07378160700383025]:2.346431594942E-1,137[&location="Northeast",location.rate=0.07378160700383025]:3.058760362065E-1)[&location="Northeast",location.rate=0.07378160700383025]:8.65689106879E-2,133[&location="Northeast",location.rate=0.07378160700383025]:3.513490564833E-1)[&location="Northeast",location.rate=0.07378160700383025]:9.781667153085E-1)[&location="Northeast",location.rate=0.07378160700383025]:1.225289122554E-1)[&location="Northeast",location.rate=0.07378160700383025]:2.000042740928E-1)[&location="Northeast",location.rate=0.07378160700383025]:4.979276120042E-1,(68[&location="North",location.rate=0.07378160700383025]:4.478339826935E-1,((54[&location="Northeast",location.rate=0.07378160700383025]:2.086582110469E-1,((55[&location="Northeast",location.rate=0.07378160700383025]:1.796118680461E-1,56[&location="Northeast",location.rate=0.07378160700383025]:1.796118680461E-1)[&location="Northeast",location.rate=0.07378160700383025]:4.941988150361E-2,((58[&location="Northeast",location.rate=0.07378160700383025]:2.132730886503E-1,59[&location="Northeast",location.rate=0.07378160700383025]:1.941474055901E-1)[&location="Northeast",location.rate=0.07378160700383025]:2.005022156669E-2,37[&location="Northeast",location.rate=0.07378160700383025]:2.524489932771E-1)[&location="Northeast",location.rate=0.07378160700383025]:2.30308437045E-2)[&location="Northeast",location.rate=0.07378160700383025]:9.681106305814E-3)[&location="Northeast",location.rate=0.07378160700383025]:2.138330714624E-2,57[&location="Northeast",location.rate=0.07378160700383025]:2.710251247505E-1)[&location="Northeast",location.rate=0.07378160700383025]:2.28721426249E-1)[&location="Northeast",location.rate=0.07378160700383025]:5.430139101546E-1)[&location="Northeast",location.rate=0.07378160700383025]:3.383293755976E-1)[&location="Northeast",location.rate=0.07378160700383025]:1.104744759096E-1,34[&location="Northeast",location.rate=0.07378160700383025]:2.891740795292E-2)[&location="Northeast",location.rate=0.07378160700383025]:6.551962772466E-2)[&location="Northeast"];
tree STATE_140000 [&joint=-67.82447286182433,lnP=-67.82447286182433] = [&R] ((((((53[&location="Northeast",location.rate=0.053608648484037374]:7.802280284516E-1,(((71[&location="North",location.rate=0.053608648484037374]:6.045991233598E-1,((82[&location="North",location.rate=0.053608648484037374]:3.563891117381E-1,((72[&location="North",location.rate=0.053608648484037374]:5.361741890009E-2,78[&location="North",location.rate=0.053608648484037374]:7.55352271194E-2)[&location="North",location.rate=0.053608648484037374]:2.456551086518E-1,79[&location="North",location.rate=0.053608648484037374]:3.211903357712E-1)[&location="North",location.rate=0.053608648484037374]:2.697959788484E-2)[&location="North",location.rate=0.053608648484037374]:8.351787093371E-2,(((80[&location="North",location.rate=0.053608648484037374]:7.38519969968E-2,81[&location="North",location.rate=0.053608648484037374]:7.38519969968E-2)[&location="North",location.rate=0.053608648484037374]:2.507274631034E-1,77[&location="North",location.rate=0.053608648484037374]:3.684150765386E-1)[&location="North",location.rate=0.053608648484037374]:2.055483716877E-2,73[&location="North",location.rate=0.053608648484037374]:3.944493657621E-1)[&location="North",location.rate=0.053608648484037374]:7.833432923845E-2)[&location="North",location.rate=0.053608648484037374]:2.003085790441E-1)[&location="North",location.rate=0.053608648484037374]:2.617403331123E-1,(75[&location="North",location.rate=0.053608648484037374]:4.591936664555E-1,(74[&location="North",location.rate=0.053608648484037374]:3.692819670511E-1,(70[&location="North",location.rate=0.053608648484037374]:3.254758814895E-1,76[&location="North",location.rate=0.053608648484037374]:3.63832045873E-1)[&location="North",location.rate=0.053608648484037374]:5.449921178113E-3)[&location="North",location.rate=0.053608648484037374]:8.991169940443E-2)[&location="North",location.rate=0.053608648484037374]:4.756389407014E-1)[&location="North",location.rate=0.053608648484037374]:4.380097964681E-1,(52[&location="Northeast",location.rate=0.053608648484037374]:2.363514186842E-1,(((12[&location="RJ",location.rate=0.053608648484037374]:1.112024750429E-1,5[&location="RJ",location.rate=0.053608648484037374]:7.284631065948E-2)[&location="RJ",location.rate=0.053608648484037374]:2.962448286019E-1,29[&location="RJ",location.rate=0.053608648484037374]:5.142966187134E-1)[&location="RJ",location.rate=0.053608648484037374]:4.071051643011E-1,103[&location="RJ",location.rate=0.053608648484037374]:6.885250706857E-1)[&location="RJ",location.rate=0.053608648484037374]:1.21212008256E0)[&location="Northeast",location.rate=0.053608648484037374]:3.9822464764E-1)[&location="Northeast",location.rate=0.053608648484037374]:1.538486834387E-1)[&location="Northeast",location.rate=0.053608648484037374]:2.483957085737E-3,((137[&location="Northeast",location.rate=0.053608648484037374]:3.186098117146E-1,133[&location="Northeast",location.rate=0.053608648484037374]:2.775139213035E-1)[&location="Northeast",location.rate=0.053608648484037374]:2.04822979289E-1,134[&location="Northeast",location.rate=0.053608648484037374]:4.521999142913E-1)[&location="Northeast",location.rate=0.053608648484037374]:1.082454581913E0)[&location="Northeast",location.rate=0.053608648484037374]:5.529245088231E-1,125[&location="Northeast",location.rate=0.053608648484037374]:1.125253980699E0)[&location="Northeast",location.rate=0.053608648484037374]:1.287078381411E-1,(68[&location="North",location.rate=0.053608648484037374]:4.162552403333E-1,(((((37[&location="Northeast",location.rate=0.053608648484037374]:1.486617358925E-1,54[&location="Northeast",location.rate=0.053608648484037374]:7.215900365204E-2)[&location="Northeast",location.rate=0.053608648484037374]:2.446368537942E-2,58[&location="Northeast",location.rate=0.053608648484037374]:1.539997382118E-1)[&location="Northeast",location.rate=0.053608648484037374]:6.561621155981E-2,57[&location="Northeast",location.rate=0.053608648484037374]:2.032225071486E-1)[&location="Northeast",location.rate=0.053608648484037374]:7.279720703397E-2,(55[&location="Northeast",location.rate=0.053608648484037374]:1.02190294834E-1,56[&location="Northeast",location.rate=0.053608648484037374]:1.02190294834E-1)[&location="Northeast",location.rate=0.053608648484037374]:1.629004575998E-1)[&location="Northeast",location.rate=0.053608648484037374]:4.038288523886E-2,59[&location="Northeast",location.rate=0.053608648484037374]:3.136703589843E-1)[&location="Northeast",location.rate=0.053608648484037374]:1.51765209218E-1)[&location="Northeast",location.rate=0.053608648484037374]:6.710399118402E-1)[&location="Northeast",location.rate=0.053608648484037374]:3.783181951985E-1,((34[&location="Northeast",location.rate=0.053608648484037374]:2.429298720555E-2,32[&location="Northeast",location.rate=0.053608648484037374]:2.375178986459E-3)[&location="Northeast",location.rate=0.053608648484037374]:3.144333806779E-3,(((67[&location="North",location.rate=0.053608648484037374]:3.031260958008E-1,(122[&location="Northeast",location.rate=0.053608648484037374]:4.275691813688E-1,(123[&location="Northeast",location.rate=0.053608648484037374]:5.673096174013E-2,124[&location="Northeast",location.rate=0.053608648484037374]:5.3998721303E-2)[&location="Northeast",location.rate=0.053608648484037374]:3.708382196286E-1)[&location="Northeast",location.rate=0.053608648484037374]:3.768294647727E-1)[&location="Northeast",location.rate=0.053608648484037374]:3.337297716218E-1,(66[&location="North",location.rate=0.053608648484037374]:1.6800975673E-1,((120[&location="Northeast",location.rate=0.053608648484037374]:1.956387071815E0,(126[&location="Northeast",location.rate=0.053608648484037374]:9.642916681029E-1,((138[&location="Northeast",location.rate=0.053608648484037374]:1.529515697898E-1,136[&location="Northeast",location.rate=0.053608648484037374]:2.144472047465E-2)[&location="Northeast",location.rate=0.053608648484037374]:7.80558827773E-1,135[&location="Northeast",location.rate=0.053608648484037374]:7.335103975628E-1)[&location="Northeast",location.rate=0.053608648484037374]:6.685385877045E-1)[&location="Northeast",location.rate=0.053608648484037374]:3.022832920272E-1)[&location="Northeast",location.rate=0.053608648484037374]:9.338197843315E-2,119[&location="Northeast",location.rate=0.053608648484037374]:2.145659461207E0)[&location="Northeast",location.rate=0.053608648484037374]:5.522700785169E-2)[&location="Northeast",location.rate=0.053608648484037374]:4.688461106926E-1)[&location="Northeast",location.rate=0.053608648484037374]:2.289311492579E-1,((((45[&location="Northeast",location.rate=0.053608648484037374]:7.285991299942E-1,(((((43[&location="Northeast",location.rate=0.053608648484037374]:2.933214109477E-1,46[&location="Northeast",location.rate=0.053608648484037374]:2.933214109477E-1)[&location="Northeast",location.rate=0.053608648484037374]:1.509948240488E-2,((42[&location="Northeast",location.rate=0.053608648484037374]:1.77666423536E-1,48[&location="Northeast",location.rate=0.053608648484037374]:2.159177896562E-1)[&location="Northeast",location.rate=0.053608648484037374]:6.288881870671E-2,41[&location="Northeast",location.rate=0.053608648484037374]:2.350907613685E-1)[&location="Northeast",location.rate=0.053608648484037374]:1.86853232411E-2)[&location="Northeast",location.rate=0.053608648484037374]:1.498934821675E-1,(44[&location="Northeast",location.rate=0.053608648484037374]:2.657367179999E-1,51[&location="Northeast",location.rate=0.053608648484037374]:2.438787945026E-1)[&location="Northeast",location.rate=0.053608648484037374]:1.871131766459E-1)[&location="Northeast",location.rate=0.053608648484037374]:1.624528262511E-2,47[&location="Northeast",location.rate=0.053608648484037374]:4.745596581451E-1)[&location="Northeast",location.rate=0.053608648484037374]:1.421361989151E-1,(49[&location="Northeast",location.rate=0.053608648484037374]:4.138885544897E-1,50[&location="Northeast",location.rate=0.053608648484037374]:4.138885544897E-1)[&location="Northeast",location.rate=0.053608648484037374]:1.700204173247E-1)[&location="Northeast",location.rate=0.053608648484037374]:1.200999942454E-1)[&location="Northeast",location.rate=0.053608648484037374]:1.8317111837E-1,((((131[&location="North",location.rate=0.053608648484037374]:3.74859911456E-1,((132[&location="North",location.rate=0.053608648484037374]:1.988518993147E-1,129[&location="North",location.rate=0.053608648484037374]:1.961121732874E-1)[&location="North",location.rate=0.053608648484037374]:1.503364254462E-3,130[&location="North",location.rate=0.053608648484037374]:1.976155375418E-1)[&location="North",location.rate=0.053608648484037374]:1.745046478868E-1)[&location="North",location.rate=0.053608648484037374]:6.943179341497E-1,69[&location="North",location.rate=0.053608648484037374]:1.214383325058E0)[&location="Northeast",location.rate=0.053608648484037374]:3.571545469108E-3,118[&location="Northeast",location.rate=0.053608648484037374]:1.206995966417E0)[&location="Northeast",location.rate=0.053608648484037374]:4.227302883013E-1,(((65[&location="Centre-West",location.rate=0.053608648484037374]:2.991350787697E-1,(62[&location="Centre-West",location.rate=0.053608648484037374]:4.614913940239E-1,(64[&location="Centre-West",location.rate=0.053608648484037374]:3.804372891688E-1,60[&location="Centre-West",location.rate=0.053608648484037374]:2.297523576621E-1)[&location="Centre-West",location.rate=0.053608648484037374]:3.9958214444E-2)[&location="Centre-West",location.rate=0.053608648484037374]:2.942450666362E-2)[&location="Centre-West",location.rate=0.053608648484037374]:1.239604398624E-1,(63[&location="Centre-West",location.rate=0.053608648484037374]:1.150170190214E-1,61[&location="Centre-West",location.rate=0.053608648484037374]:1.561129094325E-1)[&location="Centre-West",location.rate=0.053608648484037374]:4.587634311174E-1)[&location="Centre-West",location.rate=0.053608648484037374]:8.035122693936E-1,128[&location="North",location.rate=0.053608648484037374]:1.278662582546E0)[&location="Northeast",location.rate=0.053608648484037374]:2.113376447751E-1)[&location="Northeast",location.rate=0.053608648484037374]:1.951662333343E-1)[&location="Northeast",location.rate=0.053608648484037374]:1.056651849917E-1,(35[&location="Northeast",location.rate=0.053608648484037374]:2.013208470556E-1,(127[&location="Centre-West",location.rate=0.053608648484037374]:2.628856860664E0,(36[&location="Northeast",location.rate=0.053608648484037374]:9.351475301804E-2,121[&location="Northeast",location.rate=0.053608648484037374]:2.172966807813E0)[&location="Northeast",location.rate=0.053608648484037374]:1.479416244066E-2)[&location="Northeast",location.rate=0.053608648484037374]:1.395872740626E-1)[&location="Northeast",location.rate=0.053608648484037374]:6.074367530402E-2)[&location="Northeast",location.rate=0.053608648484037374]:2.838652127322E-1,(38[&location="Northeast",location.rate=0.053608648484037374]:9.217204905913E-1,((((((95[&location="RJ",location.rate=0.053608648484037374]:4.927429845939E-1,(100[&location="RJ",location.rate=0.053608648484037374]:2.009351215817E-1,94[&location="RJ",location.rate=0.053608648484037374]:2.009351215817E-1)[&location="RJ",location.rate=0.053608648484037374]:2.071084094602E-1)[&location="RJ",location.rate=0.053608648484037374]:1.95537159578E-1,(98[&location="RJ",location.rate=0.053608648484037374]:5.575175980563E-1,(96[&location="RJ",location.rate=0.053608648484037374]:3.365579054864E-1,99[&location="RJ",location.rate=0.053608648484037374]:3.720770311693E-1)[&location="RJ",location.rate=0.053608648484037374]:2.072984903843E-1)[&location="RJ",location.rate=0.053608648484037374]:1.198335843668E-1)[&location="RJ",location.rate=0.053608648484037374]:1.434572352223E-1,((((((88[&location="Northeast",location.rate=0.053608648484037374]:1.597592375783E-1,89[&location="Northeast",location.rate=0.053608648484037374]:1.734578677153E-1)[&location="Northeast",location.rate=0.053608648484037374]:2.706298036043E-1,(((91[&location="Northeast",location.rate=0.053608648484037374]:1.587638281475E-1,90[&location="Northeast",location.rate=0.053608648484037374]:1.587638281475E-1)[&location="Northeast",location.rate=0.053608648484037374]:8.711923364873E-2,92[&location="Northeast",location.rate=0.053608648484037374]:2.458830617963E-1)[&location="Northeast",location.rate=0.053608648484037374]:7.214930609167E-2,(87[&location="Northeast",location.rate=0.053608648484037374]:2.715191168227E-1,(((93[&location="Northeast",location.rate=0.053608648484037374]:1.290220351426E-1,84[&location="Northeast",location.rate=0.053608648484037374]:1.153234050056E-1)[&location="Northeast",location.rate=0.053608648484037374]:3.774001895273E-2,(83[&location="Northeast",location.rate=0.053608648484037374]:6.666857494534E-2,85[&location="Northeast",location.rate=0.053608648484037374]:6.666857494534E-2)[&location="Northeast",location.rate=0.053608648484037374]:8.639484901298E-2)[&location="Northeast",location.rate=0.053608648484037374]:2.497574513849E-2,86[&location="Northeast",location.rate=0.053608648484037374]:1.780391690968E-1)[&location="Northeast",location.rate=0.053608648484037374]:9.347994772593E-2)[&location="Northeast",location.rate=0.053608648484037374]:3.28146209282E-2)[&location="Northeast",location.rate=0.053608648484037374]:1.260553034316E-1)[&location="Northeast",location.rate=0.053608648484037374]:1.38652426563E0,(((((148[&location="RJ",location.rate=0.053608648484037374]:3.515001338753E-1,143[&location="RJ",location.rate=0.053608648484037374]:3.487604078479E-1)[&location="RJ",location.rate=0.053608648484037374]:4.199653808906E-1,((139[&location="RJ",location.rate=0.053608648484037374]:6.422391451352E-1,(111[&location="RJ",location.rate=0.053608648484037374]:3.266093422109E-1,106[&location="RJ",location.rate=0.053608648484037374]:3.101709860465E-1)[&location="RJ",location.rate=0.053608648484037374]:1.40287337171E-1)[&location="RJ",location.rate=0.053608648484037374]:1.590012027063E-1,116[&location="RJ",location.rate=0.053608648484037374]:5.49185553321E-1)[&location="RJ",location.rate=0.053608648484037374]:1.839237970611E-1)[&location="RJ",location.rate=0.053608648484037374]:1.44998254651E-1,(115[&location="RJ",location.rate=0.053608648484037374]:7.658536728388E-1,((13[&location="RJ",location.rate=0.053608648484037374]:4.820616673478E-1,19[&location="RJ",location.rate=0.053608648484037374]:5.204178317314E-1)[&location="RJ",location.rate=0.053608648484037374]:3.282315735926E-1,((((104[&location="RJ",location.rate=0.053608648484037374]:7.637857865427E-2,114[&location="RJ",location.rate=0.053608648484037374]:1.61046060515E-2)[&location="RJ",location.rate=0.053608648484037374]:3.513254406166E-1,107[&location="RJ",location.rate=0.053608648484037374]:4.277040192709E-1)[&location="RJ",location.rate=0.053608648484037374]:1.242797867282E-1,109[&location="RJ",location.rate=0.053608648484037374]:5.711618881908E-1)[&location="RJ",location.rate=0.053608648484037374]:5.181512940806E-2,108[&location="RJ",location.rate=0.053608648484037374]:6.010592093797E-1)[&location="RJ",location.rate=0.053608648484037374]:1.845764973142E-1)[&location="RJ",location.rate=0.053608648484037374]:3.775221272033E-2)[&location="RJ",location.rate=0.053608648484037374]:1.122539321943E-1)[&location="RJ",location.rate=0.053608648484037374]:1.951633896349E-1,(((117[&location="RJ",location.rate=0.053608648484037374]:7.954902798198E-1,(112[&location="RJ",location.rate=0.053608648484037374]:6.242857425447E-1,(30[&location="RJ",location.rate=0.053608648484037374]:2.196627272798E-1,4[&location="RJ",location.rate=0.053608648484037374]:4.705998755383E-2)[&location="RJ",location.rate=0.053608648484037374]:5.196915084157E-1)[&location="RJ",location.rate=0.053608648484037374]:1.684648112475E-1)[&location="RJ",location.rate=0.053608648484037374]:8.502920549782E-4,9[&location="RJ",location.rate=0.053608648484037374]:7.853816677652E-1)[&location="RJ",location.rate=0.053608648484037374]:1.21354394327E-1,(((14[&location="RJ",location.rate=0.053608648484037374]:2.909794832547E-1,17[&location="RJ",location.rate=0.053608648484037374]:3.293356476384E-1)[&location="RJ",location.rate=0.053608648484037374]:5.331912426072E-1,(110[&location="RJ",location.rate=0.053608648484037374]:5.649488428892E-1,105[&location="RJ",location.rate=0.053608648484037374]:5.430310346701E-1)[&location="RJ",location.rate=0.053608648484037374]:2.53742430918E-1)[&location="RJ",location.rate=0.053608648484037374]:4.275550015457E-2,113[&location="RJ",location.rate=0.053608648484037374]:8.669262260165E-1)[&location="RJ",location.rate=0.053608648484037374]:4.802901415774E-2)[&location="RJ",location.rate=0.053608648484037374]:2.405075353156E-1)[&location="RJ",location.rate=0.053608648484037374]:1.269253681846E-1,((142[&location="RJ",location.rate=0.053608648484037374]:2.864428737904E-1,((141[&location="RJ",location.rate=0.053608648484037374]:9.740797643367E-2,144[&location="RJ",location.rate=0.053608648484037374]:9.466825040631E-2)[&location="RJ",location.rate=0.053608648484037374]:3.294711177074E-3,145[&location="RJ",location.rate=0.053608648484037374]:1.034424136383E-1)[&location="RJ",location.rate=0.053608648484037374]:1.830004601521E-1)[&location="RJ",location.rate=0.053608648484037374]:1.153137956065E0,(((24[&location="RJ",location.rate=0.053608648484037374]:9.682492887169E-1,((28[&location="RJ",location.rate=0.053608648484037374]:5.59480029639E-1,21[&location="RJ",location.rate=0.053608648484037374]:5.348224953926E-1)[&location="RJ",location.rate=0.053608648484037374]:3.658804115582E-1,1[&location="RJ",location.rate=0.053608648484037374]:1.390590713342E-1)[&location="RJ",location.rate=0.053608648484037374]:4.836829957443E-2)[&location="RJ",location.rate=0.053608648484037374]:2.50224443246E-1,102[&location="RJ",location.rate=0.053608648484037374]:5.682989634658E-2)[&location="RJ",location.rate=0.053608648484037374]:9.832712622442E-3,((23[&location="RJ",location.rate=0.053608648484037374]:5.047102545534E-1,(20[&location="RJ",location.rate=0.053608648484037374]:3.371956822416E-1,25[&location="RJ",location.rate=0.053608648484037374]:3.563737644334E-1)[&location="RJ",location.rate=0.053608648484037374]:1.592953942297E-1)[&location="RJ",location.rate=0.053608648484037374]:4.529207633431E-1,(11[&location="RJ",location.rate=0.053608648484037374]:6.467184399521E-1,140[&location="RJ",location.rate=0.053608648484037374]:6.275403577603E-1)[&location="RJ",location.rate=0.053608648484037374]:2.259810710952E-1)[&location="RJ",location.rate=0.053608648484037374]:2.597165225793E-1)[&location="RJ",location.rate=0.053608648484037374]:1.263428784204E-1)[&location="RJ",location.rate=0.053608648484037374]:1.541005354544E-2)[&location="RJ",location.rate=0.053608648484037374]:7.151146450815E-2)[&location="RJ",location.rate=0.053608648484037374]:4.872695668561E-2,(((18[&location="RJ",location.rate=0.053608648484037374]:8.24547767055E-1,(10[&location="RJ",location.rate=0.053608648484037374]:3.882183462689E-1,15[&location="RJ",location.rate=0.053608648484037374]:4.265745106523E-1)[&location="RJ",location.rate=0.053608648484037374]:3.897540783204E-1)[&location="RJ",location.rate=0.053608648484037374]:1.144955011863E-1,6[&location="RJ",location.rate=0.053608648484037374]:8.760295696112E-1)[&location="RJ",location.rate=0.053608648484037374]:1.433603464999E-1,3[&location="RJ",location.rate=0.053608648484037374]:9.673351215906E-1)[&location="RJ",location.rate=0.053608648484037374]:3.585791145108E-1)[&location="RJ",location.rate=0.053608648484037374]:7.394716086568E-1,101[&location="RJ",location.rate=0.053608648484037374]:1.062646118731E0)[&location="RJ",location.rate=0.053608648484037374]:2.856878672331E-1,(97[&location="RJ",location.rate=0.053608648484037374]:2.448997609396E-1,(((7[&location="RJ",location.rate=0.053608648484037374]:2.784054470231E-1,8[&location="RJ",location.rate=0.053608648484037374]:2.784054470231E-1)[&location="RJ",location.rate=0.053608648484037374]:4.572257364603E-1,26[&location="RJ",location.rate=0.053608648484037374]:8.424804985519E-1)[&location="RJ",location.rate=0.053608648484037374]:8.568951097983E-2,(((22[&location="RJ",location.rate=0.053608648484037374]:4.917113402667E-1,27[&location="RJ",location.rate=0.053608648484037374]:5.08149696431E-1)[&location="RJ",location.rate=0.053608648484037374]:2.640036660198E-1,31[&location="RJ",location.rate=0.053608648484037374]:8.105095268346E-1)[&location="RJ",location.rate=0.053608648484037374]:1.061385731714E-1,2[&location="RJ",location.rate=0.053608648484037374]:6.892508397319E-1)[&location="RJ",location.rate=0.053608648484037374]:5.535752596425E-2)[&location="RJ",location.rate=0.053608648484037374]:1.528055449439E0)[&location="RJ",location.rate=0.053608648484037374]:5.923181466401E-2)[&location="RJ",location.rate=0.053608648484037374]:3.172232901293E-1)[&location="RJ",location.rate=0.053608648484037374]:1.00577464923E-2,16[&location="RJ",location.rate=0.053608648484037374]:2.787943789709E0)[&location="RJ",location.rate=0.053608648484037374]:5.633181797462E-2,((147[&location="RJ",location.rate=0.053608648484037374]:5.218694900351E-1,39[&location="RJ",location.rate=0.053608648484037374]:4.644924408548E-1)[&location="RJ",location.rate=0.053608648484037374]:5.769578086314E-2,146[&location="RJ",location.rate=0.053608648484037374]:6.424068009528E-1)[&location="RJ",location.rate=0.053608648484037374]:2.365944598481E-1)[&location="RJ",location.rate=0.053608648484037374]:1.693087266207E-1,40[&location="RJ",location.rate=0.053608648484037374]:9.280914081868E-1)[&location="RJ",location.rate=0.053608648484037374]:6.193509333358E-2)[&location="RJ",location.rate=0.053608648484037374]:2.26574691016E-1)[&location="Northeast",location.rate=0.053608648484037374]:3.198572815887E-1)[&location="Northeast",location.rate=0.053608648484037374]:2.4664002962E-2)[&location="Northeast",location.rate=0.053608648484037374]:2.744168995741E-2)[&location="Northeast",location.rate=0.053608648484037374]:6.900672272582E-2,33[&location="Northeast",location.rate=0.053608648484037374]:1.074473775312E-1)[&location="Northeast"];
tree STATE_142000 [&joint=-61.62664221571944,lnP=-61.62664221571944] = [&R] ((((((((((62[&location="Centre-West",location.rate=0.062075799701257844]:3.035302541504E-1,(65[&location="Centre-West",location.rate=0.062075799701257844]:9.09479350601E-2,(64[&location="Centre-West",location.rate=0.062075799701257844]:1.703993694819E-1,60[&location="Centre-West",location.rate=0.062075799701257844]:1.971443797517E-2)[&location="Centre-West",location.rate=0.062075799701257844]:7.123349708492E-2)[&location="Centre-West",location.rate=0.062075799701257844]:2.080149717258E-2)[&location="Centre-West",location.rate=0.062075799701257844]:2.326090399034E-1,(61[&location="Centre-West",location.rate=0.062075799701257844]:4.298637115993E-2,63[&location="Centre-West",location.rate=0.062075799701257844]:1.890480748886E-3)[&location="Centre-West",location.rate=0.062075799701257844]:4.931529228939E-1)[&location="Centre-West",location.rate=0.062075799701257844]:8.709326610741E-1,((69[&location="North",location.rate=0.062075799701257844]:8.611195693398E-1,(((132[&location="North",location.rate=0.062075799701257844]:1.13929490545E-1,129[&location="North",location.rate=0.062075799701257844]:1.111897645177E-1)[&location="North",location.rate=0.062075799701257844]:1.306430177358E-1,(130[&location="North",location.rate=0.062075799701257844]:1.005303854144E-1,131[&location="North",location.rate=0.062075799701257844]:1.032701114418E-1)[&location="North",location.rate=0.062075799701257844]:1.41302396839E-1)[&location="North",location.rate=0.062075799701257844]:4.649127227197E-1,118[&location="Northeast",location.rate=0.062075799701257844]:8.437318063431E-1)[&location="North",location.rate=0.062075799701257844]:6.428858887109E-3)[&location="North",location.rate=0.062075799701257844]:5.329327596559E-1,128[&location="North",location.rate=0.062075799701257844]:1.243367397489E0)[&location="North",location.rate=0.062075799701257844]:2.397853024184E-2)[&location="North",location.rate=0.062075799701257844]:5.130560380214E-1,(45[&location="Northeast",location.rate=0.062075799701257844]:8.5710431901E-1,((((50[&location="Northeast",location.rate=0.062075799701257844]:5.524389130396E-1,49[&location="Northeast",location.rate=0.062075799701257844]:5.524389130396E-1)[&location="Northeast",location.rate=0.062075799701257844]:5.770249854516E-2,((43[&location="Northeast",location.rate=0.062075799701257844]:4.894293888078E-1,46[&location="Northeast",location.rate=0.062075799701257844]:4.894293888078E-1)[&location="Northeast",location.rate=0.062075799701257844]:1.735985305518E-2,(41[&location="Northeast",location.rate=0.062075799701257844]:4.341154432455E-1,(42[&location="Northeast",location.rate=0.062075799701257844]:4.267740483777E-1,48[&location="Northeast",location.rate=0.062075799701257844]:4.650254144979E-1)[&location="Northeast",location.rate=0.062075799701257844]:1.280587574204E-2)[&location="Northeast",location.rate=0.062075799701257844]:1.802898987455E-2)[&location="Northeast",location.rate=0.062075799701257844]:1.361390549675E-1)[&location="Northeast",location.rate=0.062075799701257844]:2.442421292483E-2,(47[&location="Northeast",location.rate=0.062075799701257844]:3.737292902223E-1,44[&location="Northeast",location.rate=0.062075799701257844]:3.682648093481E-1)[&location="Northeast",location.rate=0.062075799701257844]:2.93623219533E-1)[&location="Northeast",location.rate=0.062075799701257844]:9.059033270961E-2,51[&location="Northeast",location.rate=0.062075799701257844]:7.306204380934E-1)[&location="Northeast",location.rate=0.062075799701257844]:1.073581978565E-1)[&location="Northeast",location.rate=0.062075799701257844]:1.499014344507E-1)[&location="Northeast",location.rate=0.062075799701257844]:1.562408596395E-1,((36[&location="Northeast",location.rate=0.062075799701257844]:6.339540022333E-2,35[&location="Northeast",location.rate=0.062075799701257844]:1.682005775757E-2)[&location="Northeast",location.rate=0.062075799701257844]:1.974767622923E-1,(121[&location="Northeast",location.rate=0.062075799701257844]:2.095231376048E0,127[&location="Centre-West",location.rate=0.062075799701257844]:2.536327266459E0)[&location="Northeast",location.rate=0.062075799701257844]:2.450928412623E-1)[&location="Northeast",location.rate=0.062075799701257844]:1.93578882054E-1)[&location="Northeast",location.rate=0.062075799701257844]:1.169370217772E-1,(38[&location="Northeast",location.rate=0.062075799701257844]:9.158257708344E-1,(((101[&location="RJ",location.rate=0.062075799701257844]:4.658703200134E-1,((((((87[&location="Northeast",location.rate=0.062075799701257844]:1.35787252739E-1,(((85[&location="Northeast",location.rate=0.062075799701257844]:5.615196484389E-2,86[&location="Northeast",location.rate=0.062075799701257844]:5.615196484389E-2)[&location="Northeast",location.rate=0.062075799701257844]:2.749487391082E-2,83[&location="Northeast",location.rate=0.062075799701257844]:8.364683875471E-2)[&location="Northeast",location.rate=0.062075799701257844]:3.610757574328E-2,(84[&location="Northeast",location.rate=0.062075799701257844]:3.455133376881E-2,93[&location="Northeast",location.rate=0.062075799701257844]:4.824996390582E-2)[&location="Northeast",location.rate=0.062075799701257844]:8.520308072918E-2)[&location="Northeast",location.rate=0.062075799701257844]:1.603283824097E-2)[&location="Northeast",location.rate=0.062075799701257844]:6.671796077355E-2,((90[&location="Northeast",location.rate=0.062075799701257844]:4.004901468379E-2,91[&location="Northeast",location.rate=0.062075799701257844]:4.004901468379E-2)[&location="Northeast",location.rate=0.062075799701257844]:5.291390200264E-2,92[&location="Northeast",location.rate=0.062075799701257844]:9.296291668644E-2)[&location="Northeast",location.rate=0.062075799701257844]:1.232409269631E-1)[&location="Northeast",location.rate=0.062075799701257844]:8.131843106429E-2,(88[&location="Northeast",location.rate=0.062075799701257844]:7.310925185392E-2,89[&location="Northeast",location.rate=0.062075799701257844]:8.680788199093E-2)[&location="Northeast",location.rate=0.062075799701257844]:2.107143927229E-1)[&location="Northeast",location.rate=0.062075799701257844]:5.974792198218E-1,3[&location="RJ",location.rate=0.062075799701257844]:3.415768370015E-1)[&location="RJ",location.rate=0.062075799701257844]:2.7703333652E-1,((6[&location="RJ",location.rate=0.062075799701257844]:4.455016650703E-1,(10[&location="RJ",location.rate=0.062075799701257844]:2.66530087719E-1,15[&location="RJ",location.rate=0.062075799701257844]:3.048862521025E-1)[&location="RJ",location.rate=0.062075799701257844]:1.954099335156E-1)[&location="RJ",location.rate=0.062075799701257844]:4.719640217957E-2,18[&location="RJ",location.rate=0.062075799701257844]:5.5571176588E-1)[&location="RJ",location.rate=0.062075799701257844]:1.779669007921E-1)[&location="RJ",location.rate=0.062075799701257844]:6.704817751293E-1,(((142[&location="RJ",location.rate=0.062075799701257844]:7.238707035239E-1,((141[&location="RJ",location.rate=0.062075799701257844]:1.181156232346E-1,145[&location="RJ",location.rate=0.062075799701257844]:1.208553492622E-1)[&location="RJ",location.rate=0.062075799701257844]:4.397281029309E-1,144[&location="RJ",location.rate=0.062075799701257844]:5.551040001382E-1)[&location="RJ",location.rate=0.062075799701257844]:1.632872513308E-1)[&location="RJ",location.rate=0.062075799701257844]:7.680443291464E-1,((24[&location="RJ",location.rate=0.062075799701257844]:1.057464908877E0,((21[&location="RJ",location.rate=0.062075799701257844]:5.61351501959E-1,28[&location="RJ",location.rate=0.062075799701257844]:5.860090362054E-1)[&location="RJ",location.rate=0.062075799701257844]:3.221992857854E-1,1[&location="RJ",location.rate=0.062075799701257844]:1.219069521278E-1)[&location="RJ",location.rate=0.062075799701257844]:1.547360389411E-1)[&location="RJ",location.rate=0.062075799701257844]:2.09358454641E-1,(102[&location="RJ",location.rate=0.062075799701257844]:3.65824629286E-2,((11[&location="RJ",location.rate=0.062075799701257844]:4.705795099134E-1,140[&location="RJ",location.rate=0.062075799701257844]:4.514014277217E-1)[&location="RJ",location.rate=0.062075799701257844]:3.503235321456E-1,((25[&location="RJ",location.rate=0.062075799701257844]:5.505477454337E-1,20[&location="RJ",location.rate=0.062075799701257844]:5.31369663242E-1)[&location="RJ",location.rate=0.062075799701257844]:1.957351986734E-1,23[&location="RJ",location.rate=0.062075799701257844]:7.353240399975E-1)[&location="RJ",location.rate=0.062075799701257844]:1.705105089107E-1)[&location="RJ",location.rate=0.062075799701257844]:2.814328455271E-1)[&location="RJ",location.rate=0.062075799701257844]:6.859706497319E-2)[&location="RJ",location.rate=0.062075799701257844]:1.401601623027E-1)[&location="RJ",location.rate=0.062075799701257844]:2.196407078692E-2,((((4[&location="RJ",location.rate=0.062075799701257844]:2.608916373719E-1,30[&location="RJ",location.rate=0.062075799701257844]:4.334943770979E-1)[&location="RJ",location.rate=0.062075799701257844]:3.466927556817E-1,(((17[&location="RJ",location.rate=0.062075799701257844]:3.619779934826E-1,14[&location="RJ",location.rate=0.062075799701257844]:3.236218290989E-1)[&location="RJ",location.rate=0.062075799701257844]:2.339258206117E-1,(113[&location="RJ",location.rate=0.062075799701257844]:4.9046582431E-1,(117[&location="RJ",location.rate=0.062075799701257844]:3.655289739401E-1,112[&location="RJ",location.rate=0.062075799701257844]:3.627892479125E-1)[&location="RJ",location.rate=0.062075799701257844]:1.276765763974E-1)[&location="RJ",location.rate=0.062075799701257844]:6.70818254006E-2)[&location="RJ",location.rate=0.062075799701257844]:5.272493806271E-2,9[&location="RJ",location.rate=0.062075799701257844]:6.020534096912E-1)[&location="RJ",location.rate=0.062075799701257844]:5.484605185554E-2)[&location="RJ",location.rate=0.062075799701257844]:1.733605569219E-1,(110[&location="RJ",location.rate=0.062075799701257844]:3.922309166872E-1,105[&location="RJ",location.rate=0.062075799701257844]:3.703131084681E-1)[&location="RJ",location.rate=0.062075799701257844]:4.407688278088E-1)[&location="RJ",location.rate=0.062075799701257844]:3.770404119283E-1,(((116[&location="RJ",location.rate=0.062075799701257844]:7.136962186034E-1,(148[&location="RJ",location.rate=0.062075799701257844]:3.614541128063E-1,143[&location="RJ",location.rate=0.062075799701257844]:3.58714386779E-1)[&location="RJ",location.rate=0.062075799701257844]:3.905982701808E-1)[&location="RJ",location.rate=0.062075799701257844]:9.946343673066E-2,(139[&location="RJ",location.rate=0.062075799701257844]:7.228215842487E-1,(111[&location="RJ",location.rate=0.062075799701257844]:2.084529213553E-1,106[&location="RJ",location.rate=0.062075799701257844]:1.920145651909E-1)[&location="RJ",location.rate=0.062075799701257844]:3.3902619714E-1)[&location="RJ",location.rate=0.062075799701257844]:3.423928656059E-1)[&location="RJ",location.rate=0.062075799701257844]:1.272207047637E-1,(((107[&location="RJ",location.rate=0.062075799701257844]:4.192364619377E-1,109[&location="RJ",location.rate=0.062075799701257844]:4.384145441294E-1)[&location="RJ",location.rate=0.062075799701257844]:5.119401100575E-3,((114[&location="RJ",location.rate=0.062075799701257844]:2.685266034583E-3,104[&location="RJ",location.rate=0.062075799701257844]:6.295923863735E-2)[&location="RJ",location.rate=0.062075799701257844]:1.974947440461E-1,108[&location="RJ",location.rate=0.062075799701257844]:2.577142566561E-1)[&location="RJ",location.rate=0.062075799701257844]:1.639018803548E-1)[&location="RJ",location.rate=0.062075799701257844]:2.362313656606E-1,(115[&location="RJ",location.rate=0.062075799701257844]:4.035219207696E-1,(13[&location="RJ",location.rate=0.062075799701257844]:3.72615511538E-1,19[&location="RJ",location.rate=0.062075799701257844]:4.109716759217E-1)[&location="RJ",location.rate=0.062075799701257844]:1.130981900535E-1)[&location="RJ",location.rate=0.062075799701257844]:1.967913353265E-1)[&location="RJ",location.rate=0.062075799701257844]:3.400671040018E-1)[&location="RJ",location.rate=0.062075799701257844]:1.929474675594E-1)[&location="RJ",location.rate=0.062075799701257844]:1.257567552519E-1)[&location="RJ",location.rate=0.062075799701257844]:2.452791368674E-2)[&location="RJ",location.rate=0.062075799701257844]:1.795180973902E-1)[&location="RJ",location.rate=0.062075799701257844]:1.191033958327E0,((((96[&location="RJ",location.rate=0.062075799701257844]:5.356993943676E-1,99[&location="RJ",location.rate=0.062075799701257844]:5.712185200505E-1)[&location="RJ",location.rate=0.062075799701257844]:1.314201722891E-1,40[&location="RJ",location.rate=0.062075799701257844]:5.523654682961E-1)[&location="RJ",location.rate=0.062075799701257844]:7.009187657604E-2,((100[&location="RJ",location.rate=0.062075799701257844]:8.350482508923E-2,94[&location="RJ",location.rate=0.062075799701257844]:8.350482508923E-2)[&location="RJ",location.rate=0.062075799701257844]:4.168869688757E-1,95[&location="RJ",location.rate=0.062075799701257844]:5.85091247517E-1)[&location="RJ",location.rate=0.062075799701257844]:1.767103596501E-1)[&location="RJ",location.rate=0.062075799701257844]:5.227915347738E-2,(97[&location="RJ",location.rate=0.062075799701257844]:3.732386721302E-1,98[&location="RJ",location.rate=0.062075799701257844]:5.726922240427E-1)[&location="RJ",location.rate=0.062075799701257844]:2.304595748531E-1)[&location="RJ",location.rate=0.062075799701257844]:9.003620997243E-3)[&location="RJ",location.rate=0.062075799701257844]:9.228575394946E-2,((147[&location="RJ",location.rate=0.062075799701257844]:7.125500492586E-1,((16[&location="RJ",location.rate=0.062075799701257844]:2.727443393963E0,39[&location="RJ",location.rate=0.062075799701257844]:6.419504678461E-1)[&location="RJ",location.rate=0.062075799701257844]:1.310505271309E-2,(((22[&location="RJ",location.rate=0.062075799701257844]:3.66880990568E-1,27[&location="RJ",location.rate=0.062075799701257844]:3.833193467324E-1)[&location="RJ",location.rate=0.062075799701257844]:2.533371697678E-1,(31[&location="RJ",location.rate=0.062075799701257844]:6.571589148939E-1,((7[&location="RJ",location.rate=0.062075799701257844]:6.250703616179E-2,8[&location="RJ",location.rate=0.062075799701257844]:6.250703616179E-2)[&location="RJ",location.rate=0.062075799701257844]:3.347680254739E-1,26[&location="RJ",location.rate=0.062075799701257844]:5.041243767042E-1)[&location="RJ",location.rate=0.062075799701257844]:1.091989217513E-1)[&location="RJ",location.rate=0.062075799701257844]:1.785376599E-2)[&location="RJ",location.rate=0.062075799701257844]:1.430133438516E-1,2[&location="RJ",location.rate=0.062075799701257844]:5.906287644615E-1)[&location="RJ",location.rate=0.062075799701257844]:2.021152558927E0)[&location="RJ",location.rate=0.062075799701257844]:1.174795190773E-4)[&location="RJ",location.rate=0.062075799701257844]:1.170500345987E-1,146[&location="RJ",location.rate=0.062075799701257844]:8.924416139119E-1)[&location="RJ",location.rate=0.062075799701257844]:3.802838619224E-3)[&location="RJ",location.rate=0.062075799701257844]:2.081059084672E-1)[&location="Northeast",location.rate=0.062075799701257844]:2.113523995621E-1)[&location="Northeast",location.rate=0.062075799701257844]:1.163309285252E-1,((((122[&location="Northeast",location.rate=0.062075799701257844]:2.897917458557E-1,(123[&location="Northeast",location.rate=0.062075799701257844]:2.618740098605E-1,124[&location="Northeast",location.rate=0.062075799701257844]:2.591417694234E-1)[&location="Northeast",location.rate=0.062075799701257844]:2.791773599516E-2)[&location="Northeast",location.rate=0.062075799701257844]:4.041527314798E-1,67[&location="North",location.rate=0.062075799701257844]:1.926719269949E-1)[&location="Northeast",location.rate=0.062075799701257844]:1.894931661529E-1,((((120[&location="Northeast",location.rate=0.062075799701257844]:1.671963292227E0,119[&location="Northeast",location.rate=0.062075799701257844]:1.767853703186E0)[&location="Northeast",location.rate=0.062075799701257844]:3.860476206703E-1,126[&location="Northeast",location.rate=0.062075799701257844]:1.368198801213E0)[&location="Northeast",location.rate=0.062075799701257844]:2.04432803653E-1,((138[&location="Northeast",location.rate=0.062075799701257844]:4.682058834356E-1,136[&location="Northeast",location.rate=0.062075799701257844]:3.366990341204E-1)[&location="Northeast",location.rate=0.062075799701257844]:1.095934836112E0,135[&location="Northeast",location.rate=0.062075799701257844]:1.364140719547E0)[&location="Northeast",location.rate=0.062075799701257844]:6.462482024826E-1)[&location="Northeast",location.rate=0.062075799701257844]:1.200012798518E-2,66[&location="North",location.rate=0.062075799701257844]:3.374575431658E-1)[&location="Northeast",location.rate=0.062075799701257844]:4.470754998194E-2)[&location="Northeast",location.rate=0.062075799701257844]:2.360340007529E-1,((((((58[&location="Northeast",location.rate=0.062075799701257844]:1.839901288882E-1,54[&location="Northeast",location.rate=0.062075799701257844]:1.266130797079E-1)[&location="Northeast",location.rate=0.062075799701257844]:1.697544990162E-1,(37[&location="Northeast",location.rate=0.062075799701257844]:3.449162726837E-1,(56[&location="Northeast",location.rate=0.062075799701257844]:2.695110517084E-1,55[&location="Northeast",location.rate=0.062075799701257844]:2.695110517084E-1)[&location="Northeast",location.rate=0.062075799701257844]:2.895713354345E-2)[&location="Northeast",location.rate=0.062075799701257844]:2.795403828087E-2)[&location="Northeast",location.rate=0.062075799701257844]:3.084554853877E-2,57[&location="Northeast",location.rate=0.062075799701257844]:3.681967338203E-1)[&location="Northeast",location.rate=0.062075799701257844]:2.788883188092E-2,59[&location="Northeast",location.rate=0.062075799701257844]:3.93353325264E-1)[&location="Northeast",location.rate=0.062075799701257844]:2.348430639463E-1,68[&location="North",location.rate=0.062075799701257844]:5.790160613414E-1)[&location="Northeast",location.rate=0.062075799701257844]:4.086989540512E-1,((((53[&location="Northeast",location.rate=0.062075799701257844]:5.63965475445E-1,(133[&location="Northeast",location.rate=0.062075799701257844]:9.11271508729E-1,(137[&location="Northeast",location.rate=0.062075799701257844]:3.092660436911E-1,134[&location="Northeast",location.rate=0.062075799701257844]:2.380331669789E-1)[&location="Northeast",location.rate=0.062075799701257844]:6.431013554489E-1)[&location="Northeast",location.rate=0.062075799701257844]:4.347734636842E-1)[&location="Northeast",location.rate=0.062075799701257844]:1.435431414278E-1,(52[&location="Northeast",location.rate=0.062075799701257844]:1.592575388929E-1,((29[&location="RJ",location.rate=0.062075799701257844]:8.015041124036E-1,(5[&location="RJ",location.rate=0.062075799701257844]:2.715821779066E-1,12[&location="RJ",location.rate=0.062075799701257844]:3.099383422901E-1)[&location="RJ",location.rate=0.062075799701257844]:3.84716455045E-1)[&location="RJ",location.rate=0.062075799701257844]:3.086187897363E-1,103[&location="RJ",location.rate=0.062075799701257844]:8.772461898111E-1)[&location="RJ",location.rate=0.062075799701257844]:9.463050836427E-1)[&location="Northeast",location.rate=0.062075799701257844]:5.564477992913E-1)[&location="Northeast",location.rate=0.062075799701257844]:1.615671890613E-1,((((((79[&location="North",location.rate=0.062075799701257844]:1.832215302653E-1,82[&location="North",location.rate=0.062075799701257844]:1.914407083474E-1)[&location="North",location.rate=0.062075799701257844]:9.676803273533E-2,(72[&location="North",location.rate=0.062075799701257844]:3.676236676152E-2,78[&location="North",location.rate=0.062075799701257844]:5.868017498083E-2)[&location="North",location.rate=0.062075799701257844]:2.213093880198E-1)[&location="North",location.rate=0.062075799701257844]:1.464678739681E-1,(80[&location="North",location.rate=0.062075799701257844]:1.429778785762E-1,81[&location="North",location.rate=0.062075799701257844]:1.429778785762E-1)[&location="North",location.rate=0.062075799701257844]:2.752603803102E-1)[&location="North",location.rate=0.062075799701257844]:4.512354153699E-2,71[&location="North",location.rate=0.062075799701257844]:4.441837182317E-1)[&location="North",location.rate=0.062075799701257844]:1.560264917416E-3,(77[&location="North",location.rate=0.062075799701257844]:3.476196346766E-1,73[&location="North",location.rate=0.062075799701257844]:3.530990867313E-1)[&location="North",location.rate=0.062075799701257844]:1.611380471026E-1)[&location="North",location.rate=0.062075799701257844]:3.021382262878E-1,(75[&location="North",location.rate=0.062075799701257844]:6.083797543126E-1,(76[&location="North",location.rate=0.062075799701257844]:4.907540554086E-1,(74[&location="North",location.rate=0.062075799701257844]:4.274181548381E-1,70[&location="North",location.rate=0.062075799701257844]:3.890619904547E-1)[&location="North",location.rate=0.062075799701257844]:6.333590057048E-2)[&location="North",location.rate=0.062075799701257844]:1.17625698904E-1)[&location="North",location.rate=0.062075799701257844]:2.079956058092E-1)[&location="North",location.rate=0.062075799701257844]:7.991635044244E-1)[&location="Northeast",location.rate=0.062075799701257844]:3.430438425292E-1,125[&location="Northeast",location.rate=0.062075799701257844]:1.001737134802E0)[&location="Northeast",location.rate=0.062075799701257844]:1.526445472572E-1)[&location="Northeast",location.rate=0.062075799701257844]:1.782047162804E-1)[&location="Northeast",location.rate=0.062075799701257844]:2.294455850553E-2)[&location="Northeast",location.rate=0.062075799701257844]:2.346811936491E-1,34[&location="Northeast",location.rate=0.062075799701257844]:1.281114742527E-2)[&location="Northeast",location.rate=0.062075799701257844]:1.606651013162E-2,32[&location="Northeast",location.rate=0.062075799701257844]:6.959849337806E-3)[&location="Northeast",location.rate=0.062075799701257844]:2.572350544319E-2,33[&location="Northeast",location.rate=0.062075799701257844]:3.816280683571E-2)[&location="Northeast"];
tree STATE_144000 [&joint=-63.29800745784576,lnP=-63.29800745784576] = [&R] ((32[&location="Northeast",location.rate=0.07541462589673326]:2.051162279514E-2,(((34[&location="Northeast",location.rate=0.07541462589673326]:1.289637565965E-2,((38[&location="Northeast",location.rate=0.07541462589673326]:9.11179684543E-1,(((((95[&location="RJ",location.rate=0.07541462589673326]:4.030832478004E-1,100[&location="RJ",location.rate=0.07541462589673326]:3.183837942483E-1)[&location="RJ",location.rate=0.07541462589673326]:1.508175106581E-1,98[&location="RJ",location.rate=0.07541462589673326]:5.429717967097E-1)[&location="RJ",location.rate=0.07541462589673326]:9.026584876627E-2,(96[&location="RJ",location.rate=0.07541462589673326]:5.040277042949E-1,99[&location="RJ",location.rate=0.07541462589673326]:5.395468299777E-1)[&location="RJ",location.rate=0.07541462589673326]:1.155487389955E-1)[&location="RJ",location.rate=0.07541462589673326]:6.907477636895E-2,((39[&location="RJ",location.rate=0.07541462589673326]:3.448001792024E-1,97[&location="RJ",location.rate=0.07541462589673326]:2.737619278362E-1)[&location="RJ",location.rate=0.07541462589673326]:1.351813723839E-1,147[&location="RJ",location.rate=0.07541462589673326]:5.373586007667E-1)[&location="RJ",location.rate=0.07541462589673326]:9.391556971232E-2)[&location="RJ",location.rate=0.07541462589673326]:7.701261028199E-4,((((146[&location="RJ",location.rate=0.07541462589673326]:4.7622126623E-1,(16[&location="RJ",location.rate=0.07541462589673326]:2.412521998233E0,(101[&location="RJ",location.rate=0.07541462589673326]:6.259107229942E-1,(((((144[&location="RJ",location.rate=0.07541462589673326]:1.959487989225E-1,(145[&location="RJ",location.rate=0.07541462589673326]:1.094517155285E-1,141[&location="RJ",location.rate=0.07541462589673326]:1.067119895009E-1)[&location="RJ",location.rate=0.07541462589673326]:9.19765354489E-2)[&location="RJ",location.rate=0.07541462589673326]:3.858632418089E-1,142[&location="RJ",location.rate=0.07541462589673326]:5.872914927864E-1)[&location="RJ",location.rate=0.07541462589673326]:8.775111759346E-1,((113[&location="RJ",location.rate=0.07541462589673326]:7.76485808437E-1,(((117[&location="RJ",location.rate=0.07541462589673326]:5.276177435826E-1,110[&location="RJ",location.rate=0.07541462589673326]:5.193985655003E-1)[&location="RJ",location.rate=0.07541462589673326]:9.144374799441E-2,105[&location="RJ",location.rate=0.07541462589673326]:5.889245052756E-1)[&location="RJ",location.rate=0.07541462589673326]:8.007708351943E-2,(9[&location="RJ",location.rate=0.07541462589673326]:6.411192752915E-1,((30[&location="RJ",location.rate=0.07541462589673326]:4.460402962278E-1,4[&location="RJ",location.rate=0.07541462589673326]:2.734375565018E-1)[&location="RJ",location.rate=0.07541462589673326]:2.431737596275E-1,(17[&location="RJ",location.rate=0.07541462589673326]:5.027499107449E-1,14[&location="RJ",location.rate=0.07541462589673326]:4.643937463612E-1)[&location="RJ",location.rate=0.07541462589673326]:1.097518163433E-1)[&location="RJ",location.rate=0.07541462589673326]:7.519289066898E-2)[&location="RJ",location.rate=0.07541462589673326]:4.706039569531E-2)[&location="RJ",location.rate=0.07541462589673326]:8.008695936819E-2)[&location="RJ",location.rate=0.07541462589673326]:3.308156780363E-1,(((148[&location="RJ",location.rate=0.07541462589673326]:4.5376751538E-1,143[&location="RJ",location.rate=0.07541462589673326]:4.510277893526E-1)[&location="RJ",location.rate=0.07541462589673326]:2.55242914248E-1,(139[&location="RJ",location.rate=0.07541462589673326]:4.607271630898E-1,((106[&location="RJ",location.rate=0.07541462589673326]:4.9989217374E-2,104[&location="RJ",location.rate=0.07541462589673326]:4.9989217374E-2)[&location="RJ",location.rate=0.07541462589673326]:2.154384081113E-1,111[&location="RJ",location.rate=0.07541462589673326]:2.818659816496E-1)[&location="RJ",location.rate=0.07541462589673326]:3.518715686746E-3)[&location="RJ",location.rate=0.07541462589673326]:4.61981896675E-1)[&location="RJ",location.rate=0.07541462589673326]:6.39148194326E-2,(116[&location="RJ",location.rate=0.07541462589673326]:6.775650395669E-1,(((108[&location="RJ",location.rate=0.07541462589673326]:4.523650813985E-1,((114[&location="RJ",location.rate=0.07541462589673326]:2.3574275629E-1,112[&location="RJ",location.rate=0.07541462589673326]:3.179345371119E-1)[&location="RJ",location.rate=0.07541462589673326]:4.682201715136E-2,(107[&location="RJ",location.rate=0.07541462589673326]:3.308801995014E-1,109[&location="RJ",location.rate=0.07541462589673326]:3.500582816932E-1)[&location="RJ",location.rate=0.07541462589673326]:1.195854654272E-2)[&location="RJ",location.rate=0.07541462589673326]:1.122660613817E-1)[&location="RJ",location.rate=0.07541462589673326]:2.101639868375E-1,(13[&location="RJ",location.rate=0.07541462589673326]:3.757237687377E-1,19[&location="RJ",location.rate=0.07541462589673326]:4.140799331214E-1)[&location="RJ",location.rate=0.07541462589673326]:3.114628337448E-1)[&location="RJ",location.rate=0.07541462589673326]:1.184663073445E-2,115[&location="RJ",location.rate=0.07541462589673326]:6.168414523951E-1)[&location="RJ",location.rate=0.07541462589673326]:6.072358717175E-2)[&location="RJ",location.rate=0.07541462589673326]:5.700404510997E-2)[&location="RJ",location.rate=0.07541462589673326]:2.905406209746E-1)[&location="RJ",location.rate=0.07541462589673326]:1.848984425214E-1)[&location="RJ",location.rate=0.07541462589673326]:1.302599035836E-1,((102[&location="RJ",location.rate=0.07541462589673326]:2.278477276004E-2,((140[&location="RJ",location.rate=0.07541462589673326]:3.703383723285E-1,11[&location="RJ",location.rate=0.07541462589673326]:3.895164545203E-1)[&location="RJ",location.rate=0.07541462589673326]:1.813253997522E-1,((25[&location="RJ",location.rate=0.07541462589673326]:1.68628010101E-1,20[&location="RJ",location.rate=0.07541462589673326]:1.494499279093E-1)[&location="RJ",location.rate=0.07541462589673326]:2.084032510099E-1,23[&location="RJ",location.rate=0.07541462589673326]:3.660723570013E-1)[&location="RJ",location.rate=0.07541462589673326]:2.897010041204E-1)[&location="RJ",location.rate=0.07541462589673326]:5.17696343145E-1)[&location="RJ",location.rate=0.07541462589673326]:1.716382506488E-1,(24[&location="RJ",location.rate=0.07541462589673326]:9.425356317097E-1,((28[&location="RJ",location.rate=0.07541462589673326]:6.519203323835E-1,21[&location="RJ",location.rate=0.07541462589673326]:6.272627981371E-1)[&location="RJ",location.rate=0.07541462589673326]:1.805841588124E-1,1[&location="RJ",location.rate=0.07541462589673326]:4.620312133301E-2)[&location="RJ",location.rate=0.07541462589673326]:1.155105925684E-1)[&location="RJ",location.rate=0.07541462589673326]:4.135312273156E-1)[&location="RJ",location.rate=0.07541462589673326]:1.540642064299E-1)[&location="RJ",location.rate=0.07541462589673326]:7.617096457481E-2,((3[&location="RJ",location.rate=0.07541462589673326]:7.297832898253E-1,((89[&location="Northeast",location.rate=0.07541462589673326]:4.989532439051E-2,88[&location="Northeast",location.rate=0.07541462589673326]:3.61966942535E-2)[&location="Northeast",location.rate=0.07541462589673326]:5.758964093424E-1,((87[&location="Northeast",location.rate=0.07541462589673326]:7.964254706673E-2,((86[&location="Northeast",location.rate=0.07541462589673326]:4.197882189472E-2,84[&location="Northeast",location.rate=0.07541462589673326]:4.197882189472E-2)[&location="Northeast",location.rate=0.07541462589673326]:6.74184102871E-3,(93[&location="Northeast",location.rate=0.07541462589673326]:5.97781386522E-2,(85[&location="Northeast",location.rate=0.07541462589673326]:3.079259535177E-2,83[&location="Northeast",location.rate=0.07541462589673326]:3.079259535177E-2)[&location="Northeast",location.rate=0.07541462589673326]:1.528691316341E-2)[&location="Northeast",location.rate=0.07541462589673326]:2.641154408248E-3)[&location="Northeast",location.rate=0.07541462589673326]:3.09218841433E-2)[&location="Northeast",location.rate=0.07541462589673326]:2.286889771788E-1,(92[&location="Northeast",location.rate=0.07541462589673326]:1.539043949203E-1,(91[&location="Northeast",location.rate=0.07541462589673326]:2.758314717509E-2,90[&location="Northeast",location.rate=0.07541462589673326]:2.758314717509E-2)[&location="Northeast",location.rate=0.07541462589673326]:1.263212477452E-1)[&location="Northeast",location.rate=0.07541462589673326]:1.681257594623E-1)[&location="Northeast",location.rate=0.07541462589673326]:3.037615793503E-1)[&location="Northeast",location.rate=0.07541462589673326]:6.574162136265E-1)[&location="RJ",location.rate=0.07541462589673326]:2.460365964907E-2,((15[&location="RJ",location.rate=0.07541462589673326]:4.639463081415E-1,10[&location="RJ",location.rate=0.07541462589673326]:4.255901437581E-1)[&location="RJ",location.rate=0.07541462589673326]:1.365700401122E-1,(18[&location="RJ",location.rate=0.07541462589673326]:6.05535181738E-1,6[&location="RJ",location.rate=0.07541462589673326]:5.425214831079E-1)[&location="RJ",location.rate=0.07541462589673326]:3.200344598046E-3)[&location="RJ",location.rate=0.07541462589673326]:2.607199162889E-1)[&location="RJ",location.rate=0.07541462589673326]:6.675315189119E-1)[&location="RJ",location.rate=0.07541462589673326]:2.067319806356E-1)[&location="RJ",location.rate=0.07541462589673326]:6.742825081152E-1)[&location="RJ",location.rate=0.07541462589673326]:2.897361487944E-2)[&location="RJ",location.rate=0.07541462589673326]:1.544406034158E-3,(2[&location="RJ",location.rate=0.07541462589673326]:1.161452650207E0,(((7[&location="RJ",location.rate=0.07541462589673326]:2.971675828686E-1,8[&location="RJ",location.rate=0.07541462589673326]:2.971675828686E-1)[&location="RJ",location.rate=0.07541462589673326]:2.644545196866E-1,26[&location="RJ",location.rate=0.07541462589673326]:6.684714176237E-1)[&location="RJ",location.rate=0.07541462589673326]:1.294887452069E-1,((22[&location="RJ",location.rate=0.07541462589673326]:6.880538869237E-1,27[&location="RJ",location.rate=0.07541462589673326]:7.04492243088E-1)[&location="RJ",location.rate=0.07541462589673326]:8.013828435372E-2,31[&location="RJ",location.rate=0.07541462589673326]:8.229866918255E-1)[&location="RJ",location.rate=0.07541462589673326]:1.880908744351E-2)[&location="RJ",location.rate=0.07541462589673326]:5.470541312119E-1)[&location="RJ",location.rate=0.07541462589673326]:1.152820245652E0)[&location="RJ",location.rate=0.07541462589673326]:1.09738078175E-1,40[&location="RJ",location.rate=0.07541462589673326]:4.672851712042E-1)[&location="RJ",location.rate=0.07541462589673326]:4.266829130619E-2,94[&location="RJ",location.rate=0.07541462589673326]:5.645982712533E-1)[&location="RJ",location.rate=0.07541462589673326]:6.471378489112E-2)[&location="RJ",location.rate=0.07541462589673326]:4.048184480706E-1)[&location="Northeast",location.rate=0.07541462589673326]:3.898119772151E-1,((36[&location="Northeast",location.rate=0.07541462589673326]:1.874116975045E-1,(35[&location="Northeast",location.rate=0.07541462589673326]:1.378134705283E-1,(127[&location="Centre-West",location.rate=0.07541462589673326]:2.187444593452E0,121[&location="Northeast",location.rate=0.07541462589673326]:1.746348703041E0)[&location="Northeast",location.rate=0.07541462589673326]:5.174921647477E-1)[&location="Northeast",location.rate=0.07541462589673326]:3.022884510399E-3)[&location="Northeast",location.rate=0.07541462589673326]:2.696367725694E-1,(((128[&location="North",location.rate=0.07541462589673326]:1.087077075014E0,((118[&location="Northeast",location.rate=0.07541462589673326]:6.30555943358E-1,69[&location="North",location.rate=0.07541462589673326]:6.415148474677E-1)[&location="North",location.rate=0.07541462589673326]:2.319412656483E-2,(131[&location="North",location.rate=0.07541462589673326]:2.620690990402E-1,(130[&location="North",location.rate=0.07541462589673326]:1.515981951039E-1,(132[&location="North",location.rate=0.07541462589673326]:7.750663674594E-2,129[&location="North",location.rate=0.07541462589673326]:7.476691071858E-2)[&location="North",location.rate=0.07541462589673326]:7.683128438533E-2)[&location="North",location.rate=0.07541462589673326]:1.07731177909E-1)[&location="North",location.rate=0.07541462589673326]:2.574343955401E-1)[&location="North",location.rate=0.07541462589673326]:5.730530324886E-1)[&location="North",location.rate=0.07541462589673326]:1.657014182296E-1,(((62[&location="Centre-West",location.rate=0.07541462589673326]:2.411701389792E-1,(64[&location="Centre-West",location.rate=0.07541462589673326]:1.517589138504E-1,60[&location="Centre-West",location.rate=0.07541462589673326]:1.073982343712E-3)[&location="Centre-West",location.rate=0.07541462589673326]:4.83153347177E-2)[&location="Centre-West",location.rate=0.07541462589673326]:3.093997653818E-1,65[&location="Centre-West",location.rate=0.07541462589673326]:3.587890824432E-1)[&location="Centre-West",location.rate=0.07541462589673326]:3.778102427171E-1,(63[&location="Centre-West",location.rate=0.07541462589673326]:1.503056068369E-1,61[&location="Centre-West",location.rate=0.07541462589673326]:1.914014972479E-1)[&location="Centre-West",location.rate=0.07541462589673326]:7.369786498302E-1)[&location="Centre-West",location.rate=0.07541462589673326]:4.64124373563E-1)[&location="Northeast",location.rate=0.07541462589673326]:3.609312981496E-1,((44[&location="Northeast",location.rate=0.07541462589673326]:6.385886746179E-1,45[&location="Northeast",location.rate=0.07541462589673326]:6.358564341808E-1)[&location="Northeast",location.rate=0.07541462589673326]:5.620379239961E-2,((50[&location="Northeast",location.rate=0.07541462589673326]:2.888428374285E-1,49[&location="Northeast",location.rate=0.07541462589673326]:2.888428374285E-1)[&location="Northeast",location.rate=0.07541462589673326]:2.838513151075E-1,(((46[&location="Northeast",location.rate=0.07541462589673326]:4.405984046456E-1,(43[&location="Northeast",location.rate=0.07541462589673326]:4.213510682911E-1,(42[&location="Northeast",location.rate=0.07541462589673326]:2.020060276798E-1,(41[&location="Northeast",location.rate=0.07541462589673326]:1.957197716315E-1,48[&location="Northeast",location.rate=0.07541462589673326]:2.39435618626E-1)[&location="Northeast",location.rate=0.07541462589673326]:8.217751740789E-4)[&location="Northeast",location.rate=0.07541462589673326]:1.701647127426E-1)[&location="Northeast",location.rate=0.07541462589673326]:1.924733635445E-2)[&location="Northeast",location.rate=0.07541462589673326]:1.209086291462E-1,51[&location="Northeast",location.rate=0.07541462589673326]:5.341846294203E-1)[&location="Northeast",location.rate=0.07541462589673326]:1.403102422757E-2,47[&location="Northeast",location.rate=0.07541462589673326]:5.755380580194E-1)[&location="Northeast",location.rate=0.07541462589673326]:2.994297976241E-2)[&location="Northeast",location.rate=0.07541462589673326]:9.477591011E-2)[&location="Northeast",location.rate=0.07541462589673326]:1.482533525216E-1)[&location="Northeast",location.rate=0.07541462589673326]:3.255304595024E-1)[&location="Northeast",location.rate=0.07541462589673326]:2.881530876345E-1)[&location="Northeast",location.rate=0.07541462589673326]:1.772838590472E-1)[&location="Northeast",location.rate=0.07541462589673326]:4.911401224003E-3,(((59[&location="Northeast",location.rate=0.07541462589673326]:4.256747266979E-1,(((37[&location="Northeast",location.rate=0.07541462589673326]:3.34987249498E-1,(58[&location="Northeast",location.rate=0.07541462589673326]:2.336061676139E-1,54[&location="Northeast",location.rate=0.07541462589673326]:1.762291184335E-1)[&location="Northeast",location.rate=0.07541462589673326]:8.225539882398E-2)[&location="Northeast",location.rate=0.07541462589673326]:1.616695333996E-2,(56[&location="Northeast",location.rate=0.07541462589673326]:2.113978542787E-1,55[&location="Northeast",location.rate=0.07541462589673326]:2.113978542787E-1)[&location="Northeast",location.rate=0.07541462589673326]:9.330826112739E-2)[&location="Northeast",location.rate=0.07541462589673326]:4.615796244583E-2,57[&location="Northeast",location.rate=0.07541462589673326]:3.617930396007E-1)[&location="Northeast",location.rate=0.07541462589673326]:6.661392753439E-2)[&location="Northeast",location.rate=0.07541462589673326]:3.352252791342E-1,68[&location="North",location.rate=0.07541462589673326]:7.117196779631E-1)[&location="Northeast",location.rate=0.07541462589673326]:4.833838573815E-1,(((((103[&location="RJ",location.rate=0.07541462589673326]:4.380192098642E-1,((12[&location="RJ",location.rate=0.07541462589673326]:7.652547933936E-2,5[&location="RJ",location.rate=0.07541462589673326]:3.81693149559E-2)[&location="RJ",location.rate=0.07541462589673326]:2.405260705011E-1,29[&location="RJ",location.rate=0.07541462589673326]:4.23900864909E-1)[&location="RJ",location.rate=0.07541462589673326]:2.469950572841E-1)[&location="RJ",location.rate=0.07541462589673326]:1.802533160573E0,52[&location="Northeast",location.rate=0.07541462589673326]:5.762586358758E-1)[&location="Northeast",location.rate=0.07541462589673326]:2.160246833306E-1,(((137[&location="Northeast",location.rate=0.07541462589673326]:4.708611486164E-1,134[&location="Northeast",location.rate=0.07541462589673326]:3.996282719042E-1)[&location="Northeast",location.rate=0.07541462589673326]:3.222403726738E-1,133[&location="Northeast",location.rate=0.07541462589673326]:7.520056308791E-1)[&location="Northeast",location.rate=0.07541462589673326]:6.311312685803E-1,(((81[&location="North",location.rate=0.07541462589673326]:7.700067449962E-2,80[&location="North",location.rate=0.07541462589673326]:7.700067449962E-2)[&location="North",location.rate=0.07541462589673326]:2.682549471482E-1,((73[&location="North",location.rate=0.07541462589673326]:3.784034024736E-1,77[&location="North",location.rate=0.07541462589673326]:3.729239504189E-1)[&location="North",location.rate=0.07541462589673326]:1.350589526074E-2,(82[&location="North",location.rate=0.07541462589673326]:3.405481282649E-1,(79[&location="North",location.rate=0.07541462589673326]:1.637124772117E-1,((78[&location="North",location.rate=0.07541462589673326]:2.241076386724E-2,72[&location="North",location.rate=0.07541462589673326]:4.929556479238E-4)[&location="North",location.rate=0.07541462589673326]:1.205024575659E-1,71[&location="North",location.rate=0.07541462589673326]:1.155159611591E-1)[&location="North",location.rate=0.07541462589673326]:2.079925577854E-2)[&location="North",location.rate=0.07541462589673326]:1.686164729711E-1)[&location="North",location.rate=0.07541462589673326]:1.848445714074E-2)[&location="North",location.rate=0.07541462589673326]:2.661392406574E-3)[&location="North",location.rate=0.07541462589673326]:4.008183378084E-1,((76[&location="North",location.rate=0.07541462589673326]:4.233638932627E-1,(74[&location="North",location.rate=0.07541462589673326]:3.386474149386E-1,70[&location="North",location.rate=0.07541462589673326]:3.002912505552E-1)[&location="North",location.rate=0.07541462589673326]:8.471647832409E-2)[&location="North",location.rate=0.07541462589673326]:2.323482636016E-1,75[&location="North",location.rate=0.07541462589673326]:6.557121568644E-1)[&location="North",location.rate=0.07541462589673326]:1.396768710849E-1)[&location="North",location.rate=0.07541462589673326]:5.52131433154E-1)[&location="Northeast",location.rate=0.07541462589673326]:1.830291954039E-1)[&location="Northeast",location.rate=0.07541462589673326]:5.839118098409E-2,53[&location="Northeast",location.rate=0.07541462589673326]:8.424777788792E-1)[&location="Northeast",location.rate=0.07541462589673326]:3.455054421416E-1,125[&location="Northeast",location.rate=0.07541462589673326]:9.776007073595E-1)[&location="Northeast",location.rate=0.07541462589673326]:3.841694946519E-1)[&location="Northeast",location.rate=0.07541462589673326]:2.334385779413E-1)[&location="Northeast",location.rate=0.07541462589673326]:9.640876637827E-3,33[&location="Northeast",location.rate=0.07541462589673326]:1.101029735711E-2)[&location="Northeast",location.rate=0.07541462589673326]:1.498077749274E-2)[&location="Northeast",location.rate=0.07541462589673326]:6.552846714553E-3,(66[&location="North",location.rate=0.07541462589673326]:6.917527535752E-1,((((122[&location="Northeast",location.rate=0.07541462589673326]:2.593927654665E-1,123[&location="Northeast",location.rate=0.07541462589673326]:2.593927654665E-1)[&location="Northeast",location.rate=0.07541462589673326]:9.614143572775E-2,124[&location="Northeast",location.rate=0.07541462589673326]:3.528019607571E-1)[&location="Northeast",location.rate=0.07541462589673326]:3.724635797165E-1,67[&location="North",location.rate=0.07541462589673326]:2.267252305701E-1)[&location="Northeast",location.rate=0.07541462589673326]:2.990995140272E-1,(126[&location="Northeast",location.rate=0.07541462589673326]:8.730396018612E-1,(119[&location="Northeast",location.rate=0.07541462589673326]:1.113418734234E0,(120[&location="Northeast",location.rate=0.07541462589673326]:7.116313924848E-1,(135[&location="Northeast",location.rate=0.07541462589673326]:1.912286439578E-1,(138[&location="Northeast",location.rate=0.07541462589673326]:1.579095986434E-1,136[&location="Northeast",location.rate=0.07541462589673326]:2.640274932822E-2)[&location="Northeast",location.rate=0.07541462589673326]:2.333190453145E-1)[&location="Northeast",location.rate=0.07541462589673326]:2.683479540064E-1)[&location="Northeast",location.rate=0.07541462589673326]:3.058969307901E-1)[&location="Northeast",location.rate=0.07541462589673326]:5.453233902713E-1)[&location="Northeast",location.rate=0.07541462589673326]:8.999593324211E-1)[&location="Northeast",location.rate=0.07541462589673326]:1.659280089778E-1)[&location="Northeast",location.rate=0.07541462589673326]:2.202432227837E-1)[&location="Northeast"];
tree STATE_146000 [&joint=-61.967561423541234,lnP=-61.967561423541234] = [&R] ((33[&location="Northeast",location.rate=0.07460751613224176]:7.23912566674E-2,34[&location="Northeast",location.rate=0.07460751613224176]:8.882961283177E-2)[&location="Northeast",location.rate=0.07460751613224176]:1.147583471576E-1,((((((((((65[&location="Centre-West",location.rate=0.07460751613224176]:3.29158766672E-1,(60[&location="Centre-West",location.rate=0.07460751613224176]:1.795735990223E-1,(64[&location="Centre-West",location.rate=0.07460751613224176]:2.766933198562E-1,62[&location="Centre-West",location.rate=0.07460751613224176]:3.177892102672E-1)[&location="Centre-West",location.rate=0.07460751613224176]:5.356521067286E-2)[&location="Centre-West",location.rate=0.07460751613224176]:1.495851676497E-1)[&location="Centre-West",location.rate=0.07460751613224176]:4.484895979324E-1,(63[&location="Centre-West",location.rate=0.07460751613224176]:6.187155271369E-2,61[&location="Centre-West",location.rate=0.07460751613224176]:1.029674431247E-1)[&location="Centre-West",location.rate=0.07460751613224176]:8.664617433974E-1)[&location="Centre-West",location.rate=0.07460751613224176]:7.129081239205E-1,((((132[&location="North",location.rate=0.07460751613224176]:1.449665469375E-1,(130[&location="North",location.rate=0.07460751613224176]:1.262468785747E-1,131[&location="North",location.rate=0.07460751613224176]:1.289866046021E-1)[&location="North",location.rate=0.07460751613224176]:1.597994233542E-2)[&location="North",location.rate=0.07460751613224176]:4.2542061022E-2,129[&location="North",location.rate=0.07460751613224176]:1.847688819321E-1)[&location="North",location.rate=0.07460751613224176]:5.524819224356E-1,(69[&location="North",location.rate=0.07460751613224176]:8.32117459644E-1,118[&location="Northeast",location.rate=0.07460751613224176]:8.211585555344E-1)[&location="Northeast",location.rate=0.07460751613224176]:5.307855020324E-2)[&location="Northeast",location.rate=0.07460751613224176]:6.870761269684E-1,128[&location="North",location.rate=0.07460751613224176]:1.421587205309E0)[&location="Northeast",location.rate=0.07460751613224176]:1.210240777365E-1)[&location="Northeast",location.rate=0.07460751613224176]:5.366659249043E-2,((((51[&location="Northeast",location.rate=0.07460751613224176]:4.398290078629E-1,(47[&location="Northeast",location.rate=0.07460751613224176]:4.016624934279E-1,44[&location="Northeast",location.rate=0.07460751613224176]:3.961980125537E-1)[&location="Northeast",location.rate=0.07460751613224176]:6.548891880647E-2)[&location="Northeast",location.rate=0.07460751613224176]:1.003494179164E-1,(49[&location="Northeast",location.rate=0.07460751613224176]:4.782880932105E-1,50[&location="Northeast",location.rate=0.07460751613224176]:4.782880932105E-1)[&location="Northeast",location.rate=0.07460751613224176]:5.642585169458E-2)[&location="Northeast",location.rate=0.07460751613224176]:1.003636566672E-2,(43[&location="Northeast",location.rate=0.07460751613224176]:5.10753939832E-1,(((48[&location="Northeast",location.rate=0.07460751613224176]:2.521652158519E-1,42[&location="Northeast",location.rate=0.07460751613224176]:2.139138497317E-1)[&location="Northeast",location.rate=0.07460751613224176]:1.123029182478E-2,41[&location="Northeast",location.rate=0.07460751613224176]:2.196796606822E-1)[&location="Northeast",location.rate=0.07460751613224176]:1.628816961675E-1,46[&location="Northeast",location.rate=0.07460751613224176]:4.372061655927E-1)[&location="Northeast",location.rate=0.07460751613224176]:7.354777423933E-2)[&location="Northeast",location.rate=0.07460751613224176]:6.678325598546E-2)[&location="Northeast",location.rate=0.07460751613224176]:6.118297401094E-2,45[&location="Northeast",location.rate=0.07460751613224176]:6.305234485171E-1)[&location="Northeast",location.rate=0.07460751613224176]:1.923582147273E-1)[&location="Northeast",location.rate=0.07460751613224176]:8.289111877293E-2,(121[&location="Northeast",location.rate=0.07460751613224176]:2.260021139903E0,(35[&location="Northeast",location.rate=0.07460751613224176]:1.093481715411E-1,127[&location="Centre-West",location.rate=0.07460751613224176]:2.676471459212E0)[&location="Northeast",location.rate=0.07460751613224176]:2.464557110212E-2)[&location="Northeast",location.rate=0.07460751613224176]:1.640812837777E-2)[&location="Northeast",location.rate=0.07460751613224176]:1.938343006304E-2,36[&location="Northeast",location.rate=0.07460751613224176]:2.163606435497E-1)[&location="Northeast",location.rate=0.07460751613224176]:4.212942433995E-1,(((39[&location="RJ",location.rate=0.07460751613224176]:5.98520557177E-1,(((97[&location="RJ",location.rate=0.07460751613224176]:4.489553703602E-1,((31[&location="RJ",location.rate=0.07460751613224176]:1.03840101803E0,((22[&location="RJ",location.rate=0.07460751613224176]:4.043179006146E-1,27[&location="RJ",location.rate=0.07460751613224176]:4.20756256779E-1)[&location="RJ",location.rate=0.07460751613224176]:3.992573949771E-1,(26[&location="RJ",location.rate=0.07460751613224176]:5.080072250056E-1,(7[&location="RJ",location.rate=0.07460751613224176]:1.659482571341E-1,8[&location="RJ",location.rate=0.07460751613224176]:1.659482571341E-1)[&location="RJ",location.rate=0.07460751613224176]:2.352096528029E-1)[&location="RJ",location.rate=0.07460751613224176]:3.065269746958E-1)[&location="RJ",location.rate=0.07460751613224176]:1.8003120189E-1)[&location="RJ",location.rate=0.07460751613224176]:8.231195584402E-2,2[&location="RJ",location.rate=0.07460751613224176]:8.933157135997E-1)[&location="RJ",location.rate=0.07460751613224176]:1.583403710956E0)[&location="RJ",location.rate=0.07460751613224176]:4.743212869362E-2,(40[&location="RJ",location.rate=0.07460751613224176]:5.529183007145E-1,146[&location="RJ",location.rate=0.07460751613224176]:6.731368799494E-1)[&location="RJ",location.rate=0.07460751613224176]:1.450744970545E-2)[&location="RJ",location.rate=0.07460751613224176]:2.656510517647E-2,(((((((((91[&location="Northeast",location.rate=0.07460751613224176]:5.572910788924E-2,90[&location="Northeast",location.rate=0.07460751613224176]:5.572910788924E-2)[&location="Northeast",location.rate=0.07460751613224176]:1.077161606196E-1,92[&location="Northeast",location.rate=0.07460751613224176]:1.634452685089E-1)[&location="Northeast",location.rate=0.07460751613224176]:7.737491919641E-2,((((85[&location="Northeast",location.rate=0.07460751613224176]:2.960763656022E-2,83[&location="Northeast",location.rate=0.07460751613224176]:2.960763656022E-2)[&location="Northeast",location.rate=0.07460751613224176]:6.307530729998E-2,84[&location="Northeast",location.rate=0.07460751613224176]:9.26829438602E-2)[&location="Northeast",location.rate=0.07460751613224176]:2.487514362711E-2,(93[&location="Northeast",location.rate=0.07460751613224176]:1.26631689114E-1,86[&location="Northeast",location.rate=0.07460751613224176]:1.12933058977E-1)[&location="Northeast",location.rate=0.07460751613224176]:4.625028510325E-3)[&location="Northeast",location.rate=0.07460751613224176]:9.581111620643E-2,87[&location="Northeast",location.rate=0.07460751613224176]:2.133692036937E-1)[&location="Northeast",location.rate=0.07460751613224176]:1.375235387454E-2)[&location="Northeast",location.rate=0.07460751613224176]:9.792050736244E-2,(88[&location="Northeast",location.rate=0.07460751613224176]:1.870228538509E-1,89[&location="Northeast",location.rate=0.07460751613224176]:2.007214839879E-1)[&location="Northeast",location.rate=0.07460751613224176]:1.380192110799E-1)[&location="Northeast",location.rate=0.07460751613224176]:5.655083112618E-1,3[&location="RJ",location.rate=0.07460751613224176]:3.508243487954E-1)[&location="RJ",location.rate=0.07460751613224176]:2.50959395009E-1,((6[&location="RJ",location.rate=0.07460751613224176]:2.993823372284E-1,18[&location="RJ",location.rate=0.07460751613224176]:3.623960358586E-1)[&location="RJ",location.rate=0.07460751613224176]:2.394621957371E-1,(15[&location="RJ",location.rate=0.07460751613224176]:1.537482027359E-1,10[&location="RJ",location.rate=0.07460751613224176]:1.153920383524E-1)[&location="RJ",location.rate=0.07460751613224176]:4.398908507775E-1)[&location="RJ",location.rate=0.07460751613224176]:1.149940053593E-1)[&location="RJ",location.rate=0.07460751613224176]:6.862214873598E-1,(((((144[&location="RJ",location.rate=0.07460751613224176]:3.027761515114E-1,145[&location="RJ",location.rate=0.07460751613224176]:3.082556035664E-1)[&location="RJ",location.rate=0.07460751613224176]:4.087068769811E-2,141[&location="RJ",location.rate=0.07460751613224176]:3.463865652369E-1)[&location="RJ",location.rate=0.07460751613224176]:1.225953698929E-1,142[&location="RJ",location.rate=0.07460751613224176]:4.717216611574E-1)[&location="RJ",location.rate=0.07460751613224176]:8.231044899246E-1,(((116[&location="RJ",location.rate=0.07460751613224176]:5.961656720599E-1,((148[&location="RJ",location.rate=0.07460751613224176]:1.607810089611E-1,143[&location="RJ",location.rate=0.07460751613224176]:1.580412829337E-1)[&location="RJ",location.rate=0.07460751613224176]:4.159460799728E-1,(106[&location="RJ",location.rate=0.07460751613224176]:3.362773462704E-1,(139[&location="RJ",location.rate=0.07460751613224176]:4.040500562614E-1,(111[&location="RJ",location.rate=0.07460751613224176]:1.465214072639E-1,104[&location="RJ",location.rate=0.07460751613224176]:1.300830510995E-1)[&location="RJ",location.rate=0.07460751613224176]:8.218618324414E-2)[&location="RJ",location.rate=0.07460751613224176]:1.240081119267E-1)[&location="RJ",location.rate=0.07460751613224176]:2.623675508826E-1)[&location="RJ",location.rate=0.07460751613224176]:5.779474750977E-2)[&location="RJ",location.rate=0.07460751613224176]:1.198852129782E-1,((108[&location="RJ",location.rate=0.07460751613224176]:5.403808735989E-1,(109[&location="RJ",location.rate=0.07460751613224176]:5.477672283313E-1,(107[&location="RJ",location.rate=0.07460751613224176]:2.039355601055E-1,114[&location="RJ",location.rate=0.07460751613224176]:1.436615875027E-1)[&location="RJ",location.rate=0.07460751613224176]:3.246535860341E-1)[&location="RJ",location.rate=0.07460751613224176]:1.453145348675E-2)[&location="RJ",location.rate=0.07460751613224176]:1.536978759964E-1,((19[&location="RJ",location.rate=0.07460751613224176]:4.501566820296E-1,13[&location="RJ",location.rate=0.07460751613224176]:4.118005176459E-1)[&location="RJ",location.rate=0.07460751613224176]:2.253496460226E-1,115[&location="RJ",location.rate=0.07460751613224176]:5.549583828467E-1)[&location="RJ",location.rate=0.07460751613224176]:8.158612017332E-2)[&location="RJ",location.rate=0.07460751613224176]:7.950638201818E-2)[&location="RJ",location.rate=0.07460751613224176]:2.259675503541E-1,((9[&location="RJ",location.rate=0.07460751613224176]:5.742062908255E-1,(((30[&location="RJ",location.rate=0.07460751613224176]:2.579848456075E-1,4[&location="RJ",location.rate=0.07460751613224176]:8.538210588147E-2)[&location="RJ",location.rate=0.07460751613224176]:1.974607678431E-1,14[&location="RJ",location.rate=0.07460751613224176]:3.403771202998E-1)[&location="RJ",location.rate=0.07460751613224176]:2.231390993357E-1,112[&location="RJ",location.rate=0.07460751613224176]:5.635162196355E-1)[&location="RJ",location.rate=0.07460751613224176]:1.890924927205E-2)[&location="RJ",location.rate=0.07460751613224176]:4.492093309835E-2,((117[&location="RJ",location.rate=0.07460751613224176]:3.46656164095E-1,(105[&location="RJ",location.rate=0.07460751613224176]:2.330652760541E-1,113[&location="RJ",location.rate=0.07460751613224176]:2.604625363279E-1)[&location="RJ",location.rate=0.07460751613224176]:8.345390173948E-2)[&location="RJ",location.rate=0.07460751613224176]:6.186410993331E-2,110[&location="RJ",location.rate=0.07460751613224176]:4.00301095946E-1)[&location="RJ",location.rate=0.07460751613224176]:2.215658540052E-1)[&location="RJ",location.rate=0.07460751613224176]:3.968638142083E-1)[&location="RJ",location.rate=0.07460751613224176]:9.801319514159E-2)[&location="RJ",location.rate=0.07460751613224176]:1.363068219873E-1,(102[&location="RJ",location.rate=0.07460751613224176]:1.890672078974E-2,(((11[&location="RJ",location.rate=0.07460751613224176]:5.74272009604E-1,140[&location="RJ",location.rate=0.07460751613224176]:5.550939274123E-1)[&location="RJ",location.rate=0.07460751613224176]:1.160480840532E-1,((25[&location="RJ",location.rate=0.07460751613224176]:4.330335315466E-1,20[&location="RJ",location.rate=0.07460751613224176]:4.138554493548E-1)[&location="RJ",location.rate=0.07460751613224176]:1.492010022629E-1,23[&location="RJ",location.rate=0.07460751613224176]:5.712756296998E-1)[&location="RJ",location.rate=0.07460751613224176]:2.039759708066E-1)[&location="RJ",location.rate=0.07460751613224176]:3.551829174089E-1,((1[&location="RJ",location.rate=0.07460751613224176]:5.306073117017E-2,((17[&location="RJ",location.rate=0.07460751613224176]:4.996932565879E-1,21[&location="RJ",location.rate=0.07460751613224176]:5.298302428893E-1)[&location="RJ",location.rate=0.07460751613224176]:1.124464065603E-1,28[&location="RJ",location.rate=0.07460751613224176]:6.66934183696E-1)[&location="RJ",location.rate=0.07460751613224176]:1.724279173371E-1)[&location="RJ",location.rate=0.07460751613224176]:1.251721586098E-1,24[&location="RJ",location.rate=0.07460751613224176]:9.590548075882E-1)[&location="RJ",location.rate=0.07460751613224176]:1.823386144368E-1)[&location="RJ",location.rate=0.07460751613224176]:3.915713438109E-2)[&location="RJ",location.rate=0.07460751613224176]:1.656509098137E-1)[&location="RJ",location.rate=0.07460751613224176]:1.06187326588E-1)[&location="RJ",location.rate=0.07460751613224176]:3.035203746976E-1,101[&location="RJ",location.rate=0.07460751613224176]:5.887858798341E-1)[&location="RJ",location.rate=0.07460751613224176]:8.575944734161E-1,((98[&location="RJ",location.rate=0.07460751613224176]:4.489798589826E-1,(95[&location="RJ",location.rate=0.07460751613224176]:2.450607572632E-1,(94[&location="RJ",location.rate=0.07460751613224176]:7.96931286771E-2,100[&location="RJ",location.rate=0.07460751613224176]:7.96931286771E-2)[&location="RJ",location.rate=0.07460751613224176]:8.066817503401E-2)[&location="RJ",location.rate=0.07460751613224176]:2.148480634682E-1)[&location="RJ",location.rate=0.07460751613224176]:1.475603827729E-1,(96[&location="RJ",location.rate=0.07460751613224176]:4.653514917948E-1,99[&location="RJ",location.rate=0.07460751613224176]:5.008706174776E-1)[&location="RJ",location.rate=0.07460751613224176]:1.175275477751E-1)[&location="RJ",location.rate=0.07460751613224176]:5.091253047212E-3)[&location="RJ",location.rate=0.07460751613224176]:1.2077466134E-1)[&location="RJ",location.rate=0.07460751613224176]:4.529701580501E-3)[&location="RJ",location.rate=0.07460751613224176]:8.643824345797E-2,(147[&location="RJ",location.rate=0.07460751613224176]:6.467819945414E-1,16[&location="RJ",location.rate=0.07460751613224176]:2.674897871478E0)[&location="RJ",location.rate=0.07460751613224176]:9.555385527387E-2)[&location="RJ",location.rate=0.07460751613224176]:3.760613356011E-1,38[&location="Northeast",location.rate=0.07460751613224176]:9.927141253069E-1)[&location="Northeast",location.rate=0.07460751613224176]:2.00730865692E-1)[&location="Northeast",location.rate=0.07460751613224176]:3.219705672332E-1,32[&location="Northeast",location.rate=0.07460751613224176]:2.811860486751E-2)[&location="Northeast",location.rate=0.07460751613224176]:4.09181340041E-2,(((((((((80[&location="North",location.rate=0.07460751613224176]:1.400277387803E-2,81[&location="North",location.rate=0.07460751613224176]:1.400277387803E-2)[&location="North",location.rate=0.07460751613224176]:3.171537364375E-1,73[&location="North",location.rate=0.07460751613224176]:3.804715788087E-1)[&location="North",location.rate=0.07460751613224176]:1.559737139513E-2,(79[&location="North",location.rate=0.07460751613224176]:2.430117396669E-1,((71[&location="North",location.rate=0.07460751613224176]:1.944041980777E-1,82[&location="North",location.rate=0.07460751613224176]:2.300206364338E-1)[&location="North",location.rate=0.07460751613224176]:7.328502509182E-3,(72[&location="North",location.rate=0.07460751613224176]:1.018530981594E-1,78[&location="North",location.rate=0.07460751613224176]:1.237709063787E-1)[&location="North",location.rate=0.07460751613224176]:1.053590544823E-1)[&location="North",location.rate=0.07460751613224176]:1.388177880592E-2)[&location="North",location.rate=0.07460751613224176]:1.119613201261E-1)[&location="North",location.rate=0.07460751613224176]:4.705970218104E-2,77[&location="North",location.rate=0.07460751613224176]:4.376492003301E-1)[&location="North",location.rate=0.07460751613224176]:1.406761331069E-1,((70[&location="North",location.rate=0.07460751613224176]:2.220551760159E-1,(74[&location="North",location.rate=0.07460751613224176]:1.823568578768E-1,76[&location="North",location.rate=0.07460751613224176]:1.823568578768E-1)[&location="North",location.rate=0.07460751613224176]:7.805448252257E-2)[&location="North",location.rate=0.07460751613224176]:6.594571173984E-2,75[&location="North",location.rate=0.07460751613224176]:3.263570521392E-1)[&location="North",location.rate=0.07460751613224176]:2.574477333526E-1)[&location="North",location.rate=0.07460751613224176]:9.677688761893E-1,53[&location="Northeast",location.rate=0.07460751613224176]:8.05110603069E-1)[&location="Northeast",location.rate=0.07460751613224176]:1.529557086043E-2,(((133[&location="Northeast",location.rate=0.07460751613224176]:4.230963162779E-1,(137[&location="Northeast",location.rate=0.07460751613224176]:1.315170678969E-1,134[&location="Northeast",location.rate=0.07460751613224176]:6.028419118469E-2)[&location="Northeast",location.rate=0.07460751613224176]:3.32675138792E-1)[&location="Northeast",location.rate=0.07460751613224176]:5.429819114381E-1,(((12[&location="RJ",location.rate=0.07460751613224176]:1.041635336109E-1,5[&location="RJ",location.rate=0.07460751613224176]:6.580736922745E-2)[&location="RJ",location.rate=0.07460751613224176]:1.776902647566E-1,29[&location="RJ",location.rate=0.07460751613224176]:3.88703113436E-1)[&location="RJ",location.rate=0.07460751613224176]:1.211986688374E-1,103[&location="RJ",location.rate=0.07460751613224176]:2.770250699447E-1)[&location="RJ",location.rate=0.07460751613224176]:1.579464116675E0)[&location="Northeast",location.rate=0.07460751613224176]:4.83976691011E-1,52[&location="Northeast",location.rate=0.07460751613224176]:6.761721430701E-1)[&location="Northeast",location.rate=0.07460751613224176]:1.524307521707E-1)[&location="Northeast",location.rate=0.07460751613224176]:4.672796192173E-1,125[&location="Northeast",location.rate=0.07460751613224176]:1.077303279485E0)[&location="Northeast",location.rate=0.07460751613224176]:2.270883814878E-1,(68[&location="North",location.rate=0.07460751613224176]:7.437254445657E-1,(57[&location="Northeast",location.rate=0.07460751613224176]:4.421295072036E-1,((58[&location="Northeast",location.rate=0.07460751613224176]:4.106174763304E-1,(56[&location="Northeast",location.rate=0.07460751613224176]:3.196155816887E-1,55[&location="Northeast",location.rate=0.07460751613224176]:3.196155816887E-1)[&location="Northeast",location.rate=0.07460751613224176]:6.367949027001E-2)[&location="Northeast",location.rate=0.07460751613224176]:4.951740483694E-5,((54[&location="Northeast",location.rate=0.07460751613224176]:2.725239641407E-1,59[&location="Northeast",location.rate=0.07460751613224176]:3.107753302609E-1)[&location="Northeast",location.rate=0.07460751613224176]:3.599005999138E-2,37[&location="Northeast",location.rate=0.07460751613224176]:3.850167563725E-1)[&location="Northeast",location.rate=0.07460751613224176]:4.47759204229E-2)[&location="Northeast",location.rate=0.07460751613224176]:4.785595609126E-2)[&location="Northeast",location.rate=0.07460751613224176]:3.535085056682E-1)[&location="Northeast",location.rate=0.07460751613224176]:3.939995497408E-1)[&location="Northeast",location.rate=0.07460751613224176]:3.639638891865E-1)[&location="Northeast",location.rate=0.07460751613224176]:2.580187844321E-2,(((67[&location="North",location.rate=0.07460751613224176]:2.122523651853E-1,((123[&location="Northeast",location.rate=0.07460751613224176]:1.871138751837E-1,124[&location="Northeast",location.rate=0.07460751613224176]:1.843816347466E-1)[&location="Northeast",location.rate=0.07460751613224176]:1.634643152071E-1,122[&location="Northeast",location.rate=0.07460751613224176]:3.505781903908E-1)[&location="Northeast",location.rate=0.07460751613224176]:3.629467251351E-1)[&location="North",location.rate=0.07460751613224176]:8.956455378947E-2,66[&location="North",location.rate=0.07460751613224176]:3.018169189747E-1)[&location="North",location.rate=0.07460751613224176]:1.728329367296E-1,((119[&location="Northeast",location.rate=0.07460751613224176]:1.762189520969E0,(((138[&location="Northeast",location.rate=0.07460751613224176]:3.262654245423E-1,136[&location="Northeast",location.rate=0.07460751613224176]:1.947585752271E-1)[&location="Northeast",location.rate=0.07460751613224176]:5.798157459809E-1,135[&location="Northeast",location.rate=0.07460751613224176]:7.060811705232E-1)[&location="Northeast",location.rate=0.07460751613224176]:6.54795869093E-1,120[&location="Northeast",location.rate=0.07460751613224176]:1.612931834137E0)[&location="Northeast",location.rate=0.07460751613224176]:5.33672758734E-2)[&location="Northeast",location.rate=0.07460751613224176]:2.918961822298E-2,126[&location="Northeast",location.rate=0.07460751613224176]:1.005676616548E0)[&location="Northeast",location.rate=0.07460751613224176]:7.161474288412E-1)[&location="Northeast",location.rate=0.07460751613224176]:5.051202684596E-1)[&location="Northeast",location.rate=0.07460751613224176]:8.683153445549E-2)[&location="Northeast"];
tree STATE_148000 [&joint=-69.2414161598608,lnP=-69.2414161598608] = [&R] (((((((123[&location="Northeast",location.rate=0.10515665812951674]:1.459588502044E-1,124[&location="Northeast",location.rate=0.10515665812951674]:1.432266097673E-1)[&location="Northeast",location.rate=0.10515665812951674]:1.240479709612E-1,122[&location="Northeast",location.rate=0.10515665812951674]:2.700068211656E-1)[&location="Northeast",location.rate=0.10515665812951674]:4.858232288195E-1,67[&location="North",location.rate=0.10515665812951674]:2.545574996445E-1)[&location="Northeast",location.rate=0.10515665812951674]:1.405563075717E-1,(((((138[&location="Northeast",location.rate=0.10515665812951674]:2.150674619743E-1,136[&location="Northeast",location.rate=0.10515665812951674]:8.35606126591E-2)[&location="Northeast",location.rate=0.10515665812951674]:4.238090313956E-1,135[&location="Northeast",location.rate=0.10515665812951674]:4.388764933698E-1)[&location="Northeast",location.rate=0.10515665812951674]:5.918571478389E-2,120[&location="Northeast",location.rate=0.10515665812951674]:7.501170026742E-1)[&location="Northeast",location.rate=0.10515665812951674]:2.706203570638E-1,119[&location="Northeast",location.rate=0.10515665812951674]:1.116627770697E0)[&location="Northeast",location.rate=0.10515665812951674]:6.132607909583E-1,126[&location="Northeast",location.rate=0.10515665812951674]:9.441860390114E-1)[&location="Northeast",location.rate=0.10515665812951674]:6.981019578897E-1)[&location="Northeast",location.rate=0.10515665812951674]:2.764220862887E-2,66[&location="North",location.rate=0.10515665812951674]:4.227560158451E-1)[&location="Northeast",location.rate=0.10515665812951674]:5.011873539796E-1,33[&location="Northeast",location.rate=0.10515665812951674]:4.449131503024E-2)[&location="Northeast",location.rate=0.10515665812951674]:2.560549776406E-2,((32[&location="Northeast",location.rate=0.10515665812951674]:1.34157462316E-2,(((38[&location="Northeast",location.rate=0.10515665812951674]:6.93493982859E-1,(((((99[&location="RJ",location.rate=0.10515665812951674]:5.269938225779E-1,96[&location="RJ",location.rate=0.10515665812951674]:4.914746968951E-1)[&location="RJ",location.rate=0.10515665812951674]:1.577657628994E-1,(98[&location="RJ",location.rate=0.10515665812951674]:6.589873248596E-1,(97[&location="RJ",location.rate=0.10515665812951674]:4.466680889094E-1,((100[&location="RJ",location.rate=0.10515665812951674]:1.608423098058E-1,94[&location="RJ",location.rate=0.10515665812951674]:1.608423098058E-1)[&location="RJ",location.rate=0.10515665812951674]:2.54686137062E-1,95[&location="RJ",location.rate=0.10515665812951674]:5.002279004198E-1)[&location="RJ",location.rate=0.10515665812951674]:1.568227021508E-1)[&location="RJ",location.rate=0.10515665812951674]:1.28656840377E-2)[&location="RJ",location.rate=0.10515665812951674]:3.914337120532E-3)[&location="RJ",location.rate=0.10515665812951674]:1.203975569042E-2,(((((((((108[&location="RJ",location.rate=0.10515665812951674]:3.728122878262E-1,((107[&location="RJ",location.rate=0.10515665812951674]:2.331374445317E-1,114[&location="RJ",location.rate=0.10515665812951674]:1.728634719289E-1)[&location="RJ",location.rate=0.10515665812951674]:3.673629595254E-2,109[&location="RJ",location.rate=0.10515665812951674]:2.890518226759E-1)[&location="RJ",location.rate=0.10515665812951674]:1.056782733694E-1)[&location="RJ",location.rate=0.10515665812951674]:1.660675015537E-1,(13[&location="RJ",location.rate=0.10515665812951674]:4.130407797249E-1,19[&location="RJ",location.rate=0.10515665812951674]:4.513969441086E-1)[&location="RJ",location.rate=0.10515665812951674]:1.504965439015E-1)[&location="RJ",location.rate=0.10515665812951674]:1.330496825948E-2,115[&location="RJ",location.rate=0.10515665812951674]:4.94650511064E-1)[&location="RJ",location.rate=0.10515665812951674]:1.918587719275E-1,(116[&location="RJ",location.rate=0.10515665812951674]:6.641268203858E-1,((148[&location="RJ",location.rate=0.10515665812951674]:2.12521778847E-1,143[&location="RJ",location.rate=0.10515665812951674]:2.097820528197E-1)[&location="RJ",location.rate=0.10515665812951674]:3.923969433226E-1,((139[&location="RJ",location.rate=0.10515665812951674]:2.758515769346E-1,111[&location="RJ",location.rate=0.10515665812951674]:1.005091111812E-1)[&location="RJ",location.rate=0.10515665812951674]:8.169489467827E-2,(106[&location="RJ",location.rate=0.10515665812951674]:7.134059808022E-2,104[&location="RJ",location.rate=0.10515665812951674]:7.134059808022E-2)[&location="RJ",location.rate=0.10515665812951674]:9.442505161491E-2)[&location="RJ",location.rate=0.10515665812951674]:4.610708806936E-1)[&location="RJ",location.rate=0.10515665812951674]:9.756426259986E-2)[&location="RJ",location.rate=0.10515665812951674]:2.238246260569E-2)[&location="RJ",location.rate=0.10515665812951674]:2.638588718141E-1,(((117[&location="RJ",location.rate=0.10515665812951674]:3.962329934627E-1,110[&location="RJ",location.rate=0.10515665812951674]:3.880138153804E-1)[&location="RJ",location.rate=0.10515665812951674]:1.201586502985E-1,105[&location="RJ",location.rate=0.10515665812951674]:4.862546574598E-1)[&location="RJ",location.rate=0.10515665812951674]:2.747241910809E-1,(((4[&location="RJ",location.rate=0.10515665812951674]:2.199100922431E-1,30[&location="RJ",location.rate=0.10515665812951674]:3.925128319692E-1)[&location="RJ",location.rate=0.10515665812951674]:3.329276368406E-1,9[&location="RJ",location.rate=0.10515665812951674]:6.021527975769E-1)[&location="RJ",location.rate=0.10515665812951674]:6.043222934829E-2,(((14[&location="RJ",location.rate=0.10515665812951674]:2.740247731658E-1,17[&location="RJ",location.rate=0.10515665812951674]:3.123809375495E-1)[&location="RJ",location.rate=0.10515665812951674]:1.816434443964E-1,113[&location="RJ",location.rate=0.10515665812951674]:4.556682175622E-1)[&location="RJ",location.rate=0.10515665812951674]:8.190498272079E-3,112[&location="RJ",location.rate=0.10515665812951674]:4.638587158343E-1)[&location="RJ",location.rate=0.10515665812951674]:2.06945489173E-1)[&location="RJ",location.rate=0.10515665812951674]:1.175719038073E-1)[&location="RJ",location.rate=0.10515665812951674]:2.441838268129E-1)[&location="RJ",location.rate=0.10515665812951674]:8.298007567466E-2,(((141[&location="RJ",location.rate=0.10515665812951674]:3.134787409953E-1,145[&location="RJ",location.rate=0.10515665812951674]:3.162184670229E-1)[&location="RJ",location.rate=0.10515665812951674]:5.518034695553E-2,144[&location="RJ",location.rate=0.10515665812951674]:3.659193619235E-1)[&location="RJ",location.rate=0.10515665812951674]:1.238678708752E-1,142[&location="RJ",location.rate=0.10515665812951674]:4.952666848536E-1)[&location="RJ",location.rate=0.10515665812951674]:7.928760661747E-1)[&location="RJ",location.rate=0.10515665812951674]:1.005863113987E-1,(102[&location="RJ",location.rate=0.10515665812951674]:5.670499733674E-2,(((140[&location="RJ",location.rate=0.10515665812951674]:4.533974880416E-1,11[&location="RJ",location.rate=0.10515665812951674]:4.725755702333E-1)[&location="RJ",location.rate=0.10515665812951674]:2.801952724748E-1,((20[&location="RJ",location.rate=0.10515665812951674]:3.795455472345E-1,25[&location="RJ",location.rate=0.10515665812951674]:3.987236294262E-1)[&location="RJ",location.rate=0.10515665812951674]:5.182911394815E-2,23[&location="RJ",location.rate=0.10515665812951674]:4.395938392647E-1)[&location="RJ",location.rate=0.10515665812951674]:3.981085102927E-1)[&location="RJ",location.rate=0.10515665812951674]:3.472348161034E-1,(((21[&location="RJ",location.rate=0.10515665812951674]:6.166932423837E-1,28[&location="RJ",location.rate=0.10515665812951674]:6.413507766302E-1)[&location="RJ",location.rate=0.10515665812951674]:4.226624580788E-1,1[&location="RJ",location.rate=0.10515665812951674]:2.77711864846E-1)[&location="RJ",location.rate=0.10515665812951674]:3.743921696127E-2,24[&location="RJ",location.rate=0.10515665812951674]:1.095972999615E0)[&location="RJ",location.rate=0.10515665812951674]:9.992307015492E-2)[&location="RJ",location.rate=0.10515665812951674]:2.245276318271E-2)[&location="RJ",location.rate=0.10515665812951674]:8.544872262447E-2)[&location="RJ",location.rate=0.10515665812951674]:1.1025998924E-1,((3[&location="RJ",location.rate=0.10515665812951674]:4.106748999733E-1,(((92[&location="Northeast",location.rate=0.10515665812951674]:1.052327629252E-1,(91[&location="Northeast",location.rate=0.10515665812951674]:6.222203391748E-2,90[&location="Northeast",location.rate=0.10515665812951674]:6.222203391748E-2)[&location="Northeast",location.rate=0.10515665812951674]:4.301072900772E-2)[&location="Northeast",location.rate=0.10515665812951674]:8.465913732217E-2,(87[&location="Northeast",location.rate=0.10515665812951674]:1.415493207558E-1,(((83[&location="Northeast",location.rate=0.10515665812951674]:7.297757070881E-2,84[&location="Northeast",location.rate=0.10515665812951674]:7.297757070881E-2)[&location="Northeast",location.rate=0.10515665812951674]:2.02504800054E-2,93[&location="Northeast",location.rate=0.10515665812951674]:1.069266808512E-1)[&location="Northeast",location.rate=0.10515665812951674]:1.033662311707E-2,(85[&location="Northeast",location.rate=0.10515665812951674]:7.574829393333E-2,86[&location="Northeast",location.rate=0.10515665812951674]:7.574829393333E-2)[&location="Northeast",location.rate=0.10515665812951674]:2.781637989794E-2)[&location="Northeast",location.rate=0.10515665812951674]:3.798464692452E-2)[&location="Northeast",location.rate=0.10515665812951674]:3.464394935455E-2)[&location="Northeast",location.rate=0.10515665812951674]:5.578454584413E-2,(89[&location="Northeast",location.rate=0.10515665812951674]:2.979309234857E-2,88[&location="Northeast",location.rate=0.10515665812951674]:1.609446221156E-2)[&location="Northeast",location.rate=0.10515665812951674]:2.158833537429E-1)[&location="Northeast",location.rate=0.10515665812951674]:7.184231114159E-1)[&location="RJ",location.rate=0.10515665812951674]:4.581197117932E-1,(6[&location="RJ",location.rate=0.10515665812951674]:4.606049902901E-1,(18[&location="RJ",location.rate=0.10515665812951674]:4.395826783533E-1,(15[&location="RJ",location.rate=0.10515665812951674]:2.456991046193E-1,10[&location="RJ",location.rate=0.10515665812951674]:2.073429402359E-1)[&location="RJ",location.rate=0.10515665812951674]:1.856643956516E-1)[&location="RJ",location.rate=0.10515665812951674]:8.403601056693E-2)[&location="RJ",location.rate=0.10515665812951674]:4.602444159969E-1)[&location="RJ",location.rate=0.10515665812951674]:3.808793714074E-1)[&location="RJ",location.rate=0.10515665812951674]:4.789216896379E-1,101[&location="RJ",location.rate=0.10515665812951674]:7.258559467842E-1)[&location="RJ",location.rate=0.10515665812951674]:7.938343293338E-1)[&location="RJ",location.rate=0.10515665812951674]:2.796857937181E-3,40[&location="RJ",location.rate=0.10515665812951674]:5.493229750614E-1)[&location="RJ",location.rate=0.10515665812951674]:2.989144425765E-2,((39[&location="RJ",location.rate=0.10515665812951674]:3.997063918842E-1,(147[&location="RJ",location.rate=0.10515665812951674]:4.367663256444E-1,(16[&location="RJ",location.rate=0.10515665812951674]:2.463037790676E0,146[&location="RJ",location.rate=0.10515665812951674]:4.977634437941E-1)[&location="RJ",location.rate=0.10515665812951674]:1.844411904835E-3)[&location="RJ",location.rate=0.10515665812951674]:2.031711542016E-2)[&location="RJ",location.rate=0.10515665812951674]:1.555522642938E-1,(2[&location="RJ",location.rate=0.10515665812951674]:6.714149509328E-1,((22[&location="RJ",location.rate=0.10515665812951674]:3.923818732023E-1,27[&location="RJ",location.rate=0.10515665812951674]:4.088202293667E-1)[&location="RJ",location.rate=0.10515665812951674]:3.475145780034E-1,(31[&location="RJ",location.rate=0.10515665812951674]:5.904874533586E-1,((7[&location="RJ",location.rate=0.10515665812951674]:1.131398808548E-1,8[&location="RJ",location.rate=0.10515665812951674]:1.131398808548E-1)[&location="RJ",location.rate=0.10515665812951674]:2.92179335723E-1,26[&location="RJ",location.rate=0.10515665812951674]:5.121685316463E-1)[&location="RJ",location.rate=0.10515665812951674]:3.448330527385E-2)[&location="RJ",location.rate=0.10515665812951674]:2.042035183953E-1)[&location="RJ",location.rate=0.10515665812951674]:1.041212394531E-1)[&location="RJ",location.rate=0.10515665812951674]:1.840569508075E0)[&location="RJ",location.rate=0.10515665812951674]:2.395576314109E-2)[&location="RJ",location.rate=0.10515665812951674]:1.82585574469E-1)[&location="Northeast",location.rate=0.10515665812951674]:4.391690114483E-1,((((47[&location="Northeast",location.rate=0.10515665812951674]:5.312663228882E-1,45[&location="Northeast",location.rate=0.10515665812951674]:5.230696015768E-1)[&location="Northeast",location.rate=0.10515665812951674]:1.407372740341E-1,((51[&location="Northeast",location.rate=0.10515665812951674]:5.931216739162E-1,(((42[&location="Northeast",location.rate=0.10515665812951674]:1.589922241073E-1,41[&location="Northeast",location.rate=0.10515665812951674]:1.535277432331E-1)[&location="Northeast",location.rate=0.10515665812951674]:1.052469609003E-1,48[&location="Northeast",location.rate=0.10515665812951674]:3.024905511279E-1)[&location="Northeast",location.rate=0.10515665812951674]:1.746539689976E-1,(46[&location="Northeast",location.rate=0.10515665812951674]:4.590708811231E-1,43[&location="Northeast",location.rate=0.10515665812951674]:4.590708811231E-1)[&location="Northeast",location.rate=0.10515665812951674]:2.900260075092E-2)[&location="Northeast",location.rate=0.10515665812951674]:1.323705964137E-1)[&location="Northeast",location.rate=0.10515665812951674]:1.249385737841E-2,((49[&location="Northeast",location.rate=0.10515665812951674]:5.043744258304E-1,50[&location="Northeast",location.rate=0.10515665812951674]:5.043744258304E-1)[&location="Northeast",location.rate=0.10515665812951674]:8.795060240147E-2,44[&location="Northeast",location.rate=0.10515665812951674]:6.196474326034E-1)[&location="Northeast",location.rate=0.10515665812951674]:7.826022188399E-3)[&location="Northeast",location.rate=0.10515665812951674]:3.906566125625E-2)[&location="Northeast",location.rate=0.10515665812951674]:3.379031873049E-1,((((131[&location="North",location.rate=0.10515665812951674]:1.7506981288E-1,130[&location="North",location.rate=0.10515665812951674]:1.723300868526E-1)[&location="North",location.rate=0.10515665812951674]:1.990484780032E-1,(132[&location="North",location.rate=0.10515665812951674]:2.516189799678E-1,129[&location="North",location.rate=0.10515665812951674]:2.488792539405E-1)[&location="North",location.rate=0.10515665812951674]:1.224993109154E-1)[&location="North",location.rate=0.10515665812951674]:2.368754559112E-1,(118[&location="Northeast",location.rate=0.10515665812951674]:5.050122162998E-1,69[&location="North",location.rate=0.10515665812951674]:5.159711204095E-1)[&location="Northeast",location.rate=0.10515665812951674]:2.402281058371E-1)[&location="Northeast",location.rate=0.10515665812951674]:8.240570888093E-1,(121[&location="Northeast",location.rate=0.10515665812951674]:2.011924263912E0,(((((65[&location="Centre-West",location.rate=0.10515665812951674]:1.703212086412E-1,60[&location="Centre-West",location.rate=0.10515665812951674]:1.703212086412E-1)[&location="Centre-West",location.rate=0.10515665812951674]:5.879887451095E-2,62[&location="Centre-West",location.rate=0.10515665812951674]:4.209009050699E-1)[&location="Centre-West",location.rate=0.10515665812951674]:8.290272067768E-3,64[&location="Centre-West",location.rate=0.10515665812951674]:3.880952867266E-1)[&location="Centre-West",location.rate=0.10515665812951674]:2.369130813874E-1,(63[&location="Centre-West",location.rate=0.10515665812951674]:2.46386003635E-2,61[&location="Centre-West",location.rate=0.10515665812951674]:6.573449077454E-2)[&location="Centre-West",location.rate=0.10515665812951674]:6.003697677506E-1)[&location="Centre-West",location.rate=0.10515665812951674]:8.461872260382E-1,128[&location="North",location.rate=0.10515665812951674]:1.372565457166E0)[&location="Northeast",location.rate=0.10515665812951674]:4.209853277291E-2)[&location="Northeast",location.rate=0.10515665812951674]:1.490739360994E-2)[&location="Northeast",location.rate=0.10515665812951674]:3.455348916583E-1)[&location="Northeast",location.rate=0.10515665812951674]:2.629041972065E-2,(127[&location="Centre-West",location.rate=0.10515665812951674]:2.81399613568E0,(35[&location="Northeast",location.rate=0.10515665812951674]:3.784760126236E-2,36[&location="Northeast",location.rate=0.10515665812951674]:8.442294372811E-2)[&location="Northeast",location.rate=0.10515665812951674]:2.090252467462E-1)[&location="Northeast",location.rate=0.10515665812951674]:2.575672363156E-2)[&location="Northeast",location.rate=0.10515665812951674]:2.576679761517E-1)[&location="Northeast",location.rate=0.10515665812951674]:2.574044961454E-2,((125[&location="Northeast",location.rate=0.10515665812951674]:7.416118273647E-1,(((52[&location="Northeast",location.rate=0.10515665812951674]:5.867260883225E-1,(103[&location="RJ",location.rate=0.10515665812951674]:2.660401346959E-1,((12[&location="RJ",location.rate=0.10515665812951674]:1.166273882339E-1,5[&location="RJ",location.rate=0.10515665812951674]:7.82712238504E-2)[&location="RJ",location.rate=0.10515665812951674]:1.598250440727E-1,29[&location="RJ",location.rate=0.10515665812951674]:3.83301747375E-1)[&location="RJ",location.rate=0.10515665812951674]:1.156150996496E-1)[&location="RJ",location.rate=0.10515665812951674]:1.984979688188E0)[&location="Northeast",location.rate=0.10515665812951674]:8.617003409376E-2,(((73[&location="North",location.rate=0.10515665812951674]:4.695126647049E-1,((((71[&location="North",location.rate=0.10515665812951674]:1.111010587072E-1,(72[&location="North",location.rate=0.10515665812951674]:6.791150628514E-3,78[&location="North",location.rate=0.10515665812951674]:2.870895884783E-2)[&location="North",location.rate=0.10515665812951674]:1.097893601334E-1)[&location="North",location.rate=0.10515665812951674]:3.760670732202E-2,79[&location="North",location.rate=0.10515665812951674]:1.761050263032E-1)[&location="North",location.rate=0.10515665812951674]:6.995024247247E-2,82[&location="North",location.rate=0.10515665812951674]:2.542744468578E-1)[&location="North",location.rate=0.10515665812951674]:9.66598136651E-2,(80[&location="North",location.rate=0.10515665812951674]:1.334535494068E-1,81[&location="North",location.rate=0.10515665812951674]:1.334535494068E-1)[&location="North",location.rate=0.10515665812951674]:2.010423549517E-1)[&location="North",location.rate=0.10515665812951674]:8.570169185331E-2)[&location="North",location.rate=0.10515665812951674]:3.443660092532E-2,77[&location="North",location.rate=0.10515665812951674]:4.984698135755E-1)[&location="North",location.rate=0.10515665812951674]:1.811529159635E-1,(75[&location="North",location.rate=0.10515665812951674]:5.477592042069E-1,((70[&location="North",location.rate=0.10515665812951674]:4.693277460641E-1,76[&location="North",location.rate=0.10515665812951674]:5.076839104476E-1)[&location="North",location.rate=0.10515665812951674]:2.728687523709E-2,74[&location="North",location.rate=0.10515665812951674]:5.349707856847E-1)[&location="North",location.rate=0.10515665812951674]:1.278841852219E-2)[&location="North",location.rate=0.10515665812951674]:1.373429773869E-1)[&location="North",location.rate=0.10515665812951674]:7.260602781232E-1)[&location="Northeast",location.rate=0.10515665812951674]:3.267981561891E-3,((137[&location="Northeast",location.rate=0.10515665812951674]:5.353995064102E-1,(133[&location="Northeast",location.rate=0.10515665812951674]:3.431285260616E-1,134[&location="Northeast",location.rate=0.10515665812951674]:3.129915397605E-1)[&location="Northeast",location.rate=0.10515665812951674]:1.511750899376E-1)[&location="Northeast",location.rate=0.10515665812951674]:9.312527465425E-1,53[&location="Northeast",location.rate=0.10515665812951674]:6.434768655735E-1)[&location="Northeast",location.rate=0.10515665812951674]:2.449051709328E-2)[&location="Northeast",location.rate=0.10515665812951674]:2.840269583591E-1)[&location="Northeast",location.rate=0.10515665812951674]:2.738970715302E-1,((59[&location="Northeast",location.rate=0.10515665812951674]:3.806444466497E-1,(((54[&location="Northeast",location.rate=0.10515665812951674]:2.072310013652E-1,37[&location="Northeast",location.rate=0.10515665812951674]:2.837337336056E-1)[&location="Northeast",location.rate=0.10515665812951674]:8.553284222448E-2,58[&location="Northeast",location.rate=0.10515665812951674]:3.5014089277E-1)[&location="Northeast",location.rate=0.10515665812951674]:2.424993493733E-2,(57[&location="Northeast",location.rate=0.10515665812951674]:3.352388658475E-1,(55[&location="Northeast",location.rate=0.10515665812951674]:2.907686049919E-1,56[&location="Northeast",location.rate=0.10515665812951674]:2.907686049919E-1)[&location="Northeast",location.rate=0.10515665812951674]:3.354129910689E-2)[&location="Northeast",location.rate=0.10515665812951674]:2.275851923687E-2)[&location="Northeast",location.rate=0.10515665812951674]:2.537930200245E-2)[&location="Northeast",location.rate=0.10515665812951674]:1.039477747269E-1,68[&location="North",location.rate=0.10515665812951674]:4.354118935076E-1)[&location="Northeast",location.rate=0.10515665812951674]:4.134303387205E-1)[&location="Northeast",location.rate=0.10515665812951674]:2.549164029506E-1)[&location="Northeast",location.rate=0.10515665812951674]:3.423092556744E-1)[&location="Northeast",location.rate=0.10515665812951674]:2.597476660729E-2,34[&location="Northeast",location.rate=0.10515665812951674]:6.130832105798E-2)[&location="Northeast",location.rate=0.10515665812951674]:2.522684790069E-2)[&location="Northeast"];
tree STATE_150000 [&joint=-62.74977262601679,lnP=-62.74977262601679] = [&R] ((32[&location="Northeast",location.rate=0.05554720259019128]:1.166001529956E-2,33[&location="Northeast",location.rate=0.05554720259019128]:1.713946735427E-2)[&location="Northeast",location.rate=0.05554720259019128]:6.006941393811E-2,(((((((123[&location="Northeast",location.rate=0.05554720259019128]:2.007671845103E-2,124[&location="Northeast",location.rate=0.05554720259019128]:1.73444780139E-2)[&location="Northeast",location.rate=0.05554720259019128]:2.337560265262E-1,122[&location="Northeast",location.rate=0.05554720259019128]:2.538327449773E-1)[&location="Northeast",location.rate=0.05554720259019128]:5.609644644981E-1,67[&location="North",location.rate=0.05554720259019128]:3.135246591347E-1)[&location="Northeast",location.rate=0.05554720259019128]:3.256308600433E-1,(66[&location="North",location.rate=0.05554720259019128]:1.675696404661E-1,(((135[&location="Northeast",location.rate=0.05554720259019128]:6.253905589394E-1,(138[&location="Northeast",location.rate=0.05554720259019128]:1.860742640894E-1,136[&location="Northeast",location.rate=0.05554720259019128]:5.456741477421E-2)[&location="Northeast",location.rate=0.05554720259019128]:6.3931629485E-1)[&location="Northeast",location.rate=0.05554720259019128]:7.464574513289E-1,(126[&location="Northeast",location.rate=0.05554720259019128]:5.33757710467E-1,120[&location="Northeast",location.rate=0.05554720259019128]:1.223569822152E0)[&location="Northeast",location.rate=0.05554720259019128]:4.003329826369E-1)[&location="Northeast",location.rate=0.05554720259019128]:1.788864911639E-1,119[&location="Northeast",location.rate=0.05554720259019128]:1.898679706912E0)[&location="Northeast",location.rate=0.05554720259019128]:3.017666458832E-1)[&location="Northeast",location.rate=0.05554720259019128]:4.715858787118E-1)[&location="Northeast",location.rate=0.05554720259019128]:1.426394051182E-1,((38[&location="Northeast",location.rate=0.05554720259019128]:8.790371903358E-1,(((40[&location="RJ",location.rate=0.05554720259019128]:4.944796427962E-1,((((31[&location="RJ",location.rate=0.05554720259019128]:8.677128831083E-1,(22[&location="RJ",location.rate=0.05554720259019128]:5.06752722891E-1,27[&location="RJ",location.rate=0.05554720259019128]:5.231910790554E-1)[&location="RJ",location.rate=0.05554720259019128]:3.061656396693E-1)[&location="RJ",location.rate=0.05554720259019128]:5.581127213849E-2,((7[&location="RJ",location.rate=0.05554720259019128]:4.728342200215E-1,8[&location="RJ",location.rate=0.05554720259019128]:4.728342200215E-1)[&location="RJ",location.rate=0.05554720259019128]:2.891879584989E-1,26[&location="RJ",location.rate=0.05554720259019128]:8.68871493589E-1)[&location="RJ",location.rate=0.05554720259019128]:1.081704521947E-2)[&location="RJ",location.rate=0.05554720259019128]:1.95824679568E-1,2[&location="RJ",location.rate=0.05554720259019128]:8.919515745407E-1)[&location="RJ",location.rate=0.05554720259019128]:1.535909528477E0,(((101[&location="RJ",location.rate=0.05554720259019128]:5.541316608521E-1,(((((((90[&location="Northeast",location.rate=0.05554720259019128]:2.922668387463E-2,91[&location="Northeast",location.rate=0.05554720259019128]:2.922668387463E-2)[&location="Northeast",location.rate=0.05554720259019128]:9.943970981449E-2,92[&location="Northeast",location.rate=0.05554720259019128]:1.286663936891E-1)[&location="Northeast",location.rate=0.05554720259019128]:6.927261714846E-2,(((83[&location="Northeast",location.rate=0.05554720259019128]:7.002255712687E-2,86[&location="Northeast",location.rate=0.05554720259019128]:7.002255712687E-2)[&location="Northeast",location.rate=0.05554720259019128]:3.831826424124E-2,85[&location="Northeast",location.rate=0.05554720259019128]:1.083408213681E-1)[&location="Northeast",location.rate=0.05554720259019128]:4.500535956888E-2,(93[&location="Northeast",location.rate=0.05554720259019128]:2.822538086997E-2,84[&location="Northeast",location.rate=0.05554720259019128]:1.452675073296E-2)[&location="Northeast",location.rate=0.05554720259019128]:1.38819430204E-1)[&location="Northeast",location.rate=0.05554720259019128]:3.089419976357E-2)[&location="Northeast",location.rate=0.05554720259019128]:3.828562915446E-2,((89[&location="Northeast",location.rate=0.05554720259019128]:3.443682436691E-2,88[&location="Northeast",location.rate=0.05554720259019128]:2.073819422989E-2)[&location="Northeast",location.rate=0.05554720259019128]:1.926763767321E-1,87[&location="Northeast",location.rate=0.05554720259019128]:2.134145709619E-1)[&location="Northeast",location.rate=0.05554720259019128]:9.111438893075E-3)[&location="Northeast",location.rate=0.05554720259019128]:1.13614679373E0,3[&location="RJ",location.rate=0.05554720259019128]:8.189467761883E-1)[&location="RJ",location.rate=0.05554720259019128]:5.942176190772E-2,((10[&location="RJ",location.rate=0.05554720259019128]:5.958239554558E-1,15[&location="RJ",location.rate=0.05554720259019128]:6.341801198393E-1)[&location="RJ",location.rate=0.05554720259019128]:2.072508055012E-1,(6[&location="RJ",location.rate=0.05554720259019128]:7.472415072176E-1,18[&location="RJ",location.rate=0.05554720259019128]:8.102552058477E-1)[&location="RJ",location.rate=0.05554720259019128]:3.939489757513E-2)[&location="RJ",location.rate=0.05554720259019128]:1.437869278238E-1)[&location="RJ",location.rate=0.05554720259019128]:4.890533789674E-1,((((((115[&location="RJ",location.rate=0.05554720259019128]:7.653412765544E-1,(13[&location="RJ",location.rate=0.05554720259019128]:5.1901548187E-1,19[&location="RJ",location.rate=0.05554720259019128]:5.573716462537E-1)[&location="RJ",location.rate=0.05554720259019128]:3.285175755063E-1)[&location="RJ",location.rate=0.05554720259019128]:1.805491559546E-1,(107[&location="RJ",location.rate=0.05554720259019128]:7.997642746519E-1,(109[&location="RJ",location.rate=0.05554720259019128]:7.390887549039E-1,(108[&location="RJ",location.rate=0.05554720259019128]:6.936024505702E-1,(114[&location="RJ",location.rate=0.05554720259019128]:4.882049478208E-2,104[&location="RJ",location.rate=0.05554720259019128]:1.090944673849E-1)[&location="RJ",location.rate=0.05554720259019128]:5.872477092127E-1)[&location="RJ",location.rate=0.05554720259019128]:2.356849611467E-2)[&location="RJ",location.rate=0.05554720259019128]:7.985360193973E-2)[&location="RJ",location.rate=0.05554720259019128]:2.064001304599E-1)[&location="RJ",location.rate=0.05554720259019128]:1.060513874182E-1,(((139[&location="RJ",location.rate=0.05554720259019128]:3.328668093619E-1,(111[&location="RJ",location.rate=0.05554720259019128]:5.624080623308E-2,106[&location="RJ",location.rate=0.05554720259019128]:3.980245006871E-2)[&location="RJ",location.rate=0.05554720259019128]:1.012835373754E-1)[&location="RJ",location.rate=0.05554720259019128]:6.571454976067E-1,(148[&location="RJ",location.rate=0.05554720259019128]:2.016500467089E-1,143[&location="RJ",location.rate=0.05554720259019128]:1.989103206815E-1)[&location="RJ",location.rate=0.05554720259019128]:5.746636301228E-1)[&location="RJ",location.rate=0.05554720259019128]:8.611357651663E-2,116[&location="RJ",location.rate=0.05554720259019128]:8.240710889646E-1)[&location="RJ",location.rate=0.05554720259019128]:2.278707309626E-1)[&location="RJ",location.rate=0.05554720259019128]:8.438890797656E-2,((105[&location="RJ",location.rate=0.05554720259019128]:5.442308717509E-1,110[&location="RJ",location.rate=0.05554720259019128]:5.6614867997E-1)[&location="RJ",location.rate=0.05554720259019128]:4.275459716501E-1,((112[&location="RJ",location.rate=0.05554720259019128]:8.965105712501E-1,117[&location="RJ",location.rate=0.05554720259019128]:8.992502972777E-1)[&location="RJ",location.rate=0.05554720259019128]:2.762281877369E-3,((4[&location="RJ",location.rate=0.05554720259019128]:1.00693107275E-1,30[&location="RJ",location.rate=0.05554720259019128]:2.73295847001E-1)[&location="RJ",location.rate=0.05554720259019128]:7.126381318629E-1,((9[&location="RJ",location.rate=0.05554720259019128]:6.588509317199E-1,(17[&location="RJ",location.rate=0.05554720259019128]:5.033816354835E-1,14[&location="RJ",location.rate=0.05554720259019128]:4.650254710998E-1)[&location="RJ",location.rate=0.05554720259019128]:2.020446387022E-1)[&location="RJ",location.rate=0.05554720259019128]:1.595472860119E-1,113[&location="RJ",location.rate=0.05554720259019128]:8.266173958138E-1)[&location="RJ",location.rate=0.05554720259019128]:4.424808989929E-2)[&location="RJ",location.rate=0.05554720259019128]:2.840736741438E-2)[&location="RJ",location.rate=0.05554720259019128]:9.990125054736E-2)[&location="RJ",location.rate=0.05554720259019128]:2.193484050508E-1)[&location="RJ",location.rate=0.05554720259019128]:1.683576306801E-2,(142[&location="RJ",location.rate=0.05554720259019128]:2.882168961041E-1,(144[&location="RJ",location.rate=0.05554720259019128]:7.457399112372E-2,(145[&location="RJ",location.rate=0.05554720259019128]:5.582882875178E-2,141[&location="RJ",location.rate=0.05554720259019128]:5.30891027242E-2)[&location="RJ",location.rate=0.05554720259019128]:2.422461442688E-2)[&location="RJ",location.rate=0.05554720259019128]:2.081634529254E-1)[&location="RJ",location.rate=0.05554720259019128]:1.119744115416E0)[&location="RJ",location.rate=0.05554720259019128]:1.070037507068E-1,((((23[&location="RJ",location.rate=0.05554720259019128]:7.197492497506E-1,(20[&location="RJ",location.rate=0.05554720259019128]:5.615483383102E-1,25[&location="RJ",location.rate=0.05554720259019128]:5.80726420502E-1)[&location="RJ",location.rate=0.05554720259019128]:1.499817333583E-1)[&location="RJ",location.rate=0.05554720259019128]:1.069504810356E-1,(140[&location="RJ",location.rate=0.05554720259019128]:6.02383514033E-1,11[&location="RJ",location.rate=0.05554720259019128]:6.215615962247E-1)[&location="RJ",location.rate=0.05554720259019128]:1.202066277123E-1)[&location="RJ",location.rate=0.05554720259019128]:4.683344681852E-1,102[&location="RJ",location.rate=0.05554720259019128]:1.443492674648E-1)[&location="RJ",location.rate=0.05554720259019128]:3.585403206872E-2,(24[&location="RJ",location.rate=0.05554720259019128]:1.037438561109E0,(1[&location="RJ",location.rate=0.05554720259019128]:1.185548731577E-1,(21[&location="RJ",location.rate=0.05554720259019128]:5.265101257593E-1,28[&location="RJ",location.rate=0.05554720259019128]:5.511676600057E-1)[&location="RJ",location.rate=0.05554720259019128]:3.536885830149E-1)[&location="RJ",location.rate=0.05554720259019128]:1.380617701431E-1)[&location="RJ",location.rate=0.05554720259019128]:3.044085740409E-1)[&location="RJ",location.rate=0.05554720259019128]:8.818612022737E-2)[&location="RJ",location.rate=0.05554720259019128]:1.017722233299E-1)[&location="RJ",location.rate=0.05554720259019128]:1.894494698163E-1)[&location="RJ",location.rate=0.05554720259019128]:8.671165188451E-1,(39[&location="RJ",location.rate=0.05554720259019128]:3.655416727036E-1,97[&location="RJ",location.rate=0.05554720259019128]:2.945034213374E-1)[&location="RJ",location.rate=0.05554720259019128]:8.254234799987E-2)[&location="RJ",location.rate=0.05554720259019128]:3.192989998476E-3,146[&location="RJ",location.rate=0.05554720259019128]:5.714955899368E-1)[&location="RJ",location.rate=0.05554720259019128]:1.98582894866E-2)[&location="RJ",location.rate=0.05554720259019128]:2.334434260772E-2)[&location="RJ",location.rate=0.05554720259019128]:3.201664969339E-2,16[&location="RJ",location.rate=0.05554720259019128]:2.611989218607E0)[&location="RJ",location.rate=0.05554720259019128]:2.219346549576E-1,(147[&location="RJ",location.rate=0.05554720259019128]:7.306112648494E-1,((96[&location="RJ",location.rate=0.05554720259019128]:6.221796006311E-1,99[&location="RJ",location.rate=0.05554720259019128]:6.57698726314E-1)[&location="RJ",location.rate=0.05554720259019128]:1.021797060397E-1,(98[&location="RJ",location.rate=0.05554720259019128]:6.482895084697E-1,((100[&location="RJ",location.rate=0.05554720259019128]:3.254855117113E-1,94[&location="RJ",location.rate=0.05554720259019128]:3.254855117113E-1)[&location="RJ",location.rate=0.05554720259019128]:7.716522960163E-2,95[&location="RJ",location.rate=0.05554720259019128]:4.873501948649E-1)[&location="RJ",location.rate=0.05554720259019128]:1.718682753534E-1)[&location="RJ",location.rate=0.05554720259019128]:8.97310003868E-2)[&location="RJ",location.rate=0.05554720259019128]:6.362900735888E-2)[&location="RJ",location.rate=0.05554720259019128]:7.519673177816E-2)[&location="RJ",location.rate=0.05554720259019128]:1.989122538177E-1)[&location="Northeast",location.rate=0.05554720259019128]:2.346046403373E-1,(35[&location="Northeast",location.rate=0.05554720259019128]:6.145686473833E-2,((36[&location="Northeast",location.rate=0.05554720259019128]:8.350222997999E-2,(121[&location="Northeast",location.rate=0.05554720259019128]:1.869324677003E0,127[&location="Centre-West",location.rate=0.05554720259019128]:2.310420567414E0)[&location="Northeast",location.rate=0.05554720259019128]:2.93629607771E-1)[&location="Northeast",location.rate=0.05554720259019128]:1.265012940606E-2,(((((51[&location="Northeast",location.rate=0.05554720259019128]:5.078633852979E-1,(44[&location="Northeast",location.rate=0.05554720259019128]:4.834934275846E-1,(49[&location="Northeast",location.rate=0.05554720259019128]:4.099849319796E-1,50[&location="Northeast",location.rate=0.05554720259019128]:4.099849319796E-1)[&location="Northeast",location.rate=0.05554720259019128]:4.618609123357E-2)[&location="Northeast",location.rate=0.05554720259019128]:4.622788121055E-2)[&location="Northeast",location.rate=0.05554720259019128]:3.135345043302E-2,47[&location="Northeast",location.rate=0.05554720259019128]:5.665392401024E-1)[&location="Northeast",location.rate=0.05554720259019128]:4.4074842398E-2,((48[&location="Northeast",location.rate=0.05554720259019128]:3.556404625817E-1,(42[&location="Northeast",location.rate=0.05554720259019128]:3.157364789086E-1,41[&location="Northeast",location.rate=0.05554720259019128]:3.102719980344E-1)[&location="Northeast",location.rate=0.05554720259019128]:1.652617552907E-3)[&location="Northeast",location.rate=0.05554720259019128]:1.599416287314E-1,(46[&location="Northeast",location.rate=0.05554720259019128]:5.065332831527E-1,43[&location="Northeast",location.rate=0.05554720259019128]:5.065332831527E-1)[&location="Northeast",location.rate=0.05554720259019128]:1.997776990891E-2)[&location="Northeast",location.rate=0.05554720259019128]:8.410302943884E-2)[&location="Northeast",location.rate=0.05554720259019128]:2.142855371659E-2,45[&location="Northeast",location.rate=0.05554720259019128]:6.238459149057E-1)[&location="Northeast",location.rate=0.05554720259019128]:1.217056007013E-1,(((65[&location="Centre-West",location.rate=0.05554720259019128]:1.933645846751E-1,((64[&location="Centre-West",location.rate=0.05554720259019128]:2.869595020867E-1,62[&location="Centre-West",location.rate=0.05554720259019128]:3.280553924977E-1)[&location="Centre-West",location.rate=0.05554720259019128]:4.048557657161E-2,60[&location="Centre-West",location.rate=0.05554720259019128]:1.767601471516E-1)[&location="Centre-West",location.rate=0.05554720259019128]:1.660443752348E-2)[&location="Centre-West",location.rate=0.05554720259019128]:1.752059184733E-1,(61[&location="Centre-West",location.rate=0.05554720259019128]:1.383096348704E-1,63[&location="Centre-West",location.rate=0.05554720259019128]:9.721374445935E-2)[&location="Centre-West",location.rate=0.05554720259019128]:4.220416901957E-1)[&location="Centre-West",location.rate=0.05554720259019128]:9.142513259564E-1,(128[&location="North",location.rate=0.05554720259019128]:1.244112458348E0,(((129[&location="North",location.rate=0.05554720259019128]:2.639866059985E-1,(132[&location="North",location.rate=0.05554720259019128]:2.369044425058E-1,(130[&location="North",location.rate=0.05554720259019128]:9.121552702744E-2,131[&location="North",location.rate=0.05554720259019128]:9.39552530548E-2)[&location="North",location.rate=0.05554720259019128]:1.42949189451E-1)[&location="North",location.rate=0.05554720259019128]:2.982188952009E-2)[&location="North",location.rate=0.05554720259019128]:2.78363817745E-1,69[&location="North",location.rate=0.05554720259019128]:6.902956292231E-1)[&location="North",location.rate=0.05554720259019128]:5.430489155659E-2,118[&location="Northeast",location.rate=0.05554720259019128]:7.3364161667E-1)[&location="North",location.rate=0.05554720259019128]:6.501968690753E-1)[&location="North",location.rate=0.05554720259019128]:9.076416527714E-2)[&location="North",location.rate=0.05554720259019128]:1.840711042731E-1)[&location="Northeast",location.rate=0.05554720259019128]:5.939641230974E-2)[&location="Northeast",location.rate=0.05554720259019128]:1.187984781805E-2)[&location="Northeast",location.rate=0.05554720259019128]:4.498195194193E-1)[&location="Northeast",location.rate=0.05554720259019128]:2.705185401385E-1)[&location="Northeast",location.rate=0.05554720259019128]:2.098050577912E-2,(((57[&location="Northeast",location.rate=0.05554720259019128]:3.843770244068E-1,(((54[&location="Northeast",location.rate=0.05554720259019128]:2.813689572258E-1,(56[&location="Northeast",location.rate=0.05554720259019128]:2.835442782268E-1,55[&location="Northeast",location.rate=0.05554720259019128]:2.835442782268E-1)[&location="Northeast",location.rate=0.05554720259019128]:2.787932380764E-2)[&location="Northeast",location.rate=0.05554720259019128]:2.830112425938E-3,(58[&location="Northeast",location.rate=0.05554720259019128]:3.054445794214E-1,59[&location="Northeast",location.rate=0.05554720259019128]:2.863188963613E-1)[&location="Northeast",location.rate=0.05554720259019128]:3.613153941067E-2)[&location="Northeast",location.rate=0.05554720259019128]:2.599107209069E-2,37[&location="Northeast",location.rate=0.05554720259019128]:3.866928739829E-1)[&location="Northeast",location.rate=0.05554720259019128]:3.320327610703E-2)[&location="Northeast",location.rate=0.05554720259019128]:2.641140885792E-1,68[&location="North",location.rate=0.05554720259019128]:5.965785446799E-1)[&location="Northeast",location.rate=0.05554720259019128]:5.082494887371E-1,(((((133[&location="Northeast",location.rate=0.05554720259019128]:5.01422964369E-1,137[&location="Northeast",location.rate=0.05554720259019128]:5.425188547801E-1)[&location="Northeast",location.rate=0.05554720259019128]:5.13189674168E-2,134[&location="Northeast",location.rate=0.05554720259019128]:5.226049454846E-1)[&location="Northeast",location.rate=0.05554720259019128]:8.591409751281E-1,(52[&location="Northeast",location.rate=0.05554720259019128]:4.622887283554E-1,((29[&location="RJ",location.rate=0.05554720259019128]:4.884201839446E-1,(5[&location="RJ",location.rate=0.05554720259019128]:7.020756270528E-2,12[&location="RJ",location.rate=0.05554720259019128]:1.085637270887E-1)[&location="RJ",location.rate=0.05554720259019128]:2.730071417874E-1)[&location="RJ",location.rate=0.05554720259019128]:3.704459339336E-1,103[&location="RJ",location.rate=0.05554720259019128]:6.259894055495E-1)[&location="RJ",location.rate=0.05554720259019128]:1.500593057367E0)[&location="Northeast",location.rate=0.05554720259019128]:1.757114029017E-1)[&location="Northeast",location.rate=0.05554720259019128]:7.940252517939E-2,(((75[&location="North",location.rate=0.05554720259019128]:5.893861936367E-1,(70[&location="North",location.rate=0.05554720259019128]:4.857285902847E-1,(76[&location="North",location.rate=0.05554720259019128]:5.08686230653E-1,74[&location="North",location.rate=0.05554720259019128]:5.08686230653E-1)[&location="North",location.rate=0.05554720259019128]:1.539852401515E-2)[&location="North",location.rate=0.05554720259019128]:6.530143896856E-2)[&location="North",location.rate=0.05554720259019128]:1.352956130765E-1,(((81[&location="North",location.rate=0.05554720259019128]:1.899568869876E-1,80[&location="North",location.rate=0.05554720259019128]:1.899568869876E-1)[&location="North",location.rate=0.05554720259019128]:2.997057042347E-1,(77[&location="North",location.rate=0.05554720259019128]:4.775017967109E-1,73[&location="North",location.rate=0.05554720259019128]:4.829812487657E-1)[&location="North",location.rate=0.05554720259019128]:5.599641094979E-2)[&location="North",location.rate=0.05554720259019128]:4.117005921073E-3,(71[&location="North",location.rate=0.05554720259019128]:3.90850230672E-1,(82[&location="North",location.rate=0.05554720259019128]:3.664926127349E-1,((78[&location="North",location.rate=0.05554720259019128]:5.362968729991E-2,72[&location="North",location.rate=0.05554720259019128]:3.171187908059E-2)[&location="North",location.rate=0.05554720259019128]:2.477978654434E-1,79[&location="North",location.rate=0.05554720259019128]:3.014275527433E-1)[&location="North",location.rate=0.05554720259019128]:5.684588190951E-2)[&location="North",location.rate=0.05554720259019128]:5.997405629319E-2)[&location="North",location.rate=0.05554720259019128]:8.375128427969E-2)[&location="North",location.rate=0.05554720259019128]:1.815871410767E-1)[&location="North",location.rate=0.05554720259019128]:5.588787539548E-1,53[&location="Northeast",location.rate=0.05554720259019128]:5.370975020559E-1)[&location="Northeast",location.rate=0.05554720259019128]:1.721084330691E-1)[&location="Northeast",location.rate=0.05554720259019128]:2.478395108212E-1,125[&location="Northeast",location.rate=0.05554720259019128]:7.46662932285E-1)[&location="Northeast",location.rate=0.05554720259019128]:5.248317677987E-1)[&location="Northeast",location.rate=0.05554720259019128]:2.456680344305E-1)[&location="Northeast",location.rate=0.05554720259019128]:6.952470316844E-2,34[&location="Northeast",location.rate=0.05554720259019128]:9.286434613642E-3)[&location="Northeast",location.rate=0.05554720259019128]:8.436080284311E-2)[&location="Northeast"];
tree STATE_152000 [&joint=-68.53598666899093,lnP=-68.53598666899093] = [&R] ((32[&location="Northeast",location.rate=0.04344904708908432]:7.004637029069E-3,33[&location="Northeast",location.rate=0.04344904708908432]:1.248408908378E-2)[&location="Northeast",location.rate=0.04344904708908432]:2.657987356796E-2,((((66[&location="North",location.rate=0.04344904708908432]:2.98161715546E-1,((135[&location="Northeast",location.rate=0.04344904708908432]:4.532274625894E-1,(138[&location="Northeast",location.rate=0.04344904708908432]:1.480151178309E-1,136[&location="Northeast",location.rate=0.04344904708908432]:1.650826851573E-2)[&location="Northeast",location.rate=0.04344904708908432]:5.052123447585E-1)[&location="Northeast",location.rate=0.04344904708908432]:9.077015285795E-1,((119[&location="Northeast",location.rate=0.04344904708908432]:1.070021699866E0,120[&location="Northeast",location.rate=0.04344904708908432]:9.74131288907E-1)[&location="Northeast",location.rate=0.04344904708908432]:3.023767129313E-1,126[&location="Northeast",location.rate=0.04344904708908432]:5.866958901535E-1)[&location="Northeast",location.rate=0.04344904708908432]:3.36475783851E-1)[&location="Northeast",location.rate=0.04344904708908432]:6.221642312265E-1)[&location="Northeast",location.rate=0.04344904708908432]:3.070675445252E-1,(67[&location="North",location.rate=0.04344904708908432]:3.382534908676E-1,(122[&location="Northeast",location.rate=0.04344904708908432]:1.789162626762E-1,(123[&location="Northeast",location.rate=0.04344904708908432]:3.089028053198E-2,124[&location="Northeast",location.rate=0.04344904708908432]:2.815804009486E-2)[&location="Northeast",location.rate=0.04344904708908432]:1.480259821443E-1)[&location="Northeast",location.rate=0.04344904708908432]:6.60609778532E-1)[&location="Northeast",location.rate=0.04344904708908432]:2.669757692036E-1)[&location="Northeast",location.rate=0.04344904708908432]:2.592912566972E-1,((((((((55[&location="Northeast",location.rate=0.04344904708908432]:1.367575471656E-1,56[&location="Northeast",location.rate=0.04344904708908432]:1.367575471656E-1)[&location="Northeast",location.rate=0.04344904708908432]:1.000785326933E-1,37[&location="Northeast",location.rate=0.04344904708908432]:2.832841672907E-1)[&location="Northeast",location.rate=0.04344904708908432]:1.747359274052E-2,(54[&location="Northeast",location.rate=0.04344904708908432]:6.836085364444E-2,59[&location="Northeast",location.rate=0.04344904708908432]:1.066122197647E-1)[&location="Northeast",location.rate=0.04344904708908432]:1.558941741463E-1)[&location="Northeast",location.rate=0.04344904708908432]:8.140988663565E-2,58[&location="Northeast",location.rate=0.04344904708908432]:3.630419636068E-1)[&location="Northeast",location.rate=0.04344904708908432]:1.345473343676E-1,57[&location="Northeast",location.rate=0.04344904708908432]:4.811958553514E-1)[&location="Northeast",location.rate=0.04344904708908432]:5.173414266944E-1,68[&location="North",location.rate=0.04344904708908432]:9.466247137397E-1)[&location="Northeast",location.rate=0.04344904708908432]:3.534051840971E-1,(((((134[&location="Northeast",location.rate=0.04344904708908432]:4.381948791074E-1,137[&location="Northeast",location.rate=0.04344904708908432]:5.094277558196E-1)[&location="Northeast",location.rate=0.04344904708908432]:2.754926779993E-1,133[&location="Northeast",location.rate=0.04344904708908432]:7.438245434078E-1)[&location="Northeast",location.rate=0.04344904708908432]:6.365851684854E-1,(((29[&location="RJ",location.rate=0.04344904708908432]:5.293120774737E-1,(5[&location="RJ",location.rate=0.04344904708908432]:1.385526537507E-1,12[&location="RJ",location.rate=0.04344904708908432]:1.769088181342E-1)[&location="RJ",location.rate=0.04344904708908432]:2.455539442709E-1)[&location="RJ",location.rate=0.04344904708908432]:2.734496400241E-1,103[&location="RJ",location.rate=0.04344904708908432]:5.698850051689E-1)[&location="RJ",location.rate=0.04344904708908432]:1.494710410383E0,52[&location="Northeast",location.rate=0.04344904708908432]:4.003016809906E-1)[&location="Northeast",location.rate=0.04344904708908432]:2.062252552458E-1)[&location="Northeast",location.rate=0.04344904708908432]:7.479549615503E-2,(53[&location="Northeast",location.rate=0.04344904708908432]:5.666545635523E-1,(((71[&location="North",location.rate=0.04344904708908432]:3.793607782546E-1,((((72[&location="North",location.rate=0.04344904708908432]:1.094458197812E-1,78[&location="North",location.rate=0.04344904708908432]:1.313636280005E-1)[&location="North",location.rate=0.04344904708908432]:6.11646045404E-2,79[&location="North",location.rate=0.04344904708908432]:1.925282325409E-1)[&location="North",location.rate=0.04344904708908432]:4.087781483785E-2,82[&location="North",location.rate=0.04344904708908432]:2.416252254608E-1)[&location="North",location.rate=0.04344904708908432]:1.537915988412E-1,(73[&location="North",location.rate=0.04344904708908432]:3.454134279161E-1,77[&location="North",location.rate=0.04344904708908432]:3.399339758614E-1)[&location="North",location.rate=0.04344904708908432]:8.28801087147E-2)[&location="North",location.rate=0.04344904708908432]:1.956039230861E-2)[&location="North",location.rate=0.04344904708908432]:8.610830723621E-3,(81[&location="North",location.rate=0.04344904708908432]:1.563963259171E-1,80[&location="North",location.rate=0.04344904708908432]:1.563963259171E-1)[&location="North",location.rate=0.04344904708908432]:2.507533652528E-1)[&location="North",location.rate=0.04344904708908432]:1.252014913731E-1,(75[&location="North",location.rate=0.04344904708908432]:4.096480800623E-1,((74[&location="North",location.rate=0.04344904708908432]:3.267323277213E-1,70[&location="North",location.rate=0.04344904708908432]:2.883761633378E-1)[&location="North",location.rate=0.04344904708908432]:3.319690579493E-2,76[&location="North",location.rate=0.04344904708908432]:3.599292335162E-1)[&location="North",location.rate=0.04344904708908432]:4.971884654615E-2)[&location="North",location.rate=0.04344904708908432]:1.720181709738E-1)[&location="North",location.rate=0.04344904708908432]:7.314513711283E-1)[&location="Northeast",location.rate=0.04344904708908432]:1.064711475277E-1)[&location="Northeast",location.rate=0.04344904708908432]:7.162536120883E-1,125[&location="Northeast",location.rate=0.04344904708908432]:1.178996809507E0)[&location="Northeast",location.rate=0.04344904708908432]:2.876997549964E-1)[&location="Northeast",location.rate=0.04344904708908432]:4.177472315532E-2,(((36[&location="Northeast",location.rate=0.04344904708908432]:2.316132436051E-1,(((45[&location="Northeast",location.rate=0.04344904708908432]:5.713633209335E-1,(((49[&location="Northeast",location.rate=0.04344904708908432]:2.683851536324E-1,50[&location="Northeast",location.rate=0.04344904708908432]:2.683851536324E-1)[&location="Northeast",location.rate=0.04344904708908432]:2.256319854555E-1,(51[&location="Northeast",location.rate=0.04344904708908432]:4.375910043556E-1,(47[&location="Northeast",location.rate=0.04344904708908432]:1.732561467881E-1,44[&location="Northeast",location.rate=0.04344904708908432]:1.677916659139E-1)[&location="Northeast",location.rate=0.04344904708908432]:2.91657261939E-1)[&location="Northeast",location.rate=0.04344904708908432]:6.189061560649E-2)[&location="Northeast",location.rate=0.04344904708908432]:1.262087727185E-2,(((48[&location="Northeast",location.rate=0.04344904708908432]:2.132261916333E-1,42[&location="Northeast",location.rate=0.04344904708908432]:1.749748255131E-1)[&location="Northeast",location.rate=0.04344904708908432]:1.757619303822E-1,41[&location="Northeast",location.rate=0.04344904708908432]:3.452722750211E-1)[&location="Northeast",location.rate=0.04344904708908432]:7.093977074885E-2,(46[&location="Northeast",location.rate=0.04344904708908432]:4.647956062662E-1,43[&location="Northeast",location.rate=0.04344904708908432]:4.647956062662E-1)[&location="Northeast",location.rate=0.04344904708908432]:6.061248246641E-3)[&location="Northeast",location.rate=0.04344904708908432]:6.856804709259E-2)[&location="Northeast",location.rate=0.04344904708908432]:4.013514063944E-2)[&location="Northeast",location.rate=0.04344904708908432]:3.194205589854E-1,((((((129[&location="North",location.rate=0.04344904708908432]:1.93557777475E-1,(130[&location="North",location.rate=0.04344904708908432]:2.482144983324E-2,131[&location="North",location.rate=0.04344904708908432]:2.75611758606E-2)[&location="North",location.rate=0.04344904708908432]:1.687363276418E-1)[&location="North",location.rate=0.04344904708908432]:2.050661244436E-2,132[&location="North",location.rate=0.04344904708908432]:2.168041159467E-1)[&location="North",location.rate=0.04344904708908432]:6.270854623681E-1,69[&location="North",location.rate=0.04344904708908432]:9.890950577671E-1)[&location="North",location.rate=0.04344904708908432]:5.490178921064E-2,118[&location="Northeast",location.rate=0.04344904708908432]:1.033037942868E0)[&location="North",location.rate=0.04344904708908432]:3.24241213539E-1,((((64[&location="Centre-West",location.rate=0.04344904708908432]:1.697235660623E-1,60[&location="Centre-West",location.rate=0.04344904708908432]:1.903863455557E-2)[&location="Centre-West",location.rate=0.04344904708908432]:1.258486816235E-1,62[&location="Centre-West",location.rate=0.04344904708908432]:3.366681380968E-1)[&location="Centre-West",location.rate=0.04344904708908432]:7.204374924259E-2,65[&location="Centre-West",location.rate=0.04344904708908432]:2.169310654217E-1)[&location="Centre-West",location.rate=0.04344904708908432]:3.321471158674E-1,(61[&location="Centre-West",location.rate=0.04344904708908432]:4.047201741661E-1,63[&location="Centre-West",location.rate=0.04344904708908432]:3.63624283755E-1)[&location="Centre-West",location.rate=0.04344904708908432]:3.361388290407E-1)[&location="Centre-West",location.rate=0.04344904708908432]:6.164201532002E-1)[&location="North",location.rate=0.04344904708908432]:3.360559200503E-2,128[&location="North",location.rate=0.04344904708908432]:1.251158721015E0)[&location="North",location.rate=0.04344904708908432]:4.130213711955E-1)[&location="Northeast",location.rate=0.04344904708908432]:3.310709198656E-2,(121[&location="Northeast",location.rate=0.04344904708908432]:2.275355202012E0,35[&location="Northeast",location.rate=0.04344904708908432]:1.493278047522E-1)[&location="Northeast",location.rate=0.04344904708908432]:1.919225615694E-2)[&location="Northeast",location.rate=0.04344904708908432]:1.651784023013E-2)[&location="Northeast",location.rate=0.04344904708908432]:1.106299183296E-1,127[&location="Centre-West",location.rate=0.04344904708908432]:2.86279110714E0)[&location="Northeast",location.rate=0.04344904708908432]:2.361941703127E-1,(((((146[&location="RJ",location.rate=0.04344904708908432]:5.579670815426E-1,147[&location="RJ",location.rate=0.04344904708908432]:4.95125551488E-1)[&location="RJ",location.rate=0.04344904708908432]:3.968008643995E-2,(((31[&location="RJ",location.rate=0.04344904708908432]:5.872110357204E-1,2[&location="RJ",location.rate=0.04344904708908432]:3.598137754464E-1)[&location="RJ",location.rate=0.04344904708908432]:1.342388815273E-1,((7[&location="RJ",location.rate=0.04344904708908432]:6.288968606223E-2,8[&location="RJ",location.rate=0.04344904708908432]:6.288968606223E-2)[&location="RJ",location.rate=0.04344904708908432]:4.23227405906E-1,26[&location="RJ",location.rate=0.04344904708908432]:5.929664070368E-1)[&location="RJ",location.rate=0.04344904708908432]:8.464789377255E-2)[&location="RJ",location.rate=0.04344904708908432]:5.766981888796E-2,(22[&location="RJ",location.rate=0.04344904708908432]:1.235638010125E-1,27[&location="RJ",location.rate=0.04344904708908432]:1.400021571769E-1)[&location="RJ",location.rate=0.04344904708908432]:6.007614145751E-1)[&location="RJ",location.rate=0.04344904708908432]:1.882431915715E0)[&location="RJ",location.rate=0.04344904708908432]:1.699753001703E-1,((98[&location="RJ",location.rate=0.04344904708908432]:4.836064057434E-1,97[&location="RJ",location.rate=0.04344904708908432]:2.841528538309E-1)[&location="RJ",location.rate=0.04344904708908432]:4.479602774012E-2,((96[&location="RJ",location.rate=0.04344904708908432]:3.36601897674E-1,99[&location="RJ",location.rate=0.04344904708908432]:3.721210233569E-1)[&location="RJ",location.rate=0.04344904708908432]:1.713311873113E-1,(100[&location="RJ",location.rate=0.04344904708908432]:3.164289921971E-1,95[&location="RJ",location.rate=0.04344904708908432]:4.011284457491E-1)[&location="RJ",location.rate=0.04344904708908432]:1.313948031706E-1)[&location="RJ",location.rate=0.04344904708908432]:6.80814631248E-3)[&location="RJ",location.rate=0.04344904708908432]:2.474167559807E-1)[&location="RJ",location.rate=0.04344904708908432]:2.302875575175E-2,(((((101[&location="RJ",location.rate=0.04344904708908432]:5.079277015548E-1,(((18[&location="RJ",location.rate=0.04344904708908432]:5.628210685885E-1,3[&location="RJ",location.rate=0.04344904708908432]:4.477525754379E-1)[&location="RJ",location.rate=0.04344904708908432]:2.742379469415E-1,((((((91[&location="Northeast",location.rate=0.04344904708908432]:4.81598486845E-3,90[&location="Northeast",location.rate=0.04344904708908432]:4.81598486845E-3)[&location="Northeast",location.rate=0.04344904708908432]:3.488790669983E-2,92[&location="Northeast",location.rate=0.04344904708908432]:3.970389156828E-2)[&location="Northeast",location.rate=0.04344904708908432]:1.38445151093E-1,((85[&location="Northeast",location.rate=0.04344904708908432]:8.924902012619E-2,(84[&location="Northeast",location.rate=0.04344904708908432]:3.461375207868E-2,93[&location="Northeast",location.rate=0.04344904708908432]:4.831238221569E-2)[&location="Northeast",location.rate=0.04344904708908432]:5.463526804752E-2)[&location="Northeast",location.rate=0.04344904708908432]:4.10787615883E-2,86[&location="Northeast",location.rate=0.04344904708908432]:1.303277817145E-1)[&location="Northeast",location.rate=0.04344904708908432]:3.412263080974E-2)[&location="Northeast",location.rate=0.04344904708908432]:2.752145795126E-2,(83[&location="Northeast",location.rate=0.04344904708908432]:7.531053509734E-2,(89[&location="Northeast",location.rate=0.04344904708908432]:2.151736947331E-2,88[&location="Northeast",location.rate=0.04344904708908432]:7.818739336294E-3)[&location="Northeast",location.rate=0.04344904708908432]:6.749179576105E-2)[&location="Northeast",location.rate=0.04344904708908432]:1.166613353782E-1)[&location="Northeast",location.rate=0.04344904708908432]:9.770393706643E-3,87[&location="Northeast",location.rate=0.04344904708908432]:2.017422641821E-1)[&location="Northeast",location.rate=0.04344904708908432]:9.354130142252E-1,(6[&location="RJ",location.rate=0.04344904708908432]:3.984807671974E-1,(10[&location="RJ",location.rate=0.04344904708908432]:3.06597750026E-1,15[&location="RJ",location.rate=0.04344904708908432]:3.449539144094E-1)[&location="RJ",location.rate=0.04344904708908432]:1.083213733358E-1)[&location="RJ",location.rate=0.04344904708908432]:2.510032783332E-1)[&location="RJ",location.rate=0.04344904708908432]:1.245612713692E-1)[&location="RJ",location.rate=0.04344904708908432]:6.062967899693E-1,(((((145[&location="RJ",location.rate=0.04344904708908432]:1.625864331246E-1,141[&location="RJ",location.rate=0.04344904708908432]:1.59846707097E-1)[&location="RJ",location.rate=0.04344904708908432]:1.618974265966E-1,144[&location="RJ",location.rate=0.04344904708908432]:3.190044076662E-1)[&location="RJ",location.rate=0.04344904708908432]:7.453812238811E-2,142[&location="RJ",location.rate=0.04344904708908432]:3.990219821093E-1)[&location="RJ",location.rate=0.04344904708908432]:1.00027332041E0,(((((((114[&location="RJ",location.rate=0.04344904708908432]:2.656962904709E-2,104[&location="RJ",location.rate=0.04344904708908432]:8.684360164986E-2)[&location="RJ",location.rate=0.04344904708908432]:6.978435109843E-2,116[&location="RJ",location.rate=0.04344904708908432]:9.635398014552E-2)[&location="RJ",location.rate=0.04344904708908432]:1.262213334269E-1,(108[&location="RJ",location.rate=0.04344904708908432]:7.753573441271E-2,107[&location="RJ",location.rate=0.04344904708908432]:8.027546044007E-2)[&location="RJ",location.rate=0.04344904708908432]:2.025738257352E-1)[&location="RJ",location.rate=0.04344904708908432]:2.141707866849E-1,109[&location="RJ",location.rate=0.04344904708908432]:5.161981550518E-1)[&location="RJ",location.rate=0.04344904708908432]:1.864393510814E-1,((13[&location="RJ",location.rate=0.04344904708908432]:4.169613352069E-1,19[&location="RJ",location.rate=0.04344904708908432]:4.553174995906E-1)[&location="RJ",location.rate=0.04344904708908432]:1.905156170517E-1,115[&location="RJ",location.rate=0.04344904708908432]:5.252851714367E-1)[&location="RJ",location.rate=0.04344904708908432]:9.7900279902E-2)[&location="RJ",location.rate=0.04344904708908432]:1.095429100813E-1,((148[&location="RJ",location.rate=0.04344904708908432]:3.200908348743E-1,143[&location="RJ",location.rate=0.04344904708908432]:3.17351108847E-1)[&location="RJ",location.rate=0.04344904708908432]:2.617926535776E-1,((106[&location="RJ",location.rate=0.04344904708908432]:1.844633292488E-1,111[&location="RJ",location.rate=0.04344904708908432]:2.009016854131E-1)[&location="RJ",location.rate=0.04344904708908432]:1.238174959718E-1,139[&location="RJ",location.rate=0.04344904708908432]:5.000616471383E-1)[&location="RJ",location.rate=0.04344904708908432]:2.955204714504E-1)[&location="RJ",location.rate=0.04344904708908432]:1.892010373518E-1)[&location="RJ",location.rate=0.04344904708908432]:3.270749139691E-1,((17[&location="RJ",location.rate=0.04344904708908432]:2.541749898298E-1,14[&location="RJ",location.rate=0.04344904708908432]:2.158188254461E-1)[&location="RJ",location.rate=0.04344904708908432]:6.195304256413E-1,((((4[&location="RJ",location.rate=0.04344904708908432]:2.424934102096E-1,30[&location="RJ",location.rate=0.04344904708908432]:4.150961499356E-1)[&location="RJ",location.rate=0.04344904708908432]:2.590297212656E-1,9[&location="RJ",location.rate=0.04344904708908432]:5.508381999683E-1)[&location="RJ",location.rate=0.04344904708908432]:7.544759212133E-3,((117[&location="RJ",location.rate=0.04344904708908432]:4.700945596328E-1,112[&location="RJ",location.rate=0.04344904708908432]:4.673548336052E-1)[&location="RJ",location.rate=0.04344904708908432]:8.64090479328E-2,113[&location="RJ",location.rate=0.04344904708908432]:5.53763881538E-1)[&location="RJ",location.rate=0.04344904708908432]:1.283825572444E-2)[&location="RJ",location.rate=0.04344904708908432]:1.39307484739E-1,(110[&location="RJ",location.rate=0.04344904708908432]:6.500316615825E-1,105[&location="RJ",location.rate=0.04344904708908432]:6.281138533634E-1)[&location="RJ",location.rate=0.04344904708908432]:5.039850836432E-2)[&location="RJ",location.rate=0.04344904708908432]:1.294396290859E-1)[&location="RJ",location.rate=0.04344904708908432]:3.066458051236E-1)[&location="RJ",location.rate=0.04344904708908432]:8.469750658237E-2)[&location="RJ",location.rate=0.04344904708908432]:1.736515442102E-2,(((23[&location="RJ",location.rate=0.04344904708908432]:5.183719728571E-1,(20[&location="RJ",location.rate=0.04344904708908432]:3.808852603374E-1,25[&location="RJ",location.rate=0.04344904708908432]:4.000633425291E-1)[&location="RJ",location.rate=0.04344904708908432]:1.292675344377E-1)[&location="RJ",location.rate=0.04344904708908432]:1.711527949448E-1,(11[&location="RJ",location.rate=0.04344904708908432]:3.45666717275E-1,140[&location="RJ",location.rate=0.04344904708908432]:3.264886350833E-1)[&location="RJ",location.rate=0.04344904708908432]:2.589265436776E-1)[&location="RJ",location.rate=0.04344904708908432]:5.439862544448E-1,(102[&location="RJ",location.rate=0.04344904708908432]:6.889524183363E-2,((1[&location="RJ",location.rate=0.04344904708908432]:6.132160039409E-2,(28[&location="RJ",location.rate=0.04344904708908432]:5.983068104928E-1,21[&location="RJ",location.rate=0.04344904708908432]:5.736492762463E-1)[&location="RJ",location.rate=0.04344904708908432]:2.493161597642E-1)[&location="RJ",location.rate=0.04344904708908432]:7.584713634042E-2,24[&location="RJ",location.rate=0.04344904708908432]:9.179906545427E-1)[&location="RJ",location.rate=0.04344904708908432]:3.125484229072E-1)[&location="RJ",location.rate=0.04344904708908432]:1.393084890636E-2)[&location="RJ",location.rate=0.04344904708908432]:8.725902373487E-2)[&location="RJ",location.rate=0.04344904708908432]:1.609419239012E-1)[&location="RJ",location.rate=0.04344904708908432]:1.823801152337E-1)[&location="RJ",location.rate=0.04344904708908432]:9.370134022998E-1,39[&location="RJ",location.rate=0.04344904708908432]:4.717769448609E-1)[&location="RJ",location.rate=0.04344904708908432]:1.786588903707E-2,16[&location="RJ",location.rate=0.04344904708908432]:2.575135760015E0)[&location="RJ",location.rate=0.04344904708908432]:1.110589889497E-1,94[&location="RJ",location.rate=0.04344904708908432]:6.553466315906E-1)[&location="RJ",location.rate=0.04344904708908432]:6.868189415491E-2,40[&location="RJ",location.rate=0.04344904708908432]:6.693837170025E-1)[&location="RJ",location.rate=0.04344904708908432]:1.048927667118E-3)[&location="RJ",location.rate=0.04344904708908432]:1.04857246808E-1,38[&location="Northeast",location.rate=0.04344904708908432]:7.069838805486E-1)[&location="Northeast",location.rate=0.04344904708908432]:4.272435557485E-1)[&location="Northeast",location.rate=0.04344904708908432]:2.622219934382E-1)[&location="Northeast",location.rate=0.04344904708908432]:7.043653354862E-2)[&location="Northeast",location.rate=0.04344904708908432]:6.799507995365E-3,34[&location="Northeast",location.rate=0.04344904708908432]:8.306326133751E-3)[&location="Northeast",location.rate=0.04344904708908432]:4.719599268236E-2)[&location="Northeast"];
tree STATE_154000 [&joint=-67.71142100013196,lnP=-67.71142100013196] = [&R] (((33[&location="Northeast",location.rate=0.07851747497976665]:2.263153802722E-2,(((36[&location="Northeast",location.rate=0.07851747497976665]:1.511205135295E-1,(121[&location="Northeast",location.rate=0.07851747497976665]:1.153971900344E0,127[&location="Centre-West",location.rate=0.07851747497976665]:1.595067790754E0)[&location="Northeast",location.rate=0.07851747497976665]:1.07660066798E0)[&location="Northeast",location.rate=0.07851747497976665]:1.805859140541E-1,(((128[&location="North",location.rate=0.07851747497976665]:1.182773208E0,(((65[&location="Centre-West",location.rate=0.07851747497976665]:1.294987873077E-1,((60[&location="Centre-West",location.rate=0.07851747497976665]:5.482410271935E-2,64[&location="Centre-West",location.rate=0.07851747497976665]:2.055090342261E-1)[&location="Centre-West",location.rate=0.07851747497976665]:2.4140332748E-2,62[&location="Centre-West",location.rate=0.07851747497976665]:2.707452573851E-1)[&location="Centre-West",location.rate=0.07851747497976665]:5.053435184039E-2)[&location="Centre-West",location.rate=0.07851747497976665]:1.073190286906E-1,(61[&location="Centre-West",location.rate=0.07851747497976665]:7.242693406352E-2,63[&location="Centre-West",location.rate=0.07851747497976665]:3.133104365248E-2)[&location="Centre-West",location.rate=0.07851747497976665]:3.561717038525E-1)[&location="Centre-West",location.rate=0.07851747497976665]:8.42827380389E-1,((131[&location="North",location.rate=0.07851747497976665]:1.468857196514E-1,((130[&location="North",location.rate=0.07851747497976665]:1.077356843701E-1,132[&location="North",location.rate=0.07851747497976665]:1.104754103974E-1)[&location="North",location.rate=0.07851747497976665]:4.095399465666E-3,129[&location="North",location.rate=0.07851747497976665]:1.118310838357E-1)[&location="North",location.rate=0.07851747497976665]:3.23149097883E-2)[&location="North",location.rate=0.07851747497976665]:4.615611579278E-1,(69[&location="North",location.rate=0.07851747497976665]:7.455440662264E-1,118[&location="Northeast",location.rate=0.07851747497976665]:7.345851621168E-1)[&location="North",location.rate=0.07851747497976665]:8.108290805011E-3)[&location="North",location.rate=0.07851747497976665]:5.287325653832E-1)[&location="Northeast",location.rate=0.07851747497976665]:5.107321709263E-2)[&location="Northeast",location.rate=0.07851747497976665]:3.476418171171E-1,(45[&location="Northeast",location.rate=0.07851747497976665]:5.60174825413E-1,((51[&location="Northeast",location.rate=0.07851747497976665]:4.026523663102E-1,((47[&location="Northeast",location.rate=0.07851747497976665]:2.083645499026E-1,44[&location="Northeast",location.rate=0.07851747497976665]:2.029000690284E-1)[&location="Northeast",location.rate=0.07851747497976665]:2.175221485833E-1,(50[&location="Northeast",location.rate=0.07851747497976665]:3.327285794254E-1,49[&location="Northeast",location.rate=0.07851747497976665]:3.327285794254E-1)[&location="Northeast",location.rate=0.07851747497976665]:6.037123381479E-2)[&location="Northeast",location.rate=0.07851747497976665]:4.088072195718E-3)[&location="Northeast",location.rate=0.07851747497976665]:1.272838832148E-1,((43[&location="Northeast",location.rate=0.07851747497976665]:3.7846491607E-1,((48[&location="Northeast",location.rate=0.07851747497976665]:1.02635423726E-1,42[&location="Northeast",location.rate=0.07851747497976665]:6.438405760573E-2)[&location="Northeast",location.rate=0.07851747497976665]:1.582150889672E-1,41[&location="Northeast",location.rate=0.07851747497976665]:2.171346656987E-1)[&location="Northeast",location.rate=0.07851747497976665]:1.066854416283E-1)[&location="Northeast",location.rate=0.07851747497976665]:3.293652575847E-2,46[&location="Northeast",location.rate=0.07851747497976665]:4.114014418284E-1)[&location="Northeast",location.rate=0.07851747497976665]:1.45857212068E-1)[&location="Northeast",location.rate=0.07851747497976665]:1.111289282798E-2)[&location="Northeast",location.rate=0.07851747497976665]:1.968439874131E-1)[&location="Northeast",location.rate=0.07851747497976665]:1.469517458027E-1,35[&location="Northeast",location.rate=0.07851747497976665]:1.485996476324E-1)[&location="Northeast",location.rate=0.07851747497976665]:1.365314374855E-1)[&location="Northeast",location.rate=0.07851747497976665]:4.905467522063E-1,(((39[&location="RJ",location.rate=0.07851747497976665]:3.527425052825E-1,((2[&location="RJ",location.rate=0.07851747497976665]:7.038086125538E-1,((31[&location="RJ",location.rate=0.07851747497976665]:8.124589258569E-1,((7[&location="RJ",location.rate=0.07851747497976665]:4.713099226415E-1,8[&location="RJ",location.rate=0.07851747497976665]:4.713099226415E-1)[&location="RJ",location.rate=0.07851747497976665]:1.209411712433E-1,26[&location="RJ",location.rate=0.07851747497976665]:6.991004089533E-1)[&location="RJ",location.rate=0.07851747497976665]:6.952290046511E-2)[&location="RJ",location.rate=0.07851747497976665]:3.092159511945E-3,(22[&location="RJ",location.rate=0.07851747497976665]:2.299180409412E-1,27[&location="RJ",location.rate=0.07851747497976665]:2.463563971056E-1)[&location="RJ",location.rate=0.07851747497976665]:5.308385238796E-1)[&location="RJ",location.rate=0.07851747497976665]:1.156547874591E-1)[&location="RJ",location.rate=0.07851747497976665]:1.604355794334E0,((146[&location="RJ",location.rate=0.07851747497976665]:4.257354336714E-1,16[&location="RJ",location.rate=0.07851747497976665]:2.391009780554E0)[&location="RJ",location.rate=0.07851747497976665]:1.884094488859E-2,(101[&location="RJ",location.rate=0.07851747497976665]:7.72589553577E-1,(((((18[&location="RJ",location.rate=0.07851747497976665]:4.109284744628E-1,6[&location="RJ",location.rate=0.07851747497976665]:3.479147758327E-1)[&location="RJ",location.rate=0.07851747497976665]:1.291121293463E-1,(10[&location="RJ",location.rate=0.07851747497976665]:3.103096515252E-1,15[&location="RJ",location.rate=0.07851747497976665]:3.486658159086E-1)[&location="RJ",location.rate=0.07851747497976665]:1.831556098182E-1)[&location="RJ",location.rate=0.07851747497976665]:1.344565986231E-1,3[&location="RJ",location.rate=0.07851747497976665]:5.594287092816E-1)[&location="RJ",location.rate=0.07851747497976665]:2.618084528714E-1,(((87[&location="Northeast",location.rate=0.07851747497976665]:9.965080738862E-2,((91[&location="Northeast",location.rate=0.07851747497976665]:1.972499333747E-2,90[&location="Northeast",location.rate=0.07851747497976665]:1.972499333747E-2)[&location="Northeast",location.rate=0.07851747497976665]:2.464172867308E-2,92[&location="Northeast",location.rate=0.07851747497976665]:4.436672201055E-2)[&location="Northeast",location.rate=0.07851747497976665]:6.898271551509E-2)[&location="Northeast",location.rate=0.07851747497976665]:1.308754854459E-3,(((86[&location="Northeast",location.rate=0.07851747497976665]:2.550306503011E-2,83[&location="Northeast",location.rate=0.07851747497976665]:2.550306503011E-2)[&location="Northeast",location.rate=0.07851747497976665]:4.887006270286E-2,(93[&location="Northeast",location.rate=0.07851747497976665]:6.541743580268E-2,84[&location="Northeast",location.rate=0.07851747497976665]:5.171880566567E-2)[&location="Northeast",location.rate=0.07851747497976665]:2.26543220673E-2)[&location="Northeast",location.rate=0.07851747497976665]:1.633772575903E-2,85[&location="Northeast",location.rate=0.07851747497976665]:9.0710853492E-2)[&location="Northeast",location.rate=0.07851747497976665]:1.024870875108E-2)[&location="Northeast",location.rate=0.07851747497976665]:5.043142687261E-2,(89[&location="Northeast",location.rate=0.07851747497976665]:3.885902910513E-2,88[&location="Northeast",location.rate=0.07851747497976665]:2.516039896811E-2)[&location="Northeast",location.rate=0.07851747497976665]:1.262305901476E-1)[&location="Northeast",location.rate=0.07851747497976665]:1.209572200434E0)[&location="RJ",location.rate=0.07851747497976665]:7.464396804645E-1,(((((115[&location="RJ",location.rate=0.07851747497976665]:3.61139519943E-1,(13[&location="RJ",location.rate=0.07851747497976665]:2.55301102877E-1,19[&location="RJ",location.rate=0.07851747497976665]:2.936572672607E-1)[&location="RJ",location.rate=0.07851747497976665]:1.880301978879E-1)[&location="RJ",location.rate=0.07851747497976665]:2.715815919033E-1,((108[&location="RJ",location.rate=0.07851747497976665]:4.49660216854E-1,(114[&location="RJ",location.rate=0.07851747497976665]:1.248283152371E-1,104[&location="RJ",location.rate=0.07851747497976665]:1.851022878399E-1)[&location="RJ",location.rate=0.07851747497976665]:2.672976550414E-1)[&location="RJ",location.rate=0.07851747497976665]:1.163313638178E-1,(107[&location="RJ",location.rate=0.07851747497976665]:4.385399954105E-1,109[&location="RJ",location.rate=0.07851747497976665]:4.577180776022E-1)[&location="RJ",location.rate=0.07851747497976665]:1.301913112887E-1)[&location="RJ",location.rate=0.07851747497976665]:1.242637777499E-1)[&location="RJ",location.rate=0.07851747497976665]:2.0847749245E-1,((((111[&location="RJ",location.rate=0.07851747497976665]:2.297583813465E-1,106[&location="RJ",location.rate=0.07851747497976665]:2.133200251821E-1)[&location="RJ",location.rate=0.07851747497976665]:4.528911120787E-2,139[&location="RJ",location.rate=0.07851747497976665]:4.503899583077E-1)[&location="RJ",location.rate=0.07851747497976665]:5.871223569885E-1,116[&location="RJ",location.rate=0.07851747497976665]:7.854575207757E-1)[&location="RJ",location.rate=0.07851747497976665]:1.858939722664E-2,(148[&location="RJ",location.rate=0.07851747497976665]:5.520395320423E-1,143[&location="RJ",location.rate=0.07851747497976665]:5.49299806015E-1)[&location="RJ",location.rate=0.07851747497976665]:2.903635503437E-1)[&location="RJ",location.rate=0.07851747497976665]:3.715168629391E-2)[&location="RJ",location.rate=0.07851747497976665]:4.528716314485E-2,((((17[&location="RJ",location.rate=0.07851747497976665]:4.353993455573E-1,14[&location="RJ",location.rate=0.07851747497976665]:3.970431811736E-1)[&location="RJ",location.rate=0.07851747497976665]:1.286228532799E-1,((4[&location="RJ",location.rate=0.07851747497976665]:2.109184426773E-1,30[&location="RJ",location.rate=0.07851747497976665]:3.835211824033E-1)[&location="RJ",location.rate=0.07851747497976665]:2.412378000198E-1,(117[&location="RJ",location.rate=0.07851747497976665]:3.915347029418E-1,112[&location="RJ",location.rate=0.07851747497976665]:3.887949769142E-1)[&location="RJ",location.rate=0.07851747497976665]:1.208955123581E-1)[&location="RJ",location.rate=0.07851747497976665]:1.597554518122E-2)[&location="RJ",location.rate=0.07851747497976665]:2.974346673237E-2,9[&location="RJ",location.rate=0.07851747497976665]:5.471903231038E-1)[&location="RJ",location.rate=0.07851747497976665]:4.755975865774E-2,((105[&location="RJ",location.rate=0.07851747497976665]:4.246433389524E-1,113[&location="RJ",location.rate=0.07851747497976665]:4.520405992262E-1)[&location="RJ",location.rate=0.07851747497976665]:6.2382064837E-2,110[&location="RJ",location.rate=0.07851747497976665]:5.089432120085E-1)[&location="RJ",location.rate=0.07851747497976665]:8.854659578037E-2)[&location="RJ",location.rate=0.07851747497976665]:3.657082884194E-1)[&location="RJ",location.rate=0.07851747497976665]:3.548453838422E-1,((((24[&location="RJ",location.rate=0.07851747497976665]:9.862796100882E-1,((21[&location="RJ",location.rate=0.07851747497976665]:4.534234415008E-1,28[&location="RJ",location.rate=0.07851747497976665]:4.780809757473E-1)[&location="RJ",location.rate=0.07851747497976665]:3.559383632277E-1,1[&location="RJ",location.rate=0.07851747497976665]:4.771796911199E-2)[&location="RJ",location.rate=0.07851747497976665]:1.57739723168E-1)[&location="RJ",location.rate=0.07851747497976665]:2.196275289396E-1,102[&location="RJ",location.rate=0.07851747497976665]:4.426330341152E-2)[&location="RJ",location.rate=0.07851747497976665]:4.137207873311E-2,((23[&location="RJ",location.rate=0.07851747497976665]:5.483517597933E-1,(20[&location="RJ",location.rate=0.07851747497976665]:3.280514664373E-1,25[&location="RJ",location.rate=0.07851747497976665]:3.472295486291E-1)[&location="RJ",location.rate=0.07851747497976665]:2.120811152739E-1)[&location="RJ",location.rate=0.07851747497976665]:1.692265765654E-1,(140[&location="RJ",location.rate=0.07851747497976665]:5.289881212331E-1,11[&location="RJ",location.rate=0.07851747497976665]:5.481662034248E-1)[&location="RJ",location.rate=0.07851747497976665]:8.448062608473E-2)[&location="RJ",location.rate=0.07851747497976665]:5.187419772926E-1)[&location="RJ",location.rate=0.07851747497976665]:1.444922899476E-1,((144[&location="RJ",location.rate=0.07851747497976665]:3.204131484042E-1,(145[&location="RJ",location.rate=0.07851747497976665]:2.615292918337E-1,141[&location="RJ",location.rate=0.07851747497976665]:2.587895658061E-1)[&location="RJ",location.rate=0.07851747497976665]:6.43633086255E-2)[&location="RJ",location.rate=0.07851747497976665]:3.673796025141E-1,142[&location="RJ",location.rate=0.07851747497976665]:6.932722029732E-1)[&location="RJ",location.rate=0.07851747497976665]:7.834308115848E-1)[&location="RJ",location.rate=0.07851747497976665]:1.942265727338E-2)[&location="RJ",location.rate=0.07851747497976665]:3.208662392792E-1)[&location="RJ",location.rate=0.07851747497976665]:2.076524369872E-1)[&location="RJ",location.rate=0.07851747497976665]:5.249324047418E-1)[&location="RJ",location.rate=0.07851747497976665]:2.708080473304E-2)[&location="RJ",location.rate=0.07851747497976665]:1.303901224458E-3)[&location="RJ",location.rate=0.07851747497976665]:3.930260059646E-1,(((95[&location="RJ",location.rate=0.07851747497976665]:4.94616624977E-1,(100[&location="RJ",location.rate=0.07851747497976665]:2.805187883983E-1,94[&location="RJ",location.rate=0.07851747497976665]:2.805187883983E-1)[&location="RJ",location.rate=0.07851747497976665]:1.293983830266E-1)[&location="RJ",location.rate=0.07851747497976665]:1.176064344825E-1,(98[&location="RJ",location.rate=0.07851747497976665]:6.008046981588E-1,(99[&location="RJ",location.rate=0.07851747497976665]:5.178872046406E-1,96[&location="RJ",location.rate=0.07851747497976665]:4.823680789578E-1)[&location="RJ",location.rate=0.07851747497976665]:1.047754170155E-1)[&location="RJ",location.rate=0.07851747497976665]:4.893995518747E-4)[&location="RJ",location.rate=0.07851747497976665]:2.32757639353E-1,((147[&location="RJ",location.rate=0.07851747497976665]:5.904603929341E-1,97[&location="RJ",location.rate=0.07851747497976665]:4.620450923876E-1)[&location="RJ",location.rate=0.07851747497976665]:1.184729851567E-3,40[&location="RJ",location.rate=0.07851747497976665]:5.342680736054E-1)[&location="RJ",location.rate=0.07851747497976665]:1.71368362912E-1)[&location="RJ",location.rate=0.07851747497976665]:4.01320747298E-2)[&location="RJ",location.rate=0.07851747497976665]:1.22903162121E-1,38[&location="Northeast",location.rate=0.07851747497976665]:8.003656624391E-1)[&location="Northeast",location.rate=0.07851747497976665]:5.776776214006E-1)[&location="Northeast",location.rate=0.07851747497976665]:1.264057554975E-1)[&location="Northeast",location.rate=0.07851747497976665]:2.744788645119E-2,(((((53[&location="Northeast",location.rate=0.07851747497976665]:4.759247674464E-1,(((81[&location="North",location.rate=0.07851747497976665]:1.023481644208E-1,80[&location="North",location.rate=0.07851747497976665]:1.023481644208E-1)[&location="North",location.rate=0.07851747497976665]:3.479251593733E-1,(((73[&location="North",location.rate=0.07851747497976665]:3.403363942991E-1,77[&location="North",location.rate=0.07851747497976665]:3.348569422444E-1)[&location="North",location.rate=0.07851747497976665]:5.101482069376E-2,71[&location="North",location.rate=0.07851747497976665]:3.22858064308E-1)[&location="North",location.rate=0.07851747497976665]:4.143488407425E-2,(79[&location="North",location.rate=0.07851747497976665]:2.9587432863E-1,(72[&location="North",location.rate=0.07851747497976665]:2.041725773495E-1,(78[&location="North",location.rate=0.07851747497976665]:1.822894733205E-1,82[&location="North",location.rate=0.07851747497976665]:1.905086514026E-1)[&location="North",location.rate=0.07851747497976665]:4.380091224829E-2)[&location="North",location.rate=0.07851747497976665]:6.97839430612E-2)[&location="North",location.rate=0.07851747497976665]:9.581588002633E-2)[&location="North",location.rate=0.07851747497976665]:6.680229322012E-2)[&location="North",location.rate=0.07851747497976665]:1.269641040726E-1,(((74[&location="North",location.rate=0.07851747497976665]:2.522067911869E-1,76[&location="North",location.rate=0.07851747497976665]:2.522067911869E-1)[&location="North",location.rate=0.07851747497976665]:9.133480146264E-2,70[&location="North",location.rate=0.07851747497976665]:3.051854282661E-1)[&location="North",location.rate=0.07851747497976665]:8.664993222947E-2,75[&location="North",location.rate=0.07851747497976665]:4.30191524879E-1)[&location="North",location.rate=0.07851747497976665]:1.963609714808E-1)[&location="North",location.rate=0.07851747497976665]:5.958353296986E-1)[&location="Northeast",location.rate=0.07851747497976665]:1.163826031025E-1,(((133[&location="Northeast",location.rate=0.07851747497976665]:3.729559396941E-1,(134[&location="Northeast",location.rate=0.07851747497976665]:1.805675188024E-1,137[&location="Northeast",location.rate=0.07851747497976665]:2.518003955146E-1)[&location="Northeast",location.rate=0.07851747497976665]:1.622514345905E-1)[&location="Northeast",location.rate=0.07851747497976665]:4.075511538846E-1,((29[&location="RJ",location.rate=0.07851747497976665]:5.106989716277E-1,(5[&location="RJ",location.rate=0.07851747497976665]:1.681027961024E-1,12[&location="RJ",location.rate=0.07851747497976665]:2.064589604859E-1)[&location="RJ",location.rate=0.07851747497976665]:1.973906960732E-1)[&location="RJ",location.rate=0.07851747497976665]:1.944801783381E-1,103[&location="RJ",location.rate=0.07851747497976665]:4.723024376369E-1)[&location="RJ",location.rate=0.07851747497976665]:1.198615614846E0)[&location="Northeast",location.rate=0.07851747497976665]:2.435827866125E-1,52[&location="Northeast",location.rate=0.07851747497976665]:2.502071045344E-1)[&location="Northeast",location.rate=0.07851747497976665]:3.502969873258E-1)[&location="Northeast",location.rate=0.07851747497976665]:5.443322521886E-1,125[&location="Northeast",location.rate=0.07851747497976665]:9.262571090762E-1)[&location="Northeast",location.rate=0.07851747497976665]:7.919335334368E-2,((59[&location="Northeast",location.rate=0.07851747497976665]:2.943082641249E-1,((56[&location="Northeast",location.rate=0.07851747497976665]:1.79415550551E-1,55[&location="Northeast",location.rate=0.07851747497976665]:1.79415550551E-1)[&location="Northeast",location.rate=0.07851747497976665]:3.723821869523E-2,(54[&location="Northeast",location.rate=0.07851747497976665]:1.85436932292E-1,((37[&location="Northeast",location.rate=0.07851747497976665]:8.143940527482E-2,57[&location="Northeast",location.rate=0.07851747497976665]:4.592027959172E-2)[&location="Northeast",location.rate=0.07851747497976665]:1.775350168901E-1,58[&location="Northeast",location.rate=0.07851747497976665]:2.398487391048E-1)[&location="Northeast",location.rate=0.07851747497976665]:2.965242367535E-3)[&location="Northeast",location.rate=0.07851747497976665]:1.162192145622E-3)[&location="Northeast",location.rate=0.07851747497976665]:6.945777356706E-2)[&location="Northeast",location.rate=0.07851747497976665]:1.229438766993E-1,68[&location="North",location.rate=0.07851747497976665]:3.680718129552E-1)[&location="Northeast",location.rate=0.07851747497976665]:4.707119827979E-1)[&location="Northeast",location.rate=0.07851747497976665]:4.90999423389E-1,((67[&location="North",location.rate=0.07851747497976665]:9.526154772272E-2,(122[&location="Northeast",location.rate=0.07851747497976665]:2.477237487389E-1,(123[&location="Northeast",location.rate=0.07851747497976665]:1.053626861962E-1,124[&location="Northeast",location.rate=0.07851747497976665]:1.02630445759E-1)[&location="Northeast",location.rate=0.07851747497976665]:1.423610625428E-1)[&location="Northeast",location.rate=0.07851747497976665]:3.488103493245E-1)[&location="Northeast",location.rate=0.07851747497976665]:1.916986002541E-1,(66[&location="North",location.rate=0.07851747497976665]:1.451096632788E-1,((120[&location="Northeast",location.rate=0.07851747497976665]:1.172922676531E0,(119[&location="Northeast",location.rate=0.07851747497976665]:1.007245770843E0,(135[&location="Northeast",location.rate=0.07851747497976665]:3.515474526346E-1,(138[&location="Northeast",location.rate=0.07851747497976665]:1.784254252761E-1,136[&location="Northeast",location.rate=0.07851747497976665]:4.691857596087E-2)[&location="Northeast",location.rate=0.07851747497976665]:3.731220273585E-1)[&location="Northeast",location.rate=0.07851747497976665]:3.077531127288E-1)[&location="Northeast",location.rate=0.07851747497976665]:2.615673166469E-1)[&location="Northeast",location.rate=0.07851747497976665]:2.943911600868E-1,126[&location="Northeast",location.rate=0.07851747497976665]:7.775017249328E-1)[&location="Northeast",location.rate=0.07851747497976665]:6.14782128031E-1)[&location="Northeast",location.rate=0.07851747497976665]:1.41850484698E-1)[&location="Northeast",location.rate=0.07851747497976665]:4.951024333931E-1)[&location="Northeast",location.rate=0.07851747497976665]:1.47468897903E-1)[&location="Northeast",location.rate=0.07851747497976665]:8.494021354638E-2,(34[&location="Northeast",location.rate=0.07851747497976665]:2.69448682419E-2,32[&location="Northeast",location.rate=0.07851747497976665]:5.027060022815E-3)[&location="Northeast",location.rate=0.07851747497976665]:1.245131259473E-1)[&location="Northeast"];
tree STATE_156000 [&joint=-62.47313617832233,lnP=-62.47313617832233] = [&R] ((((((((124[&location="Northeast",location.rate=0.10644478091792577]:1.056340825911E-1,123[&location="Northeast",location.rate=0.10644478091792577]:1.083663230282E-1)[&location="Northeast",location.rate=0.10644478091792577]:7.368970042773E-2,122[&location="Northeast",location.rate=0.10644478091792577]:1.82056023456E-1)[&location="Northeast",location.rate=0.10644478091792577]:3.850417624627E-1,67[&location="North",location.rate=0.10644478091792577]:6.582523557803E-2)[&location="North",location.rate=0.10644478091792577]:7.998396503979E-2,(((138[&location="Northeast",location.rate=0.10644478091792577]:1.446289970059E-1,136[&location="Northeast",location.rate=0.10644478091792577]:1.312214769072E-2)[&location="Northeast",location.rate=0.10644478091792577]:4.052684052171E-1,135[&location="Northeast",location.rate=0.10644478091792577]:3.498974022229E-1)[&location="Northeast",location.rate=0.10644478091792577]:1.194501277609E0,((119[&location="Northeast",location.rate=0.10644478091792577]:9.849398934355E-1,120[&location="Northeast",location.rate=0.10644478091792577]:8.890494824766E-1)[&location="Northeast",location.rate=0.10644478091792577]:6.634361114708E-1,126[&location="Northeast",location.rate=0.10644478091792577]:8.626734822625E-1)[&location="Northeast",location.rate=0.10644478091792577]:2.439678804047E-1)[&location="Northeast",location.rate=0.10644478091792577]:2.863420276356E-1)[&location="North",location.rate=0.10644478091792577]:1.512626135104E-2,66[&location="North",location.rate=0.10644478091792577]:1.609354619689E-1)[&location="North",location.rate=0.10644478091792577]:7.313594819256E-1,32[&location="Northeast",location.rate=0.10644478091792577]:7.363437045329E-3)[&location="Northeast",location.rate=0.10644478091792577]:5.507188670973E-3,(34[&location="Northeast",location.rate=0.10644478091792577]:8.339462987287E-3,((((((39[&location="RJ",location.rate=0.10644478091792577]:3.481553756551E-1,(16[&location="RJ",location.rate=0.10644478091792577]:2.425491688916E0,147[&location="RJ",location.rate=0.10644478091792577]:3.973758119786E-1)[&location="RJ",location.rate=0.10644478091792577]:8.156612856794E-3)[&location="RJ",location.rate=0.10644478091792577]:1.664489396165E-1,(98[&location="RJ",location.rate=0.10644478091792577]:5.789377871182E-1,(((100[&location="RJ",location.rate=0.10644478091792577]:1.033325107971E-1,94[&location="RJ",location.rate=0.10644478091792577]:1.033325107971E-1)[&location="RJ",location.rate=0.10644478091792577]:2.427764019675E-1,95[&location="RJ",location.rate=0.10644478091792577]:4.308083663167E-1)[&location="RJ",location.rate=0.10644478091792577]:1.525669317102E-1,(96[&location="RJ",location.rate=0.10644478091792577]:5.144783886545E-1,99[&location="RJ",location.rate=0.10644478091792577]:5.499975143374E-1)[&location="RJ",location.rate=0.10644478091792577]:4.4306745438E-2)[&location="RJ",location.rate=0.10644478091792577]:6.491450840099E-3)[&location="RJ",location.rate=0.10644478091792577]:6.408182869964E-2)[&location="RJ",location.rate=0.10644478091792577]:9.529019966324E-2,((((((22[&location="RJ",location.rate=0.10644478091792577]:4.110216519406E-1,27[&location="RJ",location.rate=0.10644478091792577]:4.274600081049E-1)[&location="RJ",location.rate=0.10644478091792577]:1.600819012868E-1,31[&location="RJ",location.rate=0.10644478091792577]:6.258980737754E-1)[&location="RJ",location.rate=0.10644478091792577]:1.362946102251E-1,2[&location="RJ",location.rate=0.10644478091792577]:5.347954237264E-1)[&location="RJ",location.rate=0.10644478091792577]:2.98345238822E-1,(26[&location="RJ",location.rate=0.10644478091792577]:5.585100663872E-1,(7[&location="RJ",location.rate=0.10644478091792577]:2.217201169341E-1,8[&location="RJ",location.rate=0.10644478091792577]:2.217201169341E-1)[&location="RJ",location.rate=0.10644478091792577]:2.299406343846E-1)[&location="RJ",location.rate=0.10644478091792577]:4.581922399969E-1)[&location="RJ",location.rate=0.10644478091792577]:1.559130036409E0,(97[&location="RJ",location.rate=0.10644478091792577]:2.463592250741E-1,(101[&location="RJ",location.rate=0.10644478091792577]:6.867324257155E-1,((((((87[&location="Northeast",location.rate=0.10644478091792577]:2.021912358967E-1,(92[&location="Northeast",location.rate=0.10644478091792577]:9.444995266422E-2,(91[&location="Northeast",location.rate=0.10644478091792577]:6.433078171264E-2,90[&location="Northeast",location.rate=0.10644478091792577]:6.433078171264E-2)[&location="Northeast",location.rate=0.10644478091792577]:3.011917095158E-2)[&location="Northeast",location.rate=0.10644478091792577]:1.214399133695E-1)[&location="Northeast",location.rate=0.10644478091792577]:3.32192616736E-2,(85[&location="Northeast",location.rate=0.10644478091792577]:1.390328960393E-1,((84[&location="Northeast",location.rate=0.10644478091792577]:1.185170600047E-2,93[&location="Northeast",location.rate=0.10644478091792577]:2.555033613749E-2)[&location="Northeast",location.rate=0.10644478091792577]:5.637136464925E-2,(86[&location="Northeast",location.rate=0.10644478091792577]:5.115480181652E-2,83[&location="Northeast",location.rate=0.10644478091792577]:5.115480181652E-2)[&location="Northeast",location.rate=0.10644478091792577]:1.70682688332E-2)[&location="Northeast",location.rate=0.10644478091792577]:7.080982538961E-2)[&location="Northeast",location.rate=0.10644478091792577]:9.637760153096E-2)[&location="Northeast",location.rate=0.10644478091792577]:8.262118082127E-2,(89[&location="Northeast",location.rate=0.10644478091792577]:6.270968871858E-2,88[&location="Northeast",location.rate=0.10644478091792577]:4.901105858157E-2)[&location="Northeast",location.rate=0.10644478091792577]:2.6902061981E-1)[&location="Northeast",location.rate=0.10644478091792577]:7.001602357305E-1,3[&location="RJ",location.rate=0.10644478091792577]:4.784658867249E-1)[&location="RJ",location.rate=0.10644478091792577]:1.740818368245E-1,((6[&location="RJ",location.rate=0.10644478091792577]:4.122795970186E-1,18[&location="RJ",location.rate=0.10644478091792577]:4.752932956487E-1)[&location="RJ",location.rate=0.10644478091792577]:1.412006033123E-1,(15[&location="RJ",location.rate=0.10644478091792577]:3.292263115556E-1,10[&location="RJ",location.rate=0.10644478091792577]:2.908701471721E-1)[&location="RJ",location.rate=0.10644478091792577]:2.790484093231E-1)[&location="RJ",location.rate=0.10644478091792577]:1.51122317739E-1)[&location="RJ",location.rate=0.10644478091792577]:7.170719179617E-1,((((144[&location="RJ",location.rate=0.10644478091792577]:9.243251910595E-2,(141[&location="RJ",location.rate=0.10644478091792577]:9.446121410356E-2,145[&location="RJ",location.rate=0.10644478091792577]:9.720094013114E-2)[&location="RJ",location.rate=0.10644478091792577]:7.110310297511E-4)[&location="RJ",location.rate=0.10644478091792577]:3.239919445387E-1,142[&location="RJ",location.rate=0.10644478091792577]:4.219039156996E-1)[&location="RJ",location.rate=0.10644478091792577]:7.830047006419E-1,(((((30[&location="RJ",location.rate=0.10644478091792577]:3.176414639232E-1,4[&location="RJ",location.rate=0.10644478091792577]:1.450387241972E-1)[&location="RJ",location.rate=0.10644478091792577]:1.420379645368E-1,9[&location="RJ",location.rate=0.10644478091792577]:3.363917572271E-1)[&location="RJ",location.rate=0.10644478091792577]:2.120009330199E-1,(110[&location="RJ",location.rate=0.10644478091792577]:4.104373152413E-1,105[&location="RJ",location.rate=0.10644478091792577]:3.885195070222E-1)[&location="RJ",location.rate=0.10644478091792577]:1.40695101033E-1)[&location="RJ",location.rate=0.10644478091792577]:1.938799030025E-1,((113[&location="RJ",location.rate=0.10644478091792577]:5.44248323308E-1,117[&location="RJ",location.rate=0.10644478091792577]:5.469880493356E-1)[&location="RJ",location.rate=0.10644478091792577]:2.015940304436E-1,(17[&location="RJ",location.rate=0.10644478091792577]:4.898887149532E-1,14[&location="RJ",location.rate=0.10644478091792577]:4.515325505695E-1)[&location="RJ",location.rate=0.10644478091792577]:2.943098031821E-1)[&location="RJ",location.rate=0.10644478091792577]:4.649417579942E-3)[&location="RJ",location.rate=0.10644478091792577]:1.9686994208E-1,(((108[&location="RJ",location.rate=0.10644478091792577]:5.242121238255E-1,(((112[&location="RJ",location.rate=0.10644478091792577]:3.965809191779E-1,114[&location="RJ",location.rate=0.10644478091792577]:3.14389138356E-1)[&location="RJ",location.rate=0.10644478091792577]:2.33809290999E-2,107[&location="RJ",location.rate=0.10644478091792577]:3.980440400587E-1)[&location="RJ",location.rate=0.10644478091792577]:7.678709431763E-2,109[&location="RJ",location.rate=0.10644478091792577]:4.94009216568E-1)[&location="RJ",location.rate=0.10644478091792577]:5.212071547659E-2)[&location="RJ",location.rate=0.10644478091792577]:1.973113903091E-1,(115[&location="RJ",location.rate=0.10644478091792577]:5.313243007816E-1,(13[&location="RJ",location.rate=0.10644478091792577]:3.80503222499E-1,19[&location="RJ",location.rate=0.10644478091792577]:4.188593868827E-1)[&location="RJ",location.rate=0.10644478091792577]:2.330128591045E-1)[&location="RJ",location.rate=0.10644478091792577]:1.326649667776E-1)[&location="RJ",location.rate=0.10644478091792577]:1.534304601085E-1,((((104[&location="RJ",location.rate=0.10644478091792577]:3.659567336404E-1,111[&location="RJ",location.rate=0.10644478091792577]:3.823950898048E-1)[&location="RJ",location.rate=0.10644478091792577]:3.392835322147E-2,(106[&location="RJ",location.rate=0.10644478091792577]:2.667176773667E-1,139[&location="RJ",location.rate=0.10644478091792577]:4.584984992844E-1)[&location="RJ",location.rate=0.10644478091792577]:1.331674094952E-1)[&location="RJ",location.rate=0.10644478091792577]:2.273999605284E-1,116[&location="RJ",location.rate=0.10644478091792577]:5.670110747875E-1)[&location="RJ",location.rate=0.10644478091792577]:1.326205198478E-2,(148[&location="RJ",location.rate=0.10644478091792577]:1.617229748125E-1,143[&location="RJ",location.rate=0.10644478091792577]:1.589832487852E-1)[&location="RJ",location.rate=0.10644478091792577]:4.569063163434E-1)[&location="RJ",location.rate=0.10644478091792577]:2.371466008955E-1)[&location="RJ",location.rate=0.10644478091792577]:4.775020492196E-2)[&location="RJ",location.rate=0.10644478091792577]:8.494416320367E-2)[&location="RJ",location.rate=0.10644478091792577]:2.194400203187E-1,((((21[&location="RJ",location.rate=0.10644478091792577]:4.944828230062E-1,28[&location="RJ",location.rate=0.10644478091792577]:5.191403572526E-1)[&location="RJ",location.rate=0.10644478091792577]:4.699178332561E-1,1[&location="RJ",location.rate=0.10644478091792577]:2.027568206458E-1)[&location="RJ",location.rate=0.10644478091792577]:4.571721114464E-2,24[&location="RJ",location.rate=0.10644478091792577]:1.029295949599E0)[&location="RJ",location.rate=0.10644478091792577]:1.868407066343E-1,(((23[&location="RJ",location.rate=0.10644478091792577]:4.535772400098E-1,(20[&location="RJ",location.rate=0.10644478091792577]:2.862873311532E-1,25[&location="RJ",location.rate=0.10644478091792577]:3.05465413345E-1)[&location="RJ",location.rate=0.10644478091792577]:1.590707307745E-1)[&location="RJ",location.rate=0.10644478091792577]:1.611305824692E-1,(140[&location="RJ",location.rate=0.10644478091792577]:3.752095077863E-1,11[&location="RJ",location.rate=0.10644478091792577]:3.94387589978E-1)[&location="RJ",location.rate=0.10644478091792577]:1.353887256518E-1)[&location="RJ",location.rate=0.10644478091792577]:5.456209467714E-1,102[&location="RJ",location.rate=0.10644478091792577]:9.643837743663E-3)[&location="RJ",location.rate=0.10644478091792577]:4.484898287296E-2)[&location="RJ",location.rate=0.10644478091792577]:1.232804735777E-1)[&location="RJ",location.rate=0.10644478091792577]:1.945860733442E-1)[&location="RJ",location.rate=0.10644478091792577]:3.198525102319E-1)[&location="RJ",location.rate=0.10644478091792577]:6.038292097186E-1)[&location="RJ",location.rate=0.10644478091792577]:1.181474196878E-1)[&location="RJ",location.rate=0.10644478091792577]:1.465696894519E-1,(146[&location="RJ",location.rate=0.10644478091792577]:5.800149109799E-1,40[&location="RJ",location.rate=0.10644478091792577]:4.59796331745E-1)[&location="RJ",location.rate=0.10644478091792577]:1.22318253835E-1)[&location="RJ",location.rate=0.10644478091792577]:2.777992935484E-2)[&location="RJ",location.rate=0.10644478091792577]:1.898415474086E-1,38[&location="Northeast",location.rate=0.10644478091792577]:7.314300514143E-1)[&location="Northeast",location.rate=0.10644478091792577]:3.537456552917E-1,(35[&location="Northeast",location.rate=0.10644478091792577]:8.549770481518E-2,(((121[&location="Northeast",location.rate=0.10644478091792577]:1.692930506502E0,127[&location="Centre-West",location.rate=0.10644478091792577]:2.134026396913E0)[&location="Northeast",location.rate=0.10644478091792577]:3.359425803667E-1,((((65[&location="Centre-West",location.rate=0.10644478091792577]:1.745460184397E-1,(62[&location="Centre-West",location.rate=0.10644478091792577]:3.538594713168E-1,(60[&location="Centre-West",location.rate=0.10644478091792577]:8.59736173946E-2,64[&location="Centre-West",location.rate=0.10644478091792577]:2.366585489013E-1)[&location="Centre-West",location.rate=0.10644478091792577]:7.610503200449E-2)[&location="Centre-West",location.rate=0.10644478091792577]:1.246736904064E-2)[&location="Centre-West",location.rate=0.10644478091792577]:1.634551605464E-1,(63[&location="Centre-West",location.rate=0.10644478091792577]:3.223884114857E-1,61[&location="Centre-West",location.rate=0.10644478091792577]:3.634843018967E-1)[&location="Centre-West",location.rate=0.10644478091792577]:1.662976990072E-1)[&location="Centre-West",location.rate=0.10644478091792577]:8.591784408296E-1,(128[&location="North",location.rate=0.10644478091792577]:1.065108827777E0,((((129[&location="North",location.rate=0.10644478091792577]:3.29263288745E-1,132[&location="North",location.rate=0.10644478091792577]:3.320030147724E-1)[&location="North",location.rate=0.10644478091792577]:6.820172038313E-2,(130[&location="North",location.rate=0.10644478091792577]:6.366119083513E-2,131[&location="North",location.rate=0.10644478091792577]:6.640091686248E-2)[&location="North",location.rate=0.10644478091792577]:3.33803818293E-1)[&location="North",location.rate=0.10644478091792577]:2.02507398678E-1,118[&location="Northeast",location.rate=0.10644478091792577]:7.36958709176E-1)[&location="North",location.rate=0.10644478091792577]:1.122051091789E-2,69[&location="North",location.rate=0.10644478091792577]:7.591381242036E-1)[&location="North",location.rate=0.10644478091792577]:4.5665563508E-1)[&location="North",location.rate=0.10644478091792577]:1.841255865596E-1)[&location="North",location.rate=0.10644478091792577]:1.272061088187E-1,(((51[&location="Northeast",location.rate=0.10644478091792577]:4.40289013943E-1,(47[&location="Northeast",location.rate=0.10644478091792577]:1.003347762674E-1,44[&location="Northeast",location.rate=0.10644478091792577]:9.48702953931E-2)[&location="Northeast",location.rate=0.10644478091792577]:3.672766420471E-1)[&location="Northeast",location.rate=0.10644478091792577]:5.433133186558E-2,((49[&location="Northeast",location.rate=0.10644478091792577]:2.519921611432E-1,50[&location="Northeast",location.rate=0.10644478091792577]:2.519921611432E-1)[&location="Northeast",location.rate=0.10644478091792577]:1.764474404981E-1,((43[&location="Northeast",location.rate=0.10644478091792577]:3.60555466049E-1,46[&location="Northeast",location.rate=0.10644478091792577]:3.60555466049E-1)[&location="Northeast",location.rate=0.10644478091792577]:1.994931985922E-2,((42[&location="Northeast",location.rate=0.10644478091792577]:4.614145071428E-2,48[&location="Northeast",location.rate=0.10644478091792577]:8.43928168345E-2)[&location="Northeast",location.rate=0.10644478091792577]:2.212845433224E-1,41[&location="Northeast",location.rate=0.10644478091792577]:2.619615131625E-1)[&location="Northeast",location.rate=0.10644478091792577]:6.389846400278E-2)[&location="Northeast",location.rate=0.10644478091792577]:8.072170097882E-2)[&location="Northeast",location.rate=0.10644478091792577]:6.071626329297E-2)[&location="Northeast",location.rate=0.10644478091792577]:1.48983359457E-2,45[&location="Northeast",location.rate=0.10644478091792577]:5.286443648144E-1)[&location="Northeast",location.rate=0.10644478091792577]:7.439994604921E-2)[&location="Northeast",location.rate=0.10644478091792577]:5.51722897411E-2)[&location="Northeast",location.rate=0.10644478091792577]:1.759825788619E-1,36[&location="Northeast",location.rate=0.10644478091792577]:1.25403610936E-1)[&location="Northeast",location.rate=0.10644478091792577]:6.669436344934E-3)[&location="Northeast",location.rate=0.10644478091792577]:3.973125553753E-1)[&location="Northeast",location.rate=0.10644478091792577]:3.693172106475E-1,((((((103[&location="RJ",location.rate=0.10644478091792577]:5.001216835248E-1,((12[&location="RJ",location.rate=0.10644478091792577]:2.186259808747E-1,5[&location="RJ",location.rate=0.10644478091792577]:1.802698164912E-1)[&location="RJ",location.rate=0.10644478091792577]:1.800998774067E-1,29[&location="RJ",location.rate=0.10644478091792577]:5.055751733499E-1)[&location="RJ",location.rate=0.10644478091792577]:2.274232225036E-1)[&location="RJ",location.rate=0.10644478091792577]:1.733975876033E0,(134[&location="Northeast",location.rate=0.10644478091792577]:6.054473782352E-1,(137[&location="Northeast",location.rate=0.10644478091792577]:2.742467277201E-1,133[&location="Northeast",location.rate=0.10644478091792577]:2.331508373091E-1)[&location="Northeast",location.rate=0.10644478091792577]:4.024335272273E-1)[&location="Northeast",location.rate=0.10644478091792577]:7.081022361176E-1)[&location="Northeast",location.rate=0.10644478091792577]:4.666091082738E-3,((((77[&location="North",location.rate=0.10644478091792577]:3.737703820219E-1,(80[&location="North",location.rate=0.10644478091792577]:8.119746326316E-2,81[&location="North",location.rate=0.10644478091792577]:8.119746326316E-2)[&location="North",location.rate=0.10644478091792577]:2.487373023203E-1)[&location="North",location.rate=0.10644478091792577]:4.896632513611E-2,(71[&location="North",location.rate=0.10644478091792577]:9.700265466544E-2,73[&location="North",location.rate=0.10644478091792577]:1.654958053503E-1)[&location="North",location.rate=0.10644478091792577]:2.627203538624E-1)[&location="North",location.rate=0.10644478091792577]:1.656644734603E-1,(82[&location="North",location.rate=0.10644478091792577]:3.168130742325E-1,((72[&location="North",location.rate=0.10644478091792577]:2.676975604938E-2,78[&location="North",location.rate=0.10644478091792577]:4.86875642687E-2)[&location="North",location.rate=0.10644478091792577]:1.770380707359E-1,79[&location="North",location.rate=0.10644478091792577]:2.257256350046E-1)[&location="North",location.rate=0.10644478091792577]:8.286826114579E-2)[&location="North",location.rate=0.10644478091792577]:2.441908461118E-1)[&location="North",location.rate=0.10644478091792577]:7.871492429878E-2,((76[&location="North",location.rate=0.10644478091792577]:5.509856270441E-1,(70[&location="North",location.rate=0.10644478091792577]:3.876131603649E-1,74[&location="North",location.rate=0.10644478091792577]:4.259693247484E-1)[&location="North",location.rate=0.10644478091792577]:1.250163022958E-1)[&location="North",location.rate=0.10644478091792577]:4.916541039847E-2,75[&location="North",location.rate=0.10644478091792577]:6.001510374426E-1)[&location="North",location.rate=0.10644478091792577]:7.244451952914E-2)[&location="North",location.rate=0.10644478091792577]:6.401406964088E-1)[&location="Northeast",location.rate=0.10644478091792577]:3.785017939295E-2,(52[&location="Northeast",location.rate=0.10644478091792577]:5.826327730626E-1,53[&location="Northeast",location.rate=0.10644478091792577]:5.744360517513E-1)[&location="Northeast",location.rate=0.10644478091792577]:2.968732241013E-2)[&location="Northeast",location.rate=0.10644478091792577]:3.325620041792E-1,125[&location="Northeast",location.rate=0.10644478091792577]:7.263028646794E-1)[&location="Northeast",location.rate=0.10644478091792577]:6.984410864902E-1,(((58[&location="Northeast",location.rate=0.10644478091792577]:2.612301913362E-1,((((55[&location="Northeast",location.rate=0.10644478091792577]:9.518378560469E-2,56[&location="Northeast",location.rate=0.10644478091792577]:9.518378560469E-2)[&location="Northeast",location.rate=0.10644478091792577]:5.510479488653E-2,54[&location="Northeast",location.rate=0.10644478091792577]:1.202339356826E-1)[&location="Northeast",location.rate=0.10644478091792577]:4.439458391974E-3,57[&location="Northeast",location.rate=0.10644478091792577]:1.656570006319E-1)[&location="Northeast",location.rate=0.10644478091792577]:8.051175317817E-3,37[&location="Northeast",location.rate=0.10644478091792577]:2.092273016328E-1)[&location="Northeast",location.rate=0.10644478091792577]:7.112857276343E-2)[&location="Northeast",location.rate=0.10644478091792577]:6.235344697452E-2,59[&location="Northeast",location.rate=0.10644478091792577]:3.044579552506E-1)[&location="Northeast",location.rate=0.10644478091792577]:2.361310624213E-1,68[&location="North",location.rate=0.10644478091792577]:4.914086898029E-1)[&location="Northeast",location.rate=0.10644478091792577]:7.666685946999E-1)[&location="Northeast",location.rate=0.10644478091792577]:1.417708241074E-1)[&location="Northeast",location.rate=0.10644478091792577]:1.922569077936E-2)[&location="Northeast",location.rate=0.10644478091792577]:2.64489709481E-2)[&location="Northeast",location.rate=0.10644478091792577]:6.487144761303E-2,33[&location="Northeast",location.rate=0.10644478091792577]:8.322152538404E-2)[&location="Northeast"];
tree STATE_158000 [&joint=-62.43022621650642,lnP=-62.43022621650642] = [&R] (33[&location="Northeast",location.rate=0.049164730941820146]:3.866819257454E-2,((((((59[&location="Northeast",location.rate=0.049164730941820146]:4.289944076236E-1,(((56[&location="Northeast",location.rate=0.049164730941820146]:2.586567748976E-1,((54[&location="Northeast",location.rate=0.049164730941820146]:7.480229040671E-2,37[&location="Northeast",location.rate=0.049164730941820146]:1.513050226472E-1)[&location="Northeast",location.rate=0.049164730941820146]:1.312712851901E-1,58[&location="Northeast",location.rate=0.049164730941820146]:2.634506247772E-1)[&location="Northeast",location.rate=0.049164730941820146]:2.252855449213E-2)[&location="Northeast",location.rate=0.049164730941820146]:1.972608902505E-2,57[&location="Northeast",location.rate=0.049164730941820146]:2.893118256714E-1)[&location="Northeast",location.rate=0.049164730941820146]:7.701797103614E-2,55[&location="Northeast",location.rate=0.049164730941820146]:3.554008349588E-1)[&location="Northeast",location.rate=0.049164730941820146]:6.539685135319E-2)[&location="Northeast",location.rate=0.049164730941820146]:3.610262936951E-2,68[&location="North",location.rate=0.049164730941820146]:4.159167091241E-1)[&location="Northeast",location.rate=0.049164730941820146]:7.22991614494E-1,((((((137[&location="Northeast",location.rate=0.049164730941820146]:4.496028918339E-1,133[&location="Northeast",location.rate=0.049164730941820146]:4.085070014229E-1)[&location="Northeast",location.rate=0.049164730941820146]:9.899727599465E-3,134[&location="Northeast",location.rate=0.049164730941820146]:3.882697427212E-1)[&location="Northeast",location.rate=0.049164730941820146]:1.049804184785E0,((((70[&location="North",location.rate=0.049164730941820146]:3.296577559869E-1,76[&location="North",location.rate=0.049164730941820146]:3.680139203703E-1)[&location="North",location.rate=0.049164730941820146]:2.640839369541E-2,74[&location="North",location.rate=0.049164730941820146]:3.944223140657E-1)[&location="North",location.rate=0.049164730941820146]:1.875312007499E-1,75[&location="North",location.rate=0.049164730941820146]:5.819535148156E-1)[&location="North",location.rate=0.049164730941820146]:2.268442055592E-1,(((73[&location="North",location.rate=0.049164730941820146]:3.485417457166E-1,71[&location="North",location.rate=0.049164730941820146]:2.800485950318E-1)[&location="North",location.rate=0.049164730941820146]:4.144226789707E-3,77[&location="North",location.rate=0.049164730941820146]:3.472065204516E-1)[&location="North",location.rate=0.049164730941820146]:5.586444971261E-2,(((79[&location="North",location.rate=0.049164730941820146]:8.880152261192E-2,82[&location="North",location.rate=0.049164730941820146]:9.702070069399E-2)[&location="North",location.rate=0.049164730941820146]:1.585308516455E-1,(78[&location="North",location.rate=0.049164730941820146]:6.14349703602E-2,72[&location="North",location.rate=0.049164730941820146]:3.951716214088E-2)[&location="North",location.rate=0.049164730941820146]:1.858974038972E-1)[&location="North",location.rate=0.049164730941820146]:7.273158386213E-2,(80[&location="North",location.rate=0.049164730941820146]:7.374337641536E-2,81[&location="North",location.rate=0.049164730941820146]:7.374337641536E-2)[&location="North",location.rate=0.049164730941820146]:2.381014036219E-1)[&location="North",location.rate=0.049164730941820146]:4.739057368861E-2)[&location="North",location.rate=0.049164730941820146]:4.002472981559E-1)[&location="North",location.rate=0.049164730941820146]:6.237967550768E-1)[&location="Northeast",location.rate=0.049164730941820146]:5.179978102237E-2,53[&location="Northeast",location.rate=0.049164730941820146]:7.379311978619E-1)[&location="Northeast",location.rate=0.049164730941820146]:1.311025617224E-1,((((12[&location="RJ",location.rate=0.049164730941820146]:1.701677790675E-1,5[&location="RJ",location.rate=0.049164730941820146]:1.31811614684E-1)[&location="RJ",location.rate=0.049164730941820146]:2.36414170724E-1,29[&location="RJ",location.rate=0.049164730941820146]:5.1343126486E-1)[&location="RJ",location.rate=0.049164730941820146]:2.337838189168E-1,103[&location="RJ",location.rate=0.049164730941820146]:5.14338371448E-1)[&location="RJ",location.rate=0.049164730941820146]:1.871437181664E0,52[&location="Northeast",location.rate=0.049164730941820146]:7.214818185515E-1)[&location="Northeast",location.rate=0.049164730941820146]:1.557486623442E-1)[&location="Northeast",location.rate=0.049164730941820146]:1.60921024766E-1,125[&location="Northeast",location.rate=0.049164730941820146]:8.195722706891E-1)[&location="Northeast",location.rate=0.049164730941820146]:4.860027195958E-1)[&location="Northeast",location.rate=0.049164730941820146]:2.149660896579E-1,((((122[&location="Northeast",location.rate=0.049164730941820146]:4.351009317721E-1,(124[&location="Northeast",location.rate=0.049164730941820146]:1.031500844985E-2,123[&location="Northeast",location.rate=0.049164730941820146]:1.304724888697E-2)[&location="Northeast",location.rate=0.049164730941820146]:4.220536828852E-1)[&location="Northeast",location.rate=0.049164730941820146]:3.932269248283E-1,67[&location="North",location.rate=0.049164730941820146]:3.270553062597E-1)[&location="Northeast",location.rate=0.049164730941820146]:1.214788238072E-1,((((120[&location="Northeast",location.rate=0.049164730941820146]:6.159939418137E-1,119[&location="Northeast",location.rate=0.049164730941820146]:7.118843527726E-1)[&location="Northeast",location.rate=0.049164730941820146]:2.77084417674E-1,(135[&location="Northeast",location.rate=0.049164730941820146]:4.084152982001E-1,(138[&location="Northeast",location.rate=0.049164730941820146]:3.553213726824E-1,136[&location="Northeast",location.rate=0.049164730941820146]:2.238145233672E-1)[&location="Northeast",location.rate=0.049164730941820146]:2.530939255178E-1)[&location="Northeast",location.rate=0.049164730941820146]:2.326082667671E-1)[&location="Northeast",location.rate=0.049164730941820146]:9.55140202827E-1,126[&location="Northeast",location.rate=0.049164730941820146]:1.15840645063E0)[&location="Northeast",location.rate=0.049164730941820146]:5.246331189875E-1,66[&location="North",location.rate=0.049164730941820146]:4.358653799323E-1)[&location="Northeast",location.rate=0.049164730941820146]:1.26687501346E-2)[&location="Northeast",location.rate=0.049164730941820146]:3.286281736299E-1,((38[&location="Northeast",location.rate=0.049164730941820146]:7.568358164071E-1,(((99[&location="RJ",location.rate=0.049164730941820146]:5.987887516171E-1,96[&location="RJ",location.rate=0.049164730941820146]:5.632696259342E-1)[&location="RJ",location.rate=0.049164730941820146]:9.219900601799E-2,40[&location="RJ",location.rate=0.049164730941820146]:5.407145335915E-1)[&location="RJ",location.rate=0.049164730941820146]:8.202128922437E-2,(((97[&location="RJ",location.rate=0.049164730941820146]:3.68858778315E-1,(95[&location="RJ",location.rate=0.049164730941820146]:4.596205441348E-1,(100[&location="RJ",location.rate=0.049164730941820146]:1.618518641195E-1,94[&location="RJ",location.rate=0.049164730941820146]:1.618518641195E-1)[&location="RJ",location.rate=0.049164730941820146]:2.130692264632E-1)[&location="RJ",location.rate=0.049164730941820146]:1.196207478414E-1)[&location="RJ",location.rate=0.049164730941820146]:1.360447682124E-1,(((((((((((112[&location="RJ",location.rate=0.049164730941820146]:3.205649777498E-1,114[&location="RJ",location.rate=0.049164730941820146]:2.383731969279E-1)[&location="RJ",location.rate=0.049164730941820146]:1.547365281682E-1,(109[&location="RJ",location.rate=0.049164730941820146]:4.605867819509E-1,107[&location="RJ",location.rate=0.049164730941820146]:4.414086997591E-1)[&location="RJ",location.rate=0.049164730941820146]:1.197499793975E-2)[&location="RJ",location.rate=0.049164730941820146]:1.742462502056E-1,108[&location="RJ",location.rate=0.049164730941820146]:6.248902218772E-1)[&location="RJ",location.rate=0.049164730941820146]:1.609899066773E-1,(115[&location="RJ",location.rate=0.049164730941820146]:4.635261169728E-1,(19[&location="RJ",location.rate=0.049164730941820146]:2.706384919936E-1,13[&location="RJ",location.rate=0.049164730941820146]:2.322823276099E-1)[&location="RJ",location.rate=0.049164730941820146]:3.134355701847E-1)[&location="RJ",location.rate=0.049164730941820146]:2.648197650062E-1)[&location="RJ",location.rate=0.049164730941820146]:4.631356861094E-2,((116[&location="RJ",location.rate=0.049164730941820146]:4.739717177413E-1,(148[&location="RJ",location.rate=0.049164730941820146]:1.977238676889E-1,143[&location="RJ",location.rate=0.049164730941820146]:1.949841416615E-1)[&location="RJ",location.rate=0.049164730941820146]:3.146040144361E-1)[&location="RJ",location.rate=0.049164730941820146]:1.063702883384E-1,((111[&location="RJ",location.rate=0.049164730941820146]:6.16959684843E-3,139[&location="RJ",location.rate=0.049164730941820146]:1.815120626018E-1)[&location="RJ",location.rate=0.049164730941820146]:2.901704092803E-1,(106[&location="RJ",location.rate=0.049164730941820146]:8.460294228716E-3,104[&location="RJ",location.rate=0.049164730941820146]:8.460294228716E-3)[&location="RJ",location.rate=0.049164730941820146]:2.714413557356E-1)[&location="RJ",location.rate=0.049164730941820146]:3.607143287182E-1)[&location="RJ",location.rate=0.049164730941820146]:1.943174445102E-1)[&location="RJ",location.rate=0.049164730941820146]:2.287824963989E-1,((105[&location="RJ",location.rate=0.049164730941820146]:4.004365385594E-1,110[&location="RJ",location.rate=0.049164730941820146]:4.223543467784E-1)[&location="RJ",location.rate=0.049164730941820146]:2.826894504887E-1,((117[&location="RJ",location.rate=0.049164730941820146]:4.485321154081E-1,(30[&location="RJ",location.rate=0.049164730941820146]:2.722832622563E-1,4[&location="RJ",location.rate=0.049164730941820146]:9.968052253025E-2)[&location="RJ",location.rate=0.049164730941820146]:2.885776202751E-1)[&location="RJ",location.rate=0.049164730941820146]:2.376516383705E-1,((14[&location="RJ",location.rate=0.049164730941820146]:5.427491688186E-1,17[&location="RJ",location.rate=0.049164730941820146]:5.811053332023E-1)[&location="RJ",location.rate=0.049164730941820146]:1.048819877605E-1,(113[&location="RJ",location.rate=0.049164730941820146]:5.782326612351E-1,9[&location="RJ",location.rate=0.049164730941820146]:5.700134831531E-1)[&location="RJ",location.rate=0.049164730941820146]:6.939849534397E-2)[&location="RJ",location.rate=0.049164730941820146]:3.581287117192E-2)[&location="RJ",location.rate=0.049164730941820146]:2.707922157086E-2)[&location="RJ",location.rate=0.049164730941820146]:3.751104784888E-1)[&location="RJ",location.rate=0.049164730941820146]:1.762425959819E-1,(((((28[&location="RJ",location.rate=0.049164730941820146]:7.213448280077E-1,21[&location="RJ",location.rate=0.049164730941820146]:6.966872937613E-1)[&location="RJ",location.rate=0.049164730941820146]:9.414729819833E-2,1[&location="RJ",location.rate=0.049164730941820146]:2.919075634312E-2)[&location="RJ",location.rate=0.049164730941820146]:6.710102074185E-2,24[&location="RJ",location.rate=0.049164730941820146]:8.771136948932E-1)[&location="RJ",location.rate=0.049164730941820146]:3.449440012315E-1,102[&location="RJ",location.rate=0.049164730941820146]:6.041386050838E-2)[&location="RJ",location.rate=0.049164730941820146]:1.258079357315E-2,((11[&location="RJ",location.rate=0.049164730941820146]:6.761994888908E-1,140[&location="RJ",location.rate=0.049164730941820146]:6.570214066991E-1)[&location="RJ",location.rate=0.049164730941820146]:2.968010165669E-2,(23[&location="RJ",location.rate=0.049164730941820146]:7.269838654143E-1,(25[&location="RJ",location.rate=0.049164730941820146]:6.085053927717E-1,20[&location="RJ",location.rate=0.049164730941820146]:5.893273105799E-1)[&location="RJ",location.rate=0.049164730941820146]:1.294373767523E-1)[&location="RJ",location.rate=0.049164730941820146]:6.382723198242E-2)[&location="RJ",location.rate=0.049164730941820146]:4.328684881915E-1)[&location="RJ",location.rate=0.049164730941820146]:1.149090669714E-1)[&location="RJ",location.rate=0.049164730941820146]:5.062361802626E-2,(((145[&location="RJ",location.rate=0.049164730941820146]:3.237016736596E-1,141[&location="RJ",location.rate=0.049164730941820146]:3.20961947632E-1)[&location="RJ",location.rate=0.049164730941820146]:2.537820052656E-3,144[&location="RJ",location.rate=0.049164730941820146]:3.207600416573E-1)[&location="RJ",location.rate=0.049164730941820146]:2.433125649953E-1,142[&location="RJ",location.rate=0.049164730941820146]:5.695520587075E-1)[&location="RJ",location.rate=0.049164730941820146]:9.155506228375E-1)[&location="RJ",location.rate=0.049164730941820146]:1.084517511841E-1,(((((15[&location="RJ",location.rate=0.049164730941820146]:3.811522067662E-1,10[&location="RJ",location.rate=0.049164730941820146]:3.427960423828E-1)[&location="RJ",location.rate=0.049164730941820146]:2.603851697891E-1,18[&location="RJ",location.rate=0.049164730941820146]:6.497565546376E-1)[&location="RJ",location.rate=0.049164730941820146]:1.018256658136E-2,6[&location="RJ",location.rate=0.049164730941820146]:5.969254225889E-1)[&location="RJ",location.rate=0.049164730941820146]:1.656383032081E-1,3[&location="RJ",location.rate=0.049164730941820146]:7.105089312765E-1)[&location="RJ",location.rate=0.049164730941820146]:2.282163366122E-1,((((92[&location="Northeast",location.rate=0.049164730941820146]:1.366947228721E-1,(90[&location="Northeast",location.rate=0.049164730941820146]:3.256720382718E-2,91[&location="Northeast",location.rate=0.049164730941820146]:3.256720382718E-2)[&location="Northeast",location.rate=0.049164730941820146]:1.041275190449E-1)[&location="Northeast",location.rate=0.049164730941820146]:9.184384738756E-2,87[&location="Northeast",location.rate=0.049164730941820146]:2.148399401226E-1)[&location="Northeast",location.rate=0.049164730941820146]:2.352916030385E-2,(((93[&location="Northeast",location.rate=0.049164730941820146]:6.898875864162E-2,86[&location="Northeast",location.rate=0.049164730941820146]:5.52901285046E-2)[&location="Northeast",location.rate=0.049164730941820146]:2.16745962111E-2,83[&location="Northeast",location.rate=0.049164730941820146]:7.696472471571E-2)[&location="Northeast",location.rate=0.049164730941820146]:8.688574723727E-2,(84[&location="Northeast",location.rate=0.049164730941820146]:1.069451509428E-1,85[&location="Northeast",location.rate=0.049164730941820146]:1.069451509428E-1)[&location="Northeast",location.rate=0.049164730941820146]:5.690532101021E-2)[&location="Northeast",location.rate=0.049164730941820146]:7.451862847349E-2)[&location="Northeast",location.rate=0.049164730941820146]:1.998795086925E-1,(88[&location="Northeast",location.rate=0.049164730941820146]:1.704627222791E-1,89[&location="Northeast",location.rate=0.049164730941820146]:1.841613524162E-1)[&location="Northeast",location.rate=0.049164730941820146]:2.677858868399E-1)[&location="Northeast",location.rate=0.049164730941820146]:1.040202686167E0)[&location="RJ",location.rate=0.049164730941820146]:4.055140963472E-1)[&location="RJ",location.rate=0.049164730941820146]:4.556854732638E-1,101[&location="RJ",location.rate=0.049164730941820146]:7.971851114722E-1)[&location="RJ",location.rate=0.049164730941820146]:6.650005833228E-1,147[&location="RJ",location.rate=0.049164730941820146]:5.463985849816E-1)[&location="RJ",location.rate=0.049164730941820146]:8.692026209234E-2)[&location="RJ",location.rate=0.049164730941820146]:4.061764578767E-2,((((((7[&location="RJ",location.rate=0.049164730941820146]:3.645195984855E-1,8[&location="RJ",location.rate=0.049164730941820146]:3.645195984855E-1)[&location="RJ",location.rate=0.049164730941820146]:1.783211077219E-1,26[&location="RJ",location.rate=0.049164730941820146]:6.496900212759E-1)[&location="RJ",location.rate=0.049164730941820146]:1.307994931135E-1,(22[&location="RJ",location.rate=0.049164730941820146]:3.704697657988E-1,27[&location="RJ",location.rate=0.049164730941820146]:3.869081219632E-1)[&location="RJ",location.rate=0.049164730941820146]:3.990608444808E-1)[&location="RJ",location.rate=0.049164730941820146]:1.151123857769E-2,31[&location="RJ",location.rate=0.049164730941820146]:8.358363694054E-1)[&location="RJ",location.rate=0.049164730941820146]:7.882487130133E-2,2[&location="RJ",location.rate=0.049164730941820146]:6.872639804327E-1)[&location="RJ",location.rate=0.049164730941820146]:1.881270767053E0,(39[&location="RJ",location.rate=0.049164730941820146]:5.530870493484E-1,((146[&location="RJ",location.rate=0.049164730941820146]:5.501279519437E-1,16[&location="RJ",location.rate=0.049164730941820146]:2.515402298826E0)[&location="RJ",location.rate=0.049164730941820146]:5.646835971815E-2,98[&location="RJ",location.rate=0.049164730941820146]:6.147930329732E-1)[&location="RJ",location.rate=0.049164730941820146]:6.670931692151E-2)[&location="RJ",location.rate=0.049164730941820146]:5.872189530818E-2)[&location="RJ",location.rate=0.049164730941820146]:4.750499024663E-3)[&location="RJ",location.rate=0.049164730941820146]:6.176379134638E-3)[&location="RJ",location.rate=0.049164730941820146]:2.024060045203E-1)[&location="Northeast",location.rate=0.049164730941820146]:3.87776014539E-1,((36[&location="Northeast",location.rate=0.049164730941820146]:1.037371572592E-2,(127[&location="Centre-West",location.rate=0.049164730941820146]:2.509332290571E0,121[&location="Northeast",location.rate=0.049164730941820146]:2.06823640016E0)[&location="Northeast",location.rate=0.049164730941820146]:2.158937036052E-2)[&location="Northeast",location.rate=0.049164730941820146]:2.645517248383E-1,(35[&location="Northeast",location.rate=0.049164730941820146]:1.403514987976E-1,(((118[&location="Northeast",location.rate=0.049164730941820146]:6.139920871935E-1,(69[&location="North",location.rate=0.049164730941820146]:6.212358977071E-1,((129[&location="North",location.rate=0.049164730941820146]:1.284475909963E-1,132[&location="North",location.rate=0.049164730941820146]:1.311873170237E-1)[&location="North",location.rate=0.049164730941820146]:6.460206277992E-2,(131[&location="North",location.rate=0.049164730941820146]:1.07763890279E-1,130[&location="North",location.rate=0.049164730941820146]:1.050241642517E-1)[&location="North",location.rate=0.049164730941820146]:8.802548952457E-2)[&location="North",location.rate=0.049164730941820146]:2.802410384512E-1)[&location="Northeast",location.rate=0.049164730941820146]:3.715093596064E-3)[&location="Northeast",location.rate=0.049164730941820146]:1.000714541392E0,(((65[&location="Centre-West",location.rate=0.049164730941820146]:1.537312955464E-1,(62[&location="Centre-West",location.rate=0.049164730941820146]:3.276953505408E-1,(60[&location="Centre-West",location.rate=0.049164730941820146]:7.612123803057E-2,64[&location="Centre-West",location.rate=0.049164730941820146]:2.268061695373E-1)[&location="Centre-West",location.rate=0.049164730941820146]:5.979329059244E-2)[&location="Centre-West",location.rate=0.049164730941820146]:1.781676692339E-2)[&location="Centre-West",location.rate=0.049164730941820146]:2.574798403704E-1,(63[&location="Centre-West",location.rate=0.049164730941820146]:2.464539092484E-2,61[&location="Centre-West",location.rate=0.049164730941820146]:6.574128133588E-2)[&location="Centre-West",location.rate=0.049164730941820146]:5.372506764986E-1)[&location="Centre-West",location.rate=0.049164730941820146]:8.372122674289E-1,128[&location="North",location.rate=0.049164730941820146]:1.300478197866E0)[&location="Centre-West",location.rate=0.049164730941820146]:1.745024033223E-1)[&location="Northeast",location.rate=0.049164730941820146]:1.323840155902E-1,((((((42[&location="Northeast",location.rate=0.049164730941820146]:2.637218994437E-1,48[&location="Northeast",location.rate=0.049164730941820146]:3.01973265564E-1)[&location="Northeast",location.rate=0.049164730941820146]:5.393872180609E-3,41[&location="Northeast",location.rate=0.049164730941820146]:2.636512907501E-1)[&location="Northeast",location.rate=0.049164730941820146]:1.484828653282E-1,(46[&location="Northeast",location.rate=0.049164730941820146]:4.092241324455E-1,43[&location="Northeast",location.rate=0.049164730941820146]:4.092241324455E-1)[&location="Northeast",location.rate=0.049164730941820146]:5.75548323758E-2)[&location="Northeast",location.rate=0.049164730941820146]:1.090222893611E-1,(51[&location="Northeast",location.rate=0.049164730941820146]:5.443388535389E-1,(47[&location="Northeast",location.rate=0.049164730941820146]:1.304557967745E-1,44[&location="Northeast",location.rate=0.049164730941820146]:1.249913159003E-1)[&location="Northeast",location.rate=0.049164730941820146]:4.412054611359E-1)[&location="Northeast",location.rate=0.049164730941820146]:4.139996272013E-3)[&location="Northeast",location.rate=0.049164730941820146]:7.269275835702E-4,(49[&location="Northeast",location.rate=0.049164730941820146]:4.618938781419E-1,50[&location="Northeast",location.rate=0.049164730941820146]:4.618938781419E-1)[&location="Northeast",location.rate=0.049164730941820146]:8.184741837832E-2)[&location="Northeast",location.rate=0.049164730941820146]:4.879385123303E-2,45[&location="Northeast",location.rate=0.049164730941820146]:6.171253116876E-1)[&location="Northeast",location.rate=0.049164730941820146]:2.168430927997E-1)[&location="Northeast",location.rate=0.049164730941820146]:6.175400530668E-2)[&location="Northeast",location.rate=0.049164730941820146]:8.799859930079E-2)[&location="Northeast",location.rate=0.049164730941820146]:3.138962863322E-1)[&location="Northeast",location.rate=0.049164730941820146]:2.349159192662E-1)[&location="Northeast",location.rate=0.049164730941820146]:2.899147180701E-2)[&location="Northeast",location.rate=0.049164730941820146]:1.041006797622E-1,32[&location="Northeast",location.rate=0.049164730941820146]:2.53229484168E-2)[&location="Northeast",location.rate=0.049164730941820146]:4.514009723474E-3,34[&location="Northeast",location.rate=0.049164730941820146]:5.175476635936E-2)[&location="Northeast",location.rate=0.049164730941820146]:3.351782379552E-3)[&location="Northeast"];
tree STATE_160000 [&joint=-66.46036345562229,lnP=-66.46036345562229] = [&R] (33[&location="Northeast",location.rate=0.0965398848124567]:3.111422140992E-2,((34[&location="Northeast",location.rate=0.0965398848124567]:6.69441157206E-3,(((38[&location="Northeast",location.rate=0.0965398848124567]:9.401884157505E-1,((146[&location="RJ",location.rate=0.0965398848124567]:1.068711450433E0,94[&location="RJ",location.rate=0.0965398848124567]:1.003137679941E0)[&location="RJ",location.rate=0.0965398848124567]:8.616860747192E-3,((((97[&location="RJ",location.rate=0.0965398848124567]:4.033780211471E-1,(((147[&location="RJ",location.rate=0.0965398848124567]:4.90158953179E-1,16[&location="RJ",location.rate=0.0965398848124567]:2.518274830116E0)[&location="RJ",location.rate=0.0965398848124567]:5.17962665765E-3,((((((23[&location="RJ",location.rate=0.0965398848124567]:4.750787885714E-1,(20[&location="RJ",location.rate=0.0965398848124567]:4.392004158826E-1,25[&location="RJ",location.rate=0.0965398848124567]:4.583784980743E-1)[&location="RJ",location.rate=0.0965398848124567]:2.765919460668E-2)[&location="RJ",location.rate=0.0965398848124567]:2.345234101453E-1,(11[&location="RJ",location.rate=0.0965398848124567]:3.991374596187E-1,140[&location="RJ",location.rate=0.0965398848124567]:3.79959377427E-1)[&location="RJ",location.rate=0.0965398848124567]:2.255332322487E-1)[&location="RJ",location.rate=0.0965398848124567]:5.76786254332E-1,((((21[&location="RJ",location.rate=0.0965398848124567]:6.822419345754E-1,28[&location="RJ",location.rate=0.0965398848124567]:7.068994688219E-1)[&location="RJ",location.rate=0.0965398848124567]:3.725517905892E-2,24[&location="RJ",location.rate=0.0965398848124567]:7.386751958261E-1)[&location="RJ",location.rate=0.0965398848124567]:7.913200866857E-2,1[&location="RJ",location.rate=0.0965398848124567]:3.698528668643E-2)[&location="RJ",location.rate=0.0965398848124567]:3.787335978863E-1,102[&location="RJ",location.rate=0.0965398848124567]:3.489696676464E-2)[&location="RJ",location.rate=0.0965398848124567]:1.008065547773E-1)[&location="RJ",location.rate=0.0965398848124567]:8.716132495607E-2,((((((30[&location="RJ",location.rate=0.0965398848124567]:3.008480763335E-1,4[&location="RJ",location.rate=0.0965398848124567]:1.282453366075E-1)[&location="RJ",location.rate=0.0965398848124567]:4.812489621811E-1,9[&location="RJ",location.rate=0.0965398848124567]:6.588093672817E-1)[&location="RJ",location.rate=0.0965398848124567]:1.31504641311E-1,(14[&location="RJ",location.rate=0.0965398848124567]:1.429429190566E-1,17[&location="RJ",location.rate=0.0965398848124567]:1.812990834403E-1)[&location="RJ",location.rate=0.0965398848124567]:6.555902676181E-1)[&location="RJ",location.rate=0.0965398848124567]:1.063120995872E-1,(113[&location="RJ",location.rate=0.0965398848124567]:6.572973705422E-1,((105[&location="RJ",location.rate=0.0965398848124567]:3.696262272641E-1,117[&location="RJ",location.rate=0.0965398848124567]:3.997632135655E-1)[&location="RJ",location.rate=0.0965398848124567]:1.527108796115E-1,110[&location="RJ",location.rate=0.0965398848124567]:5.442549150947E-1)[&location="RJ",location.rate=0.0965398848124567]:1.075630033928E-1)[&location="RJ",location.rate=0.0965398848124567]:2.475479157198E-1)[&location="RJ",location.rate=0.0965398848124567]:7.09039812884E-2,((((109[&location="RJ",location.rate=0.0965398848124567]:3.248293629358E-1,(114[&location="RJ",location.rate=0.0965398848124567]:1.072295506813E-1,112[&location="RJ",location.rate=0.0965398848124567]:1.894213315031E-1)[&location="RJ",location.rate=0.0965398848124567]:1.3814775746E-1)[&location="RJ",location.rate=0.0965398848124567]:1.068746377016E-1,(107[&location="RJ",location.rate=0.0965398848124567]:2.978158257822E-1,108[&location="RJ",location.rate=0.0965398848124567]:2.950760997549E-1)[&location="RJ",location.rate=0.0965398848124567]:1.147100926634E-1)[&location="RJ",location.rate=0.0965398848124567]:2.594608686311E-1,(115[&location="RJ",location.rate=0.0965398848124567]:4.966810564421E-1,(19[&location="RJ",location.rate=0.0965398848124567]:4.410014399091E-1,13[&location="RJ",location.rate=0.0965398848124567]:4.026452755254E-1)[&location="RJ",location.rate=0.0965398848124567]:1.762275617385E-1)[&location="RJ",location.rate=0.0965398848124567]:1.150317580318E-1)[&location="RJ",location.rate=0.0965398848124567]:1.349580544905E-1,((148[&location="RJ",location.rate=0.0965398848124567]:2.972706560914E-1,143[&location="RJ",location.rate=0.0965398848124567]:2.945309300641E-1)[&location="RJ",location.rate=0.0965398848124567]:3.210847260218E-1,(((104[&location="RJ",location.rate=0.0965398848124567]:1.251651933673E-1,111[&location="RJ",location.rate=0.0965398848124567]:1.416035495317E-1)[&location="RJ",location.rate=0.0965398848124567]:3.061467326668E-1,(139[&location="RJ",location.rate=0.0965398848124567]:6.219172775631E-1,106[&location="RJ",location.rate=0.0965398848124567]:4.301364556453E-1)[&location="RJ",location.rate=0.0965398848124567]:1.175470388811E-3)[&location="RJ",location.rate=0.0965398848124567]:1.674306859148E-1,116[&location="RJ",location.rate=0.0965398848124567]:5.384686393462E-1)[&location="RJ",location.rate=0.0965398848124567]:4.153057838334E-2)[&location="RJ",location.rate=0.0965398848124567]:1.66671651235E-1)[&location="RJ",location.rate=0.0965398848124567]:1.46886617764E-1)[&location="RJ",location.rate=0.0965398848124567]:2.437195575554E-1,(142[&location="RJ",location.rate=0.0965398848124567]:5.779940376735E-1,(141[&location="RJ",location.rate=0.0965398848124567]:2.977068693218E-1,(144[&location="RJ",location.rate=0.0965398848124567]:2.61716777489E-1,145[&location="RJ",location.rate=0.0965398848124567]:2.67196229544E-1)[&location="RJ",location.rate=0.0965398848124567]:3.325036580536E-2)[&location="RJ",location.rate=0.0965398848124567]:2.775474423241E-1)[&location="RJ",location.rate=0.0965398848124567]:8.140775271585E-1)[&location="RJ",location.rate=0.0965398848124567]:7.736862413185E-2)[&location="RJ",location.rate=0.0965398848124567]:1.428841503717E-1,(((((88[&location="Northeast",location.rate=0.0965398848124567]:1.11592936988E-1,89[&location="Northeast",location.rate=0.0965398848124567]:1.25291567125E-1)[&location="Northeast",location.rate=0.0965398848124567]:1.985649605862E-1,(((92[&location="Northeast",location.rate=0.0965398848124567]:1.092532090154E-1,(90[&location="Northeast",location.rate=0.0965398848124567]:4.538725187242E-2,91[&location="Northeast",location.rate=0.0965398848124567]:4.538725187242E-2)[&location="Northeast",location.rate=0.0965398848124567]:6.3865957143E-2)[&location="Northeast",location.rate=0.0965398848124567]:1.442235138773E-1,87[&location="Northeast",location.rate=0.0965398848124567]:2.397780927557E-1)[&location="Northeast",location.rate=0.0965398848124567]:3.525582246823E-2,(((85[&location="Northeast",location.rate=0.0965398848124567]:1.126733537348E-1,(84[&location="Northeast",location.rate=0.0965398848124567]:3.591393245915E-2,93[&location="Northeast",location.rate=0.0965398848124567]:4.961256259616E-2)[&location="Northeast",location.rate=0.0965398848124567]:7.675942127569E-2)[&location="Northeast",location.rate=0.0965398848124567]:1.943399223287E-2,83[&location="Northeast",location.rate=0.0965398848124567]:1.321073459677E-1)[&location="Northeast",location.rate=0.0965398848124567]:7.882407606196E-2,86[&location="Northeast",location.rate=0.0965398848124567]:2.109314220297E-1)[&location="Northeast",location.rate=0.0965398848124567]:6.410249319426E-2)[&location="Northeast",location.rate=0.0965398848124567]:3.512398235024E-2)[&location="Northeast",location.rate=0.0965398848124567]:7.836445494279E-1,3[&location="RJ",location.rate=0.0965398848124567]:5.54076419605E-1)[&location="RJ",location.rate=0.0965398848124567]:6.366588135512E-2,((6[&location="RJ",location.rate=0.0965398848124567]:4.169980714784E-1,15[&location="RJ",location.rate=0.0965398848124567]:4.717925920263E-1)[&location="RJ",location.rate=0.0965398848124567]:2.011005265448E-1,18[&location="RJ",location.rate=0.0965398848124567]:6.811122966534E-1)[&location="RJ",location.rate=0.0965398848124567]:5.169849745728E-2)[&location="RJ",location.rate=0.0965398848124567]:2.351636935618E-1,10[&location="RJ",location.rate=0.0965398848124567]:9.213991452067E-1)[&location="RJ",location.rate=0.0965398848124567]:5.101032763205E-1)[&location="RJ",location.rate=0.0965398848124567]:4.612958748143E-1,101[&location="RJ",location.rate=0.0965398848124567]:8.215654196291E-1)[&location="RJ",location.rate=0.0965398848124567]:5.89560270021E-1)[&location="RJ",location.rate=0.0965398848124567]:2.313949195999E-2,((22[&location="RJ",location.rate=0.0965398848124567]:6.873477246597E-1,27[&location="RJ",location.rate=0.0965398848124567]:7.037860808241E-1)[&location="RJ",location.rate=0.0965398848124567]:2.89359194127E-1,(((7[&location="RJ",location.rate=0.0965398848124567]:4.291613769187E-1,8[&location="RJ",location.rate=0.0965398848124567]:4.291613769187E-1)[&location="RJ",location.rate=0.0965398848124567]:1.89597910348E-1,26[&location="RJ",location.rate=0.0965398848124567]:7.256086023352E-1)[&location="RJ",location.rate=0.0965398848124567]:1.18440984275E-1,(2[&location="RJ",location.rate=0.0965398848124567]:3.062038993177E-1,31[&location="RJ",location.rate=0.0965398848124567]:5.336011595918E-1)[&location="RJ",location.rate=0.0965398848124567]:3.542840434568E-1)[&location="RJ",location.rate=0.0965398848124567]:1.436162362861E-1)[&location="RJ",location.rate=0.0965398848124567]:1.613722646385E0)[&location="RJ",location.rate=0.0965398848124567]:1.331524989692E-2)[&location="RJ",location.rate=0.0965398848124567]:3.684839681735E-1,40[&location="RJ",location.rate=0.0965398848124567]:8.429002406868E-1)[&location="RJ",location.rate=0.0965398848124567]:4.339609458622E-2,((99[&location="RJ",location.rate=0.0965398848124567]:5.374256701064E-1,96[&location="RJ",location.rate=0.0965398848124567]:5.019065444236E-1)[&location="RJ",location.rate=0.0965398848124567]:1.116315522511E-1,(98[&location="RJ",location.rate=0.0965398848124567]:6.004557280859E-1,(100[&location="RJ",location.rate=0.0965398848124567]:3.062548013892E-1,95[&location="RJ",location.rate=0.0965398848124567]:3.909542549413E-1)[&location="RJ",location.rate=0.0965398848124567]:2.204304348934E-1)[&location="RJ",location.rate=0.0965398848124567]:2.674357077441E-2)[&location="RJ",location.rate=0.0965398848124567]:3.87512336959E-1)[&location="RJ",location.rate=0.0965398848124567]:6.821978033977E-3,39[&location="RJ",location.rate=0.0965398848124567]:8.931183133069E-1)[&location="RJ",location.rate=0.0965398848124567]:6.399141863866E-2)[&location="RJ",location.rate=0.0965398848124567]:5.138469473393E-2)[&location="RJ",location.rate=0.0965398848124567]:2.676078549045E-1,((127[&location="Centre-West",location.rate=0.0965398848124567]:2.761940066474E0,(121[&location="Northeast",location.rate=0.0965398848124567]:2.320373634412E0,((((51[&location="Northeast",location.rate=0.0965398848124567]:5.396122060794E-1,(43[&location="Northeast",location.rate=0.0965398848124567]:4.372312690785E-1,(46[&location="Northeast",location.rate=0.0965398848124567]:4.342128158511E-1,((48[&location="Northeast",location.rate=0.0965398848124567]:2.877122576115E-1,42[&location="Northeast",location.rate=0.0965398848124567]:2.494608914913E-1)[&location="Northeast",location.rate=0.0965398848124567]:1.897834877477E-2,41[&location="Northeast",location.rate=0.0965398848124567]:2.629747593918E-1)[&location="Northeast",location.rate=0.0965398848124567]:1.165932477163E-1)[&location="Northeast",location.rate=0.0965398848124567]:3.01845322735E-3)[&location="Northeast",location.rate=0.0965398848124567]:1.297033413724E-1)[&location="Northeast",location.rate=0.0965398848124567]:8.756680954626E-3,(50[&location="Northeast",location.rate=0.0965398848124567]:4.96850811399E-1,49[&location="Northeast",location.rate=0.0965398848124567]:4.96850811399E-1)[&location="Northeast",location.rate=0.0965398848124567]:4.605359476069E-2)[&location="Northeast",location.rate=0.0965398848124567]:7.528740433448E-2,((47[&location="Northeast",location.rate=0.0965398848124567]:3.098510107681E-1,44[&location="Northeast",location.rate=0.0965398848124567]:3.043865298939E-1)[&location="Northeast",location.rate=0.0965398848124567]:2.26024294122E-1,45[&location="Northeast",location.rate=0.0965398848124567]:5.276785835787E-1)[&location="Northeast",location.rate=0.0965398848124567]:1.151033908499E-1)[&location="Northeast",location.rate=0.0965398848124567]:2.301249683835E-1,(((((62[&location="Centre-West",location.rate=0.0965398848124567]:1.672540167546E-1,64[&location="Centre-West",location.rate=0.0965398848124567]:1.261581263436E-1)[&location="Centre-West",location.rate=0.0965398848124567]:4.035670206576E-2,60[&location="Centre-West",location.rate=0.0965398848124567]:1.582989690262E-2)[&location="Centre-West",location.rate=0.0965398848124567]:1.654498648609E-1,65[&location="Centre-West",location.rate=0.0965398848124567]:1.812797617635E-1)[&location="Centre-West",location.rate=0.0965398848124567]:2.782734891817E-1,(63[&location="Centre-West",location.rate=0.0965398848124567]:1.962423805202E-1,61[&location="Centre-West",location.rate=0.0965398848124567]:2.373382709312E-1)[&location="Centre-West",location.rate=0.0965398848124567]:4.139958019317E-1)[&location="Centre-West",location.rate=0.0965398848124567]:8.803801171884E-1,((69[&location="North",location.rate=0.0965398848124567]:7.976618414845E-1,(((129[&location="North",location.rate=0.0965398848124567]:2.353932224607E-1,(131[&location="North",location.rate=0.0965398848124567]:4.992921029883E-2,130[&location="North",location.rate=0.0965398848124567]:4.718948427147E-2)[&location="North",location.rate=0.0965398848124567]:1.882037381892E-1)[&location="North",location.rate=0.0965398848124567]:8.161085280655E-2,132[&location="North",location.rate=0.0965398848124567]:3.197438012946E-1)[&location="North",location.rate=0.0965398848124567]:2.921488341407E-1,118[&location="Northeast",location.rate=0.0965398848124567]:7.461392107779E-1)[&location="North",location.rate=0.0965398848124567]:4.056372659693E-2)[&location="North",location.rate=0.0965398848124567]:6.635233563768E-1,128[&location="North",location.rate=0.0965398848124567]:1.310500266354E0)[&location="North",location.rate=0.0965398848124567]:8.14878962997E-2)[&location="North",location.rate=0.0965398848124567]:2.543149924494E-1)[&location="Northeast",location.rate=0.0965398848124567]:7.681020533597E-2)[&location="Northeast",location.rate=0.0965398848124567]:4.70541651155E-4)[&location="Northeast",location.rate=0.0965398848124567]:1.337022708124E-1,(35[&location="Northeast",location.rate=0.0965398848124567]:1.819771542944E-1,36[&location="Northeast",location.rate=0.0965398848124567]:2.285524967601E-1)[&location="Northeast",location.rate=0.0965398848124567]:1.465418953208E-1)[&location="Northeast",location.rate=0.0965398848124567]:2.769117745243E-1)[&location="Northeast",location.rate=0.0965398848124567]:2.374687752604E-2,((((57[&location="Northeast",location.rate=0.0965398848124567]:4.204467362372E-1,((54[&location="Northeast",location.rate=0.0965398848124567]:2.364632646756E-1,(56[&location="Northeast",location.rate=0.0965398848124567]:2.640344926838E-1,55[&location="Northeast",location.rate=0.0965398848124567]:2.640344926838E-1)[&location="Northeast",location.rate=0.0965398848124567]:2.483416800417E-3)[&location="Northeast",location.rate=0.0965398848124567]:8.989366123863E-2,(59[&location="Northeast",location.rate=0.0965398848124567]:3.446950509008E-1,(37[&location="Northeast",location.rate=0.0965398848124567]:3.348429203639E-1,58[&location="Northeast",location.rate=0.0965398848124567]:3.157172373038E-1)[&location="Northeast",location.rate=0.0965398848124567]:4.810349665717E-2)[&location="Northeast",location.rate=0.0965398848124567]:1.991324113367E-2)[&location="Northeast",location.rate=0.0965398848124567]:5.310620376554E-2)[&location="Northeast",location.rate=0.0965398848124567]:3.814701513302E-1,68[&location="North",location.rate=0.0965398848124567]:7.500043192613E-1)[&location="Northeast",location.rate=0.0965398848124567]:3.323757020455E-1,(125[&location="Northeast",location.rate=0.0965398848124567]:9.259765352301E-1,(((75[&location="North",location.rate=0.0965398848124567]:4.032490082747E-1,(76[&location="North",location.rate=0.0965398848124567]:3.618293534313E-1,(70[&location="North",location.rate=0.0965398848124567]:3.026506539471E-1,74[&location="North",location.rate=0.0965398848124567]:3.410068183306E-1)[&location="North",location.rate=0.0965398848124567]:2.082253510075E-2)[&location="North",location.rate=0.0965398848124567]:4.141965484342E-2)[&location="North",location.rate=0.0965398848124567]:3.745187557891E-1,((80[&location="North",location.rate=0.0965398848124567]:5.901867429914E-2,81[&location="North",location.rate=0.0965398848124567]:5.901867429914E-2)[&location="North",location.rate=0.0965398848124567]:3.374424527478E-1,((73[&location="North",location.rate=0.0965398848124567]:3.401113334668E-1,77[&location="North",location.rate=0.0965398848124567]:3.346318814121E-1)[&location="North",location.rate=0.0965398848124567]:2.858177737034E-2,((82[&location="North",location.rate=0.0965398848124567]:2.163678089676E-1,(72[&location="North",location.rate=0.0965398848124567]:1.07721634969E-1,78[&location="North",location.rate=0.0965398848124567]:1.296394431884E-1)[&location="North",location.rate=0.0965398848124567]:7.850918769715E-2)[&location="North",location.rate=0.0965398848124567]:1.818869641534E-2,(71[&location="North",location.rate=0.0965398848124567]:1.016258121173E-1,79[&location="North",location.rate=0.0965398848124567]:1.290230723914E-1)[&location="North",location.rate=0.0965398848124567]:9.731425490948E-2)[&location="North",location.rate=0.0965398848124567]:1.012598931255E-1)[&location="North",location.rate=0.0965398848124567]:7.708308470288E-2)[&location="North",location.rate=0.0965398848124567]:3.319915685238E-1)[&location="North",location.rate=0.0965398848124567]:6.97926052348E-1,(((133[&location="Northeast",location.rate=0.0965398848124567]:4.099534070926E-1,134[&location="Northeast",location.rate=0.0965398848124567]:3.798164207914E-1)[&location="Northeast",location.rate=0.0965398848124567]:1.973453502376E-2,137[&location="Northeast",location.rate=0.0965398848124567]:4.707838325274E-1)[&location="Northeast",location.rate=0.0965398848124567]:1.051735466261E0,(((((12[&location="RJ",location.rate=0.0965398848124567]:3.692203422593E-1,5[&location="RJ",location.rate=0.0965398848124567]:3.308641778758E-1)[&location="RJ",location.rate=0.0965398848124567]:7.670897517012E-2,29[&location="RJ",location.rate=0.0965398848124567]:5.527786324979E-1)[&location="RJ",location.rate=0.0965398848124567]:2.168973036473E-1,103[&location="RJ",location.rate=0.0965398848124567]:5.367992238165E-1)[&location="RJ",location.rate=0.0965398848124567]:1.685960337374E0,52[&location="Northeast",location.rate=0.0965398848124567]:5.584658266299E-1)[&location="Northeast",location.rate=0.0965398848124567]:1.347177730117E-1,53[&location="Northeast",location.rate=0.0965398848124567]:6.849868783302E-1)[&location="Northeast",location.rate=0.0965398848124567]:1.435703307925E-2)[&location="Northeast",location.rate=0.0965398848124567]:2.98868463902E-2)[&location="Northeast",location.rate=0.0965398848124567]:4.071282910916E-1)[&location="Northeast",location.rate=0.0965398848124567]:3.230701527434E-1)[&location="Northeast",location.rate=0.0965398848124567]:7.380965112948E-2,((67[&location="North",location.rate=0.0965398848124567]:1.901530975899E-1,((124[&location="Northeast",location.rate=0.0965398848124567]:3.577217867642E-2,123[&location="Northeast",location.rate=0.0965398848124567]:3.850441911354E-2)[&location="Northeast",location.rate=0.0965398848124567]:2.28415411168E-1,122[&location="Northeast",location.rate=0.0965398848124567]:2.669198302816E-1)[&location="Northeast",location.rate=0.0965398848124567]:4.24505817649E-1)[&location="Northeast",location.rate=0.0965398848124567]:1.030589328855E-1,((119[&location="Northeast",location.rate=0.0965398848124567]:1.787802387104E0,((120[&location="Northeast",location.rate=0.0965398848124567]:1.046669268871E0,(135[&location="Northeast",location.rate=0.0965398848124567]:3.503098276395E-1,(138[&location="Northeast",location.rate=0.0965398848124567]:2.800479319023E-1,136[&location="Northeast",location.rate=0.0965398848124567]:1.485410825871E-1)[&location="Northeast",location.rate=0.0965398848124567]:2.702618957372E-1)[&location="Northeast",location.rate=0.0965398848124567]:4.443046467107E-1)[&location="Northeast",location.rate=0.0965398848124567]:5.544801106584E-1,126[&location="Northeast",location.rate=0.0965398848124567]:9.113372678442E-1)[&location="Northeast",location.rate=0.0965398848124567]:9.076259661622E-2)[&location="Northeast",location.rate=0.0965398848124567]:4.311026053373E-1,66[&location="North",location.rate=0.0965398848124567]:1.860282801127E-1)[&location="Northeast",location.rate=0.0965398848124567]:1.071837503627E-1)[&location="Northeast",location.rate=0.0965398848124567]:3.152570041885E-1)[&location="Northeast",location.rate=0.0965398848124567]:2.070866700156E-2)[&location="Northeast",location.rate=0.0965398848124567]:2.405304085366E-1)[&location="Northeast",location.rate=0.0965398848124567]:1.90962346623E-2,32[&location="Northeast",location.rate=0.0965398848124567]:3.872838015273E-3)[&location="Northeast",location.rate=0.0965398848124567]:2.176193133993E-2)[&location="Northeast"];
tree STATE_162000 [&joint=-64.01863090822582,lnP=-64.01863090822582] = [&R] (((66[&location="North",location.rate=0.039657602957194824]:4.851798523852E-1,(126[&location="Northeast",location.rate=0.039657602957194824]:1.493236229199E0,((135[&location="Northeast",location.rate=0.039657602957194824]:3.011112750236E-1,(138[&location="Northeast",location.rate=0.039657602957194824]:3.091163836686E-1,136[&location="Northeast",location.rate=0.039657602957194824]:1.776095343534E-1)[&location="Northeast",location.rate=0.039657602957194824]:1.919948913551E-1)[&location="Northeast",location.rate=0.039657602957194824]:4.926899653533E-1,(119[&location="Northeast",location.rate=0.039657602957194824]:1.140168982362E0,120[&location="Northeast",location.rate=0.039657602957194824]:1.044278571404E0)[&location="Northeast",location.rate=0.039657602957194824]:1.577463493823E-3)[&location="Northeast",location.rate=0.039657602957194824]:1.137192305986E0)[&location="Northeast",location.rate=0.039657602957194824]:2.391178128716E-1)[&location="Northeast",location.rate=0.039657602957194824]:1.352226290761E-1,(67[&location="North",location.rate=0.039657602957194824]:1.943857504324E-1,(122[&location="Northeast",location.rate=0.039657602957194824]:4.333998989618E-1,(123[&location="Northeast",location.rate=0.039657602957194824]:9.516799275953E-2,124[&location="Northeast",location.rate=0.039657602957194824]:9.243575232241E-2)[&location="Northeast",location.rate=0.039657602957194824]:3.382319062023E-1)[&location="Northeast",location.rate=0.039657602957194824]:2.622584018112E-1)[&location="Northeast",location.rate=0.039657602957194824]:4.260167310289E-1)[&location="Northeast",location.rate=0.039657602957194824]:4.067340017926E-1,((33[&location="Northeast",location.rate=0.039657602957194824]:7.974194419186E-2,((32[&location="Northeast",location.rate=0.039657602957194824]:2.540722983873E-3,((125[&location="Northeast",location.rate=0.039657602957194824]:9.362897874466E-1,(((((29[&location="RJ",location.rate=0.039657602957194824]:4.608504849798E-1,(5[&location="RJ",location.rate=0.039657602957194824]:1.749329251217E-1,12[&location="RJ",location.rate=0.039657602957194824]:2.132890895051E-1)[&location="RJ",location.rate=0.039657602957194824]:1.407120804062E-1)[&location="RJ",location.rate=0.039657602957194824]:2.545969181496E-1,103[&location="RJ",location.rate=0.039657602957194824]:4.825706908006E-1)[&location="RJ",location.rate=0.039657602957194824]:1.481687890953E0,52[&location="Northeast",location.rate=0.039657602957194824]:2.999648471931E-1)[&location="Northeast",location.rate=0.039657602957194824]:2.291618989259E-1,(134[&location="Northeast",location.rate=0.039657602957194824]:3.673591536248E-1,(137[&location="Northeast",location.rate=0.039657602957194824]:3.066195319208E-1,133[&location="Northeast",location.rate=0.039657602957194824]:2.655236415098E-1)[&location="Northeast",location.rate=0.039657602957194824]:1.319724984162E-1)[&location="Northeast",location.rate=0.039657602957194824]:9.055133818498E-1)[&location="Northeast",location.rate=0.039657602957194824]:1.201105654119E-1,(53[&location="Northeast",location.rate=0.039657602957194824]:5.299562830319E-1,((((81[&location="North",location.rate=0.039657602957194824]:4.910809439658E-2,80[&location="North",location.rate=0.039657602957194824]:4.910809439658E-2)[&location="North",location.rate=0.039657602957194824]:6.568514723787E-1,(77[&location="North",location.rate=0.039657602957194824]:3.951644610413E-1,(71[&location="North",location.rate=0.039657602957194824]:1.852744705837E-1,73[&location="North",location.rate=0.039657602957194824]:2.537676212686E-1)[&location="North",location.rate=0.039657602957194824]:1.468762918275E-1)[&location="North",location.rate=0.039657602957194824]:3.546307221723E-1)[&location="North",location.rate=0.039657602957194824]:1.234310229559E-2,((79[&location="North",location.rate=0.039657602957194824]:1.694107262206E-1,(78[&location="North",location.rate=0.039657602957194824]:6.140049589828E-2,72[&location="North",location.rate=0.039657602957194824]:3.948268767896E-2)[&location="North",location.rate=0.039657602957194824]:1.080102303224E-1)[&location="North",location.rate=0.039657602957194824]:8.739934571932E-2,82[&location="North",location.rate=0.039657602957194824]:2.65029250022E-1)[&location="North",location.rate=0.039657602957194824]:4.697117752132E-1)[&location="North",location.rate=0.039657602957194824]:6.428919101658E-2,(((74[&location="North",location.rate=0.039657602957194824]:4.663830103973E-1,70[&location="North",location.rate=0.039657602957194824]:4.280268460139E-1)[&location="North",location.rate=0.039657602957194824]:2.219931787284E-2,76[&location="North",location.rate=0.039657602957194824]:4.885823282702E-1)[&location="North",location.rate=0.039657602957194824]:1.32519144254E-1,75[&location="North",location.rate=0.039657602957194824]:6.211014725242E-1)[&location="North",location.rate=0.039657602957194824]:2.108054560564E-1)[&location="North",location.rate=0.039657602957194824]:4.445124130635E-1)[&location="Northeast",location.rate=0.039657602957194824]:1.110843071876E-1)[&location="Northeast",location.rate=0.039657602957194824]:5.056317108883E-1)[&location="Northeast",location.rate=0.039657602957194824]:2.959236126511E-1,(((37[&location="Northeast",location.rate=0.039657602957194824]:2.733735448953E-1,(((54[&location="Northeast",location.rate=0.039657602957194824]:1.501270006721E-1,59[&location="Northeast",location.rate=0.039657602957194824]:1.883783667923E-1)[&location="Northeast",location.rate=0.039657602957194824]:2.360007999608E-2,58[&location="Northeast",location.rate=0.039657602957194824]:2.311041298485E-1)[&location="Northeast",location.rate=0.039657602957194824]:1.537189864322E-3,57[&location="Northeast",location.rate=0.039657602957194824]:2.162478770899E-1)[&location="Northeast",location.rate=0.039657602957194824]:2.160654212234E-2)[&location="Northeast",location.rate=0.039657602957194824]:1.849960030131E-2,(55[&location="Northeast",location.rate=0.039657602957194824]:1.971143815639E-1,56[&location="Northeast",location.rate=0.039657602957194824]:1.971143815639E-1)[&location="Northeast",location.rate=0.039657602957194824]:4.831067620087E-2)[&location="Northeast",location.rate=0.039657602957194824]:1.831020442234E-1,68[&location="North",location.rate=0.039657602957194824]:3.875434954309E-1)[&location="Northeast",location.rate=0.039657602957194824]:6.780032380001E-1)[&location="Northeast",location.rate=0.039657602957194824]:3.696461341744E-1)[&location="Northeast",location.rate=0.039657602957194824]:2.261739125961E-2,34[&location="Northeast",location.rate=0.039657602957194824]:4.707592246256E-2)[&location="Northeast",location.rate=0.039657602957194824]:4.910437789367E-2)[&location="Northeast",location.rate=0.039657602957194824]:7.346432974367E-3,((((40[&location="RJ",location.rate=0.039657602957194824]:6.353990691022E-1,((39[&location="RJ",location.rate=0.039657602957194824]:3.109244907313E-1,(146[&location="RJ",location.rate=0.039657602957194824]:3.827083199029E-1,(((((22[&location="RJ",location.rate=0.039657602957194824]:3.54174336283E-1,27[&location="RJ",location.rate=0.039657602957194824]:3.706126924474E-1)[&location="RJ",location.rate=0.039657602957194824]:3.385074545771E-1,31[&location="RJ",location.rate=0.039657602957194824]:7.474763114082E-1)[&location="RJ",location.rate=0.039657602957194824]:8.633169121589E-2,((7[&location="RJ",location.rate=0.039657602957194824]:1.069905794857E-1,8[&location="RJ",location.rate=0.039657602957194824]:1.069905794857E-1)[&location="RJ",location.rate=0.039657602957194824]:4.601190737778E-1,26[&location="RJ",location.rate=0.039657602957194824]:6.73958968332E-1)[&location="RJ",location.rate=0.039657602957194824]:1.160134178536E-1)[&location="RJ",location.rate=0.039657602957194824]:9.916198006094E-2,2[&location="RJ",location.rate=0.039657602957194824]:7.055727224109E-1)[&location="RJ",location.rate=0.039657602957194824]:1.335714082439E0,16[&location="RJ",location.rate=0.039657602957194824]:2.170053928138E0)[&location="RJ",location.rate=0.039657602957194824]:1.779287386475E-1)[&location="RJ",location.rate=0.039657602957194824]:4.843475006339E-2)[&location="RJ",location.rate=0.039657602957194824]:3.052530272662E-1,147[&location="RJ",location.rate=0.039657602957194824]:6.735545671779E-1)[&location="RJ",location.rate=0.039657602957194824]:1.922155110465E-2)[&location="RJ",location.rate=0.039657602957194824]:1.009955353105E-2,((99[&location="RJ",location.rate=0.039657602957194824]:4.930839329765E-1,96[&location="RJ",location.rate=0.039657602957194824]:4.575648072937E-1)[&location="RJ",location.rate=0.039657602957194824]:6.892100830995E-2,((97[&location="RJ",location.rate=0.039657602957194824]:2.4362871443E-1,(((100[&location="RJ",location.rate=0.039657602957194824]:7.265031598111E-2,94[&location="RJ",location.rate=0.039657602957194824]:7.265031598111E-2)[&location="RJ",location.rate=0.039657602957194824]:1.072531828971E-1,95[&location="RJ",location.rate=0.039657602957194824]:2.646029524303E-1)[&location="RJ",location.rate=0.039657602957194824]:1.500982575637E-1,(101[&location="RJ",location.rate=0.039657602957194824]:8.58627843577E-1,((((6[&location="RJ",location.rate=0.039657602957194824]:5.526874244898E-1,(18[&location="RJ",location.rate=0.039657602957194824]:4.396838257852E-1,3[&location="RJ",location.rate=0.039657602957194824]:3.246153326346E-1)[&location="RJ",location.rate=0.039657602957194824]:1.760172973347E-1)[&location="RJ",location.rate=0.039657602957194824]:1.376227088047E-1,(10[&location="RJ",location.rate=0.039657602957194824]:4.579111837284E-1,15[&location="RJ",location.rate=0.039657602957194824]:4.962673481119E-1)[&location="RJ",location.rate=0.039657602957194824]:2.488373057305E-1)[&location="RJ",location.rate=0.039657602957194824]:2.335700626008E-1,((89[&location="Northeast",location.rate=0.039657602957194824]:1.526580826011E-1,88[&location="Northeast",location.rate=0.039657602957194824]:1.389594524641E-1)[&location="Northeast",location.rate=0.039657602957194824]:9.349083356314E-2,(((86[&location="Northeast",location.rate=0.039657602957194824]:1.163919844847E-1,((83[&location="Northeast",location.rate=0.039657602957194824]:4.914901708815E-2,85[&location="Northeast",location.rate=0.039657602957194824]:4.914901708815E-2)[&location="Northeast",location.rate=0.039657602957194824]:5.883585849625E-2,(84[&location="Northeast",location.rate=0.039657602957194824]:1.021751400557E-1,93[&location="Northeast",location.rate=0.039657602957194824]:1.158737701927E-1)[&location="Northeast",location.rate=0.039657602957194824]:5.809735528687E-3)[&location="Northeast",location.rate=0.039657602957194824]:8.407108900316E-3)[&location="Northeast",location.rate=0.039657602957194824]:6.898292481827E-2,87[&location="Northeast",location.rate=0.039657602957194824]:1.85374909303E-1)[&location="Northeast",location.rate=0.039657602957194824]:1.939194057877E-3,(92[&location="Northeast",location.rate=0.039657602957194824]:1.03771325543E-1,(90[&location="Northeast",location.rate=0.039657602957194824]:9.185227267828E-2,91[&location="Northeast",location.rate=0.039657602957194824]:9.185227267828E-2)[&location="Northeast",location.rate=0.039657602957194824]:1.191905286473E-2)[&location="Northeast",location.rate=0.039657602957194824]:9.724140795487E-2)[&location="Northeast",location.rate=0.039657602957194824]:4.513618266637E-2)[&location="Northeast",location.rate=0.039657602957194824]:1.179101142745E0)[&location="RJ",location.rate=0.039657602957194824]:4.326171022615E-1,((((((107[&location="RJ",location.rate=0.039657602957194824]:5.610199769183E-1,(((114[&location="RJ",location.rate=0.039657602957194824]:1.403652371037E-1,112[&location="RJ",location.rate=0.039657602957194824]:2.225570179256E-1)[&location="RJ",location.rate=0.039657602957194824]:4.908122915367E-2,109[&location="RJ",location.rate=0.039657602957194824]:2.688985210519E-1)[&location="RJ",location.rate=0.039657602957194824]:2.594903819893E-1,108[&location="RJ",location.rate=0.039657602957194824]:5.064710948221E-1)[&location="RJ",location.rate=0.039657602957194824]:5.180915606881E-2)[&location="RJ",location.rate=0.039657602957194824]:1.000867277641E-1,(115[&location="RJ",location.rate=0.039657602957194824]:3.949987392466E-1,(13[&location="RJ",location.rate=0.039657602957194824]:3.595885449971E-1,19[&location="RJ",location.rate=0.039657602957194824]:3.979447093808E-1)[&location="RJ",location.rate=0.039657602957194824]:1.176019750713E-1)[&location="RJ",location.rate=0.039657602957194824]:2.05833992833E-1)[&location="RJ",location.rate=0.039657602957194824]:1.256411192507E-1,(((148[&location="RJ",location.rate=0.039657602957194824]:3.661197903059E-1,143[&location="RJ",location.rate=0.039657602957194824]:3.633800642785E-1)[&location="RJ",location.rate=0.039657602957194824]:1.647556805415E-1,116[&location="RJ",location.rate=0.039657602957194824]:4.925193064637E-1)[&location="RJ",location.rate=0.039657602957194824]:3.956438589095E-3,(104[&location="RJ",location.rate=0.039657602957194824]:2.197540964744E-1,(111[&location="RJ",location.rate=0.039657602957194824]:2.186648682111E-1,(106[&location="RJ",location.rate=0.039657602957194824]:1.803918777782E-1,139[&location="RJ",location.rate=0.039657602957194824]:3.721726996959E-1)[&location="RJ",location.rate=0.039657602957194824]:2.183463426853E-2)[&location="RJ",location.rate=0.039657602957194824]:1.752758442771E-2)[&location="RJ",location.rate=0.039657602957194824]:3.369956211811E-1)[&location="RJ",location.rate=0.039657602957194824]:2.299981062776E-1)[&location="RJ",location.rate=0.039657602957194824]:2.772677637207E-1,(113[&location="RJ",location.rate=0.039657602957194824]:8.856374240591E-1,((14[&location="RJ",location.rate=0.039657602957194824]:4.854234820724E-1,17[&location="RJ",location.rate=0.039657602957194824]:5.237796464561E-1)[&location="RJ",location.rate=0.039657602957194824]:2.501179212831E-1,(((117[&location="RJ",location.rate=0.039657602957194824]:3.297381356638E-1,9[&location="RJ",location.rate=0.039657602957194824]:3.187792315541E-1)[&location="RJ",location.rate=0.039657602957194824]:1.965508827989E-1,(4[&location="RJ",location.rate=0.039657602957194824]:1.535740107058E-1,30[&location="RJ",location.rate=0.039657602957194824]:3.261767504318E-1)[&location="RJ",location.rate=0.039657602957194824]:3.124410351541E-1)[&location="RJ",location.rate=0.039657602957194824]:4.293503945472E-2,(105[&location="RJ",location.rate=0.039657602957194824]:4.355609794227E-1,110[&location="RJ",location.rate=0.039657602957194824]:4.574787876418E-1)[&location="RJ",location.rate=0.039657602957194824]:1.035260921934E-1)[&location="RJ",location.rate=0.039657602957194824]:1.690570714656E-1)[&location="RJ",location.rate=0.039657602957194824]:1.500960207036E-1)[&location="RJ",location.rate=0.039657602957194824]:2.002959718139E-1)[&location="RJ",location.rate=0.039657602957194824]:1.551092369677E-1,(((145[&location="RJ",location.rate=0.039657602957194824]:2.229037511086E-2,141[&location="RJ",location.rate=0.039657602957194824]:1.955064908327E-2)[&location="RJ",location.rate=0.039657602957194824]:3.936589111663E-1,144[&location="RJ",location.rate=0.039657602957194824]:4.104698342222E-1)[&location="RJ",location.rate=0.039657602957194824]:3.644344823375E-1,142[&location="RJ",location.rate=0.039657602957194824]:7.803837686147E-1)[&location="RJ",location.rate=0.039657602957194824]:6.332616039522E-1)[&location="RJ",location.rate=0.039657602957194824]:5.192300602545E-2,((102[&location="RJ",location.rate=0.039657602957194824]:8.837149294323E-2,((140[&location="RJ",location.rate=0.039657602957194824]:5.335018554624E-1,11[&location="RJ",location.rate=0.039657602957194824]:5.526799376541E-1)[&location="RJ",location.rate=0.039657602957194824]:2.370075973989E-1,(23[&location="RJ",location.rate=0.039657602957194824]:6.020824320102E-1,(25[&location="RJ",location.rate=0.039657602957194824]:3.421842768092E-1,20[&location="RJ",location.rate=0.039657602957194824]:3.230061946175E-1)[&location="RJ",location.rate=0.039657602957194824]:2.708570593106E-1)[&location="RJ",location.rate=0.039657602957194824]:2.72536609892E-1)[&location="RJ",location.rate=0.039657602957194824]:3.644373825477E-1)[&location="RJ",location.rate=0.039657602957194824]:3.940898185348E-3,(((21[&location="RJ",location.rate=0.039657602957194824]:5.824583785307E-1,28[&location="RJ",location.rate=0.039657602957194824]:6.071159127771E-1)[&location="RJ",location.rate=0.039657602957194824]:2.284342373343E-1,1[&location="RJ",location.rate=0.039657602957194824]:4.924878024853E-2)[&location="RJ",location.rate=0.039657602957194824]:1.902303034492E-1,24[&location="RJ",location.rate=0.039657602957194824]:1.020301001506E0)[&location="RJ",location.rate=0.039657602957194824]:2.33655225239E-1)[&location="RJ",location.rate=0.039657602957194824]:1.26680644998E-1)[&location="RJ",location.rate=0.039657602957194824]:8.81891935371E-2)[&location="RJ",location.rate=0.039657602957194824]:5.569250659683E-1)[&location="RJ",location.rate=0.039657602957194824]:3.898932631157E-1)[&location="RJ",location.rate=0.039657602957194824]:3.931001809728E-2)[&location="RJ",location.rate=0.039657602957194824]:9.106642570921E-2,98[&location="RJ",location.rate=0.039657602957194824]:5.341486920517E-1)[&location="RJ",location.rate=0.039657602957194824]:5.99832573753E-3)[&location="RJ",location.rate=0.039657602957194824]:2.337669053903E-1)[&location="RJ",location.rate=0.039657602957194824]:2.135966295839E-1,38[&location="Northeast",location.rate=0.039657602957194824]:7.90789241288E-1)[&location="Northeast",location.rate=0.039657602957194824]:4.536438174395E-1,(((127[&location="Centre-West",location.rate=0.039657602957194824]:2.583346841121E0,121[&location="Northeast",location.rate=0.039657602957194824]:2.14225095071E0)[&location="Northeast",location.rate=0.039657602957194824]:3.588795649275E-1,36[&location="Northeast",location.rate=0.039657602957194824]:4.216784608432E-1)[&location="Northeast",location.rate=0.039657602957194824]:7.332574736667E-2,(35[&location="Northeast",location.rate=0.039657602957194824]:4.073839419833E-1,(((((50[&location="Northeast",location.rate=0.039657602957194824]:3.461892021707E-1,49[&location="Northeast",location.rate=0.039657602957194824]:3.461892021707E-1)[&location="Northeast",location.rate=0.039657602957194824]:4.142470232165E-2,((48[&location="Northeast",location.rate=0.039657602957194824]:2.559074809726E-1,(42[&location="Northeast",location.rate=0.039657602957194824]:2.09146751783E-1,41[&location="Northeast",location.rate=0.039657602957194824]:2.036822709088E-1)[&location="Northeast",location.rate=0.039657602957194824]:8.50936306935E-3)[&location="Northeast",location.rate=0.039657602957194824]:1.209830520257E-1,(43[&location="Northeast",location.rate=0.039657602957194824]:3.707697023508E-1,46[&location="Northeast",location.rate=0.039657602957194824]:3.707697023508E-1)[&location="Northeast",location.rate=0.039657602957194824]:1.704979239601E-2)[&location="Northeast",location.rate=0.039657602957194824]:3.25812949913E-2)[&location="Northeast",location.rate=0.039657602957194824]:2.389555525011E-2,51[&location="Northeast",location.rate=0.039657602957194824]:4.169739406167E-1)[&location="Northeast",location.rate=0.039657602957194824]:3.071562506562E-2,(45[&location="Northeast",location.rate=0.039657602957194824]:4.430803656393E-1,(47[&location="Northeast",location.rate=0.039657602957194824]:3.174009226808E-1,44[&location="Northeast",location.rate=0.039657602957194824]:3.119364418066E-1)[&location="Northeast",location.rate=0.039657602957194824]:1.338761642699E-1)[&location="Northeast",location.rate=0.039657602957194824]:2.373488310315E-2)[&location="Northeast",location.rate=0.039657602957194824]:5.355564923165E-1,((((118[&location="Northeast",location.rate=0.039657602957194824]:7.53096213276E-1,69[&location="North",location.rate=0.039657602957194824]:7.640551173856E-1)[&location="North",location.rate=0.039657602957194824]:2.678696964163E-1,((131[&location="North",location.rate=0.039657602957194824]:1.128108852371E-1,130[&location="North",location.rate=0.039657602957194824]:1.100711592097E-1)[&location="North",location.rate=0.039657602957194824]:8.48069725338E-2,(132[&location="North",location.rate=0.039657602957194824]:1.216722763814E-1,129[&location="North",location.rate=0.039657602957194824]:1.18932550354E-1)[&location="North",location.rate=0.039657602957194824]:7.594558138946E-2)[&location="North",location.rate=0.039657602957194824]:6.891014765789E-1)[&location="North",location.rate=0.039657602957194824]:5.995862369103E-1,128[&location="North",location.rate=0.039657602957194824]:1.480826119205E0)[&location="North",location.rate=0.039657602957194824]:2.620054921393E-1,((60[&location="Centre-West",location.rate=0.039657602957194824]:9.85597546793E-2,(65[&location="Centre-West",location.rate=0.039657602957194824]:9.159574029946E-2,(62[&location="Centre-West",location.rate=0.039657602957194824]:2.217002076009E-1,64[&location="Centre-West",location.rate=0.039657602957194824]:1.806043171898E-1)[&location="Centre-West",location.rate=0.039657602957194824]:6.167635461635E-2)[&location="Centre-West",location.rate=0.039657602957194824]:6.96401437984E-3)[&location="Centre-West",location.rate=0.039657602957194824]:2.700620307269E-1,(61[&location="Centre-West",location.rate=0.039657602957194824]:4.495307216694E-1,63[&location="Centre-West",location.rate=0.039657602957194824]:4.084348312584E-1)[&location="Centre-West",location.rate=0.039657602957194824]:1.108718856546E-1)[&location="Centre-West",location.rate=0.039657602957194824]:1.322155031418E0)[&location="North",location.rate=0.039657602957194824]:3.293634200562E-2)[&location="Northeast",location.rate=0.039657602957194824]:1.603831119207E-1)[&location="Northeast",location.rate=0.039657602957194824]:4.104492376081E-2)[&location="Northeast",location.rate=0.039657602957194824]:1.93638746468E-1)[&location="Northeast",location.rate=0.039657602957194824]:3.244728197487E-1)[&location="Northeast",location.rate=0.039657602957194824]:6.059605129321E-2)[&location="Northeast"];
tree STATE_164000 [&joint=-61.502666889134105,lnP=-61.502666889134105] = [&R] (33[&location="Northeast",location.rate=0.058836472096943856]:2.565017336682E-1,(((32[&location="Northeast",location.rate=0.058836472096943856]:1.371806586735E-1,(34[&location="Northeast",location.rate=0.058836472096943856]:1.340473074614E-1,((((123[&location="Northeast",location.rate=0.058836472096943856]:3.497621633092E-1,124[&location="Northeast",location.rate=0.058836472096943856]:3.470299228721E-1)[&location="Northeast",location.rate=0.058836472096943856]:1.359272583215E-2,122[&location="Northeast",location.rate=0.058836472096943856]:3.633548891414E-1)[&location="Northeast",location.rate=0.058836472096943856]:3.465765376284E-1,67[&location="North",location.rate=0.058836472096943856]:2.086588764291E-1)[&location="Northeast",location.rate=0.058836472096943856]:4.275006622234E-1,(66[&location="North",location.rate=0.058836472096943856]:4.655200302401E-1,(((119[&location="Northeast",location.rate=0.058836472096943856]:1.007809568951E0,120[&location="Northeast",location.rate=0.058836472096943856]:9.119191579923E-1)[&location="Northeast",location.rate=0.058836472096943856]:2.788058743815E-2,(135[&location="Northeast",location.rate=0.058836472096943856]:4.85528264513E-1,(138[&location="Northeast",location.rate=0.058836472096943856]:2.603147039469E-1,136[&location="Northeast",location.rate=0.058836472096943856]:1.288078546317E-1)[&location="Northeast",location.rate=0.058836472096943856]:4.252135605661E-1)[&location="Northeast",location.rate=0.058836472096943856]:2.022166863969E-1)[&location="Northeast",location.rate=0.058836472096943856]:7.838496179242E-1,126[&location="Northeast",location.rate=0.058836472096943856]:1.03383725167E0)[&location="Northeast",location.rate=0.058836472096943856]:6.788569682554E-1)[&location="Northeast",location.rate=0.058836472096943856]:1.706395084125E-1)[&location="Northeast",location.rate=0.058836472096943856]:3.60901467439E-1)[&location="Northeast",location.rate=0.058836472096943856]:2.505115943113E-2)[&location="Northeast",location.rate=0.058836472096943856]:1.944180726926E-2,(((35[&location="Northeast",location.rate=0.058836472096943856]:1.04045353774E-2,((121[&location="Northeast",location.rate=0.058836472096943856]:1.989897821816E0,127[&location="Centre-West",location.rate=0.058836472096943856]:2.430993712227E0)[&location="Northeast",location.rate=0.058836472096943856]:1.358349006832E-1,36[&location="Northeast",location.rate=0.058836472096943856]:4.628066770474E-2)[&location="Northeast",location.rate=0.058836472096943856]:1.069921013843E-2)[&location="Northeast",location.rate=0.058836472096943856]:6.156546853863E-1,(((69[&location="North",location.rate=0.058836472096943856]:1.481761738168E0,(((129[&location="North",location.rate=0.058836472096943856]:4.714345794099E-1,(130[&location="North",location.rate=0.058836472096943856]:3.166863035396E-1,131[&location="North",location.rate=0.058836472096943856]:3.19426029567E-1)[&location="North",location.rate=0.058836472096943856]:1.547482758703E-1)[&location="North",location.rate=0.058836472096943856]:5.47078675968E-2,132[&location="North",location.rate=0.058836472096943856]:5.28882173034E-1)[&location="North",location.rate=0.058836472096943856]:7.748309958112E-1,118[&location="Northeast",location.rate=0.058836472096943856]:1.437959744188E0)[&location="North",location.rate=0.058836472096943856]:3.284308987036E-2)[&location="North",location.rate=0.058836472096943856]:3.666617564863E-1,(128[&location="North",location.rate=0.058836472096943856]:1.373180214355E0,((((64[&location="Centre-West",location.rate=0.058836472096943856]:1.894948097881E-1,60[&location="Centre-West",location.rate=0.058836472096943856]:3.880987828144E-2)[&location="Centre-West",location.rate=0.058836472096943856]:1.472635135315E-2,65[&location="Centre-West",location.rate=0.058836472096943856]:5.353622963458E-2)[&location="Centre-West",location.rate=0.058836472096943856]:1.644230962349E-1,62[&location="Centre-West",location.rate=0.058836472096943856]:4.097401477872E-1)[&location="Centre-West",location.rate=0.058836472096943856]:2.988878088499E-1,(63[&location="Centre-West",location.rate=0.058836472096943856]:1.254127086491E-1,61[&location="Centre-West",location.rate=0.058836472096943856]:1.665085990602E-1)[&location="Centre-West",location.rate=0.058836472096943856]:5.421193575769E-1)[&location="Centre-West",location.rate=0.058836472096943856]:8.042782851156E-1)[&location="North",location.rate=0.058836472096943856]:3.245583487918E-1)[&location="North",location.rate=0.058836472096943856]:2.950116623529E-1,((((46[&location="Northeast",location.rate=0.058836472096943856]:5.284605765272E-1,43[&location="Northeast",location.rate=0.058836472096943856]:5.284605765272E-1)[&location="Northeast",location.rate=0.058836472096943856]:8.620098072549E-2,((42[&location="Northeast",location.rate=0.058836472096943856]:3.169492333131E-1,41[&location="Northeast",location.rate=0.058836472096943856]:3.114847524388E-1)[&location="Northeast",location.rate=0.058836472096943856]:2.076521767318E-1,48[&location="Northeast",location.rate=0.058836472096943856]:5.628527761651E-1)[&location="Northeast",location.rate=0.058836472096943856]:4.087981933908E-2)[&location="Northeast",location.rate=0.058836472096943856]:1.01367349443E-1,((49[&location="Northeast",location.rate=0.058836472096943856]:6.172726047098E-1,50[&location="Northeast",location.rate=0.058836472096943856]:6.172726047098E-1)[&location="Northeast",location.rate=0.058836472096943856]:5.790379892373E-2,(44[&location="Northeast",location.rate=0.058836472096943856]:6.413602955125E-1,(47[&location="Northeast",location.rate=0.058836472096943856]:5.802080909242E-1,51[&location="Northeast",location.rate=0.058836472096943856]:5.528856865527E-1)[&location="Northeast",location.rate=0.058836472096943856]:6.661668546264E-2)[&location="Northeast",location.rate=0.058836472096943856]:6.113851249243E-2)[&location="Northeast",location.rate=0.058836472096943856]:8.065617816425E-3)[&location="Northeast",location.rate=0.058836472096943856]:2.649984437985E-1,45[&location="Northeast",location.rate=0.058836472096943856]:9.728306291827E-1)[&location="Northeast",location.rate=0.058836472096943856]:2.465233840261E-1)[&location="Northeast",location.rate=0.058836472096943856]:1.620761185513E-1)[&location="Northeast",location.rate=0.058836472096943856]:3.288642381029E-1,(38[&location="Northeast",location.rate=0.058836472096943856]:1.233484305795E0,(((98[&location="RJ",location.rate=0.058836472096943856]:7.667854143785E-1,(100[&location="RJ",location.rate=0.058836472096943856]:4.976400743352E-1,95[&location="RJ",location.rate=0.058836472096943856]:5.823395278872E-1)[&location="RJ",location.rate=0.058836472096943856]:1.9537484824E-1)[&location="RJ",location.rate=0.058836472096943856]:2.786354238001E-2,(96[&location="RJ",location.rate=0.058836472096943856]:6.486438755591E-1,99[&location="RJ",location.rate=0.058836472096943856]:6.84163001242E-1)[&location="RJ",location.rate=0.058836472096943856]:1.323438790138E-1)[&location="RJ",location.rate=0.058836472096943856]:9.068937296097E-2,((39[&location="RJ",location.rate=0.058836472096943856]:6.195586527741E-1,146[&location="RJ",location.rate=0.058836472096943856]:7.397772320091E-1)[&location="RJ",location.rate=0.058836472096943856]:4.852725287048E-2,((40[&location="RJ",location.rate=0.058836472096943856]:5.741542096994E-1,(97[&location="RJ",location.rate=0.058836472096943856]:4.47595067439E-1,16[&location="RJ",location.rate=0.058836472096943856]:2.604126244922E0)[&location="RJ",location.rate=0.058836472096943856]:5.552089089417E-2)[&location="RJ",location.rate=0.058836472096943856]:2.986289638983E-2,(((((((89[&location="Northeast",location.rate=0.058836472096943856]:1.484366467889E-1,88[&location="Northeast",location.rate=0.058836472096943856]:1.347380166518E-1)[&location="Northeast",location.rate=0.058836472096943856]:6.664026006413E-1,(((85[&location="Northeast",location.rate=0.058836472096943856]:1.539910248449E-1,(93[&location="Northeast",location.rate=0.058836472096943856]:1.180377788694E-1,86[&location="Northeast",location.rate=0.058836472096943856]:1.043391487324E-1)[&location="Northeast",location.rate=0.058836472096943856]:4.965187611253E-2)[&location="Northeast",location.rate=0.058836472096943856]:3.623652161329E-2,(83[&location="Northeast",location.rate=0.058836472096943856]:1.270733113942E-1,84[&location="Northeast",location.rate=0.058836472096943856]:1.270733113942E-1)[&location="Northeast",location.rate=0.058836472096943856]:6.315423506394E-2)[&location="Northeast",location.rate=0.058836472096943856]:3.197707150262E-2,((92[&location="Northeast",location.rate=0.058836472096943856]:3.024011592496E-2,(91[&location="Northeast",location.rate=0.058836472096943856]:1.055796163269E-2,90[&location="Northeast",location.rate=0.058836472096943856]:1.055796163269E-2)[&location="Northeast",location.rate=0.058836472096943856]:1.968215429228E-2)[&location="Northeast",location.rate=0.058836472096943856]:1.438204522378E-1,87[&location="Northeast",location.rate=0.058836472096943856]:1.603619380258E-1)[&location="Northeast",location.rate=0.058836472096943856]:6.184267993501E-2)[&location="Northeast",location.rate=0.058836472096943856]:5.789359993323E-1)[&location="Northeast",location.rate=0.058836472096943856]:8.084946078142E-1,(3[&location="RJ",location.rate=0.058836472096943856]:7.70687620811E-1,(6[&location="RJ",location.rate=0.058836472096943856]:6.351016429455E-1,((15[&location="RJ",location.rate=0.058836472096943856]:3.667588180631E-1,10[&location="RJ",location.rate=0.058836472096943856]:3.284026536797E-1)[&location="RJ",location.rate=0.058836472096943856]:2.854622407464E-1,18[&location="RJ",location.rate=0.058836472096943856]:6.604402368918E-1)[&location="RJ",location.rate=0.058836472096943856]:3.767510468383E-2)[&location="RJ",location.rate=0.058836472096943856]:1.87640772386E-1)[&location="RJ",location.rate=0.058836472096943856]:2.992215768992E-1)[&location="RJ",location.rate=0.058836472096943856]:1.686054127197E-1,(((((148[&location="RJ",location.rate=0.058836472096943856]:2.347562292854E-1,143[&location="RJ",location.rate=0.058836472096943856]:2.320165032581E-1)[&location="RJ",location.rate=0.058836472096943856]:5.292762358265E-1,((116[&location="RJ",location.rate=0.058836472096943856]:7.122775742031E-1,(((104[&location="RJ",location.rate=0.058836472096943856]:2.800250345244E-1,106[&location="RJ",location.rate=0.058836472096943856]:2.800250345244E-1)[&location="RJ",location.rate=0.058836472096943856]:1.971241123302E-2,139[&location="RJ",location.rate=0.058836472096943856]:4.915182676752E-1)[&location="RJ",location.rate=0.058836472096943856]:3.525871508729E-2,111[&location="RJ",location.rate=0.058836472096943856]:3.514345170091E-1)[&location="RJ",location.rate=0.058836472096943856]:4.375553859611E-1)[&location="RJ",location.rate=0.058836472096943856]:1.115826861862E-2,((115[&location="RJ",location.rate=0.058836472096943856]:5.091659716195E-1,(19[&location="RJ",location.rate=0.058836472096943856]:3.947830172994E-1,13[&location="RJ",location.rate=0.058836472096943856]:3.564268529157E-1)[&location="RJ",location.rate=0.058836472096943856]:2.349308995257E-1)[&location="RJ",location.rate=0.058836472096943856]:1.603498451966E-1,(108[&location="RJ",location.rate=0.058836472096943856]:5.466779479356E-1,((109[&location="RJ",location.rate=0.058836472096943856]:3.690019399928E-1,114[&location="RJ",location.rate=0.058836472096943856]:2.895498851983E-1)[&location="RJ",location.rate=0.058836472096943856]:1.366152275069E-1,107[&location="RJ",location.rate=0.058836472096943856]:4.86439085308E-1)[&location="RJ",location.rate=0.058836472096943856]:6.297858865496E-2)[&location="RJ",location.rate=0.058836472096943856]:1.80372115456E-1)[&location="RJ",location.rate=0.058836472096943856]:5.392002600555E-2)[&location="RJ",location.rate=0.058836472096943856]:2.24045790652E-3)[&location="RJ",location.rate=0.058836472096943856]:2.857383843654E-1,(((105[&location="RJ",location.rate=0.058836472096943856]:5.243573575943E-1,110[&location="RJ",location.rate=0.058836472096943856]:5.462751658134E-1)[&location="RJ",location.rate=0.058836472096943856]:3.644106861199E-3,117[&location="RJ",location.rate=0.058836472096943856]:5.581384507569E-1)[&location="RJ",location.rate=0.058836472096943856]:2.521435251709E-1,((112[&location="RJ",location.rate=0.058836472096943856]:7.273063509057E-1,(((4[&location="RJ",location.rate=0.058836472096943856]:2.314528224151E-1,30[&location="RJ",location.rate=0.058836472096943856]:4.040555621412E-1)[&location="RJ",location.rate=0.058836472096943856]:3.471209508239E-2,14[&location="RJ",location.rate=0.058836472096943856]:3.236991640727E-1)[&location="RJ",location.rate=0.058836472096943856]:2.337120761326E-1,9[&location="RJ",location.rate=0.058836472096943856]:5.491920621232E-1)[&location="RJ",location.rate=0.058836472096943856]:1.698951107004E-1)[&location="RJ",location.rate=0.058836472096943856]:2.827262729883E-2,113[&location="RJ",location.rate=0.058836472096943856]:7.555789782046E-1)[&location="RJ",location.rate=0.058836472096943856]:5.196327169562E-2)[&location="RJ",location.rate=0.058836472096943856]:2.860642160153E-1)[&location="RJ",location.rate=0.058836472096943856]:1.190602816296E-1,(142[&location="RJ",location.rate=0.058836472096943856]:6.486736702261E-1,((141[&location="RJ",location.rate=0.058836472096943856]:1.154847293444E-1,145[&location="RJ",location.rate=0.058836472096943856]:1.18224455372E-1)[&location="RJ",location.rate=0.058836472096943856]:2.771068570421E-1,144[&location="RJ",location.rate=0.058836472096943856]:3.898518603591E-1)[&location="RJ",location.rate=0.058836472096943856]:2.53342357812E-1)[&location="RJ",location.rate=0.058836472096943856]:7.365958170451E-1)[&location="RJ",location.rate=0.058836472096943856]:2.615099491657E-2,(((23[&location="RJ",location.rate=0.058836472096943856]:6.368662582351E-1,(25[&location="RJ",location.rate=0.058836472096943856]:4.377438245499E-1,20[&location="RJ",location.rate=0.058836472096943856]:4.185657423582E-1)[&location="RJ",location.rate=0.058836472096943856]:2.100813377949E-1)[&location="RJ",location.rate=0.058836472096943856]:2.64870285384E-1,(11[&location="RJ",location.rate=0.058836472096943856]:5.795283112319E-1,140[&location="RJ",location.rate=0.058836472096943856]:5.603502290402E-1)[&location="RJ",location.rate=0.058836472096943856]:2.37276725538E-1)[&location="RJ",location.rate=0.058836472096943856]:3.617962502958E-1,((24[&location="RJ",location.rate=0.058836472096943856]:9.219603547371E-1,((28[&location="RJ",location.rate=0.058836472096943856]:7.039241863435E-1,(17[&location="RJ",location.rate=0.058836472096943856]:6.422826058522E-1,21[&location="RJ",location.rate=0.058836472096943856]:6.724195921536E-1)[&location="RJ",location.rate=0.058836472096943856]:6.847059943459E-3)[&location="RJ",location.rate=0.058836472096943856]:1.980917666508E-1,1[&location="RJ",location.rate=0.058836472096943856]:1.157145831313E-1)[&location="RJ",location.rate=0.058836472096943856]:2.542385379758E-2)[&location="RJ",location.rate=0.058836472096943856]:3.11413715317E-1,102[&location="RJ",location.rate=0.058836472096943856]:7.173023443773E-2)[&location="RJ",location.rate=0.058836472096943856]:4.111762797042E-2)[&location="RJ",location.rate=0.058836472096943856]:5.199727731387E-2)[&location="RJ",location.rate=0.058836472096943856]:7.64091967352E-2)[&location="RJ",location.rate=0.058836472096943856]:3.604406713835E-1,101[&location="RJ",location.rate=0.058836472096943856]:5.962155557857E-1)[&location="RJ",location.rate=0.058836472096943856]:8.934981246021E-1,147[&location="RJ",location.rate=0.058836472096943856]:5.739265705744E-1)[&location="RJ",location.rate=0.058836472096943856]:4.952958515759E-2,(94[&location="RJ",location.rate=0.058836472096943856]:5.78697088881E-1,(((31[&location="RJ",location.rate=0.058836472096943856]:4.767057696871E-1,2[&location="RJ",location.rate=0.058836472096943856]:2.493085094131E-1)[&location="RJ",location.rate=0.058836472096943856]:1.835535692358E-1,(26[&location="RJ",location.rate=0.058836472096943856]:5.804095331957E-1,(7[&location="RJ",location.rate=0.058836472096943856]:2.984504163825E-1,8[&location="RJ",location.rate=0.058836472096943856]:2.984504163825E-1)[&location="RJ",location.rate=0.058836472096943856]:1.751098017446E-1)[&location="RJ",location.rate=0.058836472096943856]:3.601418928884E-2)[&location="RJ",location.rate=0.058836472096943856]:3.642956804626E-1,(22[&location="RJ",location.rate=0.058836472096943856]:4.411557615114E-1,27[&location="RJ",location.rate=0.058836472096943856]:4.575941176758E-1)[&location="RJ",location.rate=0.058836472096943856]:5.28604737326E-1)[&location="RJ",location.rate=0.058836472096943856]:1.683620323856E0)[&location="RJ",location.rate=0.058836472096943856]:4.202682641358E-2)[&location="RJ",location.rate=0.058836472096943856]:3.79379995376E-2)[&location="RJ",location.rate=0.058836472096943856]:6.406879955539E-2)[&location="RJ",location.rate=0.058836472096943856]:8.88371235286E-2)[&location="RJ",location.rate=0.058836472096943856]:5.448672875511E-1)[&location="Northeast",location.rate=0.058836472096943856]:3.238045995868E-1)[&location="Northeast",location.rate=0.058836472096943856]:8.663051392535E-2)[&location="Northeast",location.rate=0.058836472096943856]:2.712678838858E-2,((((52[&location="Northeast",location.rate=0.058836472096943856]:7.209864265073E-1,(((12[&location="RJ",location.rate=0.058836472096943856]:2.724226746768E-1,5[&location="RJ",location.rate=0.058836472096943856]:2.340665102933E-1)[&location="RJ",location.rate=0.058836472096943856]:1.936140550985E-1,29[&location="RJ",location.rate=0.058836472096943856]:5.728860448438E-1)[&location="RJ",location.rate=0.058836472096943856]:3.33046075605E-1,103[&location="RJ",location.rate=0.058836472096943856]:6.7305540812E-1)[&location="RJ",location.rate=0.058836472096943856]:1.712224752948E0)[&location="Northeast",location.rate=0.058836472096943856]:1.945443998696E-1,(53[&location="Northeast",location.rate=0.058836472096943856]:8.322769190464E-1,(((75[&location="North",location.rate=0.058836472096943856]:7.187750074263E-1,((76[&location="North",location.rate=0.058836472096943856]:5.984833468962E-1,74[&location="North",location.rate=0.058836472096943856]:5.984833468962E-1)[&location="North",location.rate=0.058836472096943856]:4.778157959009E-2,70[&location="North",location.rate=0.058836472096943856]:6.079087621028E-1)[&location="North",location.rate=0.058836472096943856]:7.251008094002E-2)[&location="North",location.rate=0.058836472096943856]:1.095634893824E-1,((81[&location="North",location.rate=0.058836472096943856]:1.180701033504E-1,80[&location="North",location.rate=0.058836472096943856]:1.180701033504E-1)[&location="North",location.rate=0.058836472096943856]:5.272569436173E-1,((((78[&location="North",location.rate=0.058836472096943856]:8.249305669559E-2,72[&location="North",location.rate=0.058836472096943856]:6.057524847627E-2)[&location="North",location.rate=0.058836472096943856]:4.159102928156E-1,(71[&location="North",location.rate=0.058836472096943856]:6.737912996054E-2,79[&location="North",location.rate=0.058836472096943856]:9.477639023457E-2)[&location="North",location.rate=0.058836472096943856]:4.036269592766E-1)[&location="North",location.rate=0.058836472096943856]:1.361081616467E-1,82[&location="North",location.rate=0.058836472096943856]:6.427306892399E-1)[&location="North",location.rate=0.058836472096943856]:1.339967076081E-2,(73[&location="North",location.rate=0.058836472096943856]:6.233511679905E-1,77[&location="North",location.rate=0.058836472096943856]:6.178717159357E-1)[&location="North",location.rate=0.058836472096943856]:6.565590433899E-2)[&location="North",location.rate=0.058836472096943856]:5.635043131375E-3)[&location="North",location.rate=0.058836472096943856]:1.336963813479E-1)[&location="North",location.rate=0.058836472096943856]:6.984487762483E-1,((133[&location="Northeast",location.rate=0.058836472096943856]:6.447801244267E-1,137[&location="Northeast",location.rate=0.058836472096943856]:6.858760148377E-1)[&location="Northeast",location.rate=0.058836472096943856]:1.059504917762E-1,134[&location="Northeast",location.rate=0.058836472096943856]:7.205936299018E-1)[&location="Northeast",location.rate=0.058836472096943856]:8.116730952102E-1)[&location="Northeast",location.rate=0.058836472096943856]:5.195270460155E-2)[&location="Northeast",location.rate=0.058836472096943856]:7.505718601903E-2)[&location="Northeast",location.rate=0.058836472096943856]:5.116535210966E-1,125[&location="Northeast",location.rate=0.058836472096943856]:1.208605112501E0)[&location="Northeast",location.rate=0.058836472096943856]:3.016298578049E-1,(68[&location="North",location.rate=0.058836472096943856]:6.778185374781E-1,(59[&location="Northeast",location.rate=0.058836472096943856]:5.420540490232E-1,((56[&location="Northeast",location.rate=0.058836472096943856]:3.309573717172E-1,55[&location="Northeast",location.rate=0.058836472096943856]:3.309573717172E-1)[&location="Northeast",location.rate=0.058836472096943856]:1.448113856839E-1,(57[&location="Northeast",location.rate=0.058836472096943856]:4.113010529344E-1,(58[&location="Northeast",location.rate=0.058836472096943856]:3.795311392804E-1,(37[&location="Northeast",location.rate=0.058836472096943856]:1.016435013084E-1,54[&location="Northeast",location.rate=0.058836472096943856]:2.514076906798E-2)[&location="Northeast",location.rate=0.058836472096943856]:2.970133210321E-1)[&location="Northeast",location.rate=0.058836472096943856]:4.816335627698E-2)[&location="Northeast",location.rate=0.058836472096943856]:7.539666621538E-2)[&location="Northeast",location.rate=0.058836472096943856]:5.808857031055E-2)[&location="Northeast",location.rate=0.058836472096943856]:1.849448163238E-1)[&location="Northeast",location.rate=0.058836472096943856]:6.657497661609E-1)[&location="Northeast",location.rate=0.058836472096943856]:2.728330953138E-1)[&location="Northeast",location.rate=0.058836472096943856]:6.727302728217E-2)[&location="Northeast"];
tree STATE_166000 [&joint=-65.69758756828477,lnP=-65.69758756828477] = [&R] (((((66[&location="North",location.rate=0.0599763583950213]:4.464524043004E-1,(((123[&location="Northeast",location.rate=0.0599763583950213]:3.993551042794E-1,(124[&location="Northeast",location.rate=0.0599763583950213]:3.286016422314E-1,122[&location="Northeast",location.rate=0.0599763583950213]:3.313338826686E-1)[&location="Northeast",location.rate=0.0599763583950213]:6.802122161083E-2)[&location="Northeast",location.rate=0.0599763583950213]:1.044358421554E-1,((138[&location="Northeast",location.rate=0.0599763583950213]:2.403642779559E-1,136[&location="Northeast",location.rate=0.0599763583950213]:1.088574286407E-1)[&location="Northeast",location.rate=0.0599763583950213]:6.899546839431E-1,(135[&location="Northeast",location.rate=0.0599763583950213]:4.437095910116E-1,120[&location="Northeast",location.rate=0.0599763583950213]:6.957643855321E-1)[&location="Northeast",location.rate=0.0599763583950213]:2.866093708874E-1)[&location="Northeast",location.rate=0.0599763583950213]:9.571309410445E-1)[&location="Northeast",location.rate=0.0599763583950213]:4.213846935607E-1,67[&location="North",location.rate=0.0599763583950213]:4.239030896549E-1)[&location="North",location.rate=0.0599763583950213]:2.254931464546E-2)[&location="North",location.rate=0.0599763583950213]:3.150851482879E-2,119[&location="Northeast",location.rate=0.0599763583950213]:2.510837631458E0)[&location="North",location.rate=0.0599763583950213]:6.902442908431E-2,126[&location="Northeast",location.rate=0.0599763583950213]:1.794159537898E0)[&location="North",location.rate=0.0599763583950213]:3.89556728812E-1,(34[&location="Northeast",location.rate=0.0599763583950213]:7.839249372745E-4,((38[&location="Northeast",location.rate=0.0599763583950213]:8.710760785503E-1,(((97[&location="RJ",location.rate=0.0599763583950213]:3.889866607663E-1,(((31[&location="RJ",location.rate=0.0599763583950213]:6.060479250313E-1,2[&location="RJ",location.rate=0.0599763583950213]:3.786506647572E-1)[&location="RJ",location.rate=0.0599763583950213]:2.193235226779E-1,(22[&location="RJ",location.rate=0.0599763583950213]:4.96626505931E-1,27[&location="RJ",location.rate=0.0599763583950213]:5.130648620954E-1)[&location="RJ",location.rate=0.0599763583950213]:2.739504212301E-1)[&location="RJ",location.rate=0.0599763583950213]:9.328074824654E-3,((7[&location="RJ",location.rate=0.0599763583950213]:9.785977641571E-2,8[&location="RJ",location.rate=0.0599763583950213]:9.785977641571E-2)[&location="RJ",location.rate=0.0599763583950213]:5.003126960625E-1,26[&location="RJ",location.rate=0.0599763583950213]:7.050217875467E-1)[&location="RJ",location.rate=0.0599763583950213]:8.584211854871E-2)[&location="RJ",location.rate=0.0599763583950213]:1.809448452702E0)[&location="RJ",location.rate=0.0599763583950213]:2.406452081463E-1,((((95[&location="RJ",location.rate=0.0599763583950213]:5.004739220592E-1,100[&location="RJ",location.rate=0.0599763583950213]:4.157744685071E-1)[&location="RJ",location.rate=0.0599763583950213]:9.226543980746E-2,94[&location="RJ",location.rate=0.0599763583950213]:5.080399083146E-1)[&location="RJ",location.rate=0.0599763583950213]:3.433574106612E-2,((99[&location="RJ",location.rate=0.0599763583950213]:4.428189616208E-1,96[&location="RJ",location.rate=0.0599763583950213]:4.07299835938E-1)[&location="RJ",location.rate=0.0599763583950213]:1.504544012403E-1,(98[&location="RJ",location.rate=0.0599763583950213]:3.527394084241E-1,((((((3[&location="RJ",location.rate=0.0599763583950213]:4.518283749168E-1,18[&location="RJ",location.rate=0.0599763583950213]:5.668968680674E-1)[&location="RJ",location.rate=0.0599763583950213]:9.675228977105E-2,6[&location="RJ",location.rate=0.0599763583950213]:6.006354592083E-1)[&location="RJ",location.rate=0.0599763583950213]:1.435251503066E-2,(15[&location="RJ",location.rate=0.0599763583950213]:3.753051055068E-1,10[&location="RJ",location.rate=0.0599763583950213]:3.369489411233E-1)[&location="RJ",location.rate=0.0599763583950213]:2.9447738928E-1)[&location="RJ",location.rate=0.0599763583950213]:8.437563504353E-1,((((90[&location="Northeast",location.rate=0.0599763583950213]:5.618910147143E-2,91[&location="Northeast",location.rate=0.0599763583950213]:5.618910147143E-2)[&location="Northeast",location.rate=0.0599763583950213]:1.223263811832E-1,92[&location="Northeast",location.rate=0.0599763583950213]:1.785154826546E-1)[&location="Northeast",location.rate=0.0599763583950213]:1.240326597876E-1,((93[&location="Northeast",location.rate=0.0599763583950213]:9.058787825131E-2,84[&location="Northeast",location.rate=0.0599763583950213]:7.68892481143E-2)[&location="Northeast",location.rate=0.0599763583950213]:9.815543859906E-2,(85[&location="Northeast",location.rate=0.0599763583950213]:1.615538374123E-1,(86[&location="Northeast",location.rate=0.0599763583950213]:1.136783012125E-1,83[&location="Northeast",location.rate=0.0599763583950213]:1.136783012125E-1)[&location="Northeast",location.rate=0.0599763583950213]:4.787553619978E-2)[&location="Northeast",location.rate=0.0599763583950213]:1.349084930103E-2)[&location="Northeast",location.rate=0.0599763583950213]:1.138048255919E-1)[&location="Northeast",location.rate=0.0599763583950213]:4.661423098452E-1,((88[&location="Northeast",location.rate=0.0599763583950213]:5.339257410353E-2,89[&location="Northeast",location.rate=0.0599763583950213]:6.709120424054E-2)[&location="Northeast",location.rate=0.0599763583950213]:1.861761165584E-1,87[&location="Northeast",location.rate=0.0599763583950213]:2.39568690662E-1)[&location="Northeast",location.rate=0.0599763583950213]:5.154231314885E-1)[&location="Northeast",location.rate=0.0599763583950213]:1.1914237354E0)[&location="RJ",location.rate=0.0599763583950213]:2.349619859597E-2,((((141[&location="RJ",location.rate=0.0599763583950213]:3.847920686912E-1,144[&location="RJ",location.rate=0.0599763583950213]:3.820523426638E-1)[&location="RJ",location.rate=0.0599763583950213]:1.148220935448E-1,145[&location="RJ",location.rate=0.0599763583950213]:5.023538882636E-1)[&location="RJ",location.rate=0.0599763583950213]:8.759196506157E-2,142[&location="RJ",location.rate=0.0599763583950213]:5.899458533252E-1)[&location="RJ",location.rate=0.0599763583950213]:9.880406227677E-1,((102[&location="RJ",location.rate=0.0599763583950213]:7.023773926972E-2,((11[&location="RJ",location.rate=0.0599763583950213]:6.639104284294E-1,140[&location="RJ",location.rate=0.0599763583950213]:6.447323462376E-1)[&location="RJ",location.rate=0.0599763583950213]:1.500802945714E-1,(23[&location="RJ",location.rate=0.0599763583950213]:7.440082105747E-1,(25[&location="RJ",location.rate=0.0599763583950213]:4.357853912784E-1,20[&location="RJ",location.rate=0.0599763583950213]:4.166073090866E-1)[&location="RJ",location.rate=0.0599763583950213]:3.191817234059E-1)[&location="RJ",location.rate=0.0599763583950213]:1.549140192753E-1)[&location="RJ",location.rate=0.0599763583950213]:3.220004409265E-1)[&location="RJ",location.rate=0.0599763583950213]:2.33796312013E-1,(((((116[&location="RJ",location.rate=0.0599763583950213]:4.734632394599E-1,(106[&location="RJ",location.rate=0.0599763583950213]:3.600254730679E-1,((139[&location="RJ",location.rate=0.0599763583950213]:2.209475268969E-1,104[&location="RJ",location.rate=0.0599763583950213]:2.916670497916E-2)[&location="RJ",location.rate=0.0599763583950213]:2.10489106641E-1,111[&location="RJ",location.rate=0.0599763583950213]:2.560941677845E-1)[&location="RJ",location.rate=0.0599763583950213]:1.203696614478E-1)[&location="RJ",location.rate=0.0599763583950213]:1.737117389947E-1)[&location="RJ",location.rate=0.0599763583950213]:2.514182233123E-1,(148[&location="RJ",location.rate=0.0599763583950213]:2.041039819129E-1,143[&location="RJ",location.rate=0.0599763583950213]:2.013642558855E-1)[&location="RJ",location.rate=0.0599763583950213]:5.59133645243E-1)[&location="RJ",location.rate=0.0599763583950213]:6.830591351589E-2,((115[&location="RJ",location.rate=0.0599763583950213]:5.560664435299E-1,(13[&location="RJ",location.rate=0.0599763583950213]:2.363709080039E-1,19[&location="RJ",location.rate=0.0599763583950213]:2.747270723876E-1)[&location="RJ",location.rate=0.0599763583950213]:4.018873163478E-1)[&location="RJ",location.rate=0.0599763583950213]:1.569077279445E-1,(((112[&location="RJ",location.rate=0.0599763583950213]:3.444033019587E-1,114[&location="RJ",location.rate=0.0599763583950213]:2.622115211369E-1)[&location="RJ",location.rate=0.0599763583950213]:6.996769282466E-2,109[&location="RJ",location.rate=0.0599763583950213]:4.11631268756E-1)[&location="RJ",location.rate=0.0599763583950213]:6.391911866822E-2,(108[&location="RJ",location.rate=0.0599763583950213]:9.443041353545E-2,107[&location="RJ",location.rate=0.0599763583950213]:9.71701395628E-2)[&location="RJ",location.rate=0.0599763583950213]:3.592021656697E-1)[&location="RJ",location.rate=0.0599763583950213]:3.168758388447E-1)[&location="RJ",location.rate=0.0599763583950213]:8.021320481363E-2)[&location="RJ",location.rate=0.0599763583950213]:1.787580064737E-1,((14[&location="RJ",location.rate=0.0599763583950213]:2.915774592207E-1,17[&location="RJ",location.rate=0.0599763583950213]:3.299336236044E-1)[&location="RJ",location.rate=0.0599763583950213]:3.791116024824E-1,((9[&location="RJ",location.rate=0.0599763583950213]:3.547265580644E-1,(113[&location="RJ",location.rate=0.0599763583950213]:3.356621451815E-1,(4[&location="RJ",location.rate=0.0599763583950213]:6.448634128251E-4,30[&location="RJ",location.rate=0.0599763583950213]:1.732476031388E-1)[&location="RJ",location.rate=0.0599763583950213]:2.774830351935E-1)[&location="RJ",location.rate=0.0599763583950213]:2.728359096501E-2)[&location="RJ",location.rate=0.0599763583950213]:2.234982031758E-1,(110[&location="RJ",location.rate=0.0599763583950213]:3.834408700878E-1,(105[&location="RJ",location.rate=0.0599763583950213]:3.241073851909E-1,117[&location="RJ",location.rate=0.0599763583950213]:3.542443714923E-1)[&location="RJ",location.rate=0.0599763583950213]:3.741567667787E-2)[&location="RJ",location.rate=0.0599763583950213]:1.975236171798E-1)[&location="RJ",location.rate=0.0599763583950213]:8.424512238083E-2)[&location="RJ",location.rate=0.0599763583950213]:3.834481018804E-1)[&location="RJ",location.rate=0.0599763583950213]:3.018636777989E-1,(24[&location="RJ",location.rate=0.0599763583950213]:1.165367272593E0,((21[&location="RJ",location.rate=0.0599763583950213]:7.401984863706E-1,28[&location="RJ",location.rate=0.0599763583950213]:7.648560206171E-1)[&location="RJ",location.rate=0.0599763583950213]:1.284261975074E-1,1[&location="RJ",location.rate=0.0599763583950213]:1.069808482615E-1)[&location="RJ",location.rate=0.0599763583950213]:2.775645065238E-1)[&location="RJ",location.rate=0.0599763583950213]:2.783048016658E-1)[&location="RJ",location.rate=0.0599763583950213]:2.200581263977E-2)[&location="RJ",location.rate=0.0599763583950213]:2.737708234431E-2)[&location="RJ",location.rate=0.0599763583950213]:1.0151432115E-1)[&location="RJ",location.rate=0.0599763583950213]:2.571115917227E-1,101[&location="RJ",location.rate=0.0599763583950213]:6.845575944448E-1)[&location="RJ",location.rate=0.0599763583950213]:5.129306724267E-1)[&location="RJ",location.rate=0.0599763583950213]:2.186760309398E-1)[&location="RJ",location.rate=0.0599763583950213]:4.473070182015E-2)[&location="RJ",location.rate=0.0599763583950213]:1.097365793066E-1,39[&location="RJ",location.rate=0.0599763583950213]:5.974674199443E-1)[&location="RJ",location.rate=0.0599763583950213]:1.032027003344E-1)[&location="RJ",location.rate=0.0599763583950213]:1.289469963677E-2,(147[&location="RJ",location.rate=0.0599763583950213]:6.671085936511E-1,((16[&location="RJ",location.rate=0.0599763583950213]:2.607647006357E0,40[&location="RJ",location.rate=0.0599763583950213]:5.2215408024E-1)[&location="RJ",location.rate=0.0599763583950213]:3.94891446082E-2,146[&location="RJ",location.rate=0.0599763583950213]:6.818618040832E-1)[&location="RJ",location.rate=0.0599763583950213]:4.80883196225E-2)[&location="RJ",location.rate=0.0599763583950213]:1.038332754448E-1)[&location="RJ",location.rate=0.0599763583950213]:2.258172695639E-1)[&location="Northeast",location.rate=0.0599763583950213]:5.621117930909E-1,((127[&location="Centre-West",location.rate=0.0599763583950213]:2.547892603134E0,36[&location="Northeast",location.rate=0.0599763583950213]:2.734465792896E-2)[&location="Northeast",location.rate=0.0599763583950213]:9.846217022618E-2,(((45[&location="Northeast",location.rate=0.0599763583950213]:6.228129128972E-1,((47[&location="Northeast",location.rate=0.0599763583950213]:5.139713822728E-1,44[&location="Northeast",location.rate=0.0599763583950213]:5.085069013985E-1)[&location="Northeast",location.rate=0.0599763583950213]:9.8149867963E-2,(((((41[&location="Northeast",location.rate=0.0599763583950213]:2.711440537516E-1,48[&location="Northeast",location.rate=0.0599763583950213]:3.148599007461E-1)[&location="Northeast",location.rate=0.0599763583950213]:6.123738596231E-2,42[&location="Northeast",location.rate=0.0599763583950213]:3.378459205881E-1)[&location="Northeast",location.rate=0.0599763583950213]:1.4846706728E-1,(46[&location="Northeast",location.rate=0.0599763583950213]:5.158455218202E-1,43[&location="Northeast",location.rate=0.0599763583950213]:5.158455218202E-1)[&location="Northeast",location.rate=0.0599763583950213]:1.964779391672E-2)[&location="Northeast",location.rate=0.0599763583950213]:5.589297553612E-2,51[&location="Northeast",location.rate=0.0599763583950213]:5.640638869015E-1)[&location="Northeast",location.rate=0.0599763583950213]:9.694953181227E-3,(50[&location="Northeast",location.rate=0.0599763583950213]:3.748134344282E-1,49[&location="Northeast",location.rate=0.0599763583950213]:3.748134344282E-1)[&location="Northeast",location.rate=0.0599763583950213]:1.934809247803E-1)[&location="Northeast",location.rate=0.0599763583950213]:1.104000578152E-2)[&location="Northeast",location.rate=0.0599763583950213]:1.888838397282E-2)[&location="Northeast",location.rate=0.0599763583950213]:1.465241078146E-1,(((((129[&location="North",location.rate=0.0599763583950213]:2.367304865602E-1,(132[&location="North",location.rate=0.0599763583950213]:2.298117018593E-1,(130[&location="North",location.rate=0.0599763583950213]:6.78655047666E-2,131[&location="North",location.rate=0.0599763583950213]:7.060523079395E-2)[&location="North",location.rate=0.0599763583950213]:1.592064710654E-1)[&location="North",location.rate=0.0599763583950213]:9.658510728242E-3)[&location="North",location.rate=0.0599763583950213]:3.501327594718E-1,69[&location="North",location.rate=0.0599763583950213]:7.348084515116E-1)[&location="North",location.rate=0.0599763583950213]:2.130400986585E-2,118[&location="Northeast",location.rate=0.0599763583950213]:7.451535572678E-1)[&location="North",location.rate=0.0599763583950213]:6.691470522346E-1,(((65[&location="Centre-West",location.rate=0.0599763583950213]:1.924932041289E-1,(60[&location="Centre-West",location.rate=0.0599763583950213]:1.69673377538E-1,64[&location="Centre-West",location.rate=0.0599763583950213]:3.203583090447E-1)[&location="Centre-West",location.rate=0.0599763583950213]:2.281982659089E-2)[&location="Centre-West",location.rate=0.0599763583950213]:2.804184142877E-2,62[&location="Centre-West",location.rate=0.0599763583950213]:4.123158674754E-1)[&location="Centre-West",location.rate=0.0599763583950213]:8.286759855535E-2,(63[&location="Centre-West",location.rate=0.0599763583950213]:8.419702941056E-2,61[&location="Centre-West",location.rate=0.0599763583950213]:1.252929198216E-1)[&location="Centre-West",location.rate=0.0599763583950213]:3.698905462091E-1)[&location="Centre-West",location.rate=0.0599763583950213]:9.191171434717E-1)[&location="North",location.rate=0.0599763583950213]:7.715990883877E-2,128[&location="North",location.rate=0.0599763583950213]:1.351734490944E0)[&location="North",location.rate=0.0599763583950213]:1.909987420593E-1)[&location="Northeast",location.rate=0.0599763583950213]:5.337599448556E-2,(35[&location="Northeast",location.rate=0.0599763583950213]:2.929948163722E-2,121[&location="Northeast",location.rate=0.0599763583950213]:2.155326878897E0)[&location="Northeast",location.rate=0.0599763583950213]:3.80426225638E-2)[&location="Northeast",location.rate=0.0599763583950213]:1.188938148836E-2)[&location="Northeast",location.rate=0.0599763583950213]:7.515909394364E-1)[&location="Northeast",location.rate=0.0599763583950213]:3.297519844156E-2)[&location="Northeast",location.rate=0.0599763583950213]:7.27444534581E-2)[&location="Northeast",location.rate=0.0599763583950213]:1.266901788623E-2,((33[&location="Northeast",location.rate=0.0599763583950213]:4.534353761076E-2,32[&location="Northeast",location.rate=0.0599763583950213]:3.986408555605E-2)[&location="Northeast",location.rate=0.0599763583950213]:2.34864372609E-2,((125[&location="Northeast",location.rate=0.0599763583950213]:8.083886765185E-1,(((((76[&location="North",location.rate=0.0599763583950213]:4.241674131193E-1,(74[&location="North",location.rate=0.0599763583950213]:3.533995965594E-1,70[&location="North",location.rate=0.0599763583950213]:3.15043432176E-1)[&location="North",location.rate=0.0599763583950213]:7.076781655989E-2)[&location="North",location.rate=0.0599763583950213]:5.532626228606E-2,75[&location="North",location.rate=0.0599763583950213]:4.794936754054E-1)[&location="North",location.rate=0.0599763583950213]:2.35179796422E-1,(((((72[&location="North",location.rate=0.0599763583950213]:3.98760798258E-2,78[&location="North",location.rate=0.0599763583950213]:6.179388804511E-2)[&location="North",location.rate=0.0599763583950213]:1.449192088305E-1,82[&location="North",location.rate=0.0599763583950213]:2.149322749577E-1)[&location="North",location.rate=0.0599763583950213]:1.687714647347E-1,79[&location="North",location.rate=0.0599763583950213]:3.754845616103E-1)[&location="North",location.rate=0.0599763583950213]:2.535653137829E-2,71[&location="North",location.rate=0.0599763583950213]:3.734438327146E-1)[&location="North",location.rate=0.0599763583950213]:1.105893567205E-1,(((80[&location="North",location.rate=0.0599763583950213]:2.012483022228E-2,81[&location="North",location.rate=0.0599763583950213]:2.012483022228E-2)[&location="North",location.rate=0.0599763583950213]:3.981092258836E-1,73[&location="North",location.rate=0.0599763583950213]:4.67549124599E-1)[&location="North",location.rate=0.0599763583950213]:7.071725811966E-3,77[&location="North",location.rate=0.0599763583950213]:4.691413983563E-1)[&location="North",location.rate=0.0599763583950213]:7.790548970887E-2)[&location="North",location.rate=0.0599763583950213]:1.621471317075E-1)[&location="North",location.rate=0.0599763583950213]:7.29192660803E-1,(53[&location="Northeast",location.rate=0.0599763583950213]:6.9566244029E-1,52[&location="Northeast",location.rate=0.0599763583950213]:7.038591616014E-1)[&location="Northeast",location.rate=0.0599763583950213]:1.740633728256E-3)[&location="Northeast",location.rate=0.0599763583950213]:4.530291523709E-2,((((12[&location="RJ",location.rate=0.0599763583950213]:1.310188500345E-1,5[&location="RJ",location.rate=0.0599763583950213]:9.266268565109E-2)[&location="RJ",location.rate=0.0599763583950213]:2.044044381475E-1,29[&location="RJ",location.rate=0.0599763583950213]:4.422726032506E-1)[&location="RJ",location.rate=0.0599763583950213]:2.489562746633E-1,103[&location="RJ",location.rate=0.0599763583950213]:4.583521655851E-1)[&location="RJ",location.rate=0.0599763583950213]:1.940587722967E0,(133[&location="Northeast",location.rate=0.0599763583950213]:7.554538960006E-1,(137[&location="Northeast",location.rate=0.0599763583950213]:7.481273999861E-1,134[&location="Northeast",location.rate=0.0599763583950213]:6.768945232739E-1)[&location="Northeast",location.rate=0.0599763583950213]:4.842238642554E-2)[&location="Northeast",location.rate=0.0599763583950213]:7.53075033647E-1)[&location="Northeast",location.rate=0.0599763583950213]:1.625655657595E-2)[&location="Northeast",location.rate=0.0599763583950213]:2.760652009243E-1)[&location="Northeast",location.rate=0.0599763583950213]:5.307852190797E-1,((59[&location="Northeast",location.rate=0.0599763583950213]:3.761974489994E-1,(((57[&location="Northeast",location.rate=0.0599763583950213]:1.186345753456E-1,37[&location="Northeast",location.rate=0.0599763583950213]:1.541537010287E-1)[&location="Northeast",location.rate=0.0599763583950213]:2.029317066201E-1,(58[&location="Northeast",location.rate=0.0599763583950213]:2.974434868788E-1,54[&location="Northeast",location.rate=0.0599763583950213]:2.400664376985E-1)[&location="Northeast",location.rate=0.0599763583950213]:4.051623770988E-2)[&location="Northeast",location.rate=0.0599763583950213]:3.73158209211E-2,(55[&location="Northeast",location.rate=0.0599763583950213]:2.80909025116E-1,56[&location="Northeast",location.rate=0.0599763583950213]:2.80909025116E-1)[&location="Northeast",location.rate=0.0599763583950213]:6.704411602205E-2)[&location="Northeast",location.rate=0.0599763583950213]:2.004758654967E-2)[&location="Northeast",location.rate=0.0599763583950213]:2.626503540343E-1,68[&location="North",location.rate=0.0599763583950213]:5.896674751647E-1)[&location="Northeast",location.rate=0.0599763583950213]:5.828397537668E-1)[&location="Northeast",location.rate=0.0599763583950213]:3.234954385069E-1)[&location="Northeast",location.rate=0.0599763583950213]:9.290652455638E-4)[&location="Northeast"];
tree STATE_168000 [&joint=-62.297656291494036,lnP=-62.297656291494036] = [&R] (33[&location="Northeast",location.rate=0.059963821479867]:8.410800846343E-2,((((((66[&location="North",location.rate=0.059963821479867]:1.285327853633E-2,120[&location="Northeast",location.rate=0.059963821479867]:1.949839579906E0)[&location="Northeast",location.rate=0.059963821479867]:1.788105245132E-1,(119[&location="Northeast",location.rate=0.059963821479867]:2.220686609004E0,126[&location="Northeast",location.rate=0.059963821479867]:1.43498408636E0)[&location="Northeast",location.rate=0.059963821479867]:3.853906374406E-3)[&location="Northeast",location.rate=0.059963821479867]:5.49009690328E-2,((67[&location="North",location.rate=0.059963821479867]:1.822798019976E-1,(122[&location="Northeast",location.rate=0.059963821479867]:4.406141368316E-1,(124[&location="Northeast",location.rate=0.059963821479867]:8.834570946389E-2,123[&location="Northeast",location.rate=0.059963821479867]:9.107794990102E-2)[&location="Northeast",location.rate=0.059963821479867]:3.495361869306E-1)[&location="Northeast",location.rate=0.059963821479867]:2.429382155067E-1)[&location="Northeast",location.rate=0.059963821479867]:1.302932101352E-2,(135[&location="Northeast",location.rate=0.059963821479867]:6.261344982325E-1,(138[&location="Northeast",location.rate=0.059963821479867]:1.597983458493E-1,136[&location="Northeast",location.rate=0.059963821479867]:2.829149653408E-2)[&location="Northeast",location.rate=0.059963821479867]:6.663361523832E-1)[&location="Northeast",location.rate=0.059963821479867]:1.254106131628E0)[&location="Northeast",location.rate=0.059963821479867]:5.125564907113E-2)[&location="Northeast",location.rate=0.059963821479867]:5.850601910776E-1,(((68[&location="North",location.rate=0.059963821479867]:3.049447443425E-1,(59[&location="Northeast",location.rate=0.059963821479867]:3.040516531516E-1,((54[&location="Northeast",location.rate=0.059963821479867]:1.606996469975E-1,(57[&location="Northeast",location.rate=0.059963821479867]:1.955513170445E-1,37[&location="Northeast",location.rate=0.059963821479867]:2.310704427276E-1)[&location="Northeast",location.rate=0.059963821479867]:6.131936510416E-3)[&location="Northeast",location.rate=0.059963821479867]:5.542654607136E-2,((55[&location="Northeast",location.rate=0.059963821479867]:2.006581507398E-1,56[&location="Northeast",location.rate=0.059963821479867]:2.006581507398E-1)[&location="Northeast",location.rate=0.059963821479867]:2.582220272703E-2,58[&location="Northeast",location.rate=0.059963821479867]:2.538027578386E-1)[&location="Northeast",location.rate=0.059963821479867]:1.970048441065E-2)[&location="Northeast",location.rate=0.059963821479867]:4.96740939625E-2)[&location="Northeast",location.rate=0.059963821479867]:5.007341905985E-2)[&location="Northeast",location.rate=0.059963821479867]:5.802312707859E-1,(((52[&location="Northeast",location.rate=0.059963821479867]:5.040239967872E-1,(((12[&location="RJ",location.rate=0.059963821479867]:1.401738726098E-1,5[&location="RJ",location.rate=0.059963821479867]:1.018177082263E-1)[&location="RJ",location.rate=0.059963821479867]:8.18649701687E-2,29[&location="RJ",location.rate=0.059963821479867]:3.28888157847E-1)[&location="RJ",location.rate=0.059963821479867]:7.824329248173E-1,103[&location="RJ",location.rate=0.059963821479867]:8.784443703355E-1)[&location="RJ",location.rate=0.059963821479867]:1.289873361013E0)[&location="Northeast",location.rate=0.059963821479867]:3.937451610026E-1,(((((((82[&location="North",location.rate=0.059963821479867]:1.511960307266E-1,79[&location="North",location.rate=0.059963821479867]:1.429768526446E-1)[&location="North",location.rate=0.059963821479867]:2.146341606974E-1,(71[&location="North",location.rate=0.059963821479867]:1.823179049031E-1,(78[&location="North",location.rate=0.059963821479867]:5.920346329661E-2,72[&location="North",location.rate=0.059963821479867]:3.72856550773E-2)[&location="North",location.rate=0.059963821479867]:1.505117018805E-1)[&location="North",location.rate=0.059963821479867]:1.478958481648E-1)[&location="North",location.rate=0.059963821479867]:1.054753195196E-1,(77[&location="North",location.rate=0.059963821479867]:3.887108268401E-1,73[&location="North",location.rate=0.059963821479867]:3.941902788948E-1)[&location="North",location.rate=0.059963821479867]:1.099919443775E-1)[&location="North",location.rate=0.059963821479867]:1.005316515724E-1,(81[&location="North",location.rate=0.059963821479867]:2.164295951546E-1,80[&location="North",location.rate=0.059963821479867]:2.164295951546E-1)[&location="North",location.rate=0.059963821479867]:3.389692111971E-1)[&location="North",location.rate=0.059963821479867]:2.34166726216E-1,(75[&location="North",location.rate=0.059963821479867]:4.731745156798E-1,((76[&location="North",location.rate=0.059963821479867]:3.57317498012E-1,74[&location="North",location.rate=0.059963821479867]:3.57317498012E-1)[&location="North",location.rate=0.059963821479867]:5.349184951155E-2,70[&location="North",location.rate=0.059963821479867]:3.724531831401E-1)[&location="North",location.rate=0.059963821479867]:6.23651681562E-2)[&location="North",location.rate=0.059963821479867]:3.65706085381E-1)[&location="North",location.rate=0.059963821479867]:7.854046154326E-1,53[&location="Northeast",location.rate=0.059963821479867]:8.778221578812E-1)[&location="Northeast",location.rate=0.059963821479867]:7.178258974E-3,(137[&location="Northeast",location.rate=0.059963821479867]:5.925689567E-1,(133[&location="Northeast",location.rate=0.059963821479867]:4.733767177483E-1,134[&location="Northeast",location.rate=0.059963821479867]:4.432397314471E-1)[&location="Northeast",location.rate=0.059963821479867]:7.809634854069E-2)[&location="Northeast",location.rate=0.059963821479867]:1.115606847534E0)[&location="Northeast",location.rate=0.059963821479867]:4.572019623184E-3)[&location="Northeast",location.rate=0.059963821479867]:2.40541972651E-1,125[&location="Northeast",location.rate=0.059963821479867]:9.197318954682E-1)[&location="Northeast",location.rate=0.059963821479867]:1.32110786327E-1)[&location="Northeast",location.rate=0.059963821479867]:3.290210201624E-1,((38[&location="Northeast",location.rate=0.059963821479867]:8.396623808822E-1,((((((((7[&location="RJ",location.rate=0.059963821479867]:2.130828995494E-1,8[&location="RJ",location.rate=0.059963821479867]:2.130828995494E-1)[&location="RJ",location.rate=0.059963821479867]:3.735620391983E-1,26[&location="RJ",location.rate=0.059963821479867]:6.934942538162E-1)[&location="RJ",location.rate=0.059963821479867]:2.239271991005E-1,(31[&location="RJ",location.rate=0.059963821479867]:8.663703866674E-1,(22[&location="RJ",location.rate=0.059963821479867]:2.191216231988E-1,27[&location="RJ",location.rate=0.059963821479867]:2.355599793632E-1)[&location="RJ",location.rate=0.059963821479867]:5.924542429205E-1)[&location="RJ",location.rate=0.059963821479867]:9.488668268773E-2)[&location="RJ",location.rate=0.059963821479867]:1.939485539842E-1,2[&location="RJ",location.rate=0.059963821479867]:9.278083630652E-1)[&location="RJ",location.rate=0.059963821479867]:1.654778089251E0,16[&location="RJ",location.rate=0.059963821479867]:2.711353575604E0)[&location="RJ",location.rate=0.059963821479867]:1.853021872011E-2,(39[&location="RJ",location.rate=0.059963821479867]:6.286809969618E-1,(40[&location="RJ",location.rate=0.059963821479867]:6.044292363867E-1,147[&location="RJ",location.rate=0.059963821479867]:6.618062855671E-1)[&location="RJ",location.rate=0.059963821479867]:2.42517605751E-2)[&location="RJ",location.rate=0.059963821479867]:1.570987124457E-2)[&location="RJ",location.rate=0.059963821479867]:2.911183322365E-3,(146[&location="RJ",location.rate=0.059963821479867]:4.605351090709E-1,((((((((93[&location="Northeast",location.rate=0.059963821479867]:1.837925589326E-2,84[&location="Northeast",location.rate=0.059963821479867]:4.680625756242E-3)[&location="Northeast",location.rate=0.059963821479867]:1.102041497172E-1,((83[&location="Northeast",location.rate=0.059963821479867]:8.751479824634E-2,85[&location="Northeast",location.rate=0.059963821479867]:8.751479824634E-2)[&location="Northeast",location.rate=0.059963821479867]:1.072630456143E-2,86[&location="Northeast",location.rate=0.059963821479867]:9.824110280777E-2)[&location="Northeast",location.rate=0.059963821479867]:1.664367266564E-2)[&location="Northeast",location.rate=0.059963821479867]:5.674789019768E-2,(((90[&location="Northeast",location.rate=0.059963821479867]:6.455083766491E-2,91[&location="Northeast",location.rate=0.059963821479867]:6.455083766491E-2)[&location="Northeast",location.rate=0.059963821479867]:2.255356161311E-2,92[&location="Northeast",location.rate=0.059963821479867]:8.710439927802E-2)[&location="Northeast",location.rate=0.059963821479867]:4.209306356523E-2,87[&location="Northeast",location.rate=0.059963821479867]:1.154988327062E-1)[&location="Northeast",location.rate=0.059963821479867]:5.613383296485E-2)[&location="Northeast",location.rate=0.059963821479867]:1.424650905531E-1,(88[&location="Northeast",location.rate=0.059963821479867]:1.58134592324E-1,89[&location="Northeast",location.rate=0.059963821479867]:1.71833222461E-1)[&location="Northeast",location.rate=0.059963821479867]:1.559631639003E-1)[&location="Northeast",location.rate=0.059963821479867]:7.288601266777E-1,3[&location="RJ",location.rate=0.059963821479867]:5.032318555048E-1)[&location="RJ",location.rate=0.059963821479867]:7.7610204509E-2,(((10[&location="RJ",location.rate=0.059963821479867]:1.875307239906E-1,15[&location="RJ",location.rate=0.059963821479867]:2.25886888374E-1)[&location="RJ",location.rate=0.059963821479867]:3.681448619703E-1,6[&location="RJ",location.rate=0.059963821479867]:5.392372297965E-1)[&location="RJ",location.rate=0.059963821479867]:6.303374856604E-3,18[&location="RJ",location.rate=0.059963821479867]:6.085543032832E-1)[&location="RJ",location.rate=0.059963821479867]:8.735624988118E-2)[&location="RJ",location.rate=0.059963821479867]:5.842667152686E-1,(((((23[&location="RJ",location.rate=0.059963821479867]:5.308008765779E-1,(20[&location="RJ",location.rate=0.059963821479867]:2.511356173797E-1,25[&location="RJ",location.rate=0.059963821479867]:2.703136995714E-1)[&location="RJ",location.rate=0.059963821479867]:2.714460811161E-1)[&location="RJ",location.rate=0.059963821479867]:2.924421317287E-1,(11[&location="RJ",location.rate=0.059963821479867]:5.52333121217E-1,140[&location="RJ",location.rate=0.059963821479867]:5.331550390253E-1)[&location="RJ",location.rate=0.059963821479867]:1.859783802404E-1)[&location="RJ",location.rate=0.059963821479867]:3.334172067907E-1,(((21[&location="RJ",location.rate=0.059963821479867]:5.61227239827E-1,28[&location="RJ",location.rate=0.059963821479867]:5.858847740735E-1)[&location="RJ",location.rate=0.059963821479867]:3.167749784319E-1,1[&location="RJ",location.rate=0.059963821479867]:1.163583826425E-1)[&location="RJ",location.rate=0.059963821479867]:1.115059729247E-1,24[&location="RJ",location.rate=0.059963821479867]:1.008686273375E0)[&location="RJ",location.rate=0.059963821479867]:1.589328458316E-1)[&location="RJ",location.rate=0.059963821479867]:2.859680179958E-2,102[&location="RJ",location.rate=0.059963821479867]:3.457208539019E-2)[&location="RJ",location.rate=0.059963821479867]:3.302176605027E-2,((142[&location="RJ",location.rate=0.059963821479867]:5.282764945549E-1,(144[&location="RJ",location.rate=0.059963821479867]:4.175512023863E-1,(145[&location="RJ",location.rate=0.059963821479867]:1.092130273018E-1,141[&location="RJ",location.rate=0.059963821479867]:1.064733012742E-1)[&location="RJ",location.rate=0.059963821479867]:3.138176271394E-1)[&location="RJ",location.rate=0.059963821479867]:1.052458401137E-1)[&location="RJ",location.rate=0.059963821479867]:6.619064251216E-1,(((((13[&location="RJ",location.rate=0.059963821479867]:4.740800929849E-1,19[&location="RJ",location.rate=0.059963821479867]:5.124362573685E-1)[&location="RJ",location.rate=0.059963821479867]:2.031283159815E-1,115[&location="RJ",location.rate=0.059963821479867]:5.950166281445E-1)[&location="RJ",location.rate=0.059963821479867]:2.969797959519E-2,(109[&location="RJ",location.rate=0.059963821479867]:5.892049265661E-1,((108[&location="RJ",location.rate=0.059963821479867]:2.150998324977E-1,107[&location="RJ",location.rate=0.059963821479867]:2.178395585251E-1)[&location="RJ",location.rate=0.059963821479867]:8.602285911293E-2,(104[&location="RJ",location.rate=0.059963821479867]:1.420796676492E-1,114[&location="RJ",location.rate=0.059963821479867]:8.180569504646E-2)[&location="RJ",location.rate=0.059963821479867]:1.617827499888E-1)[&location="RJ",location.rate=0.059963821479867]:2.661644267364E-1)[&location="RJ",location.rate=0.059963821479867]:1.14961735968E-1)[&location="RJ",location.rate=0.059963821479867]:7.524543761362E-2,(((139[&location="RJ",location.rate=0.059963821479867]:3.510703500493E-1,(111[&location="RJ",location.rate=0.059963821479867]:1.480437046687E-1,106[&location="RJ",location.rate=0.059963821479867]:1.316053485043E-1)[&location="RJ",location.rate=0.059963821479867]:2.768417962726E-2)[&location="RJ",location.rate=0.059963821479867]:3.373926032315E-1,116[&location="RJ",location.rate=0.059963821479867]:4.364081587603E-1)[&location="RJ",location.rate=0.059963821479867]:1.608849234736E-1,(148[&location="RJ",location.rate=0.059963821479867]:1.264873280544E-1,143[&location="RJ",location.rate=0.059963821479867]:1.23747602027E-1)[&location="RJ",location.rate=0.059963821479867]:5.091619185633E-1)[&location="RJ",location.rate=0.059963821479867]:1.026669631193E-1)[&location="RJ",location.rate=0.059963821479867]:1.328304665042E-1,((105[&location="RJ",location.rate=0.059963821479867]:6.65685125157E-1,110[&location="RJ",location.rate=0.059963821479867]:6.876029333761E-1)[&location="RJ",location.rate=0.059963821479867]:2.378386819501E-2,((30[&location="RJ",location.rate=0.059963821479867]:3.676394508016E-1,4[&location="RJ",location.rate=0.059963821479867]:1.950367110755E-1)[&location="RJ",location.rate=0.059963821479867]:4.303621101965E-1,((112[&location="RJ",location.rate=0.059963821479867]:3.010411939194E-1,117[&location="RJ",location.rate=0.059963821479867]:3.03780919947E-1)[&location="RJ",location.rate=0.059963821479867]:2.864757590465E-1,((14[&location="RJ",location.rate=0.059963821479867]:4.96410299803E-1,17[&location="RJ",location.rate=0.059963821479867]:5.347664641867E-1)[&location="RJ",location.rate=0.059963821479867]:7.897551305471E-2,(113[&location="RJ",location.rate=0.059963821479867]:4.703789211677E-1,9[&location="RJ",location.rate=0.059963821479867]:4.621597430857E-1)[&location="RJ",location.rate=0.059963821479867]:1.0500689169E-1)[&location="RJ",location.rate=0.059963821479867]:1.213114010821E-2)[&location="RJ",location.rate=0.059963821479867]:9.541611488131E-2)[&location="RJ",location.rate=0.059963821479867]:3.39331857786E-2)[&location="RJ",location.rate=0.059963821479867]:1.981160390535E-1)[&location="RJ",location.rate=0.059963821479867]:1.025978872709E-1)[&location="RJ",location.rate=0.059963821479867]:1.239862742298E-1)[&location="RJ",location.rate=0.059963821479867]:1.002546498693E-1)[&location="RJ",location.rate=0.059963821479867]:5.51903037762E-1,101[&location="RJ",location.rate=0.059963821479867]:7.142720870168E-1)[&location="RJ",location.rate=0.059963821479867]:5.99208601813E-1)[&location="RJ",location.rate=0.059963821479867]:3.069855216928E-1)[&location="RJ",location.rate=0.059963821479867]:1.556139793935E-2,((99[&location="RJ",location.rate=0.059963821479867]:6.290136787167E-1,96[&location="RJ",location.rate=0.059963821479867]:5.934945530339E-1)[&location="RJ",location.rate=0.059963821479867]:1.653877001146E-1,((95[&location="RJ",location.rate=0.059963821479867]:4.654231034518E-1,(100[&location="RJ",location.rate=0.059963821479867]:3.033488809771E-1,94[&location="RJ",location.rate=0.059963821479867]:3.033488809771E-1)[&location="RJ",location.rate=0.059963821479867]:7.737476892269E-2)[&location="RJ",location.rate=0.059963821479867]:2.750207237649E-1,(97[&location="RJ",location.rate=0.059963821479867]:2.290277297661E-1,98[&location="RJ",location.rate=0.059963821479867]:4.284812816786E-1)[&location="RJ",location.rate=0.059963821479867]:3.010335837894E-1)[&location="RJ",location.rate=0.059963821479867]:4.30285898661E-2)[&location="RJ",location.rate=0.059963821479867]:1.873529468034E-2)[&location="RJ",location.rate=0.059963821479867]:2.451049423432E-1)[&location="Northeast",location.rate=0.059963821479867]:9.771658830548E-2,(((((65[&location="Centre-West",location.rate=0.059963821479867]:1.69816809057E-1,(60[&location="Centre-West",location.rate=0.059963821479867]:1.297216636349E-1,(64[&location="Centre-West",location.rate=0.059963821479867]:2.176540323063E-1,62[&location="Centre-West",location.rate=0.059963821479867]:2.587499227174E-1)[&location="Centre-West",location.rate=0.059963821479867]:6.275256283526E-2)[&location="Centre-West",location.rate=0.059963821479867]:4.009514542211E-2)[&location="Centre-West",location.rate=0.059963821479867]:3.633499014415E-1,(63[&location="Centre-West",location.rate=0.059963821479867]:1.492948659669E-2,61[&location="Centre-West",location.rate=0.059963821479867]:5.602537700773E-2)[&location="Centre-West",location.rate=0.059963821479867]:6.689221554085E-1)[&location="Centre-West",location.rate=0.059963821479867]:1.13859867404E0,(((69[&location="North",location.rate=0.059963821479867]:1.305919644213E0,(118[&location="Northeast",location.rate=0.059963821479867]:1.195779063139E0,(131[&location="North",location.rate=0.059963821479867]:5.9051281666E-1,((132[&location="North",location.rate=0.059963821479867]:1.218466150482E-1,129[&location="North",location.rate=0.059963821479867]:1.191068890208E-1)[&location="North",location.rate=0.059963821479867]:2.270599196631E-1,130[&location="North",location.rate=0.059963821479867]:3.461668086839E-1)[&location="North",location.rate=0.059963821479867]:2.416062819487E-1)[&location="North",location.rate=0.059963821479867]:4.710196711369E-1)[&location="Northeast",location.rate=0.059963821479867]:9.918167696424E-2)[&location="Northeast",location.rate=0.059963821479867]:5.605029890875E-1,(45[&location="Northeast",location.rate=0.059963821479867]:7.558418064565E-1,(((44[&location="Northeast",location.rate=0.059963821479867]:4.217503139487E-1,(51[&location="Northeast",location.rate=0.059963821479867]:3.341637468523E-1,47[&location="Northeast",location.rate=0.059963821479867]:3.614861512237E-1)[&location="Northeast",location.rate=0.059963821479867]:6.57286435992E-2)[&location="Northeast",location.rate=0.059963821479867]:2.900179203017E-1,((46[&location="Northeast",location.rate=0.059963821479867]:5.441767627778E-1,43[&location="Northeast",location.rate=0.059963821479867]:5.441767627778E-1)[&location="Northeast",location.rate=0.059963821479867]:6.37021351083E-2,(41[&location="Northeast",location.rate=0.059963821479867]:3.097505593259E-1,(42[&location="Northeast",location.rate=0.059963821479867]:2.847920815651E-1,48[&location="Northeast",location.rate=0.059963821479867]:3.230434476854E-1)[&location="Northeast",location.rate=0.059963821479867]:3.0422958635E-2)[&location="Northeast",location.rate=0.059963821479867]:2.434835298173E-1)[&location="Northeast",location.rate=0.059963821479867]:1.093538172385E-1)[&location="Northeast",location.rate=0.059963821479867]:3.350292689759E-2,(49[&location="Northeast",location.rate=0.059963821479867]:3.355208599518E-1,50[&location="Northeast",location.rate=0.059963821479867]:3.355208599518E-1)[&location="Northeast",location.rate=0.059963821479867]:3.824278968247E-1)[&location="Northeast",location.rate=0.059963821479867]:1.330288574564E-2)[&location="Northeast",location.rate=0.059963821479867]:1.864996830461E-1)[&location="Northeast",location.rate=0.059963821479867]:5.44596106401E-3,128[&location="North",location.rate=0.059963821479867]:1.721183662858E0)[&location="Northeast",location.rate=0.059963821479867]:2.636516200982E-3)[&location="Northeast",location.rate=0.059963821479867]:4.719871884951E-2,(36[&location="Northeast",location.rate=0.059963821479867]:2.757634518441E-1,(121[&location="Northeast",location.rate=0.059963821479867]:2.308573938227E0,127[&location="Centre-West",location.rate=0.059963821479867]:2.749669828638E0)[&location="Northeast",location.rate=0.059963821479867]:4.66415684112E-2)[&location="Northeast",location.rate=0.059963821479867]:1.306366524236E-2)[&location="Northeast",location.rate=0.059963821479867]:2.016308086845E-2,35[&location="Northeast",location.rate=0.059963821479867]:2.624148554892E-1)[&location="Northeast",location.rate=0.059963821479867]:7.259866718307E-2)[&location="Northeast",location.rate=0.059963821479867]:3.314628748463E-1)[&location="Northeast",location.rate=0.059963821479867]:1.651485656413E-1)[&location="Northeast",location.rate=0.059963821479867]:5.131272293161E-2,34[&location="Northeast",location.rate=0.059963821479867]:1.992398746142E-2)[&location="Northeast",location.rate=0.059963821479867]:8.40694844783E-3,32[&location="Northeast",location.rate=0.059963821479867]:6.413127690168E-3)[&location="Northeast",location.rate=0.059963821479867]:7.221542871855E-2)[&location="Northeast"];
tree STATE_170000 [&joint=-64.95656899872657,lnP=-64.95656899872657] = [&R] (32[&location="Northeast",location.rate=0.0656035091704104]:1.859133327595E-1,((33[&location="Northeast",location.rate=0.0656035091704104]:4.233927608637E-2,((((35[&location="Northeast",location.rate=0.0656035091704104]:3.020438464719E-2,(36[&location="Northeast",location.rate=0.0656035091704104]:1.374909592258E-2,127[&location="Centre-West",location.rate=0.0656035091704104]:2.534297041128E0)[&location="Northeast",location.rate=0.0656035091704104]:6.303063119037E-2)[&location="Northeast",location.rate=0.0656035091704104]:3.733419471433E-1,(((((65[&location="Centre-West",location.rate=0.0656035091704104]:3.619839401153E-1,(62[&location="Centre-West",location.rate=0.0656035091704104]:2.481846247383E-1,(64[&location="Centre-West",location.rate=0.0656035091704104]:1.517099568967E-1,60[&location="Centre-West",location.rate=0.0656035091704104]:1.025025389995E-3)[&location="Centre-West",location.rate=0.0656035091704104]:5.537877743057E-2)[&location="Centre-West",location.rate=0.0656035091704104]:3.055801372947E-1)[&location="Centre-West",location.rate=0.0656035091704104]:1.711541693206E-1,(63[&location="Centre-West",location.rate=0.0656035091704104]:1.14342227399E-1,61[&location="Centre-West",location.rate=0.0656035091704104]:1.554381178101E-1)[&location="Centre-West",location.rate=0.0656035091704104]:5.694808135435E-1)[&location="Centre-West",location.rate=0.0656035091704104]:8.968991161182E-1,(128[&location="North",location.rate=0.0656035091704104]:1.397589074898E0,((131[&location="North",location.rate=0.0656035091704104]:2.601019284415E-1,((129[&location="North",location.rate=0.0656035091704104]:1.207688235022E-1,132[&location="North",location.rate=0.0656035091704104]:1.235085495295E-1)[&location="North",location.rate=0.0656035091704104]:2.774241856426E-2,130[&location="North",location.rate=0.0656035091704104]:1.485112420664E-1)[&location="North",location.rate=0.0656035091704104]:1.088509603477E-1)[&location="North",location.rate=0.0656035091704104]:3.094717804E-1,(118[&location="Northeast",location.rate=0.0656035091704104]:6.772883464805E-1,69[&location="North",location.rate=0.0656035091704104]:6.882472505902E-1)[&location="North",location.rate=0.0656035091704104]:2.653193770359E-2)[&location="North",location.rate=0.0656035091704104]:8.334948181113E-1)[&location="North",location.rate=0.0656035091704104]:8.450294517642E-2)[&location="North",location.rate=0.0656035091704104]:1.865513222451E-1,(45[&location="Northeast",location.rate=0.0656035091704104]:8.219081390051E-1,((49[&location="Northeast",location.rate=0.0656035091704104]:5.807668146982E-1,50[&location="Northeast",location.rate=0.0656035091704104]:5.807668146982E-1)[&location="Northeast",location.rate=0.0656035091704104]:2.033567186559E-1,((46[&location="Northeast",location.rate=0.0656035091704104]:6.151968078544E-1,((41[&location="Northeast",location.rate=0.0656035091704104]:4.746399622476E-1,(48[&location="Northeast",location.rate=0.0656035091704104]:4.6867918111E-1,42[&location="Northeast",location.rate=0.0656035091704104]:4.304278149898E-1)[&location="Northeast",location.rate=0.0656035091704104]:4.967662813209E-2)[&location="Northeast",location.rate=0.0656035091704104]:9.37791515603E-3,43[&location="Northeast",location.rate=0.0656035091704104]:5.386626861466E-1)[&location="Northeast",location.rate=0.0656035091704104]:7.653412170776E-2)[&location="Northeast",location.rate=0.0656035091704104]:1.927835227798E-1,(51[&location="Northeast",location.rate=0.0656035091704104]:5.888297816091E-1,(47[&location="Northeast",location.rate=0.0656035091704104]:4.63934131522E-1,44[&location="Northeast",location.rate=0.0656035091704104]:4.584696506478E-1)[&location="Northeast",location.rate=0.0656035091704104]:1.522180544585E-1)[&location="Northeast",location.rate=0.0656035091704104]:1.918281446536E-1)[&location="Northeast",location.rate=0.0656035091704104]:8.930087965643E-3)[&location="Northeast",location.rate=0.0656035091704104]:1.319444171663E-2)[&location="Northeast",location.rate=0.0656035091704104]:7.333899102321E-2)[&location="Northeast",location.rate=0.0656035091704104]:1.917397081146E-1,121[&location="Northeast",location.rate=0.0656035091704104]:2.457643324407E0)[&location="Northeast",location.rate=0.0656035091704104]:7.193040464387E-2)[&location="Northeast",location.rate=0.0656035091704104]:1.312928348206E-1,((((97[&location="RJ",location.rate=0.0656035091704104]:5.716419138785E-1,((95[&location="RJ",location.rate=0.0656035091704104]:7.200652337014E-1,(100[&location="RJ",location.rate=0.0656035091704104]:2.354872661087E-1,94[&location="RJ",location.rate=0.0656035091704104]:2.354872661087E-1)[&location="RJ",location.rate=0.0656035091704104]:3.998785140406E-1)[&location="RJ",location.rate=0.0656035091704104]:1.641141977312E-2,(98[&location="RJ",location.rate=0.0656035091704104]:5.145263296914E-1,(((((((88[&location="Northeast",location.rate=0.0656035091704104]:1.245325290916E-3,89[&location="Northeast",location.rate=0.0656035091704104]:1.494395542793E-2)[&location="Northeast",location.rate=0.0656035091704104]:1.806080528239E-1,(83[&location="Northeast",location.rate=0.0656035091704104]:7.192817723295E-2,86[&location="Northeast",location.rate=0.0656035091704104]:7.192817723295E-2)[&location="Northeast",location.rate=0.0656035091704104]:1.099252008819E-1)[&location="Northeast",location.rate=0.0656035091704104]:3.870738474365E-2,((84[&location="Northeast",location.rate=0.0656035091704104]:7.781364632323E-2,(93[&location="Northeast",location.rate=0.0656035091704104]:8.066481155395E-2,85[&location="Northeast",location.rate=0.0656035091704104]:6.696618141693E-2)[&location="Northeast",location.rate=0.0656035091704104]:1.08474649063E-2)[&location="Northeast",location.rate=0.0656035091704104]:1.183846547227E-1,(87[&location="Northeast",location.rate=0.0656035091704104]:6.805707388828E-2,((90[&location="Northeast",location.rate=0.0656035091704104]:1.647249516119E-2,91[&location="Northeast",location.rate=0.0656035091704104]:1.647249516119E-2)[&location="Northeast",location.rate=0.0656035091704104]:2.816683224949E-2,92[&location="Northeast",location.rate=0.0656035091704104]:4.463932741069E-2)[&location="Northeast",location.rate=0.0656035091704104]:3.711637661461E-2)[&location="Northeast",location.rate=0.0656035091704104]:1.281412271577E-1)[&location="Northeast",location.rate=0.0656035091704104]:2.436246181254E-2)[&location="Northeast",location.rate=0.0656035091704104]:9.073359562473E-1,3[&location="RJ",location.rate=0.0656035091704104]:5.881706917086E-1)[&location="RJ",location.rate=0.0656035091704104]:2.460178340009E-1,(((15[&location="RJ",location.rate=0.0656035091704104]:3.338319003674E-1,10[&location="RJ",location.rate=0.0656035091704104]:2.954757359839E-1)[&location="RJ",location.rate=0.0656035091704104]:1.799772505236E-1,6[&location="RJ",location.rate=0.0656035091704104]:4.590146303431E-1)[&location="RJ",location.rate=0.0656035091704104]:1.079155648125E-1,18[&location="RJ",location.rate=0.0656035091704104]:6.299438937858E-1)[&location="RJ",location.rate=0.0656035091704104]:3.193131250743E-1)[&location="RJ",location.rate=0.0656035091704104]:5.852715247087E-1,((((140[&location="RJ",location.rate=0.0656035091704104]:6.208654326329E-1,11[&location="RJ",location.rate=0.0656035091704104]:6.400435148247E-1)[&location="RJ",location.rate=0.0656035091704104]:1.974002426676E-1,((25[&location="RJ",location.rate=0.0656035091704104]:5.403961406617E-1,20[&location="RJ",location.rate=0.0656035091704104]:5.2121805847E-1)[&location="RJ",location.rate=0.0656035091704104]:1.332173149774E-1,23[&location="RJ",location.rate=0.0656035091704104]:6.626545515294E-1)[&location="RJ",location.rate=0.0656035091704104]:2.59720712812E-1)[&location="RJ",location.rate=0.0656035091704104]:2.970830292657E-1,102[&location="RJ",location.rate=0.0656035091704104]:6.877336210045E-2)[&location="RJ",location.rate=0.0656035091704104]:1.886263542381E-1,(((((9[&location="RJ",location.rate=0.0656035091704104]:9.26050119123E-1,(((4[&location="RJ",location.rate=0.0656035091704104]:2.682481579225E-1,30[&location="RJ",location.rate=0.0656035091704104]:4.408508976485E-1)[&location="RJ",location.rate=0.0656035091704104]:2.778635213178E-1,14[&location="RJ",location.rate=0.0656035091704104]:6.036459258155E-1)[&location="RJ",location.rate=0.0656035091704104]:3.329204082026E-2,112[&location="RJ",location.rate=0.0656035091704104]:6.369379666357E-1)[&location="RJ",location.rate=0.0656035091704104]:2.973313305693E-1)[&location="RJ",location.rate=0.0656035091704104]:2.40042264042E-3,((113[&location="RJ",location.rate=0.0656035091704104]:7.400771453737E-1,110[&location="RJ",location.rate=0.0656035091704104]:7.345976933189E-1)[&location="RJ",location.rate=0.0656035091704104]:1.957294122198E-2,(105[&location="RJ",location.rate=0.0656035091704104]:4.039381718794E-1,117[&location="RJ",location.rate=0.0656035091704104]:4.340751581808E-1)[&location="RJ",location.rate=0.0656035091704104]:3.283146544424E-1)[&location="RJ",location.rate=0.0656035091704104]:1.770196332499E-1)[&location="RJ",location.rate=0.0656035091704104]:2.00086316466E-1,((((148[&location="RJ",location.rate=0.0656035091704104]:2.82518686727E-1,143[&location="RJ",location.rate=0.0656035091704104]:2.797789606997E-1)[&location="RJ",location.rate=0.0656035091704104]:3.284223913023E-1,(104[&location="RJ",location.rate=0.0656035091704104]:5.146205832921E-1,((111[&location="RJ",location.rate=0.0656035091704104]:2.320457595833E-1,106[&location="RJ",location.rate=0.0656035091704104]:2.156074034189E-1)[&location="RJ",location.rate=0.0656035091704104]:1.821634185549E-1,139[&location="RJ",location.rate=0.0656035091704104]:5.895516438916E-1)[&location="RJ",location.rate=0.0656035091704104]:1.168497613182E-1)[&location="RJ",location.rate=0.0656035091704104]:1.182383029563E-1)[&location="RJ",location.rate=0.0656035091704104]:1.397184980538E-1,116[&location="RJ",location.rate=0.0656035091704104]:7.123034116995E-1)[&location="RJ",location.rate=0.0656035091704104]:1.202780631556E-1,((115[&location="RJ",location.rate=0.0656035091704104]:6.40463476864E-1,((114[&location="RJ",location.rate=0.0656035091704104]:3.996701811566E-1,(109[&location="RJ",location.rate=0.0656035091704104]:4.614656058027E-1,107[&location="RJ",location.rate=0.0656035091704104]:4.42287523611E-1)[&location="RJ",location.rate=0.0656035091704104]:1.765663014841E-2)[&location="RJ",location.rate=0.0656035091704104]:1.58735896688E-1,108[&location="RJ",location.rate=0.0656035091704104]:6.159403244201E-1)[&location="RJ",location.rate=0.0656035091704104]:8.20573990193E-2)[&location="RJ",location.rate=0.0656035091704104]:1.654452866592E-1,(13[&location="RJ",location.rate=0.0656035091704104]:5.29668084751E-1,19[&location="RJ",location.rate=0.0656035091704104]:5.680242491347E-1)[&location="RJ",location.rate=0.0656035091704104]:3.58432459594E-1)[&location="RJ",location.rate=0.0656035091704104]:2.667271133194E-2)[&location="RJ",location.rate=0.0656035091704104]:2.219827806345E-1)[&location="RJ",location.rate=0.0656035091704104]:1.751642205628E-1,(((28[&location="RJ",location.rate=0.0656035091704104]:7.852106090863E-1,21[&location="RJ",location.rate=0.0656035091704104]:7.605530748399E-1)[&location="RJ",location.rate=0.0656035091704104]:1.230410874301E-1,(24[&location="RJ",location.rate=0.0656035091704104]:8.852584708401E-1,1[&location="RJ",location.rate=0.0656035091704104]:1.044365530318E-1)[&location="RJ",location.rate=0.0656035091704104]:1.751377362164E-2)[&location="RJ",location.rate=0.0656035091704104]:1.441751275995E-1,17[&location="RJ",location.rate=0.0656035091704104]:9.976323035681E-1)[&location="RJ",location.rate=0.0656035091704104]:3.526441176899E-1)[&location="RJ",location.rate=0.0656035091704104]:1.516756919506E-2,(((141[&location="RJ",location.rate=0.0656035091704104]:5.191254605907E-1,145[&location="RJ",location.rate=0.0656035091704104]:5.218651866183E-1)[&location="RJ",location.rate=0.0656035091704104]:3.59875061224E-2,144[&location="RJ",location.rate=0.0656035091704104]:5.523732406858E-1)[&location="RJ",location.rate=0.0656035091704104]:2.456751253247E-1,142[&location="RJ",location.rate=0.0656035091704104]:8.035278180654E-1)[&location="RJ",location.rate=0.0656035091704104]:6.961627477302E-1)[&location="RJ",location.rate=0.0656035091704104]:4.28449300881E-3)[&location="RJ",location.rate=0.0656035091704104]:1.64800060107E-1)[&location="RJ",location.rate=0.0656035091704104]:3.137511705942E-1,101[&location="RJ",location.rate=0.0656035091704104]:7.304714949849E-1)[&location="RJ",location.rate=0.0656035091704104]:6.28803693154E-1)[&location="RJ",location.rate=0.0656035091704104]:2.110213620344E-1)[&location="RJ",location.rate=0.0656035091704104]:4.554777406518E-2)[&location="RJ",location.rate=0.0656035091704104]:4.718548301972E-2,(96[&location="RJ",location.rate=0.0656035091704104]:7.193906125413E-1,99[&location="RJ",location.rate=0.0656035091704104]:7.549097382241E-1)[&location="RJ",location.rate=0.0656035091704104]:8.522913408377E-2)[&location="RJ",location.rate=0.0656035091704104]:2.119585114355E-1,(((((((22[&location="RJ",location.rate=0.0656035091704104]:3.98796752548E-1,27[&location="RJ",location.rate=0.0656035091704104]:4.152351087124E-1)[&location="RJ",location.rate=0.0656035091704104]:4.854865137246E-1,((26[&location="RJ",location.rate=0.0656035091704104]:4.387588360443E-1,(7[&location="RJ",location.rate=0.0656035091704104]:1.890874610499E-1,8[&location="RJ",location.rate=0.0656035091704104]:1.890874610499E-1)[&location="RJ",location.rate=0.0656035091704104]:1.428220599259E-1)[&location="RJ",location.rate=0.0656035091704104]:7.557456743626E-2,31[&location="RJ",location.rate=0.0656035091704104]:5.58169019919E-1)[&location="RJ",location.rate=0.0656035091704104]:3.809087669016E-1)[&location="RJ",location.rate=0.0656035091704104]:9.825997361285E-2,2[&location="RJ",location.rate=0.0656035091704104]:8.099405001594E-1)[&location="RJ",location.rate=0.0656035091704104]:1.721304560893E0,39[&location="RJ",location.rate=0.0656035091704104]:5.745192582227E-1)[&location="RJ",location.rate=0.0656035091704104]:2.862483170521E-2,16[&location="RJ",location.rate=0.0656035091704104]:2.688637016045E0)[&location="RJ",location.rate=0.0656035091704104]:2.81573632727E-2,40[&location="RJ",location.rate=0.0656035091704104]:6.313014532006E-1)[&location="RJ",location.rate=0.0656035091704104]:3.183199796369E-2,(146[&location="RJ",location.rate=0.0656035091704104]:7.512782072877E-1,147[&location="RJ",location.rate=0.0656035091704104]:6.884366772332E-1)[&location="RJ",location.rate=0.0656035091704104]:3.207382311145E-2)[&location="RJ",location.rate=0.0656035091704104]:2.386907085356E-1)[&location="RJ",location.rate=0.0656035091704104]:7.06385008436E-2,38[&location="Northeast",location.rate=0.0656035091704104]:9.041566496144E-1)[&location="Northeast",location.rate=0.0656035091704104]:2.330479635122E-1)[&location="Northeast",location.rate=0.0656035091704104]:2.823788652347E-1,((68[&location="North",location.rate=0.0656035091704104]:6.745481090002E-1,(((37[&location="Northeast",location.rate=0.0656035091704104]:4.882651655779E-1,(56[&location="Northeast",location.rate=0.0656035091704104]:3.591373874067E-1,55[&location="Northeast",location.rate=0.0656035091704104]:3.591373874067E-1)[&location="Northeast",location.rate=0.0656035091704104]:8.267969073935E-2)[&location="Northeast",location.rate=0.0656035091704104]:2.129064609087E-2,((54[&location="Northeast",location.rate=0.0656035091704104]:3.859768729351E-1,58[&location="Northeast",location.rate=0.0656035091704104]:4.433539221155E-1)[&location="Northeast",location.rate=0.0656035091704104]:4.153698831577E-2,57[&location="Northeast",location.rate=0.0656035091704104]:4.684974678082E-1)[&location="Northeast",location.rate=0.0656035091704104]:5.539218177407E-3)[&location="Northeast",location.rate=0.0656035091704104]:4.024201265099E-2,59[&location="Northeast",location.rate=0.0656035091704104]:5.115464581995E-1)[&location="Northeast",location.rate=0.0656035091704104]:2.121819786697E-1)[&location="Northeast",location.rate=0.0656035091704104]:5.38742895414E-1,(125[&location="Northeast",location.rate=0.0656035091704104]:9.97997204994E-1,((134[&location="Northeast",location.rate=0.0656035091704104]:3.132580437408E-1,(137[&location="Northeast",location.rate=0.0656035091704104]:3.164477486415E-1,133[&location="Northeast",location.rate=0.0656035091704104]:2.753518582304E-1)[&location="Northeast",location.rate=0.0656035091704104]:6.804317181155E-2)[&location="Northeast",location.rate=0.0656035091704104]:1.37165748423E0,(53[&location="Northeast",location.rate=0.0656035091704104]:9.197364624812E-1,(((((12[&location="RJ",location.rate=0.0656035091704104]:1.145431537495E-1,5[&location="RJ",location.rate=0.0656035091704104]:7.618698936604E-2)[&location="RJ",location.rate=0.0656035091704104]:2.769869271465E-1,29[&location="RJ",location.rate=0.0656035091704104]:4.983793959645E-1)[&location="RJ",location.rate=0.0656035091704104]:7.727647683119E-1,103[&location="RJ",location.rate=0.0656035091704104]:1.038267451948E0)[&location="Northeast",location.rate=0.0656035091704104]:1.256458340238E0,(((80[&location="North",location.rate=0.0656035091704104]:1.239967908681E-1,81[&location="North",location.rate=0.0656035091704104]:1.239967908681E-1)[&location="North",location.rate=0.0656035091704104]:2.423297238649E-1,((82[&location="North",location.rate=0.0656035091704104]:2.659152952624E-1,((78[&location="North",location.rate=0.0656035091704104]:6.477948093883E-2,72[&location="North",location.rate=0.0656035091704104]:4.286167271952E-2)[&location="North",location.rate=0.0656035091704104]:1.776460773388E-1,79[&location="North",location.rate=0.0656035091704104]:2.424255582777E-1)[&location="North",location.rate=0.0656035091704104]:1.527055890263E-2)[&location="North",location.rate=0.0656035091704104]:4.475524278413E-2,((71[&location="North",location.rate=0.0656035091704104]:8.546725200528E-2,77[&location="North",location.rate=0.0656035091704104]:1.484809506354E-1)[&location="North",location.rate=0.0656035091704104]:9.348415954169E-4,73[&location="North",location.rate=0.0656035091704104]:1.548952442855E-1)[&location="North",location.rate=0.0656035091704104]:1.886520060897E-1)[&location="North",location.rate=0.0656035091704104]:7.209433285094E-2)[&location="North",location.rate=0.0656035091704104]:8.462926473903E-2,(75[&location="North",location.rate=0.0656035091704104]:3.200714239591E-1,((70[&location="North",location.rate=0.0656035091704104]:1.539557695879E-1,76[&location="North",location.rate=0.0656035091704104]:1.923119339714E-1)[&location="North",location.rate=0.0656035091704104]:6.400966122679E-2,74[&location="North",location.rate=0.0656035091704104]:2.563215951982E-1)[&location="North",location.rate=0.0656035091704104]:6.374982876086E-2)[&location="North",location.rate=0.0656035091704104]:1.801994240061E-1)[&location="North",location.rate=0.0656035091704104]:8.684275469606E-1)[&location="Northeast",location.rate=0.0656035091704104]:1.91144366881E-1,52[&location="Northeast",location.rate=0.0656035091704104]:8.215764245061E-1)[&location="Northeast",location.rate=0.0656035091704104]:1.063567592865E-1)[&location="Northeast",location.rate=0.0656035091704104]:1.323655482245E-2)[&location="Northeast",location.rate=0.0656035091704104]:2.754067013515E-1)[&location="Northeast",location.rate=0.0656035091704104]:3.819604660871E-1)[&location="Northeast",location.rate=0.0656035091704104]:1.516476652037E-1)[&location="Northeast",location.rate=0.0656035091704104]:1.045732990351E-1)[&location="Northeast",location.rate=0.0656035091704104]:8.166186104033E-2,(34[&location="Northeast",location.rate=0.0656035091704104]:6.248928845709E-4,(66[&location="North",location.rate=0.0656035091704104]:2.728734244874E-1,((67[&location="North",location.rate=0.0656035091704104]:1.695120067098E-1,((124[&location="Northeast",location.rate=0.0656035091704104]:3.485852794837E-1,122[&location="Northeast",location.rate=0.0656035091704104]:3.513175199208E-1)[&location="Northeast",location.rate=0.0656035091704104]:1.04482530281E-2,123[&location="Northeast",location.rate=0.0656035091704104]:3.617657729489E-1)[&location="Northeast",location.rate=0.0656035091704104]:3.090187841015E-1)[&location="Northeast",location.rate=0.0656035091704104]:6.572174084394E-2,(((120[&location="Northeast",location.rate=0.0656035091704104]:9.359297294342E-1,119[&location="Northeast",location.rate=0.0656035091704104]:1.031820140393E0)[&location="Northeast",location.rate=0.0656035091704104]:6.442892246791E-2,126[&location="Northeast",location.rate=0.0656035091704104]:3.105465402172E-1)[&location="Northeast",location.rate=0.0656035091704104]:8.774560420102E-1,(135[&location="Northeast",location.rate=0.0656035091704104]:7.061990719034E-1,(138[&location="Northeast",location.rate=0.0656035091704104]:3.971527574198E-1,136[&location="Northeast",location.rate=0.0656035091704104]:2.656459081046E-1)[&location="Northeast",location.rate=0.0656035091704104]:5.090463144837E-1)[&location="Northeast",location.rate=0.0656035091704104]:9.195608274884E-1)[&location="Northeast",location.rate=0.0656035091704104]:2.944053550113E-1)[&location="Northeast",location.rate=0.0656035091704104]:3.763967693364E-2)[&location="Northeast",location.rate=0.0656035091704104]:5.907651670273E-1)[&location="Northeast",location.rate=0.0656035091704104]:1.398146004065E-1)[&location="Northeast",location.rate=0.0656035091704104]:6.739164768753E-2)[&location="Northeast"];
tree STATE_172000 [&joint=-61.12845333488043,lnP=-61.12845333488043] = [&R] (((32[&location="Northeast",location.rate=0.08097181289633099]:1.709501470654E-2,(((126[&location="Northeast",location.rate=0.08097181289633099]:1.319714841791E0,(119[&location="Northeast",location.rate=0.08097181289633099]:2.039655116434E0,120[&location="Northeast",location.rate=0.08097181289633099]:1.943764705475E0)[&location="Northeast",location.rate=0.08097181289633099]:6.576224800105E-2)[&location="Northeast",location.rate=0.08097181289633099]:4.209012012524E-1,(((138[&location="Northeast",location.rate=0.08097181289633099]:1.793497930717E-1,136[&location="Northeast",location.rate=0.08097181289633099]:4.784294375653E-2)[&location="Northeast",location.rate=0.08097181289633099]:4.105064107798E-1,135[&location="Northeast",location.rate=0.08097181289633099]:3.898562038515E-1)[&location="Northeast",location.rate=0.08097181289633099]:1.666137121599E0,66[&location="North",location.rate=0.08097181289633099]:3.710618186009E-1)[&location="Northeast",location.rate=0.08097181289633099]:1.223800347574E-1)[&location="Northeast",location.rate=0.08097181289633099]:8.404700891882E-2,(67[&location="North",location.rate=0.08097181289633099]:2.273862213595E-1,(122[&location="Northeast",location.rate=0.08097181289633099]:3.554089466318E-1,(123[&location="Northeast",location.rate=0.08097181289633099]:4.23314984035E-2,124[&location="Northeast",location.rate=0.08097181289633099]:3.959925796637E-2)[&location="Northeast",location.rate=0.08097181289633099]:3.130774482283E-1)[&location="Northeast",location.rate=0.08097181289633099]:3.732498250684E-1)[&location="Northeast",location.rate=0.08097181289633099]:3.501026409177E-1)[&location="Northeast",location.rate=0.08097181289633099]:3.245376592786E-1)[&location="Northeast",location.rate=0.08097181289633099]:1.484336506735E-1,(34[&location="Northeast",location.rate=0.08097181289633099]:1.227187348378E-1,33[&location="Northeast",location.rate=0.08097181289633099]:1.062803786735E-1)[&location="Northeast",location.rate=0.08097181289633099]:6.472773876131E-2)[&location="Northeast",location.rate=0.08097181289633099]:4.595595732292E-3,(((68[&location="North",location.rate=0.08097181289633099]:7.277829124898E-1,(59[&location="Northeast",location.rate=0.08097181289633099]:5.049024132295E-1,(((57[&location="Northeast",location.rate=0.08097181289633099]:5.327455759408E-2,(37[&location="Northeast",location.rate=0.08097181289633099]:7.164467408033E-2,58[&location="Northeast",location.rate=0.08097181289633099]:5.251899102022E-2)[&location="Northeast",location.rate=0.08097181289633099]:1.714900919685E-2)[&location="Northeast",location.rate=0.08097181289633099]:9.803673338561E-2,54[&location="Northeast",location.rate=0.08097181289633099]:1.103276844223E-1)[&location="Northeast",location.rate=0.08097181289633099]:2.063890094952E-1,(56[&location="Northeast",location.rate=0.08097181289633099]:2.719758416735E-1,55[&location="Northeast",location.rate=0.08097181289633099]:2.719758416735E-1)[&location="Northeast",location.rate=0.08097181289633099]:7.479549705265E-2)[&location="Northeast",location.rate=0.08097181289633099]:1.499343531917E-1)[&location="Northeast",location.rate=0.08097181289633099]:2.720608271293E-1)[&location="Northeast",location.rate=0.08097181289633099]:2.920455266912E-1,(125[&location="Northeast",location.rate=0.08097181289633099]:1.132864058681E0,((133[&location="Northeast",location.rate=0.08097181289633099]:8.651464305398E-1,(134[&location="Northeast",location.rate=0.08097181289633099]:4.030983679044E-1,137[&location="Northeast",location.rate=0.08097181289633099]:4.743312446166E-1)[&location="Northeast",location.rate=0.08097181289633099]:4.319110763342E-1)[&location="Northeast",location.rate=0.08097181289633099]:8.665818457186E-1,(53[&location="Northeast",location.rate=0.08097181289633099]:8.653135689434E-1,((((73[&location="North",location.rate=0.08097181289633099]:4.052988910844E-1,77[&location="North",location.rate=0.08097181289633099]:3.998194390297E-1)[&location="North",location.rate=0.08097181289633099]:3.722330895296E-2,(((((78[&location="North",location.rate=0.08097181289633099]:1.244726944557E-1,72[&location="North",location.rate=0.08097181289633099]:1.025548862363E-1)[&location="North",location.rate=0.08097181289633099]:7.867194074874E-2,79[&location="North",location.rate=0.08097181289633099]:2.031446352044E-1)[&location="North",location.rate=0.08097181289633099]:5.501274433676E-2,71[&location="North",location.rate=0.08097181289633099]:2.307601192671E-1)[&location="North",location.rate=0.08097181289633099]:5.590286569611E-2,82[&location="North",location.rate=0.08097181289633099]:3.222794233193E-1)[&location="North",location.rate=0.08097181289633099]:5.244323270014E-2,(80[&location="North",location.rate=0.08097181289633099]:1.272474360016E-1,81[&location="North",location.rate=0.08097181289633099]:1.272474360016E-1)[&location="North",location.rate=0.08097181289633099]:2.310368638535E-1)[&location="North",location.rate=0.08097181289633099]:3.492283168911E-2)[&location="North",location.rate=0.08097181289633099]:1.956202985312E-1,((70[&location="North",location.rate=0.08097181289633099]:2.846316044336E-1,(76[&location="North",location.rate=0.08097181289633099]:2.709909867666E-1,74[&location="North",location.rate=0.08097181289633099]:2.709909867666E-1)[&location="North",location.rate=0.08097181289633099]:5.199678205045E-2)[&location="North",location.rate=0.08097181289633099]:5.287191639349E-2,75[&location="North",location.rate=0.08097181289633099]:3.758596852105E-1)[&location="North",location.rate=0.08097181289633099]:2.62282813358E-1)[&location="North",location.rate=0.08097181289633099]:7.65510496242E-1,(52[&location="Northeast",location.rate=0.08097181289633099]:4.230129489597E-1,(((12[&location="RJ",location.rate=0.08097181289633099]:1.106496084064E-1,5[&location="RJ",location.rate=0.08097181289633099]:7.229344402297E-2)[&location="RJ",location.rate=0.08097181289633099]:1.806637679101E-1,29[&location="RJ",location.rate=0.08097181289633099]:3.98162691385E-1)[&location="RJ",location.rate=0.08097181289633099]:4.515643624853E-1,103[&location="RJ",location.rate=0.08097181289633099]:6.168503415416E-1)[&location="RJ",location.rate=0.08097181289633099]:1.470456341979E0)[&location="Northeast",location.rate=0.08097181289633099]:2.423737085501E-1)[&location="Northeast",location.rate=0.08097181289633099]:2.081236327449E-1)[&location="Northeast",location.rate=0.08097181289633099]:8.433521034687E-2)[&location="Northeast",location.rate=0.08097181289633099]:3.935977930519E-1)[&location="Northeast",location.rate=0.08097181289633099]:5.36310471668E-2)[&location="Northeast",location.rate=0.08097181289633099]:3.790653310881E-1,(((38[&location="Northeast",location.rate=0.08097181289633099]:7.543729960359E-1,((39[&location="RJ",location.rate=0.08097181289633099]:6.077971413527E-1,(((((18[&location="RJ",location.rate=0.08097181289633099]:6.604734580436E-1,((10[&location="RJ",location.rate=0.08097181289633099]:3.282635776829E-1,15[&location="RJ",location.rate=0.08097181289633099]:3.666197420663E-1)[&location="RJ",location.rate=0.08097181289633099]:2.247960870684E-1,6[&location="RJ",location.rate=0.08097181289633099]:5.366213085869E-1)[&location="RJ",location.rate=0.08097181289633099]:6.08384508265E-2)[&location="RJ",location.rate=0.08097181289633099]:1.508114052993E-1,(((87[&location="Northeast",location.rate=0.08097181289633099]:1.730225659682E-1,((84[&location="Northeast",location.rate=0.08097181289633099]:3.111379444333E-2,85[&location="Northeast",location.rate=0.08097181289633099]:3.111379444333E-2)[&location="Northeast",location.rate=0.08097181289633099]:6.856011090754E-2,((86[&location="Northeast",location.rate=0.08097181289633099]:5.559887961262E-2,83[&location="Northeast",location.rate=0.08097181289633099]:5.559887961262E-2)[&location="Northeast",location.rate=0.08097181289633099]:1.743488547365E-2,93[&location="Northeast",location.rate=0.08097181289633099]:8.673239522329E-2)[&location="Northeast",location.rate=0.08097181289633099]:2.664014026459E-2)[&location="Northeast",location.rate=0.08097181289633099]:7.334866061736E-2)[&location="Northeast",location.rate=0.08097181289633099]:2.639703083805E-2,(92[&location="Northeast",location.rate=0.08097181289633099]:6.087661862586E-2,(91[&location="Northeast",location.rate=0.08097181289633099]:5.385946954752E-2,90[&location="Northeast",location.rate=0.08097181289633099]:5.385946954752E-2)[&location="Northeast",location.rate=0.08097181289633099]:7.017149078333E-3)[&location="Northeast",location.rate=0.08097181289633099]:1.522416083174E-1)[&location="Northeast",location.rate=0.08097181289633099]:1.166419324808E-1,(88[&location="Northeast",location.rate=0.08097181289633099]:1.982719681688E-2,89[&location="Northeast",location.rate=0.08097181289633099]:3.352582695389E-2)[&location="Northeast",location.rate=0.08097181289633099]:2.962343324702E-1)[&location="Northeast",location.rate=0.08097181289633099]:9.198808683024E-1)[&location="RJ",location.rate=0.08097181289633099]:6.266626571365E-1,((((((((20[&location="RJ",location.rate=0.08097181289633099]:5.36123772922E-1,25[&location="RJ",location.rate=0.08097181289633099]:5.553018551138E-1)[&location="RJ",location.rate=0.08097181289633099]:8.089769353112E-2,23[&location="RJ",location.rate=0.08097181289633099]:6.252406445352E-1)[&location="RJ",location.rate=0.08097181289633099]:4.119349752216E-2,(11[&location="RJ",location.rate=0.08097181289633099]:5.478899096694E-1,140[&location="RJ",location.rate=0.08097181289633099]:5.287118274777E-1)[&location="RJ",location.rate=0.08097181289633099]:3.361272553878E-2)[&location="RJ",location.rate=0.08097181289633099]:5.125344817156E-1,102[&location="RJ",location.rate=0.08097181289633099]:2.828369226629E-2)[&location="RJ",location.rate=0.08097181289633099]:1.308349969567E-2,((1[&location="RJ",location.rate=0.08097181289633099]:1.222021525683E-1,(21[&location="RJ",location.rate=0.08097181289633099]:7.898978619524E-1,28[&location="RJ",location.rate=0.08097181289633099]:8.145553961989E-1)[&location="RJ",location.rate=0.08097181289633099]:9.394812623241E-2)[&location="RJ",location.rate=0.08097181289633099]:1.508335658628E-1,24[&location="RJ",location.rate=0.08097181289633099]:1.053857636239E0)[&location="RJ",location.rate=0.08097181289633099]:1.49153391339E-1)[&location="RJ",location.rate=0.08097181289633099]:1.14343332308E-2,(((144[&location="RJ",location.rate=0.08097181289633099]:1.422744295652E-1,141[&location="RJ",location.rate=0.08097181289633099]:1.450141555925E-1)[&location="RJ",location.rate=0.08097181289633099]:1.119011377182E-1,145[&location="RJ",location.rate=0.08097181289633099]:2.596550193384E-1)[&location="RJ",location.rate=0.08097181289633099]:1.46195288359E-1,142[&location="RJ",location.rate=0.08097181289633099]:4.058503076974E-1)[&location="RJ",location.rate=0.08097181289633099]:8.935265599612E-1)[&location="RJ",location.rate=0.08097181289633099]:2.058656253255E-2,((((117[&location="RJ",location.rate=0.08097181289633099]:7.028268905297E-1,113[&location="RJ",location.rate=0.08097181289633099]:7.000871645021E-1)[&location="RJ",location.rate=0.08097181289633099]:1.394591928969E-1,(110[&location="RJ",location.rate=0.08097181289633099]:7.174196832139E-1,105[&location="RJ",location.rate=0.08097181289633099]:6.955018749948E-1)[&location="RJ",location.rate=0.08097181289633099]:1.166472221304E-1)[&location="RJ",location.rate=0.08097181289633099]:1.615665615901E-1,((9[&location="RJ",location.rate=0.08097181289633099]:6.851802732177E-1,112[&location="RJ",location.rate=0.08097181289633099]:6.933994512997E-1)[&location="RJ",location.rate=0.08097181289633099]:6.421712400543E-2,((14[&location="RJ",location.rate=0.08097181289633099]:3.5873193011E-1,17[&location="RJ",location.rate=0.08097181289633099]:3.970880944937E-1)[&location="RJ",location.rate=0.08097181289633099]:2.529258487436E-1,(30[&location="RJ",location.rate=0.08097181289633099]:4.439547912271E-1,4[&location="RJ",location.rate=0.08097181289633099]:2.713520515011E-1)[&location="RJ",location.rate=0.08097181289633099]:2.827714807773E-1)[&location="RJ",location.rate=0.08097181289633099]:1.459587964516E-1)[&location="RJ",location.rate=0.08097181289633099]:2.43496343684E-1)[&location="RJ",location.rate=0.08097181289633099]:8.553536292782E-2,(((139[&location="RJ",location.rate=0.08097181289633099]:4.009431524003E-1,(111[&location="RJ",location.rate=0.08097181289633099]:1.825490739468E-2,106[&location="RJ",location.rate=0.08097181289633099]:1.816551230304E-3)[&location="RJ",location.rate=0.08097181289633099]:2.073457792523E-1)[&location="RJ",location.rate=0.08097181289633099]:5.69191493234E-1,(116[&location="RJ",location.rate=0.08097181289633099]:6.176068681818E-1,(148[&location="RJ",location.rate=0.08097181289633099]:4.750457702523E-1,143[&location="RJ",location.rate=0.08097181289633099]:4.723060442249E-1)[&location="RJ",location.rate=0.08097181289633099]:1.809172623133E-1)[&location="RJ",location.rate=0.08097181289633099]:1.004729829319E-1)[&location="RJ",location.rate=0.08097181289633099]:2.648420476996E-1,(((13[&location="RJ",location.rate=0.08097181289633099]:5.285752829295E-1,19[&location="RJ",location.rate=0.08097181289633099]:5.669314473132E-1)[&location="RJ",location.rate=0.08097181289633099]:2.926542281783E-1,(109[&location="RJ",location.rate=0.08097181289633099]:7.331422782521E-1,((104[&location="RJ",location.rate=0.08097181289633099]:7.762716226484E-2,114[&location="RJ",location.rate=0.08097181289633099]:1.735318966207E-2)[&location="RJ",location.rate=0.08097181289633099]:3.294045410897E-1,(108[&location="RJ",location.rate=0.08097181289633099]:2.849143606587E-1,107[&location="RJ",location.rate=0.08097181289633099]:2.876540866861E-1)[&location="RJ",location.rate=0.08097181289633099]:1.193776166684E-1)[&location="RJ",location.rate=0.08097181289633099]:3.069324927059E-1)[&location="RJ",location.rate=0.08097181289633099]:8.534750682835E-2)[&location="RJ",location.rate=0.08097181289633099]:1.264749902605E-2,115[&location="RJ",location.rate=0.08097181289633099]:7.51685229312E-1)[&location="RJ",location.rate=0.08097181289633099]:2.312366695013E-1)[&location="RJ",location.rate=0.08097181289633099]:2.153460228173E-2)[&location="RJ",location.rate=0.08097181289633099]:6.071240854794E-2)[&location="RJ",location.rate=0.08097181289633099]:1.286469594566E-1,3[&location="RJ",location.rate=0.08097181289633099]:1.199295321155E0)[&location="RJ",location.rate=0.08097181289633099]:1.235837061743E-1)[&location="RJ",location.rate=0.08097181289633099]:4.712745789577E-1,101[&location="RJ",location.rate=0.08097181289633099]:7.91413880259E-1)[&location="RJ",location.rate=0.08097181289633099]:7.611434462743E-1,((146[&location="RJ",location.rate=0.08097181289633099]:6.359571806786E-1,147[&location="RJ",location.rate=0.08097181289633099]:5.73115650624E-1)[&location="RJ",location.rate=0.08097181289633099]:1.168700071359E-2,16[&location="RJ",location.rate=0.08097181289633099]:2.612918528275E0)[&location="RJ",location.rate=0.08097181289633099]:5.196756538217E-2)[&location="RJ",location.rate=0.08097181289633099]:2.840397381327E-2)[&location="RJ",location.rate=0.08097181289633099]:1.616964911608E-2,((26[&location="RJ",location.rate=0.08097181289633099]:1.550186362435E0,(((7[&location="RJ",location.rate=0.08097181289633099]:1.026343629477E-1,8[&location="RJ",location.rate=0.08097181289633099]:1.026343629477E-1)[&location="RJ",location.rate=0.08097181289633099]:5.018902066338E-1,(22[&location="RJ",location.rate=0.08097181289633099]:4.225234107094E-1,27[&location="RJ",location.rate=0.08097181289633099]:4.389617668738E-1)[&location="RJ",location.rate=0.08097181289633099]:2.77891569831E-1)[&location="RJ",location.rate=0.08097181289633099]:1.420270305899E-1,(2[&location="RJ",location.rate=0.08097181289633099]:1.607730919313E-1,31[&location="RJ",location.rate=0.08097181289633099]:3.881703522053E-1)[&location="RJ",location.rate=0.08097181289633099]:5.090661794729E-1)[&location="RJ",location.rate=0.08097181289633099]:6.967854471948E-1)[&location="RJ",location.rate=0.08097181289633099]:1.133328782895E0,(40[&location="RJ",location.rate=0.08097181289633099]:4.495787354667E-1,97[&location="RJ",location.rate=0.08097181289633099]:3.785404841005E-1)[&location="RJ",location.rate=0.08097181289633099]:9.36489631974E-2)[&location="RJ",location.rate=0.08097181289633099]:8.073909180471E-2)[&location="RJ",location.rate=0.08097181289633099]:1.987122164961E-1)[&location="RJ",location.rate=0.08097181289633099]:4.051262978858E-2,((98[&location="RJ",location.rate=0.08097181289633099]:6.84327743457E-1,(96[&location="RJ",location.rate=0.08097181289633099]:5.45791393854E-1,99[&location="RJ",location.rate=0.08097181289633099]:5.813105195369E-1)[&location="RJ",location.rate=0.08097181289633099]:1.248751474173E-1)[&location="RJ",location.rate=0.08097181289633099]:1.196776855052E-1,((94[&location="RJ",location.rate=0.08097181289633099]:2.978855483027E-1,100[&location="RJ",location.rate=0.08097181289633099]:2.978855483027E-1)[&location="RJ",location.rate=0.08097181289633099]:5.882193329733E-2,95[&location="RJ",location.rate=0.08097181289633099]:4.414069351521E-1)[&location="RJ",location.rate=0.08097181289633099]:3.735274555589E-1)[&location="RJ",location.rate=0.08097181289633099]:1.876015083376E-1)[&location="RJ",location.rate=0.08097181289633099]:4.978391923185E-1,(((((((48[&location="Northeast",location.rate=0.08097181289633099]:4.0130008253E-1,(42[&location="Northeast",location.rate=0.08097181289633099]:4.161919286993E-2,41[&location="Northeast",location.rate=0.08097181289633099]:3.615471199568E-2)[&location="Northeast",location.rate=0.08097181289633099]:3.214295235398E-1)[&location="Northeast",location.rate=0.08097181289633099]:1.676345552988E-1,46[&location="Northeast",location.rate=0.08097181289633099]:5.798635995773E-1)[&location="Northeast",location.rate=0.08097181289633099]:6.683605300863E-2,43[&location="Northeast",location.rate=0.08097181289633099]:6.466996525859E-1)[&location="Northeast",location.rate=0.08097181289633099]:1.724123492452E-1,((44[&location="Northeast",location.rate=0.08097181289633099]:5.942240879599E-1,((49[&location="Northeast",location.rate=0.08097181289633099]:2.819244387946E-1,50[&location="Northeast",location.rate=0.08097181289633099]:2.819244387946E-1)[&location="Northeast",location.rate=0.08097181289633099]:5.599159336292E-2,47[&location="Northeast",location.rate=0.08097181289633099]:3.707029174033E-1)[&location="Northeast",location.rate=0.08097181289633099]:2.289856514309E-1)[&location="Northeast",location.rate=0.08097181289633099]:6.352368999364E-2,51[&location="Northeast",location.rate=0.08097181289633099]:6.358898544563E-1)[&location="Northeast",location.rate=0.08097181289633099]:1.558997430034E-1)[&location="Northeast",location.rate=0.08097181289633099]:1.365849232548E-1,45[&location="Northeast",location.rate=0.08097181289633099]:9.475002037745E-1)[&location="Northeast",location.rate=0.08097181289633099]:1.632256621458E-1,((((62[&location="Centre-West",location.rate=0.08097181289633099]:3.570180919155E-1,(64[&location="Centre-West",location.rate=0.08097181289633099]:2.325791197161E-1,60[&location="Centre-West",location.rate=0.08097181289633099]:8.189418820939E-2)[&location="Centre-West",location.rate=0.08097181289633099]:8.334308178833E-2)[&location="Centre-West",location.rate=0.08097181289633099]:1.414033020505E-2,65[&location="Centre-West",location.rate=0.08097181289633099]:1.793776002028E-1)[&location="Centre-West",location.rate=0.08097181289633099]:4.299518476892E-1,(63[&location="Centre-West",location.rate=0.08097181289633099]:2.3336010542E-2,61[&location="Centre-West",location.rate=0.08097181289633099]:6.443190095304E-2)[&location="Centre-West",location.rate=0.08097181289633099]:7.366783688567E-1)[&location="Centre-West",location.rate=0.08097181289633099]:1.071328180435E0,(128[&location="North",location.rate=0.08097181289633099]:1.501769450103E0,(118[&location="Northeast",location.rate=0.08097181289633099]:1.208330183439E0,((132[&location="North",location.rate=0.08097181289633099]:1.689666999287E-1,((130[&location="North",location.rate=0.08097181289633099]:7.494771773636E-2,131[&location="North",location.rate=0.08097181289633099]:7.768744376372E-2)[&location="North",location.rate=0.08097181289633099]:3.299817600643E-2,129[&location="North",location.rate=0.08097181289633099]:1.079458937428E-1)[&location="North",location.rate=0.08097181289633099]:5.828108015854E-2)[&location="North",location.rate=0.08097181289633099]:7.031955354208E-1,69[&location="North",location.rate=0.08097181289633099]:1.017367714802E0)[&location="Northeast",location.rate=0.08097181289633099]:2.019213727466E-1)[&location="Northeast",location.rate=0.08097181289633099]:4.33165294062E-1)[&location="Northeast",location.rate=0.08097181289633099]:2.309429727441E-1)[&location="Northeast",location.rate=0.08097181289633099]:1.514096553641E-1)[&location="Northeast",location.rate=0.08097181289633099]:1.577864541632E-1,((127[&location="Centre-West",location.rate=0.08097181289633099]:2.639900312033E0,121[&location="Northeast",location.rate=0.08097181289633099]:2.198804421622E0)[&location="Northeast",location.rate=0.08097181289633099]:3.398100586318E-2,(36[&location="Northeast",location.rate=0.08097181289633099]:1.03145505107E-1,35[&location="Northeast",location.rate=0.08097181289633099]:5.65701626412E-2)[&location="Northeast",location.rate=0.08097181289633099]:5.018786758397E-2)[&location="Northeast",location.rate=0.08097181289633099]:4.063833788619E-1)[&location="Northeast",location.rate=0.08097181289633099]:1.772179625404E-1)[&location="Northeast",location.rate=0.08097181289633099]:1.608137608693E-1)[&location="Northeast",location.rate=0.08097181289633099]:2.038826354647E-1)[&location="Northeast"];
tree STATE_174000 [&joint=-64.43553610911867,lnP=-64.43553610911867] = [&R] (33[&location="Northeast",location.rate=0.045208018462218995]:1.833055399218E-1,(32[&location="Northeast",location.rate=0.045208018462218995]:2.246891778748E-2,(34[&location="Northeast",location.rate=0.045208018462218995]:1.543857520885E-2,((((125[&location="Northeast",location.rate=0.045208018462218995]:1.009131985715E0,(((137[&location="Northeast",location.rate=0.045208018462218995]:8.491467535498E-1,133[&location="Northeast",location.rate=0.045208018462218995]:8.080508631388E-1)[&location="Northeast",location.rate=0.045208018462218995]:2.831008360152E-2,134[&location="Northeast",location.rate=0.045208018462218995]:8.062239604391E-1)[&location="Northeast",location.rate=0.045208018462218995]:7.654839689233E-1,(((((12[&location="RJ",location.rate=0.045208018462218995]:4.157045250579E-1,5[&location="RJ",location.rate=0.045208018462218995]:3.773483606745E-1)[&location="RJ",location.rate=0.045208018462218995]:1.812934072183E-1,29[&location="RJ",location.rate=0.045208018462218995]:7.038472473447E-1)[&location="RJ",location.rate=0.045208018462218995]:2.183854043425E-1,103[&location="RJ",location.rate=0.045208018462218995]:6.893559393584E-1)[&location="RJ",location.rate=0.045208018462218995]:1.667209879019E0,(52[&location="Northeast",location.rate=0.045208018462218995]:6.294438801248E-1,53[&location="Northeast",location.rate=0.045208018462218995]:6.212471588134E-1)[&location="Northeast",location.rate=0.045208018462218995]:6.282820369219E-2)[&location="Northeast",location.rate=0.045208018462218995]:6.068163290839E-2,((75[&location="North",location.rate=0.045208018462218995]:7.949019204468E-1,((70[&location="North",location.rate=0.045208018462218995]:6.681816983064E-1,76[&location="North",location.rate=0.045208018462218995]:7.065378626899E-1)[&location="North",location.rate=0.045208018462218995]:1.080915865327E-2,74[&location="North",location.rate=0.045208018462218995]:7.173470213432E-1)[&location="North",location.rate=0.045208018462218995]:7.755489910369E-2)[&location="North",location.rate=0.045208018462218995]:6.30306481413E-2,(((82[&location="North",location.rate=0.045208018462218995]:2.058976554444E-1,((72[&location="North",location.rate=0.045208018462218995]:1.099515745914E-2,78[&location="North",location.rate=0.045208018462218995]:3.291296567845E-2)[&location="North",location.rate=0.045208018462218995]:1.057489810093E-1,71[&location="North",location.rate=0.045208018462218995]:1.112646864137E-1)[&location="North",location.rate=0.045208018462218995]:5.901653067463E-2)[&location="North",location.rate=0.045208018462218995]:9.075461464746E-2,79[&location="North",location.rate=0.045208018462218995]:2.884330920098E-1)[&location="North",location.rate=0.045208018462218995]:4.473904491902E-1,((80[&location="North",location.rate=0.045208018462218995]:1.061226966921E-1,81[&location="North",location.rate=0.045208018462218995]:1.061226966921E-1)[&location="North",location.rate=0.045208018462218995]:3.506023144581E-1,(77[&location="North",location.rate=0.045208018462218995]:1.107925256239E-1,73[&location="North",location.rate=0.045208018462218995]:1.162719776786E-1)[&location="North",location.rate=0.045208018462218995]:3.897681019647E-1)[&location="North",location.rate=0.045208018462218995]:2.708793519676E-1)[&location="North",location.rate=0.045208018462218995]:8.101313697732E-2)[&location="North",location.rate=0.045208018462218995]:6.332874854379E-1)[&location="Northeast",location.rate=0.045208018462218995]:7.500842328142E-2)[&location="Northeast",location.rate=0.045208018462218995]:3.997490806813E-1)[&location="Northeast",location.rate=0.045208018462218995]:3.463958359699E-1,(68[&location="North",location.rate=0.045208018462218995]:3.182246422385E-1,(((56[&location="Northeast",location.rate=0.045208018462218995]:1.684502270046E-1,55[&location="Northeast",location.rate=0.045208018462218995]:1.684502270046E-1)[&location="Northeast",location.rate=0.045208018462218995]:7.468010211014E-2,(58[&location="Northeast",location.rate=0.045208018462218995]:2.704445062982E-1,(59[&location="Northeast",location.rate=0.045208018462218995]:1.793961487429E-1,(37[&location="Northeast",location.rate=0.045208018462218995]:8.810014850935E-2,54[&location="Northeast",location.rate=0.045208018462218995]:1.159741626891E-2)[&location="Northeast",location.rate=0.045208018462218995]:1.295473663538E-1)[&location="Northeast",location.rate=0.045208018462218995]:7.192267449516E-2)[&location="Northeast",location.rate=0.045208018462218995]:8.227188224907E-6)[&location="Northeast",location.rate=0.045208018462218995]:4.824888651867E-3,57[&location="Northeast",location.rate=0.045208018462218995]:2.588841795153E-1)[&location="Northeast",location.rate=0.045208018462218995]:1.112530310293E-1)[&location="Northeast",location.rate=0.045208018462218995]:8.706365127802E-1)[&location="Northeast",location.rate=0.045208018462218995]:2.208760031649E-1,((((123[&location="Northeast",location.rate=0.045208018462218995]:1.205987283568E-1,124[&location="Northeast",location.rate=0.045208018462218995]:1.178664879197E-1)[&location="Northeast",location.rate=0.045208018462218995]:8.548553967641E-2,122[&location="Northeast",location.rate=0.045208018462218995]:2.060842680332E-1)[&location="Northeast",location.rate=0.045208018462218995]:6.756344547223E-1,67[&location="North",location.rate=0.045208018462218995]:3.804461724148E-1)[&location="Northeast",location.rate=0.045208018462218995]:1.434879023975E-1,(66[&location="North",location.rate=0.045208018462218995]:3.877875672405E-1,(126[&location="Northeast",location.rate=0.045208018462218995]:8.700432901065E-1,(120[&location="Northeast",location.rate=0.045208018462218995]:1.05083711941E0,(119[&location="Northeast",location.rate=0.045208018462218995]:9.129521778882E-1,((138[&location="Northeast",location.rate=0.045208018462218995]:3.628988820677E-1,136[&location="Northeast",location.rate=0.045208018462218995]:2.313920327525E-1)[&location="Northeast",location.rate=0.045208018462218995]:3.554400090829E-1,135[&location="Northeast",location.rate=0.045208018462218995]:5.183388911505E-1)[&location="Northeast",location.rate=0.045208018462218995]:4.66680812583E-2)[&location="Northeast",location.rate=0.045208018462218995]:2.337753524805E-1)[&location="Northeast",location.rate=0.045208018462218995]:5.090182823815E-1)[&location="Northeast",location.rate=0.045208018462218995]:7.649184668191E-1)[&location="Northeast",location.rate=0.045208018462218995]:1.361465075717E-1)[&location="Northeast",location.rate=0.045208018462218995]:3.380824455991E-1)[&location="Northeast",location.rate=0.045208018462218995]:4.665428455783E-3,(((36[&location="Northeast",location.rate=0.045208018462218995]:1.04534222517E-1,(((((((60[&location="Centre-West",location.rate=0.045208018462218995]:1.171587479933E-1,(62[&location="Centre-West",location.rate=0.045208018462218995]:2.10734802531E-1,64[&location="Centre-West",location.rate=0.045208018462218995]:1.696389121199E-1)[&location="Centre-West",location.rate=0.045208018462218995]:9.820476738008E-2)[&location="Centre-West",location.rate=0.045208018462218995]:1.253613138291E-1,65[&location="Centre-West",location.rate=0.045208018462218995]:2.425200618224E-1)[&location="Centre-West",location.rate=0.045208018462218995]:3.597530742906E-1,(63[&location="Centre-West",location.rate=0.045208018462218995]:1.308558254448E-1,61[&location="Centre-West",location.rate=0.045208018462218995]:1.719517158558E-1)[&location="Centre-West",location.rate=0.045208018462218995]:6.22102242175E-1)[&location="Centre-West",location.rate=0.045208018462218995]:5.91034080433E-1,((69[&location="North",location.rate=0.045208018462218995]:8.9993366467E-1,118[&location="Northeast",location.rate=0.045208018462218995]:8.889747605603E-1)[&location="Northeast",location.rate=0.045208018462218995]:5.72313849091E-2,((131[&location="North",location.rate=0.045208018462218995]:1.209867120597E-1,130[&location="North",location.rate=0.045208018462218995]:1.182469860323E-1)[&location="North",location.rate=0.045208018462218995]:2.964941554045E-1,(129[&location="North",location.rate=0.045208018462218995]:3.341293200633E-1,132[&location="North",location.rate=0.045208018462218995]:3.368690460907E-1)[&location="North",location.rate=0.045208018462218995]:8.061182137345E-2)[&location="North",location.rate=0.045208018462218995]:3.944787026627E-1)[&location="Northeast",location.rate=0.045208018462218995]:4.388818929944E-1)[&location="Northeast",location.rate=0.045208018462218995]:4.281518932132E-2,128[&location="North",location.rate=0.045208018462218995]:1.288177200388E0)[&location="Northeast",location.rate=0.045208018462218995]:1.755896034941E-1,(121[&location="Northeast",location.rate=0.045208018462218995]:1.899060624416E0,127[&location="Centre-West",location.rate=0.045208018462218995]:2.340156514827E0)[&location="Northeast",location.rate=0.045208018462218995]:1.619664534386E-1)[&location="Northeast",location.rate=0.045208018462218995]:1.064806469776E-1,35[&location="Northeast",location.rate=0.045208018462218995]:4.148032757184E-2)[&location="Northeast",location.rate=0.045208018462218995]:1.647855247939E-2)[&location="Northeast",location.rate=0.045208018462218995]:2.53396121216E-1,(45[&location="Northeast",location.rate=0.045208018462218995]:6.314697292253E-1,(((49[&location="Northeast",location.rate=0.045208018462218995]:4.277796941759E-1,50[&location="Northeast",location.rate=0.045208018462218995]:4.277796941759E-1)[&location="Northeast",location.rate=0.045208018462218995]:7.385753901801E-2,(51[&location="Northeast",location.rate=0.045208018462218995]:4.677269380134E-1,(47[&location="Northeast",location.rate=0.045208018462218995]:1.05349117164E-1,44[&location="Northeast",location.rate=0.045208018462218995]:9.988463628978E-2)[&location="Northeast",location.rate=0.045208018462218995]:3.897002252208E-1)[&location="Northeast",location.rate=0.045208018462218995]:3.937477605479E-2)[&location="Northeast",location.rate=0.045208018462218995]:2.237520513046E-2,(46[&location="Northeast",location.rate=0.045208018462218995]:4.948672676172E-1,(43[&location="Northeast",location.rate=0.045208018462218995]:4.436848809987E-1,(42[&location="Northeast",location.rate=0.045208018462218995]:3.768558656583E-1,(48[&location="Northeast",location.rate=0.045208018462218995]:3.920431661179E-1,41[&location="Northeast",location.rate=0.045208018462218995]:3.483273191234E-1)[&location="Northeast",location.rate=0.045208018462218995]:2.306406566059E-2)[&location="Northeast",location.rate=0.045208018462218995]:1.764868747169E-2)[&location="Northeast",location.rate=0.045208018462218995]:5.118238661853E-2)[&location="Northeast",location.rate=0.045208018462218995]:6.193205595293E-2)[&location="Northeast",location.rate=0.045208018462218995]:8.286712696659E-2)[&location="Northeast",location.rate=0.045208018462218995]:4.352561830382E-1)[&location="Northeast",location.rate=0.045208018462218995]:7.695281799655E-2,(38[&location="Northeast",location.rate=0.045208018462218995]:7.681590805401E-1,(((98[&location="RJ",location.rate=0.045208018462218995]:5.511753550627E-1,(99[&location="RJ",location.rate=0.045208018462218995]:4.01500878654E-1,96[&location="RJ",location.rate=0.045208018462218995]:3.659817529711E-1)[&location="RJ",location.rate=0.045208018462218995]:1.71532399906E-1)[&location="RJ",location.rate=0.045208018462218995]:8.375983801237E-2,((100[&location="RJ",location.rate=0.045208018462218995]:3.84286143947E-1,94[&location="RJ",location.rate=0.045208018462218995]:3.84286143947E-1)[&location="RJ",location.rate=0.045208018462218995]:1.089404168693E-1,95[&location="RJ",location.rate=0.045208018462218995]:5.779260143684E-1)[&location="RJ",location.rate=0.045208018462218995]:6.793814045543E-2)[&location="RJ",location.rate=0.045208018462218995]:9.761000990845E-2,((146[&location="RJ",location.rate=0.045208018462218995]:5.851121664824E-1,16[&location="RJ",location.rate=0.045208018462218995]:2.550386513365E0)[&location="RJ",location.rate=0.045208018462218995]:2.925171599773E-2,((40[&location="RJ",location.rate=0.045208018462218995]:4.419627144195E-1,((((31[&location="RJ",location.rate=0.045208018462218995]:7.193195469865E-1,2[&location="RJ",location.rate=0.045208018462218995]:4.919222867124E-1)[&location="RJ",location.rate=0.045208018462218995]:1.748831089704E-1,(22[&location="RJ",location.rate=0.045208018462218995]:4.320198195632E-1,27[&location="RJ",location.rate=0.045208018462218995]:4.484581757276E-1)[&location="RJ",location.rate=0.045208018462218995]:4.073883158456E-1)[&location="RJ",location.rate=0.045208018462218995]:4.155104625832E-2,(26[&location="RJ",location.rate=0.045208018462218995]:7.666343305461E-1,(7[&location="RJ",location.rate=0.045208018462218995]:1.872131429132E-1,8[&location="RJ",location.rate=0.045208018462218995]:1.872131429132E-1)[&location="RJ",location.rate=0.045208018462218995]:4.725718725644E-1)[&location="RJ",location.rate=0.045208018462218995]:1.252837552307E-1)[&location="RJ",location.rate=0.045208018462218995]:1.624537443651E0,97[&location="RJ",location.rate=0.045208018462218995]:3.051298313964E-1)[&location="RJ",location.rate=0.045208018462218995]:6.579463165698E-2)[&location="RJ",location.rate=0.045208018462218995]:9.281509756856E-3,(((((((((((148[&location="RJ",location.rate=0.045208018462218995]:3.881453374708E-1,143[&location="RJ",location.rate=0.045208018462218995]:3.854056114435E-1)[&location="RJ",location.rate=0.045208018462218995]:1.764866172756E-1,(139[&location="RJ",location.rate=0.045208018462218995]:5.445012558128E-1,(104[&location="RJ",location.rate=0.045208018462218995]:3.026444262401E-1,(111[&location="RJ",location.rate=0.045208018462218995]:1.656309037692E-2,106[&location="RJ",location.rate=0.045208018462218995]:1.247342125468E-4)[&location="RJ",location.rate=0.045208018462218995]:3.025196920275E-1)[&location="RJ",location.rate=0.045208018462218995]:5.007600765498E-2)[&location="RJ",location.rate=0.045208018462218995]:2.338293290705E-1)[&location="RJ",location.rate=0.045208018462218995]:1.126543282365E-1,116[&location="RJ",location.rate=0.045208018462218995]:6.389301185993E-1)[&location="RJ",location.rate=0.045208018462218995]:1.425228421944E-1,(((19[&location="RJ",location.rate=0.045208018462218995]:3.777937740296E-1,13[&location="RJ",location.rate=0.045208018462218995]:3.394376096459E-1)[&location="RJ",location.rate=0.045208018462218995]:9.401972292419E-2,115[&location="RJ",location.rate=0.045208018462218995]:3.512655517482E-1)[&location="RJ",location.rate=0.045208018462218995]:2.143300256589E-1,((107[&location="RJ",location.rate=0.045208018462218995]:3.590506528741E-1,(109[&location="RJ",location.rate=0.045208018462218995]:3.567722780236E-1,114[&location="RJ",location.rate=0.045208018462218995]:2.773202232291E-1)[&location="RJ",location.rate=0.045208018462218995]:2.145645704222E-2)[&location="RJ",location.rate=0.045208018462218995]:1.671408865474E-1,108[&location="RJ",location.rate=0.045208018462218995]:5.234518133941E-1)[&location="RJ",location.rate=0.045208018462218995]:9.967801058845E-2)[&location="RJ",location.rate=0.045208018462218995]:2.158573833866E-1)[&location="RJ",location.rate=0.045208018462218995]:1.706404000479E-1,((105[&location="RJ",location.rate=0.045208018462218995]:3.974429024077E-1,110[&location="RJ",location.rate=0.045208018462218995]:4.193607106268E-1)[&location="RJ",location.rate=0.045208018462218995]:4.357338249376E-1,((((30[&location="RJ",location.rate=0.045208018462218995]:3.521791908179E-1,4[&location="RJ",location.rate=0.045208018462218995]:1.795764510919E-1)[&location="RJ",location.rate=0.045208018462218995]:2.327294891256E-1,14[&location="RJ",location.rate=0.045208018462218995]:4.698401867927E-1)[&location="RJ",location.rate=0.045208018462218995]:1.604151359096E-1,112[&location="RJ",location.rate=0.045208018462218995]:6.302553227023E-1)[&location="RJ",location.rate=0.045208018462218995]:3.141078452664E-4,((117[&location="RJ",location.rate=0.045208018462218995]:2.574054135321E-1,9[&location="RJ",location.rate=0.045208018462218995]:2.464465094225E-1)[&location="RJ",location.rate=0.045208018462218995]:3.582672969799E-1,113[&location="RJ",location.rate=0.045208018462218995]:6.129329844844E-1)[&location="RJ",location.rate=0.045208018462218995]:1.763644606317E-2)[&location="RJ",location.rate=0.045208018462218995]:2.300045570715E-1)[&location="RJ",location.rate=0.045208018462218995]:1.737111540444E-1)[&location="RJ",location.rate=0.045208018462218995]:5.292598093135E-2,((144[&location="RJ",location.rate=0.045208018462218995]:2.321547590182E-1,(141[&location="RJ",location.rate=0.045208018462218995]:1.116339334474E-1,145[&location="RJ",location.rate=0.045208018462218995]:1.14373659475E-1)[&location="RJ",location.rate=0.045208018462218995]:1.232605515981E-1)[&location="RJ",location.rate=0.045208018462218995]:1.638171612488E-1,142[&location="RJ",location.rate=0.045208018462218995]:4.014513723219E-1)[&location="RJ",location.rate=0.045208018462218995]:8.583624899991E-1)[&location="RJ",location.rate=0.045208018462218995]:1.27468619743E-1,((102[&location="RJ",location.rate=0.045208018462218995]:1.626482082053E-2,((17[&location="RJ",location.rate=0.045208018462218995]:8.995335317312E-1,((21[&location="RJ",location.rate=0.045208018462218995]:7.850867896648E-1,28[&location="RJ",location.rate=0.045208018462218995]:8.097443239112E-1)[&location="RJ",location.rate=0.045208018462218995]:3.53383907203E-2,1[&location="RJ",location.rate=0.045208018462218995]:5.878134476857E-2)[&location="RJ",location.rate=0.045208018462218995]:1.092453376476E-1)[&location="RJ",location.rate=0.045208018462218995]:8.452378898564E-2,24[&location="RJ",location.rate=0.045208018462218995]:1.03337238921E0)[&location="RJ",location.rate=0.045208018462218995]:1.445362672269E-1)[&location="RJ",location.rate=0.045208018462218995]:4.838641269627E-2,((23[&location="RJ",location.rate=0.045208018462218995]:6.247180312827E-1,(20[&location="RJ",location.rate=0.045208018462218995]:4.584547817169E-1,25[&location="RJ",location.rate=0.045208018462218995]:4.776328639086E-1)[&location="RJ",location.rate=0.045208018462218995]:1.580440714837E-1)[&location="RJ",location.rate=0.045208018462218995]:1.236605233697E-1,(11[&location="RJ",location.rate=0.045208018462218995]:5.514686397281E-1,140[&location="RJ",location.rate=0.045208018462218995]:5.322905575363E-1)[&location="RJ",location.rate=0.045208018462218995]:1.119784080751E-1)[&location="RJ",location.rate=0.045208018462218995]:4.669576103712E-1)[&location="RJ",location.rate=0.045208018462218995]:7.605590608145E-2)[&location="RJ",location.rate=0.045208018462218995]:4.365835640809E-1,(3[&location="RJ",location.rate=0.045208018462218995]:5.277506563124E-1,(((6[&location="RJ",location.rate=0.045208018462218995]:3.224939009948E-1,18[&location="RJ",location.rate=0.045208018462218995]:3.855075996249E-1)[&location="RJ",location.rate=0.045208018462218995]:4.97647819227E-2,(10[&location="RJ",location.rate=0.045208018462218995]:3.224183314311E-1,15[&location="RJ",location.rate=0.045208018462218995]:3.607744958146E-1)[&location="RJ",location.rate=0.045208018462218995]:6.627870765074E-2)[&location="RJ",location.rate=0.045208018462218995]:1.803751837384E-1,((89[&location="Northeast",location.rate=0.045208018462218995]:1.09339190118E-1,88[&location="Northeast",location.rate=0.045208018462218995]:9.564055998098E-2)[&location="Northeast",location.rate=0.045208018462218995]:2.243302129351E-1,((87[&location="Northeast",location.rate=0.045208018462218995]:2.812403937823E-1,((84[&location="Northeast",location.rate=0.045208018462218995]:1.892244938388E-1,(83[&location="Northeast",location.rate=0.045208018462218995]:1.190318291849E-1,93[&location="Northeast",location.rate=0.045208018462218995]:1.327304593219E-1)[&location="Northeast",location.rate=0.045208018462218995]:7.019266465397E-2)[&location="Northeast",location.rate=0.045208018462218995]:6.055434718134E-3,(86[&location="Northeast",location.rate=0.045208018462218995]:7.24879505453E-2,85[&location="Northeast",location.rate=0.045208018462218995]:7.24879505453E-2)[&location="Northeast",location.rate=0.045208018462218995]:1.227919780117E-1)[&location="Northeast",location.rate=0.045208018462218995]:8.596046522529E-2)[&location="Northeast",location.rate=0.045208018462218995]:8.285522349652E-3,(92[&location="Northeast",location.rate=0.045208018462218995]:1.362243140127E-1,(91[&location="Northeast",location.rate=0.045208018462218995]:1.098955117793E-1,90[&location="Northeast",location.rate=0.045208018462218995]:1.098955117793E-1)[&location="Northeast",location.rate=0.045208018462218995]:2.632880223341E-2)[&location="Northeast",location.rate=0.045208018462218995]:1.670002322562E-1)[&location="Northeast",location.rate=0.045208018462218995]:3.044485678417E-2)[&location="Northeast",location.rate=0.045208018462218995]:7.203343266165E-1)[&location="RJ",location.rate=0.045208018462218995]:2.717158417703E-2)[&location="RJ",location.rate=0.045208018462218995]:1.046800321339E0)[&location="RJ",location.rate=0.045208018462218995]:2.688955695333E-1,101[&location="RJ",location.rate=0.045208018462218995]:8.407068211575E-1)[&location="RJ",location.rate=0.045208018462218995]:5.638884536401E-1,147[&location="RJ",location.rate=0.045208018462218995]:4.888081649841E-1)[&location="RJ",location.rate=0.045208018462218995]:4.454343106036E-3,39[&location="RJ",location.rate=0.045208018462218995]:4.358854589098E-1)[&location="RJ",location.rate=0.045208018462218995]:1.53587652666E-2)[&location="RJ",location.rate=0.045208018462218995]:4.29010790688E-2)[&location="RJ",location.rate=0.045208018462218995]:1.09984599192E-1)[&location="RJ",location.rate=0.045208018462218995]:2.32335189032E-1)[&location="Northeast",location.rate=0.045208018462218995]:2.225141852391E-1)[&location="Northeast",location.rate=0.045208018462218995]:4.783741296034E-1)[&location="Northeast",location.rate=0.045208018462218995]:1.177032497183E-2)[&location="Northeast",location.rate=0.045208018462218995]:2.894815079772E-2)[&location="Northeast",location.rate=0.045208018462218995]:1.553571700796E-1)[&location="Northeast"];
tree STATE_176000 [&joint=-63.11244503134359,lnP=-63.11244503134359] = [&R] (32[&location="Northeast",location.rate=0.042610528730492064]:9.554142846235E-2,((((((126[&location="Northeast",location.rate=0.042610528730492064]:1.384087139381E0,66[&location="North",location.rate=0.042610528730492064]:1.369129496959E-1)[&location="Northeast",location.rate=0.042610528730492064]:1.318101311533E-2,((119[&location="Northeast",location.rate=0.042610528730492064]:7.293914996279E-1,120[&location="Northeast",location.rate=0.042610528730492064]:6.33501088669E-1)[&location="Northeast",location.rate=0.042610528730492064]:1.015541264142E0,((138[&location="Northeast",location.rate=0.042610528730492064]:3.168642155855E-1,136[&location="Northeast",location.rate=0.042610528730492064]:1.853573662703E-1)[&location="Northeast",location.rate=0.042610528730492064]:2.498119254192E-1,135[&location="Northeast",location.rate=0.042610528730492064]:3.666761410046E-1)[&location="Northeast",location.rate=0.042610528730492064]:1.030311417286E0)[&location="Northeast",location.rate=0.042610528730492064]:4.380379113705E-1)[&location="Northeast",location.rate=0.042610528730492064]:1.906582070595E-2,(((124[&location="Northeast",location.rate=0.042610528730492064]:3.741738609288E-1,122[&location="Northeast",location.rate=0.042610528730492064]:3.769061013659E-1)[&location="Northeast",location.rate=0.042610528730492064]:3.146288574563E-2,123[&location="Northeast",location.rate=0.042610528730492064]:4.083689871115E-1)[&location="Northeast",location.rate=0.042610528730492064]:1.909769299313E-1,67[&location="North",location.rate=0.042610528730492064]:9.80733667021E-2)[&location="Northeast",location.rate=0.042610528730492064]:7.108641681511E-2)[&location="Northeast",location.rate=0.042610528730492064]:6.449577594088E-1,(((((37[&location="Northeast",location.rate=0.042610528730492064]:3.024273701497E-1,(58[&location="Northeast",location.rate=0.042610528730492064]:2.803148285709E-1,54[&location="Northeast",location.rate=0.042610528730492064]:2.229377793906E-1)[&location="Northeast",location.rate=0.042610528730492064]:2.986858518692E-3)[&location="Northeast",location.rate=0.042610528730492064]:1.470784656566E-2,((55[&location="Northeast",location.rate=0.042610528730492064]:2.024250304205E-1,56[&location="Northeast",location.rate=0.042610528730492064]:2.024250304205E-1)[&location="Northeast",location.rate=0.042610528730492064]:3.200784016414E-2,59[&location="Northeast",location.rate=0.042610528730492064]:2.426295918962E-1)[&location="Northeast",location.rate=0.042610528730492064]:3.625425869892E-2)[&location="Northeast",location.rate=0.042610528730492064]:1.435998058314E-1,57[&location="Northeast",location.rate=0.042610528730492064]:4.252158968637E-1)[&location="Northeast",location.rate=0.042610528730492064]:1.420331471313E-1,68[&location="North",location.rate=0.042610528730492064]:5.153364756889E-1)[&location="Northeast",location.rate=0.042610528730492064]:7.055948816614E-1,(125[&location="Northeast",location.rate=0.042610528730492064]:8.340845716854E-1,((53[&location="Northeast",location.rate=0.042610528730492064]:7.684439826771E-1,(52[&location="Northeast",location.rate=0.042610528730492064]:6.570329916733E-1,((103[&location="RJ",location.rate=0.042610528730492064]:5.199394040351E-1,((12[&location="RJ",location.rate=0.042610528730492064]:2.239745955352E-1,5[&location="RJ",location.rate=0.042610528730492064]:1.856184311517E-1)[&location="RJ",location.rate=0.042610528730492064]:3.526285964955E-2,29[&location="RJ",location.rate=0.042610528730492064]:3.660867702533E-1)[&location="RJ",location.rate=0.042610528730492064]:3.867293461106E-1)[&location="RJ",location.rate=0.042610528730492064]:1.76996484321E0,((134[&location="Northeast",location.rate=0.042610528730492064]:3.371460543479E-1,137[&location="Northeast",location.rate=0.042610528730492064]:4.083789310601E-1)[&location="Northeast",location.rate=0.042610528730492064]:2.940100679025E-1,133[&location="Northeast",location.rate=0.042610528730492064]:6.612931085515E-1)[&location="Northeast",location.rate=0.042610528730492064]:7.382001797897E-1)[&location="Northeast",location.rate=0.042610528730492064]:3.14224789889E-2)[&location="Northeast",location.rate=0.042610528730492064]:1.196077123152E-1)[&location="Northeast",location.rate=0.042610528730492064]:1.370115928736E-1,(((((82[&location="North",location.rate=0.042610528730492064]:1.282753898536E-1,79[&location="North",location.rate=0.042610528730492064]:1.200562117715E-1)[&location="North",location.rate=0.042610528730492064]:1.864695112061E-1,(78[&location="North",location.rate=0.042610528730492064]:5.694652402501E-2,72[&location="North",location.rate=0.042610528730492064]:3.50287158057E-2)[&location="North",location.rate=0.042610528730492064]:2.495791989526E-1)[&location="North",location.rate=0.042610528730492064]:2.362083641346E-1,(81[&location="North",location.rate=0.042610528730492064]:3.390996070243E-1,80[&location="North",location.rate=0.042610528730492064]:3.390996070243E-1)[&location="North",location.rate=0.042610528730492064]:1.954153020056E-1)[&location="North",location.rate=0.042610528730492064]:3.7297878498E-2,((71[&location="North",location.rate=0.042610528730492064]:4.015179261324E-2,77[&location="North",location.rate=0.042610528730492064]:1.031654912434E-1)[&location="North",location.rate=0.042610528730492064]:3.040151425594E-1,73[&location="North",location.rate=0.042610528730492064]:4.126600858575E-1)[&location="North",location.rate=0.042610528730492064]:2.084677701635E-1)[&location="North",location.rate=0.042610528730492064]:1.024311700931E-1,(75[&location="North",location.rate=0.042610528730492064]:5.990737457711E-1,((70[&location="North",location.rate=0.042610528730492064]:3.283324893343E-1,74[&location="North",location.rate=0.042610528730492064]:3.666886537178E-1)[&location="North",location.rate=0.042610528730492064]:4.40463151503E-2,76[&location="North",location.rate=0.042610528730492064]:4.107349688681E-1)[&location="North",location.rate=0.042610528730492064]:1.88338776903E-1)[&location="North",location.rate=0.042610528730492064]:1.24485280343E-1)[&location="North",location.rate=0.042610528730492064]:9.283596080487E-1)[&location="Northeast",location.rate=0.042610528730492064]:1.390115097959E-1)[&location="Northeast",location.rate=0.042610528730492064]:5.535134523317E-1)[&location="Northeast",location.rate=0.042610528730492064]:1.409068233479E-1)[&location="Northeast",location.rate=0.042610528730492064]:3.482022660826E-2,(((((101[&location="RJ",location.rate=0.042610528730492064]:1.289110808711E0,((((18[&location="RJ",location.rate=0.042610528730492064]:2.789734602034E-1,3[&location="RJ",location.rate=0.042610528730492064]:1.639049670528E-1)[&location="RJ",location.rate=0.042610528730492064]:3.895654425614E-1,((15[&location="RJ",location.rate=0.042610528730492064]:3.490665377929E-1,10[&location="RJ",location.rate=0.042610528730492064]:3.107103734095E-1)[&location="RJ",location.rate=0.042610528730492064]:1.410705022027E-1,6[&location="RJ",location.rate=0.042610528730492064]:4.353425194478E-1)[&location="RJ",location.rate=0.042610528730492064]:1.701826846869E-1)[&location="RJ",location.rate=0.042610528730492064]:3.127804031642E-1,(((89[&location="Northeast",location.rate=0.042610528730492064]:1.081548742833E-1,88[&location="Northeast",location.rate=0.042610528730492064]:9.44562441463E-2)[&location="Northeast",location.rate=0.042610528730492064]:1.299306306661E-1,87[&location="Northeast",location.rate=0.042610528730492064]:2.243868748124E-1)[&location="Northeast",location.rate=0.042610528730492064]:1.318857513347E-2,(((85[&location="Northeast",location.rate=0.042610528730492064]:8.514979922345E-2,(84[&location="Northeast",location.rate=0.042610528730492064]:7.783163833528E-2,93[&location="Northeast",location.rate=0.042610528730492064]:9.153026847229E-2)[&location="Northeast",location.rate=0.042610528730492064]:7.318160888172E-3)[&location="Northeast",location.rate=0.042610528730492064]:7.560517367669E-2,(83[&location="Northeast",location.rate=0.042610528730492064]:2.961400950491E-2,86[&location="Northeast",location.rate=0.042610528730492064]:2.961400950491E-2)[&location="Northeast",location.rate=0.042610528730492064]:1.311409633952E-1)[&location="Northeast",location.rate=0.042610528730492064]:1.799945940908E-2,(92[&location="Northeast",location.rate=0.042610528730492064]:1.759365006867E-1,(91[&location="Northeast",location.rate=0.042610528730492064]:1.016701438604E-1,90[&location="Northeast",location.rate=0.042610528730492064]:1.016701438604E-1)[&location="Northeast",location.rate=0.042610528730492064]:7.426635682633E-2)[&location="Northeast",location.rate=0.042610528730492064]:1.651656175953E-2)[&location="Northeast",location.rate=0.042610528730492064]:5.882101763669E-2)[&location="Northeast",location.rate=0.042610528730492064]:1.16840139023E0)[&location="RJ",location.rate=0.042610528730492064]:5.147182482062E-1,((((((((114[&location="RJ",location.rate=0.042610528730492064]:1.974129129034E-1,112[&location="RJ",location.rate=0.042610528730492064]:2.796046937252E-1)[&location="RJ",location.rate=0.042610528730492064]:2.666987322296E-1,(109[&location="RJ",location.rate=0.042610528730492064]:2.116983347272E-1,107[&location="RJ",location.rate=0.042610528730492064]:1.925202525355E-1)[&location="RJ",location.rate=0.042610528730492064]:3.318653652003E-1)[&location="RJ",location.rate=0.042610528730492064]:3.443318795952E-2,108[&location="RJ",location.rate=0.042610528730492064]:5.560790796679E-1)[&location="RJ",location.rate=0.042610528730492064]:6.839588120345E-2,(115[&location="RJ",location.rate=0.042610528730492064]:4.642707694649E-1,(19[&location="RJ",location.rate=0.042610528730492064]:3.282891509824E-1,13[&location="RJ",location.rate=0.042610528730492064]:2.899329865987E-1)[&location="RJ",location.rate=0.042610528730492064]:2.565295636881E-1)[&location="RJ",location.rate=0.042610528730492064]:1.02669944831E-1)[&location="RJ",location.rate=0.042610528730492064]:3.386828613912E-1,((148[&location="RJ",location.rate=0.042610528730492064]:3.588735604279E-1,143[&location="RJ",location.rate=0.042610528730492064]:3.561338344005E-1)[&location="RJ",location.rate=0.042610528730492064]:3.827198981922E-1,((106[&location="RJ",location.rate=0.042610528730492064]:5.187274133519E-1,((111[&location="RJ",location.rate=0.042610528730492064]:2.282379737602E-1,139[&location="RJ",location.rate=0.042610528730492064]:4.035804395136E-1)[&location="RJ",location.rate=0.042610528730492064]:3.043794784503E-1,104[&location="RJ",location.rate=0.042610528730492064]:5.161790960461E-1)[&location="RJ",location.rate=0.042610528730492064]:2.548317305745E-3)[&location="RJ",location.rate=0.042610528730492064]:1.158736705377E-1,116[&location="RJ",location.rate=0.042610528730492064]:5.743271112868E-1)[&location="RJ",location.rate=0.042610528730492064]:1.289101829497E-1)[&location="RJ",location.rate=0.042610528730492064]:2.023862814507E-1)[&location="RJ",location.rate=0.042610528730492064]:1.258314129826E-1,(((17[&location="RJ",location.rate=0.042610528730492064]:5.784944221798E-1,14[&location="RJ",location.rate=0.042610528730492064]:5.401382577961E-1)[&location="RJ",location.rate=0.042610528730492064]:1.030897197493E-1,((117[&location="RJ",location.rate=0.042610528730492064]:5.485511225699E-1,110[&location="RJ",location.rate=0.042610528730492064]:5.403319444876E-1)[&location="RJ",location.rate=0.042610528730492064]:3.57324983445E-2,105[&location="RJ",location.rate=0.042610528730492064]:5.54146634613E-1)[&location="RJ",location.rate=0.042610528730492064]:6.168408265857E-2)[&location="RJ",location.rate=0.042610528730492064]:2.310895921711E-2,(113[&location="RJ",location.rate=0.042610528730492064]:6.524677848462E-1,(9[&location="RJ",location.rate=0.042610528730492064]:5.892002237065E-1,(30[&location="RJ",location.rate=0.042610528730492064]:3.19452568061E-1,4[&location="RJ",location.rate=0.042610528730492064]:1.46849828335E-1)[&location="RJ",location.rate=0.042610528730492064]:3.930353268784E-1)[&location="RJ",location.rate=0.042610528730492064]:5.504838305768E-2)[&location="RJ",location.rate=0.042610528730492064]:1.386915191623E-2)[&location="RJ",location.rate=0.042610528730492064]:4.473098327291E-1)[&location="RJ",location.rate=0.042610528730492064]:2.101373400822E-1,((((1[&location="RJ",location.rate=0.042610528730492064]:8.119967682778E-2,(21[&location="RJ",location.rate=0.042610528730492064]:6.475069403131E-1,28[&location="RJ",location.rate=0.042610528730492064]:6.721644745596E-1)[&location="RJ",location.rate=0.042610528730492064]:1.953365721312E-1)[&location="RJ",location.rate=0.042610528730492064]:9.17222336792E-2,24[&location="RJ",location.rate=0.042610528730492064]:9.537438283152E-1)[&location="RJ",location.rate=0.042610528730492064]:1.837215031574E-1,((140[&location="RJ",location.rate=0.042610528730492064]:4.897935173674E-1,11[&location="RJ",location.rate=0.042610528730492064]:5.089715995591E-1)[&location="RJ",location.rate=0.042610528730492064]:1.268802350095E-1,(23[&location="RJ",location.rate=0.042610528730492064]:4.021060568467E-1,(25[&location="RJ",location.rate=0.042610528730492064]:2.960401042623E-1,20[&location="RJ",location.rate=0.042610528730492064]:2.768620220706E-1)[&location="RJ",location.rate=0.042610528730492064]:1.17024856694E-1)[&location="RJ",location.rate=0.042610528730492064]:3.186772845711E-1)[&location="RJ",location.rate=0.042610528730492064]:4.057230859451E-1)[&location="RJ",location.rate=0.042610528730492064]:1.227828070809E-1,102[&location="RJ",location.rate=0.042610528730492064]:9.860430293713E-2)[&location="RJ",location.rate=0.042610528730492064]:1.512072038971E-1)[&location="RJ",location.rate=0.042610528730492064]:6.980794382186E-2,((141[&location="RJ",location.rate=0.042610528730492064]:4.439178693302E-1,(145[&location="RJ",location.rate=0.042610528730492064]:4.172735831305E-1,144[&location="RJ",location.rate=0.042610528730492064]:4.117941310755E-1)[&location="RJ",location.rate=0.042610528730492064]:2.938401222738E-2)[&location="RJ",location.rate=0.042610528730492064]:1.1417096559E-1,142[&location="RJ",location.rate=0.042610528730492064]:5.608285609478E-1)[&location="RJ",location.rate=0.042610528730492064]:1.005366232174E0)[&location="RJ",location.rate=0.042610528730492064]:6.408933635597E-2)[&location="RJ",location.rate=0.042610528730492064]:9.108814737541E-1)[&location="RJ",location.rate=0.042610528730492064]:4.097329048042E-1,(((((40[&location="RJ",location.rate=0.042610528730492064]:4.538542822778E-1,(((31[&location="RJ",location.rate=0.042610528730492064]:5.910963233167E-1,2[&location="RJ",location.rate=0.042610528730492064]:3.636990630427E-1)[&location="RJ",location.rate=0.042610528730492064]:1.505826958006E-1,(22[&location="RJ",location.rate=0.042610528730492064]:2.926672366408E-1,27[&location="RJ",location.rate=0.042610528730492064]:3.091055928052E-1)[&location="RJ",location.rate=0.042610528730492064]:3.942172619284E-1)[&location="RJ",location.rate=0.042610528730492064]:7.225628180152E-2,(26[&location="RJ",location.rate=0.042610528730492064]:5.897200173626E-1,(7[&location="RJ",location.rate=0.042610528730492064]:2.350468162242E-1,8[&location="RJ",location.rate=0.042610528730492064]:2.350468162242E-1)[&location="RJ",location.rate=0.042610528730492064]:2.478238860699E-1)[&location="RJ",location.rate=0.042610528730492064]:1.803796671178E-1)[&location="RJ",location.rate=0.042610528730492064]:1.824042044462E0)[&location="RJ",location.rate=0.042610528730492064]:2.94369579555E-2,97[&location="RJ",location.rate=0.042610528730492064]:4.122529888671E-1)[&location="RJ",location.rate=0.042610528730492064]:3.502671579359E-2,(146[&location="RJ",location.rate=0.042610528730492064]:5.296090237808E-1,16[&location="RJ",location.rate=0.042610528730492064]:2.494883370663E0)[&location="RJ",location.rate=0.042610528730492064]:1.08927511481E-1)[&location="RJ",location.rate=0.042610528730492064]:7.415678236822E-3,39[&location="RJ",location.rate=0.042610528730492064]:5.257336342637E-1)[&location="RJ",location.rate=0.042610528730492064]:1.659742994064E-1,147[&location="RJ",location.rate=0.042610528730492064]:7.490849828504E-1)[&location="RJ",location.rate=0.042610528730492064]:3.397162085149E-2)[&location="RJ",location.rate=0.042610528730492064]:1.864557804659E-1,((((94[&location="RJ",location.rate=0.042610528730492064]:5.3481828211E-1,100[&location="RJ",location.rate=0.042610528730492064]:5.3481828211E-1)[&location="RJ",location.rate=0.042610528730492064]:1.296613414894E-1,95[&location="RJ",location.rate=0.042610528730492064]:7.491790771514E-1)[&location="RJ",location.rate=0.042610528730492064]:1.652659912565E-1,98[&location="RJ",location.rate=0.042610528730492064]:9.035161066592E-1)[&location="RJ",location.rate=0.042610528730492064]:3.183024717394E-2,(96[&location="RJ",location.rate=0.042610528730492064]:5.879723761011E-1,99[&location="RJ",location.rate=0.042610528730492064]:6.23491501784E-1)[&location="RJ",location.rate=0.042610528730492064]:3.337127755464E-1)[&location="RJ",location.rate=0.042610528730492064]:1.052042817007E-1)[&location="RJ",location.rate=0.042610528730492064]:8.755654964617E-2,38[&location="Northeast",location.rate=0.042610528730492064]:9.313858737046E-1)[&location="Northeast",location.rate=0.042610528730492064]:4.034884567523E-1,((((((65[&location="Centre-West",location.rate=0.042610528730492064]:1.6662348746E-1,(60[&location="Centre-West",location.rate=0.042610528730492064]:1.598664433479E-1,(64[&location="Centre-West",location.rate=0.042610528730492064]:2.6043198469E-1,62[&location="Centre-West",location.rate=0.042610528730492064]:3.01527875101E-1)[&location="Centre-West",location.rate=0.042610528730492064]:5.011939016459E-2)[&location="Centre-West",location.rate=0.042610528730492064]:6.757044112089E-3)[&location="Centre-West",location.rate=0.042610528730492064]:2.576423615371E-1,(63[&location="Centre-West",location.rate=0.042610528730492064]:1.509151768161E-1,61[&location="Centre-West",location.rate=0.042610528730492064]:1.920110672272E-1)[&location="Centre-West",location.rate=0.042610528730492064]:4.240356036877E-1)[&location="Centre-West",location.rate=0.042610528730492064]:8.085122812451E-1,(118[&location="Northeast",location.rate=0.042610528730492064]:6.425665658923E-1,((131[&location="North",location.rate=0.042610528730492064]:2.75239350564E-1,((129[&location="North",location.rate=0.042610528730492064]:1.406398282545E-1,132[&location="North",location.rate=0.042610528730492064]:1.433795542818E-1)[&location="North",location.rate=0.042610528730492064]:4.60222739511E-2,130[&location="North",location.rate=0.042610528730492064]:1.866621022056E-1)[&location="North",location.rate=0.042610528730492064]:8.583752233102E-2)[&location="North",location.rate=0.042610528730492064]:2.300096033271E-1,69[&location="North",location.rate=0.042610528730492064]:6.504544333433E-1)[&location="Northeast",location.rate=0.042610528730492064]:3.071036658695E-3)[&location="Northeast",location.rate=0.042610528730492064]:7.819923862676E-1)[&location="Northeast",location.rate=0.042610528730492064]:1.493274991137E-1,128[&location="North",location.rate=0.042610528730492064]:1.434160423876E0)[&location="Northeast",location.rate=0.042610528730492064]:2.08092386203E-1,((51[&location="Northeast",location.rate=0.042610528730492064]:6.107900881901E-1,(((44[&location="Northeast",location.rate=0.042610528730492064]:5.490072130895E-1,((43[&location="Northeast",location.rate=0.042610528730492064]:4.10419494102E-1,46[&location="Northeast",location.rate=0.042610528730492064]:4.10419494102E-1)[&location="Northeast",location.rate=0.042610528730492064]:6.756600877847E-2,((48[&location="Northeast",location.rate=0.042610528730492064]:3.644694543386E-1,41[&location="Northeast",location.rate=0.042610528730492064]:3.207536073441E-1)[&location="Northeast",location.rate=0.042610528730492064]:9.980269375775E-2,42[&location="Northeast",location.rate=0.042610528730492064]:4.260207819761E-1)[&location="Northeast",location.rate=0.042610528730492064]:2.78439303563E-3)[&location="Northeast",location.rate=0.042610528730492064]:7.648619108328E-2)[&location="Northeast",location.rate=0.042610528730492064]:5.368460001149E-2,47[&location="Northeast",location.rate=0.042610528730492064]:6.081562939752E-1)[&location="Northeast",location.rate=0.042610528730492064]:4.747339618137E-3,(50[&location="Northeast",location.rate=0.042610528730492064]:5.05117519287E-1,49[&location="Northeast",location.rate=0.042610528730492064]:5.05117519287E-1)[&location="Northeast",location.rate=0.042610528730492064]:7.499922906064E-2)[&location="Northeast",location.rate=0.042610528730492064]:2.520885896821E-2)[&location="Northeast",location.rate=0.042610528730492064]:3.774641820088E-2,45[&location="Northeast",location.rate=0.042610528730492064]:6.676621894511E-1)[&location="Northeast",location.rate=0.042610528730492064]:2.01194408337E-1)[&location="Northeast",location.rate=0.042610528730492064]:6.240012636245E-3,((127[&location="Centre-West",location.rate=0.042610528730492064]:2.396199817845E0,121[&location="Northeast",location.rate=0.042610528730492064]:1.955103927434E0)[&location="Northeast",location.rate=0.042610528730492064]:2.671736216082E-1,(36[&location="Northeast",location.rate=0.042610528730492064]:1.219881999989E-1,35[&location="Northeast",location.rate=0.042610528730492064]:7.541285753316E-2)[&location="Northeast",location.rate=0.042610528730492064]:2.083729424894E-2)[&location="Northeast",location.rate=0.042610528730492064]:2.347554764585E-2)[&location="Northeast",location.rate=0.042610528730492064]:6.127831845135E-1)[&location="Northeast",location.rate=0.042610528730492064]:1.164288855928E-1)[&location="Northeast",location.rate=0.042610528730492064]:1.031714232928E-1,(33[&location="Northeast",location.rate=0.042610528730492064]:6.600916768571E-2,34[&location="Northeast",location.rate=0.042610528730492064]:8.244752385009E-2)[&location="Northeast",location.rate=0.042610528730492064]:6.647970346946E-3)[&location="Northeast",location.rate=0.042610528730492064]:2.83637424844E-2)[&location="Northeast"];
tree STATE_178000 [&joint=-60.28372643520035,lnP=-60.28372643520035] = [&R] ((33[&location="Northeast",location.rate=0.052157111165161224]:4.377701031641E-3,(((((((53[&location="Northeast",location.rate=0.052157111165161224]:5.585751814144E-1,((75[&location="North",location.rate=0.052157111165161224]:6.134614927953E-1,((76[&location="North",location.rate=0.052157111165161224]:4.469632863114E-1,74[&location="North",location.rate=0.052157111165161224]:4.469632863114E-1)[&location="North",location.rate=0.052157111165161224]:8.197926381408E-3,70[&location="North",location.rate=0.052157111165161224]:4.168050483094E-1)[&location="North",location.rate=0.052157111165161224]:1.583002801025E-1)[&location="North",location.rate=0.052157111165161224]:2.273022741787E-1,(((79[&location="North",location.rate=0.052157111165161224]:3.656414556206E-1,82[&location="North",location.rate=0.052157111165161224]:3.738606337027E-1)[&location="North",location.rate=0.052157111165161224]:1.186559311471E-3,(78[&location="North",location.rate=0.052157111165161224]:6.132136916208E-2,72[&location="North",location.rate=0.052157111165161224]:3.940356094276E-2)[&location="North",location.rate=0.052157111165161224]:3.0550664577E-1)[&location="North",location.rate=0.052157111165161224]:2.450842630329E-1,((81[&location="North",location.rate=0.052157111165161224]:6.211856984077E-2,80[&location="North",location.rate=0.052157111165161224]:6.211856984077E-2)[&location="North",location.rate=0.052157111165161224]:4.913491742426E-1,(77[&location="North",location.rate=0.052157111165161224]:5.816721690266E-1,(73[&location="North",location.rate=0.052157111165161224]:3.633219043412E-1,71[&location="North",location.rate=0.052157111165161224]:2.948287536564E-1)[&location="North",location.rate=0.052157111165161224]:2.238297167401E-1)[&location="North",location.rate=0.052157111165161224]:1.563119149515E-2)[&location="North",location.rate=0.052157111165161224]:5.02253557993E-2)[&location="North",location.rate=0.052157111165161224]:1.877555985981E-1)[&location="North",location.rate=0.052157111165161224]:4.642744730526E-1)[&location="Northeast",location.rate=0.052157111165161224]:4.374024927006E-3,((133[&location="Northeast",location.rate=0.052157111165161224]:7.094467333857E-1,(134[&location="Northeast",location.rate=0.052157111165161224]:2.156332353865E-1,137[&location="Northeast",location.rate=0.052157111165161224]:2.868661120987E-1)[&location="Northeast",location.rate=0.052157111165161224]:4.63676511698E-1)[&location="Northeast",location.rate=0.052157111165161224]:6.284322012276E-1,(((29[&location="RJ",location.rate=0.052157111165161224]:5.599163933204E-1,(5[&location="RJ",location.rate=0.052157111165161224]:2.665069196275E-1,12[&location="RJ",location.rate=0.052157111165161224]:3.04863084011E-1)[&location="RJ",location.rate=0.052157111165161224]:1.482039942408E-1)[&location="RJ",location.rate=0.052157111165161224]:9.628662827325E-2,103[&location="RJ",location.rate=0.052157111165161224]:4.233263092648E-1)[&location="RJ",location.rate=0.052157111165161224]:1.651091165842E0,52[&location="Northeast",location.rate=0.052157111165161224]:4.101237405455E-1)[&location="Northeast",location.rate=0.052157111165161224]:1.538724184109E-1)[&location="Northeast",location.rate=0.052157111165161224]:7.149768696358E-3)[&location="Northeast",location.rate=0.052157111165161224]:3.646746842772E-1,125[&location="Northeast",location.rate=0.052157111165161224]:7.172413769574E-1)[&location="Northeast",location.rate=0.052157111165161224]:2.812253331917E-1,(((58[&location="Northeast",location.rate=0.052157111165161224]:3.064695043255E-1,((56[&location="Northeast",location.rate=0.052157111165161224]:2.483022893326E-1,55[&location="Northeast",location.rate=0.052157111165161224]:2.483022893326E-1)[&location="Northeast",location.rate=0.052157111165161224]:2.175895728156E-2,((37[&location="Northeast",location.rate=0.052157111165161224]:9.85189426354E-2,54[&location="Northeast",location.rate=0.052157111165161224]:2.201621039496E-2)[&location="Northeast",location.rate=0.052157111165161224]:1.38866405144E-1,57[&location="Northeast",location.rate=0.052157111165161224]:2.018662220963E-1)[&location="Northeast",location.rate=0.052157111165161224]:7.91239862666E-2)[&location="Northeast",location.rate=0.052157111165161224]:9.085853339655E-3)[&location="Northeast",location.rate=0.052157111165161224]:3.422553865018E-2,59[&location="Northeast",location.rate=0.052157111165161224]:3.215693599156E-1)[&location="Northeast",location.rate=0.052157111165161224]:1.947932058853E-1,68[&location="North",location.rate=0.052157111165161224]:4.67182237932E-1)[&location="Northeast",location.rate=0.052157111165161224]:3.646178055504E-1)[&location="Northeast",location.rate=0.052157111165161224]:4.261380574237E-1,((38[&location="Northeast",location.rate=0.052157111165161224]:9.003201046142E-1,((((99[&location="RJ",location.rate=0.052157111165161224]:4.672728239725E-1,96[&location="RJ",location.rate=0.052157111165161224]:4.317536982896E-1)[&location="RJ",location.rate=0.052157111165161224]:4.187412455159E-2,40[&location="RJ",location.rate=0.052157111165161224]:3.588737244806E-1)[&location="RJ",location.rate=0.052157111165161224]:3.924843760696E-2,16[&location="RJ",location.rate=0.052157111165161224]:2.483615088205E0)[&location="RJ",location.rate=0.052157111165161224]:1.307050096865E-1,((146[&location="RJ",location.rate=0.052157111165161224]:5.662632233063E-1,(97[&location="RJ",location.rate=0.052157111165161224]:3.514855024553E-1,((((26[&location="RJ",location.rate=0.052157111165161224]:8.990183390277E-1,(7[&location="RJ",location.rate=0.052157111165161224]:3.914349495703E-1,8[&location="RJ",location.rate=0.052157111165161224]:3.914349495703E-1)[&location="RJ",location.rate=0.052157111165161224]:4.007340743889E-1)[&location="RJ",location.rate=0.052157111165161224]:7.261564873458E-2,(31[&location="RJ",location.rate=0.052157111165161224]:6.490152110546E-1,2[&location="RJ",location.rate=0.052157111165161224]:4.216179507806E-1)[&location="RJ",location.rate=0.052157111165161224]:3.664543931461E-1)[&location="RJ",location.rate=0.052157111165161224]:3.863133859892E-2,(22[&location="RJ",location.rate=0.052157111165161224]:2.760081089407E-1,27[&location="RJ",location.rate=0.052157111165161224]:2.924464651051E-1)[&location="RJ",location.rate=0.052157111165161224]:7.232983133109E-1)[&location="RJ",location.rate=0.052157111165161224]:1.515190265591E0,(39[&location="RJ",location.rate=0.052157111165161224]:3.48583877249E-1,147[&location="RJ",location.rate=0.052157111165161224]:4.059609264293E-1)[&location="RJ",location.rate=0.052157111165161224]:3.658426803846E-2)[&location="RJ",location.rate=0.052157111165161224]:3.735560853405E-2)[&location="RJ",location.rate=0.052157111165161224]:2.352089024991E-2)[&location="RJ",location.rate=0.052157111165161224]:7.391637079362E-2,(((101[&location="RJ",location.rate=0.052157111165161224]:9.005890633127E-1,((((18[&location="RJ",location.rate=0.052157111165161224]:5.477484973812E-1,((10[&location="RJ",location.rate=0.052157111165161224]:4.056212450678E-1,15[&location="RJ",location.rate=0.052157111165161224]:4.439774094513E-1)[&location="RJ",location.rate=0.052157111165161224]:7.796262571711E-2,6[&location="RJ",location.rate=0.052157111165161224]:4.671455146205E-1)[&location="RJ",location.rate=0.052157111165161224]:1.75892841305E-2)[&location="RJ",location.rate=0.052157111165161224]:4.201204505895E-1,3[&location="RJ",location.rate=0.052157111165161224]:8.5280045482E-1)[&location="RJ",location.rate=0.052157111165161224]:8.124248479297E-2,((87[&location="Northeast",location.rate=0.052157111165161224]:1.285410054348E-1,(89[&location="Northeast",location.rate=0.052157111165161224]:9.389896570807E-2,88[&location="Northeast",location.rate=0.052157111165161224]:8.020033557105E-2)[&location="Northeast",location.rate=0.052157111165161224]:4.834066986375E-2)[&location="Northeast",location.rate=0.052157111165161224]:7.263591638577E-2,(((93[&location="Northeast",location.rate=0.052157111165161224]:1.314639903419E-1,(86[&location="Northeast",location.rate=0.052157111165161224]:7.33648853753E-2,84[&location="Northeast",location.rate=0.052157111165161224]:7.33648853753E-2)[&location="Northeast",location.rate=0.052157111165161224]:4.440047482953E-2)[&location="Northeast",location.rate=0.052157111165161224]:2.552886240761E-2,(83[&location="Northeast",location.rate=0.052157111165161224]:8.613923477826E-2,85[&location="Northeast",location.rate=0.052157111165161224]:8.613923477826E-2)[&location="Northeast",location.rate=0.052157111165161224]:5.715498783419E-2)[&location="Northeast",location.rate=0.052157111165161224]:2.905003461187E-2,((90[&location="Northeast",location.rate=0.052157111165161224]:8.77131537437E-2,91[&location="Northeast",location.rate=0.052157111165161224]:8.77131537437E-2)[&location="Northeast",location.rate=0.052157111165161224]:3.444585738956E-2,92[&location="Northeast",location.rate=0.052157111165161224]:1.221590111333E-1)[&location="Northeast",location.rate=0.052157111165161224]:6.388387622807E-2)[&location="Northeast",location.rate=0.052157111165161224]:2.883266459625E-2)[&location="Northeast",location.rate=0.052157111165161224]:1.27259204519E0)[&location="RJ",location.rate=0.052157111165161224]:4.609568947409E-1,(((((23[&location="RJ",location.rate=0.052157111165161224]:5.174001254709E-1,(20[&location="RJ",location.rate=0.052157111165161224]:3.601395428575E-1,25[&location="RJ",location.rate=0.052157111165161224]:3.793176250492E-1)[&location="RJ",location.rate=0.052157111165161224]:1.490414045314E-1)[&location="RJ",location.rate=0.052157111165161224]:9.410092983686E-2,(140[&location="RJ",location.rate=0.052157111165161224]:3.646357137389E-1,11[&location="RJ",location.rate=0.052157111165161224]:3.838137959306E-1)[&location="RJ",location.rate=0.052157111165161224]:1.42755752528E-1)[&location="RJ",location.rate=0.052157111165161224]:6.699332225248E-1,(((1[&location="RJ",location.rate=0.052157111165161224]:1.769394196796E-1,(21[&location="RJ",location.rate=0.052157111165161224]:8.069990117954E-1,28[&location="RJ",location.rate=0.052157111165161224]:8.316565460418E-1)[&location="RJ",location.rate=0.052157111165161224]:1.315842435007E-1)[&location="RJ",location.rate=0.052157111165161224]:1.937937167675E-2,24[&location="RJ",location.rate=0.052157111165161224]:9.771407091645E-1)[&location="RJ",location.rate=0.052157111165161224]:3.111196405092E-1,102[&location="RJ",location.rate=0.052157111165161224]:1.266165140574E-1)[&location="RJ",location.rate=0.052157111165161224]:4.132832268454E-3)[&location="RJ",location.rate=0.052157111165161224]:1.759248545065E-1,(142[&location="RJ",location.rate=0.052157111165161224]:5.935522632737E-1,(144[&location="RJ",location.rate=0.052157111165161224]:4.272210331648E-1,(145[&location="RJ",location.rate=0.052157111165161224]:4.260289228177E-1,141[&location="RJ",location.rate=0.052157111165161224]:4.232891967901E-1)[&location="RJ",location.rate=0.052157111165161224]:6.671562402018E-3)[&location="RJ",location.rate=0.052157111165161224]:1.60851778054E-1)[&location="RJ",location.rate=0.052157111165161224]:9.596972800245E-1)[&location="RJ",location.rate=0.052157111165161224]:1.220548669732E-2,((((17[&location="RJ",location.rate=0.052157111165161224]:3.740424664352E-1,14[&location="RJ",location.rate=0.052157111165161224]:3.356863020515E-1)[&location="RJ",location.rate=0.052157111165161224]:6.243195736785E-1,((113[&location="RJ",location.rate=0.052157111165161224]:4.420403038287E-1,110[&location="RJ",location.rate=0.052157111165161224]:4.36560851774E-1)[&location="RJ",location.rate=0.052157111165161224]:1.884275699312E-1,105[&location="RJ",location.rate=0.052157111165161224]:6.030706134861E-1)[&location="RJ",location.rate=0.052157111165161224]:3.295380019702E-1)[&location="RJ",location.rate=0.052157111165161224]:1.369871793586E-2,(((9[&location="RJ",location.rate=0.052157111165161224]:7.101023793488E-1,117[&location="RJ",location.rate=0.052157111165161224]:7.210612834585E-1)[&location="RJ",location.rate=0.052157111165161224]:3.044988810088E-2,(4[&location="RJ",location.rate=0.052157111165161224]:3.235582468162E-1,30[&location="RJ",location.rate=0.052157111165161224]:4.961609865423E-1)[&location="RJ",location.rate=0.052157111165161224]:3.676789521403E-1)[&location="RJ",location.rate=0.052157111165161224]:1.257615551153E-1,112[&location="RJ",location.rate=0.052157111165161224]:8.745330006471E-1)[&location="RJ",location.rate=0.052157111165161224]:9.917159301886E-2)[&location="RJ",location.rate=0.052157111165161224]:3.029904548353E-1,((116[&location="RJ",location.rate=0.052157111165161224]:7.170553832271E-1,((148[&location="RJ",location.rate=0.052157111165161224]:3.555091470299E-1,143[&location="RJ",location.rate=0.052157111165161224]:3.527694210025E-1)[&location="RJ",location.rate=0.052157111165161224]:3.749581509855E-1,((111[&location="RJ",location.rate=0.052157111165161224]:3.062476030983E-1,139[&location="RJ",location.rate=0.052157111165161224]:4.815900688516E-1)[&location="RJ",location.rate=0.052157111165161224]:2.677219051028E-2,106[&location="RJ",location.rate=0.052157111165161224]:3.165814374442E-1)[&location="RJ",location.rate=0.052157111165161224]:4.358036687903E-1)[&location="RJ",location.rate=0.052157111165161224]:2.494424959537E-2)[&location="RJ",location.rate=0.052157111165161224]:4.263070431153E-1,((115[&location="RJ",location.rate=0.052157111165161224]:7.654029731938E-1,(13[&location="RJ",location.rate=0.052157111165161224]:5.286697921226E-1,19[&location="RJ",location.rate=0.052157111165161224]:5.670259565062E-1)[&location="RJ",location.rate=0.052157111165161224]:3.189249618931E-1)[&location="RJ",location.rate=0.052157111165161224]:8.042495451573E-2,(109[&location="RJ",location.rate=0.052157111165161224]:7.032797809101E-1,((114[&location="RJ",location.rate=0.052157111165161224]:1.776206075815E-1,104[&location="RJ",location.rate=0.052157111165161224]:2.378945801842E-1)[&location="RJ",location.rate=0.052157111165161224]:3.392290307906E-1,(108[&location="RJ",location.rate=0.052157111165161224]:5.213960679239E-1,107[&location="RJ",location.rate=0.052157111165161224]:5.241357939513E-1)[&location="RJ",location.rate=0.052157111165161224]:5.298781702353E-2)[&location="RJ",location.rate=0.052157111165161224]:1.069780877436E-1)[&location="RJ",location.rate=0.052157111165161224]:2.220002015938E-1)[&location="RJ",location.rate=0.052157111165161224]:2.975344986329E-1)[&location="RJ",location.rate=0.052157111165161224]:5.114084133697E-2)[&location="RJ",location.rate=0.052157111165161224]:1.16157241768E-1)[&location="RJ",location.rate=0.052157111165161224]:7.885987285158E-2)[&location="RJ",location.rate=0.052157111165161224]:5.083289549863E-1)[&location="RJ",location.rate=0.052157111165161224]:3.852812244869E-1,98[&location="RJ",location.rate=0.052157111165161224]:4.411214293521E-1)[&location="RJ",location.rate=0.052157111165161224]:7.502444774969E-2,((94[&location="RJ",location.rate=0.052157111165161224]:1.296999275171E-1,100[&location="RJ",location.rate=0.052157111165161224]:1.296999275171E-1)[&location="RJ",location.rate=0.052157111165161224]:2.126603349853E-1,95[&location="RJ",location.rate=0.052157111165161224]:4.270597160544E-1)[&location="RJ",location.rate=0.052157111165161224]:1.000151227961E-1)[&location="RJ",location.rate=0.052157111165161224]:1.322304383095E-1)[&location="RJ",location.rate=0.052157111165161224]:8.866156908965E-3)[&location="RJ",location.rate=0.052157111165161224]:4.397989437693E-1)[&location="Northeast",location.rate=0.052157111165161224]:3.390089310113E-1,((((36[&location="Northeast",location.rate=0.052157111165161224]:3.412683306792E-2,(121[&location="Northeast",location.rate=0.052157111165161224]:2.112019112739E0,(((((130[&location="North",location.rate=0.052157111165161224]:1.339339734517E-1,(129[&location="North",location.rate=0.052157111165161224]:1.914985955478E-2,132[&location="North",location.rate=0.052157111165161224]:2.188958558214E-2)[&location="North",location.rate=0.052157111165161224]:1.147841138969E-1)[&location="North",location.rate=0.052157111165161224]:3.590069068124E-2,131[&location="North",location.rate=0.052157111165161224]:1.725743901603E-1)[&location="North",location.rate=0.052157111165161224]:2.880037824081E-1,(69[&location="North",location.rate=0.052157111165161224]:3.985103341073E-1,118[&location="Northeast",location.rate=0.052157111165161224]:3.875514299976E-1)[&location="North",location.rate=0.052157111165161224]:2.072733179134E-1)[&location="North",location.rate=0.052157111165161224]:7.736018850765E-1,((((60[&location="Centre-West",location.rate=0.052157111165161224]:5.17498746357E-2,62[&location="Centre-West",location.rate=0.052157111165161224]:2.435306965534E-1)[&location="Centre-West",location.rate=0.052157111165161224]:2.056791436393E-1,64[&location="Centre-West",location.rate=0.052157111165161224]:4.081139497817E-1)[&location="Centre-West",location.rate=0.052157111165161224]:1.408928703543E-1,65[&location="Centre-West",location.rate=0.052157111165161224]:3.983218886293E-1)[&location="Centre-West",location.rate=0.052157111165161224]:1.100963474737E-1,(61[&location="Centre-West",location.rate=0.052157111165161224]:8.203186900125E-2,63[&location="Centre-West",location.rate=0.052157111165161224]:4.09359785902E-2)[&location="Centre-West",location.rate=0.052157111165161224]:6.181671890195E-1)[&location="Centre-West",location.rate=0.052157111165161224]:6.682275749667E-1)[&location="Northeast",location.rate=0.052157111165161224]:4.8917642146E-2,128[&location="North",location.rate=0.052157111165161224]:1.277618247736E0)[&location="Northeast",location.rate=0.052157111165161224]:2.371405910303E-1)[&location="Northeast",location.rate=0.052157111165161224]:1.559775123385E-3)[&location="Northeast",location.rate=0.052157111165161224]:6.892646097041E-2,35[&location="Northeast",location.rate=0.052157111165161224]:5.647795157257E-2)[&location="Northeast",location.rate=0.052157111165161224]:2.810411791776E-1,127[&location="Centre-West",location.rate=0.052157111165161224]:2.904642418421E0)[&location="Northeast",location.rate=0.052157111165161224]:9.819206557564E-2,(((44[&location="Northeast",location.rate=0.052157111165161224]:5.349707364068E-1,((43[&location="Northeast",location.rate=0.052157111165161224]:5.026093012417E-1,(41[&location="Northeast",location.rate=0.052157111165161224]:3.873718114654E-1,(42[&location="Northeast",location.rate=0.052157111165161224]:2.243540863374E-1,48[&location="Northeast",location.rate=0.052157111165161224]:2.626054524576E-1)[&location="Northeast",location.rate=0.052157111165161224]:1.684822060022E-1)[&location="Northeast",location.rate=0.052157111165161224]:6.059268103341E-2)[&location="Northeast",location.rate=0.052157111165161224]:3.921596022709E-3,46[&location="Northeast",location.rate=0.052157111165161224]:5.065308972645E-1)[&location="Northeast",location.rate=0.052157111165161224]:3.390432001657E-2)[&location="Northeast",location.rate=0.052157111165161224]:5.785729205735E-2,((50[&location="Northeast",location.rate=0.052157111165161224]:4.116170691306E-1,49[&location="Northeast",location.rate=0.052157111165161224]:4.116170691306E-1)[&location="Northeast",location.rate=0.052157111165161224]:5.99172406371E-2,51[&location="Northeast",location.rate=0.052157111165161224]:4.769987906419E-1)[&location="Northeast",location.rate=0.052157111165161224]:9.397131432495E-2)[&location="Northeast",location.rate=0.052157111165161224]:4.177428115802E-2,(45[&location="Northeast",location.rate=0.052157111165161224]:4.366947575023E-1,47[&location="Northeast",location.rate=0.052157111165161224]:4.448914788137E-1)[&location="Northeast",location.rate=0.052157111165161224]:1.951753116827E-1)[&location="Northeast",location.rate=0.052157111165161224]:5.592120381371E-1)[&location="Northeast",location.rate=0.052157111165161224]:2.012523927842E-1)[&location="Northeast",location.rate=0.052157111165161224]:7.325387402381E-2)[&location="Northeast",location.rate=0.052157111165161224]:1.507799266968E-2,((66[&location="North",location.rate=0.052157111165161224]:1.615025910645E-1,(126[&location="Northeast",location.rate=0.052157111165161224]:1.223304531154E0,((135[&location="Northeast",location.rate=0.052157111165161224]:5.560975172372E-1,(138[&location="Northeast",location.rate=0.052157111165161224]:2.956157797111E-1,136[&location="Northeast",location.rate=0.052157111165161224]:1.641089303959E-1)[&location="Northeast",location.rate=0.052157111165161224]:4.604817375261E-1)[&location="Northeast",location.rate=0.052157111165161224]:8.284870088542E-1,(120[&location="Northeast",location.rate=0.052157111165161224]:1.079598891552E0,119[&location="Northeast",location.rate=0.052157111165161224]:1.175489302511E0)[&location="Northeast",location.rate=0.052157111165161224]:5.570404290596E-1)[&location="Northeast",location.rate=0.052157111165161224]:2.764773222265E-1)[&location="Northeast",location.rate=0.052157111165161224]:1.853722495959E-1)[&location="Northeast",location.rate=0.052157111165161224]:2.273079554785E-1,(((123[&location="Northeast",location.rate=0.052157111165161224]:2.360500783177E-1,124[&location="Northeast",location.rate=0.052157111165161224]:2.333178378806E-1)[&location="Northeast",location.rate=0.052157111165161224]:1.033669852824E-1,122[&location="Northeast",location.rate=0.052157111165161224]:3.394170636001E-1)[&location="Northeast",location.rate=0.052157111165161224]:4.782279439324E-1,67[&location="North",location.rate=0.052157111165161224]:3.163724571918E-1)[&location="Northeast",location.rate=0.052157111165161224]:7.243808935118E-2)[&location="Northeast",location.rate=0.052157111165161224]:3.364849092605E-1)[&location="Northeast",location.rate=0.052157111165161224]:1.394599654884E-1,34[&location="Northeast",location.rate=0.052157111165161224]:1.741722661805E-3)[&location="Northeast",location.rate=0.052157111165161224]:1.907433453421E-2)[&location="Northeast",location.rate=0.052157111165161224]:6.492306623511E-3,32[&location="Northeast",location.rate=0.052157111165161224]:5.390555600437E-3)[&location="Northeast"];
tree STATE_180000 [&joint=-65.81697440369177,lnP=-65.81697440369177] = [&R] ((33[&location="Northeast",location.rate=0.055571601838352434]:2.468655079893E-2,32[&location="Northeast",location.rate=0.055571601838352434]:1.920709874422E-2)[&location="Northeast",location.rate=0.055571601838352434]:2.212451317421E-2,(34[&location="Northeast",location.rate=0.055571601838352434]:3.900461987101E-4,(((((((((65[&location="Centre-West",location.rate=0.055571601838352434]:2.504910879954E-1,((64[&location="Centre-West",location.rate=0.055571601838352434]:1.471061150347E-1,62[&location="Centre-West",location.rate=0.055571601838352434]:1.882020054458E-1)[&location="Centre-West",location.rate=0.055571601838352434]:2.609136474019E-2,60[&location="Centre-West",location.rate=0.055571601838352434]:2.251254826821E-2)[&location="Centre-West",location.rate=0.055571601838352434]:2.279785397272E-1)[&location="Centre-West",location.rate=0.055571601838352434]:4.587116020812E-1,(61[&location="Centre-West",location.rate=0.055571601838352434]:6.720448039665E-2,63[&location="Centre-West",location.rate=0.055571601838352434]:2.61085899856E-2)[&location="Centre-West",location.rate=0.055571601838352434]:8.337790315977E-1)[&location="Centre-West",location.rate=0.055571601838352434]:5.619446089841E-1,((118[&location="Northeast",location.rate=0.055571601838352434]:6.677292306541E-1,69[&location="North",location.rate=0.055571601838352434]:6.786881347637E-1)[&location="North",location.rate=0.055571601838352434]:5.606211043869E-2,(((130[&location="North",location.rate=0.055571601838352434]:7.07685228076E-2,131[&location="North",location.rate=0.055571601838352434]:7.350824883496E-2)[&location="North",location.rate=0.055571601838352434]:1.658459711626E-1,132[&location="North",location.rate=0.055571601838352434]:2.393542199976E-1)[&location="North",location.rate=0.055571601838352434]:3.737205550236E-2,129[&location="North",location.rate=0.055571601838352434]:2.739865494726E-1)[&location="North",location.rate=0.055571601838352434]:3.128184902503E-1)[&location="North",location.rate=0.055571601838352434]:7.391367798857E-1)[&location="North",location.rate=0.055571601838352434]:7.085087740963E-2,128[&location="North",location.rate=0.055571601838352434]:1.394052970991E0)[&location="North",location.rate=0.055571601838352434]:2.900496745207E-1,(45[&location="Northeast",location.rate=0.055571601838352434]:6.494713623609E-1,((((47[&location="Northeast",location.rate=0.055571601838352434]:3.667046437151E-1,(44[&location="Northeast",location.rate=0.055571601838352434]:3.186231863557E-1,51[&location="Northeast",location.rate=0.055571601838352434]:2.967652628584E-1)[&location="Northeast",location.rate=0.055571601838352434]:4.261697648522E-2)[&location="Northeast",location.rate=0.055571601838352434]:1.696769649876E-2,49[&location="Northeast",location.rate=0.055571601838352434]:3.508854549682E-1)[&location="Northeast",location.rate=0.055571601838352434]:1.337716742768E-1,50[&location="Northeast",location.rate=0.055571601838352434]:4.846571292449E-1)[&location="Northeast",location.rate=0.055571601838352434]:1.023386161184E-1,((((42[&location="Northeast",location.rate=0.055571601838352434]:2.725395828862E-1,48[&location="Northeast",location.rate=0.055571601838352434]:3.107909490065E-1)[&location="Northeast",location.rate=0.055571601838352434]:4.722001264381E-2,41[&location="Northeast",location.rate=0.055571601838352434]:3.142951146558E-1)[&location="Northeast",location.rate=0.055571601838352434]:1.407023391769E-1,43[&location="Northeast",location.rate=0.055571601838352434]:5.096422625756E-1)[&location="Northeast",location.rate=0.055571601838352434]:7.382330453296E-2,46[&location="Northeast",location.rate=0.055571601838352434]:5.834655671086E-1)[&location="Northeast",location.rate=0.055571601838352434]:3.631706350046E-2)[&location="Northeast",location.rate=0.055571601838352434]:3.788545306324E-2)[&location="Northeast",location.rate=0.055571601838352434]:2.612350708593E-1)[&location="Northeast",location.rate=0.055571601838352434]:9.04908195942E-2,(((127[&location="Centre-West",location.rate=0.055571601838352434]:2.611934510851E0,35[&location="Northeast",location.rate=0.055571601838352434]:4.481122318032E-2)[&location="Northeast",location.rate=0.055571601838352434]:1.872899481909E-2,36[&location="Northeast",location.rate=0.055571601838352434]:1.101155604652E-1)[&location="Northeast",location.rate=0.055571601838352434]:5.819271298404E-2,121[&location="Northeast",location.rate=0.055571601838352434]:2.247760328244E0)[&location="Northeast",location.rate=0.055571601838352434]:1.240934108346E-1)[&location="Northeast",location.rate=0.055571601838352434]:3.033165580452E-1,((((96[&location="RJ",location.rate=0.055571601838352434]:6.359827573056E-1,99[&location="RJ",location.rate=0.055571601838352434]:6.715018829885E-1)[&location="RJ",location.rate=0.055571601838352434]:1.467298781412E-1,(98[&location="RJ",location.rate=0.055571601838352434]:7.84234780863E-1,((100[&location="RJ",location.rate=0.055571601838352434]:2.773908255586E-1,94[&location="RJ",location.rate=0.055571601838352434]:2.773908255586E-1)[&location="RJ",location.rate=0.055571601838352434]:1.18211074657E-1,95[&location="RJ",location.rate=0.055571601838352434]:4.803013537677E-1)[&location="RJ",location.rate=0.055571601838352434]:3.14862388844E-1)[&location="RJ",location.rate=0.055571601838352434]:1.213905676944E-2)[&location="RJ",location.rate=0.055571601838352434]:8.757979739216E-2,((146[&location="RJ",location.rate=0.055571601838352434]:6.731355490802E-1,147[&location="RJ",location.rate=0.055571601838352434]:6.102940190256E-1)[&location="RJ",location.rate=0.055571601838352434]:6.635125833142E-2,((40[&location="RJ",location.rate=0.055571601838352434]:5.546528139596E-1,39[&location="RJ",location.rate=0.055571601838352434]:5.546528139596E-1)[&location="RJ",location.rate=0.055571601838352434]:1.406774862693E-2,(97[&location="RJ",location.rate=0.055571601838352434]:4.543500709762E-1,((101[&location="RJ",location.rate=0.055571601838352434]:5.44869522229E-1,((((((105[&location="RJ",location.rate=0.055571601838352434]:4.603071675213E-1,110[&location="RJ",location.rate=0.055571601838352434]:4.822249757404E-1)[&location="RJ",location.rate=0.055571601838352434]:3.081832534364E-1,113[&location="RJ",location.rate=0.055571601838352434]:7.958876812315E-1)[&location="RJ",location.rate=0.055571601838352434]:4.27334511731E-2,((117[&location="RJ",location.rate=0.055571601838352434]:4.153131000456E-1,9[&location="RJ",location.rate=0.055571601838352434]:4.043541959359E-1)[&location="RJ",location.rate=0.055571601838352434]:2.946713488484E-1,((112[&location="RJ",location.rate=0.055571601838352434]:4.593490723022E-1,(4[&location="RJ",location.rate=0.055571601838352434]:1.649132942459E-1,30[&location="RJ",location.rate=0.055571601838352434]:3.375160339719E-1)[&location="RJ",location.rate=0.055571601838352434]:2.369015314812E-1)[&location="RJ",location.rate=0.055571601838352434]:1.465237100101E-1,(17[&location="RJ",location.rate=0.055571601838352434]:4.486493943872E-1,14[&location="RJ",location.rate=0.055571601838352434]:4.102932300036E-1)[&location="RJ",location.rate=0.055571601838352434]:1.955795523088E-1)[&location="RJ",location.rate=0.055571601838352434]:1.01371940554E-1)[&location="RJ",location.rate=0.055571601838352434]:1.313764095382E-1)[&location="RJ",location.rate=0.055571601838352434]:1.396111325184E-1,(((116[&location="RJ",location.rate=0.055571601838352434]:6.997991214891E-1,((139[&location="RJ",location.rate=0.055571601838352434]:5.608246640576E-1,(106[&location="RJ",location.rate=0.055571601838352434]:8.194141920807E-2,111[&location="RJ",location.rate=0.055571601838352434]:9.837977537244E-2)[&location="RJ",location.rate=0.055571601838352434]:2.871024229318E-1)[&location="RJ",location.rate=0.055571601838352434]:3.219257541375E-1,(142[&location="RJ",location.rate=0.055571601838352434]:2.912773794684E-1,((141[&location="RJ",location.rate=0.055571601838352434]:1.004870146027E-1,145[&location="RJ",location.rate=0.055571601838352434]:1.032267406303E-1)[&location="RJ",location.rate=0.055571601838352434]:9.037632601355E-2,144[&location="RJ",location.rate=0.055571601838352434]:1.881236145889E-1)[&location="RJ",location.rate=0.055571601838352434]:9.767431282453E-2)[&location="RJ",location.rate=0.055571601838352434]:5.942127647543E-1)[&location="RJ",location.rate=0.055571601838352434]:6.91034978145E-2)[&location="RJ",location.rate=0.055571601838352434]:1.702277528094E-2,(148[&location="RJ",location.rate=0.055571601838352434]:2.681980783116E-1,143[&location="RJ",location.rate=0.055571601838352434]:2.654583522842E-1)[&location="RJ",location.rate=0.055571601838352434]:4.869799828421E-1)[&location="RJ",location.rate=0.055571601838352434]:8.286000547829E-2,((13[&location="RJ",location.rate=0.055571601838352434]:7.651715571842E-1,19[&location="RJ",location.rate=0.055571601838352434]:8.035277215679E-1)[&location="RJ",location.rate=0.055571601838352434]:3.019761339401E-2,((((107[&location="RJ",location.rate=0.055571601838352434]:1.275700824916E-1,108[&location="RJ",location.rate=0.055571601838352434]:1.248303564643E-1)[&location="RJ",location.rate=0.055571601838352434]:1.525002095257E-1,(114[&location="RJ",location.rate=0.055571601838352434]:4.608260514198E-2,104[&location="RJ",location.rate=0.055571601838352434]:1.063565777448E-1)[&location="RJ",location.rate=0.055571601838352434]:1.737137142725E-1)[&location="RJ",location.rate=0.055571601838352434]:4.811635547866E-2,109[&location="RJ",location.rate=0.055571601838352434]:3.473647296877E-1)[&location="RJ",location.rate=0.055571601838352434]:3.88413713137E-1,115[&location="RJ",location.rate=0.055571601838352434]:6.563263880302E-1)[&location="RJ",location.rate=0.055571601838352434]:5.685100172616E-2)[&location="RJ",location.rate=0.055571601838352434]:8.650451249197E-2)[&location="RJ",location.rate=0.055571601838352434]:9.635858185278E-2)[&location="RJ",location.rate=0.055571601838352434]:1.264108003047E-1,(102[&location="RJ",location.rate=0.055571601838352434]:2.334402900921E-2,(((140[&location="RJ",location.rate=0.055571601838352434]:4.512621401774E-1,11[&location="RJ",location.rate=0.055571601838352434]:4.704402223691E-1)[&location="RJ",location.rate=0.055571601838352434]:1.843418108123E-1,(23[&location="RJ",location.rate=0.055571601838352434]:4.790935382194E-1,(20[&location="RJ",location.rate=0.055571601838352434]:2.909983059162E-1,25[&location="RJ",location.rate=0.055571601838352434]:3.10176388108E-1)[&location="RJ",location.rate=0.055571601838352434]:1.798760542211E-1)[&location="RJ",location.rate=0.055571601838352434]:2.606200018111E-1)[&location="RJ",location.rate=0.055571601838352434]:3.932048770579E-1,(24[&location="RJ",location.rate=0.055571601838352434]:8.462672944232E-1,(1[&location="RJ",location.rate=0.055571601838352434]:3.239030633756E-2,(21[&location="RJ",location.rate=0.055571601838352434]:5.366076197211E-1,28[&location="RJ",location.rate=0.055571601838352434]:5.612651539675E-1)[&location="RJ",location.rate=0.055571601838352434]:2.57426522233E-1)[&location="RJ",location.rate=0.055571601838352434]:3.305507027737E-2)[&location="RJ",location.rate=0.055571601838352434]:2.97610026775E-1)[&location="RJ",location.rate=0.055571601838352434]:4.111054342744E-2)[&location="RJ",location.rate=0.055571601838352434]:7.326433478867E-3)[&location="RJ",location.rate=0.055571601838352434]:1.315105039465E-1,((3[&location="RJ",location.rate=0.055571601838352434]:3.773799530995E-1,(((92[&location="Northeast",location.rate=0.055571601838352434]:1.22013933397E-1,(90[&location="Northeast",location.rate=0.055571601838352434]:8.740869980755E-2,91[&location="Northeast",location.rate=0.055571601838352434]:8.740869980755E-2)[&location="Northeast",location.rate=0.055571601838352434]:3.460523358949E-2)[&location="Northeast",location.rate=0.055571601838352434]:6.242718588469E-2,(((93[&location="Northeast",location.rate=0.055571601838352434]:6.190555211778E-2,84[&location="Northeast",location.rate=0.055571601838352434]:4.820692198077E-2)[&location="Northeast",location.rate=0.055571601838352434]:4.243756142406E-2,86[&location="Northeast",location.rate=0.055571601838352434]:9.064448340483E-2)[&location="Northeast",location.rate=0.055571601838352434]:2.15478040091E-3,83[&location="Northeast",location.rate=0.055571601838352434]:9.279926380574E-2)[&location="Northeast",location.rate=0.055571601838352434]:7.794322533897E-2)[&location="Northeast",location.rate=0.055571601838352434]:1.656232549391E-1,((85[&location="Northeast",location.rate=0.055571601838352434]:2.27654522776E-1,(88[&location="Northeast",location.rate=0.055571601838352434]:1.299832867443E-1,89[&location="Northeast",location.rate=0.055571601838352434]:1.436819168814E-1)[&location="Northeast",location.rate=0.055571601838352434]:9.767123603169E-2)[&location="Northeast",location.rate=0.055571601838352434]:1.085108591042E-2,87[&location="Northeast",location.rate=0.055571601838352434]:2.385056086865E-1)[&location="Northeast",location.rate=0.055571601838352434]:9.786013539735E-2)[&location="Northeast",location.rate=0.055571601838352434]:5.807402364128E-1)[&location="RJ",location.rate=0.055571601838352434]:3.07333151735E-1,((6[&location="RJ",location.rate=0.055571601838352434]:4.956658723376E-1,(10[&location="RJ",location.rate=0.055571601838352434]:3.897851128718E-1,15[&location="RJ",location.rate=0.055571601838352434]:4.281412772553E-1)[&location="RJ",location.rate=0.055571601838352434]:1.223191156302E-1)[&location="RJ",location.rate=0.055571601838352434]:2.330683837219E-1,18[&location="RJ",location.rate=0.055571601838352434]:7.917479546896E-1)[&location="RJ",location.rate=0.055571601838352434]:8.033643295493E-3)[&location="RJ",location.rate=0.055571601838352434]:4.747281355727E-1)[&location="RJ",location.rate=0.055571601838352434]:3.881680078494E-1)[&location="RJ",location.rate=0.055571601838352434]:9.503440663122E-1,(16[&location="RJ",location.rate=0.055571601838352434]:2.399708280596E0,(((31[&location="RJ",location.rate=0.055571601838352434]:8.186145599177E-1,(26[&location="RJ",location.rate=0.055571601838352434]:5.156493693558E-1,(7[&location="RJ",location.rate=0.055571601838352434]:2.0454387434E-1,8[&location="RJ",location.rate=0.055571601838352434]:2.0454387434E-1)[&location="RJ",location.rate=0.055571601838352434]:2.042561799473E-1)[&location="RJ",location.rate=0.055571601838352434]:2.591295741234E-1)[&location="RJ",location.rate=0.055571601838352434]:2.089239353654E-2,(22[&location="RJ",location.rate=0.055571601838352434]:1.993013665121E-1,27[&location="RJ",location.rate=0.055571601838352434]:2.157397226765E-1)[&location="RJ",location.rate=0.055571601838352434]:5.85411066394E-1)[&location="RJ",location.rate=0.055571601838352434]:1.529708944731E-1,2[&location="RJ",location.rate=0.055571601838352434]:7.650805876532E-1)[&location="RJ",location.rate=0.055571601838352434]:1.505860569655E0)[&location="RJ",location.rate=0.055571601838352434]:2.078340750682E-1)[&location="RJ",location.rate=0.055571601838352434]:3.338892794988E-3)[&location="RJ",location.rate=0.055571601838352434]:4.333224024405E-2)[&location="RJ",location.rate=0.055571601838352434]:5.054766559022E-2)[&location="RJ",location.rate=0.055571601838352434]:1.362701063016E-1)[&location="RJ",location.rate=0.055571601838352434]:2.631995804062E-1,38[&location="Northeast",location.rate=0.055571601838352434]:9.504319039555E-1)[&location="Northeast",location.rate=0.055571601838352434]:2.010764424232E-1)[&location="Northeast",location.rate=0.055571601838352434]:9.038597600791E-2,(66[&location="North",location.rate=0.055571601838352434]:4.143072275793E-1,((126[&location="Northeast",location.rate=0.055571601838352434]:1.352431517253E0,((119[&location="Northeast",location.rate=0.055571601838352434]:8.639716756545E-1,120[&location="Northeast",location.rate=0.055571601838352434]:7.680812646956E-1)[&location="Northeast",location.rate=0.055571601838352434]:6.010740014861E-1,((138[&location="Northeast",location.rate=0.055571601838352434]:4.213461886148E-1,136[&location="Northeast",location.rate=0.055571601838352434]:2.898393392996E-1)[&location="Northeast",location.rate=0.055571601838352434]:5.206632419656E-1,135[&location="Northeast",location.rate=0.055571601838352434]:7.420094305804E-1)[&location="Northeast",location.rate=0.055571601838352434]:3.750910410808E-1)[&location="Northeast",location.rate=0.055571601838352434]:6.730883627563E-1)[&location="Northeast",location.rate=0.055571601838352434]:2.939880771677E-1,(((122[&location="Northeast",location.rate=0.055571601838352434]:3.612089701544E-1,124[&location="Northeast",location.rate=0.055571601838352434]:3.584767297173E-1)[&location="Northeast",location.rate=0.055571601838352434]:5.408326704143E-2,123[&location="Northeast",location.rate=0.055571601838352434]:4.152922371959E-1)[&location="Northeast",location.rate=0.055571601838352434]:3.766011413757E-1,67[&location="North",location.rate=0.055571601838352434]:2.906208282309E-1)[&location="Northeast",location.rate=0.055571601838352434]:1.086245765049E-1)[&location="Northeast",location.rate=0.055571601838352434]:1.50618228435E-2)[&location="Northeast",location.rate=0.055571601838352434]:2.252216482918E-1)[&location="Northeast",location.rate=0.055571601838352434]:4.492227729242E-2,(((((137[&location="Northeast",location.rate=0.055571601838352434]:5.009922004787E-1,134[&location="Northeast",location.rate=0.055571601838352434]:4.297593237665E-1)[&location="Northeast",location.rate=0.055571601838352434]:1.270263314256E-1,133[&location="Northeast",location.rate=0.055571601838352434]:5.869226414933E-1)[&location="Northeast",location.rate=0.055571601838352434]:1.119477312108E0,((53[&location="Northeast",location.rate=0.055571601838352434]:4.92582209036E-1,(((29[&location="RJ",location.rate=0.055571601838352434]:5.371066773499E-1,(5[&location="RJ",location.rate=0.055571601838352434]:2.239443311849E-1,12[&location="RJ",location.rate=0.055571601838352434]:2.623004955684E-1)[&location="RJ",location.rate=0.055571601838352434]:1.67956866713E-1)[&location="RJ",location.rate=0.055571601838352434]:2.229907864142E-1,103[&location="RJ",location.rate=0.055571601838352434]:5.272207514353E-1)[&location="RJ",location.rate=0.055571601838352434]:1.609898544497E0,52[&location="Northeast",location.rate=0.055571601838352434]:4.728255613714E-1)[&location="Northeast",location.rate=0.055571601838352434]:2.795336897593E-2)[&location="Northeast",location.rate=0.055571601838352434]:3.145016816855E-1,((75[&location="North",location.rate=0.055571601838352434]:7.688669176952E-1,(70[&location="North",location.rate=0.055571601838352434]:5.276081316234E-1,(76[&location="North",location.rate=0.055571601838352434]:5.277627235104E-1,74[&location="North",location.rate=0.055571601838352434]:5.277627235104E-1)[&location="North",location.rate=0.055571601838352434]:3.820157249645E-2)[&location="North",location.rate=0.055571601838352434]:2.029026216884E-1)[&location="North",location.rate=0.055571601838352434]:1.064830888235E-1,(((73[&location="North",location.rate=0.055571601838352434]:4.688812145493E-1,(82[&location="North",location.rate=0.055571601838352434]:3.652691492183E-1,((79[&location="North",location.rate=0.055571601838352434]:6.368767095316E-2,71[&location="North",location.rate=0.055571601838352434]:3.629041067913E-2)[&location="North",location.rate=0.055571601838352434]:1.93783842214E-1,(72[&location="North",location.rate=0.055571601838352434]:3.805610853652E-3,78[&location="North",location.rate=0.055571601838352434]:2.572341907297E-2)[&location="North",location.rate=0.055571601838352434]:2.317480940942E-1)[&location="North",location.rate=0.055571601838352434]:9.957845796912E-2)[&location="North",location.rate=0.055571601838352434]:7.073535300224E-2)[&location="North",location.rate=0.055571601838352434]:9.067875774369E-2,(80[&location="North",location.rate=0.055571601838352434]:1.889457113004E-2,81[&location="North",location.rate=0.055571601838352434]:1.889457113004E-2)[&location="North",location.rate=0.055571601838352434]:4.913503326698E-1)[&location="North",location.rate=0.055571601838352434]:1.38290338216E-1,77[&location="North",location.rate=0.055571601838352434]:6.923708584543E-1)[&location="North",location.rate=0.055571601838352434]:1.774996960097E-1)[&location="North",location.rate=0.055571601838352434]:6.781969428149E-1)[&location="Northeast",location.rate=0.055571601838352434]:1.172365659118E-1)[&location="Northeast",location.rate=0.055571601838352434]:2.990200319357E-1,125[&location="Northeast",location.rate=0.055571601838352434]:1.012957974908E0)[&location="Northeast",location.rate=0.055571601838352434]:1.396951740344E-1,((57[&location="Northeast",location.rate=0.055571601838352434]:2.484273179969E-1,((((59[&location="Northeast",location.rate=0.055571601838352434]:1.171599939624E-1,54[&location="Northeast",location.rate=0.055571601838352434]:7.890862784216E-2)[&location="Northeast",location.rate=0.055571601838352434]:6.089989224181E-2,37[&location="Northeast",location.rate=0.055571601838352434]:2.163112523244E-1)[&location="Northeast",location.rate=0.055571601838352434]:2.404081874441E-2,58[&location="Northeast",location.rate=0.055571601838352434]:2.212263880087E-1)[&location="Northeast",location.rate=0.055571601838352434]:2.906906743447E-2,(55[&location="Northeast",location.rate=0.055571601838352434]:9.013528831256E-2,56[&location="Northeast",location.rate=0.055571601838352434]:9.013528831256E-2)[&location="Northeast",location.rate=0.055571601838352434]:1.328377627589E-1)[&location="Northeast",location.rate=0.055571601838352434]:1.452530517674E-2)[&location="Northeast",location.rate=0.055571601838352434]:2.934188930423E-1,68[&location="North",location.rate=0.055571601838352434]:4.899336427332E-1)[&location="Northeast",location.rate=0.055571601838352434]:4.960528395423E-1)[&location="Northeast",location.rate=0.055571601838352434]:2.461853086603E-1)[&location="Northeast",location.rate=0.055571601838352434]:1.789525916653E-1)[&location="Northeast",location.rate=0.055571601838352434]:6.28593739388E-2)[&location="Northeast"];
