## Supplementary File S2 for "Epidemiological and genomic investigation of chikungunya virus in Rio de Janeiro state, Brazil, between 2015 and 2018": chikv_ecsa_new+refs.noOutliers.combined.trees.txt (part 3 of 3)

#NEXUS
tree STATE_182000 [&joint=-68.61949493955207,lnP=-68.61949493955207] = [&R] ((33[&location="Northeast",location.rate=0.08889796403678842]:4.79429205045E-2,(((((38[&location="Northeast",location.rate=0.08889796403678842]:7.472993021712E-1,(((((97[&location="RJ",location.rate=0.08889796403678842]:3.538290657452E-1,98[&location="RJ",location.rate=0.08889796403678842]:5.532826176577E-1)[&location="RJ",location.rate=0.08889796403678842]:2.923390507887E-2,(((100[&location="RJ",location.rate=0.08889796403678842]:4.071879494581E-1,94[&location="RJ",location.rate=0.08889796403678842]:4.071879494581E-1)[&location="RJ",location.rate=0.08889796403678842]:4.790644757859E-2,95[&location="RJ",location.rate=0.08889796403678842]:5.397938505888E-1)[&location="RJ",location.rate=0.08889796403678842]:5.222707455918E-2,(101[&location="RJ",location.rate=0.08889796403678842]:1.207964976116E0,((((10[&location="RJ",location.rate=0.08889796403678842]:3.745185199712E-1,15[&location="RJ",location.rate=0.08889796403678842]:4.128746843546E-1)[&location="RJ",location.rate=0.08889796403678842]:1.677034684575E-1,(18[&location="RJ",location.rate=0.08889796403678842]:5.462849777102E-1,6[&location="RJ",location.rate=0.08889796403678842]:4.832712790801E-1)[&location="RJ",location.rate=0.08889796403678842]:4.25123531842E-2)[&location="RJ",location.rate=0.08889796403678842]:2.121092289492E-1,(3[&location="RJ",location.rate=0.08889796403678842]:2.477349987492E-1,((88[&location="Northeast",location.rate=0.08889796403678842]:1.015322636564E-1,89[&location="Northeast",location.rate=0.08889796403678842]:1.152308937934E-1)[&location="Northeast",location.rate=0.08889796403678842]:3.696953006317E-1,(((93[&location="Northeast",location.rate=0.08889796403678842]:1.768225063712E-1,(83[&location="Northeast",location.rate=0.08889796403678842]:1.561698378478E-1,(85[&location="Northeast",location.rate=0.08889796403678842]:9.573058723053E-2,(86[&location="Northeast",location.rate=0.08889796403678842]:8.219265417137E-2,84[&location="Northeast",location.rate=0.08889796403678842]:8.219265417137E-2)[&location="Northeast",location.rate=0.08889796403678842]:1.353793305917E-2)[&location="Northeast",location.rate=0.08889796403678842]:6.043925061727E-2)[&location="Northeast",location.rate=0.08889796403678842]:6.954038386343E-3)[&location="Northeast",location.rate=0.08889796403678842]:2.301299551312E-2,87[&location="Northeast",location.rate=0.08889796403678842]:1.861368717473E-1)[&location="Northeast",location.rate=0.08889796403678842]:4.033227672028E-2,((90[&location="Northeast",location.rate=0.08889796403678842]:9.771689416632E-2,91[&location="Northeast",location.rate=0.08889796403678842]:9.771689416632E-2)[&location="Northeast",location.rate=0.08889796403678842]:8.007758437267E-2,92[&location="Northeast",location.rate=0.08889796403678842]:1.77794478539E-1)[&location="Northeast",location.rate=0.08889796403678842]:6.237330006557E-2)[&location="Northeast",location.rate=0.08889796403678842]:2.447584158205E-1)[&location="Northeast",location.rate=0.08889796403678842]:3.162334618583E-1)[&location="RJ",location.rate=0.08889796403678842]:4.381030679439E-1)[&location="RJ",location.rate=0.08889796403678842]:7.780880376563E-1,(((((17[&location="RJ",location.rate=0.08889796403678842]:3.361428132984E-1,14[&location="RJ",location.rate=0.08889796403678842]:2.977866489147E-1)[&location="RJ",location.rate=0.08889796403678842]:4.385211664628E-1,(110[&location="RJ",location.rate=0.08889796403678842]:4.032175754055E-1,105[&location="RJ",location.rate=0.08889796403678842]:3.812997671864E-1)[&location="RJ",location.rate=0.08889796403678842]:3.276107879174E-1)[&location="RJ",location.rate=0.08889796403678842]:2.06970550334E-2,((113[&location="RJ",location.rate=0.08889796403678842]:5.866199172793E-1,(9[&location="RJ",location.rate=0.08889796403678842]:5.675903253983E-1,(30[&location="RJ",location.rate=0.08889796403678842]:1.884993745053E-1,4[&location="RJ",location.rate=0.08889796403678842]:1.589663477925E-2)[&location="RJ",location.rate=0.08889796403678842]:5.023786221259E-1)[&location="RJ",location.rate=0.08889796403678842]:1.081041379893E-2)[&location="RJ",location.rate=0.08889796403678842]:1.516354906698E-1,117[&location="RJ",location.rate=0.08889796403678842]:7.409951339766E-1)[&location="RJ",location.rate=0.08889796403678842]:1.874946246191E-2)[&location="RJ",location.rate=0.08889796403678842]:6.60163020607E-1,((((19[&location="RJ",location.rate=0.08889796403678842]:6.242572580639E-1,13[&location="RJ",location.rate=0.08889796403678842]:5.859010936802E-1)[&location="RJ",location.rate=0.08889796403678842]:1.276067776423E-1,115[&location="RJ",location.rate=0.08889796403678842]:6.313160905006E-1)[&location="RJ",location.rate=0.08889796403678842]:2.102643501935E-2,((112[&location="RJ",location.rate=0.08889796403678842]:3.082506365271E-1,(114[&location="RJ",location.rate=0.08889796403678842]:1.461081299424E-2,104[&location="RJ",location.rate=0.08889796403678842]:7.488478559702E-2)[&location="RJ",location.rate=0.08889796403678842]:2.11448042711E-1)[&location="RJ",location.rate=0.08889796403678842]:2.42199090227E-1,((107[&location="RJ",location.rate=0.08889796403678842]:3.546315107121E-1,109[&location="RJ",location.rate=0.08889796403678842]:3.738095929039E-1)[&location="RJ",location.rate=0.08889796403678842]:3.952925386685E-2,108[&location="RJ",location.rate=0.08889796403678842]:3.914210385516E-1)[&location="RJ",location.rate=0.08889796403678842]:1.34371153956E-1)[&location="RJ",location.rate=0.08889796403678842]:1.840845795878E-1)[&location="RJ",location.rate=0.08889796403678842]:5.752642107144E-1,((116[&location="RJ",location.rate=0.08889796403678842]:6.28327735151E-1,(106[&location="RJ",location.rate=0.08889796403678842]:3.44065206662E-1,(111[&location="RJ",location.rate=0.08889796403678842]:3.196766394385E-1,139[&location="RJ",location.rate=0.08889796403678842]:4.950191051918E-1)[&location="RJ",location.rate=0.08889796403678842]:4.082692338792E-2)[&location="RJ",location.rate=0.08889796403678842]:3.445365010918E-1)[&location="RJ",location.rate=0.08889796403678842]:5.111733956182E-2,(148[&location="RJ",location.rate=0.08889796403678842]:2.244965604403E-1,143[&location="RJ",location.rate=0.08889796403678842]:2.21756834413E-1)[&location="RJ",location.rate=0.08889796403678842]:4.933046786562E-1)[&location="RJ",location.rate=0.08889796403678842]:5.481616615216E-1)[&location="RJ",location.rate=0.08889796403678842]:1.073693739617E-1)[&location="RJ",location.rate=0.08889796403678842]:8.562189081465E-2,(((144[&location="RJ",location.rate=0.08889796403678842]:5.626551636267E-1,(145[&location="RJ",location.rate=0.08889796403678842]:3.78560639204E-1,141[&location="RJ",location.rate=0.08889796403678842]:3.758209131764E-1)[&location="RJ",location.rate=0.08889796403678842]:1.895739764777E-1)[&location="RJ",location.rate=0.08889796403678842]:3.282103440769E-1,142[&location="RJ",location.rate=0.08889796403678842]:8.963449597586E-1)[&location="RJ",location.rate=0.08889796403678842]:7.210038391956E-1,(((((28[&location="RJ",location.rate=0.08889796403678842]:6.395319056482E-1,21[&location="RJ",location.rate=0.08889796403678842]:6.148743714018E-1)[&location="RJ",location.rate=0.08889796403678842]:1.936690853776E-1,1[&location="RJ",location.rate=0.08889796403678842]:4.689962116287E-2)[&location="RJ",location.rate=0.08889796403678842]:4.837160726257E-2,24[&location="RJ",location.rate=0.08889796403678842]:8.760931462337E-1)[&location="RJ",location.rate=0.08889796403678842]:5.245261902071E-1,102[&location="RJ",location.rate=0.08889796403678842]:2.389755008244E-1)[&location="RJ",location.rate=0.08889796403678842]:1.579425096304E-2,((11[&location="RJ",location.rate=0.08889796403678842]:5.109115257482E-1,140[&location="RJ",location.rate=0.08889796403678842]:4.917334435565E-1)[&location="RJ",location.rate=0.08889796403678842]:9.525138679145E-2,((25[&location="RJ",location.rate=0.08889796403678842]:3.834431318999E-1,20[&location="RJ",location.rate=0.08889796403678842]:3.642650497082E-1)[&location="RJ",location.rate=0.08889796403678842]:3.73835172891E-2,23[&location="RJ",location.rate=0.08889796403678842]:4.098677450794E-1)[&location="RJ",location.rate=0.08889796403678842]:2.812266743095E-1)[&location="RJ",location.rate=0.08889796403678842]:7.143602639053E-1)[&location="RJ",location.rate=0.08889796403678842]:1.160037047009E-1)[&location="RJ",location.rate=0.08889796403678842]:5.804372260466E-2)[&location="RJ",location.rate=0.08889796403678842]:3.784865128374E-2)[&location="RJ",location.rate=0.08889796403678842]:7.467785977947E-1)[&location="RJ",location.rate=0.08889796403678842]:2.178758457303E-1)[&location="RJ",location.rate=0.08889796403678842]:1.424559337299E-3)[&location="RJ",location.rate=0.08889796403678842]:5.492513325395E-2,(99[&location="RJ",location.rate=0.08889796403678842]:5.591460062646E-1,96[&location="RJ",location.rate=0.08889796403678842]:5.236268805817E-1)[&location="RJ",location.rate=0.08889796403678842]:1.001535732231E-1)[&location="RJ",location.rate=0.08889796403678842]:1.731931433574E-2,16[&location="RJ",location.rate=0.08889796403678842]:2.611838595897E0)[&location="RJ",location.rate=0.08889796403678842]:5.540353519173E-2,((146[&location="RJ",location.rate=0.08889796403678842]:6.860045512336E-1,((22[&location="RJ",location.rate=0.08889796403678842]:2.808972837373E-1,27[&location="RJ",location.rate=0.08889796403678842]:2.973356399017E-1)[&location="RJ",location.rate=0.08889796403678842]:5.376615228934E-1,((31[&location="RJ",location.rate=0.08889796403678842]:7.447663577733E-1,2[&location="RJ",location.rate=0.08889796403678842]:5.173690974993E-1)[&location="RJ",location.rate=0.08889796403678842]:1.280161849887E-1,((7[&location="RJ",location.rate=0.08889796403678842]:2.287196300379E-1,8[&location="RJ",location.rate=0.08889796403678842]:2.287196300379E-1)[&location="RJ",location.rate=0.08889796403678842]:2.195626484342E-1,26[&location="RJ",location.rate=0.08889796403678842]:5.551315935406E-1)[&location="RJ",location.rate=0.08889796403678842]:2.738153327831E-1)[&location="RJ",location.rate=0.08889796403678842]:5.707844166638E-4)[&location="RJ",location.rate=0.08889796403678842]:1.876555707923E0)[&location="RJ",location.rate=0.08889796403678842]:1.38023432398E-3,((147[&location="RJ",location.rate=0.08889796403678842]:4.789766874196E-1,39[&location="RJ",location.rate=0.08889796403678842]:4.215996382392E-1)[&location="RJ",location.rate=0.08889796403678842]:1.115058213614E-1,40[&location="RJ",location.rate=0.08889796403678842]:5.331054596006E-1)[&location="RJ",location.rate=0.08889796403678842]:3.406074672202E-2)[&location="RJ",location.rate=0.08889796403678842]:1.4582998649E-2)[&location="RJ",location.rate=0.08889796403678842]:2.338561081286E-1)[&location="Northeast",location.rate=0.08889796403678842]:5.274739772063E-1,((((((65[&location="Centre-West",location.rate=0.08889796403678842]:1.905926773414E-1,((64[&location="Centre-West",location.rate=0.08889796403678842]:2.06451328855E-1,60[&location="Centre-West",location.rate=0.08889796403678842]:5.576639734828E-2)[&location="Centre-West",location.rate=0.08889796403678842]:4.4359258577E-2,62[&location="Centre-West",location.rate=0.08889796403678842]:2.91906477843E-1)[&location="Centre-West",location.rate=0.08889796403678842]:9.04670214161E-2)[&location="Centre-West",location.rate=0.08889796403678842]:2.048495250077E-1,(61[&location="Centre-West",location.rate=0.08889796403678842]:3.423926124454E-1,63[&location="Centre-West",location.rate=0.08889796403678842]:3.012967220344E-1)[&location="Centre-West",location.rate=0.08889796403678842]:2.448304118214E-1)[&location="Centre-West",location.rate=0.08889796403678842]:9.319868377134E-1,128[&location="North",location.rate=0.08889796403678842]:1.379483834583E0)[&location="North",location.rate=0.08889796403678842]:4.667173009668E-3,(69[&location="North",location.rate=0.08889796403678842]:7.316533507585E-1,(118[&location="Northeast",location.rate=0.08889796403678842]:6.188310243948E-1,(((130[&location="North",location.rate=0.08889796403678842]:1.739065438765E-1,132[&location="North",location.rate=0.08889796403678842]:1.766462699038E-1)[&location="North",location.rate=0.08889796403678842]:2.939965196074E-3,129[&location="North",location.rate=0.08889796403678842]:1.768465090726E-1)[&location="North",location.rate=0.08889796403678842]:8.123413819654E-2,131[&location="North",location.rate=0.08889796403678842]:2.608203732964E-1)[&location="North",location.rate=0.08889796403678842]:2.237640757558E-1)[&location="North",location.rate=0.08889796403678842]:1.01863422254E-1)[&location="North",location.rate=0.08889796403678842]:8.031825883411E-1)[&location="North",location.rate=0.08889796403678842]:2.599699500715E-1,((51[&location="Northeast",location.rate=0.08889796403678842]:5.910913869885E-1,((((50[&location="Northeast",location.rate=0.08889796403678842]:2.884323472105E-1,49[&location="Northeast",location.rate=0.08889796403678842]:2.884323472105E-1)[&location="Northeast",location.rate=0.08889796403678842]:1.1474493106E-1,47[&location="Northeast",location.rate=0.08889796403678842]:4.359641635163E-1)[&location="Northeast",location.rate=0.08889796403678842]:1.638462362979E-1,44[&location="Northeast",location.rate=0.08889796403678842]:5.943459189399E-1)[&location="Northeast",location.rate=0.08889796403678842]:5.290987801825E-4,(((41[&location="Northeast",location.rate=0.08889796403678842]:2.409210861694E-1,(42[&location="Northeast",location.rate=0.08889796403678842]:2.454290159576E-1,48[&location="Northeast",location.rate=0.08889796403678842]:2.836803820779E-1)[&location="Northeast",location.rate=0.08889796403678842]:9.565510859879E-4)[&location="Northeast",location.rate=0.08889796403678842]:1.338995795202E-1,46[&location="Northeast",location.rate=0.08889796403678842]:4.294654744325E-1)[&location="Northeast",location.rate=0.08889796403678842]:9.60519968648E-3,43[&location="Northeast",location.rate=0.08889796403678842]:4.39070674119E-1)[&location="Northeast",location.rate=0.08889796403678842]:1.612688244754E-1)[&location="Northeast",location.rate=0.08889796403678842]:1.807429276562E-2)[&location="Northeast",location.rate=0.08889796403678842]:5.942727122489E-2,45[&location="Northeast",location.rate=0.08889796403678842]:6.696443412735E-1)[&location="Northeast",location.rate=0.08889796403678842]:2.010804040994E-1)[&location="Northeast",location.rate=0.08889796403678842]:1.56595412366E-1,((36[&location="Northeast",location.rate=0.08889796403678842]:3.199145025794E-2,(121[&location="Northeast",location.rate=0.08889796403678842]:2.051360413854E0,127[&location="Centre-West",location.rate=0.08889796403678842]:2.492456304265E0)[&location="Northeast",location.rate=0.08889796403678842]:6.008309119879E-2)[&location="Northeast",location.rate=0.08889796403678842]:2.120605981189E-1,35[&location="Northeast",location.rate=0.08889796403678842]:1.974767059111E-1)[&location="Northeast",location.rate=0.08889796403678842]:7.447254083132E-2)[&location="Northeast",location.rate=0.08889796403678842]:4.004585861195E-1)[&location="Northeast",location.rate=0.08889796403678842]:2.491204362598E-2,(66[&location="North",location.rate=0.08889796403678842]:2.657841175513E-1,((((122[&location="Northeast",location.rate=0.08889796403678842]:1.574445684239E-1,123[&location="Northeast",location.rate=0.08889796403678842]:1.574445684239E-1)[&location="Northeast",location.rate=0.08889796403678842]:1.348542461519E-2,124[&location="Northeast",location.rate=0.08889796403678842]:1.68197752602E-1)[&location="Northeast",location.rate=0.08889796403678842]:5.389904405678E-1,67[&location="North",location.rate=0.08889796403678842]:2.086478832663E-1)[&location="Northeast",location.rate=0.08889796403678842]:5.462633628339E-2,(((119[&location="Northeast",location.rate=0.08889796403678842]:7.153946126389E-1,120[&location="Northeast",location.rate=0.08889796403678842]:6.195042016801E-1)[&location="Northeast",location.rate=0.08889796403678842]:3.097044044674E-1,(135[&location="Northeast",location.rate=0.08889796403678842]:4.770341740048E-1,(138[&location="Northeast",location.rate=0.08889796403678842]:2.235006135867E-1,136[&location="Northeast",location.rate=0.08889796403678842]:9.199376427148E-2)[&location="Northeast",location.rate=0.08889796403678842]:4.535335604181E-1)[&location="Northeast",location.rate=0.08889796403678842]:2.001196376221E-1)[&location="Northeast",location.rate=0.08889796403678842]:7.491014736986E-1,126[&location="Northeast",location.rate=0.08889796403678842]:9.884979681612E-1)[&location="Northeast",location.rate=0.08889796403678842]:5.219504410735E-1)[&location="Northeast",location.rate=0.08889796403678842]:2.509898001654E-3)[&location="Northeast",location.rate=0.08889796403678842]:4.315357589366E-1)[&location="Northeast",location.rate=0.08889796403678842]:3.786754054171E-2,(((((((134[&location="Northeast",location.rate=0.08889796403678842]:3.294304602097E-1,133[&location="Northeast",location.rate=0.08889796403678842]:3.595674465109E-1)[&location="Northeast",location.rate=0.08889796403678842]:6.931773620743E-2,137[&location="Northeast",location.rate=0.08889796403678842]:4.699810731293E-1)[&location="Northeast",location.rate=0.08889796403678842]:9.91231026913E-1,((103[&location="RJ",location.rate=0.08889796403678842]:6.091860799717E-1,(29[&location="RJ",location.rate=0.08889796403678842]:5.505043140605E-1,(5[&location="RJ",location.rate=0.08889796403678842]:2.446114047748E-1,12[&location="RJ",location.rate=0.08889796403678842]:2.829675691583E-1)[&location="RJ",location.rate=0.08889796403678842]:1.606874298337E-1)[&location="RJ",location.rate=0.08889796403678842]:2.9155847824E-1)[&location="RJ",location.rate=0.08889796403678842]:1.647559856253E0,52[&location="Northeast",location.rate=0.08889796403678842]:5.924522016634E-1)[&location="Northeast",location.rate=0.08889796403678842]:5.378123231114E-2)[&location="Northeast",location.rate=0.08889796403678842]:6.007910045364E-3,((((73[&location="North",location.rate=0.08889796403678842]:4.051733971355E-1,((72[&location="North",location.rate=0.08889796403678842]:1.634387310523E-3,78[&location="North",location.rate=0.08889796403678842]:2.355219552984E-2)[&location="North",location.rate=0.08889796403678842]:3.201691443582E-1,(79[&location="North",location.rate=0.08889796403678842]:3.10679968117E-1,82[&location="North",location.rate=0.08889796403678842]:3.188991461991E-1)[&location="North",location.rate=0.08889796403678842]:3.304137177101E-2)[&location="North",location.rate=0.08889796403678842]:2.035616683671E-2)[&location="North",location.rate=0.08889796403678842]:3.67079096991E-2,(71[&location="North",location.rate=0.08889796403678842]:2.86748897007E-1,77[&location="North",location.rate=0.08889796403678842]:3.497625956371E-1)[&location="North",location.rate=0.08889796403678842]:8.66392591428E-2)[&location="North",location.rate=0.08889796403678842]:9.35217594348E-2,(80[&location="North",location.rate=0.08889796403678842]:2.053740045099E-1,81[&location="North",location.rate=0.08889796403678842]:2.053740045099E-1)[&location="North",location.rate=0.08889796403678842]:2.807139932664E-1)[&location="North",location.rate=0.08889796403678842]:1.43819883223E-1,(75[&location="North",location.rate=0.08889796403678842]:4.991864551808E-1,(70[&location="North",location.rate=0.08889796403678842]:3.932613385162E-1,(74[&location="North",location.rate=0.08889796403678842]:3.767060580651E-1,76[&location="North",location.rate=0.08889796403678842]:3.767060580651E-1)[&location="North",location.rate=0.08889796403678842]:5.491144483458E-2)[&location="North",location.rate=0.08889796403678842]:6.756895228115E-2)[&location="North",location.rate=0.08889796403678842]:1.800364943117E-1)[&location="North",location.rate=0.08889796403678842]:7.112847318281E-1)[&location="Northeast",location.rate=0.08889796403678842]:2.957727671494E-2,53[&location="Northeast",location.rate=0.08889796403678842]:6.736218994234E-1)[&location="Northeast",location.rate=0.08889796403678842]:3.402635717833E-1,125[&location="Northeast",location.rate=0.08889796403678842]:8.035029575455E-1)[&location="Northeast",location.rate=0.08889796403678842]:5.565327850886E-1,(((((54[&location="Northeast",location.rate=0.08889796403678842]:2.138112010127E-1,57[&location="Northeast",location.rate=0.08889796403678842]:2.5479480757E-1)[&location="Northeast",location.rate=0.08889796403678842]:3.750198580875E-2,(55[&location="Northeast",location.rate=0.08889796403678842]:2.462116769964E-1,56[&location="Northeast",location.rate=0.08889796403678842]:2.462116769964E-1)[&location="Northeast",location.rate=0.08889796403678842]:3.515615463366E-2)[&location="Northeast",location.rate=0.08889796403678842]:1.405924059544E-2,(37[&location="Northeast",location.rate=0.08889796403678842]:2.272461794266E-1,58[&location="Northeast",location.rate=0.08889796403678842]:2.081204963665E-1)[&location="Northeast",location.rate=0.08889796403678842]:1.146289802307E-1)[&location="Northeast",location.rate=0.08889796403678842]:8.339029893837E-2,59[&location="Northeast",location.rate=0.08889796403678842]:3.870140924754E-1)[&location="Northeast",location.rate=0.08889796403678842]:3.693439468776E-1,68[&location="North",location.rate=0.08889796403678842]:7.071777114841E-1)[&location="Northeast",location.rate=0.08889796403678842]:4.861913644832E-1)[&location="Northeast",location.rate=0.08889796403678842]:8.953897883457E-2)[&location="Northeast",location.rate=0.08889796403678842]:1.702181747539E-1,32[&location="Northeast",location.rate=0.08889796403678842]:2.047408493437E-2)[&location="Northeast",location.rate=0.08889796403678842]:2.198938351541E-2)[&location="Northeast",location.rate=0.08889796403678842]:3.564956236056E-2,34[&location="Northeast",location.rate=0.08889796403678842]:1.000308390294E-1)[&location="Northeast"];
tree STATE_184000 [&joint=-76.50137299802584,lnP=-76.50137299802584] = [&R] ((33[&location="Northeast",location.rate=0.062450943827141094]:8.862180293947E-3,(34[&location="Northeast",location.rate=0.062450943827141094]:8.657732529915E-3,((((124[&location="Northeast",location.rate=0.062450943827141094]:3.949585030897E-1,(122[&location="Northeast",location.rate=0.062450943827141094]:2.303576332673E-1,123[&location="Northeast",location.rate=0.062450943827141094]:2.303576332673E-1)[&location="Northeast",location.rate=0.062450943827141094]:1.673331102595E-1)[&location="Northeast",location.rate=0.062450943827141094]:3.598657972101E-1,67[&location="North",location.rate=0.062450943827141094]:2.562839903962E-1)[&location="Northeast",location.rate=0.062450943827141094]:7.200868211826E-2,(66[&location="North",location.rate=0.062450943827141094]:1.760988078824E-1,((126[&location="Northeast",location.rate=0.062450943827141094]:1.103185942781E0,((138[&location="Northeast",location.rate=0.062450943827141094]:1.846219154641E-1,136[&location="Northeast",location.rate=0.062450943827141094]:5.311506614886E-2)[&location="Northeast",location.rate=0.062450943827141094]:6.294767125893E-1,135[&location="Northeast",location.rate=0.062450943827141094]:6.140986280533E-1)[&location="Northeast",location.rate=0.062450943827141094]:9.268446318924E-1)[&location="Northeast",location.rate=0.062450943827141094]:4.343580682616E-2,(120[&location="Northeast",location.rate=0.062450943827141094]:8.912062459205E-1,119[&location="Northeast",location.rate=0.062450943827141094]:9.870966568794E-1)[&location="Northeast",location.rate=0.062450943827141094]:9.452276153719E-1)[&location="Northeast",location.rate=0.062450943827141094]:2.766512479598E-1)[&location="Northeast",location.rate=0.062450943827141094]:1.521938646321E-1)[&location="Northeast",location.rate=0.062450943827141094]:2.972460802343E-1,(((68[&location="North",location.rate=0.062450943827141094]:7.821881668598E-1,(((((59[&location="Northeast",location.rate=0.062450943827141094]:2.946414114944E-1,37[&location="Northeast",location.rate=0.062450943827141094]:3.328927776146E-1)[&location="Northeast",location.rate=0.062450943827141094]:2.827465823284E-2,54[&location="Northeast",location.rate=0.062450943827141094]:2.84664703607E-1)[&location="Northeast",location.rate=0.062450943827141094]:2.851637494036E-2,(56[&location="Northeast",location.rate=0.062450943827141094]:2.122107033773E-1,55[&location="Northeast",location.rate=0.062450943827141094]:2.122107033773E-1)[&location="Northeast",location.rate=0.062450943827141094]:1.310250199788E-1)[&location="Northeast",location.rate=0.062450943827141094]:6.918556657117E-2,58[&location="Northeast",location.rate=0.062450943827141094]:4.397436942989E-1)[&location="Northeast",location.rate=0.062450943827141094]:4.988635698391E-2,57[&location="Northeast",location.rate=0.062450943827141094]:4.732366086598E-1)[&location="Northeast",location.rate=0.062450943827141094]:3.60864126506E-1)[&location="Northeast",location.rate=0.062450943827141094]:2.012755741464E-1,(((53[&location="Northeast",location.rate=0.062450943827141094]:6.864356886678E-1,(((73[&location="North",location.rate=0.062450943827141094]:4.151841523777E-1,77[&location="North",location.rate=0.062450943827141094]:4.09704700323E-1)[&location="North",location.rate=0.062450943827141094]:2.300339303384E-1,((80[&location="North",location.rate=0.062450943827141094]:1.430437988722E-1,81[&location="North",location.rate=0.062450943827141094]:1.430437988722E-1)[&location="North",location.rate=0.062450943827141094]:4.189721052492E-1,(71[&location="North",location.rate=0.062450943827141094]:3.004993318807E-1,(82[&location="North",location.rate=0.062450943827141094]:2.581795975097E-1,(79[&location="North",location.rate=0.062450943827141094]:1.489660130153E-1,(78[&location="North",location.rate=0.062450943827141094]:5.878935222552E-2,72[&location="North",location.rate=0.062450943827141094]:3.68715440062E-2)[&location="North",location.rate=0.062450943827141094]:9.017666078974E-2)[&location="North",location.rate=0.062450943827141094]:1.009944064124E-1)[&location="North",location.rate=0.062450943827141094]:7.793617272708E-2)[&location="North",location.rate=0.062450943827141094]:2.423384900491E-1)[&location="North",location.rate=0.062450943827141094]:3.388711010157E-2)[&location="North",location.rate=0.062450943827141094]:2.547051813992E-1,(75[&location="North",location.rate=0.062450943827141094]:6.976528325937E-1,(76[&location="North",location.rate=0.062450943827141094]:6.096294063549E-1,(70[&location="North",location.rate=0.062450943827141094]:4.960188962808E-1,74[&location="North",location.rate=0.062450943827141094]:5.343750606642E-1)[&location="North",location.rate=0.062450943827141094]:7.525434569068E-2)[&location="North",location.rate=0.062450943827141094]:8.802342623881E-2)[&location="North",location.rate=0.062450943827141094]:2.022704315216E-1)[&location="North",location.rate=0.062450943827141094]:5.329754831646E-1)[&location="Northeast",location.rate=0.062450943827141094]:1.298085231295E-1,(52[&location="Northeast",location.rate=0.062450943827141094]:7.760001503724E-1,((134[&location="Northeast",location.rate=0.062450943827141094]:6.023345971757E-1,(137[&location="Northeast",location.rate=0.062450943827141094]:3.487880185944E-1,133[&location="Northeast",location.rate=0.062450943827141094]:3.076921281833E-1)[&location="Northeast",location.rate=0.062450943827141094]:3.247794552935E-1)[&location="Northeast",location.rate=0.062450943827141094]:8.432288735424E-1,(((12[&location="RJ",location.rate=0.062450943827141094]:2.928443714903E-1,5[&location="RJ",location.rate=0.062450943827141094]:2.544882071069E-1)[&location="RJ",location.rate=0.062450943827141094]:3.929922218127E-1,29[&location="RJ",location.rate=0.062450943827141094]:7.926859083716E-1)[&location="RJ",location.rate=0.062450943827141094]:6.569482174841E-1,103[&location="RJ",location.rate=0.062450943827141094]:1.216757413527E0)[&location="RJ",location.rate=0.062450943827141094]:1.149354002396E0)[&location="Northeast",location.rate=0.062450943827141094]:7.418246900994E-2)[&location="Northeast",location.rate=0.062450943827141094]:4.844078273639E-2)[&location="Northeast",location.rate=0.062450943827141094]:4.4011992128E-1,125[&location="Northeast",location.rate=0.062450943827141094]:1.045981619416E0)[&location="Northeast",location.rate=0.062450943827141094]:1.041487882568E-1)[&location="Northeast",location.rate=0.062450943827141094]:1.765543700672E-1,((38[&location="Northeast",location.rate=0.062450943827141094]:6.059568072941E-1,((((((((((18[&location="RJ",location.rate=0.062450943827141094]:6.085385916073E-1,6[&location="RJ",location.rate=0.062450943827141094]:5.455248929771E-1)[&location="RJ",location.rate=0.062450943827141094]:4.754233536797E-2,(15[&location="RJ",location.rate=0.062450943827141094]:3.727303559141E-1,10[&location="RJ",location.rate=0.062450943827141094]:3.343741915306E-1)[&location="RJ",location.rate=0.062450943827141094]:2.751313929789E-1)[&location="RJ",location.rate=0.062450943827141094]:1.340047482527E-1,(3[&location="RJ",location.rate=0.062450943827141094]:6.137200199282E-1,((88[&location="Northeast",location.rate=0.062450943827141094]:9.199867229753E-2,89[&location="Northeast",location.rate=0.062450943827141094]:1.056973024345E-1)[&location="Northeast",location.rate=0.062450943827141094]:2.138620827937E-1,((((91[&location="Northeast",location.rate=0.062450943827141094]:4.309495133017E-2,90[&location="Northeast",location.rate=0.062450943827141094]:4.309495133017E-2)[&location="Northeast",location.rate=0.062450943827141094]:2.140608519449E-2,92[&location="Northeast",location.rate=0.062450943827141094]:6.450103652467E-2)[&location="Northeast",location.rate=0.062450943827141094]:1.378988250508E-1,87[&location="Northeast",location.rate=0.062450943827141094]:1.887012314384E-1)[&location="Northeast",location.rate=0.062450943827141094]:1.955688877944E-2,(84[&location="Northeast",location.rate=0.062450943827141094]:1.065155058694E-1,((86[&location="Northeast",location.rate=0.062450943827141094]:3.815030171113E-2,85[&location="Northeast",location.rate=0.062450943827141094]:3.815030171113E-2)[&location="Northeast",location.rate=0.062450943827141094]:4.350396319677E-2,(93[&location="Northeast",location.rate=0.062450943827141094]:8.806365709328E-2,83[&location="Northeast",location.rate=0.062450943827141094]:7.436502695627E-2)[&location="Northeast",location.rate=0.062450943827141094]:7.289237951629E-3)[&location="Northeast",location.rate=0.062450943827141094]:2.48612409615E-2)[&location="Northeast",location.rate=0.062450943827141094]:1.017426143485E-1)[&location="Northeast",location.rate=0.062450943827141094]:9.760263487336E-2)[&location="Northeast",location.rate=0.062450943827141094]:8.475852922341E-1)[&location="RJ",location.rate=0.062450943827141094]:6.12971621492E-2)[&location="RJ",location.rate=0.062450943827141094]:6.170205997964E-1,((((145[&location="RJ",location.rate=0.062450943827141094]:2.450128349798E-1,144[&location="RJ",location.rate=0.062450943827141094]:2.395333829249E-1)[&location="RJ",location.rate=0.062450943827141094]:9.107630905469E-2,141[&location="RJ",location.rate=0.062450943827141094]:3.333494180069E-1)[&location="RJ",location.rate=0.062450943827141094]:2.676434014404E-1,142[&location="RJ",location.rate=0.062450943827141094]:6.037325454749E-1)[&location="RJ",location.rate=0.062450943827141094]:8.819772786539E-1,(((((113[&location="RJ",location.rate=0.062450943827141094]:6.55529413743E-1,9[&location="RJ",location.rate=0.062450943827141094]:6.473102356609E-1)[&location="RJ",location.rate=0.062450943827141094]:4.889568007628E-2,((14[&location="RJ",location.rate=0.062450943827141094]:5.480112256225E-1,112[&location="RJ",location.rate=0.062450943827141094]:5.480112256225E-1)[&location="RJ",location.rate=0.062450943827141094]:8.161484096286E-3,(30[&location="RJ",location.rate=0.062450943827141094]:2.516078864587E-1,4[&location="RJ",location.rate=0.062450943827141094]:7.900514673273E-2)[&location="RJ",location.rate=0.062450943827141094]:4.196333164109E-1)[&location="RJ",location.rate=0.062450943827141094]:1.482523841005E-1)[&location="RJ",location.rate=0.062450943827141094]:3.434948680821E-1,((105[&location="RJ",location.rate=0.062450943827141094]:5.977937967004E-1,110[&location="RJ",location.rate=0.062450943827141094]:6.197116049195E-1)[&location="RJ",location.rate=0.062450943827141094]:4.797117129685E-3,117[&location="RJ",location.rate=0.062450943827141094]:6.327279001315E-1)[&location="RJ",location.rate=0.062450943827141094]:4.179317877974E-1)[&location="RJ",location.rate=0.062450943827141094]:1.866707616798E-1,((116[&location="RJ",location.rate=0.062450943827141094]:7.360505984624E-1,(((104[&location="RJ",location.rate=0.062450943827141094]:9.521349946123E-2,106[&location="RJ",location.rate=0.062450943827141094]:9.521349946123E-2)[&location="RJ",location.rate=0.062450943827141094]:2.877102143242E-1,(139[&location="RJ",location.rate=0.062450943827141094]:3.437262803407E-1,111[&location="RJ",location.rate=0.062450943827141094]:1.683838145873E-1)[&location="RJ",location.rate=0.062450943827141094]:2.309782553625E-1)[&location="RJ",location.rate=0.062450943827141094]:4.02589552207E-1,(148[&location="RJ",location.rate=0.062450943827141094]:3.279926829594E-1,143[&location="RJ",location.rate=0.062450943827141094]:3.25252956932E-1)[&location="RJ",location.rate=0.062450943827141094]:4.35602774814E-1)[&location="RJ",location.rate=0.062450943827141094]:1.081130507271E-2)[&location="RJ",location.rate=0.062450943827141094]:2.245442856014E-1,((115[&location="RJ",location.rate=0.062450943827141094]:5.688670253782E-1,(19[&location="RJ",location.rate=0.062450943827141094]:6.154340630924E-1,13[&location="RJ",location.rate=0.062450943827141094]:5.770778987088E-1)[&location="RJ",location.rate=0.062450943827141094]:7.398090749128E-2)[&location="RJ",location.rate=0.062450943827141094]:1.949133447356E-1,(108[&location="RJ",location.rate=0.062450943827141094]:6.021329838168E-1,((109[&location="RJ",location.rate=0.062450943827141094]:3.720425689974E-1,114[&location="RJ",location.rate=0.062450943827141094]:2.925905142029E-1)[&location="RJ",location.rate=0.062450943827141094]:5.542288851222E-2,107[&location="RJ",location.rate=0.062450943827141094]:4.082873753179E-1)[&location="RJ",location.rate=0.062450943827141094]:1.965853345262E-1)[&location="RJ",location.rate=0.062450943827141094]:2.191816328724E-1)[&location="RJ",location.rate=0.062450943827141094]:1.968145139501E-1)[&location="RJ",location.rate=0.062450943827141094]:1.918040586954E-1)[&location="RJ",location.rate=0.062450943827141094]:7.279867840377E-2,(((((28[&location="RJ",location.rate=0.062450943827141094]:4.771780374175E-1,21[&location="RJ",location.rate=0.062450943827141094]:4.52520503171E-1)[&location="RJ",location.rate=0.062450943827141094]:2.461296785163E-1,17[&location="RJ",location.rate=0.062450943827141094]:6.685131953859E-1)[&location="RJ",location.rate=0.062450943827141094]:9.339676505491E-2,24[&location="RJ",location.rate=0.062450943827141094]:8.11225028934E-1)[&location="RJ",location.rate=0.062450943827141094]:7.419666652145E-2,1[&location="RJ",location.rate=0.062450943827141094]:1.045997776472E-1)[&location="RJ",location.rate=0.062450943827141094]:4.276941648397E-1,(102[&location="RJ",location.rate=0.062450943827141094]:1.155119357929E-1,((23[&location="RJ",location.rate=0.062450943827141094]:6.134913629654E-1,(20[&location="RJ",location.rate=0.062450943827141094]:4.467046091741E-1,25[&location="RJ",location.rate=0.062450943827141094]:4.658826913658E-1)[&location="RJ",location.rate=0.062450943827141094]:1.585675757092E-1)[&location="RJ",location.rate=0.062450943827141094]:1.580635108045E-1,(11[&location="RJ",location.rate=0.062450943827141094]:6.394131524283E-1,140[&location="RJ",location.rate=0.062450943827141094]:6.202350702366E-1)[&location="RJ",location.rate=0.062450943827141094]:4.721021449236E-2)[&location="RJ",location.rate=0.062450943827141094]:4.946419935297E-1)[&location="RJ",location.rate=0.062450943827141094]:3.596008888585E-2)[&location="RJ",location.rate=0.062450943827141094]:8.194477456656E-2)[&location="RJ",location.rate=0.062450943827141094]:5.71768241766E-3)[&location="RJ",location.rate=0.062450943827141094]:5.564302623817E-2)[&location="RJ",location.rate=0.062450943827141094]:8.273792823413E-1,101[&location="RJ",location.rate=0.062450943827141094]:1.116677338188E0)[&location="RJ",location.rate=0.062450943827141094]:3.960125590195E-1,(99[&location="RJ",location.rate=0.062450943827141094]:4.424930767945E-1,96[&location="RJ",location.rate=0.062450943827141094]:4.069739511117E-1)[&location="RJ",location.rate=0.062450943827141094]:2.473058854623E-1)[&location="RJ",location.rate=0.062450943827141094]:5.260110776095E-3,(((100[&location="RJ",location.rate=0.062450943827141094]:1.246335745611E-1,94[&location="RJ",location.rate=0.062450943827141094]:1.246335745611E-1)[&location="RJ",location.rate=0.062450943827141094]:8.86673017418E-2,95[&location="RJ",location.rate=0.062450943827141094]:2.980003298549E-1)[&location="RJ",location.rate=0.062450943827141094]:3.532688859405E-1,98[&location="RJ",location.rate=0.062450943827141094]:6.403402540467E-1)[&location="RJ",location.rate=0.062450943827141094]:3.2860895489E-2)[&location="RJ",location.rate=0.062450943827141094]:6.018407651545E-2,(40[&location="RJ",location.rate=0.062450943827141094]:6.017288415812E-1,((97[&location="RJ",location.rate=0.062450943827141094]:4.247765714477E-1,147[&location="RJ",location.rate=0.062450943827141094]:5.531918719943E-1)[&location="RJ",location.rate=0.062450943827141094]:1.692877356451E-2,(2[&location="RJ",location.rate=0.062450943827141094]:9.126975272335E-1,(((26[&location="RJ",location.rate=0.062450943827141094]:5.766324274863E-1,(7[&location="RJ",location.rate=0.062450943827141094]:2.147627244701E-1,8[&location="RJ",location.rate=0.062450943827141094]:2.147627244701E-1)[&location="RJ",location.rate=0.062450943827141094]:2.550203879476E-1)[&location="RJ",location.rate=0.062450943827141094]:1.673905477386E-1,(22[&location="RJ",location.rate=0.062450943827141094]:5.822040959147E-1,27[&location="RJ",location.rate=0.062450943827141094]:5.98642452079E-1)[&location="RJ",location.rate=0.062450943827141094]:1.508599752005E-1)[&location="RJ",location.rate=0.062450943827141094]:5.545970324287E-2,31[&location="RJ",location.rate=0.062450943827141094]:8.433182949061E-1)[&location="RJ",location.rate=0.062450943827141094]:2.967764926015E-1)[&location="RJ",location.rate=0.062450943827141094]:1.556771871974E0)[&location="RJ",location.rate=0.062450943827141094]:8.898524520278E-2)[&location="RJ",location.rate=0.062450943827141094]:3.241083923577E-3)[&location="RJ",location.rate=0.062450943827141094]:4.685226229157E-4,146[&location="RJ",location.rate=0.062450943827141094]:7.256570273626E-1)[&location="RJ",location.rate=0.062450943827141094]:9.559109398236E-3,(39[&location="RJ",location.rate=0.062450943827141094]:5.663168149177E-1,16[&location="RJ",location.rate=0.062450943827141094]:2.651809741035E0)[&location="RJ",location.rate=0.062450943827141094]:4.868074260828E-2)[&location="RJ",location.rate=0.062450943827141094]:5.926526069722E-2)[&location="Northeast",location.rate=0.062450943827141094]:5.270038082682E-1,((((121[&location="Northeast",location.rate=0.062450943827141094]:2.019431505833E0,127[&location="Centre-West",location.rate=0.062450943827141094]:2.460527396244E0)[&location="Northeast",location.rate=0.062450943827141094]:1.150221946327E-1,35[&location="Northeast",location.rate=0.062450943827141094]:8.42630320584E-3)[&location="Northeast",location.rate=0.062450943827141094]:1.734587650258E-2,36[&location="Northeast",location.rate=0.062450943827141094]:7.234752217418E-2)[&location="Northeast",location.rate=0.062450943827141094]:1.560635028691E-1,(((45[&location="Northeast",location.rate=0.062450943827141094]:6.800656563278E-1,((47[&location="Northeast",location.rate=0.062450943827141094]:6.40140760431E-1,((50[&location="Northeast",location.rate=0.062450943827141094]:4.265282773865E-1,49[&location="Northeast",location.rate=0.062450943827141094]:4.265282773865E-1)[&location="Northeast",location.rate=0.062450943827141094]:1.752927875203E-1,51[&location="Northeast",location.rate=0.062450943827141094]:6.07285545781E-1)[&location="Northeast",location.rate=0.062450943827141094]:5.532810278563E-3)[&location="Northeast",location.rate=0.062450943827141094]:4.822547319054E-3,((41[&location="Northeast",location.rate=0.062450943827141094]:3.421955970484E-1,(48[&location="Northeast",location.rate=0.062450943827141094]:2.384073871836E-1,42[&location="Northeast",location.rate=0.062450943827141094]:2.001560210634E-1)[&location="Northeast",location.rate=0.062450943827141094]:1.475040568592E-1)[&location="Northeast",location.rate=0.062450943827141094]:2.33341056795E-1,(46[&location="Northeast",location.rate=0.062450943827141094]:6.12701392954E-1,43[&location="Northeast",location.rate=0.062450943827141094]:6.12701392954E-1)[&location="Northeast",location.rate=0.062450943827141094]:1.748006963228E-2)[&location="Northeast",location.rate=0.062450943827141094]:1.478184516378E-2)[&location="Northeast",location.rate=0.062450943827141094]:4.329906988914E-2)[&location="Northeast",location.rate=0.062450943827141094]:5.79690873693E-3,44[&location="Northeast",location.rate=0.062450943827141094]:6.885948055019E-1)[&location="Northeast",location.rate=0.062450943827141094]:2.044899088456E-1,(((65[&location="Centre-West",location.rate=0.062450943827141094]:8.816551287774E-2,((60[&location="Centre-West",location.rate=0.062450943827141094]:5.361181600529E-2,64[&location="Centre-West",location.rate=0.062450943827141094]:2.04296747512E-1)[&location="Centre-West",location.rate=0.062450943827141094]:7.911284392781E-3,62[&location="Centre-West",location.rate=0.062450943827141094]:2.533039223158E-1)[&location="Centre-West",location.rate=0.062450943827141094]:2.664241247967E-2)[&location="Centre-West",location.rate=0.062450943827141094]:3.230185529132E-1,(63[&location="Centre-West",location.rate=0.062450943827141094]:5.659142671914E-2,61[&location="Centre-West",location.rate=0.062450943827141094]:9.768731713018E-2)[&location="Centre-West",location.rate=0.062450943827141094]:5.052775705785E-1)[&location="Centre-West",location.rate=0.062450943827141094]:1.045493410734E0,(128[&location="North",location.rate=0.062450943827141094]:1.364262234137E0,((69[&location="North",location.rate=0.062450943827141094]:7.376403522563E-1,(((129[&location="North",location.rate=0.062450943827141094]:1.018410046896E-1,130[&location="North",location.rate=0.062450943827141094]:1.018410046896E-1)[&location="North",location.rate=0.062450943827141094]:7.987864346991E-3,132[&location="North",location.rate=0.062450943827141094]:1.125685950639E-1)[&location="North",location.rate=0.062450943827141094]:6.203962788542E-2,131[&location="North",location.rate=0.062450943827141094]:1.746082229493E-1)[&location="North",location.rate=0.062450943827141094]:4.178266498547E-1)[&location="North",location.rate=0.062450943827141094]:5.034764247192E-3,118[&location="Northeast",location.rate=0.062450943827141094]:7.317162123938E-1)[&location="North",location.rate=0.062450943827141094]:7.722720491406E-1)[&location="North",location.rate=0.062450943827141094]:1.444700369081E-1)[&location="North",location.rate=0.062450943827141094]:1.550164151564E-1)[&location="Northeast",location.rate=0.062450943827141094]:4.685411966354E-2)[&location="Northeast",location.rate=0.062450943827141094]:3.487594864693E-1)[&location="Northeast",location.rate=0.062450943827141094]:8.17023042543E-2)[&location="Northeast",location.rate=0.062450943827141094]:1.324127944764E-2)[&location="Northeast",location.rate=0.062450943827141094]:2.461326784112E-1)[&location="Northeast",location.rate=0.062450943827141094]:1.66428039284E-2)[&location="Northeast",location.rate=0.062450943827141094]:1.212047483332E-2,32[&location="Northeast",location.rate=0.062450943827141094]:1.550320307255E-2)[&location="Northeast"];
tree STATE_186000 [&joint=-62.68965689859556,lnP=-62.68965689859556] = [&R] (33[&location="Northeast",location.rate=0.05433241707394184]:1.079041569729E-1,((((((52[&location="Northeast",location.rate=0.05433241707394184]:5.185275427779E-1,(103[&location="RJ",location.rate=0.05433241707394184]:6.038931806623E-1,(29[&location="RJ",location.rate=0.05433241707394184]:4.567816031115E-1,(5[&location="RJ",location.rate=0.05433241707394184]:1.513698449736E-1,12[&location="RJ",location.rate=0.05433241707394184]:1.89726009357E-1)[&location="RJ",location.rate=0.05433241707394184]:1.60206278686E-1)[&location="RJ",location.rate=0.05433241707394184]:3.799882898796E-1)[&location="RJ",location.rate=0.05433241707394184]:1.578928096677E0)[&location="Northeast",location.rate=0.05433241707394184]:5.037118427393E-1,((((137[&location="Northeast",location.rate=0.05433241707394184]:4.96353366084E-1,134[&location="Northeast",location.rate=0.05433241707394184]:4.251204893718E-1)[&location="Northeast",location.rate=0.05433241707394184]:2.798833759637E-1,133[&location="Northeast",location.rate=0.05433241707394184]:7.351408516366E-1)[&location="Northeast",location.rate=0.05433241707394184]:1.000145105548E0,53[&location="Northeast",location.rate=0.05433241707394184]:9.532064602163E-1)[&location="Northeast",location.rate=0.05433241707394184]:5.121062684531E-2,(((80[&location="North",location.rate=0.05433241707394184]:1.400483551828E-1,81[&location="North",location.rate=0.05433241707394184]:1.400483551828E-1)[&location="North",location.rate=0.05433241707394184]:3.246501039924E-1,((77[&location="North",location.rate=0.05433241707394184]:4.057194337624E-1,73[&location="North",location.rate=0.05433241707394184]:4.111988858171E-1)[&location="North",location.rate=0.05433241707394184]:6.996506618994E-2,(((71[&location="North",location.rate=0.05433241707394184]:3.308213935205E-2,79[&location="North",location.rate=0.05433241707394184]:6.047939962607E-2)[&location="North",location.rate=0.05433241707394184]:8.68750406807E-2,82[&location="North",location.rate=0.05433241707394184]:1.555736183888E-1)[&location="North",location.rate=0.05433241707394184]:1.11699601344E-1,(78[&location="North",location.rate=0.05433241707394184]:5.97317868657E-2,72[&location="North",location.rate=0.05433241707394184]:3.781397864639E-2)[&location="North",location.rate=0.05433241707394184]:1.99322254785E-1)[&location="North",location.rate=0.05433241707394184]:1.810140199455E-1)[&location="North",location.rate=0.05433241707394184]:3.284957566128E-2)[&location="North",location.rate=0.05433241707394184]:3.191727930517E-1,(75[&location="North",location.rate=0.05433241707394184]:6.298420431415E-1,((76[&location="North",location.rate=0.05433241707394184]:4.31756978588E-1,74[&location="North",location.rate=0.05433241707394184]:4.31756978588E-1)[&location="North",location.rate=0.05433241707394184]:5.758508183133E-2,70[&location="North",location.rate=0.05433241707394184]:4.509858960358E-1)[&location="North",location.rate=0.05433241707394184]:1.404999827222E-1)[&location="North",location.rate=0.05433241707394184]:2.033442775786E-1)[&location="North",location.rate=0.05433241707394184]:9.176938249536E-1)[&location="Northeast",location.rate=0.05433241707394184]:9.625577144295E-3)[&location="Northeast",location.rate=0.05433241707394184]:3.042162988209E-1,125[&location="Northeast",location.rate=0.05433241707394184]:1.107876449366E0)[&location="Northeast",location.rate=0.05433241707394184]:1.889100245729E-1,((59[&location="Northeast",location.rate=0.05433241707394184]:2.79483213713E-1,(((37[&location="Northeast",location.rate=0.05433241707394184]:1.418229090939E-1,57[&location="Northeast",location.rate=0.05433241707394184]:1.063037834108E-1)[&location="Northeast",location.rate=0.05433241707394184]:4.970088816868E-2,54[&location="Northeast",location.rate=0.05433241707394184]:1.150210650221E-1)[&location="Northeast",location.rate=0.05433241707394184]:8.331305840947E-2,((56[&location="Northeast",location.rate=0.05433241707394184]:9.63345234889E-2,55[&location="Northeast",location.rate=0.05433241707394184]:9.63345234889E-2)[&location="Northeast",location.rate=0.05433241707394184]:6.972047925674E-2,58[&location="Northeast",location.rate=0.05433241707394184]:1.933774071174E-1)[&location="Northeast",location.rate=0.05433241707394184]:6.233376549455E-2)[&location="Northeast",location.rate=0.05433241707394184]:4.289772416123E-2)[&location="Northeast",location.rate=0.05433241707394184]:4.432966232367E-1,68[&location="North",location.rate=0.05433241707394184]:6.735995090808E-1)[&location="Northeast",location.rate=0.05433241707394184]:4.56520298191E-1)[&location="Northeast",location.rate=0.05433241707394184]:2.326025809345E-1,(((((97[&location="RJ",location.rate=0.05433241707394184]:6.377133038984E-1,(39[&location="RJ",location.rate=0.05433241707394184]:6.564513663209E-1,(((2[&location="RJ",location.rate=0.05433241707394184]:8.510365343182E-1,((31[&location="RJ",location.rate=0.05433241707394184]:7.594448100512E-1,(22[&location="RJ",location.rate=0.05433241707394184]:3.526913889504E-1,27[&location="RJ",location.rate=0.05433241707394184]:3.691297451148E-1)[&location="RJ",location.rate=0.05433241707394184]:3.519589005527E-1)[&location="RJ",location.rate=0.05433241707394184]:1.663409402242E-1,((7[&location="RJ",location.rate=0.05433241707394184]:2.757752670597E-1,8[&location="RJ",location.rate=0.05433241707394184]:2.757752670597E-1)[&location="RJ",location.rate=0.05433241707394184]:3.541717120118E-1,26[&location="RJ",location.rate=0.05433241707394184]:7.3679629414E-1)[&location="RJ",location.rate=0.05433241707394184]:1.45153839697E-1)[&location="RJ",location.rate=0.05433241707394184]:1.526480443168E-1)[&location="RJ",location.rate=0.05433241707394184]:1.626293452138E0,(101[&location="RJ",location.rate=0.05433241707394184]:1.298284150843E0,((((3[&location="RJ",location.rate=0.05433241707394184]:2.216364734521E-1,18[&location="RJ",location.rate=0.05433241707394184]:3.367049666027E-1)[&location="RJ",location.rate=0.05433241707394184]:4.182012513126E-1,((15[&location="RJ",location.rate=0.05433241707394184]:3.174086635527E-1,10[&location="RJ",location.rate=0.05433241707394184]:2.790524991693E-1)[&location="RJ",location.rate=0.05433241707394184]:1.51810798584E-1,6[&location="RJ",location.rate=0.05433241707394184]:4.144249415889E-1)[&location="RJ",location.rate=0.05433241707394184]:2.774675776963E-1)[&location="RJ",location.rate=0.05433241707394184]:6.200732720997E-1,((87[&location="Northeast",location.rate=0.05433241707394184]:2.976991968735E-1,(((91[&location="Northeast",location.rate=0.05433241707394184]:4.056962111189E-2,90[&location="Northeast",location.rate=0.05433241707394184]:4.056962111189E-2)[&location="Northeast",location.rate=0.05433241707394184]:2.739983443728E-2,92[&location="Northeast",location.rate=0.05433241707394184]:6.796945554917E-2)[&location="Northeast",location.rate=0.05433241707394184]:1.522043552533E-1,(86[&location="Northeast",location.rate=0.05433241707394184]:1.385991705144E-1,((83[&location="Northeast",location.rate=0.05433241707394184]:9.391156317473E-2,(93[&location="Northeast",location.rate=0.05433241707394184]:4.706232308885E-2,84[&location="Northeast",location.rate=0.05433241707394184]:3.336369295184E-2)[&location="Northeast",location.rate=0.05433241707394184]:6.05478702229E-2)[&location="Northeast",location.rate=0.05433241707394184]:1.132671758428E-2,85[&location="Northeast",location.rate=0.05433241707394184]:1.05238280759E-1)[&location="Northeast",location.rate=0.05433241707394184]:3.336088975539E-2)[&location="Northeast",location.rate=0.05433241707394184]:6.787601015108E-2)[&location="Northeast",location.rate=0.05433241707394184]:9.1224016208E-2)[&location="Northeast",location.rate=0.05433241707394184]:4.551184234717E-1,(88[&location="Northeast",location.rate=0.05433241707394184]:6.746233580705E-3,89[&location="Northeast",location.rate=0.05433241707394184]:2.044486371772E-2)[&location="Northeast",location.rate=0.05433241707394184]:7.460713867645E-1)[&location="Northeast",location.rate=0.05433241707394184]:1.046819403916E0)[&location="RJ",location.rate=0.05433241707394184]:1.340450346097E-1,(((((((19[&location="RJ",location.rate=0.05433241707394184]:3.640745176025E-1,13[&location="RJ",location.rate=0.05433241707394184]:3.257183532188E-1)[&location="RJ",location.rate=0.05433241707394184]:3.17598438671E-1,(108[&location="RJ",location.rate=0.05433241707394184]:5.250511964964E-1,((107[&location="RJ",location.rate=0.05433241707394184]:2.774230756225E-1,109[&location="RJ",location.rate=0.05433241707394184]:2.966011578143E-1)[&location="RJ",location.rate=0.05433241707394184]:6.420551448211E-2,(114[&location="RJ",location.rate=0.05433241707394184]:1.860401080058E-1,112[&location="RJ",location.rate=0.05433241707394184]:2.682318888277E-1)[&location="RJ",location.rate=0.05433241707394184]:9.531450949602E-2)[&location="RJ",location.rate=0.05433241707394184]:1.861623324191E-1)[&location="RJ",location.rate=0.05433241707394184]:9.360806114697E-2)[&location="RJ",location.rate=0.05433241707394184]:2.448265459604E-2,115[&location="RJ",location.rate=0.05433241707394184]:5.85607665664E-1)[&location="RJ",location.rate=0.05433241707394184]:7.194081706415E-2,(116[&location="RJ",location.rate=0.05433241707394184]:5.705329617237E-1,((148[&location="RJ",location.rate=0.05433241707394184]:2.386034754615E-1,143[&location="RJ",location.rate=0.05433241707394184]:2.358637494341E-1)[&location="RJ",location.rate=0.05433241707394184]:3.059351905035E-1,((139[&location="RJ",location.rate=0.05433241707394184]:4.680244020664E-1,(106[&location="RJ",location.rate=0.05433241707394184]:5.542283577913E-2,104[&location="RJ",location.rate=0.05433241707394184]:5.542283577913E-2)[&location="RJ",location.rate=0.05433241707394184]:2.208207443695E-1)[&location="RJ",location.rate=0.05433241707394184]:8.479696189905E-2,111[&location="RJ",location.rate=0.05433241707394184]:3.774788982121E-1)[&location="RJ",location.rate=0.05433241707394184]:2.054159321364E-1)[&location="RJ",location.rate=0.05433241707394184]:6.435046014242E-2)[&location="RJ",location.rate=0.05433241707394184]:8.70155210044E-2)[&location="RJ",location.rate=0.05433241707394184]:1.399977299476E-1,((((30[&location="RJ",location.rate=0.05433241707394184]:3.595891932956E-1,4[&location="RJ",location.rate=0.05433241707394184]:1.869864535696E-1)[&location="RJ",location.rate=0.05433241707394184]:3.533943935146E-1,(117[&location="RJ",location.rate=0.05433241707394184]:3.815277417201E-1,9[&location="RJ",location.rate=0.05433241707394184]:3.705688376104E-1)[&location="RJ",location.rate=0.05433241707394184]:2.191270779669E-1)[&location="RJ",location.rate=0.05433241707394184]:9.27464765304E-2,(17[&location="RJ",location.rate=0.05433241707394184]:4.664365873186E-1,14[&location="RJ",location.rate=0.05433241707394184]:4.280804229349E-1)[&location="RJ",location.rate=0.05433241707394184]:2.625811472549E-1)[&location="RJ",location.rate=0.05433241707394184]:5.238033466256E-3,((105[&location="RJ",location.rate=0.05433241707394184]:3.530644573544E-1,110[&location="RJ",location.rate=0.05433241707394184]:3.749822655734E-1)[&location="RJ",location.rate=0.05433241707394184]:2.452519616675E-1,113[&location="RJ",location.rate=0.05433241707394184]:6.257136792957E-1)[&location="RJ",location.rate=0.05433241707394184]:7.018592436039E-2)[&location="RJ",location.rate=0.05433241707394184]:1.838383898415E-1)[&location="RJ",location.rate=0.05433241707394184]:2.744717857467E-1,(142[&location="RJ",location.rate=0.05433241707394184]:5.10140586613E-1,((145[&location="RJ",location.rate=0.05433241707394184]:1.137099001312E-1,141[&location="RJ",location.rate=0.05433241707394184]:1.109701741036E-1)[&location="RJ",location.rate=0.05433241707394184]:1.269316873442E-1,144[&location="RJ",location.rate=0.05433241707394184]:2.351621354205E-1)[&location="RJ",location.rate=0.05433241707394184]:2.694989991376E-1)[&location="RJ",location.rate=0.05433241707394184]:8.166719323575E-1)[&location="RJ",location.rate=0.05433241707394184]:1.529038060514E-1,((102[&location="RJ",location.rate=0.05433241707394184]:6.969230017702E-2,((1[&location="RJ",location.rate=0.05433241707394184]:7.006918022549E-2,(28[&location="RJ",location.rate=0.05433241707394184]:7.017042843801E-1,21[&location="RJ",location.rate=0.05433241707394184]:6.770467501336E-1)[&location="RJ",location.rate=0.05433241707394184]:1.546662657083E-1)[&location="RJ",location.rate=0.05433241707394184]:1.094832367081E-1,24[&location="RJ",location.rate=0.05433241707394184]:9.603743347418E-1)[&location="RJ",location.rate=0.05433241707394184]:2.709618010516E-1)[&location="RJ",location.rate=0.05433241707394184]:4.815458289638E-2,((11[&location="RJ",location.rate=0.05433241707394184]:3.537288434666E-1,140[&location="RJ",location.rate=0.05433241707394184]:3.345507612749E-1)[&location="RJ",location.rate=0.05433241707394184]:3.599479055441E-1,((25[&location="RJ",location.rate=0.05433241707394184]:4.268132697986E-1,20[&location="RJ",location.rate=0.05433241707394184]:4.076351876069E-1)[&location="RJ",location.rate=0.05433241707394184]:3.503742138856E-1,23[&location="RJ",location.rate=0.05433241707394184]:7.662285795745E-1)[&location="RJ",location.rate=0.05433241707394184]:3.237967628541E-2)[&location="RJ",location.rate=0.05433241707394184]:4.699235587202E-1)[&location="RJ",location.rate=0.05433241707394184]:1.152940994827E-1)[&location="RJ",location.rate=0.05433241707394184]:1.635547749454E-1)[&location="RJ",location.rate=0.05433241707394184]:9.070678453966E-1)[&location="RJ",location.rate=0.05433241707394184]:1.954841917776E-1)[&location="RJ",location.rate=0.05433241707394184]:4.314067027582E-2,147[&location="RJ",location.rate=0.05433241707394184]:6.211219030831E-1)[&location="RJ",location.rate=0.05433241707394184]:9.270651241811E-2)[&location="RJ",location.rate=0.05433241707394184]:5.230018894373E-2)[&location="RJ",location.rate=0.05433241707394184]:2.023191732056E-2,((40[&location="RJ",location.rate=0.05433241707394184]:4.81544918803E-1,16[&location="RJ",location.rate=0.05433241707394184]:2.56703784492E0)[&location="RJ",location.rate=0.05433241707394184]:2.42979755966E-1,((((100[&location="RJ",location.rate=0.05433241707394184]:2.430207957164E-1,94[&location="RJ",location.rate=0.05433241707394184]:2.430207957164E-1)[&location="RJ",location.rate=0.05433241707394184]:3.414167075558E-1,95[&location="RJ",location.rate=0.05433241707394184]:6.691369568243E-1)[&location="RJ",location.rate=0.05433241707394184]:1.343780022605E-1,(96[&location="RJ",location.rate=0.05433241707394184]:6.22125256898E-1,99[&location="RJ",location.rate=0.05433241707394184]:6.576443825809E-1)[&location="RJ",location.rate=0.05433241707394184]:1.567995382524E-1)[&location="RJ",location.rate=0.05433241707394184]:7.571517787699E-3,98[&location="RJ",location.rate=0.05433241707394184]:8.001575151237E-1)[&location="RJ",location.rate=0.05433241707394184]:5.278246019156E-2)[&location="RJ",location.rate=0.05433241707394184]:4.458797816152E-3)[&location="RJ",location.rate=0.05433241707394184]:1.328784263214E-1,146[&location="RJ",location.rate=0.05433241707394184]:9.820804781415E-1)[&location="RJ",location.rate=0.05433241707394184]:1.742941827683E-1,38[&location="Northeast",location.rate=0.05433241707394184]:9.678500707458E-1)[&location="Northeast",location.rate=0.05433241707394184]:3.671806821933E-1,((((((69[&location="North",location.rate=0.05433241707394184]:7.425045622366E-1,118[&location="Northeast",location.rate=0.05433241707394184]:7.31545658127E-1)[&location="Northeast",location.rate=0.05433241707394184]:8.63111182361E-2,((130[&location="North",location.rate=0.05433241707394184]:5.490830908265E-2,(129[&location="North",location.rate=0.05433241707394184]:4.885776051518E-2,132[&location="North",location.rate=0.05433241707394184]:5.159748654254E-2)[&location="North",location.rate=0.05433241707394184]:6.050548567464E-3)[&location="North",location.rate=0.05433241707394184]:9.271720677038E-2,131[&location="North",location.rate=0.05433241707394184]:1.503652418804E-1)[&location="North",location.rate=0.05433241707394184]:5.332449591401E-1)[&location="Northeast",location.rate=0.05433241707394184]:8.542438236318E-1,((((64[&location="Centre-West",location.rate=0.05433241707394184]:5.676377656678E-2,62[&location="Centre-West",location.rate=0.05433241707394184]:9.785966697782E-2)[&location="Centre-West",location.rate=0.05433241707394184]:2.144009477029E-1,65[&location="Centre-West",location.rate=0.05433241707394184]:1.204797927629E-1)[&location="Centre-West",location.rate=0.05433241707394184]:1.283800098649E-1,60[&location="Centre-West",location.rate=0.05433241707394184]:2.488598026279E-1)[&location="Centre-West",location.rate=0.05433241707394184]:1.967523020542E-1,(61[&location="Centre-West",location.rate=0.05433241707394184]:2.375200905258E-1,63[&location="Centre-West",location.rate=0.05433241707394184]:1.964242001148E-1)[&location="Centre-West",location.rate=0.05433241707394184]:3.99872836074E-1)[&location="Centre-West",location.rate=0.05433241707394184]:1.034707673395E0)[&location="Northeast",location.rate=0.05433241707394184]:1.001244299755E-2,128[&location="North",location.rate=0.05433241707394184]:1.542387015595E0)[&location="Northeast",location.rate=0.05433241707394184]:3.192151643739E-1,(((49[&location="Northeast",location.rate=0.05433241707394184]:3.371750462831E-1,50[&location="Northeast",location.rate=0.05433241707394184]:3.371750462831E-1)[&location="Northeast",location.rate=0.05433241707394184]:2.870018172616E-1,(((44[&location="Northeast",location.rate=0.05433241707394184]:1.106715285735E-1,47[&location="Northeast",location.rate=0.05433241707394184]:1.161360094477E-1)[&location="Northeast",location.rate=0.05433241707394184]:5.156240173187E-1,(46[&location="Northeast",location.rate=0.05433241707394184]:4.959892152997E-1,(((48[&location="Northeast",location.rate=0.05433241707394184]:2.850631957425E-1,41[&location="Northeast",location.rate=0.05433241707394184]:2.41347348748E-1)[&location="Northeast",location.rate=0.05433241707394184]:5.080623337265E-2,42[&location="Northeast",location.rate=0.05433241707394184]:2.976180629949E-1)[&location="Northeast",location.rate=0.05433241707394184]:7.284982740384E-3,43[&location="Northeast",location.rate=0.05433241707394184]:3.54083373604E-1)[&location="Northeast",location.rate=0.05433241707394184]:1.419058416957E-1)[&location="Northeast",location.rate=0.05433241707394184]:1.357708114667E-1)[&location="Northeast",location.rate=0.05433241707394184]:6.554371363288E-3,51[&location="Northeast",location.rate=0.05433241707394184]:6.109919937582E-1)[&location="Northeast",location.rate=0.05433241707394184]:1.864935066079E-2)[&location="Northeast",location.rate=0.05433241707394184]:2.153939329367E-1,45[&location="Northeast",location.rate=0.05433241707394184]:8.641609604159E-1)[&location="Northeast",location.rate=0.05433241707394184]:2.240450072619E-1)[&location="Northeast",location.rate=0.05433241707394184]:1.231619035982E-1,((121[&location="Northeast",location.rate=0.05433241707394184]:2.132847611969E0,(35[&location="Northeast",location.rate=0.05433241707394184]:3.811746289831E-3,127[&location="Centre-West",location.rate=0.05433241707394184]:2.570935033961E0)[&location="Northeast",location.rate=0.05433241707394184]:3.00846841918E-3)[&location="Northeast",location.rate=0.05433241707394184]:4.048583305297E-2,36[&location="Northeast",location.rate=0.05433241707394184]:9.388139022774E-2)[&location="Northeast",location.rate=0.05433241707394184]:4.086909125176E-1)[&location="Northeast",location.rate=0.05433241707394184]:2.76668346144E-1)[&location="Northeast",location.rate=0.05433241707394184]:8.233644401047E-2)[&location="Northeast",location.rate=0.05433241707394184]:9.359310626269E-2,((34[&location="Northeast",location.rate=0.05433241707394184]:2.564474904637E-2,((67[&location="North",location.rate=0.05433241707394184]:2.106521647927E-1,(122[&location="Northeast",location.rate=0.05433241707394184]:2.632314849455E-1,(123[&location="Northeast",location.rate=0.05433241707394184]:4.133973177882E-2,124[&location="Northeast",location.rate=0.05433241707394184]:3.86074913417E-2)[&location="Northeast",location.rate=0.05433241707394184]:2.218917531667E-1)[&location="Northeast",location.rate=0.05433241707394184]:4.486932301878E-1)[&location="Northeast",location.rate=0.05433241707394184]:2.874863579454E-1,(66[&location="North",location.rate=0.05433241707394184]:1.757165949053E-2,(119[&location="Northeast",location.rate=0.05433241707394184]:1.920369840228E0,(126[&location="Northeast",location.rate=0.05433241707394184]:1.024343589095E0,(120[&location="Northeast",location.rate=0.05433241707394184]:1.316007526718E0,(135[&location="Northeast",location.rate=0.05433241707394184]:4.482615154161E-1,(138[&location="Northeast",location.rate=0.05433241707394184]:2.967517111888E-1,136[&location="Northeast",location.rate=0.05433241707394184]:1.652448618736E-1)[&location="Northeast",location.rate=0.05433241707394184]:3.515098042274E-1)[&location="Northeast",location.rate=0.05433241707394184]:6.156912167815E-1)[&location="Northeast",location.rate=0.05433241707394184]:3.981481740615E-1)[&location="Northeast",location.rate=0.05433241707394184]:1.103237284891E-1)[&location="Northeast",location.rate=0.05433241707394184]:1.300785315917E-1)[&location="Northeast",location.rate=0.05433241707394184]:4.805668632475E-1)[&location="Northeast",location.rate=0.05433241707394184]:3.905199249384E-1)[&location="Northeast",location.rate=0.05433241707394184]:6.274988548202E-3,32[&location="Northeast",location.rate=0.05433241707394184]:1.000192937548E-2)[&location="Northeast",location.rate=0.05433241707394184]:1.366142047206E-2)[&location="Northeast",location.rate=0.05433241707394184]:7.876135507066E-2)[&location="Northeast"];
tree STATE_188000 [&joint=-57.620084783019195,lnP=-57.620084783019195] = [&R] (((32[&location="Northeast",location.rate=0.0501885805578297]:4.201220544298E-2,(((((((59[&location="Northeast",location.rate=0.0501885805578297]:3.46491121876E-1,(37[&location="Northeast",location.rate=0.0501885805578297]:3.689280683765E-1,(55[&location="Northeast",location.rate=0.0501885805578297]:1.999298784727E-1,56[&location="Northeast",location.rate=0.0501885805578297]:1.999298784727E-1)[&location="Northeast",location.rate=0.0501885805578297]:1.225501024719E-1)[&location="Northeast",location.rate=0.0501885805578297]:1.581441961979E-2)[&location="Northeast",location.rate=0.0501885805578297]:5.266647433516E-2,(54[&location="Northeast",location.rate=0.0501885805578297]:2.436924590304E-1,58[&location="Northeast",location.rate=0.0501885805578297]:3.010695082107E-1)[&location="Northeast",location.rate=0.0501885805578297]:1.172137710606E-1)[&location="Northeast",location.rate=0.0501885805578297]:1.919174228025E-2,57[&location="Northeast",location.rate=0.0501885805578297]:4.210815789286E-1)[&location="Northeast",location.rate=0.0501885805578297]:4.479963657394E-1,68[&location="North",location.rate=0.0501885805578297]:8.171653763619E-1)[&location="Northeast",location.rate=0.0501885805578297]:1.418292621571E-1,(125[&location="Northeast",location.rate=0.0501885805578297]:9.557619998708E-1,(((133[&location="Northeast",location.rate=0.0501885805578297]:6.138456253321E-1,(137[&location="Northeast",location.rate=0.0501885805578297]:6.162215504812E-1,134[&location="Northeast",location.rate=0.0501885805578297]:5.44988673769E-1)[&location="Northeast",location.rate=0.0501885805578297]:3.871996526199E-2)[&location="Northeast",location.rate=0.0501885805578297]:8.297639705047E-1,(53[&location="Northeast",location.rate=0.0501885805578297]:6.39958298536E-1,((77[&location="North",location.rate=0.0501885805578297]:5.430910981758E-1,(((80[&location="North",location.rate=0.0501885805578297]:1.743717991595E-2,81[&location="North",location.rate=0.0501885805578297]:1.743717991595E-2)[&location="North",location.rate=0.0501885805578297]:3.946094512608E-1,(71[&location="North",location.rate=0.0501885805578297]:3.52627006065E-1,73[&location="North",location.rate=0.0501885805578297]:4.211201567498E-1)[&location="North",location.rate=0.0501885805578297]:4.024154292009E-2)[&location="North",location.rate=0.0501885805578297]:3.471696243972E-2,(82[&location="North",location.rate=0.0501885805578297]:4.051668438926E-1,((78[&location="North",location.rate=0.0501885805578297]:2.836324639357E-2,72[&location="North",location.rate=0.0501885805578297]:6.445438174254E-3)[&location="North",location.rate=0.0501885805578297]:3.54206601798E-1,79[&location="North",location.rate=0.0501885805578297]:3.825698481916E-1)[&location="North",location.rate=0.0501885805578297]:1.437781761896E-2)[&location="North",location.rate=0.0501885805578297]:5.803510588826E-2)[&location="North",location.rate=0.0501885805578297]:5.249188812086E-2)[&location="North",location.rate=0.0501885805578297]:1.765490409225E-1,(75[&location="North",location.rate=0.0501885805578297]:5.307431553077E-1,(76[&location="North",location.rate=0.0501885805578297]:4.397227189464E-1,(74[&location="North",location.rate=0.0501885805578297]:3.593729932127E-1,70[&location="North",location.rate=0.0501885805578297]:3.210168288292E-1)[&location="North",location.rate=0.0501885805578297]:8.034972573367E-2)[&location="North",location.rate=0.0501885805578297]:9.102043636133E-2)[&location="North",location.rate=0.0501885805578297]:1.943764358453E-1)[&location="North",location.rate=0.0501885805578297]:6.613017659952E-1)[&location="Northeast",location.rate=0.0501885805578297]:2.157180033255E-2)[&location="Northeast",location.rate=0.0501885805578297]:1.008479994088E-2,((103[&location="RJ",location.rate=0.0501885805578297]:5.014432824278E-1,((12[&location="RJ",location.rate=0.0501885805578297]:2.440028316792E-1,5[&location="RJ",location.rate=0.0501885805578297]:2.056466672957E-1)[&location="RJ",location.rate=0.0501885805578297]:1.792275334566E-1,29[&location="RJ",location.rate=0.0501885805578297]:5.300796802043E-1)[&location="RJ",location.rate=0.0501885805578297]:2.042403145522E-1)[&location="RJ",location.rate=0.0501885805578297]:1.316046969892E0,52[&location="Northeast",location.rate=0.0501885805578297]:1.531965177585E-1)[&location="Northeast",location.rate=0.0501885805578297]:5.266151023623E-1)[&location="Northeast",location.rate=0.0501885805578297]:4.945296147225E-1)[&location="Northeast",location.rate=0.0501885805578297]:1.69899305315E-1)[&location="Northeast",location.rate=0.0501885805578297]:2.193703659606E-1,(((35[&location="Northeast",location.rate=0.0501885805578297]:1.882245133141E-1,(121[&location="Northeast",location.rate=0.0501885805578297]:2.20126886069E0,(36[&location="Northeast",location.rate=0.0501885805578297]:5.714164244073E-3,127[&location="Centre-West",location.rate=0.0501885805578297]:2.526262109449E0)[&location="Northeast",location.rate=0.0501885805578297]:1.161026416515E-1)[&location="Northeast",location.rate=0.0501885805578297]:1.129830498843E-1)[&location="Northeast",location.rate=0.0501885805578297]:3.622949362274E-2,(((((64[&location="Centre-West",location.rate=0.0501885805578297]:1.523637645484E-1,60[&location="Centre-West",location.rate=0.0501885805578297]:1.678833041702E-3)[&location="Centre-West",location.rate=0.0501885805578297]:2.422711828684E-1,62[&location="Centre-West",location.rate=0.0501885805578297]:4.357308378278E-1)[&location="Centre-West",location.rate=0.0501885805578297]:1.137240025909E-2,65[&location="Centre-West",location.rate=0.0501885805578297]:2.553224161692E-1)[&location="Centre-West",location.rate=0.0501885805578297]:5.421286095873E-1,(63[&location="Centre-West",location.rate=0.0501885805578297]:4.839208315916E-1,61[&location="Centre-West",location.rate=0.0501885805578297]:5.250167220027E-1)[&location="Centre-West",location.rate=0.0501885805578297]:4.642151256716E-1)[&location="Centre-West",location.rate=0.0501885805578297]:8.683469272363E-1,(128[&location="North",location.rate=0.0501885805578297]:1.71765546359E0,(((((129[&location="North",location.rate=0.0501885805578297]:3.976922517951E-2,132[&location="North",location.rate=0.0501885805578297]:4.250895120686E-2)[&location="North",location.rate=0.0501885805578297]:3.401462727967E-1,(131[&location="North",location.rate=0.0501885805578297]:1.118889293232E-1,130[&location="North",location.rate=0.0501885805578297]:1.091492032959E-1)[&location="North",location.rate=0.0501885805578297]:2.707662946803E-1)[&location="North",location.rate=0.0501885805578297]:3.238067844138E-1,69[&location="North",location.rate=0.0501885805578297]:8.516674878695E-1)[&location="North",location.rate=0.0501885805578297]:1.58802432031E-2,118[&location="Northeast",location.rate=0.0501885805578297]:8.56588826963E-1)[&location="Northeast",location.rate=0.0501885805578297]:8.840870819127E-1,(45[&location="Northeast",location.rate=0.0501885805578297]:6.356926243702E-1,((47[&location="Northeast",location.rate=0.0501885805578297]:2.302928247645E-2,44[&location="Northeast",location.rate=0.0501885805578297]:1.756480160219E-2)[&location="Northeast",location.rate=0.0501885805578297]:5.719407188131E-1,(((((48[&location="Northeast",location.rate=0.0501885805578297]:2.360862253288E-1,41[&location="Northeast",location.rate=0.0501885805578297]:1.923703783343E-1)[&location="Northeast",location.rate=0.0501885805578297]:4.305497659695E-2,42[&location="Northeast",location.rate=0.0501885805578297]:2.408898358055E-1)[&location="Northeast",location.rate=0.0501885805578297]:1.523269107907E-1,46[&location="Northeast",location.rate=0.0501885805578297]:4.423970744649E-1)[&location="Northeast",location.rate=0.0501885805578297]:4.115295380096E-2,43[&location="Northeast",location.rate=0.0501885805578297]:4.835500282659E-1)[&location="Northeast",location.rate=0.0501885805578297]:1.00952308427E-1,((49[&location="Northeast",location.rate=0.0501885805578297]:4.033343583051E-1,50[&location="Northeast",location.rate=0.0501885805578297]:4.033343583051E-1)[&location="Northeast",location.rate=0.0501885805578297]:1.166537723323E-1,51[&location="Northeast",location.rate=0.0501885805578297]:5.254526115117E-1)[&location="Northeast",location.rate=0.0501885805578297]:3.172732080966E-2)[&location="Northeast",location.rate=0.0501885805578297]:1.046766459673E-2)[&location="Northeast",location.rate=0.0501885805578297]:4.891934439195E-2)[&location="Northeast",location.rate=0.0501885805578297]:1.91861044817E-1)[&location="Northeast",location.rate=0.0501885805578297]:1.167055821114E-1)[&location="Northeast",location.rate=0.0501885805578297]:1.972839234563E-4)[&location="Northeast",location.rate=0.0501885805578297]:3.536838271122E-2)[&location="Northeast",location.rate=0.0501885805578297]:3.43677049952E-1,(((((96[&location="RJ",location.rate=0.0501885805578297]:5.863777917001E-1,99[&location="RJ",location.rate=0.0501885805578297]:6.21896917383E-1)[&location="RJ",location.rate=0.0501885805578297]:4.925457390887E-2,(98[&location="RJ",location.rate=0.0501885805578297]:5.931016231995E-1,(95[&location="RJ",location.rate=0.0501885805578297]:3.401737491184E-1,(100[&location="RJ",location.rate=0.0501885805578297]:7.43497126236E-2,94[&location="RJ",location.rate=0.0501885805578297]:7.43497126236E-2)[&location="RJ",location.rate=0.0501885805578297]:1.811245829428E-1)[&location="RJ",location.rate=0.0501885805578297]:2.638568358298E-1)[&location="RJ",location.rate=0.0501885805578297]:5.619194459511E-2)[&location="RJ",location.rate=0.0501885805578297]:9.88038735191E-2,((26[&location="RJ",location.rate=0.0501885805578297]:1.025437911123E0,(((31[&location="RJ",location.rate=0.0501885805578297]:5.574075471297E-1,2[&location="RJ",location.rate=0.0501885805578297]:3.300102868557E-1)[&location="RJ",location.rate=0.0501885805578297]:2.055769723508E-1,(22[&location="RJ",location.rate=0.0501885805578297]:3.48168121168E-1,27[&location="RJ",location.rate=0.0501885805578297]:3.646064773323E-1)[&location="RJ",location.rate=0.0501885805578297]:3.600218777645E-1)[&location="RJ",location.rate=0.0501885805578297]:1.041488412449E-1,(7[&location="RJ",location.rate=0.0501885805578297]:3.290109488234E-1,8[&location="RJ",location.rate=0.0501885805578297]:3.290109488234E-1)[&location="RJ",location.rate=0.0501885805578297]:3.874374803951E-1)[&location="RJ",location.rate=0.0501885805578297]:2.02140166836E-1)[&location="RJ",location.rate=0.0501885805578297]:1.636829639579E0,(((16[&location="RJ",location.rate=0.0501885805578297]:2.375648296328E0,(101[&location="RJ",location.rate=0.0501885805578297]:8.766323815706E-1,((((((105[&location="RJ",location.rate=0.0501885805578297]:4.738528195752E-1,110[&location="RJ",location.rate=0.0501885805578297]:4.957706277942E-1)[&location="RJ",location.rate=0.0501885805578297]:4.512550081602E-1,((113[&location="RJ",location.rate=0.0501885805578297]:8.647223764699E-1,((((4[&location="RJ",location.rate=0.0501885805578297]:1.586753115292E-1,30[&location="RJ",location.rate=0.0501885805578297]:3.312780512552E-1)[&location="RJ",location.rate=0.0501885805578297]:1.336668750457E-1,117[&location="RJ",location.rate=0.0501885805578297]:3.526161591776E-1)[&location="RJ",location.rate=0.0501885805578297]:3.852407902389E-1,9[&location="RJ",location.rate=0.0501885805578297]:7.268980453068E-1)[&location="RJ",location.rate=0.0501885805578297]:1.155208919984E-1,(17[&location="RJ",location.rate=0.0501885805578297]:4.661086343286E-1,14[&location="RJ",location.rate=0.0501885805578297]:4.277524699449E-1)[&location="RJ",location.rate=0.0501885805578297]:4.228856454424E-1)[&location="RJ",location.rate=0.0501885805578297]:1.408426108258E-2)[&location="RJ",location.rate=0.0501885805578297]:4.718060368309E-3,112[&location="RJ",location.rate=0.0501885805578297]:8.694404368382E-1)[&location="RJ",location.rate=0.0501885805578297]:8.306465117096E-2)[&location="RJ",location.rate=0.0501885805578297]:2.436404587326E-1,(((((111[&location="RJ",location.rate=0.0501885805578297]:2.67263272617E-1,104[&location="RJ",location.rate=0.0501885805578297]:2.508249164526E-1)[&location="RJ",location.rate=0.0501885805578297]:4.277312135363E-2,(139[&location="RJ",location.rate=0.0501885805578297]:2.957719747203E-1,106[&location="RJ",location.rate=0.0501885805578297]:1.039911528026E-1)[&location="RJ",location.rate=0.0501885805578297]:1.896068850036E-1)[&location="RJ",location.rate=0.0501885805578297]:4.396789880604E-1,116[&location="RJ",location.rate=0.0501885805578297]:6.730030532638E-1)[&location="RJ",location.rate=0.0501885805578297]:1.590527924492E-2,(148[&location="RJ",location.rate=0.0501885805578297]:2.988874583077E-1,143[&location="RJ",location.rate=0.0501885805578297]:2.961477322803E-1)[&location="RJ",location.rate=0.0501885805578297]:4.283770385848E-1)[&location="RJ",location.rate=0.0501885805578297]:2.810921015321E-1,((((109[&location="RJ",location.rate=0.0501885805578297]:4.021620771171E-1,(114[&location="RJ",location.rate=0.0501885805578297]:1.48458923749E-1,107[&location="RJ",location.rate=0.0501885805578297]:2.087328963518E-1)[&location="RJ",location.rate=0.0501885805578297]:1.742510985736E-1)[&location="RJ",location.rate=0.0501885805578297]:2.454904308387E-1,108[&location="RJ",location.rate=0.0501885805578297]:6.257346997367E-1)[&location="RJ",location.rate=0.0501885805578297]:5.65928242093E-2,115[&location="RJ",location.rate=0.0501885805578297]:6.247932773706E-1)[&location="RJ",location.rate=0.0501885805578297]:8.026094294674E-2,(13[&location="RJ",location.rate=0.0501885805578297]:4.898808184424E-1,19[&location="RJ",location.rate=0.0501885805578297]:5.282369828261E-1)[&location="RJ",location.rate=0.0501885805578297]:2.973651826968E-1)[&location="RJ",location.rate=0.0501885805578297]:2.649462137235E-1)[&location="RJ",location.rate=0.0501885805578297]:1.439533318791E-1)[&location="RJ",location.rate=0.0501885805578297]:2.177037170177E-1,(102[&location="RJ",location.rate=0.0501885805578297]:1.123019446299E-2,(((11[&location="RJ",location.rate=0.0501885805578297]:3.697068731161E-1,140[&location="RJ",location.rate=0.0501885805578297]:3.505287909243E-1)[&location="RJ",location.rate=0.0501885805578297]:1.17822660724E-1,((25[&location="RJ",location.rate=0.0501885805578297]:3.794492924946E-1,20[&location="RJ",location.rate=0.0501885805578297]:3.602712103028E-1)[&location="RJ",location.rate=0.0501885805578297]:1.87443732261E-1,23[&location="RJ",location.rate=0.0501885805578297]:5.559341206459E-1)[&location="RJ",location.rate=0.0501885805578297]:1.652692004338E-2)[&location="RJ",location.rate=0.0501885805578297]:4.936915802039E-1,(24[&location="RJ",location.rate=0.0501885805578297]:9.440469128056E-1,(1[&location="RJ",location.rate=0.0501885805578297]:5.398449678808E-2,(28[&location="RJ",location.rate=0.0501885805578297]:5.750487656667E-1,21[&location="RJ",location.rate=0.0501885805578297]:5.503912314202E-1)[&location="RJ",location.rate=0.0501885805578297]:2.652371009844E-1)[&location="RJ",location.rate=0.0501885805578297]:1.092404982093E-1)[&location="RJ",location.rate=0.0501885805578297]:1.330646121973E-1)[&location="RJ",location.rate=0.0501885805578297]:9.576250507649E-2)[&location="RJ",location.rate=0.0501885805578297]:3.286464665569E-1)[&location="RJ",location.rate=0.0501885805578297]:6.060573601979E-2,(((141[&location="RJ",location.rate=0.0501885805578297]:2.795209850517E-1,144[&location="RJ",location.rate=0.0501885805578297]:2.767812590243E-1)[&location="RJ",location.rate=0.0501885805578297]:2.01718487083E-1,145[&location="RJ",location.rate=0.0501885805578297]:4.839791981622E-1)[&location="RJ",location.rate=0.0501885805578297]:8.660055973954E-2,142[&location="RJ",location.rate=0.0501885805578297]:5.705797579018E-1)[&location="RJ",location.rate=0.0501885805578297]:1.076477981604E0)[&location="RJ",location.rate=0.0501885805578297]:3.987113700628E-2,(((10[&location="RJ",location.rate=0.0501885805578297]:3.65839299013E-1,15[&location="RJ",location.rate=0.0501885805578297]:4.041954633964E-1)[&location="RJ",location.rate=0.0501885805578297]:3.402673263367E-1,(18[&location="RJ",location.rate=0.0501885805578297]:6.551669656079E-1,6[&location="RJ",location.rate=0.0501885805578297]:5.921532669778E-1)[&location="RJ",location.rate=0.0501885805578297]:9.751500220756E-2)[&location="RJ",location.rate=0.0501885805578297]:1.150273367492E-1,(3[&location="RJ",location.rate=0.0501885805578297]:4.076101058859E-1,(((89[&location="Northeast",location.rate=0.0501885805578297]:5.875758615439E-2,88[&location="Northeast",location.rate=0.0501885805578297]:4.505895601738E-2)[&location="Northeast",location.rate=0.0501885805578297]:2.735229552155E-1,(85[&location="Northeast",location.rate=0.0501885805578297]:9.19695174655E-2,86[&location="Northeast",location.rate=0.0501885805578297]:9.19695174655E-2)[&location="Northeast",location.rate=0.0501885805578297]:2.266123937674E-1)[&location="Northeast",location.rate=0.0501885805578297]:7.288690310339E-2,(((93[&location="Northeast",location.rate=0.0501885805578297]:1.024986847812E-1,(83[&location="Northeast",location.rate=0.0501885805578297]:4.137289971477E-2,84[&location="Northeast",location.rate=0.0501885805578297]:4.137289971477E-2)[&location="Northeast",location.rate=0.0501885805578297]:4.742715492939E-2)[&location="Northeast",location.rate=0.0501885805578297]:6.394844107552E-2,((91[&location="Northeast",location.rate=0.0501885805578297]:4.859434072998E-2,90[&location="Northeast",location.rate=0.0501885805578297]:4.859434072998E-2)[&location="Northeast",location.rate=0.0501885805578297]:8.572553354894E-2,92[&location="Northeast",location.rate=0.0501885805578297]:1.343198742789E-1)[&location="Northeast",location.rate=0.0501885805578297]:3.212725157777E-2)[&location="Northeast",location.rate=0.0501885805578297]:3.064075254476E-3,87[&location="Northeast",location.rate=0.0501885805578297]:1.558125709742E-1)[&location="Northeast",location.rate=0.0501885805578297]:2.356562433621E-1)[&location="Northeast",location.rate=0.0501885805578297]:5.558673189468E-1)[&location="RJ",location.rate=0.0501885805578297]:3.450307055281E-1)[&location="RJ",location.rate=0.0501885805578297]:6.849729966046E-1)[&location="RJ",location.rate=0.0501885805578297]:4.417582995796E-1)[&location="RJ",location.rate=0.0501885805578297]:3.866871476342E-1)[&location="RJ",location.rate=0.0501885805578297]:1.957242623793E-1,97[&location="RJ",location.rate=0.0501885805578297]:4.148413812242E-1)[&location="RJ",location.rate=0.0501885805578297]:2.810904025509E-2,146[&location="RJ",location.rate=0.0501885805578297]:6.342072520804E-1)[&location="RJ",location.rate=0.0501885805578297]:7.991431191366E-3)[&location="RJ",location.rate=0.0501885805578297]:9.770203673061E-2)[&location="RJ",location.rate=0.0501885805578297]:7.188473489502E-3,(39[&location="RJ",location.rate=0.0501885805578297]:5.86959047785E-1,(147[&location="RJ",location.rate=0.0501885805578297]:4.952540322971E-1,40[&location="RJ",location.rate=0.0501885805578297]:4.378769831168E-1)[&location="RJ",location.rate=0.0501885805578297]:1.490820646682E-1)[&location="RJ",location.rate=0.0501885805578297]:3.991156647192E-2)[&location="RJ",location.rate=0.0501885805578297]:3.262946680121E-1,38[&location="Northeast",location.rate=0.0501885805578297]:8.8485927134E-1)[&location="Northeast",location.rate=0.0501885805578297]:2.856372320644E-1)[&location="Northeast",location.rate=0.0501885805578297]:6.251330981849E-2)[&location="Northeast",location.rate=0.0501885805578297]:1.061486217262E-2,((((120[&location="Northeast",location.rate=0.0501885805578297]:1.700111123664E0,126[&location="Northeast",location.rate=0.0501885805578297]:1.010299011979E0)[&location="Northeast",location.rate=0.0501885805578297]:8.544467755134E-2,119[&location="Northeast",location.rate=0.0501885805578297]:1.881446212174E0)[&location="Northeast",location.rate=0.0501885805578297]:1.541871824294E-1,((138[&location="Northeast",location.rate=0.0501885805578297]:2.264320112736E-1,136[&location="Northeast",location.rate=0.0501885805578297]:9.492516195838E-2)[&location="Northeast",location.rate=0.0501885805578297]:5.492719843299E-1,135[&location="Northeast",location.rate=0.0501885805578297]:5.757039956035E-1)[&location="Northeast",location.rate=0.0501885805578297]:1.111984193521E0)[&location="Northeast",location.rate=0.0501885805578297]:2.730536622918E-1,((67[&location="North",location.rate=0.0501885805578297]:1.941095060045E-1,((122[&location="Northeast",location.rate=0.0501885805578297]:2.319035651304E-1,124[&location="Northeast",location.rate=0.0501885805578297]:2.291713246932E-1)[&location="Northeast",location.rate=0.0501885805578297]:3.288863432706E-2,123[&location="Northeast",location.rate=0.0501885805578297]:2.647921994574E-1)[&location="Northeast",location.rate=0.0501885805578297]:4.305898568878E-1)[&location="Northeast",location.rate=0.0501885805578297]:5.592378558313E-2,66[&location="North",location.rate=0.0501885805578297]:2.500332915876E-1)[&location="Northeast",location.rate=0.0501885805578297]:2.577705297909E-2)[&location="Northeast",location.rate=0.0501885805578297]:3.654488843132E-1)[&location="Northeast",location.rate=0.0501885805578297]:2.856844834122E-1)[&location="Northeast",location.rate=0.0501885805578297]:4.020007560815E-2,34[&location="Northeast",location.rate=0.0501885805578297]:1.041300892702E-1)[&location="Northeast",location.rate=0.0501885805578297]:8.240757322335E-2,33[&location="Northeast",location.rate=0.0501885805578297]:1.700993063292E-1)[&location="Northeast"];
tree STATE_190000 [&joint=-66.21459900176694,lnP=-66.21459900176694] = [&R] (33[&location="Northeast",location.rate=0.09078961972992657]:3.30059796311E-2,(((((((((((((88[&location="Northeast",location.rate=0.09078961972992657]:1.718867756859E-1,89[&location="Northeast",location.rate=0.09078961972992657]:1.855854058229E-1)[&location="Northeast",location.rate=0.09078961972992657]:3.401140137014E-1,(((83[&location="Northeast",location.rate=0.09078961972992657]:1.056842942434E-1,(85[&location="Northeast",location.rate=0.09078961972992657]:9.68255037245E-2,((84[&location="Northeast",location.rate=0.09078961972992657]:6.105285568481E-3,86[&location="Northeast",location.rate=0.09078961972992657]:6.105285568481E-3)[&location="Northeast",location.rate=0.09078961972992657]:6.455151408121E-2,93[&location="Northeast",location.rate=0.09078961972992657]:8.435542978671E-2)[&location="Northeast",location.rate=0.09078961972992657]:2.616870407481E-2)[&location="Northeast",location.rate=0.09078961972992657]:8.85879051892E-3)[&location="Northeast",location.rate=0.09078961972992657]:5.637519971177E-2,((91[&location="Northeast",location.rate=0.09078961972992657]:3.363535951854E-2,90[&location="Northeast",location.rate=0.09078961972992657]:3.363535951854E-2)[&location="Northeast",location.rate=0.09078961972992657]:1.210577278159E-2,92[&location="Northeast",location.rate=0.09078961972992657]:4.574113230013E-2)[&location="Northeast",location.rate=0.09078961972992657]:1.300169917921E-1)[&location="Northeast",location.rate=0.09078961972992657]:6.133480438417E-2,87[&location="Northeast",location.rate=0.09078961972992657]:2.233942983394E-1)[&location="Northeast",location.rate=0.09078961972992657]:2.886064910479E-1)[&location="Northeast",location.rate=0.09078961972992657]:9.340896012094E-1,(((10[&location="RJ",location.rate=0.09078961972992657]:2.380065875159E-1,15[&location="RJ",location.rate=0.09078961972992657]:2.763627518993E-1)[&location="RJ",location.rate=0.09078961972992657]:1.995396206783E-1,18[&location="RJ",location.rate=0.09078961972992657]:4.841215506599E-1)[&location="RJ",location.rate=0.09078961972992657]:2.686767151527E-1,6[&location="RJ",location.rate=0.09078961972992657]:6.897845671825E-1)[&location="RJ",location.rate=0.09078961972992657]:2.686345905375E-1)[&location="RJ",location.rate=0.09078961972992657]:1.571608643716E-1,3[&location="RJ",location.rate=0.09078961972992657]:1.063525227571E0)[&location="RJ",location.rate=0.09078961972992657]:7.39360407713E-1,(((142[&location="RJ",location.rate=0.09078961972992657]:9.330368418097E-1,((144[&location="RJ",location.rate=0.09078961972992657]:2.301514564251E-1,145[&location="RJ",location.rate=0.09078961972992657]:2.3563090848E-1)[&location="RJ",location.rate=0.09078961972992657]:2.09592994598E-1,141[&location="RJ",location.rate=0.09078961972992657]:4.424841770504E-1)[&location="RJ",location.rate=0.09078961972992657]:4.878129387317E-1)[&location="RJ",location.rate=0.09078961972992657]:8.59134925456E-1,(((113[&location="RJ",location.rate=0.09078961972992657]:8.508776388042E-1,((105[&location="RJ",location.rate=0.09078961972992657]:6.457547952457E-1,(117[&location="RJ",location.rate=0.09078961972992657]:5.847336863968E-1,110[&location="RJ",location.rate=0.09078961972992657]:5.765145083145E-1)[&location="RJ",location.rate=0.09078961972992657]:9.115809515023E-2)[&location="RJ",location.rate=0.09078961972992657]:1.322493548856E-1,((9[&location="RJ",location.rate=0.09078961972992657]:7.781844286583E-1,(14[&location="RJ",location.rate=0.09078961972992657]:2.698360714028E-1,17[&location="RJ",location.rate=0.09078961972992657]:3.081922357864E-1)[&location="RJ",location.rate=0.09078961972992657]:5.165675353376E-1)[&location="RJ",location.rate=0.09078961972992657]:1.143378786156E-2,(30[&location="RJ",location.rate=0.09078961972992657]:3.333788869586E-1,4[&location="RJ",location.rate=0.09078961972992657]:1.607761472326E-1)[&location="RJ",location.rate=0.09078961972992657]:5.795270007941E-1)[&location="RJ",location.rate=0.09078961972992657]:7.564015803189E-3)[&location="RJ",location.rate=0.09078961972992657]:4.547622839906E-2)[&location="RJ",location.rate=0.09078961972992657]:3.646689404547E-1,(((((106[&location="RJ",location.rate=0.09078961972992657]:9.219260319818E-2,111[&location="RJ",location.rate=0.09078961972992657]:1.086309593626E-1)[&location="RJ",location.rate=0.09078961972992657]:8.79381909876E-2,104[&location="RJ",location.rate=0.09078961972992657]:1.801307941858E-1)[&location="RJ",location.rate=0.09078961972992657]:2.221065183566E-1,139[&location="RJ",location.rate=0.09078961972992657]:5.940181344601E-1)[&location="RJ",location.rate=0.09078961972992657]:4.178306179472E-1,(116[&location="RJ",location.rate=0.09078961972992657]:6.390492267512E-1,(148[&location="RJ",location.rate=0.09078961972992657]:3.429874275918E-1,143[&location="RJ",location.rate=0.09078961972992657]:3.402477015644E-1)[&location="RJ",location.rate=0.09078961972992657]:3.344179635432E-1)[&location="RJ",location.rate=0.09078961972992657]:1.207447311356E-1)[&location="RJ",location.rate=0.09078961972992657]:2.20859961975E-1,((19[&location="RJ",location.rate=0.09078961972992657]:7.243942446788E-1,13[&location="RJ",location.rate=0.09078961972992657]:6.860380802951E-1)[&location="RJ",location.rate=0.09078961972992657]:2.607798998501E-1,(115[&location="RJ",location.rate=0.09078961972992657]:8.644519763942E-1,((107[&location="RJ",location.rate=0.09078961972992657]:3.368194286854E-1,108[&location="RJ",location.rate=0.09078961972992657]:3.340797026581E-1)[&location="RJ",location.rate=0.09078961972992657]:3.313547788794E-1,(109[&location="RJ",location.rate=0.09078961972992657]:4.741889320511E-1,(112[&location="RJ",location.rate=0.09078961972992657]:1.564823452767E-1,114[&location="RJ",location.rate=0.09078961972992657]:7.429056445487E-2)[&location="RJ",location.rate=0.09078961972992657]:3.204463128017E-1)[&location="RJ",location.rate=0.09078961972992657]:2.131633577054E-1)[&location="RJ",location.rate=0.09078961972992657]:2.565517414322E-1)[&location="RJ",location.rate=0.09078961972992657]:1.742229290915E-4)[&location="RJ",location.rate=0.09078961972992657]:1.160277205385E-1)[&location="RJ",location.rate=0.09078961972992657]:1.527008785752E-1)[&location="RJ",location.rate=0.09078961972992657]:1.670102435687E-1,(21[&location="RJ",location.rate=0.09078961972992657]:9.371013132238E-1,((1[&location="RJ",location.rate=0.09078961972992657]:1.163664135477E-2,24[&location="RJ",location.rate=0.09078961972992657]:7.92458559163E-1)[&location="RJ",location.rate=0.09078961972992657]:6.702565528927E-2,28[&location="RJ",location.rate=0.09078961972992657]:8.64963666507E-1)[&location="RJ",location.rate=0.09078961972992657]:9.679518096325E-2)[&location="RJ",location.rate=0.09078961972992657]:5.139486602888E-1)[&location="RJ",location.rate=0.09078961972992657]:2.370122047119E-1)[&location="RJ",location.rate=0.09078961972992657]:4.361155367353E-2,(((23[&location="RJ",location.rate=0.09078961972992657]:4.879286072098E-1,(25[&location="RJ",location.rate=0.09078961972992657]:1.493315667258E-1,20[&location="RJ",location.rate=0.09078961972992657]:1.301534845341E-1)[&location="RJ",location.rate=0.09078961972992657]:3.495559445936E-1)[&location="RJ",location.rate=0.09078961972992657]:4.586460603613E-1,(140[&location="RJ",location.rate=0.09078961972992657]:6.966344204292E-1,11[&location="RJ",location.rate=0.09078961972992657]:7.158125026209E-1)[&location="RJ",location.rate=0.09078961972992657]:1.458306581009E-1)[&location="RJ",location.rate=0.09078961972992657]:2.807888581704E-1,102[&location="RJ",location.rate=0.09078961972992657]:7.667859423474E-2)[&location="RJ",location.rate=0.09078961972992657]:5.125293842387E-1)[&location="RJ",location.rate=0.09078961972992657]:2.164173828381E-1)[&location="RJ",location.rate=0.09078961972992657]:1.13022877862E-1,101[&location="RJ",location.rate=0.09078961972992657]:9.131687871186E-1)[&location="RJ",location.rate=0.09078961972992657]:5.827275268492E-1,16[&location="RJ",location.rate=0.09078961972992657]:2.608225081091E0)[&location="RJ",location.rate=0.09078961972992657]:2.975287912624E-1,((((147[&location="RJ",location.rate=0.09078961972992657]:6.703814593331E-1,(97[&location="RJ",location.rate=0.09078961972992657]:4.570727624632E-1,39[&location="RJ",location.rate=0.09078961972992657]:5.281110138294E-1)[&location="RJ",location.rate=0.09078961972992657]:8.48933963234E-2)[&location="RJ",location.rate=0.09078961972992657]:3.492519622972E-2,146[&location="RJ",location.rate=0.09078961972992657]:7.681481856174E-1)[&location="RJ",location.rate=0.09078961972992657]:3.484510313258E-2,((((2[&location="RJ",location.rate=0.09078961972992657]:4.951863564369E-1,31[&location="RJ",location.rate=0.09078961972992657]:7.225836167109E-1)[&location="RJ",location.rate=0.09078961972992657]:1.746301241691E-1,(26[&location="RJ",location.rate=0.09078961972992657]:8.156635344069E-1,(7[&location="RJ",location.rate=0.09078961972992657]:6.210347106735E-1,8[&location="RJ",location.rate=0.09078961972992657]:6.210347106735E-1)[&location="RJ",location.rate=0.09078961972992657]:8.777950866484E-2)[&location="RJ",location.rate=0.09078961972992657]:3.771459003475E-2)[&location="RJ",location.rate=0.09078961972992657]:1.152027981829E-1,(22[&location="RJ",location.rate=0.09078961972992657]:4.418077023772E-1,27[&location="RJ",location.rate=0.09078961972992657]:4.582460585415E-1)[&location="RJ",location.rate=0.09078961972992657]:5.158143161377E-1)[&location="RJ",location.rate=0.09078961972992657]:1.852577329061E0,40[&location="RJ",location.rate=0.09078961972992657]:6.808708050202E-1)[&location="RJ",location.rate=0.09078961972992657]:1.903904494874E-3)[&location="RJ",location.rate=0.09078961972992657]:4.757830248094E-2,((95[&location="RJ",location.rate=0.09078961972992657]:6.248924619128E-1,(100[&location="RJ",location.rate=0.09078961972992657]:4.142755472957E-1,94[&location="RJ",location.rate=0.09078961972992657]:4.142755472957E-1)[&location="RJ",location.rate=0.09078961972992657]:1.25917461065E-1)[&location="RJ",location.rate=0.09078961972992657]:6.116370214572E-2,((99[&location="RJ",location.rate=0.09078961972992657]:4.17243709413E-1,96[&location="RJ",location.rate=0.09078961972992657]:3.817245837302E-1)[&location="RJ",location.rate=0.09078961972992657]:8.893657037537E-2,98[&location="RJ",location.rate=0.09078961972992657]:4.843223562912E-1)[&location="RJ",location.rate=0.09078961972992657]:1.908048460186E-1)[&location="RJ",location.rate=0.09078961972992657]:1.836411102325E-1)[&location="RJ",location.rate=0.09078961972992657]:8.990793424037E-2)[&location="RJ",location.rate=0.09078961972992657]:1.902380290837E-1,38[&location="Northeast",location.rate=0.09078961972992657]:9.42192964391E-1)[&location="Northeast",location.rate=0.09078961972992657]:3.202703963198E-1,((35[&location="Northeast",location.rate=0.09078961972992657]:2.644728433693E-2,(36[&location="Northeast",location.rate=0.09078961972992657]:4.081038756278E-2,(121[&location="Northeast",location.rate=0.09078961972992657]:2.049352795229E0,127[&location="Centre-West",location.rate=0.09078961972992657]:2.49044868564E0)[&location="Northeast",location.rate=0.09078961972992657]:7.090964712834E-2)[&location="Northeast",location.rate=0.09078961972992657]:3.22122392399E-2)[&location="Northeast",location.rate=0.09078961972992657]:5.251504229998E-1,(((((49[&location="Northeast",location.rate=0.09078961972992657]:4.968349122164E-1,50[&location="Northeast",location.rate=0.09078961972992657]:4.968349122164E-1)[&location="Northeast",location.rate=0.09078961972992657]:1.800338147232E-1,51[&location="Northeast",location.rate=0.09078961972992657]:6.823332078139E-1)[&location="Northeast",location.rate=0.09078961972992657]:1.092663082318E-2,((43[&location="Northeast",location.rate=0.09078961972992657]:5.904063291939E-1,46[&location="Northeast",location.rate=0.09078961972992657]:5.904063291939E-1)[&location="Northeast",location.rate=0.09078961972992657]:3.036917843494E-2,((41[&location="Northeast",location.rate=0.09078961972992657]:4.332830318216E-1,42[&location="Northeast",location.rate=0.09078961972992657]:4.387475126959E-1)[&location="Northeast",location.rate=0.09078961972992657]:4.82707670111E-2,48[&location="Northeast",location.rate=0.09078961972992657]:5.252696458272E-1)[&location="Northeast",location.rate=0.09078961972992657]:8.457690005312E-2)[&location="Northeast",location.rate=0.09078961972992657]:9.980673537973E-2)[&location="Northeast",location.rate=0.09078961972992657]:2.215162559405E-1,((45[&location="Northeast",location.rate=0.09078961972992657]:5.991167828719E-1,47[&location="Northeast",location.rate=0.09078961972992657]:6.073135041833E-1)[&location="Northeast",location.rate=0.09078961972992657]:1.016635807484E-1,44[&location="Northeast",location.rate=0.09078961972992657]:7.035126040575E-1)[&location="Northeast",location.rate=0.09078961972992657]:2.331214140173E-1)[&location="Northeast",location.rate=0.09078961972992657]:2.811023153822E-1,((128[&location="North",location.rate=0.09078961972992657]:1.355484227526E0,(((130[&location="North",location.rate=0.09078961972992657]:7.153892351795E-2,131[&location="North",location.rate=0.09078961972992657]:7.42786495453E-2)[&location="North",location.rate=0.09078961972992657]:4.768090603957E-2,(129[&location="North",location.rate=0.09078961972992657]:3.616662316045E-2,132[&location="North",location.rate=0.09078961972992657]:3.890634918781E-2)[&location="North",location.rate=0.09078961972992657]:8.305320639706E-2)[&location="North",location.rate=0.09078961972992657]:4.912042653965E-1,(118[&location="Northeast",location.rate=0.09078961972992657]:6.15418719981E-1,69[&location="North",location.rate=0.09078961972992657]:6.263776240906E-1)[&location="North",location.rate=0.09078961972992657]:1.319916763429E-1)[&location="North",location.rate=0.09078961972992657]:7.477998585994E-1)[&location="North",location.rate=0.09078961972992657]:3.407136080654E-1,((((62[&location="Centre-West",location.rate=0.09078961972992657]:4.282502554934E-1,64[&location="Centre-West",location.rate=0.09078961972992657]:3.871543650824E-1)[&location="Centre-West",location.rate=0.09078961972992657]:1.801801587154E-1,65[&location="Centre-West",location.rate=0.09078961972992657]:4.166495922911E-1)[&location="Centre-West",location.rate=0.09078961972992657]:2.009781840258E-3,60[&location="Centre-West",location.rate=0.09078961972992657]:4.186593741313E-1)[&location="Centre-West",location.rate=0.09078961972992657]:2.068519449014E-1,(63[&location="Centre-West",location.rate=0.09078961972992657]:8.761563227401E-2,61[&location="Centre-West",location.rate=0.09078961972992657]:1.287115226851E-1)[&location="Centre-West",location.rate=0.09078961972992657]:6.885806182655E-1)[&location="Centre-West",location.rate=0.09078961972992657]:1.018631722038E0)[&location="North",location.rate=0.09078961972992657]:2.922024697197E-1)[&location="Northeast",location.rate=0.09078961972992657]:9.196452531328E-2)[&location="Northeast",location.rate=0.09078961972992657]:1.085002068585E-1)[&location="Northeast",location.rate=0.09078961972992657]:1.681317140315E-1,((((119[&location="Northeast",location.rate=0.09078961972992657]:1.872201058808E0,((120[&location="Northeast",location.rate=0.09078961972992657]:1.612650231973E0,126[&location="Northeast",location.rate=0.09078961972992657]:9.228381202884E-1)[&location="Northeast",location.rate=0.09078961972992657]:1.269435795329E-1,((138[&location="Northeast",location.rate=0.09078961972992657]:2.300429766354E-1,136[&location="Northeast",location.rate=0.09078961972992657]:9.853612732021E-2)[&location="Northeast",location.rate=0.09078961972992657]:4.648753092601E-1,135[&location="Northeast",location.rate=0.09078961972992657]:4.949182858955E-1)[&location="Northeast",location.rate=0.09078961972992657]:9.926207310902E-1)[&location="Northeast",location.rate=0.09078961972992657]:3.671683634267E-2)[&location="Northeast",location.rate=0.09078961972992657]:4.131183757662E-1,66[&location="North",location.rate=0.09078961972992657]:2.524427222452E-1)[&location="Northeast",location.rate=0.09078961972992657]:1.929279085712E-1,(67[&location="North",location.rate=0.09078961972992657]:3.535628436673E-1,(122[&location="Northeast",location.rate=0.09078961972992657]:2.619095691863E-1,(124[&location="Northeast",location.rate=0.09078961972992657]:1.36760581362E-1,123[&location="Northeast",location.rate=0.09078961972992657]:1.394928217991E-1)[&location="Northeast",location.rate=0.09078961972992657]:1.224167473872E-1)[&location="Northeast",location.rate=0.09078961972992657]:5.929258248217E-1)[&location="Northeast",location.rate=0.09078961972992657]:9.180778714904E-2)[&location="Northeast",location.rate=0.09078961972992657]:2.475320548132E-1,((68[&location="North",location.rate=0.09078961972992657]:5.569403912614E-1,(((55[&location="Northeast",location.rate=0.09078961972992657]:2.661724694066E-1,56[&location="Northeast",location.rate=0.09078961972992657]:2.661724694066E-1)[&location="Northeast",location.rate=0.09078961972992657]:1.423458236506E-2,(((59[&location="Northeast",location.rate=0.09078961972992657]:1.896860907631E-1,54[&location="Northeast",location.rate=0.09078961972992657]:1.514347246428E-1)[&location="Northeast",location.rate=0.09078961972992657]:4.789696938518E-2,58[&location="Northeast",location.rate=0.09078961972992657]:2.567087432083E-1)[&location="Northeast",location.rate=0.09078961972992657]:2.005630681155E-3,37[&location="Northeast",location.rate=0.09078961972992657]:2.778400569496E-1)[&location="Northeast",location.rate=0.09078961972992657]:4.901508225392E-2)[&location="Northeast",location.rate=0.09078961972992657]:5.959085573328E-2,57[&location="Northeast",location.rate=0.09078961972992657]:3.509268692537E-1)[&location="Northeast",location.rate=0.09078961972992657]:2.579260903138E-1)[&location="Northeast",location.rate=0.09078961972992657]:2.730664498979E-1,((((77[&location="North",location.rate=0.09078961972992657]:6.172242714104E-1,((((71[&location="North",location.rate=0.09078961972992657]:1.079672187836E-1,(72[&location="North",location.rate=0.09078961972992657]:2.05959462641E-2,78[&location="North",location.rate=0.09078961972992657]:4.251375448341E-2)[&location="North",location.rate=0.09078961972992657]:9.285072457422E-2)[&location="North",location.rate=0.09078961972992657]:3.409293742079E-2,79[&location="North",location.rate=0.09078961972992657]:1.694574164784E-1)[&location="North",location.rate=0.09078961972992657]:1.012640661797E-1,82[&location="North",location.rate=0.09078961972992657]:2.789406607402E-1)[&location="North",location.rate=0.09078961972992657]:2.958945145844E-1,(73[&location="North",location.rate=0.09078961972992657]:4.370957964689E-1,(81[&location="North",location.rate=0.09078961972992657]:8.14775904141E-2,80[&location="North",location.rate=0.09078961972992657]:8.14775904141E-2)[&location="North",location.rate=0.09078961972992657]:3.063031375617E-1)[&location="North",location.rate=0.09078961972992657]:1.706160911844E-1)[&location="North",location.rate=0.09078961972992657]:1.499183581182E-2)[&location="North",location.rate=0.09078961972992657]:2.693802365101E-1,(75[&location="North",location.rate=0.09078961972992657]:5.667876032317E-1,((76[&location="North",location.rate=0.09078961972992657]:4.190700382365E-1,74[&location="North",location.rate=0.09078961972992657]:4.190700382365E-1)[&location="North",location.rate=0.09078961972992657]:1.230868762294E-1,70[&location="North",location.rate=0.09078961972992657]:5.038007500824E-1)[&location="North",location.rate=0.09078961972992657]:2.463068876593E-2)[&location="North",location.rate=0.09078961972992657]:3.252963567435E-1)[&location="North",location.rate=0.09078961972992657]:6.951066034176E-1,((((((12[&location="RJ",location.rate=0.09078961972992657]:1.737412959258E-1,5[&location="RJ",location.rate=0.09078961972992657]:1.353851315423E-1)[&location="RJ",location.rate=0.09078961972992657]:1.337180660847E-1,29[&location="RJ",location.rate=0.09078961972992657]:4.14308677079E-1)[&location="RJ",location.rate=0.09078961972992657]:4.435808470569E-1,103[&location="RJ",location.rate=0.09078961972992657]:6.250128118071E-1)[&location="RJ",location.rate=0.09078961972992657]:1.721547312192E0,52[&location="Northeast",location.rate=0.09078961972992657]:6.822663894376E-1)[&location="Northeast",location.rate=0.09078961972992657]:9.969843424992E-2,53[&location="Northeast",location.rate=0.09078961972992657]:7.737681023762E-1)[&location="Northeast",location.rate=0.09078961972992657]:3.236435299579E-3,((133[&location="Northeast",location.rate=0.09078961972992657]:6.322462638097E-1,134[&location="Northeast",location.rate=0.09078961972992657]:6.021092775086E-1)[&location="Northeast",location.rate=0.09078961972992657]:2.151325858879E-1,137[&location="Northeast",location.rate=0.09078961972992657]:8.884747401087E-1)[&location="Northeast",location.rate=0.09078961972992657]:7.117051849463E-1)[&location="Northeast",location.rate=0.09078961972992657]:6.372296710496E-2)[&location="Northeast",location.rate=0.09078961972992657]:2.479403543934E-1,125[&location="Northeast",location.rate=0.09078961972992657]:8.782853455129E-1)[&location="Northeast",location.rate=0.09078961972992657]:1.183881623132E-1)[&location="Northeast",location.rate=0.09078961972992657]:4.106164822425E-1)[&location="Northeast",location.rate=0.09078961972992657]:1.353269425973E-1)[&location="Northeast",location.rate=0.09078961972992657]:6.720704981584E-2,34[&location="Northeast",location.rate=0.09078961972992657]:3.242297941256E-2)[&location="Northeast",location.rate=0.09078961972992657]:6.721861760801E-3,32[&location="Northeast",location.rate=0.09078961972992657]:1.722703295427E-2)[&location="Northeast",location.rate=0.09078961972992657]:1.029949462211E-2)[&location="Northeast"];
tree STATE_192000 [&joint=-64.10490986945831,lnP=-64.10490986945831] = [&R] (((((((((53[&location="Northeast",location.rate=0.04327683549736339]:7.213517920672E-1,((((12[&location="RJ",location.rate=0.04327683549736339]:1.885682606613E-1,5[&location="RJ",location.rate=0.04327683549736339]:1.502120962778E-1)[&location="RJ",location.rate=0.04327683549736339]:3.001032083815E-1,29[&location="RJ",location.rate=0.04327683549736339]:5.955207841114E-1)[&location="RJ",location.rate=0.04327683549736339]:2.379690950049E-1,103[&location="RJ",location.rate=0.04327683549736339]:6.006131667875E-1)[&location="RJ",location.rate=0.04327683549736339]:1.674941354749E0,52[&location="Northeast",location.rate=0.04327683549736339]:6.11260786976E-1)[&location="Northeast",location.rate=0.04327683549736339]:1.182877264027E-1)[&location="Northeast",location.rate=0.04327683549736339]:3.602188157035E-2,(((134[&location="Northeast",location.rate=0.04327683549736339]:3.429075471751E-1,137[&location="Northeast",location.rate=0.04327683549736339]:4.141404238873E-1)[&location="Northeast",location.rate=0.04327683549736339]:8.332154917427E-1,133[&location="Northeast",location.rate=0.04327683549736339]:1.206260025219E0)[&location="Northeast",location.rate=0.04327683549736339]:3.205803137009E-1,((75[&location="North",location.rate=0.04327683549736339]:5.747586621471E-1,((76[&location="North",location.rate=0.04327683549736339]:4.668400034078E-1,74[&location="North",location.rate=0.04327683549736339]:4.668400034078E-1)[&location="North",location.rate=0.04327683549736339]:7.690108770695E-2,70[&location="North",location.rate=0.04327683549736339]:5.053849267313E-1)[&location="North",location.rate=0.04327683549736339]:3.101757103243E-2)[&location="North",location.rate=0.04327683549736339]:6.481276279989E-2,(((((79[&location="North",location.rate=0.04327683549736339]:3.262856134271E-1,82[&location="North",location.rate=0.04327683549736339]:3.345047915092E-1)[&location="North",location.rate=0.04327683549736339]:2.417771334428E-2,(72[&location="North",location.rate=0.04327683549736339]:1.916752539402E-1,78[&location="North",location.rate=0.04327683549736339]:2.135930621596E-1)[&location="North",location.rate=0.04327683549736339]:1.368702646118E-1)[&location="North",location.rate=0.04327683549736339]:5.416124227524E-2,((80[&location="North",location.rate=0.04327683549736339]:9.586559481815E-2,81[&location="North",location.rate=0.04327683549736339]:9.586559481815E-2)[&location="North",location.rate=0.04327683549736339]:2.055507857728E-1,73[&location="North",location.rate=0.04327683549736339]:3.50731449084E-1)[&location="North",location.rate=0.04327683549736339]:9.498901037343E-2)[&location="North",location.rate=0.04327683549736339]:1.29029270011E-2,71[&location="North",location.rate=0.04327683549736339]:3.901302357737E-1)[&location="North",location.rate=0.04327683549736339]:2.800279240595E-2,77[&location="North",location.rate=0.04327683549736339]:4.811467268098E-1)[&location="North",location.rate=0.04327683549736339]:1.529452460825E-1)[&location="North",location.rate=0.04327683549736339]:8.516524756167E-1)[&location="Northeast",location.rate=0.04327683549736339]:1.261283168595E-2)[&location="Northeast",location.rate=0.04327683549736339]:2.247400736181E-1,125[&location="Northeast",location.rate=0.04327683549736339]:7.717312335945E-1)[&location="Northeast",location.rate=0.04327683549736339]:5.574018637019E-1,(68[&location="North",location.rate=0.04327683549736339]:5.875220162195E-1,(((55[&location="Northeast",location.rate=0.04327683549736339]:1.636170485522E-1,56[&location="Northeast",location.rate=0.04327683549736339]:1.636170485522E-1)[&location="Northeast",location.rate=0.04327683549736339]:1.682004959302E-1,((37[&location="Northeast",location.rate=0.04327683549736339]:2.875147461632E-1,54[&location="Northeast",location.rate=0.04327683549736339]:2.110120139227E-1)[&location="Northeast",location.rate=0.04327683549736339]:4.491009537246E-3,(57[&location="Northeast",location.rate=0.04327683549736339]:1.922192602356E-1,58[&location="Northeast",location.rate=0.04327683549736339]:2.086127028585E-1)[&location="Northeast",location.rate=0.04327683549736339]:6.426736978177E-2)[&location="Northeast",location.rate=0.04327683549736339]:8.625987621384E-2)[&location="Northeast",location.rate=0.04327683549736339]:4.990366384292E-2,59[&location="Northeast",location.rate=0.04327683549736339]:3.89917929637E-1)[&location="Northeast",location.rate=0.04327683549736339]:2.467844144515E-1)[&location="Northeast",location.rate=0.04327683549736339]:5.749444144102E-1)[&location="Northeast",location.rate=0.04327683549736339]:2.251419271387E-2,((((124[&location="Northeast",location.rate=0.04327683549736339]:2.021903917008E-1,123[&location="Northeast",location.rate=0.04327683549736339]:2.049226321379E-1)[&location="Northeast",location.rate=0.04327683549736339]:1.583659000739E-1,122[&location="Northeast",location.rate=0.04327683549736339]:3.632885322118E-1)[&location="Northeast",location.rate=0.04327683549736339]:4.112444146203E-1,67[&location="North",location.rate=0.04327683549736339]:2.732603964914E-1)[&location="Northeast",location.rate=0.04327683549736339]:5.091083941405E-2,((((135[&location="Northeast",location.rate=0.04327683549736339]:6.097649773382E-1,(138[&location="Northeast",location.rate=0.04327683549736339]:3.527755091481E-1,136[&location="Northeast",location.rate=0.04327683549736339]:2.212686598329E-1)[&location="Northeast",location.rate=0.04327683549736339]:4.569894681901E-1)[&location="Northeast",location.rate=0.04327683549736339]:7.125189481053E-1,(126[&location="Northeast",location.rate=0.04327683549736339]:8.642510933235E-1,120[&location="Northeast",location.rate=0.04327683549736339]:1.554063205008E0)[&location="Northeast",location.rate=0.04327683549736339]:2.027551495564E-2)[&location="Northeast",location.rate=0.04327683549736339]:1.551035245768E-1,119[&location="Northeast",location.rate=0.04327683549736339]:1.8253326555E0)[&location="Northeast",location.rate=0.04327683549736339]:3.894257287845E-1,66[&location="North",location.rate=0.04327683549736339]:1.818816719555E-1)[&location="Northeast",location.rate=0.04327683549736339]:1.4228956395E-1)[&location="Northeast",location.rate=0.04327683549736339]:3.130887496658E-1)[&location="Northeast",location.rate=0.04327683549736339]:7.697595823659E-2,(((35[&location="Northeast",location.rate=0.04327683549736339]:1.036491841566E-1,(36[&location="Northeast",location.rate=0.04327683549736339]:1.039013233895E-1,(121[&location="Northeast",location.rate=0.04327683549736339]:2.140277364465E0,127[&location="Centre-West",location.rate=0.04327683549736339]:2.581373254876E0)[&location="Northeast",location.rate=0.04327683549736339]:4.307601371893E-2)[&location="Northeast",location.rate=0.04327683549736339]:4.632320323279E-2)[&location="Northeast",location.rate=0.04327683549736339]:1.864607549444E-1,((((65[&location="Centre-West",location.rate=0.04327683549736339]:4.354828374911E-1,(64[&location="Centre-West",location.rate=0.04327683549736339]:5.029068416707E-1,(62[&location="Centre-West",location.rate=0.04327683549736339]:4.882705234353E-1,60[&location="Centre-West",location.rate=0.04327683549736339]:2.964897015176E-1)[&location="Centre-West",location.rate=0.04327683549736339]:5.573220864647E-2)[&location="Centre-West",location.rate=0.04327683549736339]:8.326092732708E-2)[&location="Centre-West",location.rate=0.04327683549736339]:8.84756016773E-2,(63[&location="Centre-West",location.rate=0.04327683549736339]:4.284614989941E-1,61[&location="Centre-West",location.rate=0.04327683549736339]:4.695573894051E-1)[&location="Centre-West",location.rate=0.04327683549736339]:2.46181871681E-1)[&location="Centre-West",location.rate=0.04327683549736339]:8.945889031916E-1,((((132[&location="North",location.rate=0.04327683549736339]:2.528701232295E-1,129[&location="North",location.rate=0.04327683549736339]:2.501303972022E-1)[&location="North",location.rate=0.04327683549736339]:2.294871173585E-2,(131[&location="North",location.rate=0.04327683549736339]:6.352562925202E-2,130[&location="North",location.rate=0.04327683549736339]:6.078590322466E-2)[&location="North",location.rate=0.04327683549736339]:2.122932057134E-1)[&location="North",location.rate=0.04327683549736339]:3.029180482258E-1,(69[&location="North",location.rate=0.04327683549736339]:5.882465127858E-1,118[&location="Northeast",location.rate=0.04327683549736339]:5.772876086762E-1)[&location="Northeast",location.rate=0.04327683549736339]:1.356958498576E-1)[&location="Northeast",location.rate=0.04327683549736339]:6.615801368677E-1,128[&location="North",location.rate=0.04327683549736339]:1.234837568004E0)[&location="Northeast",location.rate=0.04327683549736339]:2.357645688763E-1)[&location="Northeast",location.rate=0.04327683549736339]:2.937785067256E-1,(((((47[&location="Northeast",location.rate=0.04327683549736339]:5.165668395851E-1,51[&location="Northeast",location.rate=0.04327683549736339]:4.892444352136E-1)[&location="Northeast",location.rate=0.04327683549736339]:9.326414291349E-3,(49[&location="Northeast",location.rate=0.04327683549736339]:3.464717840136E-1,50[&location="Northeast",location.rate=0.04327683549736339]:3.464717840136E-1)[&location="Northeast",location.rate=0.04327683549736339]:1.466345846171E-1)[&location="Northeast",location.rate=0.04327683549736339]:7.326328559266E-2,(46[&location="Northeast",location.rate=0.04327683549736339]:5.566473340132E-1,(((42[&location="Northeast",location.rate=0.04327683549736339]:7.797367317633E-2,41[&location="Northeast",location.rate=0.04327683549736339]:7.250919230207E-2)[&location="Northeast",location.rate=0.04327683549736339]:3.4160814295E-2,48[&location="Northeast",location.rate=0.04327683549736339]:1.503858535915E-1)[&location="Northeast",location.rate=0.04327683549736339]:3.787208723055E-1,43[&location="Northeast",location.rate=0.04327683549736339]:5.400356876455E-1)[&location="Northeast",location.rate=0.04327683549736339]:1.66116463677E-2)[&location="Northeast",location.rate=0.04327683549736339]:4.250920545586E-2)[&location="Northeast",location.rate=0.04327683549736339]:1.189441791265E-1,44[&location="Northeast",location.rate=0.04327683549736339]:7.126362377213E-1)[&location="Northeast",location.rate=0.04327683549736339]:3.050424846006E-2,45[&location="Northeast",location.rate=0.04327683549736339]:7.404082457443E-1)[&location="Northeast",location.rate=0.04327683549736339]:2.505761855705E-1)[&location="Northeast",location.rate=0.04327683549736339]:5.449641878255E-2)[&location="Northeast",location.rate=0.04327683549736339]:2.800271916454E-1,(38[&location="Northeast",location.rate=0.04327683549736339]:7.647719731683E-1,(((((((((((25[&location="RJ",location.rate=0.04327683549736339]:4.616442282676E-1,20[&location="RJ",location.rate=0.04327683549736339]:4.424661460758E-1)[&location="RJ",location.rate=0.04327683549736339]:1.107298696029E-1,23[&location="RJ",location.rate=0.04327683549736339]:5.614151937608E-1)[&location="RJ",location.rate=0.04327683549736339]:2.482444994617E-1,(11[&location="RJ",location.rate=0.04327683549736339]:5.800151550016E-1,140[&location="RJ",location.rate=0.04327683549736339]:5.608370728098E-1)[&location="RJ",location.rate=0.04327683549736339]:1.447130313717E-1)[&location="RJ",location.rate=0.04327683549736339]:3.966761618653E-1,((24[&location="RJ",location.rate=0.04327683549736339]:1.032575564604E0,(1[&location="RJ",location.rate=0.04327683549736339]:1.051812022667E-1,(28[&location="RJ",location.rate=0.04327683549736339]:6.428164115854E-1,(17[&location="RJ",location.rate=0.04327683549736339]:5.196164873251E-1,21[&location="RJ",location.rate=0.04327683549736339]:5.497534736265E-1)[&location="RJ",location.rate=0.04327683549736339]:6.840540371247E-2)[&location="RJ",location.rate=0.04327683549736339]:2.486661605442E-1)[&location="RJ",location.rate=0.04327683549736339]:1.46572444529E-1)[&location="RJ",location.rate=0.04327683549736339]:1.839045989103E-1,102[&location="RJ",location.rate=0.04327683549736339]:5.483632789782E-2)[&location="RJ",location.rate=0.04327683549736339]:8.14595683333E-4)[&location="RJ",location.rate=0.04327683549736339]:5.119058439305E-2,((144[&location="RJ",location.rate=0.04327683549736339]:1.169138168797E-1,(141[&location="RJ",location.rate=0.04327683549736339]:1.049335236848E-1,145[&location="RJ",location.rate=0.04327683549736339]:1.076732497123E-1)[&location="RJ",location.rate=0.04327683549736339]:1.472001922226E-2)[&location="RJ",location.rate=0.04327683549736339]:1.694999960641E-1,142[&location="RJ",location.rate=0.04327683549736339]:2.918932649987E-1)[&location="RJ",location.rate=0.04327683549736339]:1.061523585441E0)[&location="RJ",location.rate=0.04327683549736339]:1.238864377992E-1,((((148[&location="RJ",location.rate=0.04327683549736339]:1.649828092338E-1,143[&location="RJ",location.rate=0.04327683549736339]:1.622430832064E-1)[&location="RJ",location.rate=0.04327683549736339]:7.317770495991E-1,((139[&location="RJ",location.rate=0.04327683549736339]:6.221515999718E-1,104[&location="RJ",location.rate=0.04327683549736339]:4.30370778054E-1)[&location="RJ",location.rate=0.04327683549736339]:8.362454411133E-2,(111[&location="RJ",location.rate=0.04327683549736339]:1.495398713447E-1,106[&location="RJ",location.rate=0.04327683549736339]:1.331015151803E-1)[&location="RJ",location.rate=0.04327683549736339]:3.808938069851E-1)[&location="RJ",location.rate=0.04327683549736339]:4.046823448866E-1)[&location="RJ",location.rate=0.04327683549736339]:1.236250859824E-1,(((115[&location="RJ",location.rate=0.04327683549736339]:5.858090144347E-1,(19[&location="RJ",location.rate=0.04327683549736339]:4.23535289631E-1,13[&location="RJ",location.rate=0.04327683549736339]:3.851791252473E-1)[&location="RJ",location.rate=0.04327683549736339]:2.828216700092E-1)[&location="RJ",location.rate=0.04327683549736339]:2.649032206526E-1,(107[&location="RJ",location.rate=0.04327683549736339]:5.92891888111E-1,(108[&location="RJ",location.rate=0.04327683549736339]:5.118478348566E-1,(114[&location="RJ",location.rate=0.04327683549736339]:3.128839455386E-1,109[&location="RJ",location.rate=0.04327683549736339]:3.923360003331E-1)[&location="RJ",location.rate=0.04327683549736339]:1.414296427426E-1)[&location="RJ",location.rate=0.04327683549736339]:7.830432722696E-2)[&location="RJ",location.rate=0.04327683549736339]:3.18094319579E-1)[&location="RJ",location.rate=0.04327683549736339]:3.819101259256E-2,116[&location="RJ",location.rate=0.04327683549736339]:8.889032476798E-1)[&location="RJ",location.rate=0.04327683549736339]:9.312553275176E-2)[&location="RJ",location.rate=0.04327683549736339]:3.656895061542E-2,((110[&location="RJ",location.rate=0.04327683549736339]:7.407195826092E-1,105[&location="RJ",location.rate=0.04327683549736339]:7.188017743901E-1)[&location="RJ",location.rate=0.04327683549736339]:2.545414042417E-1,(((112[&location="RJ",location.rate=0.04327683549736339]:5.905672653132E-1,(14[&location="RJ",location.rate=0.04327683549736339]:4.347653710629E-1,(30[&location="RJ",location.rate=0.04327683549736339]:3.731717119241E-1,4[&location="RJ",location.rate=0.04327683549736339]:2.005689721981E-1)[&location="RJ",location.rate=0.04327683549736339]:1.766621522896E-1)[&location="RJ",location.rate=0.04327683549736339]:1.558018942503E-1)[&location="RJ",location.rate=0.04327683549736339]:1.03553440901E-2,(9[&location="RJ",location.rate=0.04327683549736339]:5.91177934581E-1,117[&location="RJ",location.rate=0.04327683549736339]:6.021368386907E-1)[&location="RJ",location.rate=0.04327683549736339]:1.525496740196E-3)[&location="RJ",location.rate=0.04327683549736339]:3.508631681529E-1,113[&location="RJ",location.rate=0.04327683549736339]:9.517857775562E-1)[&location="RJ",location.rate=0.04327683549736339]:4.895466134945E-2)[&location="RJ",location.rate=0.04327683549736339]:1.000490729632E-1)[&location="RJ",location.rate=0.04327683549736339]:2.039110366442E-1)[&location="RJ",location.rate=0.04327683549736339]:1.829709387169E-1,((3[&location="RJ",location.rate=0.04327683549736339]:8.156608252467E-1,(((10[&location="RJ",location.rate=0.04327683549736339]:4.542086955282E-1,15[&location="RJ",location.rate=0.04327683549736339]:4.925648599116E-1)[&location="RJ",location.rate=0.04327683549736339]:1.47377399416E-1,6[&location="RJ",location.rate=0.04327683549736339]:5.851477387798E-1)[&location="RJ",location.rate=0.04327683549736339]:7.150650342957E-2,18[&location="RJ",location.rate=0.04327683549736339]:7.196679408395E-1)[&location="RJ",location.rate=0.04327683549736339]:2.110613775578E-1)[&location="RJ",location.rate=0.04327683549736339]:5.577269250357E-2,((((93[&location="Northeast",location.rate=0.04327683549736339]:6.37720575571E-2,84[&location="Northeast",location.rate=0.04327683549736339]:5.007342742009E-2)[&location="Northeast",location.rate=0.04327683549736339]:7.461737796995E-3,83[&location="Northeast",location.rate=0.04327683549736339]:5.753516521708E-2)[&location="Northeast",location.rate=0.04327683549736339]:9.473966264206E-2,((92[&location="Northeast",location.rate=0.04327683549736339]:4.506329250566E-2,(91[&location="Northeast",location.rate=0.04327683549736339]:3.438056334085E-2,90[&location="Northeast",location.rate=0.04327683549736339]:3.438056334085E-2)[&location="Northeast",location.rate=0.04327683549736339]:1.068272916482E-2)[&location="Northeast",location.rate=0.04327683549736339]:1.062135774089E-1,87[&location="Northeast",location.rate=0.04327683549736339]:1.375782397775E-1)[&location="Northeast",location.rate=0.04327683549736339]:1.469658808164E-2)[&location="Northeast",location.rate=0.04327683549736339]:1.610296167839E-1,((86[&location="Northeast",location.rate=0.04327683549736339]:1.324303548297E-1,85[&location="Northeast",location.rate=0.04327683549736339]:1.324303548297E-1)[&location="Northeast",location.rate=0.04327683549736339]:3.41051814993E-2,(89[&location="Northeast",location.rate=0.04327683549736339]:6.758384914602E-2,88[&location="Northeast",location.rate=0.04327683549736339]:5.388521900901E-2)[&location="Northeast",location.rate=0.04327683549736339]:1.1265031732E-1)[&location="Northeast",location.rate=0.04327683549736339]:1.46768908314E-1)[&location="Northeast",location.rate=0.04327683549736339]:1.097855100504E0)[&location="RJ",location.rate=0.04327683549736339]:5.395256407128E-1)[&location="RJ",location.rate=0.04327683549736339]:4.683638803437E-1,101[&location="RJ",location.rate=0.04327683549736339]:8.765833127791E-1)[&location="RJ",location.rate=0.04327683549736339]:6.264161873008E-1,147[&location="RJ",location.rate=0.04327683549736339]:5.872123902664E-1)[&location="RJ",location.rate=0.04327683549736339]:5.701384940735E-2,(((146[&location="RJ",location.rate=0.04327683549736339]:4.763818416275E-1,(2[&location="RJ",location.rate=0.04327683549736339]:8.500795347027E-1,((22[&location="RJ",location.rate=0.04327683549736339]:5.174000188424E-1,27[&location="RJ",location.rate=0.04327683549736339]:5.338383750068E-1)[&location="RJ",location.rate=0.04327683549736339]:2.305715410747E-1,(31[&location="RJ",location.rate=0.04327683549736339]:7.192012948885E-1,(26[&location="RJ",location.rate=0.04327683549736339]:5.40480326845E-1,(7[&location="RJ",location.rate=0.04327683549736339]:1.71067418619E-1,8[&location="RJ",location.rate=0.04327683549736339]:1.71067418619E-1)[&location="RJ",location.rate=0.04327683549736339]:2.625635931574E-1)[&location="RJ",location.rate=0.04327683549736339]:1.348853516052E-1)[&location="RJ",location.rate=0.04327683549736339]:8.356478557667E-2)[&location="RJ",location.rate=0.04327683549736339]:2.747107145116E-1)[&location="RJ",location.rate=0.04327683549736339]:1.462809530519E0)[&location="RJ",location.rate=0.04327683549736339]:1.783412218914E-2,39[&location="RJ",location.rate=0.04327683549736339]:3.739973845817E-1)[&location="RJ",location.rate=0.04327683549736339]:7.093054325224E-2,16[&location="RJ",location.rate=0.04327683549736339]:2.530420853951E0)[&location="RJ",location.rate=0.04327683549736339]:1.419212626595E-1)[&location="RJ",location.rate=0.04327683549736339]:1.816754414041E-1,(40[&location="RJ",location.rate=0.04327683549736339]:7.500030332525E-1,((99[&location="RJ",location.rate=0.04327683549736339]:6.319842364011E-1,96[&location="RJ",location.rate=0.04327683549736339]:5.964651107182E-1)[&location="RJ",location.rate=0.04327683549736339]:5.553828997182E-2,((97[&location="RJ",location.rate=0.04327683549736339]:4.133793255533E-1,98[&location="RJ",location.rate=0.04327683549736339]:6.128328774657E-1)[&location="RJ",location.rate=0.04327683549736339]:1.760894158382E-2,((94[&location="RJ",location.rate=0.04327683549736339]:2.797095065903E-1,100[&location="RJ",location.rate=0.04327683549736339]:2.797095065903E-1)[&location="RJ",location.rate=0.04327683549736339]:1.189664431226E-1,95[&location="RJ",location.rate=0.04327683549736339]:4.833754032649E-1)[&location="RJ",location.rate=0.04327683549736339]:1.579953775334E-1)[&location="RJ",location.rate=0.04327683549736339]:3.522278382612E-2)[&location="RJ",location.rate=0.04327683549736339]:2.127537309231E-1)[&location="RJ",location.rate=0.04327683549736339]:1.852159864508E-2)[&location="RJ",location.rate=0.04327683549736339]:6.455335219983E-2)[&location="Northeast",location.rate=0.04327683549736339]:4.077306040935E-1)[&location="Northeast",location.rate=0.04327683549736339]:1.440988130615E-1)[&location="Northeast",location.rate=0.04327683549736339]:1.74677562809E-1,34[&location="Northeast",location.rate=0.04327683549736339]:2.589980798681E-2)[&location="Northeast",location.rate=0.04327683549736339]:4.235384768574E-4,33[&location="Northeast",location.rate=0.04327683549736339]:9.884990299291E-3)[&location="Northeast",location.rate=0.04327683549736339]:2.351680801169E-2,32[&location="Northeast",location.rate=0.04327683549736339]:2.792234625627E-2)[&location="Northeast"];
tree STATE_194000 [&joint=-62.246149926770315,lnP=-62.246149926770315] = [&R] (((34[&location="Northeast",location.rate=0.06718500142046281]:9.747213992332E-3,((((((((103[&location="RJ",location.rate=0.06718500142046281]:5.370345362889E-1,((12[&location="RJ",location.rate=0.06718500142046281]:1.955679749453E-1,5[&location="RJ",location.rate=0.06718500142046281]:1.572118105618E-1)[&location="RJ",location.rate=0.06718500142046281]:2.332833312791E-1,29[&location="RJ",location.rate=0.06718500142046281]:5.35700621293E-1)[&location="RJ",location.rate=0.06718500142046281]:2.342106273247E-1)[&location="RJ",location.rate=0.06718500142046281]:1.474840268929E0,52[&location="Northeast",location.rate=0.06718500142046281]:3.47581070657E-1)[&location="Northeast",location.rate=0.06718500142046281]:2.700762335747E-1,53[&location="Northeast",location.rate=0.06718500142046281]:6.094605829203E-1)[&location="Northeast",location.rate=0.06718500142046281]:1.770198134962E-1,(((137[&location="Northeast",location.rate=0.06718500142046281]:3.338753080764E-1,134[&location="Northeast",location.rate=0.06718500142046281]:2.626424313642E-1)[&location="Northeast",location.rate=0.06718500142046281]:1.361657198204E-2,133[&location="Northeast",location.rate=0.06718500142046281]:3.063959896474E-1)[&location="Northeast",location.rate=0.06718500142046281]:1.243156441754E0,((75[&location="North",location.rate=0.06718500142046281]:4.996465652523E-1,(76[&location="North",location.rate=0.06718500142046281]:4.035184071666E-1,(70[&location="North",location.rate=0.06718500142046281]:3.562444736658E-1,74[&location="North",location.rate=0.06718500142046281]:3.946006380493E-1)[&location="North",location.rate=0.06718500142046281]:8.91776911735E-3)[&location="North",location.rate=0.06718500142046281]:9.612815808567E-2)[&location="North",location.rate=0.06718500142046281]:2.057797331527E-1,(77[&location="North",location.rate=0.06718500142046281]:5.320272828415E-1,(((72[&location="North",location.rate=0.06718500142046281]:2.109098603468E-1,78[&location="North",location.rate=0.06718500142046281]:2.328276685661E-1)[&location="North",location.rate=0.06718500142046281]:8.4686547816E-2,(82[&location="North",location.rate=0.06718500142046281]:2.632596985928E-1,(79[&location="North",location.rate=0.06718500142046281]:5.073430296183E-2,71[&location="North",location.rate=0.06718500142046281]:2.333704268781E-2)[&location="North",location.rate=0.06718500142046281]:2.043062175489E-1)[&location="North",location.rate=0.06718500142046281]:6.247369587141E-2)[&location="North",location.rate=0.06718500142046281]:6.675219785599E-2,((81[&location="North",location.rate=0.06718500142046281]:5.366057655342E-2,80[&location="North",location.rate=0.06718500142046281]:5.366057655342E-2)[&location="North",location.rate=0.06718500142046281]:1.868046569263E-1,73[&location="North",location.rate=0.06718500142046281]:2.897803019728E-1)[&location="North",location.rate=0.06718500142046281]:1.355820026761E-1)[&location="North",location.rate=0.06718500142046281]:1.121444302473E-1)[&location="North",location.rate=0.06718500142046281]:1.679195635087E-1)[&location="North",location.rate=0.06718500142046281]:8.085096946401E-1)[&location="Northeast",location.rate=0.06718500142046281]:1.90074619836E-2)[&location="Northeast",location.rate=0.06718500142046281]:3.232697426493E-1,125[&location="Northeast",location.rate=0.06718500142046281]:8.993676254046E-1)[&location="Northeast",location.rate=0.06718500142046281]:4.169994058948E-2,((59[&location="Northeast",location.rate=0.06718500142046281]:3.820507163334E-1,((37[&location="Northeast",location.rate=0.06718500142046281]:3.336484291189E-1,((56[&location="Northeast",location.rate=0.06718500142046281]:1.398361419657E-1,55[&location="Northeast",location.rate=0.06718500142046281]:1.398361419657E-1)[&location="Northeast",location.rate=0.06718500142046281]:1.291126932571E-1,58[&location="Northeast",location.rate=0.06718500142046281]:2.962712395945E-1)[&location="Northeast",location.rate=0.06718500142046281]:1.825150646435E-2)[&location="Northeast",location.rate=0.06718500142046281]:4.599662745224E-2,(57[&location="Northeast",location.rate=0.06718500142046281]:4.853347208054E-2,54[&location="Northeast",location.rate=0.06718500142046281]:7.54986552319E-3)[&location="Northeast",location.rate=0.06718500142046281]:2.955924588076E-1)[&location="Northeast",location.rate=0.06718500142046281]:4.06570258824E-2)[&location="Northeast",location.rate=0.06718500142046281]:1.373152755717E-1,68[&location="North",location.rate=0.06718500142046281]:4.701856640361E-1)[&location="Northeast",location.rate=0.06718500142046281]:3.042152352913E-1)[&location="Northeast",location.rate=0.06718500142046281]:2.422095277957E-1,((38[&location="Northeast",location.rate=0.06718500142046281]:7.03844977473E-1,((147[&location="RJ",location.rate=0.06718500142046281]:5.831820292319E-1,(((97[&location="RJ",location.rate=0.06718500142046281]:3.088828712903E-1,((((((((((20[&location="RJ",location.rate=0.06718500142046281]:5.06591282451E-1,25[&location="RJ",location.rate=0.06718500142046281]:5.257693646427E-1)[&location="RJ",location.rate=0.06718500142046281]:1.091290738234E-1,23[&location="RJ",location.rate=0.06718500142046281]:6.239395343564E-1)[&location="RJ",location.rate=0.06718500142046281]:1.832032440162E-1,(140[&location="RJ",location.rate=0.06718500142046281]:6.646106207195E-1,11[&location="RJ",location.rate=0.06718500142046281]:6.837887029113E-1)[&location="RJ",location.rate=0.06718500142046281]:3.84225686121E-2)[&location="RJ",location.rate=0.06718500142046281]:4.237598988148E-1,102[&location="RJ",location.rate=0.06718500142046281]:8.021774568069E-2)[&location="RJ",location.rate=0.06718500142046281]:1.646404694095E-1,(142[&location="RJ",location.rate=0.06718500142046281]:7.407686156628E-1,((145[&location="RJ",location.rate=0.06718500142046281]:1.276345413968E-2,141[&location="RJ",location.rate=0.06718500142046281]:1.002372811209E-2)[&location="RJ",location.rate=0.06718500142046281]:1.081826144304E-1,144[&location="RJ",location.rate=0.06718500142046281]:1.154666165151E-1)[&location="RJ",location.rate=0.06718500142046281]:6.198225470928E-1)[&location="RJ",location.rate=0.06718500142046281]:7.506649418932E-1)[&location="RJ",location.rate=0.06718500142046281]:1.934367417672E-2,(((1[&location="RJ",location.rate=0.06718500142046281]:7.216042338056E-2,24[&location="RJ",location.rate=0.06718500142046281]:8.529823411888E-1)[&location="RJ",location.rate=0.06718500142046281]:8.115623759378E-2,(28[&location="RJ",location.rate=0.06718500142046281]:6.80328144691E-1,21[&location="RJ",location.rate=0.06718500142046281]:6.556706104446E-1)[&location="RJ",location.rate=0.06718500142046281]:2.592898861462E-1)[&location="RJ",location.rate=0.06718500142046281]:4.852197887767E-1,((((110[&location="RJ",location.rate=0.06718500142046281]:5.010866264034E-1,105[&location="RJ",location.rate=0.06718500142046281]:4.791688181843E-1)[&location="RJ",location.rate=0.06718500142046281]:1.216553194631E-1,((((30[&location="RJ",location.rate=0.06718500142046281]:2.852479199052E-1,4[&location="RJ",location.rate=0.06718500142046281]:1.126451801792E-1)[&location="RJ",location.rate=0.06718500142046281]:3.792502320949E-1,117[&location="RJ",location.rate=0.06718500142046281]:5.521693848769E-1)[&location="RJ",location.rate=0.06718500142046281]:4.890523864919E-3,9[&location="RJ",location.rate=0.06718500142046281]:5.461010046321E-1)[&location="RJ",location.rate=0.06718500142046281]:4.405599358335E-2,113[&location="RJ",location.rate=0.06718500142046281]:5.983761762976E-1)[&location="RJ",location.rate=0.06718500142046281]:2.984522162365E-2)[&location="RJ",location.rate=0.06718500142046281]:2.408718093057E-2,(17[&location="RJ",location.rate=0.06718500142046281]:4.995144676578E-1,14[&location="RJ",location.rate=0.06718500142046281]:4.611583032741E-1)[&location="RJ",location.rate=0.06718500142046281]:1.911502755777E-1)[&location="RJ",location.rate=0.06718500142046281]:4.974965286428E-1,(((115[&location="RJ",location.rate=0.06718500142046281]:5.368557233208E-1,(13[&location="RJ",location.rate=0.06718500142046281]:4.557912245894E-1,19[&location="RJ",location.rate=0.06718500142046281]:4.941473889731E-1)[&location="RJ",location.rate=0.06718500142046281]:1.632562795533E-1)[&location="RJ",location.rate=0.06718500142046281]:1.241203888606E-1,((107[&location="RJ",location.rate=0.06718500142046281]:6.385189825388E-2,108[&location="RJ",location.rate=0.06718500142046281]:6.111217222652E-2)[&location="RJ",location.rate=0.06718500142046281]:5.563420349423E-1,((112[&location="RJ",location.rate=0.06718500142046281]:3.278851421572E-1,114[&location="RJ",location.rate=0.06718500142046281]:2.456933613354E-1)[&location="RJ",location.rate=0.06718500142046281]:1.252664134982E-1,109[&location="RJ",location.rate=0.06718500142046281]:4.50411829628E-1)[&location="RJ",location.rate=0.06718500142046281]:1.889601857599E-1)[&location="RJ",location.rate=0.06718500142046281]:1.01056151588E-1)[&location="RJ",location.rate=0.06718500142046281]:8.187326142512E-2,(116[&location="RJ",location.rate=0.06718500142046281]:5.548380398562E-1,((148[&location="RJ",location.rate=0.06718500142046281]:3.526207822727E-1,143[&location="RJ",location.rate=0.06718500142046281]:3.498810562454E-1)[&location="RJ",location.rate=0.06718500142046281]:1.406180376948E-1,((106[&location="RJ",location.rate=0.06718500142046281]:9.290868883621E-2,104[&location="RJ",location.rate=0.06718500142046281]:9.290868883621E-2)[&location="RJ",location.rate=0.06718500142046281]:1.991720294595E-1,(139[&location="RJ",location.rate=0.06718500142046281]:2.828138059797E-1,111[&location="RJ",location.rate=0.06718500142046281]:1.074713402263E-1)[&location="RJ",location.rate=0.06718500142046281]:2.010477342338E-1)[&location="RJ",location.rate=0.06718500142046281]:2.230759098909E-1)[&location="RJ",location.rate=0.06718500142046281]:9.995538427234E-2)[&location="RJ",location.rate=0.06718500142046281]:1.880113337503E-1)[&location="RJ",location.rate=0.06718500142046281]:3.247639530661E-1)[&location="RJ",location.rate=0.06718500142046281]:1.818820271879E-1)[&location="RJ",location.rate=0.06718500142046281]:6.487357324059E-3)[&location="RJ",location.rate=0.06718500142046281]:4.018736969615E-2,((3[&location="RJ",location.rate=0.06718500142046281]:4.111941982204E-1,18[&location="RJ",location.rate=0.06718500142046281]:5.26262691371E-1)[&location="RJ",location.rate=0.06718500142046281]:2.21790604177E-1,(((10[&location="RJ",location.rate=0.06718500142046281]:4.910545224193E-1,15[&location="RJ",location.rate=0.06718500142046281]:5.294106868027E-1)[&location="RJ",location.rate=0.06718500142046281]:1.021275562967E-1,6[&location="RJ",location.rate=0.06718500142046281]:5.767437225517E-1)[&location="RJ",location.rate=0.06718500142046281]:6.478221840031E-2,((((90[&location="Northeast",location.rate=0.06718500142046281]:3.930669041373E-2,91[&location="Northeast",location.rate=0.06718500142046281]:3.930669041373E-2)[&location="Northeast",location.rate=0.06718500142046281]:4.103977935691E-2,92[&location="Northeast",location.rate=0.06718500142046281]:8.034646977064E-2)[&location="Northeast",location.rate=0.06718500142046281]:1.53510753341E-1,(87[&location="Northeast",location.rate=0.06718500142046281]:2.037219999058E-1,((85[&location="Northeast",location.rate=0.06718500142046281]:1.196685587617E-1,86[&location="Northeast",location.rate=0.06718500142046281]:1.196685587617E-1)[&location="Northeast",location.rate=0.06718500142046281]:3.194403536365E-2,((84[&location="Northeast",location.rate=0.06718500142046281]:8.486904362676E-3,93[&location="Northeast",location.rate=0.06718500142046281]:2.218553449969E-2)[&location="Northeast",location.rate=0.06718500142046281]:9.959072026741E-2,83[&location="Northeast",location.rate=0.06718500142046281]:1.080776246301E-1)[&location="Northeast",location.rate=0.06718500142046281]:4.353496949525E-2)[&location="Northeast",location.rate=0.06718500142046281]:5.210940578051E-2)[&location="Northeast",location.rate=0.06718500142046281]:1.643659306878E-2)[&location="Northeast",location.rate=0.06718500142046281]:9.660778819201E-2,(89[&location="Northeast",location.rate=0.06718500142046281]:1.626688014781E-2,88[&location="Northeast",location.rate=0.06718500142046281]:2.568250010791E-3)[&location="Northeast",location.rate=0.06718500142046281]:3.141981311558E-1)[&location="Northeast",location.rate=0.06718500142046281]:8.12430792662E-1)[&location="RJ",location.rate=0.06718500142046281]:4.351365596595E-2)[&location="RJ",location.rate=0.06718500142046281]:6.686647305383E-1)[&location="RJ",location.rate=0.06718500142046281]:8.763509651257E-1,101[&location="RJ",location.rate=0.06718500142046281]:1.175260772034E0)[&location="RJ",location.rate=0.06718500142046281]:1.151227466589E-1,((100[&location="RJ",location.rate=0.06718500142046281]:6.801389910607E-2,94[&location="RJ",location.rate=0.06718500142046281]:6.801389910607E-2)[&location="RJ",location.rate=0.06718500142046281]:1.358579421629E-1,95[&location="RJ",location.rate=0.06718500142046281]:2.88571294821E-1)[&location="RJ",location.rate=0.06718500142046281]:1.67992327173E-1)[&location="RJ",location.rate=0.06718500142046281]:3.70472269435E-2,98[&location="RJ",location.rate=0.06718500142046281]:4.826818871888E-1)[&location="RJ",location.rate=0.06718500142046281]:2.565453601403E-2)[&location="RJ",location.rate=0.06718500142046281]:1.494062291445E-2,(96[&location="RJ",location.rate=0.06718500142046281]:2.604409878474E-1,99[&location="RJ",location.rate=0.06718500142046281]:2.959601135302E-1)[&location="RJ",location.rate=0.06718500142046281]:2.491748560843E-1)[&location="RJ",location.rate=0.06718500142046281]:9.652092791807E-2,((39[&location="RJ",location.rate=0.06718500142046281]:3.231590013213E-1,(2[&location="RJ",location.rate=0.06718500142046281]:6.356544408767E-1,(31[&location="RJ",location.rate=0.06718500142046281]:8.099019643694E-1,((26[&location="RJ",location.rate=0.06718500142046281]:6.05835097848E-1,(7[&location="RJ",location.rate=0.06718500142046281]:9.69096866565E-2,8[&location="RJ",location.rate=0.06718500142046281]:9.69096866565E-2)[&location="RJ",location.rate=0.06718500142046281]:4.02076096123E-1)[&location="RJ",location.rate=0.06718500142046281]:1.063688974913E-1,(22[&location="RJ",location.rate=0.06718500142046281]:2.774521756101E-1,27[&location="RJ",location.rate=0.06718500142046281]:2.938905317744E-1)[&location="RJ",location.rate=0.06718500142046281]:4.237929156195E-1)[&location="RJ",location.rate=0.06718500142046281]:5.386235259173E-2)[&location="RJ",location.rate=0.06718500142046281]:5.314973678138E-2)[&location="RJ",location.rate=0.06718500142046281]:1.644230363274E0)[&location="RJ",location.rate=0.06718500142046281]:3.3936536703E-2,(146[&location="RJ",location.rate=0.06718500142046281]:4.657464231996E-1,16[&location="RJ",location.rate=0.06718500142046281]:2.431020770082E0)[&location="RJ",location.rate=0.06718500142046281]:1.156769405961E-2)[&location="RJ",location.rate=0.06718500142046281]:1.342871354647E-1)[&location="RJ",location.rate=0.06718500142046281]:3.442230656249E-2)[&location="RJ",location.rate=0.06718500142046281]:1.270822582735E-2,40[&location="RJ",location.rate=0.06718500142046281]:5.385132058789E-1)[&location="RJ",location.rate=0.06718500142046281]:2.336377825232E-1)[&location="Northeast",location.rate=0.06718500142046281]:3.438045921397E-1,(((35[&location="Northeast",location.rate=0.06718500142046281]:1.08800796569E-1,121[&location="Northeast",location.rate=0.06718500142046281]:2.234828193829E0)[&location="Northeast",location.rate=0.06718500142046281]:4.691721370084E-2,36[&location="Northeast",location.rate=0.06718500142046281]:2.022933527356E-1)[&location="Northeast",location.rate=0.06718500142046281]:8.271855536106E-2,((((45[&location="Northeast",location.rate=0.06718500142046281]:5.436492228951E-1,47[&location="Northeast",location.rate=0.06718500142046281]:5.518459442064E-1)[&location="Northeast",location.rate=0.06718500142046281]:1.73103620153E-1,(((50[&location="Northeast",location.rate=0.06718500142046281]:4.12258027555E-1,49[&location="Northeast",location.rate=0.06718500142046281]:4.12258027555E-1)[&location="Northeast",location.rate=0.06718500142046281]:7.829907919052E-2,(51[&location="Northeast",location.rate=0.06718500142046281]:4.307730664499E-1,44[&location="Northeast",location.rate=0.06718500142046281]:4.526309899472E-1)[&location="Northeast",location.rate=0.06718500142046281]:6.524852116982E-2)[&location="Northeast",location.rate=0.06718500142046281]:1.211659165855E-1,((((41[&location="Northeast",location.rate=0.06718500142046281]:2.09540477903E-1,48[&location="Northeast",location.rate=0.06718500142046281]:2.532563248974E-1)[&location="Northeast",location.rate=0.06718500142046281]:5.492308053324E-2,42[&location="Northeast",location.rate=0.06718500142046281]:2.699280393105E-1)[&location="Northeast",location.rate=0.06718500142046281]:1.914004421933E-1,46[&location="Northeast",location.rate=0.06718500142046281]:5.105088093725E-1)[&location="Northeast",location.rate=0.06718500142046281]:5.859395414248E-2,43[&location="Northeast",location.rate=0.06718500142046281]:5.69102763515E-1)[&location="Northeast",location.rate=0.06718500142046281]:7.540714506177E-2)[&location="Northeast",location.rate=0.06718500142046281]:8.043965578274E-2)[&location="Northeast",location.rate=0.06718500142046281]:1.407098593778E-1,(((65[&location="Centre-West",location.rate=0.06718500142046281]:1.99289076748E-1,(60[&location="Centre-West",location.rate=0.06718500142046281]:1.972084573346E-1,(62[&location="Centre-West",location.rate=0.06718500142046281]:2.626938237806E-1,64[&location="Centre-West",location.rate=0.06718500142046281]:2.215979333696E-1)[&location="Centre-West",location.rate=0.06718500142046281]:1.262954554717E-1)[&location="Centre-West",location.rate=0.06718500142046281]:2.08061941343E-3)[&location="Centre-West",location.rate=0.06718500142046281]:1.282309735244E-1,(61[&location="Centre-West",location.rate=0.06718500142046281]:3.509407839299E-1,63[&location="Centre-West",location.rate=0.06718500142046281]:3.098448935189E-1)[&location="Centre-West",location.rate=0.06718500142046281]:1.683600882602E-1)[&location="Centre-West",location.rate=0.06718500142046281]:8.844852264808E-1,(((69[&location="North",location.rate=0.06718500142046281]:6.780281864505E-1,118[&location="Northeast",location.rate=0.06718500142046281]:6.670692823408E-1)[&location="Northeast",location.rate=0.06718500142046281]:7.354462393119E-3,((129[&location="North",location.rate=0.06718500142046281]:1.089541949712E-1,132[&location="North",location.rate=0.06718500142046281]:1.116939209985E-1)[&location="North",location.rate=0.06718500142046281]:9.451742293207E-2,(130[&location="North",location.rate=0.06718500142046281]:1.237869859351E-1,131[&location="North",location.rate=0.06718500142046281]:1.265267119625E-1)[&location="North",location.rate=0.06718500142046281]:7.96846319681E-2)[&location="North",location.rate=0.06718500142046281]:3.339658254608E-1)[&location="Northeast",location.rate=0.06718500142046281]:7.141822731155E-1,128[&location="North",location.rate=0.06718500142046281]:1.248879990452E0)[&location="Northeast",location.rate=0.06718500142046281]:1.518008082158E-2)[&location="Northeast",location.rate=0.06718500142046281]:3.667988434435E-1)[&location="Northeast",location.rate=0.06718500142046281]:9.461739837581E-2,127[&location="Centre-West",location.rate=0.06718500142046281]:2.763832477476E0)[&location="Northeast",location.rate=0.06718500142046281]:4.172737582563E-2)[&location="Northeast",location.rate=0.06718500142046281]:2.068475574663E-1)[&location="Northeast",location.rate=0.06718500142046281]:2.360566625354E-2)[&location="Northeast",location.rate=0.06718500142046281]:1.093181320093E-1,((67[&location="North",location.rate=0.06718500142046281]:1.040750952507E-1,(122[&location="Northeast",location.rate=0.06718500142046281]:2.766564476214E-1,(124[&location="Northeast",location.rate=0.06718500142046281]:2.156841465316E-1,123[&location="Northeast",location.rate=0.06718500142046281]:2.184163869687E-1)[&location="Northeast",location.rate=0.06718500142046281]:5.824006065261E-2)[&location="Northeast",location.rate=0.06718500142046281]:3.2869119797E-1)[&location="Northeast",location.rate=0.06718500142046281]:1.359292061426E-1,((126[&location="Northeast",location.rate=0.06718500142046281]:1.140310388909E0,(119[&location="Northeast",location.rate=0.06718500142046281]:1.864035326473E0,(120[&location="Northeast",location.rate=0.06718500142046281]:7.47466860605E-1,((138[&location="Northeast",location.rate=0.06718500142046281]:2.462509673577E-1,136[&location="Northeast",location.rate=0.06718500142046281]:1.147441180425E-1)[&location="Northeast",location.rate=0.06718500142046281]:2.998986994751E-1,135[&location="Northeast",location.rate=0.06718500142046281]:3.461496668328E-1)[&location="Northeast",location.rate=0.06718500142046281]:1.492623992517E-1)[&location="Northeast",location.rate=0.06718500142046281]:1.02067805491E0)[&location="Northeast",location.rate=0.06718500142046281]:6.19775850797E-2)[&location="Northeast",location.rate=0.06718500142046281]:2.87176928397E-1,66[&location="North",location.rate=0.06718500142046281]:1.803131276213E-1)[&location="Northeast",location.rate=0.06718500142046281]:5.969117377193E-2)[&location="Northeast",location.rate=0.06718500142046281]:3.382036199668E-1)[&location="Northeast",location.rate=0.06718500142046281]:2.945529912624E-1)[&location="Northeast",location.rate=0.06718500142046281]:1.740454105061E-2,33[&location="Northeast",location.rate=0.06718500142046281]:1.071339887857E-2)[&location="Northeast",location.rate=0.06718500142046281]:2.487281296335E-2,32[&location="Northeast",location.rate=0.06718500142046281]:3.010675978721E-2)[&location="Northeast"];
tree STATE_196000 [&joint=-62.156851248873224,lnP=-62.156851248873224] = [&R] ((33[&location="Northeast",location.rate=0.10897940484985495]:4.154993935378E-2,((32[&location="Northeast",location.rate=0.10897940484985495]:1.246504822051E-2,(((((126[&location="Northeast",location.rate=0.10897940484985495]:1.078999221636E0,(((138[&location="Northeast",location.rate=0.10897940484985495]:1.644042413298E-1,136[&location="Northeast",location.rate=0.10897940484985495]:3.289739201462E-2)[&location="Northeast",location.rate=0.10897940484985495]:4.656891031136E-1,135[&location="Northeast",location.rate=0.10897940484985495]:4.300933444433E-1)[&location="Northeast",location.rate=0.10897940484985495]:2.464848083426E-1,120[&location="Northeast",location.rate=0.10897940484985495]:9.286329473064E-1)[&location="Northeast",location.rate=0.10897940484985495]:8.401783860145E-1)[&location="Northeast",location.rate=0.10897940484985495]:1.344064887783E-1,119[&location="Northeast",location.rate=0.10897940484985495]:1.999108233058E0)[&location="Northeast",location.rate=0.10897940484985495]:8.621434855277E-2,66[&location="North",location.rate=0.10897940484985495]:5.244586928205E-2)[&location="Northeast",location.rate=0.10897940484985495]:2.396491245761E-1,(67[&location="North",location.rate=0.10897940484985495]:2.883333009453E-1,(122[&location="Northeast",location.rate=0.10897940484985495]:4.172621724049E-1,(124[&location="Northeast",location.rate=0.10897940484985495]:3.544255587506E-1,123[&location="Northeast",location.rate=0.10897940484985495]:3.571577991877E-1)[&location="Northeast",location.rate=0.10897940484985495]:6.010437321718E-2)[&location="Northeast",location.rate=0.10897940484985495]:3.723436788811E-1)[&location="Northeast",location.rate=0.10897940484985495]:3.761692912862E-3)[&location="Northeast",location.rate=0.10897940484985495]:3.275618273782E-1,((38[&location="Northeast",location.rate=0.10897940484985495]:7.950895891195E-1,(((39[&location="RJ",location.rate=0.10897940484985495]:5.177702481499E-1,(((2[&location="RJ",location.rate=0.10897940484985495]:7.879327407378E-1,(((22[&location="RJ",location.rate=0.10897940484985495]:5.040354627893E-1,27[&location="RJ",location.rate=0.10897940484985495]:5.204738189537E-1)[&location="RJ",location.rate=0.10897940484985495]:1.839133838305E-1,(7[&location="RJ",location.rate=0.10897940484985495]:1.885979634527E-1,8[&location="RJ",location.rate=0.10897940484985495]:1.885979634527E-1)[&location="RJ",location.rate=0.10897940484985495]:4.034604722082E-1)[&location="RJ",location.rate=0.10897940484985495]:4.557973640645E-2,(26[&location="RJ",location.rate=0.10897940484985495]:6.105159917567E-1,31[&location="RJ",location.rate=0.10897940484985495]:6.543516081951E-1)[&location="RJ",location.rate=0.10897940484985495]:1.339714953792E-1)[&location="RJ",location.rate=0.10897940484985495]:2.270068974376E-1)[&location="RJ",location.rate=0.10897940484985495]:1.522872466594E0,146[&location="RJ",location.rate=0.10897940484985495]:4.74297983737E-1)[&location="RJ",location.rate=0.10897940484985495]:1.598725885061E-1,((95[&location="RJ",location.rate=0.10897940484985495]:4.869822972368E-1,(94[&location="RJ",location.rate=0.10897940484985495]:2.603649071374E-1,100[&location="RJ",location.rate=0.10897940484985495]:2.603649071374E-1)[&location="RJ",location.rate=0.10897940484985495]:1.419179365474E-1)[&location="RJ",location.rate=0.10897940484985495]:1.14645706182E-1,(((99[&location="RJ",location.rate=0.10897940484985495]:5.032010751033E-1,96[&location="RJ",location.rate=0.10897940484985495]:4.676819494205E-1)[&location="RJ",location.rate=0.10897940484985495]:6.883674317826E-2,40[&location="RJ",location.rate=0.10897940484985495]:4.21764594238E-1)[&location="RJ",location.rate=0.10897940484985495]:2.205336161592E-2,98[&location="RJ",location.rate=0.10897940484985495]:5.722332564003E-1)[&location="RJ",location.rate=0.10897940484985495]:1.846578526989E-2)[&location="RJ",location.rate=0.10897940484985495]:5.166825188432E-2)[&location="RJ",location.rate=0.10897940484985495]:3.818255141679E-3)[&location="RJ",location.rate=0.10897940484985495]:4.126226176935E-2,(147[&location="RJ",location.rate=0.10897940484985495]:5.758512671155E-1,(16[&location="RJ",location.rate=0.10897940484985495]:2.435141488111E0,(101[&location="RJ",location.rate=0.10897940484985495]:7.766023633307E-1,(((3[&location="RJ",location.rate=0.10897940484985495]:5.883005075795E-1,(((((90[&location="Northeast",location.rate=0.10897940484985495]:1.015385675836E-1,91[&location="Northeast",location.rate=0.10897940484985495]:1.015385675836E-1)[&location="Northeast",location.rate=0.10897940484985495]:6.982001853487E-2,92[&location="Northeast",location.rate=0.10897940484985495]:1.713585861185E-1)[&location="Northeast",location.rate=0.10897940484985495]:2.768101135345E-2,87[&location="Northeast",location.rate=0.10897940484985495]:1.853409673349E-1)[&location="Northeast",location.rate=0.10897940484985495]:1.167527754693E-1,(93[&location="Northeast",location.rate=0.10897940484985495]:1.986161669522E-1,((83[&location="Northeast",location.rate=0.10897940484985495]:5.661495888393E-2,86[&location="Northeast",location.rate=0.10897940484985495]:5.661495888393E-2)[&location="Northeast",location.rate=0.10897940484985495]:1.238106165672E-1,(85[&location="Northeast",location.rate=0.10897940484985495]:1.685270074073E-1,84[&location="Northeast",location.rate=0.10897940484985495]:1.685270074073E-1)[&location="Northeast",location.rate=0.10897940484985495]:1.189856804384E-2)[&location="Northeast",location.rate=0.10897940484985495]:4.491961364041E-3)[&location="Northeast",location.rate=0.10897940484985495]:1.171762059891E-1)[&location="Northeast",location.rate=0.10897940484985495]:8.766475288391E-2,(88[&location="Northeast",location.rate=0.10897940484985495]:2.084670364018E-1,89[&location="Northeast",location.rate=0.10897940484985495]:2.221656665389E-1)[&location="Northeast",location.rate=0.10897940484985495]:1.812914592863E-1)[&location="Northeast",location.rate=0.10897940484985495]:7.382680392885E-1)[&location="RJ",location.rate=0.10897940484985495]:1.648018451022E-1,((15[&location="RJ",location.rate=0.10897940484985495]:5.408310838947E-1,10[&location="RJ",location.rate=0.10897940484985495]:5.024749195112E-1)[&location="RJ",location.rate=0.10897940484985495]:1.26411581386E-1,(18[&location="RJ",location.rate=0.10897940484985495]:5.111609987416E-1,6[&location="RJ",location.rate=0.10897940484985495]:4.481473001115E-1)[&location="RJ",location.rate=0.10897940484985495]:1.643008446213E-1)[&location="RJ",location.rate=0.10897940484985495]:1.927090024694E-1)[&location="RJ",location.rate=0.10897940484985495]:5.688715016058E-1,(((142[&location="RJ",location.rate=0.10897940484985495]:2.98900152959E-1,((144[&location="RJ",location.rate=0.10897940484985495]:5.074936880169E-2,141[&location="RJ",location.rate=0.10897940484985495]:5.348909482905E-2)[&location="RJ",location.rate=0.10897940484985495]:5.677406319986E-2,145[&location="RJ",location.rate=0.10897940484985495]:1.130028840565E-1)[&location="RJ",location.rate=0.10897940484985495]:1.858972689025E-1)[&location="RJ",location.rate=0.10897940484985495]:1.128809578985E0,((((4[&location="RJ",location.rate=0.10897940484985495]:1.209105305857E-1,30[&location="RJ",location.rate=0.10897940484985495]:2.935132703117E-1)[&location="RJ",location.rate=0.10897940484985495]:4.925621857929E-1,((17[&location="RJ",location.rate=0.10897940484985495]:4.664171445604E-1,14[&location="RJ",location.rate=0.10897940484985495]:4.280609801767E-1)[&location="RJ",location.rate=0.10897940484985495]:1.618108561852E-1,9[&location="RJ",location.rate=0.10897940484985495]:5.816526582798E-1)[&location="RJ",location.rate=0.10897940484985495]:8.113512659202E-2)[&location="RJ",location.rate=0.10897940484985495]:8.294082269791E-3,(110[&location="RJ",location.rate=0.10897940484985495]:5.1560866808E-1,(113[&location="RJ",location.rate=0.10897940484985495]:3.511804388208E-1,(105[&location="RJ",location.rate=0.10897940484985495]:2.894654493281E-1,117[&location="RJ",location.rate=0.10897940484985495]:3.196024356295E-1)[&location="RJ",location.rate=0.10897940484985495]:3.431772921888E-2)[&location="RJ",location.rate=0.10897940484985495]:1.699076813139E-1)[&location="RJ",location.rate=0.10897940484985495]:1.58212925089E-1)[&location="RJ",location.rate=0.10897940484985495]:3.916576486668E-1,((((((111[&location="RJ",location.rate=0.10897940484985495]:1.80426076173E-1,104[&location="RJ",location.rate=0.10897940484985495]:1.639877200087E-1)[&location="RJ",location.rate=0.10897940484985495]:1.171025955959E-1,106[&location="RJ",location.rate=0.10897940484985495]:2.810903156046E-1)[&location="RJ",location.rate=0.10897940484985495]:5.863583659342E-3,139[&location="RJ",location.rate=0.10897940484985495]:4.787347211817E-1)[&location="RJ",location.rate=0.10897940484985495]:2.471137688043E-1,116[&location="RJ",location.rate=0.10897940484985495]:4.737936954655E-1)[&location="RJ",location.rate=0.10897940484985495]:1.099667058334E-1,(148[&location="RJ",location.rate=0.10897940484985495]:1.644600771359E-1,143[&location="RJ",location.rate=0.10897940484985495]:1.617203511085E-1)[&location="RJ",location.rate=0.10897940484985495]:4.576564885467E-1)[&location="RJ",location.rate=0.10897940484985495]:2.916240862844E-1,((108[&location="RJ",location.rate=0.10897940484985495]:6.456006908165E-1,(109[&location="RJ",location.rate=0.10897940484985495]:5.693059322292E-1,(107[&location="RJ",location.rate=0.10897940484985495]:4.630164977784E-1,(112[&location="RJ",location.rate=0.10897940484985495]:4.002419631744E-1,114[&location="RJ",location.rate=0.10897940484985495]:3.180501823525E-1)[&location="RJ",location.rate=0.10897940484985495]:8.469234282308E-2)[&location="RJ",location.rate=0.10897940484985495]:8.71113522591E-2)[&location="RJ",location.rate=0.10897940484985495]:9.821256680644E-2)[&location="RJ",location.rate=0.10897940484985495]:1.065688669497E-1,((13[&location="RJ",location.rate=0.10897940484985495]:3.933342626634E-1,19[&location="RJ",location.rate=0.10897940484985495]:4.316904270471E-1)[&location="RJ",location.rate=0.10897940484985495]:2.373263193855E-1,115[&location="RJ",location.rate=0.10897940484985495]:5.48468801227E-1)[&location="RJ",location.rate=0.10897940484985495]:1.461665099638E-1)[&location="RJ",location.rate=0.10897940484985495]:1.807491763924E-1)[&location="RJ",location.rate=0.10897940484985495]:1.133824254852E-1)[&location="RJ",location.rate=0.10897940484985495]:1.841482983276E-1)[&location="RJ",location.rate=0.10897940484985495]:1.203119772004E-2,(102[&location="RJ",location.rate=0.10897940484985495]:3.227217974415E-2,(((11[&location="RJ",location.rate=0.10897940484985495]:5.744311391154E-1,140[&location="RJ",location.rate=0.10897940484985495]:5.552530569237E-1)[&location="RJ",location.rate=0.10897940484985495]:9.313135632631E-2,((25[&location="RJ",location.rate=0.10897940484985495]:6.33025782982E-1,20[&location="RJ",location.rate=0.10897940484985495]:6.138477007902E-1)[&location="RJ",location.rate=0.10897940484985495]:4.609044707539E-2,23[&location="RJ",location.rate=0.10897940484985495]:6.681573259477E-1)[&location="RJ",location.rate=0.10897940484985495]:8.433667634323E-2)[&location="RJ",location.rate=0.10897940484985495]:2.149226288865E-1,(24[&location="RJ",location.rate=0.10897940484985495]:8.395232914323E-1,((28[&location="RJ",location.rate=0.10897940484985495]:7.571502004171E-1,21[&location="RJ",location.rate=0.10897940484985495]:7.324926661707E-1)[&location="RJ",location.rate=0.10897940484985495]:7.799499630475E-2,1[&location="RJ",location.rate=0.10897940484985495]:4.884382685892E-2)[&location="RJ",location.rate=0.10897940484985495]:9.857546765123E-3)[&location="RJ",location.rate=0.10897940484985495]:1.388522438548E-1)[&location="RJ",location.rate=0.10897940484985495]:2.155404800734E-1)[&location="RJ",location.rate=0.10897940484985495]:1.608934074544E-1)[&location="RJ",location.rate=0.10897940484985495]:1.315479931164E-1)[&location="RJ",location.rate=0.10897940484985495]:4.573682350707E-1)[&location="RJ",location.rate=0.10897940484985495]:5.462103576564E-1)[&location="RJ",location.rate=0.10897940484985495]:1.688256559419E-1)[&location="RJ",location.rate=0.10897940484985495]:4.0558291984E-2)[&location="RJ",location.rate=0.10897940484985495]:1.430653559329E-2,97[&location="RJ",location.rate=0.10897940484985495]:5.023007941463E-1)[&location="RJ",location.rate=0.10897940484985495]:2.900565545361E-1)[&location="Northeast",location.rate=0.10897940484985495]:2.394694918405E-1,(((127[&location="Centre-West",location.rate=0.10897940484985495]:2.089905996087E0,121[&location="Northeast",location.rate=0.10897940484985495]:1.648810105676E0)[&location="Northeast",location.rate=0.10897940484985495]:4.975462419024E-1,(35[&location="Northeast",location.rate=0.10897940484985495]:1.92029749744E-2,36[&location="Northeast",location.rate=0.10897940484985495]:6.577831744016E-2)[&location="Northeast",location.rate=0.10897940484985495]:1.125975344038E-3)[&location="Northeast",location.rate=0.10897940484985495]:1.984507372371E-1,((45[&location="Northeast",location.rate=0.10897940484985495]:7.26996763717E-1,(((51[&location="Northeast",location.rate=0.10897940484985495]:3.606850832458E-1,44[&location="Northeast",location.rate=0.10897940484985495]:3.82543006743E-1)[&location="Northeast",location.rate=0.10897940484985495]:2.676716173354E-1,((49[&location="Northeast",location.rate=0.10897940484985495]:3.6155908987E-1,50[&location="Northeast",location.rate=0.10897940484985495]:3.6155908987E-1)[&location="Northeast",location.rate=0.10897940484985495]:2.510185709645E-1,47[&location="Northeast",location.rate=0.10897940484985495]:6.453645460802E-1)[&location="Northeast",location.rate=0.10897940484985495]:1.03145588724E-2)[&location="Northeast",location.rate=0.10897940484985495]:2.229203954969E-2,((43[&location="Northeast",location.rate=0.10897940484985495]:5.375056937655E-1,46[&location="Northeast",location.rate=0.10897940484985495]:5.375056937655E-1)[&location="Northeast",location.rate=0.10897940484985495]:1.619931808554E-2,((41[&location="Northeast",location.rate=0.10897940484985495]:4.130697343288E-1,48[&location="Northeast",location.rate=0.10897940484985495]:4.567855813232E-1)[&location="Northeast",location.rate=0.10897940484985495]:1.119701001126E-2,42[&location="Northeast",location.rate=0.10897940484985495]:4.297312252143E-1)[&location="Northeast",location.rate=0.10897940484985495]:7.479345876802E-2)[&location="Northeast",location.rate=0.10897940484985495]:1.242661326513E-1)[&location="Northeast",location.rate=0.10897940484985495]:5.722234052604E-2)[&location="Northeast",location.rate=0.10897940484985495]:8.177900833568E-2,((128[&location="North",location.rate=0.10897940484985495]:1.293624246272E0,((60[&location="Centre-West",location.rate=0.10897940484985495]:1.664672041548E-1,(62[&location="Centre-West",location.rate=0.10897940484985495]:3.51325647318E-1,(65[&location="Centre-West",location.rate=0.10897940484985495]:1.028700782385E-1,64[&location="Centre-West",location.rate=0.10897940484985495]:2.535550097452E-1)[&location="Centre-West",location.rate=0.10897940484985495]:5.667474716175E-2)[&location="Centre-West",location.rate=0.10897940484985495]:6.922378754498E-3)[&location="Centre-West",location.rate=0.10897940484985495]:2.929358410005E-1,(61[&location="Centre-West",location.rate=0.10897940484985495]:3.290679623733E-1,63[&location="Centre-West",location.rate=0.10897940484985495]:2.879720719622E-1)[&location="Centre-West",location.rate=0.10897940484985495]:3.221159046998E-1)[&location="Centre-West",location.rate=0.10897940484985495]:7.821664065961E-1)[&location="Northeast",location.rate=0.10897940484985495]:4.460890342673E-2,(118[&location="Northeast",location.rate=0.10897940484985495]:5.97304577116E-1,(((132[&location="North",location.rate=0.10897940484985495]:9.610266950181E-2,(130[&location="North",location.rate=0.10897940484985495]:5.1573005099E-2,131[&location="North",location.rate=0.10897940484985495]:5.431273112635E-2)[&location="North",location.rate=0.10897940484985495]:4.178993837545E-2)[&location="North",location.rate=0.10897940484985495]:1.594817965705E-1,129[&location="North",location.rate=0.10897940484985495]:2.52844740045E-1)[&location="North",location.rate=0.10897940484985495]:1.724720576322E-1,69[&location="North",location.rate=0.10897940484985495]:5.732620031568E-1)[&location="Northeast",location.rate=0.10897940484985495]:3.500147806892E-2)[&location="Northeast",location.rate=0.10897940484985495]:8.806545999799E-1)[&location="Northeast",location.rate=0.10897940484985495]:2.439388346454E-1)[&location="Northeast",location.rate=0.10897940484985495]:1.653748264992E-1)[&location="Northeast",location.rate=0.10897940484985495]:2.13413946889E-1)[&location="Northeast",location.rate=0.10897940484985495]:1.874631867919E-1)[&location="Northeast",location.rate=0.10897940484985495]:2.777397338333E-1)[&location="Northeast",location.rate=0.10897940484985495]:4.206637113971E-3,34[&location="Northeast",location.rate=0.10897940484985495]:3.858949355357E-2)[&location="Northeast",location.rate=0.10897940484985495]:1.939880196459E-2)[&location="Northeast",location.rate=0.10897940484985495]:2.52376990113E-2,(((((54[&location="Northeast",location.rate=0.10897940484985495]:2.789594737826E-1,(56[&location="Northeast",location.rate=0.10897940484985495]:2.149460467127E-1,55[&location="Northeast",location.rate=0.10897940484985495]:2.149460467127E-1)[&location="Northeast",location.rate=0.10897940484985495]:9.406807187857E-2)[&location="Northeast",location.rate=0.10897940484985495]:1.334035988162E-2,((37[&location="Northeast",location.rate=0.10897940484985495]:3.437401232778E-1,58[&location="Northeast",location.rate=0.10897940484985495]:3.246144402177E-1)[&location="Northeast",location.rate=0.10897940484985495]:2.156606207342E-3,57[&location="Northeast",location.rate=0.10897940484985495]:3.10377603802E-1)[&location="Northeast",location.rate=0.10897940484985495]:2.290583641956E-2)[&location="Northeast",location.rate=0.10897940484985495]:9.618554534445E-2,59[&location="Northeast",location.rate=0.10897940484985495]:4.267367451289E-1)[&location="Northeast",location.rate=0.10897940484985495]:1.68790198067E-1,68[&location="North",location.rate=0.10897940484985495]:5.46346615327E-1)[&location="Northeast",location.rate=0.10897940484985495]:4.643454512563E-1,(((52[&location="Northeast",location.rate=0.10897940484985495]:6.306854866462E-1,(((134[&location="Northeast",location.rate=0.10897940484985495]:2.167529037365E-1,137[&location="Northeast",location.rate=0.10897940484985495]:2.879857804487E-1)[&location="Northeast",location.rate=0.10897940484985495]:1.591061658659E-1,133[&location="Northeast",location.rate=0.10897940484985495]:4.059960559036E-1)[&location="Northeast",location.rate=0.10897940484985495]:9.936634123639E-1,(103[&location="RJ",location.rate=0.10897940484985495]:4.665626417089E-1,(29[&location="RJ",location.rate=0.10897940484985495]:5.727059066522E-1,(5[&location="RJ",location.rate=0.10897940484985495]:2.663331076669E-1,12[&location="RJ",location.rate=0.10897940484985495]:3.046892720504E-1)[&location="RJ",location.rate=0.10897940484985495]:1.611673195333E-1)[&location="RJ",location.rate=0.10897940484985495]:1.267334473855E-1)[&location="RJ",location.rate=0.10897940484985495]:1.823507785463E0)[&location="Northeast",location.rate=0.10897940484985495]:4.908794035465E-3)[&location="Northeast",location.rate=0.10897940484985495]:2.163131304538E-1,(53[&location="Northeast",location.rate=0.10897940484985495]:7.893429149487E-1,(((((78[&location="North",location.rate=0.10897940484985495]:3.478843250078E-2,72[&location="North",location.rate=0.10897940484985495]:1.287062428146E-2)[&location="North",location.rate=0.10897940484985495]:1.088957638049E-1,79[&location="North",location.rate=0.10897940484985495]:1.436841963057E-1)[&location="North",location.rate=0.10897940484985495]:4.803994066446E-2,82[&location="North",location.rate=0.10897940484985495]:1.999433150522E-1)[&location="North",location.rate=0.10897940484985495]:1.155083551355E-1,((73[&location="North",location.rate=0.10897940484985495]:2.13674001708E-1,(71[&location="North",location.rate=0.10897940484985495]:1.133987907852E-1,77[&location="North",location.rate=0.10897940484985495]:1.764124894153E-1)[&location="North",location.rate=0.10897940484985495]:3.178206023793E-2)[&location="North",location.rate=0.10897940484985495]:1.118187648924E-1,(80[&location="North",location.rate=0.10897940484985495]:1.997439374253E-1,81[&location="North",location.rate=0.10897940484985495]:1.997439374253E-1)[&location="North",location.rate=0.10897940484985495]:7.643376068198E-2)[&location="North",location.rate=0.10897940484985495]:2.283561591597E-2)[&location="North",location.rate=0.10897940484985495]:2.741029241513E-1,(((74[&location="North",location.rate=0.10897940484985495]:4.793719666209E-1,76[&location="North",location.rate=0.10897940484985495]:4.793719666209E-1)[&location="North",location.rate=0.10897940484985495]:4.025529409193E-2,70[&location="North",location.rate=0.10897940484985495]:4.812710963294E-1)[&location="North",location.rate=0.10897940484985495]:4.807409096354E-2,75[&location="North",location.rate=0.10897940484985495]:5.677013516764E-1)[&location="North",location.rate=0.10897940484985495]:5.472995499132E-2)[&location="North",location.rate=0.10897940484985495]:9.133746668931E-1)[&location="Northeast",location.rate=0.10897940484985495]:4.945898083993E-2)[&location="Northeast",location.rate=0.10897940484985495]:1.588544992604E-1,125[&location="Northeast",location.rate=0.10897940484985495]:7.872738813878E-1)[&location="Northeast",location.rate=0.10897940484985495]:3.900848518622E-1)[&location="Northeast",location.rate=0.10897940484985495]:4.832682643486E-1)[&location="Northeast"];
tree STATE_198000 [&joint=-65.75172352444542,lnP=-65.75172352444542] = [&R] (33[&location="Northeast",location.rate=0.06025592497244968]:7.163695323606E-2,(32[&location="Northeast",location.rate=0.06025592497244968]:3.252060531749E-2,((((((123[&location="Northeast",location.rate=0.06025592497244968]:1.753439541699E-2,124[&location="Northeast",location.rate=0.06025592497244968]:1.480215497987E-2)[&location="Northeast",location.rate=0.06025592497244968]:3.853598358077E-1,122[&location="Northeast",location.rate=0.06025592497244968]:4.028942312247E-1)[&location="Northeast",location.rate=0.06025592497244968]:2.253468271106E-1,67[&location="North",location.rate=0.06025592497244968]:1.269685079946E-1)[&location="Northeast",location.rate=0.06025592497244968]:1.61075075473E-1,(66[&location="North",location.rate=0.06025592497244968]:2.333363322959E-1,(126[&location="Northeast",location.rate=0.06025592497244968]:3.843363054009E-1,((119[&location="Northeast",location.rate=0.06025592497244968]:7.146946328669E-1,120[&location="Northeast",location.rate=0.06025592497244968]:6.188042219081E-1)[&location="Northeast",location.rate=0.06025592497244968]:2.842391552153E-1,(135[&location="Northeast",location.rate=0.06025592497244968]:4.173395420797E-1,(138[&location="Northeast",location.rate=0.06025592497244968]:2.471999343253E-1,136[&location="Northeast",location.rate=0.06025592497244968]:1.156930850101E-1)[&location="Northeast",location.rate=0.06025592497244968]:3.701396077545E-1)[&location="Northeast",location.rate=0.06025592497244968]:2.336490405232E-1)[&location="Northeast",location.rate=0.06025592497244968]:1.711050399624E-1)[&location="Northeast",location.rate=0.06025592497244968]:1.09617421658E0)[&location="Northeast",location.rate=0.06025592497244968]:5.470725117179E-2)[&location="Northeast",location.rate=0.06025592497244968]:5.991728250395E-1,(34[&location="Northeast",location.rate=0.06025592497244968]:1.298150704906E-2,(((57[&location="Northeast",location.rate=0.06025592497244968]:4.539231193962E-1,(58[&location="Northeast",location.rate=0.06025592497244968]:3.099222838199E-1,((55[&location="Northeast",location.rate=0.06025592497244968]:1.195070546978E-1,56[&location="Northeast",location.rate=0.06025592497244968]:1.195070546978E-1)[&location="Northeast",location.rate=0.06025592497244968]:9.517318490878E-2,((37[&location="Northeast",location.rate=0.06025592497244968]:1.347805983673E-1,59[&location="Northeast",location.rate=0.06025592497244968]:9.652923224703E-2)[&location="Northeast",location.rate=0.06025592497244968]:3.594226984365E-2,54[&location="Northeast",location.rate=0.06025592497244968]:9.422013597046E-2)[&location="Northeast",location.rate=0.06025592497244968]:9.040545882751E-2)[&location="Northeast",location.rate=0.06025592497244968]:6.791963984158E-2)[&location="Northeast",location.rate=0.06025592497244968]:1.603942781993E-1)[&location="Northeast",location.rate=0.06025592497244968]:1.08887960852E-1,68[&location="North",location.rate=0.06025592497244968]:5.108985119422E-1)[&location="Northeast",location.rate=0.06025592497244968]:5.967200944496E-1,(125[&location="Northeast",location.rate=0.06025592497244968]:8.383346829816E-1,(53[&location="Northeast",location.rate=0.06025592497244968]:5.755720411506E-1,((((70[&location="North",location.rate=0.06025592497244968]:5.700988528049E-1,(76[&location="North",location.rate=0.06025592497244968]:5.943921779367E-1,74[&location="North",location.rate=0.06025592497244968]:5.943921779367E-1)[&location="North",location.rate=0.06025592497244968]:1.406283925166E-2)[&location="North",location.rate=0.06025592497244968]:9.602863126044E-2,75[&location="North",location.rate=0.06025592497244968]:7.044836484488E-1)[&location="North",location.rate=0.06025592497244968]:1.010963744655E-1,((71[&location="North",location.rate=0.06025592497244968]:3.352224172808E-1,((73[&location="North",location.rate=0.06025592497244968]:3.03978219159E-1,(80[&location="North",location.rate=0.06025592497244968]:1.230769806383E-1,81[&location="North",location.rate=0.06025592497244968]:1.230769806383E-1)[&location="North",location.rate=0.06025592497244968]:1.315861700275E-1)[&location="North",location.rate=0.06025592497244968]:5.652077352714E-2,77[&location="North",location.rate=0.06025592497244968]:3.550195406314E-1)[&location="North",location.rate=0.06025592497244968]:4.321657527953E-2)[&location="North",location.rate=0.06025592497244968]:8.073219618464E-2,(79[&location="North",location.rate=0.06025592497244968]:2.447713963291E-1,((78[&location="North",location.rate=0.06025592497244968]:1.024045063834E-1,72[&location="North",location.rate=0.06025592497244968]:8.048669816407E-2)[&location="North",location.rate=0.06025592497244968]:1.183773230206E-1,82[&location="North",location.rate=0.06025592497244968]:2.290010074861E-1)[&location="North",location.rate=0.06025592497244968]:2.39895669251E-2)[&location="North",location.rate=0.06025592497244968]:1.985804774104E-1)[&location="North",location.rate=0.06025592497244968]:3.21132258764E-1)[&location="North",location.rate=0.06025592497244968]:4.69569847869E-1,((((133[&location="Northeast",location.rate=0.06025592497244968]:4.125723250902E-1,137[&location="Northeast",location.rate=0.06025592497244968]:4.536682155012E-1)[&location="Northeast",location.rate=0.06025592497244968]:1.921039718717E-1,134[&location="Northeast",location.rate=0.06025592497244968]:5.745393106607E-1)[&location="Northeast",location.rate=0.06025592497244968]:6.199994356419E-1,(103[&location="RJ",location.rate=0.06025592497244968]:5.860300262479E-1,((12[&location="RJ",location.rate=0.06025592497244968]:2.870504087617E-1,5[&location="RJ",location.rate=0.06025592497244968]:2.486942443783E-1)[&location="RJ",location.rate=0.06025592497244968]:9.653064876418E-2,29[&location="RJ",location.rate=0.06025592497244968]:4.904303725945E-1)[&location="RJ",location.rate=0.06025592497244968]:3.284763659822E-1)[&location="RJ",location.rate=0.06025592497244968]:1.52905666526E0)[&location="Northeast",location.rate=0.06025592497244968]:1.616077512141E-2,52[&location="Northeast",location.rate=0.06025592497244968]:4.669537320684E-1)[&location="Northeast",location.rate=0.06025592497244968]:6.992980141412E-2)[&location="Northeast",location.rate=0.06025592497244968]:4.688522897943E-2)[&location="Northeast",location.rate=0.06025592497244968]:4.731451554923E-1)[&location="Northeast",location.rate=0.06025592497244968]:4.359505900769E-1)[&location="Northeast",location.rate=0.06025592497244968]:3.160972370596E-1)[&location="Northeast",location.rate=0.06025592497244968]:1.1221202828E-2)[&location="Northeast",location.rate=0.06025592497244968]:2.58428146213E-2,(((((146[&location="RJ",location.rate=0.06025592497244968]:6.686845803722E-1,(147[&location="RJ",location.rate=0.06025592497244968]:5.361217390685E-1,16[&location="RJ",location.rate=0.06025592497244968]:2.564237616005E0)[&location="RJ",location.rate=0.06025592497244968]:6.972131124911E-2)[&location="RJ",location.rate=0.06025592497244968]:7.990872894998E-2,(((98[&location="RJ",location.rate=0.06025592497244968]:6.482107688309E-1,((94[&location="RJ",location.rate=0.06025592497244968]:1.306190384524E-1,100[&location="RJ",location.rate=0.06025592497244968]:1.306190384524E-1)[&location="RJ",location.rate=0.06025592497244968]:2.945770258059E-1,95[&location="RJ",location.rate=0.06025592497244968]:5.098955178104E-1)[&location="RJ",location.rate=0.06025592497244968]:1.492442127693E-1)[&location="RJ",location.rate=0.06025592497244968]:3.482877964542E-2,97[&location="RJ",location.rate=0.06025592497244968]:4.835859965639E-1)[&location="RJ",location.rate=0.06025592497244968]:2.084200059096E-2,(96[&location="RJ",location.rate=0.06025592497244968]:5.855645295599E-1,99[&location="RJ",location.rate=0.06025592497244968]:6.210836552428E-1)[&location="RJ",location.rate=0.06025592497244968]:1.046558173218E-1)[&location="RJ",location.rate=0.06025592497244968]:5.290848156625E-2)[&location="RJ",location.rate=0.06025592497244968]:3.935766541859E-2,(((((31[&location="RJ",location.rate=0.06025592497244968]:7.555524924714E-1,((7[&location="RJ",location.rate=0.06025592497244968]:2.745875025589E-1,8[&location="RJ",location.rate=0.06025592497244968]:2.745875025589E-1)[&location="RJ",location.rate=0.06025592497244968]:2.892969799612E-1,26[&location="RJ",location.rate=0.06025592497244968]:6.707337975886E-1)[&location="RJ",location.rate=0.06025592497244968]:4.098307844438E-2)[&location="RJ",location.rate=0.06025592497244968]:3.506487134834E-2,(22[&location="RJ",location.rate=0.06025592497244968]:3.660602249986E-1,27[&location="RJ",location.rate=0.06025592497244968]:3.824985811629E-1)[&location="RJ",location.rate=0.06025592497244968]:3.697626182731E-1)[&location="RJ",location.rate=0.06025592497244968]:1.675195959948E-1,2[&location="RJ",location.rate=0.06025592497244968]:7.307396995405E-1)[&location="RJ",location.rate=0.06025592497244968]:1.789637517239E0,(40[&location="RJ",location.rate=0.06025592497244968]:4.947106971787E-1,(101[&location="RJ",location.rate=0.06025592497244968]:7.438263403303E-1,(((((10[&location="RJ",location.rate=0.06025592497244968]:3.038242651003E-1,15[&location="RJ",location.rate=0.06025592497244968]:3.421804294837E-1)[&location="RJ",location.rate=0.06025592497244968]:2.799453447353E-1,6[&location="RJ",location.rate=0.06025592497244968]:5.673312536712E-1)[&location="RJ",location.rate=0.06025592497244968]:3.780767058186E-2,18[&location="RJ",location.rate=0.06025592497244968]:6.681526228832E-1)[&location="RJ",location.rate=0.06025592497244968]:2.893807899529E-2,((((88[&location="Northeast",location.rate=0.06025592497244968]:1.067227211158E-1,89[&location="Northeast",location.rate=0.06025592497244968]:1.204213512528E-1)[&location="Northeast",location.rate=0.06025592497244968]:1.835737245616E-3,87[&location="Northeast",location.rate=0.06025592497244968]:1.085584583614E-1)[&location="Northeast",location.rate=0.06025592497244968]:1.222124904868E-1,((((85[&location="Northeast",location.rate=0.06025592497244968]:7.302123983658E-2,84[&location="Northeast",location.rate=0.06025592497244968]:7.302123983658E-2)[&location="Northeast",location.rate=0.06025592497244968]:8.555861391387E-3,86[&location="Northeast",location.rate=0.06025592497244968]:8.157710122797E-2)[&location="Northeast",location.rate=0.06025592497244968]:5.067358632308E-2,(93[&location="Northeast",location.rate=0.06025592497244968]:1.003051107594E-1,83[&location="Northeast",location.rate=0.06025592497244968]:8.660648062235E-2)[&location="Northeast",location.rate=0.06025592497244968]:4.56442069287E-2)[&location="Northeast",location.rate=0.06025592497244968]:5.89835256655E-2,(92[&location="Northeast",location.rate=0.06025592497244968]:7.310004719374E-2,(90[&location="Northeast",location.rate=0.06025592497244968]:3.889012700004E-2,91[&location="Northeast",location.rate=0.06025592497244968]:3.889012700004E-2)[&location="Northeast",location.rate=0.06025592497244968]:3.42099201937E-2)[&location="Northeast",location.rate=0.06025592497244968]:1.318327961598E-1)[&location="Northeast",location.rate=0.06025592497244968]:3.953673563167E-2)[&location="Northeast",location.rate=0.06025592497244968]:6.822255982894E-1,3[&location="RJ",location.rate=0.06025592497244968]:3.732705197405E-1)[&location="RJ",location.rate=0.06025592497244968]:2.087516889874E-1)[&location="RJ",location.rate=0.06025592497244968]:7.430615179182E-1,(((((115[&location="RJ",location.rate=0.06025592497244968]:6.651622659638E-1,((((104[&location="RJ",location.rate=0.06025592497244968]:8.31284060301E-2,114[&location="RJ",location.rate=0.06025592497244968]:2.285443342733E-2)[&location="RJ",location.rate=0.06025592497244968]:3.213775498558E-1,108[&location="RJ",location.rate=0.06025592497244968]:4.017662298585E-1)[&location="RJ",location.rate=0.06025592497244968]:4.761939735369E-2,107[&location="RJ",location.rate=0.06025592497244968]:4.521253532396E-1)[&location="RJ",location.rate=0.06025592497244968]:1.738477382774E-1,109[&location="RJ",location.rate=0.06025592497244968]:6.451511737087E-1)[&location="RJ",location.rate=0.06025592497244968]:9.946314704953E-2)[&location="RJ",location.rate=0.06025592497244968]:1.924097980101E-2,(13[&location="RJ",location.rate=0.06025592497244968]:4.019507904907E-1,19[&location="RJ",location.rate=0.06025592497244968]:4.403069548744E-1)[&location="RJ",location.rate=0.06025592497244968]:3.646442360959E-1)[&location="RJ",location.rate=0.06025592497244968]:1.801896944772E-1,((148[&location="RJ",location.rate=0.06025592497244968]:1.46775315744E-1,143[&location="RJ",location.rate=0.06025592497244968]:1.440355897167E-1)[&location="RJ",location.rate=0.06025592497244968]:5.059301810405E-1,((139[&location="RJ",location.rate=0.06025592497244968]:4.193971078853E-1,(111[&location="RJ",location.rate=0.06025592497244968]:1.760861394376E-2,106[&location="RJ",location.rate=0.06025592497244968]:1.170257779388E-3)[&location="RJ",location.rate=0.06025592497244968]:2.264460281882E-1)[&location="RJ",location.rate=0.06025592497244968]:3.369802151823E-1,116[&location="RJ",location.rate=0.06025592497244968]:5.043225285471E-1)[&location="RJ",location.rate=0.06025592497244968]:1.100268038537E-1)[&location="RJ",location.rate=0.06025592497244968]:2.502436078412E-1)[&location="RJ",location.rate=0.06025592497244968]:2.815656470685E-1,((((4[&location="RJ",location.rate=0.06025592497244968]:2.338575321395E-1,30[&location="RJ",location.rate=0.06025592497244968]:4.064602718655E-1)[&location="RJ",location.rate=0.06025592497244968]:3.593888543811E-1,((9[&location="RJ",location.rate=0.06025592497244968]:3.638929570018E-1,113[&location="RJ",location.rate=0.06025592497244968]:3.721121350839E-1)[&location="RJ",location.rate=0.06025592497244968]:5.987713052864E-2,117[&location="RJ",location.rate=0.06025592497244968]:4.347289916401E-1)[&location="RJ",location.rate=0.06025592497244968]:2.187913674833E-1)[&location="RJ",location.rate=0.06025592497244968]:3.876473484113E-2,((17[&location="RJ",location.rate=0.06025592497244968]:4.842806056917E-1,14[&location="RJ",location.rate=0.06025592497244968]:4.45924441308E-1)[&location="RJ",location.rate=0.06025592497244968]:1.454867492464E-1,112[&location="RJ",location.rate=0.06025592497244968]:5.914111905544E-1)[&location="RJ",location.rate=0.06025592497244968]:9.813417738251E-2)[&location="RJ",location.rate=0.06025592497244968]:1.57693012771E-1,(110[&location="RJ",location.rate=0.06025592497244968]:7.197296848201E-1,105[&location="RJ",location.rate=0.06025592497244968]:6.97811876601E-1)[&location="RJ",location.rate=0.06025592497244968]:1.220292438331E-1)[&location="RJ",location.rate=0.06025592497244968]:3.811119874244E-1)[&location="RJ",location.rate=0.06025592497244968]:1.263973280908E-1,((142[&location="RJ",location.rate=0.06025592497244968]:8.635399241687E-1,(145[&location="RJ",location.rate=0.06025592497244968]:1.795335328814E-1,(141[&location="RJ",location.rate=0.06025592497244968]:1.669694094174E-1,144[&location="RJ",location.rate=0.06025592497244968]:1.6422968339E-1)[&location="RJ",location.rate=0.06025592497244968]:9.824397436432E-3)[&location="RJ",location.rate=0.06025592497244968]:6.840063912873E-1)[&location="RJ",location.rate=0.06025592497244968]:6.574075855665E-1,(102[&location="RJ",location.rate=0.06025592497244968]:2.564771276348E-1,(((11[&location="RJ",location.rate=0.06025592497244968]:5.807280143697E-1,140[&location="RJ",location.rate=0.06025592497244968]:5.61549932178E-1)[&location="RJ",location.rate=0.06025592497244968]:1.746155949215E-1,((20[&location="RJ",location.rate=0.06025592497244968]:3.860173470858E-1,25[&location="RJ",location.rate=0.06025592497244968]:4.051954292775E-1)[&location="RJ",location.rate=0.06025592497244968]:2.89735428196E-1,23[&location="RJ",location.rate=0.06025592497244968]:6.839719533639E-1)[&location="RJ",location.rate=0.06025592497244968]:1.563031627766E-1)[&location="RJ",location.rate=0.06025592497244968]:5.528515453324E-1,(24[&location="RJ",location.rate=0.06025592497244968]:9.464978151237E-1,((28[&location="RJ",location.rate=0.06025592497244968]:4.731941022987E-1,21[&location="RJ",location.rate=0.06025592497244968]:4.485365680523E-1)[&location="RJ",location.rate=0.06025592497244968]:3.540125431333E-1,1[&location="RJ",location.rate=0.06025592497244968]:4.090527556905E-2)[&location="RJ",location.rate=0.06025592497244968]:1.247706217464E-1)[&location="RJ",location.rate=0.06025592497244968]:4.575877504589E-1)[&location="RJ",location.rate=0.06025592497244968]:1.403539766864E-2)[&location="RJ",location.rate=0.06025592497244968]:1.789503963461E-2)[&location="RJ",location.rate=0.06025592497244968]:6.402926214118E-3)[&location="RJ",location.rate=0.06025592497244968]:4.704835918989E-2)[&location="RJ",location.rate=0.06025592497244968]:4.214823397118E-1)[&location="RJ",location.rate=0.06025592497244968]:7.240485158421E-1)[&location="RJ",location.rate=0.06025592497244968]:6.894071677193E-2)[&location="RJ",location.rate=0.06025592497244968]:1.015105067521E-1,39[&location="RJ",location.rate=0.06025592497244968]:6.651619207027E-1)[&location="RJ",location.rate=0.06025592497244968]:2.57047480316E-3)[&location="RJ",location.rate=0.06025592497244968]:2.378669821595E-1,38[&location="Northeast",location.rate=0.06025592497244968]:8.372933667363E-1)[&location="RJ",location.rate=0.06025592497244968]:4.505271411805E-1,(((127[&location="Centre-West",location.rate=0.06025592497244968]:2.60612967686E0,36[&location="Northeast",location.rate=0.06025592497244968]:8.558173165504E-2)[&location="Northeast",location.rate=0.06025592497244968]:1.360652931305E-1,(((((43[&location="Northeast",location.rate=0.06025592497244968]:4.227669666001E-1,(41[&location="Northeast",location.rate=0.06025592497244968]:2.591679972234E-1,(48[&location="Northeast",location.rate=0.06025592497244968]:2.831181775249E-1,42[&location="Northeast",location.rate=0.06025592497244968]:2.448668114047E-1)[&location="Northeast",location.rate=0.06025592497244968]:1.976566669295E-2)[&location="Northeast",location.rate=0.06025592497244968]:1.089541606337E-1)[&location="Northeast",location.rate=0.06025592497244968]:1.876003493184E-2,46[&location="Northeast",location.rate=0.06025592497244968]:4.415270015319E-1)[&location="Northeast",location.rate=0.06025592497244968]:1.726574911873E-1,((47[&location="Northeast",location.rate=0.06025592497244968]:3.359281532224E-1,44[&location="Northeast",location.rate=0.06025592497244968]:3.304636723481E-1)[&location="Northeast",location.rate=0.06025592497244968]:2.548637755995E-1,51[&location="Northeast",location.rate=0.06025592497244968]:5.634695244504E-1)[&location="Northeast",location.rate=0.06025592497244968]:2.339256389735E-2)[&location="Northeast",location.rate=0.06025592497244968]:2.467478528883E-2,(49[&location="Northeast",location.rate=0.06025592497244968]:4.080243856785E-1,50[&location="Northeast",location.rate=0.06025592497244968]:4.080243856785E-1)[&location="Northeast",location.rate=0.06025592497244968]:1.980480070838E-1)[&location="Northeast",location.rate=0.06025592497244968]:1.139394848034E-1,45[&location="Northeast",location.rate=0.06025592497244968]:7.446020415001E-1)[&location="Northeast",location.rate=0.06025592497244968]:1.858405518161E-1)[&location="Northeast",location.rate=0.06025592497244968]:2.256354966973E-2,(((69[&location="North",location.rate=0.06025592497244968]:7.345240631173E-1,(118[&location="Northeast",location.rate=0.06025592497244968]:7.143358464651E-1,(129[&location="North",location.rate=0.06025592497244968]:2.408562770017E-1,(132[&location="North",location.rate=0.06025592497244968]:1.996211329605E-1,(130[&location="North",location.rate=0.06025592497244968]:1.832594373847E-1,131[&location="North",location.rate=0.06025592497244968]:1.859991634121E-1)[&location="North",location.rate=0.06025592497244968]:1.362196954842E-2)[&location="North",location.rate=0.06025592497244968]:4.397487006857E-2)[&location="North",location.rate=0.06025592497244968]:3.364932680934E-1)[&location="Northeast",location.rate=0.06025592497244968]:9.229312542573E-3)[&location="Northeast",location.rate=0.06025592497244968]:7.902346818112E-1,((((65[&location="Centre-West",location.rate=0.06025592497244968]:9.913449713867E-2,62[&location="Centre-West",location.rate=0.06025592497244968]:2.909153190564E-1)[&location="Centre-West",location.rate=0.06025592497244968]:1.360766818839E-2,(64[&location="Centre-West",location.rate=0.06025592497244968]:2.121821398479E-1,60[&location="Centre-West",location.rate=0.06025592497244968]:6.149720834123E-2)[&location="Centre-West",location.rate=0.06025592497244968]:5.124495698583E-2)[&location="Centre-West",location.rate=0.06025592497244968]:1.998102621612E-1,(61[&location="Centre-West",location.rate=0.06025592497244968]:2.494842101395E-1,63[&location="Centre-West",location.rate=0.06025592497244968]:2.083883197285E-1)[&location="Centre-West",location.rate=0.06025592497244968]:2.548490392665E-1)[&location="Centre-West",location.rate=0.06025592497244968]:8.50238609626E-1,128[&location="North",location.rate=0.06025592497244968]:1.214845831635E0)[&location="Northeast",location.rate=0.06025592497244968]:1.592279817868E-1)[&location="Northeast",location.rate=0.06025592497244968]:3.379364088033E-1,(35[&location="Northeast",location.rate=0.06025592497244968]:6.750908012663E-3,121[&location="Northeast",location.rate=0.06025592497244968]:2.132778305273E0)[&location="Northeast",location.rate=0.06025592497244968]:1.764921909244E-1)[&location="Northeast",location.rate=0.06025592497244968]:1.439213305243E-2)[&location="Northeast",location.rate=0.06025592497244968]:4.878198294119E-1)[&location="Northeast",location.rate=0.06025592497244968]:2.276041617271E-1)[&location="Northeast",location.rate=0.06025592497244968]:4.392889038217E-3)[&location="Northeast",location.rate=0.06025592497244968]:3.363689586386E-2)[&location="Northeast"];
tree STATE_200000 [&joint=-70.2576473380478,lnP=-70.2576473380478] = [&R] ((32[&location="Northeast",location.rate=0.0625848418764507]:2.678450727441E-3,(((((38[&location="Northeast",location.rate=0.0625848418764507]:8.996780432711E-1,(16[&location="RJ",location.rate=0.0625848418764507]:2.832094823284E0,(147[&location="RJ",location.rate=0.0625848418764507]:7.612981319313E-1,((39[&location="RJ",location.rate=0.0625848418764507]:5.306064512769E-1,(((146[&location="RJ",location.rate=0.0625848418764507]:4.888247408525E-1,97[&location="RJ",location.rate=0.0625848418764507]:2.975679102514E-1)[&location="RJ",location.rate=0.0625848418764507]:9.356652171496E-2,((101[&location="RJ",location.rate=0.0625848418764507]:8.558821318086E-1,((((((1[&location="RJ",location.rate=0.0625848418764507]:1.257683183375E-1,(21[&location="RJ",location.rate=0.0625848418764507]:5.540209584063E-1,28[&location="RJ",location.rate=0.0625848418764507]:5.786784926527E-1)[&location="RJ",location.rate=0.0625848418764507]:3.333911955477E-1)[&location="RJ",location.rate=0.0625848418764507]:1.867386775089E-2,24[&location="RJ",location.rate=0.0625848418764507]:9.252641038966E-1)[&location="RJ",location.rate=0.0625848418764507]:1.949771234753E-1,(((25[&location="RJ",location.rate=0.0625848418764507]:3.719144591042E-1,20[&location="RJ",location.rate=0.0625848418764507]:3.527363769124E-1)[&location="RJ",location.rate=0.0625848418764507]:2.713257085615E-1,23[&location="RJ",location.rate=0.0625848418764507]:6.32281263556E-1)[&location="RJ",location.rate=0.0625848418764507]:2.555599474679E-1,(140[&location="RJ",location.rate=0.0625848418764507]:5.337304880994E-1,11[&location="RJ",location.rate=0.0625848418764507]:5.529085702912E-1)[&location="RJ",location.rate=0.0625848418764507]:2.500011338835E-1)[&location="RJ",location.rate=0.0625848418764507]:2.214411122384E-1)[&location="RJ",location.rate=0.0625848418764507]:5.485119711348E-2,102[&location="RJ",location.rate=0.0625848418764507]:1.344858886904E-2)[&location="RJ",location.rate=0.0625848418764507]:3.236673546208E-1,(((144[&location="RJ",location.rate=0.0625848418764507]:2.73804411452E-1,(145[&location="RJ",location.rate=0.0625848418764507]:2.684852761899E-1,141[&location="RJ",location.rate=0.0625848418764507]:2.657455501623E-1)[&location="RJ",location.rate=0.0625848418764507]:1.079858731701E-2)[&location="RJ",location.rate=0.0625848418764507]:3.696287674849E-1,142[&location="RJ",location.rate=0.0625848418764507]:6.489126309918E-1)[&location="RJ",location.rate=0.0625848418764507]:7.889259431321E-1,((((19[&location="RJ",location.rate=0.0625848418764507]:3.734531897284E-1,13[&location="RJ",location.rate=0.0625848418764507]:3.350970253447E-1)[&location="RJ",location.rate=0.0625848418764507]:5.786591687713E-1,(115[&location="RJ",location.rate=0.0625848418764507]:8.14811009996E-1,(((108[&location="RJ",location.rate=0.0625848418764507]:8.012946384043E-2,107[&location="RJ",location.rate=0.0625848418764507]:8.286918986779E-2)[&location="RJ",location.rate=0.0625848418764507]:1.650120713924E-1,(114[&location="RJ",location.rate=0.0625848418764507]:9.476679949867E-3,104[&location="RJ",location.rate=0.0625848418764507]:6.975065255264E-2)[&location="RJ",location.rate=0.0625848418764507]:1.781306087076E-1)[&location="RJ",location.rate=0.0625848418764507]:3.518237309058E-1,109[&location="RJ",location.rate=0.0625848418764507]:6.188830743578E-1)[&location="RJ",location.rate=0.0625848418764507]:2.753799904327E-1)[&location="RJ",location.rate=0.0625848418764507]:1.675340329818E-2)[&location="RJ",location.rate=0.0625848418764507]:8.274095425465E-2,((148[&location="RJ",location.rate=0.0625848418764507]:4.165891358669E-1,143[&location="RJ",location.rate=0.0625848418764507]:4.138494098395E-1)[&location="RJ",location.rate=0.0625848418764507]:3.991305768986E-1,((106[&location="RJ",location.rate=0.0625848418764507]:5.000449814365E-2,(111[&location="RJ",location.rate=0.0625848418764507]:8.758550807917E-3,139[&location="RJ",location.rate=0.0625848418764507]:1.841010165613E-1)[&location="RJ",location.rate=0.0625848418764507]:5.76843035001E-2)[&location="RJ",location.rate=0.0625848418764507]:4.925701903826E-1,116[&location="RJ",location.rate=0.0625848418764507]:4.823007159234E-1)[&location="RJ",location.rate=0.0625848418764507]:2.950628324583E-1)[&location="RJ",location.rate=0.0625848418764507]:1.369418191671E-1)[&location="RJ",location.rate=0.0625848418764507]:8.626020426777E-2,(((17[&location="RJ",location.rate=0.0625848418764507]:6.000506736225E-1,14[&location="RJ",location.rate=0.0625848418764507]:5.616945092388E-1)[&location="RJ",location.rate=0.0625848418764507]:3.335908998341E-2,(((30[&location="RJ",location.rate=0.0625848418764507]:1.936120125983E-1,4[&location="RJ",location.rate=0.0625848418764507]:2.10092728723E-2)[&location="RJ",location.rate=0.0625848418764507]:4.123298015653E-1,(117[&location="RJ",location.rate=0.0625848418764507]:4.596173501545E-1,112[&location="RJ",location.rate=0.0625848418764507]:4.568776241269E-1)[&location="RJ",location.rate=0.0625848418764507]:3.399569688589E-2)[&location="RJ",location.rate=0.0625848418764507]:5.075468541516E-2,9[&location="RJ",location.rate=0.0625848418764507]:5.334088283459E-1)[&location="RJ",location.rate=0.0625848418764507]:5.342559279423E-2)[&location="RJ",location.rate=0.0625848418764507]:4.691374271749E-2,((110[&location="RJ",location.rate=0.0625848418764507]:5.326733891305E-1,113[&location="RJ",location.rate=0.0625848418764507]:5.381528411852E-1)[&location="RJ",location.rate=0.0625848418764507]:3.448014467013E-2,105[&location="RJ",location.rate=0.0625848418764507]:5.452357255815E-1)[&location="RJ",location.rate=0.0625848418764507]:6.933435608438E-2)[&location="RJ",location.rate=0.0625848418764507]:4.407900106988E-1)[&location="RJ",location.rate=0.0625848418764507]:1.824784817592E-1)[&location="RJ",location.rate=0.0625848418764507]:1.458527118317E-1)[&location="RJ",location.rate=0.0625848418764507]:1.002116698476E-1,((((88[&location="Northeast",location.rate=0.0625848418764507]:1.163853722263E-1,89[&location="Northeast",location.rate=0.0625848418764507]:1.300840023633E-1)[&location="Northeast",location.rate=0.0625848418764507]:1.694661419237E-1,87[&location="Northeast",location.rate=0.0625848418764507]:2.8585151415E-1)[&location="Northeast",location.rate=0.0625848418764507]:5.975872552276E-2,((92[&location="Northeast",location.rate=0.0625848418764507]:2.332660670456E-1,(90[&location="Northeast",location.rate=0.0625848418764507]:1.960058581773E-2,91[&location="Northeast",location.rate=0.0625848418764507]:1.960058581773E-2)[&location="Northeast",location.rate=0.0625848418764507]:2.136654812279E-1)[&location="Northeast",location.rate=0.0625848418764507]:7.363284670617E-3,(84[&location="Northeast",location.rate=0.0625848418764507]:1.254713735792E-1,(93[&location="Northeast",location.rate=0.0625848418764507]:1.017305293824E-1,(86[&location="Northeast",location.rate=0.0625848418764507]:8.477567958371E-2,(85[&location="Northeast",location.rate=0.0625848418764507]:7.934742627899E-2,83[&location="Northeast",location.rate=0.0625848418764507]:7.934742627899E-2)[&location="Northeast",location.rate=0.0625848418764507]:5.428253304711E-3)[&location="Northeast",location.rate=0.0625848418764507]:3.256219661681E-3)[&location="Northeast",location.rate=0.0625848418764507]:3.743947433384E-2)[&location="Northeast",location.rate=0.0625848418764507]:1.01459348E-1)[&location="Northeast",location.rate=0.0625848418764507]:1.186795180935E-1)[&location="Northeast",location.rate=0.0625848418764507]:1.310775682204E0,((10[&location="RJ",location.rate=0.0625848418764507]:4.095644283099E-1,15[&location="RJ",location.rate=0.0625848418764507]:4.479205926934E-1)[&location="RJ",location.rate=0.0625848418764507]:3.894484448078E-1,(6[&location="RJ",location.rate=0.0625848418764507]:4.610503199682E-1,(3[&location="RJ",location.rate=0.0625848418764507]:2.604272960016E-1,18[&location="RJ",location.rate=0.0625848418764507]:3.754957891522E-1)[&location="RJ",location.rate=0.0625848418764507]:1.485682294462E-1)[&location="RJ",location.rate=0.0625848418764507]:3.215241969851E-1)[&location="RJ",location.rate=0.0625848418764507]:3.86140172047E-1)[&location="RJ",location.rate=0.0625848418764507]:3.179279928303E-1)[&location="RJ",location.rate=0.0625848418764507]:4.240339705261E-1)[&location="RJ",location.rate=0.0625848418764507]:4.619568938119E-1,(((2[&location="RJ",location.rate=0.0625848418764507]:9.693076061973E-2,31[&location="RJ",location.rate=0.0625848418764507]:3.243280208938E-1)[&location="RJ",location.rate=0.0625848418764507]:3.513539947361E-1,((7[&location="RJ",location.rate=0.0625848418764507]:1.245658468514E-1,8[&location="RJ",location.rate=0.0625848418764507]:1.245658468514E-1)[&location="RJ",location.rate=0.0625848418764507]:3.445365044987E-1,26[&location="RJ",location.rate=0.0625848418764507]:5.759516664186E-1)[&location="RJ",location.rate=0.0625848418764507]:5.589473277288E-2)[&location="RJ",location.rate=0.0625848418764507]:7.634601750871E-2,(22[&location="RJ",location.rate=0.0625848418764507]:4.967597454567E-2,27[&location="RJ",location.rate=0.0625848418764507]:6.611433071004E-2)[&location="RJ",location.rate=0.0625848418764507]:6.475575380449E-1)[&location="RJ",location.rate=0.0625848418764507]:1.776769896592E0)[&location="RJ",location.rate=0.0625848418764507]:1.174978167058E-1)[&location="RJ",location.rate=0.0625848418764507]:3.349395819073E-2,40[&location="RJ",location.rate=0.0625848418764507]:4.956666415233E-1)[&location="RJ",location.rate=0.0625848418764507]:3.493980975358E-2)[&location="RJ",location.rate=0.0625848418764507]:1.649729135E-1,((95[&location="RJ",location.rate=0.0625848418764507]:4.378543393824E-1,(100[&location="RJ",location.rate=0.0625848418764507]:2.993352372382E-1,94[&location="RJ",location.rate=0.0625848418764507]:2.993352372382E-1)[&location="RJ",location.rate=0.0625848418764507]:5.381964859208E-2)[&location="RJ",location.rate=0.0625848418764507]:3.14287653435E-1,(98[&location="RJ",location.rate=0.0625848418764507]:7.405631395805E-1,(99[&location="RJ",location.rate=0.0625848418764507]:6.939175353396E-1,96[&location="RJ",location.rate=0.0625848418764507]:6.583984096567E-1)[&location="RJ",location.rate=0.0625848418764507]:6.850352773818E-2)[&location="RJ",location.rate=0.0625848418764507]:6.498914881177E-4)[&location="RJ",location.rate=0.0625848418764507]:8.278163425452E-2)[&location="RJ",location.rate=0.0625848418764507]:8.341717974169E-3)[&location="RJ",location.rate=0.0625848418764507]:4.268081441619E-2)[&location="RJ",location.rate=0.0625848418764507]:2.213821570329E-1)[&location="Northeast",location.rate=0.0625848418764507]:2.655213870685E-1,((35[&location="Northeast",location.rate=0.0625848418764507]:9.539385742198E-2,127[&location="Centre-West",location.rate=0.0625848418764507]:2.662517145093E0)[&location="Northeast",location.rate=0.0625848418764507]:3.49316751567E-2,((36[&location="Northeast",location.rate=0.0625848418764507]:5.117056056574E-2,121[&location="Northeast",location.rate=0.0625848418764507]:2.13062261536E0)[&location="Northeast",location.rate=0.0625848418764507]:3.324371451715E-2,((45[&location="Northeast",location.rate=0.0625848418764507]:6.94771916591E-1,((((51[&location="Northeast",location.rate=0.0625848418764507]:4.247815946123E-1,47[&location="Northeast",location.rate=0.0625848418764507]:4.521039989838E-1)[&location="Northeast",location.rate=0.0625848418764507]:2.58462617813E-2,44[&location="Northeast",location.rate=0.0625848418764507]:4.724857798908E-1)[&location="Northeast",location.rate=0.0625848418764507]:1.290147189912E-1,(49[&location="Northeast",location.rate=0.0625848418764507]:3.114461215513E-1,50[&location="Northeast",location.rate=0.0625848418764507]:3.114461215513E-1)[&location="Northeast",location.rate=0.0625848418764507]:2.627319729592E-1)[&location="Northeast",location.rate=0.0625848418764507]:8.751079868464E-3,(46[&location="Northeast",location.rate=0.0625848418764507]:5.370989737434E-1,((42[&location="Northeast",location.rate=0.0625848418764507]:3.477577709011E-1,(41[&location="Northeast",location.rate=0.0625848418764507]:2.029672856709E-1,48[&location="Northeast",location.rate=0.0625848418764507]:2.466831326654E-1)[&location="Northeast",location.rate=0.0625848418764507]:1.39326004356E-1)[&location="Northeast",location.rate=0.0625848418764507]:1.314204384206E-1,43[&location="Northeast",location.rate=0.0625848418764507]:5.283585371904E-1)[&location="Northeast",location.rate=0.0625848418764507]:8.740436552966E-3)[&location="Northeast",location.rate=0.0625848418764507]:7.861708588137E-2)[&location="Northeast",location.rate=0.0625848418764507]:8.725257827763E-2)[&location="Northeast",location.rate=0.0625848418764507]:4.874416011103E-2,((118[&location="Northeast",location.rate=0.0625848418764507]:7.811040016722E-1,(69[&location="North",location.rate=0.0625848418764507]:7.750371655418E-1,((132[&location="North",location.rate=0.0625848418764507]:2.356656262507E-1,129[&location="North",location.rate=0.0625848418764507]:2.329259002233E-1)[&location="North",location.rate=0.0625848418764507]:7.674932205353E-2,(131[&location="North",location.rate=0.0625848418764507]:1.835747462114E-1,130[&location="North",location.rate=0.0625848418764507]:1.80835020184E-1)[&location="North",location.rate=0.0625848418764507]:1.288402020928E-1)[&location="North",location.rate=0.0625848418764507]:3.174167377853E-1)[&location="North",location.rate=0.0625848418764507]:1.702574024008E-2)[&location="North",location.rate=0.0625848418764507]:8.480651835698E-1,(128[&location="North",location.rate=0.0625848418764507]:1.45118336946E0,((62[&location="Centre-West",location.rate=0.0625848418764507]:4.091571238103E-1,((64[&location="Centre-West",location.rate=0.0625848418764507]:2.94573163822E-1,60[&location="Centre-West",location.rate=0.0625848418764507]:1.438882323153E-1)[&location="Centre-West",location.rate=0.0625848418764507]:5.314835306328E-2,65[&location="Centre-West",location.rate=0.0625848418764507]:1.970365853786E-1)[&location="Centre-West",location.rate=0.0625848418764507]:2.033971651398E-2)[&location="Centre-West",location.rate=0.0625848418764507]:3.221894789634E-1,(61[&location="Centre-West",location.rate=0.0625848418764507]:3.114534026685E-1,63[&location="Centre-West",location.rate=0.0625848418764507]:2.703575122574E-1)[&location="Centre-West",location.rate=0.0625848418764507]:4.198932001052E-1)[&location="Centre-West",location.rate=0.0625848418764507]:8.59562794084E-1)[&location="North",location.rate=0.0625848418764507]:3.825978838429E-2)[&location="North",location.rate=0.0625848418764507]:2.746913114871E-2)[&location="Northeast",location.rate=0.0625848418764507]:4.969376691146E-2)[&location="Northeast",location.rate=0.0625848418764507]:9.248659996154E-2)[&location="Northeast",location.rate=0.0625848418764507]:4.325084512454E-1)[&location="Northeast",location.rate=0.0625848418764507]:1.095629402914E-1,((66[&location="North",location.rate=0.0625848418764507]:8.629766245355E-2,(126[&location="Northeast",location.rate=0.0625848418764507]:8.890093748847E-1,(119[&location="Northeast",location.rate=0.0625848418764507]:1.470242826007E0,(((138[&location="Northeast",location.rate=0.0625848418764507]:3.544809263515E-1,136[&location="Northeast",location.rate=0.0625848418764507]:2.229740770363E-1)[&location="Northeast",location.rate=0.0625848418764507]:2.529201115226E-1,135[&location="Northeast",location.rate=0.0625848418764507]:4.074010378741E-1)[&location="Northeast",location.rate=0.0625848418764507]:1.449990666942E-1,120[&location="Northeast",location.rate=0.0625848418764507]:8.044548990887E-1)[&location="Northeast",location.rate=0.0625848418764507]:5.698975159596E-1)[&location="Northeast",location.rate=0.0625848418764507]:2.044690715212E-1)[&location="Northeast",location.rate=0.0625848418764507]:4.444624772539E-1)[&location="North",location.rate=0.0625848418764507]:2.357175825485E-1,(67[&location="North",location.rate=0.0625848418764507]:1.64588538166E-1,(122[&location="Northeast",location.rate=0.0625848418764507]:3.91475629889E-1,(123[&location="Northeast",location.rate=0.0625848418764507]:1.286511277128E-1,124[&location="Northeast",location.rate=0.0625848418764507]:1.259188872756E-1)[&location="Northeast",location.rate=0.0625848418764507]:2.628245021763E-1)[&location="Northeast",location.rate=0.0625848418764507]:2.743854586176E-1)[&location="North",location.rate=0.0625848418764507]:1.574267068361E-1)[&location="North",location.rate=0.0625848418764507]:3.503816791135E-1)[&location="Northeast",location.rate=0.0625848418764507]:5.2388296894E-2,((((((((73[&location="North",location.rate=0.0625848418764507]:2.995783990912E-1,71[&location="North",location.rate=0.0625848418764507]:2.310852484064E-1)[&location="North",location.rate=0.0625848418764507]:8.541234556988E-3,77[&location="North",location.rate=0.0625848418764507]:3.026401815935E-1)[&location="North",location.rate=0.0625848418764507]:1.351337488752E-1,((82[&location="North",location.rate=0.0625848418764507]:1.984760099431E-1,79[&location="North",location.rate=0.0625848418764507]:1.90256831861E-1)[&location="North",location.rate=0.0625848418764507]:2.373622504934E-3,(72[&location="North",location.rate=0.0625848418764507]:1.55977989111E-3,78[&location="North",location.rate=0.0625848418764507]:2.347758811042E-2)[&location="North",location.rate=0.0625848418764507]:1.691528662555E-1)[&location="North",location.rate=0.0625848418764507]:2.095270377466E-1)[&location="North",location.rate=0.0625848418764507]:4.557452065189E-1,(80[&location="North",location.rate=0.0625848418764507]:3.220069957747E-1,81[&location="North",location.rate=0.0625848418764507]:3.220069957747E-1)[&location="North",location.rate=0.0625848418764507]:5.276765247745E-1)[&location="North",location.rate=0.0625848418764507]:1.13299465897E-1,(((70[&location="North",location.rate=0.0625848418764507]:4.062217512688E-1,74[&location="North",location.rate=0.0625848418764507]:4.445779156522E-1)[&location="North",location.rate=0.0625848418764507]:7.479129784411E-2,76[&location="North",location.rate=0.0625848418764507]:5.193692134963E-1)[&location="North",location.rate=0.0625848418764507]:3.830020136306E-1,75[&location="North",location.rate=0.0625848418764507]:9.023712271269E-1)[&location="North",location.rate=0.0625848418764507]:1.099268278123E-1)[&location="North",location.rate=0.0625848418764507]:6.06518913196E-1,(53[&location="Northeast",location.rate=0.0625848418764507]:8.67496250086E-1,(((133[&location="Northeast",location.rate=0.0625848418764507]:4.985025746857E-1,134[&location="Northeast",location.rate=0.0625848418764507]:4.683655883846E-1)[&location="Northeast",location.rate=0.0625848418764507]:2.033704006333E-1,137[&location="Northeast",location.rate=0.0625848418764507]:7.4296886573E-1)[&location="Northeast",location.rate=0.0625848418764507]:9.328569665414E-1,((103[&location="RJ",location.rate=0.0625848418764507]:1.040775413209E0,(29[&location="RJ",location.rate=0.0625848418764507]:6.217979785897E-1,(5[&location="RJ",location.rate=0.0625848418764507]:4.321178541178E-1,12[&location="RJ",location.rate=0.0625848418764507]:4.704740185012E-1)[&location="RJ",location.rate=0.0625848418764507]:4.447464501994E-2)[&location="RJ",location.rate=0.0625848418764507]:6.518541469481E-1)[&location="RJ",location.rate=0.0625848418764507]:1.208600040664E0,52[&location="Northeast",location.rate=0.0625848418764507]:5.850817193119E-1)[&location="Northeast",location.rate=0.0625848418764507]:2.757654468916E-1)[&location="Northeast",location.rate=0.0625848418764507]:1.484580519381E-2)[&location="Northeast",location.rate=0.0625848418764507]:4.857659437146E-3)[&location="Northeast",location.rate=0.0625848418764507]:3.764400408178E-1,125[&location="Northeast",location.rate=0.0625848418764507]:1.03841143668E0)[&location="Northeast",location.rate=0.0625848418764507]:2.324534486625E-1,((55[&location="Northeast",location.rate=0.0625848418764507]:2.960749205276E-1,(((59[&location="Northeast",location.rate=0.0625848418764507]:6.606989020698E-2,(37[&location="Northeast",location.rate=0.0625848418764507]:6.698882578385E-2,58[&location="Northeast",location.rate=0.0625848418764507]:4.786314272374E-2)[&location="Northeast",location.rate=0.0625848418764507]:3.733243054335E-2)[&location="Northeast",location.rate=0.0625848418764507]:1.235710081266E-1,(57[&location="Northeast",location.rate=0.0625848418764507]:1.39228242773E-1,54[&location="Northeast",location.rate=0.0625848418764507]:9.824463621564E-2)[&location="Northeast",location.rate=0.0625848418764507]:5.314489599771E-2)[&location="Northeast",location.rate=0.0625848418764507]:9.838329541203E-2,56[&location="Northeast",location.rate=0.0625848418764507]:2.79827472434E-1)[&location="Northeast",location.rate=0.0625848418764507]:1.624744809362E-2)[&location="Northeast",location.rate=0.0625848418764507]:4.688141023429E-1,68[&location="North",location.rate=0.0625848418764507]:7.239054163131E-1)[&location="Northeast",location.rate=0.0625848418764507]:3.802928023623E-1)[&location="Northeast",location.rate=0.0625848418764507]:1.683076401063E-1)[&location="Northeast",location.rate=0.0625848418764507]:1.492120592086E-1,34[&location="Northeast",location.rate=0.0625848418764507]:1.0983581588E-2)[&location="Northeast",location.rate=0.0625848418764507]:1.361267735853E-2)[&location="Northeast",location.rate=0.0625848418764507]:5.283615601304E-2,33[&location="Northeast",location.rate=0.0625848418764507]:6.099405879519E-2)[&location="Northeast"];
tree STATE_202000 [&joint=-64.78657848868441,lnP=-64.78657848868441] = [&R] (((32[&location="Northeast",location.rate=0.05256563075989119]:1.5948001104E-1,((67[&location="North",location.rate=0.05256563075989119]:1.803514744645E-1,((122[&location="Northeast",location.rate=0.05256563075989119]:2.243813545951E-1,124[&location="Northeast",location.rate=0.05256563075989119]:2.21649114158E-1)[&location="Northeast",location.rate=0.05256563075989119]:6.372259003606E-2,123[&location="Northeast",location.rate=0.05256563075989119]:2.881039446312E-1)[&location="Northeast",location.rate=0.05256563075989119]:3.93520080174E-1)[&location="Northeast",location.rate=0.05256563075989119]:3.037706436076E-1,((120[&location="Northeast",location.rate=0.05256563075989119]:1.613795755436E0,(126[&location="Northeast",location.rate=0.05256563075989119]:9.090698880661E-1,((135[&location="Northeast",location.rate=0.05256563075989119]:8.174922659348E-1,(138[&location="Northeast",location.rate=0.05256563075989119]:2.60463115735E-1,136[&location="Northeast",location.rate=0.05256563075989119]:1.289562664198E-1)[&location="Northeast",location.rate=0.05256563075989119]:7.570291501998E-1)[&location="Northeast",location.rate=0.05256563075989119]:5.228887192486E-1,119[&location="Northeast",location.rate=0.05256563075989119]:1.688326190663E0)[&location="Northeast",location.rate=0.05256563075989119]:6.446220047075E-3)[&location="Northeast",location.rate=0.05256563075989119]:1.491375568534E-2)[&location="Northeast",location.rate=0.05256563075989119]:4.57243507369E-1,66[&location="North",location.rate=0.05256563075989119]:1.340529614355E-1)[&location="Northeast",location.rate=0.05256563075989119]:3.500691566365E-1)[&location="Northeast",location.rate=0.05256563075989119]:5.602893998172E-1)[&location="Northeast",location.rate=0.05256563075989119]:4.306454248689E-3,(33[&location="Northeast",location.rate=0.05256563075989119]:1.549083019295E-1,(((38[&location="Northeast",location.rate=0.05256563075989119]:6.119283788425E-1,(((97[&location="RJ",location.rate=0.05256563075989119]:3.178572487666E-1,((2[&location="RJ",location.rate=0.05256563075989119]:5.969901926496E-1,(((7[&location="RJ",location.rate=0.05256563075989119]:2.125585851397E-1,8[&location="RJ",location.rate=0.05256563075989119]:2.125585851397E-1)[&location="RJ",location.rate=0.05256563075989119]:1.980859650612E-1,26[&location="RJ",location.rate=0.05256563075989119]:5.174938652694E-1)[&location="RJ",location.rate=0.05256563075989119]:1.973387983128E-1,((22[&location="RJ",location.rate=0.05256563075989119]:2.941737840183E-1,27[&location="RJ",location.rate=0.05256563075989119]:3.106121401827E-1)[&location="RJ",location.rate=0.05256563075989119]:3.691832088731E-1,31[&location="RJ",location.rate=0.05256563075989119]:7.181515134395E-1)[&location="RJ",location.rate=0.05256563075989119]:4.051676658112E-2)[&location="RJ",location.rate=0.05256563075989119]:6.571917290304E-2)[&location="RJ",location.rate=0.05256563075989119]:1.724651383599E0,147[&location="RJ",location.rate=0.05256563075989119]:4.222928225994E-1)[&location="RJ",location.rate=0.05256563075989119]:2.397972671366E-2)[&location="RJ",location.rate=0.05256563075989119]:1.596125193138E-1,(16[&location="RJ",location.rate=0.05256563075989119]:2.632643095273E0,146[&location="RJ",location.rate=0.05256563075989119]:6.673687483906E-1)[&location="RJ",location.rate=0.05256563075989119]:1.357850290896E-3)[&location="RJ",location.rate=0.05256563075989119]:5.148555357463E-2,(((39[&location="RJ",location.rate=0.05256563075989119]:4.543747517089E-1,(101[&location="RJ",location.rate=0.05256563075989119]:1.249614864027E0,(((3[&location="RJ",location.rate=0.05256563075989119]:7.127974782555E-1,(18[&location="RJ",location.rate=0.05256563075989119]:6.620678158055E-1,((10[&location="RJ",location.rate=0.05256563075989119]:4.021390922223E-1,15[&location="RJ",location.rate=0.05256563075989119]:4.404952566057E-1)[&location="RJ",location.rate=0.05256563075989119]:1.534806086904E-1,6[&location="RJ",location.rate=0.05256563075989119]:5.391813447483E-1)[&location="RJ",location.rate=0.05256563075989119]:5.987277242707E-2)[&location="RJ",location.rate=0.05256563075989119]:1.657981556006E-1)[&location="RJ",location.rate=0.05256563075989119]:6.443835527119E-2,((88[&location="Northeast",location.rate=0.05256563075989119]:8.731002910379E-2,89[&location="Northeast",location.rate=0.05256563075989119]:1.010086592408E-1)[&location="Northeast",location.rate=0.05256563075989119]:6.519463400763E-1,((92[&location="Northeast",location.rate=0.05256563075989119]:1.539004403974E-1,(91[&location="Northeast",location.rate=0.05256563075989119]:1.112082567491E-1,90[&location="Northeast",location.rate=0.05256563075989119]:1.112082567491E-1)[&location="Northeast",location.rate=0.05256563075989119]:4.269218364827E-2)[&location="Northeast",location.rate=0.05256563075989119]:7.93969272417E-2,(87[&location="Northeast",location.rate=0.05256563075989119]:1.621041340226E-1,((84[&location="Northeast",location.rate=0.05256563075989119]:3.30004307669E-3,93[&location="Northeast",location.rate=0.05256563075989119]:1.69986732137E-2)[&location="Northeast",location.rate=0.05256563075989119]:8.801006041208E-2,((86[&location="Northeast",location.rate=0.05256563075989119]:5.556538073406E-2,85[&location="Northeast",location.rate=0.05256563075989119]:5.556538073406E-2)[&location="Northeast",location.rate=0.05256563075989119]:2.42329075215E-2,83[&location="Northeast",location.rate=0.05256563075989119]:7.979828825556E-2)[&location="Northeast",location.rate=0.05256563075989119]:1.15118152332E-2)[&location="Northeast",location.rate=0.05256563075989119]:7.079403053381E-2)[&location="Northeast",location.rate=0.05256563075989119]:5.749460347948E-2)[&location="Northeast",location.rate=0.05256563075989119]:5.19657631678E-1)[&location="Northeast",location.rate=0.05256563075989119]:5.777054917438E-1)[&location="RJ",location.rate=0.05256563075989119]:9.037069623282E-1,(((102[&location="RJ",location.rate=0.05256563075989119]:3.598122337469E-2,((23[&location="RJ",location.rate=0.05256563075989119]:6.630573574762E-1,((140[&location="RJ",location.rate=0.05256563075989119]:2.663224824134E-1,11[&location="RJ",location.rate=0.05256563075989119]:2.855005646051E-1)[&location="RJ",location.rate=0.05256563075989119]:2.599245209291E-1,(25[&location="RJ",location.rate=0.05256563075989119]:5.142890717001E-1,20[&location="RJ",location.rate=0.05256563075989119]:4.951109895084E-1)[&location="RJ",location.rate=0.05256563075989119]:1.27026424793E-1)[&location="RJ",location.rate=0.05256563075989119]:3.270076509283E-2)[&location="RJ",location.rate=0.05256563075989119]:3.770799134685E-1,(24[&location="RJ",location.rate=0.05256563075989119]:8.78926611267E-1,((21[&location="RJ",location.rate=0.05256563075989119]:6.108519292024E-1,28[&location="RJ",location.rate=0.05256563075989119]:6.355094634489E-1)[&location="RJ",location.rate=0.05256563075989119]:2.363040283704E-1,1[&location="RJ",location.rate=0.05256563075989119]:8.551212195636E-2)[&location="RJ",location.rate=0.05256563075989119]:1.259257150241E-2)[&location="RJ",location.rate=0.05256563075989119]:1.721695637874E-1)[&location="RJ",location.rate=0.05256563075989119]:1.465288839366E-1)[&location="RJ",location.rate=0.05256563075989119]:3.347687708215E-1,((((((106[&location="RJ",location.rate=0.05256563075989119]:1.966676700303E-1,139[&location="RJ",location.rate=0.05256563075989119]:3.88448491948E-1)[&location="RJ",location.rate=0.05256563075989119]:3.377539814522E-2,111[&location="RJ",location.rate=0.05256563075989119]:2.468814243399E-1)[&location="RJ",location.rate=0.05256563075989119]:4.588771534894E-1,(148[&location="RJ",location.rate=0.05256563075989119]:2.371303801515E-1,143[&location="RJ",location.rate=0.05256563075989119]:2.343906541241E-1)[&location="RJ",location.rate=0.05256563075989119]:4.302720332944E-1)[&location="RJ",location.rate=0.05256563075989119]:7.639300895853E-2,(((13[&location="RJ",location.rate=0.05256563075989119]:2.287614049716E-1,19[&location="RJ",location.rate=0.05256563075989119]:2.671175693553E-1)[&location="RJ",location.rate=0.05256563075989119]:3.177131871589E-1,(109[&location="RJ",location.rate=0.05256563075989119]:3.837553764907E-1,((108[&location="RJ",location.rate=0.05256563075989119]:2.548664687662E-1,107[&location="RJ",location.rate=0.05256563075989119]:2.576061947935E-1)[&location="RJ",location.rate=0.05256563075989119]:2.999814120429E-2,(114[&location="RJ",location.rate=0.05256563075989119]:1.659078112194E-1,104[&location="RJ",location.rate=0.05256563075989119]:2.261817838221E-1)[&location="RJ",location.rate=0.05256563075989119]:6.142255217568E-2)[&location="RJ",location.rate=0.05256563075989119]:7.697295830119E-2)[&location="RJ",location.rate=0.05256563075989119]:1.599794896124E-1)[&location="RJ",location.rate=0.05256563075989119]:1.302672422544E-1,115[&location="RJ",location.rate=0.05256563075989119]:5.945500535631E-1)[&location="RJ",location.rate=0.05256563075989119]:1.108892044576E-1)[&location="RJ",location.rate=0.05256563075989119]:2.246031348287E-2,116[&location="RJ",location.rate=0.05256563075989119]:7.278995715036E-1)[&location="RJ",location.rate=0.05256563075989119]:3.416365184919E-1,(((((30[&location="RJ",location.rate=0.05256563075989119]:4.360826515191E-1,4[&location="RJ",location.rate=0.05256563075989119]:2.63479911793E-1)[&location="RJ",location.rate=0.05256563075989119]:2.754162801259E-1,((17[&location="RJ",location.rate=0.05256563075989119]:2.748258520035E-1,14[&location="RJ",location.rate=0.05256563075989119]:2.364696876198E-1)[&location="RJ",location.rate=0.05256563075989119]:3.212263262076E-1,117[&location="RJ",location.rate=0.05256563075989119]:5.60435739855E-1)[&location="RJ",location.rate=0.05256563075989119]:3.873442466679E-2)[&location="RJ",location.rate=0.05256563075989119]:4.402533059345E-2,(9[&location="RJ",location.rate=0.05256563075989119]:6.133472685658E-1,112[&location="RJ",location.rate=0.05256563075989119]:6.215664466478E-1)[&location="RJ",location.rate=0.05256563075989119]:1.888932243978E-2)[&location="RJ",location.rate=0.05256563075989119]:1.425247852717E-1,113[&location="RJ",location.rate=0.05256563075989119]:7.829805543594E-1)[&location="RJ",location.rate=0.05256563075989119]:7.632916470998E-2,(110[&location="RJ",location.rate=0.05256563075989119]:6.015827918647E-1,105[&location="RJ",location.rate=0.05256563075989119]:5.796649836456E-1)[&location="RJ",location.rate=0.05256563075989119]:2.522474751499E-1)[&location="RJ",location.rate=0.05256563075989119]:2.92418151748E-1)[&location="RJ",location.rate=0.05256563075989119]:2.929947261184E-1)[&location="RJ",location.rate=0.05256563075989119]:5.432696617376E-2,(142[&location="RJ",location.rate=0.05256563075989119]:5.112496253704E-1,((145[&location="RJ",location.rate=0.05256563075989119]:3.82946416097E-1,144[&location="RJ",location.rate=0.05256563075989119]:3.774669640421E-1)[&location="RJ",location.rate=0.05256563075989119]:5.363788130335E-2,141[&location="RJ",location.rate=0.05256563075989119]:4.338445713728E-1)[&location="RJ",location.rate=0.05256563075989119]:7.466532797004E-2)[&location="RJ",location.rate=0.05256563075989119]:1.160402677465E0)[&location="RJ",location.rate=0.05256563075989119]:2.586055615123E-1)[&location="RJ",location.rate=0.05256563075989119]:5.714117941996E-1)[&location="RJ",location.rate=0.05256563075989119]:1.779240466758E-1)[&location="RJ",location.rate=0.05256563075989119]:1.116689717014E-1,((99[&location="RJ",location.rate=0.05256563075989119]:5.749706065789E-1,96[&location="RJ",location.rate=0.05256563075989119]:5.39451480896E-1)[&location="RJ",location.rate=0.05256563075989119]:1.348848763544E-1,(((100[&location="RJ",location.rate=0.05256563075989119]:9.059022963248E-2,94[&location="RJ",location.rate=0.05256563075989119]:9.059022963248E-2)[&location="RJ",location.rate=0.05256563075989119]:3.594694888441E-1,95[&location="RJ",location.rate=0.05256563075989119]:5.347591720287E-1)[&location="RJ",location.rate=0.05256563075989119]:1.293353409727E-1,98[&location="RJ",location.rate=0.05256563075989119]:6.531655512526E-1)[&location="RJ",location.rate=0.05256563075989119]:3.483200818346E-2)[&location="RJ",location.rate=0.05256563075989119]:6.461464520557E-3)[&location="RJ",location.rate=0.05256563075989119]:6.647558868375E-3,40[&location="RJ",location.rate=0.05256563075989119]:5.726912822787E-1)[&location="RJ",location.rate=0.05256563075989119]:2.730229074248E-2)[&location="RJ",location.rate=0.05256563075989119]:8.02408167504E-2)[&location="Northeast",location.rate=0.05256563075989119]:6.619152153268E-1,(((45[&location="Northeast",location.rate=0.05256563075989119]:7.212162287134E-1,((44[&location="Northeast",location.rate=0.05256563075989119]:6.060965406895E-1,(51[&location="Northeast",location.rate=0.05256563075989119]:4.984767877004E-1,((43[&location="Northeast",location.rate=0.05256563075989119]:3.63812277287E-1,46[&location="Northeast",location.rate=0.05256563075989119]:3.63812277287E-1)[&location="Northeast",location.rate=0.05256563075989119]:7.953271684842E-2,((48[&location="Northeast",location.rate=0.05256563075989119]:1.891962195894E-1,42[&location="Northeast",location.rate=0.05256563075989119]:1.509448534692E-1)[&location="Northeast",location.rate=0.05256563075989119]:1.923315639442E-1,41[&location="Northeast",location.rate=0.05256563075989119]:3.378119365391E-1)[&location="Northeast",location.rate=0.05256563075989119]:5.088824885333E-2)[&location="Northeast",location.rate=0.05256563075989119]:8.245419793647E-2)[&location="Northeast",location.rate=0.05256563075989119]:8.576182949188E-2)[&location="Northeast",location.rate=0.05256563075989119]:5.434044580753E-2,(47[&location="Northeast",location.rate=0.05256563075989119]:4.270046229154E-1,(49[&location="Northeast",location.rate=0.05256563075989119]:3.504932607971E-1,50[&location="Northeast",location.rate=0.05256563075989119]:3.504932607971E-1)[&location="Northeast",location.rate=0.05256563075989119]:4.372447687257E-2)[&location="Northeast",location.rate=0.05256563075989119]:2.388968444559E-1)[&location="Northeast",location.rate=0.05256563075989119]:6.351148265342E-2)[&location="Northeast",location.rate=0.05256563075989119]:8.376049759916E-2,((((((62[&location="Centre-West",location.rate=0.05256563075989119]:2.705451032313E-1,64[&location="Centre-West",location.rate=0.05256563075989119]:2.294492128202E-1)[&location="Centre-West",location.rate=0.05256563075989119]:1.930604853677E-3,60[&location="Centre-West",location.rate=0.05256563075989119]:8.069488616721E-2)[&location="Centre-West",location.rate=0.05256563075989119]:4.474806197806E-2,65[&location="Centre-West",location.rate=0.05256563075989119]:1.254429481453E-1)[&location="Centre-West",location.rate=0.05256563075989119]:4.809130915433E-1,(61[&location="Centre-West",location.rate=0.05256563075989119]:1.318625028888E-1,63[&location="Centre-West",location.rate=0.05256563075989119]:9.076661247779E-2)[&location="Centre-West",location.rate=0.05256563075989119]:6.662743587175E-1)[&location="Centre-West",location.rate=0.05256563075989119]:6.49050716752E-1,128[&location="North",location.rate=0.05256563075989119]:1.307461550961E0)[&location="North",location.rate=0.05256563075989119]:7.855861675073E-2,((((129[&location="North",location.rate=0.05256563075989119]:1.868228061405E-2,132[&location="North",location.rate=0.05256563075989119]:2.142200664141E-2)[&location="North",location.rate=0.05256563075989119]:2.732892733219E-1,(130[&location="North",location.rate=0.05256563075989119]:1.592077070763E-1,131[&location="North",location.rate=0.05256563075989119]:1.619474331036E-1)[&location="North",location.rate=0.05256563075989119]:1.327638468597E-1)[&location="North",location.rate=0.05256563075989119]:3.995879904132E-1,118[&location="Northeast",location.rate=0.05256563075989119]:8.28545845719E-1)[&location="North",location.rate=0.05256563075989119]:3.002407820242E-3,69[&location="North",location.rate=0.05256563075989119]:8.425071576489E-1)[&location="North",location.rate=0.05256563075989119]:6.941979415697E-1)[&location="North",location.rate=0.05256563075989119]:1.923527708921E-1)[&location="Northeast",location.rate=0.05256563075989119]:1.472850330767E-1,(36[&location="Northeast",location.rate=0.05256563075989119]:1.376424561013E-1,(35[&location="Northeast",location.rate=0.05256563075989119]:4.820038133031E-3,(121[&location="Northeast",location.rate=0.05256563075989119]:1.831952570558E0,127[&location="Centre-West",location.rate=0.05256563075989119]:2.273048460969E0)[&location="Northeast",location.rate=0.05256563075989119]:2.988948648351E-1)[&location="Northeast",location.rate=0.05256563075989119]:8.624707550256E-2)[&location="Northeast",location.rate=0.05256563075989119]:1.058237347573E-1)[&location="Northeast",location.rate=0.05256563075989119]:4.74587299261E-1)[&location="Northeast",location.rate=0.05256563075989119]:2.478341065532E-1,(((59[&location="Northeast",location.rate=0.05256563075989119]:4.113746333119E-1,((57[&location="Northeast",location.rate=0.05256563075989119]:2.603373494225E-1,(37[&location="Northeast",location.rate=0.05256563075989119]:2.420017984229E-1,(58[&location="Northeast",location.rate=0.05256563075989119]:2.135654364934E-1,54[&location="Northeast",location.rate=0.05256563075989119]:1.561883873131E-1)[&location="Northeast",location.rate=0.05256563075989119]:9.31067886936E-3)[&location="Northeast",location.rate=0.05256563075989119]:5.38546766827E-2)[&location="Northeast",location.rate=0.05256563075989119]:1.250906171595E-1,(55[&location="Northeast",location.rate=0.05256563075989119]:2.304154505589E-1,56[&location="Northeast",location.rate=0.05256563075989119]:2.304154505589E-1)[&location="Northeast",location.rate=0.05256563075989119]:1.440835542744E-1)[&location="Northeast",location.rate=0.05256563075989119]:2.867890716696E-2)[&location="Northeast",location.rate=0.05256563075989119]:2.429035771161E-1,68[&location="North",location.rate=0.05256563075989119]:6.05097882559E-1)[&location="Northeast",location.rate=0.05256563075989119]:6.369064908058E-1,((((133[&location="Northeast",location.rate=0.05256563075989119]:7.672866282879E-1,137[&location="Northeast",location.rate=0.05256563075989119]:8.083825186989E-1)[&location="Northeast",location.rate=0.05256563075989119]:7.246683036805E-2,134[&location="Northeast",location.rate=0.05256563075989119]:8.096164723548E-1)[&location="Northeast",location.rate=0.05256563075989119]:7.55441424203E-1,((52[&location="Northeast",location.rate=0.05256563075989119]:6.24400462119E-1,((29[&location="RJ",location.rate=0.05256563075989119]:5.978976307827E-1,(5[&location="RJ",location.rate=0.05256563075989119]:2.454683587614E-1,12[&location="RJ",location.rate=0.05256563075989119]:2.838245231449E-1)[&location="RJ",location.rate=0.05256563075989119]:2.072237925693E-1)[&location="RJ",location.rate=0.05256563075989119]:1.917053984556E-1,103[&location="RJ",location.rate=0.05256563075989119]:5.567263169095E-1)[&location="RJ",location.rate=0.05256563075989119]:1.73196787977E0)[&location="Northeast",location.rate=0.05256563075989119]:4.012881838724E-2,((((((77[&location="North",location.rate=0.05256563075989119]:4.597376826744E-1,73[&location="North",location.rate=0.05256563075989119]:4.652171347291E-1)[&location="North",location.rate=0.05256563075989119]:1.488399452274E-2,((79[&location="North",location.rate=0.05256563075989119]:2.159007143392E-1,(72[&location="North",location.rate=0.05256563075989119]:3.315073009702E-2,78[&location="North",location.rate=0.05256563075989119]:5.506853831633E-2)[&location="North",location.rate=0.05256563075989119]:1.608321760228E-1)[&location="North",location.rate=0.05256563075989119]:5.655735202668E-2,82[&location="North",location.rate=0.05256563075989119]:2.806772444479E-1)[&location="North",location.rate=0.05256563075989119]:1.665471724752E-1)[&location="North",location.rate=0.05256563075989119]:2.618013760956E-2,71[&location="North",location.rate=0.05256563075989119]:4.377881161765E-1)[&location="North",location.rate=0.05256563075989119]:1.886406467795E-2,(81[&location="North",location.rate=0.05256563075989119]:2.32939720605E-2,80[&location="North",location.rate=0.05256563075989119]:2.32939720605E-2)[&location="North",location.rate=0.05256563075989119]:4.525362909857E-1)[&location="North",location.rate=0.05256563075989119]:3.129342751446E-1,(75[&location="North",location.rate=0.05256563075989119]:7.747043612777E-1,(76[&location="North",location.rate=0.05256563075989119]:7.173587118186E-1,(74[&location="North",location.rate=0.05256563075989119]:5.457237658315E-1,70[&location="North",location.rate=0.05256563075989119]:5.07367601448E-1)[&location="North",location.rate=0.05256563075989119]:1.716349459871E-1)[&location="North",location.rate=0.05256563075989119]:5.734564945907E-2)[&location="North",location.rate=0.05256563075989119]:6.337524540622E-2)[&location="North",location.rate=0.05256563075989119]:5.304464827318E-1,53[&location="Northeast",location.rate=0.05256563075989119]:6.220630308036E-1)[&location="Northeast",location.rate=0.05256563075989119]:3.426952839122E-2)[&location="Northeast",location.rate=0.05256563075989119]:1.567828266959E-1)[&location="Northeast",location.rate=0.05256563075989119]:2.60841681569E-1,125[&location="Northeast",location.rate=0.05256563075989119]:8.635745537985E-1)[&location="Northeast",location.rate=0.05256563075989119]:5.450964862331E-1)[&location="Northeast",location.rate=0.05256563075989119]:2.250285186145E-1)[&location="Northeast",location.rate=0.05256563075989119]:1.150481025169E-1)[&location="Northeast",location.rate=0.05256563075989119]:1.43576154139E-2)[&location="Northeast",location.rate=0.05256563075989119]:9.63090111078E-2,34[&location="Northeast",location.rate=0.05256563075989119]:2.820132846156E-1)[&location="Northeast"];
tree STATE_204000 [&joint=-65.10577139603393,lnP=-65.10577139603393] = [&R] (((33[&location="Northeast",location.rate=0.06472572958227628]:1.109307071872E-1,34[&location="Northeast",location.rate=0.06472572958227628]:1.273690633516E-1)[&location="Northeast",location.rate=0.06472572958227628]:3.63895521045E-2,(32[&location="Northeast",location.rate=0.06472572958227628]:2.688683473292E-2,((((((((62[&location="Centre-West",location.rate=0.06472572958227628]:2.095448087952E-1,64[&location="Centre-West",location.rate=0.06472572958227628]:1.684489183841E-1)[&location="Centre-West",location.rate=0.06472572958227628]:8.652090333288E-2,(65[&location="Centre-West",location.rate=0.06472572958227628]:1.011616145878E-1,60[&location="Centre-West",location.rate=0.06472572958227628]:1.011616145878E-1)[&location="Centre-West",location.rate=0.06472572958227628]:3.123275622484E-3)[&location="Centre-West",location.rate=0.06472572958227628]:3.778008441926E-1,(61[&location="Centre-West",location.rate=0.06472572958227628]:1.212662376902E-1,63[&location="Centre-West",location.rate=0.06472572958227628]:8.01703472792E-2)[&location="Centre-West",location.rate=0.06472572958227628]:5.526003186304E-1)[&location="Centre-West",location.rate=0.06472572958227628]:7.561948603509E-1,(128[&location="North",location.rate=0.06472572958227628]:1.152342022942E0,((118[&location="Northeast",location.rate=0.06472572958227628]:5.195080469991E-1,(131[&location="North",location.rate=0.06472572958227628]:2.852894077498E-1,((132[&location="North",location.rate=0.06472572958227628]:1.264496609207E-1,129[&location="North",location.rate=0.06472572958227628]:1.237099348933E-1)[&location="North",location.rate=0.06472572958227628]:6.823631566466E-2,130[&location="North",location.rate=0.06472572958227628]:1.91946250558E-1)[&location="North",location.rate=0.06472572958227628]:9.060343116445E-2)[&location="North",location.rate=0.06472572958227628]:9.997206390678E-2)[&location="North",location.rate=0.06472572958227628]:1.428241674744E-1,69[&location="North",location.rate=0.06472572958227628]:6.732911185832E-1)[&location="North",location.rate=0.06472572958227628]:6.297358358655E-1)[&location="North",location.rate=0.06472572958227628]:1.379933663325E-1)[&location="Northeast",location.rate=0.06472572958227628]:1.812386311813E-1,(45[&location="Northeast",location.rate=0.06472572958227628]:6.001617601586E-1,((51[&location="Northeast",location.rate=0.06472572958227628]:5.043511073066E-1,(((41[&location="Northeast",location.rate=0.06472572958227628]:3.101229761628E-1,(42[&location="Northeast",location.rate=0.06472572958227628]:2.000906823321E-1,48[&location="Northeast",location.rate=0.06472572958227628]:2.383420484523E-1)[&location="Northeast",location.rate=0.06472572958227628]:1.15496774705E-1)[&location="Northeast",location.rate=0.06472572958227628]:3.14550185895E-2,(46[&location="Northeast",location.rate=0.06472572958227628]:3.687125068832E-1,43[&location="Northeast",location.rate=0.06472572958227628]:3.687125068832E-1)[&location="Northeast",location.rate=0.06472572958227628]:2.751029661211E-2)[&location="Northeast",location.rate=0.06472572958227628]:1.332411244007E-1,44[&location="Northeast",location.rate=0.06472572958227628]:5.239994470217E-1)[&location="Northeast",location.rate=0.06472572958227628]:2.209583782081E-3)[&location="Northeast",location.rate=0.06472572958227628]:4.959219988489E-2,(47[&location="Northeast",location.rate=0.06472572958227628]:5.426962321039E-1,(49[&location="Northeast",location.rate=0.06472572958227628]:3.518242633888E-1,50[&location="Northeast",location.rate=0.06472572958227628]:3.518242633888E-1)[&location="Northeast",location.rate=0.06472572958227628]:1.580850834693E-1)[&location="Northeast",location.rate=0.06472572958227628]:3.85694794591E-2)[&location="Northeast",location.rate=0.06472572958227628]:2.709276990707E-2)[&location="Northeast",location.rate=0.06472572958227628]:9.801604800562E-2)[&location="Northeast",location.rate=0.06472572958227628]:2.576026271214E-1,((36[&location="Northeast",location.rate=0.06472572958227628]:6.226106724673E-2,35[&location="Northeast",location.rate=0.06472572958227628]:1.568572478097E-2)[&location="Northeast",location.rate=0.06472572958227628]:1.142269691801E-1,(127[&location="Centre-West",location.rate=0.06472572958227628]:1.456941488626E0,121[&location="Northeast",location.rate=0.06472572958227628]:1.015845598215E0)[&location="Northeast",location.rate=0.06472572958227628]:1.240094493006E0)[&location="Northeast",location.rate=0.06472572958227628]:7.049683032824E-2)[&location="Northeast",location.rate=0.06472572958227628]:5.03073604259E-1,(38[&location="Northeast",location.rate=0.06472572958227628]:5.666933740652E-1,(((31[&location="RJ",location.rate=0.06472572958227628]:7.696930950286E-1,2[&location="RJ",location.rate=0.06472572958227628]:5.422958347546E-1)[&location="RJ",location.rate=0.06472572958227628]:1.036494189715E-1,((22[&location="RJ",location.rate=0.06472572958227628]:4.880091970916E-1,27[&location="RJ",location.rate=0.06472572958227628]:5.04447553256E-1)[&location="RJ",location.rate=0.06472572958227628]:2.610887080987E-1,((7[&location="RJ",location.rate=0.06472572958227628]:9.258519953056E-2,8[&location="RJ",location.rate=0.06472572958227628]:9.258519953056E-2)[&location="RJ",location.rate=0.06472572958227628]:4.025507128944E-1,26[&location="RJ",location.rate=0.06472572958227628]:6.019852274935E-1)[&location="RJ",location.rate=0.06472572958227628]:1.580715818064E-1)[&location="RJ",location.rate=0.06472572958227628]:6.945008826186E-2)[&location="RJ",location.rate=0.06472572958227628]:1.859602491889E0,((((16[&location="RJ",location.rate=0.06472572958227628]:2.537550289895E0,(147[&location="RJ",location.rate=0.06472572958227628]:4.907831417069E-1,97[&location="RJ",location.rate=0.06472572958227628]:3.623678411603E-1)[&location="RJ",location.rate=0.06472572958227628]:1.865127125162E-2)[&location="RJ",location.rate=0.06472572958227628]:4.889274198125E-2,(146[&location="RJ",location.rate=0.06472572958227628]:6.202122749227E-1,40[&location="RJ",location.rate=0.06472572958227628]:4.999936956877E-1)[&location="RJ",location.rate=0.06472572958227628]:9.564100716544E-4)[&location="RJ",location.rate=0.06472572958227628]:1.023211354732E-3,39[&location="RJ",location.rate=0.06472572958227628]:5.019733171141E-1)[&location="RJ",location.rate=0.06472572958227628]:9.957964829195E-3,(98[&location="RJ",location.rate=0.06472572958227628]:5.802620438203E-1,(((99[&location="RJ",location.rate=0.06472572958227628]:4.649622056958E-1,96[&location="RJ",location.rate=0.06472572958227628]:4.29443080013E-1)[&location="RJ",location.rate=0.06472572958227628]:1.272009655522E-1,(101[&location="RJ",location.rate=0.06472572958227628]:1.180436867199E0,((((((85[&location="Northeast",location.rate=0.06472572958227628]:1.580785050617E-2,83[&location="Northeast",location.rate=0.06472572958227628]:1.580785050617E-2)[&location="Northeast",location.rate=0.06472572958227628]:1.988445233544E-1,(89[&location="Northeast",location.rate=0.06472572958227628]:2.707423831404E-2,88[&location="Northeast",location.rate=0.06472572958227628]:1.337560817703E-2)[&location="Northeast",location.rate=0.06472572958227628]:2.012767656835E-1)[&location="Northeast",location.rate=0.06472572958227628]:9.335139367706E-2,(((92[&location="Northeast",location.rate=0.06472572958227628]:2.847018977047E-2,(91[&location="Northeast",location.rate=0.06472572958227628]:9.655794279218E-3,90[&location="Northeast",location.rate=0.06472572958227628]:9.655794279218E-3)[&location="Northeast",location.rate=0.06472572958227628]:1.881439549125E-2)[&location="Northeast",location.rate=0.06472572958227628]:1.424314341522E-1,(84[&location="Northeast",location.rate=0.06472572958227628]:4.565004164106E-2,(86[&location="Northeast",location.rate=0.06472572958227628]:4.50777589922E-2,93[&location="Northeast",location.rate=0.06472572958227628]:5.877638912921E-2)[&location="Northeast",location.rate=0.06472572958227628]:5.722826488554E-4)[&location="Northeast",location.rate=0.06472572958227628]:1.115529521446E-1)[&location="Northeast",location.rate=0.06472572958227628]:1.08135423574E-2,87[&location="Northeast",location.rate=0.06472572958227628]:1.680165361431E-1)[&location="Northeast",location.rate=0.06472572958227628]:1.399872313945E-1)[&location="Northeast",location.rate=0.06472572958227628]:6.60754788483E-1,3[&location="RJ",location.rate=0.06472572958227628]:4.290325286235E-1)[&location="RJ",location.rate=0.06472572958227628]:2.228721539085E-1,(((10[&location="RJ",location.rate=0.06472572958227628]:3.849824828571E-1,15[&location="RJ",location.rate=0.06472572958227628]:4.233386472406E-1)[&location="RJ",location.rate=0.06472572958227628]:7.214574450453E-2,6[&location="RJ",location.rate=0.06472572958227628]:4.406898711973E-1)[&location="RJ",location.rate=0.06472572958227628]:5.851773943408E-2,18[&location="RJ",location.rate=0.06472572958227628]:5.622213092615E-1)[&location="RJ",location.rate=0.06472572958227628]:2.047518664211E-1)[&location="RJ",location.rate=0.06472572958227628]:8.296584144536E-1,(((142[&location="RJ",location.rate=0.06472572958227628]:7.377002705764E-1,((145[&location="RJ",location.rate=0.06472572958227628]:2.190012908414E-1,141[&location="RJ",location.rate=0.06472572958227628]:2.162615648138E-1)[&location="RJ",location.rate=0.06472572958227628]:1.154532221595E-1,144[&location="RJ",location.rate=0.06472572958227628]:3.28975060946E-1)[&location="RJ",location.rate=0.06472572958227628]:4.032457575755E-1)[&location="RJ",location.rate=0.06472572958227628]:7.518838090671E-1,(((((107[&location="RJ",location.rate=0.06472572958227628]:4.488957066817E-1,(114[&location="RJ",location.rate=0.06472572958227628]:2.796043215262E-1,109[&location="RJ",location.rate=0.06472572958227628]:3.590563763207E-1)[&location="RJ",location.rate=0.06472572958227628]:1.090174125527E-1)[&location="RJ",location.rate=0.06472572958227628]:3.914818070916E-2,108[&location="RJ",location.rate=0.06472572958227628]:4.853041613635E-1)[&location="RJ",location.rate=0.06472572958227628]:1.814852243022E-1,((13[&location="RJ",location.rate=0.06472572958227628]:3.197586034936E-1,19[&location="RJ",location.rate=0.06472572958227628]:3.581147678773E-1)[&location="RJ",location.rate=0.06472572958227628]:5.458678957537E-2,115[&location="RJ",location.rate=0.06472572958227628]:2.921536122471E-1)[&location="RJ",location.rate=0.06472572958227628]:3.171015268432E-1)[&location="RJ",location.rate=0.06472572958227628]:1.645086361219E-1,((148[&location="RJ",location.rate=0.06472572958227628]:2.722756866757E-1,143[&location="RJ",location.rate=0.06472572958227628]:2.695359606484E-1)[&location="RJ",location.rate=0.06472572958227628]:4.141792324844E-1,((106[&location="RJ",location.rate=0.06472572958227628]:4.591752014179E-1,(104[&location="RJ",location.rate=0.06472572958227628]:3.77109346579E-1,(111[&location="RJ",location.rate=0.06472572958227628]:1.538663679751E-1,139[&location="RJ",location.rate=0.06472572958227628]:3.292088337285E-1)[&location="RJ",location.rate=0.06472572958227628]:2.396813347683E-1)[&location="RJ",location.rate=0.06472572958227628]:8.20658548389E-2)[&location="RJ",location.rate=0.06472572958227628]:1.87247280219E-1,116[&location="RJ",location.rate=0.06472572958227628]:5.861485090341E-1)[&location="RJ",location.rate=0.06472572958227628]:6.195024574235E-2)[&location="RJ",location.rate=0.06472572958227628]:1.256650204358E-1)[&location="RJ",location.rate=0.06472572958227628]:1.930411510659E-1,((105[&location="RJ",location.rate=0.06472572958227628]:6.493653157105E-1,110[&location="RJ",location.rate=0.06472572958227628]:6.712831239296E-1)[&location="RJ",location.rate=0.06472572958227628]:3.070092408855E-1,((113[&location="RJ",location.rate=0.06472572958227628]:3.926033719141E-1,(112[&location="RJ",location.rate=0.06472572958227628]:1.214845607536E-1,117[&location="RJ",location.rate=0.06472572958227628]:1.242242867812E-1)[&location="RJ",location.rate=0.06472572958227628]:2.711188111605E-1)[&location="RJ",location.rate=0.06472572958227628]:3.957795816918E-1,((4[&location="RJ",location.rate=0.06472572958227628]:3.889122882612E-1,30[&location="RJ",location.rate=0.06472572958227628]:5.615150279872E-1)[&location="RJ",location.rate=0.06472572958227628]:2.40558844269E-1,(9[&location="RJ",location.rate=0.06472572958227628]:6.354329246145E-1,(14[&location="RJ",location.rate=0.06472572958227628]:5.365435151876E-1,17[&location="RJ",location.rate=0.06472572958227628]:5.748996795713E-1)[&location="RJ",location.rate=0.06472572958227628]:1.071085875089E-1)[&location="RJ",location.rate=0.06472572958227628]:4.335327640884E-2)[&location="RJ",location.rate=0.06472572958227628]:1.013775745005E-1)[&location="RJ",location.rate=0.06472572958227628]:1.953888632639E-1)[&location="RJ",location.rate=0.06472572958227628]:6.522489023018E-2)[&location="RJ",location.rate=0.06472572958227628]:2.679846328173E-1)[&location="RJ",location.rate=0.06472572958227628]:2.541638949132E-2,((102[&location="RJ",location.rate=0.06472572958227628]:1.709990527033E-1,((11[&location="RJ",location.rate=0.06472572958227628]:5.507888385261E-1,140[&location="RJ",location.rate=0.06472572958227628]:5.316107563344E-1)[&location="RJ",location.rate=0.06472572958227628]:1.150029888435E-1,(23[&location="RJ",location.rate=0.06472572958227628]:6.551037894196E-1,(25[&location="RJ",location.rate=0.06472572958227628]:4.768085953974E-1,20[&location="RJ",location.rate=0.06472572958227628]:4.576305132057E-1)[&location="RJ",location.rate=0.06472572958227628]:1.892540981318E-1)[&location="RJ",location.rate=0.06472572958227628]:9.561954479923E-2)[&location="RJ",location.rate=0.06472572958227628]:5.709606499912E-1)[&location="RJ",location.rate=0.06472572958227628]:2.415014299898E-2,(24[&location="RJ",location.rate=0.06472572958227628]:1.067217549058E0,(1[&location="RJ",location.rate=0.06472572958227628]:2.279172162802E-2,(28[&location="RJ",location.rate=0.06472572958227628]:6.369079758236E-1,21[&location="RJ",location.rate=0.06472572958227628]:6.122504415772E-1)[&location="RJ",location.rate=0.06472572958227628]:1.721851156673E-1)[&location="RJ",location.rate=0.06472572958227628]:2.636039096221E-1)[&location="RJ",location.rate=0.06472572958227628]:2.895754822602E-1)[&location="RJ",location.rate=0.06472572958227628]:7.327593096676E-2)[&location="RJ",location.rate=0.06472572958227628]:2.158776963439E-1)[&location="RJ",location.rate=0.06472572958227628]:7.016134962408E-1)[&location="RJ",location.rate=0.06472572958227628]:2.346172389994E-1)[&location="RJ",location.rate=0.06472572958227628]:7.360384828853E-3,((94[&location="RJ",location.rate=0.06472572958227628]:2.423607535257E-1,100[&location="RJ",location.rate=0.06472572958227628]:2.423607535257E-1)[&location="RJ",location.rate=0.06472572958227628]:9.611696258274E-2,95[&location="RJ",location.rate=0.06472572958227628]:4.231771696605E-1)[&location="RJ",location.rate=0.06472572958227628]:1.654174246678E-1)[&location="RJ",location.rate=0.06472572958227628]:2.596411240722E-3)[&location="RJ",location.rate=0.06472572958227628]:6.00845386693E-2)[&location="RJ",location.rate=0.06472572958227628]:3.689066084231E-2)[&location="RJ",location.rate=0.06472572958227628]:8.617744220857E-2)[&location="Northeast",location.rate=0.06472572958227628]:7.391552009986E-1)[&location="Northeast",location.rate=0.06472572958227628]:2.025127830927E-1,(((((((((((79[&location="North",location.rate=0.06472572958227628]:3.050568048879E-2,71[&location="North",location.rate=0.06472572958227628]:3.108420214762E-3)[&location="North",location.rate=0.06472572958227628]:1.920738917722E-1,82[&location="North",location.rate=0.06472572958227628]:2.307987503431E-1)[&location="North",location.rate=0.06472572958227628]:9.696350573439E-2,(78[&location="North",location.rate=0.06472572958227628]:4.251077207847E-2,72[&location="North",location.rate=0.06472572958227628]:2.059296385916E-2)[&location="North",location.rate=0.06472572958227628]:2.770323059169E-1)[&location="North",location.rate=0.06472572958227628]:9.48351591689E-2,73[&location="North",location.rate=0.06472572958227628]:4.554741275751E-1)[&location="North",location.rate=0.06472572958227628]:1.895702972948E-1,(77[&location="North",location.rate=0.06472572958227628]:5.87966408462E-1,(81[&location="North",location.rate=0.06472572958227628]:2.088815061708E-1,80[&location="North",location.rate=0.06472572958227628]:2.088815061708E-1)[&location="North",location.rate=0.06472572958227628]:3.352492858528E-1)[&location="North",location.rate=0.06472572958227628]:5.159856435323E-2)[&location="North",location.rate=0.06472572958227628]:2.848885672233E-1,((76[&location="North",location.rate=0.06472572958227628]:3.081765451167E-1,(74[&location="North",location.rate=0.06472572958227628]:2.734313327599E-1,70[&location="North",location.rate=0.06472572958227628]:2.350751683765E-1)[&location="North",location.rate=0.06472572958227628]:3.474521235673E-2)[&location="North",location.rate=0.06472572958227628]:1.920543461619E-1,75[&location="North",location.rate=0.06472572958227628]:5.002308912785E-1)[&location="North",location.rate=0.06472572958227628]:4.297021008147E-1)[&location="North",location.rate=0.06472572958227628]:5.324614107465E-1,((137[&location="Northeast",location.rate=0.06472572958227628]:8.027981161978E-1,(134[&location="Northeast",location.rate=0.06472572958227628]:5.464865215854E-1,133[&location="Northeast",location.rate=0.06472572958227628]:5.766235078865E-1)[&location="Northeast",location.rate=0.06472572958227628]:1.850787179002E-1)[&location="Northeast",location.rate=0.06472572958227628]:6.667792923282E-1,52[&location="Northeast",location.rate=0.06472572958227628]:6.545987424582E-1)[&location="Northeast",location.rate=0.06472572958227628]:6.95293230809E-2)[&location="Northeast",location.rate=0.06472572958227628]:2.438479742166E-3,((29[&location="RJ",location.rate=0.06472572958227628]:4.194889665691E-1,(5[&location="RJ",location.rate=0.06472572958227628]:5.174263566217E-2,12[&location="RJ",location.rate=0.06472572958227628]:9.009880004562E-2)[&location="RJ",location.rate=0.06472572958227628]:2.225408514549E-1)[&location="RJ",location.rate=0.06472572958227628]:2.182796937992E-1,103[&location="RJ",location.rate=0.06472572958227628]:4.048919480395E-1)[&location="RJ",location.rate=0.06472572958227628]:1.985968331803E0)[&location="Northeast",location.rate=0.06472572958227628]:1.580657854215E-3,53[&location="Northeast",location.rate=0.06472572958227628]:7.199504818241E-1)[&location="Northeast",location.rate=0.06472572958227628]:3.667982539637E-1,125[&location="Northeast",location.rate=0.06472572958227628]:8.763662221265E-1)[&location="Northeast",location.rate=0.06472572958227628]:2.374596470632E-1,((59[&location="Northeast",location.rate=0.06472572958227628]:4.10759402602E-1,((57[&location="Northeast",location.rate=0.06472572958227628]:2.342197738833E-1,54[&location="Northeast",location.rate=0.06472572958227628]:1.93236167326E-1)[&location="Northeast",location.rate=0.06472572958227628]:1.299595183821E-1,(37[&location="Northeast",location.rate=0.06472572958227628]:3.991417900839E-1,(58[&location="Northeast",location.rate=0.06472572958227628]:3.238802104778E-1,(55[&location="Northeast",location.rate=0.06472572958227628]:2.7054162279E-1,56[&location="Northeast",location.rate=0.06472572958227628]:2.7054162279E-1)[&location="Northeast",location.rate=0.06472572958227628]:2.601618331605E-2)[&location="Northeast",location.rate=0.06472572958227628]:5.613589654607E-2)[&location="Northeast",location.rate=0.06472572958227628]:5.566278645652E-4)[&location="Northeast",location.rate=0.06472572958227628]:4.931235077367E-2)[&location="Northeast",location.rate=0.06472572958227628]:1.671675792884E-1,68[&location="North",location.rate=0.06472572958227628]:5.287466540214E-1)[&location="Northeast",location.rate=0.06472572958227628]:4.184125485016E-1)[&location="Northeast",location.rate=0.06472572958227628]:5.065573468902E-1)[&location="Northeast",location.rate=0.06472572958227628]:5.82242994119E-3)[&location="Northeast",location.rate=0.06472572958227628]:1.149539725041E-1)[&location="Northeast",location.rate=0.06472572958227628]:2.348936779156E-1,((67[&location="North",location.rate=0.06472572958227628]:1.477658326669E-1,((124[&location="Northeast",location.rate=0.06472572958227628]:2.668311679935E-1,123[&location="Northeast",location.rate=0.06472572958227628]:2.695634084306E-1)[&location="Northeast",location.rate=0.06472572958227628]:3.831153282367E-2,122[&location="Northeast",location.rate=0.06472572958227628]:3.078749412543E-1)[&location="Northeast",location.rate=0.06472572958227628]:3.411634417533E-1)[&location="Northeast",location.rate=0.06472572958227628]:2.734062706889E-1,((119[&location="Northeast",location.rate=0.06472572958227628]:1.859747803775E0,((126[&location="Northeast",location.rate=0.06472572958227628]:9.892891024819E-1,((138[&location="Northeast",location.rate=0.06472572958227628]:2.642156131259E-1,136[&location="Northeast",location.rate=0.06472572958227628]:1.327087638107E-1)[&location="Northeast",location.rate=0.06472572958227628]:9.132793436272E-1,135[&location="Northeast",location.rate=0.06472572958227628]:9.77494956753E-1)[&location="Northeast",location.rate=0.06472572958227628]:4.495514628933E-1)[&location="Northeast",location.rate=0.06472572958227628]:5.424852172447E-2,120[&location="Northeast",location.rate=0.06472572958227628]:1.733349735891E0)[&location="Northeast",location.rate=0.06472572958227628]:3.050765692503E-2)[&location="Northeast",location.rate=0.06472572958227628]:2.712862981406E-1,66[&location="North",location.rate=0.06472572958227628]:9.815738958702E-2)[&location="Northeast",location.rate=0.06472572958227628]:3.230147137687E-1)[&location="Northeast",location.rate=0.06472572958227628]:8.40493888646E-1)[&location="Northeast"];
tree STATE_206000 [&joint=-63.70159822705397,lnP=-63.70159822705397] = [&R] ((((34[&location="Northeast",location.rate=0.10500981608238101]:1.545221069821E-2,((125[&location="Northeast",location.rate=0.10500981608238101]:6.774013234178E-1,((((134[&location="Northeast",location.rate=0.10500981608238101]:1.978380801916E-1,137[&location="Northeast",location.rate=0.10500981608238101]:2.690709569038E-1)[&location="Northeast",location.rate=0.10500981608238101]:4.757544667699E-1,133[&location="Northeast",location.rate=0.10500981608238101]:7.037295332627E-1)[&location="Northeast",location.rate=0.10500981608238101]:6.464209360177E-1,(53[&location="Northeast",location.rate=0.10500981608238101]:5.412183908492E-1,(((29[&location="RJ",location.rate=0.10500981608238101]:5.960848800321E-1,(12[&location="RJ",location.rate=0.10500981608238101]:3.875358279356E-1,5[&location="RJ",location.rate=0.10500981608238101]:3.491796635522E-1)[&location="RJ",location.rate=0.10500981608238101]:1.016997370279E-1)[&location="RJ",location.rate=0.10500981608238101]:3.252702047367E-1,103[&location="RJ",location.rate=0.10500981608238101]:6.8847837244E-1)[&location="RJ",location.rate=0.10500981608238101]:1.313618675463E0,52[&location="Northeast",location.rate=0.10500981608238101]:3.378033133423E-1)[&location="Northeast",location.rate=0.10500981608238101]:2.116117988182E-1)[&location="Northeast",location.rate=0.10500981608238101]:2.685258146303E-2)[&location="Northeast",location.rate=0.10500981608238101]:3.073492780764E-2,((75[&location="North",location.rate=0.10500981608238101]:4.978894476181E-1,(76[&location="North",location.rate=0.10500981608238101]:2.236220275464E-1,(74[&location="North",location.rate=0.10500981608238101]:1.765381577904E-1,70[&location="North",location.rate=0.10500981608238101]:1.381819934069E-1)[&location="North",location.rate=0.10500981608238101]:4.708386975606E-2)[&location="North",location.rate=0.10500981608238101]:2.742674200717E-1)[&location="North",location.rate=0.10500981608238101]:1.627374216081E-1,((80[&location="North",location.rate=0.10500981608238101]:1.797716107643E-1,81[&location="North",location.rate=0.10500981608238101]:1.797716107643E-1)[&location="North",location.rate=0.10500981608238101]:3.214298631444E-1,(((71[&location="North",location.rate=0.10500981608238101]:1.476436681299E-1,73[&location="North",location.rate=0.10500981608238101]:2.161368188147E-1)[&location="North",location.rate=0.10500981608238101]:2.22729198209E-1,77[&location="North",location.rate=0.10500981608238101]:4.33386564969E-1)[&location="North",location.rate=0.10500981608238101]:2.022822075683E-2,(((82[&location="North",location.rate=0.10500981608238101]:1.377106311912E-1,78[&location="North",location.rate=0.10500981608238101]:1.294914531092E-1)[&location="North",location.rate=0.10500981608238101]:1.324756586926E-2,72[&location="North",location.rate=0.10500981608238101]:1.208212107591E-1)[&location="North",location.rate=0.10500981608238101]:1.043493930114E-1,79[&location="North",location.rate=0.10500981608238101]:2.470884119898E-1)[&location="North",location.rate=0.10500981608238101]:1.709099353799E-1)[&location="North",location.rate=0.10500981608238101]:9.142230462124E-2)[&location="North",location.rate=0.10500981608238101]:1.101103268244E-1)[&location="North",location.rate=0.10500981608238101]:6.846420895057E-1)[&location="Northeast",location.rate=0.10500981608238101]:2.889779369592E-1)[&location="Northeast",location.rate=0.10500981608238101]:4.285153373216E-1,(((59[&location="Northeast",location.rate=0.10500981608238101]:2.973559218259E-1,(37[&location="Northeast",location.rate=0.10500981608238101]:3.286580208129E-1,((56[&location="Northeast",location.rate=0.10500981608238101]:1.816119142449E-1,55[&location="Northeast",location.rate=0.10500981608238101]:1.816119142449E-1)[&location="Northeast",location.rate=0.10500981608238101]:4.83763024927E-2,(54[&location="Northeast",location.rate=0.10500981608238101]:1.773117497298E-1,58[&location="Northeast",location.rate=0.10500981608238101]:2.346887989101E-1)[&location="Northeast",location.rate=0.10500981608238101]:2.262182219915E-2)[&location="Northeast",location.rate=0.10500981608238101]:5.222171664346E-2)[&location="Northeast",location.rate=0.10500981608238101]:6.94926713326E-3)[&location="Northeast",location.rate=0.10500981608238101]:6.771864363697E-2,57[&location="Northeast",location.rate=0.10500981608238101]:3.678068059E-1)[&location="Northeast",location.rate=0.10500981608238101]:3.760218195507E-1,68[&location="North",location.rate=0.10500981608238101]:6.919160571446E-1)[&location="Northeast",location.rate=0.10500981608238101]:2.47333936928E-1)[&location="Northeast",location.rate=0.10500981608238101]:4.86936553028E-1)[&location="Northeast",location.rate=0.10500981608238101]:9.338370018712E-3,(((((119[&location="Northeast",location.rate=0.10500981608238101]:9.125315941956E-1,120[&location="Northeast",location.rate=0.10500981608238101]:8.166411832367E-1)[&location="Northeast",location.rate=0.10500981608238101]:9.05667573195E-2,((138[&location="Northeast",location.rate=0.10500981608238101]:2.987821531785E-1,136[&location="Northeast",location.rate=0.10500981608238101]:1.672753038633E-1)[&location="Northeast",location.rate=0.10500981608238101]:1.664044202381E-1,135[&location="Northeast",location.rate=0.10500981608238101]:2.651865734166E-1)[&location="Northeast",location.rate=0.10500981608238101]:3.899665726191E-1)[&location="Northeast",location.rate=0.10500981608238101]:7.823401170891E-1,126[&location="Northeast",location.rate=0.10500981608238101]:9.997359459604E-1)[&location="Northeast",location.rate=0.10500981608238101]:7.348407825388E-1,66[&location="North",location.rate=0.10500981608238101]:4.874025388142E-1)[&location="Northeast",location.rate=0.10500981608238101]:1.047157916516E-2,(67[&location="North",location.rate=0.10500981608238101]:2.758812708747E-1,(122[&location="Northeast",location.rate=0.10500981608238101]:1.81098511209E-1,(124[&location="Northeast",location.rate=0.10500981608238101]:1.607576250353E-1,123[&location="Northeast",location.rate=0.10500981608238101]:1.634898654724E-1)[&location="Northeast",location.rate=0.10500981608238101]:1.760864573658E-2)[&location="Northeast",location.rate=0.10500981608238101]:5.960553100064E-1)[&location="Northeast",location.rate=0.10500981608238101]:2.219928471047E-1)[&location="Northeast",location.rate=0.10500981608238101]:3.899301613676E-1)[&location="Northeast",location.rate=0.10500981608238101]:3.933785172293E-3,33[&location="Northeast",location.rate=0.10500981608238101]:1.228600972485E-2)[&location="Northeast",location.rate=0.10500981608238101]:1.643404140254E-2,(32[&location="Northeast",location.rate=0.10500981608238101]:5.545462209426E-3,(((((((((89[&location="Northeast",location.rate=0.10500981608238101]:4.54732080245E-2,88[&location="Northeast",location.rate=0.10500981608238101]:3.177457788749E-2)[&location="Northeast",location.rate=0.10500981608238101]:2.88837666578E-1,(((84[&location="Northeast",location.rate=0.10500981608238101]:7.468522580147E-2,85[&location="Northeast",location.rate=0.10500981608238101]:7.468522580147E-2)[&location="Northeast",location.rate=0.10500981608238101]:9.806259930662E-2,(93[&location="Northeast",location.rate=0.10500981608238101]:1.810914691972E-1,(86[&location="Northeast",location.rate=0.10500981608238101]:1.563344908535E-1,83[&location="Northeast",location.rate=0.10500981608238101]:1.563344908535E-1)[&location="Northeast",location.rate=0.10500981608238101]:1.105834820665E-2)[&location="Northeast",location.rate=0.10500981608238101]:5.354986047932E-3)[&location="Northeast",location.rate=0.10500981608238101]:3.86607828761E-2,((92[&location="Northeast",location.rate=0.10500981608238101]:9.094879818111E-2,(91[&location="Northeast",location.rate=0.10500981608238101]:3.419622183071E-2,90[&location="Northeast",location.rate=0.10500981608238101]:3.419622183071E-2)[&location="Northeast",location.rate=0.10500981608238101]:5.67525763504E-2)[&location="Northeast",location.rate=0.10500981608238101]:1.092321180705E-1,87[&location="Northeast",location.rate=0.10500981608238101]:1.864822861146E-1)[&location="Northeast",location.rate=0.10500981608238101]:2.492632186956E-2)[&location="Northeast",location.rate=0.10500981608238101]:1.092036364813E-1)[&location="Northeast",location.rate=0.10500981608238101]:9.568389198381E-1,(((15[&location="RJ",location.rate=0.10500981608238101]:2.515855266567E-1,10[&location="RJ",location.rate=0.10500981608238101]:2.132293622733E-1)[&location="RJ",location.rate=0.10500981608238101]:3.750689200936E-1,(18[&location="RJ",location.rate=0.10500981608238101]:5.458965397503E-1,3[&location="RJ",location.rate=0.10500981608238101]:4.308280465997E-1)[&location="RJ",location.rate=0.10500981608238101]:8.89770850823E-2)[&location="RJ",location.rate=0.10500981608238101]:2.049615887538E-2,6[&location="RJ",location.rate=0.10500981608238101]:5.923560850778E-1)[&location="RJ",location.rate=0.10500981608238101]:1.97423846349E-1)[&location="RJ",location.rate=0.10500981608238101]:6.215892549061E-1,(((((((107[&location="RJ",location.rate=0.10500981608238101]:4.662618161712E-1,(114[&location="RJ",location.rate=0.10500981608238101]:2.990220129113E-1,109[&location="RJ",location.rate=0.10500981608238101]:3.784740677058E-1)[&location="RJ",location.rate=0.10500981608238101]:1.069658306571E-1)[&location="RJ",location.rate=0.10500981608238101]:2.251357729737E-2,108[&location="RJ",location.rate=0.10500981608238101]:4.860356674412E-1)[&location="RJ",location.rate=0.10500981608238101]:1.541728378934E-1,(115[&location="RJ",location.rate=0.10500981608238101]:5.641297408988E-1,(19[&location="RJ",location.rate=0.10500981608238101]:5.730888150095E-1,13[&location="RJ",location.rate=0.10500981608238101]:5.347326506258E-1)[&location="RJ",location.rate=0.10500981608238101]:1.115888710948E-1)[&location="RJ",location.rate=0.10500981608238101]:1.854451786044E-2)[&location="RJ",location.rate=0.10500981608238101]:1.720616673673E-1,((148[&location="RJ",location.rate=0.10500981608238101]:2.128422342169E-1,143[&location="RJ",location.rate=0.10500981608238101]:2.101025081895E-1)[&location="RJ",location.rate=0.10500981608238101]:3.616699444957E-1,((104[&location="RJ",location.rate=0.10500981608238101]:3.633375358548E-1,((111[&location="RJ",location.rate=0.10500981608238101]:1.909335303419E-2,139[&location="RJ",location.rate=0.10500981608238101]:1.944358187876E-1)[&location="RJ",location.rate=0.10500981608238101]:7.97134164712E-2,106[&location="RJ",location.rate=0.10500981608238101]:8.236841334102E-2)[&location="RJ",location.rate=0.10500981608238101]:2.809691225138E-1)[&location="RJ",location.rate=0.10500981608238101]:9.800525799874E-2,116[&location="RJ",location.rate=0.10500981608238101]:4.010688212508E-1)[&location="RJ",location.rate=0.10500981608238101]:1.350871930781E-1)[&location="RJ",location.rate=0.10500981608238101]:2.185799117976E-1)[&location="RJ",location.rate=0.10500981608238101]:3.751593314415E-1,(((((110[&location="RJ",location.rate=0.10500981608238101]:5.719912337809E-1,105[&location="RJ",location.rate=0.10500981608238101]:5.500734255618E-1)[&location="RJ",location.rate=0.10500981608238101]:4.860641496542E-3,113[&location="RJ",location.rate=0.10500981608238101]:5.823313273322E-1)[&location="RJ",location.rate=0.10500981608238101]:8.870213094978E-2,117[&location="RJ",location.rate=0.10500981608238101]:6.737731843095E-1)[&location="RJ",location.rate=0.10500981608238101]:1.127476162414E-2,(14[&location="RJ",location.rate=0.10500981608238101]:4.850520436956E-1,17[&location="RJ",location.rate=0.10500981608238101]:5.234082080793E-1)[&location="RJ",location.rate=0.10500981608238101]:1.972561762105E-1)[&location="RJ",location.rate=0.10500981608238101]:1.270787228541E-1,((4[&location="RJ",location.rate=0.10500981608238101]:9.883856963353E-3,30[&location="RJ",location.rate=0.10500981608238101]:1.824865966894E-1)[&location="RJ",location.rate=0.10500981608238101]:6.30847465599E-1,(112[&location="RJ",location.rate=0.10500981608238101]:5.388963331443E-1,9[&location="RJ",location.rate=0.10500981608238101]:5.306771550622E-1)[&location="RJ",location.rate=0.10500981608238101]:1.593692359933E-1)[&location="RJ",location.rate=0.10500981608238101]:1.111213736226E-1)[&location="RJ",location.rate=0.10500981608238101]:4.027000956297E-1)[&location="RJ",location.rate=0.10500981608238101]:1.022344545316E-1,(((((28[&location="RJ",location.rate=0.10500981608238101]:5.440815363122E-1,21[&location="RJ",location.rate=0.10500981608238101]:5.194240020657E-1)[&location="RJ",location.rate=0.10500981608238101]:2.645057374641E-1,1[&location="RJ",location.rate=0.10500981608238101]:2.228590391332E-2)[&location="RJ",location.rate=0.10500981608238101]:8.502312446272E-2,24[&location="RJ",location.rate=0.10500981608238101]:8.881309461843E-1)[&location="RJ",location.rate=0.10500981608238101]:4.295361536151E-1,(((25[&location="RJ",location.rate=0.10500981608238101]:3.185725873987E-1,20[&location="RJ",location.rate=0.10500981608238101]:2.99394505207E-1)[&location="RJ",location.rate=0.10500981608238101]:1.472746698041E-1,23[&location="RJ",location.rate=0.10500981608238101]:4.548883530931E-1)[&location="RJ",location.rate=0.10500981608238101]:1.730043539876E-1,(11[&location="RJ",location.rate=0.10500981608238101]:4.742259953299E-1,140[&location="RJ",location.rate=0.10500981608238101]:4.550479131382E-1)[&location="RJ",location.rate=0.10500981608238101]:6.873520490165E-2)[&location="RJ",location.rate=0.10500981608238101]:6.788154886089E-1)[&location="RJ",location.rate=0.10500981608238101]:2.886188507759E-2,102[&location="RJ",location.rate=0.10500981608238101]:1.848851492606E-1)[&location="RJ",location.rate=0.10500981608238101]:5.546374092135E-2)[&location="RJ",location.rate=0.10500981608238101]:1.099079691935E-2,(142[&location="RJ",location.rate=0.10500981608238101]:1.877304938329E-1,((141[&location="RJ",location.rate=0.10500981608238101]:1.086232071484E-2,145[&location="RJ",location.rate=0.10500981608238101]:1.360204674242E-2)[&location="RJ",location.rate=0.10500981608238101]:8.138856581409E-2,144[&location="RJ",location.rate=0.10500981608238101]:8.951116050157E-2)[&location="RJ",location.rate=0.10500981608238101]:9.273988127634E-2)[&location="RJ",location.rate=0.10500981608238101]:1.310184535734E0)[&location="RJ",location.rate=0.10500981608238101]:1.107144307385E-1)[&location="RJ",location.rate=0.10500981608238101]:5.902951290101E-1,101[&location="RJ",location.rate=0.10500981608238101]:9.46869794795E-1)[&location="RJ",location.rate=0.10500981608238101]:7.312361048021E-1,((((96[&location="RJ",location.rate=0.10500981608238101]:4.062883323675E-1,99[&location="RJ",location.rate=0.10500981608238101]:4.418074580503E-1)[&location="RJ",location.rate=0.10500981608238101]:8.403112508138E-2,98[&location="RJ",location.rate=0.10500981608238101]:5.039806596345E-1)[&location="RJ",location.rate=0.10500981608238101]:1.371599131728E-1,((100[&location="RJ",location.rate=0.10500981608238101]:3.170504944642E-1,94[&location="RJ",location.rate=0.10500981608238101]:3.170504944642E-1)[&location="RJ",location.rate=0.10500981608238101]:1.473331983552E-1,95[&location="RJ",location.rate=0.10500981608238101]:5.490831463714E-1)[&location="RJ",location.rate=0.10500981608238101]:1.029863881846E-1)[&location="RJ",location.rate=0.10500981608238101]:1.240373123586E-1,(97[&location="RJ",location.rate=0.10500981608238101]:3.763356850559E-1,(146[&location="RJ",location.rate=0.10500981608238101]:4.84634313436E-1,16[&location="RJ",location.rate=0.10500981608238101]:2.449908660318E0)[&location="RJ",location.rate=0.10500981608238101]:8.295820222099E-2)[&location="RJ",location.rate=0.10500981608238101]:1.893886481976E-1)[&location="RJ",location.rate=0.10500981608238101]:6.817915598369E-2)[&location="RJ",location.rate=0.10500981608238101]:5.45479791178E-2,(((((31[&location="RJ",location.rate=0.10500981608238101]:7.11677611577E-1,26[&location="RJ",location.rate=0.10500981608238101]:6.678419951386E-1)[&location="RJ",location.rate=0.10500981608238101]:2.238359959432E-1,((7[&location="RJ",location.rate=0.10500981608238101]:4.086190196277E-1,8[&location="RJ",location.rate=0.10500981608238101]:4.086190196277E-1)[&location="RJ",location.rate=0.10500981608238101]:2.495329518595E-1,(22[&location="RJ",location.rate=0.10500981608238101]:5.999153248368E-1,27[&location="RJ",location.rate=0.10500981608238101]:6.163536810012E-1)[&location="RJ",location.rate=0.10500981608238101]:1.541270576092E-1)[&location="RJ",location.rate=0.10500981608238101]:1.266767045262E-1)[&location="RJ",location.rate=0.10500981608238101]:4.123729713646E-1,2[&location="RJ",location.rate=0.10500981608238101]:1.120489318611E0)[&location="RJ",location.rate=0.10500981608238101]:1.235368289389E0,(39[&location="RJ",location.rate=0.10500981608238101]:3.660937268505E-1,147[&location="RJ",location.rate=0.10500981608238101]:4.234707760309E-1)[&location="RJ",location.rate=0.10500981608238101]:3.303807831939E-2)[&location="RJ",location.rate=0.10500981608238101]:3.284116156524E-1,40[&location="RJ",location.rate=0.10500981608238101]:7.275434208223E-1)[&location="RJ",location.rate=0.10500981608238101]:3.194629889877E-2)[&location="RJ",location.rate=0.10500981608238101]:3.688956330727E-1,38[&location="Northeast",location.rate=0.10500981608238101]:1.060079341865E0)[&location="Northeast",location.rate=0.10500981608238101]:3.419887897096E-1,((((45[&location="Northeast",location.rate=0.10500981608238101]:8.162839721957E-1,(((47[&location="Northeast",location.rate=0.10500981608238101]:9.489900799606E-2,44[&location="Northeast",location.rate=0.10500981608238101]:8.94345271218E-2)[&location="Northeast",location.rate=0.10500981608238101]:5.120222733783E-1,(51[&location="Northeast",location.rate=0.10500981608238101]:3.654452025452E-1,(50[&location="Northeast",location.rate=0.10500981608238101]:3.055450763406E-1,49[&location="Northeast",location.rate=0.10500981608238101]:3.055450763406E-1)[&location="Northeast",location.rate=0.10500981608238101]:5.443564533037E-2)[&location="Northeast",location.rate=0.10500981608238101]:2.141536744576E-1)[&location="Northeast",location.rate=0.10500981608238101]:1.047995274248E-1,((46[&location="Northeast",location.rate=0.10500981608238101]:4.457370991683E-1,43[&location="Northeast",location.rate=0.10500981608238101]:4.457370991683E-1)[&location="Northeast",location.rate=0.10500981608238101]:7.997583141468E-2,((48[&location="Northeast",location.rate=0.10500981608238101]:4.146853918401E-1,42[&location="Northeast",location.rate=0.10500981608238101]:3.764340257199E-1)[&location="Northeast",location.rate=0.10500981608238101]:4.37727045928E-2,41[&location="Northeast",location.rate=0.10500981608238101]:4.147422494384E-1)[&location="Northeast",location.rate=0.10500981608238101]:5.632587240158E-2)[&location="Northeast",location.rate=0.10500981608238101]:1.860078782162E-1)[&location="Northeast",location.rate=0.10500981608238101]:1.127598847079E-1)[&location="Northeast",location.rate=0.10500981608238101]:2.121679094592E-1,(128[&location="North",location.rate=0.10500981608238101]:1.217940319885E0,(((131[&location="North",location.rate=0.10500981608238101]:1.811348894935E-1,((132[&location="North",location.rate=0.10500981608238101]:3.249027275845E-2,130[&location="North",location.rate=0.10500981608238101]:2.97505467311E-2)[&location="North",location.rate=0.10500981608238101]:4.554304784244E-3,129[&location="North",location.rate=0.10500981608238101]:3.430485151534E-2)[&location="North",location.rate=0.10500981608238101]:1.440903119508E-1)[&location="North",location.rate=0.10500981608238101]:4.110532170398E-1,(118[&location="Northeast",location.rate=0.10500981608238101]:6.48484056159E-1,69[&location="North",location.rate=0.10500981608238101]:6.594429602687E-1)[&location="North",location.rate=0.10500981608238101]:7.795062571687E-2)[&location="North",location.rate=0.10500981608238101]:5.941516307316E-1,(((64[&location="Centre-West",location.rate=0.10500981608238101]:2.676093538861E-1,65[&location="Centre-West",location.rate=0.10500981608238101]:1.169244223794E-1)[&location="Centre-West",location.rate=0.10500981608238101]:1.159497014354E-1,(60[&location="Centre-West",location.rate=0.10500981608238101]:2.290406338872E-2,62[&location="Centre-West",location.rate=0.10500981608238101]:2.146848853065E-1)[&location="Centre-West",location.rate=0.10500981608238101]:2.099700604261E-1)[&location="Centre-West",location.rate=0.10500981608238101]:1.967038170002E-1,(63[&location="Centre-West",location.rate=0.10500981608238101]:1.371946967496E-1,61[&location="Centre-West",location.rate=0.10500981608238101]:1.782905871606E-1)[&location="Centre-West",location.rate=0.10500981608238101]:4.430681755722E-1)[&location="Centre-West",location.rate=0.10500981608238101]:6.992275498747E-1)[&location="North",location.rate=0.10500981608238101]:3.708003467515E-2)[&location="North",location.rate=0.10500981608238101]:5.839077740608E-1)[&location="Northeast",location.rate=0.10500981608238101]:1.242938445729E-1,36[&location="Northeast",location.rate=0.10500981608238101]:4.439501576972E-1)[&location="Northeast",location.rate=0.10500981608238101]:9.996401602486E-3,((121[&location="Northeast",location.rate=0.10500981608238101]:1.857137719575E0,127[&location="Centre-West",location.rate=0.10500981608238101]:2.298233609986E0)[&location="Northeast",location.rate=0.10500981608238101]:3.394904841427E-1,35[&location="Northeast",location.rate=0.10500981608238101]:7.060080645771E-2)[&location="Northeast",location.rate=0.10500981608238101]:3.367704103762E-1)[&location="Northeast",location.rate=0.10500981608238101]:3.923314682249E-1)[&location="Northeast",location.rate=0.10500981608238101]:9.077428399977E-2)[&location="Northeast",location.rate=0.10500981608238101]:1.769513686324E-2)[&location="Northeast"];
tree STATE_208000 [&joint=-63.69822621005312,lnP=-63.69822621005312] = [&R] ((((126[&location="Northeast",location.rate=0.0677000436645102]:1.114985221365E0,((119[&location="Northeast",location.rate=0.0677000436645102]:1.085991375395E0,120[&location="Northeast",location.rate=0.0677000436645102]:9.901009644366E-1)[&location="Northeast",location.rate=0.0677000436645102]:7.407934131794E-1,(135[&location="Northeast",location.rate=0.0677000436645102]:5.887734404732E-1,(138[&location="Northeast",location.rate=0.0677000436645102]:2.749829243808E-1,136[&location="Northeast",location.rate=0.0677000436645102]:1.434760750656E-1)[&location="Northeast",location.rate=0.0677000436645102]:5.137905160925E-1)[&location="Northeast",location.rate=0.0677000436645102]:8.900661426223E-1)[&location="Northeast",location.rate=0.0677000436645102]:7.390295543378E-2)[&location="Northeast",location.rate=0.0677000436645102]:6.156389574699E-1,66[&location="North",location.rate=0.0677000436645102]:4.834499891497E-1)[&location="Northeast",location.rate=0.0677000436645102]:1.582382441103E-1,(((123[&location="Northeast",location.rate=0.0677000436645102]:2.374771371031E-2,124[&location="Northeast",location.rate=0.0677000436645102]:2.101547327318E-2)[&location="Northeast",location.rate=0.0677000436645102]:2.464163071082E-1,122[&location="Northeast",location.rate=0.0677000436645102]:2.701640208185E-1)[&location="Northeast",location.rate=0.0677000436645102]:4.386853707577E-1,67[&location="North",location.rate=0.0677000436645102]:2.075768412356E-1)[&location="Northeast",location.rate=0.0677000436645102]:4.341113920244E-1)[&location="Northeast",location.rate=0.0677000436645102]:3.380818706065E-1,((32[&location="Northeast",location.rate=0.0677000436645102]:7.035914012752E-2,((((35[&location="Northeast",location.rate=0.0677000436645102]:1.551870761049E-1,(36[&location="Northeast",location.rate=0.0677000436645102]:8.933148480889E-2,127[&location="Centre-West",location.rate=0.0677000436645102]:2.609879430014E0)[&location="Northeast",location.rate=0.0677000436645102]:1.124309337617E-1)[&location="Northeast",location.rate=0.0677000436645102]:3.384127269911E-1,(((65[&location="Centre-West",location.rate=0.0677000436645102]:2.939484926179E-1,((64[&location="Centre-West",location.rate=0.0677000436645102]:3.042886315557E-1,60[&location="Centre-West",location.rate=0.0677000436645102]:1.53603700049E-1)[&location="Centre-West",location.rate=0.0677000436645102]:1.016817472143E-1,62[&location="Centre-West",location.rate=0.0677000436645102]:4.470662691811E-1)[&location="Centre-West",location.rate=0.0677000436645102]:3.866304535451E-2)[&location="Centre-West",location.rate=0.0677000436645102]:8.568078790149E-1,(63[&location="Centre-West",location.rate=0.0677000436645102]:1.1683974954E-1,61[&location="Centre-West",location.rate=0.0677000436645102]:1.57935639951E-1)[&location="Centre-West",location.rate=0.0677000436645102]:1.184601553599E0)[&location="Centre-West",location.rate=0.0677000436645102]:7.839361876994E-1,((45[&location="Northeast",location.rate=0.0677000436645102]:8.317073096247E-1,(((49[&location="Northeast",location.rate=0.0677000436645102]:2.232429223746E-1,50[&location="Northeast",location.rate=0.0677000436645102]:2.232429223746E-1)[&location="Northeast",location.rate=0.0677000436645102]:3.889715801197E-1,(51[&location="Northeast",location.rate=0.0677000436645102]:4.614000968253E-1,(44[&location="Northeast",location.rate=0.0677000436645102]:4.606823615383E-1,47[&location="Northeast",location.rate=0.0677000436645102]:4.661468424126E-1)[&location="Northeast",location.rate=0.0677000436645102]:2.257565878416E-2)[&location="Northeast",location.rate=0.0677000436645102]:1.562788865433E-1)[&location="Northeast",location.rate=0.0677000436645102]:7.716616698205E-2,(46[&location="Northeast",location.rate=0.0677000436645102]:5.866848895924E-1,(43[&location="Northeast",location.rate=0.0677000436645102]:5.226444149118E-1,((48[&location="Northeast",location.rate=0.0677000436645102]:3.075820383915E-1,42[&location="Northeast",location.rate=0.0677000436645102]:2.693306722713E-1)[&location="Northeast",location.rate=0.0677000436645102]:8.784493195225E-3,41[&location="Northeast",location.rate=0.0677000436645102]:2.726506845923E-1)[&location="Northeast",location.rate=0.0677000436645102]:1.953489215766E-1)[&location="Northeast",location.rate=0.0677000436645102]:6.404047468061E-2)[&location="Northeast",location.rate=0.0677000436645102]:1.354826651296E-1)[&location="Northeast",location.rate=0.0677000436645102]:1.17736476214E-1)[&location="Northeast",location.rate=0.0677000436645102]:1.889591699817E-1,(128[&location="North",location.rate=0.0677000436645102]:1.325119301185E0,(118[&location="Northeast",location.rate=0.0677000436645102]:1.188262599739E0,((132[&location="North",location.rate=0.0677000436645102]:3.46046421646E-1,((131[&location="North",location.rate=0.0677000436645102]:1.191248811512E-1,130[&location="North",location.rate=0.0677000436645102]:1.163851551238E-1)[&location="North",location.rate=0.0677000436645102]:2.153691669001E-1,129[&location="North",location.rate=0.0677000436645102]:3.317543220239E-1)[&location="North",location.rate=0.0677000436645102]:1.155237359474E-2)[&location="North",location.rate=0.0677000436645102]:6.487138145501E-1,69[&location="North",location.rate=0.0677000436645102]:1.139965715648E0)[&location="North",location.rate=0.0677000436645102]:5.925578820065E-2)[&location="North",location.rate=0.0677000436645102]:2.765827288433E-1)[&location="North",location.rate=0.0677000436645102]:4.689433907123E-1)[&location="Northeast",location.rate=0.0677000436645102]:1.926846619549E-1)[&location="Northeast",location.rate=0.0677000436645102]:3.561957253106E-2)[&location="Northeast",location.rate=0.0677000436645102]:2.041932099087E-3,121[&location="Northeast",location.rate=0.0677000436645102]:2.621669132455E0)[&location="Northeast",location.rate=0.0677000436645102]:1.448014088552E-1,(38[&location="Northeast",location.rate=0.0677000436645102]:8.069595254149E-1,(((((((((105[&location="RJ",location.rate=0.0677000436645102]:7.627904274195E-1,113[&location="RJ",location.rate=0.0677000436645102]:7.901876876933E-1)[&location="RJ",location.rate=0.0677000436645102]:3.217355566583E-2,110[&location="RJ",location.rate=0.0677000436645102]:8.168817913044E-1)[&location="RJ",location.rate=0.0677000436645102]:2.456859439926E-1,((117[&location="RJ",location.rate=0.0677000436645102]:6.359525370407E-1,9[&location="RJ",location.rate=0.0677000436645102]:6.24993632931E-1)[&location="RJ",location.rate=0.0677000436645102]:1.608814823762E-1,((4[&location="RJ",location.rate=0.0677000436645102]:2.802017500396E-1,30[&location="RJ",location.rate=0.0677000436645102]:4.528044897656E-1)[&location="RJ",location.rate=0.0677000436645102]:4.146072366409E-1,(14[&location="RJ",location.rate=0.0677000436645102]:2.879206662439E-1,17[&location="RJ",location.rate=0.0677000436645102]:3.262768306276E-1)[&location="RJ",location.rate=0.0677000436645102]:4.644225670117E-1)[&location="RJ",location.rate=0.0677000436645102]:4.175106013368E-2)[&location="RJ",location.rate=0.0677000436645102]:2.739528939624E-1)[&location="RJ",location.rate=0.0677000436645102]:2.199129331532E-1,(((116[&location="RJ",location.rate=0.0677000436645102]:7.661089781006E-1,(148[&location="RJ",location.rate=0.0677000436645102]:2.817072209722E-1,143[&location="RJ",location.rate=0.0677000436645102]:2.789674949449E-1)[&location="RJ",location.rate=0.0677000436645102]:5.22757921512E-1)[&location="RJ",location.rate=0.0677000436645102]:2.627274070185E-3,((104[&location="RJ",location.rate=0.0677000436645102]:3.062620468374E-1,(106[&location="RJ",location.rate=0.0677000436645102]:1.996658064906E-1,111[&location="RJ",location.rate=0.0677000436645102]:2.16104162655E-1)[&location="RJ",location.rate=0.0677000436645102]:1.065962403468E-1)[&location="RJ",location.rate=0.0677000436645102]:1.190188048323E-1,139[&location="RJ",location.rate=0.0677000436645102]:6.170616735875E-1)[&location="RJ",location.rate=0.0677000436645102]:4.037293731038E-1)[&location="RJ",location.rate=0.0677000436645102]:3.605507405535E-2,(((108[&location="RJ",location.rate=0.0677000436645102]:2.786502870326E-1,107[&location="RJ",location.rate=0.0677000436645102]:2.8139001306E-1)[&location="RJ",location.rate=0.0677000436645102]:2.798268408866E-1,(109[&location="RJ",location.rate=0.0677000436645102]:4.431309423043E-1,(112[&location="RJ",location.rate=0.0677000436645102]:3.522929009462E-1,114[&location="RJ",location.rate=0.0677000436645102]:2.701011201243E-1)[&location="RJ",location.rate=0.0677000436645102]:9.357776738549E-2)[&location="RJ",location.rate=0.0677000436645102]:1.37263993834E-1)[&location="RJ",location.rate=0.0677000436645102]:2.477213628751E-1,((13[&location="RJ",location.rate=0.0677000436645102]:2.737579880468E-1,19[&location="RJ",location.rate=0.0677000436645102]:3.121141524305E-1)[&location="RJ",location.rate=0.0677000436645102]:1.8427513928E-2,115[&location="RJ",location.rate=0.0677000436645102]:2.09993721153E-1)[&location="RJ",location.rate=0.0677000436645102]:5.38670523066E-1)[&location="RJ",location.rate=0.0677000436645102]:5.612708200714E-2)[&location="RJ",location.rate=0.0677000436645102]:4.00977013457E-1)[&location="RJ",location.rate=0.0677000436645102]:1.908118146717E-1,((142[&location="RJ",location.rate=0.0677000436645102]:6.173492211945E-1,((145[&location="RJ",location.rate=0.0677000436645102]:1.559347564412E-1,141[&location="RJ",location.rate=0.0677000436645102]:1.531950304136E-1)[&location="RJ",location.rate=0.0677000436645102]:2.592426279077E-1,144[&location="RJ",location.rate=0.0677000436645102]:4.09697932294E-1)[&location="RJ",location.rate=0.0677000436645102]:2.021718368456E-1)[&location="RJ",location.rate=0.0677000436645102]:1.021262032923E0,(((23[&location="RJ",location.rate=0.0677000436645102]:6.796562762423E-1,(25[&location="RJ",location.rate=0.0677000436645102]:6.074793539841E-1,20[&location="RJ",location.rate=0.0677000436645102]:5.883012717924E-1)[&location="RJ",location.rate=0.0677000436645102]:8.313582636782E-2)[&location="RJ",location.rate=0.0677000436645102]:1.707198961086E-1,(11[&location="RJ",location.rate=0.0677000436645102]:4.176712465731E-1,140[&location="RJ",location.rate=0.0677000436645102]:3.984931643814E-1)[&location="RJ",location.rate=0.0677000436645102]:3.477734189285E-1)[&location="RJ",location.rate=0.0677000436645102]:6.607219693545E-1,((24[&location="RJ",location.rate=0.0677000436645102]:9.545165734352E-1,((28[&location="RJ",location.rate=0.0677000436645102]:6.376802236169E-1,21[&location="RJ",location.rate=0.0677000436645102]:6.130226893704E-1)[&location="RJ",location.rate=0.0677000436645102]:2.817785783549E-1,1[&location="RJ",location.rate=0.0677000436645102]:1.331574321088E-1)[&location="RJ",location.rate=0.0677000436645102]:4.053722351821E-2)[&location="RJ",location.rate=0.0677000436645102]:5.430987620088E-1,102[&location="RJ",location.rate=0.0677000436645102]:3.359714998277E-1)[&location="RJ",location.rate=0.0677000436645102]:2.444171037086E-2)[&location="RJ",location.rate=0.0677000436645102]:3.162270145292E-2)[&location="RJ",location.rate=0.0677000436645102]:1.276342078557E-2)[&location="RJ",location.rate=0.0677000436645102]:3.805159534603E-2,(((15[&location="RJ",location.rate=0.0677000436645102]:3.353635196619E-1,10[&location="RJ",location.rate=0.0677000436645102]:2.970073552785E-1)[&location="RJ",location.rate=0.0677000436645102]:3.084867830224E-1,(18[&location="RJ",location.rate=0.0677000436645102]:2.331465654281E-1,6[&location="RJ",location.rate=0.0677000436645102]:1.70132866798E-1)[&location="RJ",location.rate=0.0677000436645102]:4.189229153384E-1)[&location="RJ",location.rate=0.0677000436645102]:2.128986142055E-1,(((88[&location="Northeast",location.rate=0.0677000436645102]:2.143611767021E-1,89[&location="Northeast",location.rate=0.0677000436645102]:2.280598068391E-1)[&location="Northeast",location.rate=0.0677000436645102]:5.129075370021E-1,((((83[&location="Northeast",location.rate=0.0677000436645102]:5.305449258139E-2,85[&location="Northeast",location.rate=0.0677000436645102]:5.305449258139E-2)[&location="Northeast",location.rate=0.0677000436645102]:1.474238304831E-1,(84[&location="Northeast",location.rate=0.0677000436645102]:9.304757202211E-2,(86[&location="Northeast",location.rate=0.0677000436645102]:8.39032254517E-2,93[&location="Northeast",location.rate=0.0677000436645102]:9.760185558871E-2)[&location="Northeast",location.rate=0.0677000436645102]:9.144346570412E-3)[&location="Northeast",location.rate=0.0677000436645102]:1.074307510424E-1)[&location="Northeast",location.rate=0.0677000436645102]:1.048524053843E-1,87[&location="Northeast",location.rate=0.0677000436645102]:3.053307284488E-1)[&location="Northeast",location.rate=0.0677000436645102]:1.02360776204E-1,(92[&location="Northeast",location.rate=0.0677000436645102]:1.579959159222E-1,(91[&location="Northeast",location.rate=0.0677000436645102]:1.305387173123E-1,90[&location="Northeast",location.rate=0.0677000436645102]:1.305387173123E-1)[&location="Northeast",location.rate=0.0677000436645102]:2.745719860987E-2)[&location="Northeast",location.rate=0.0677000436645102]:2.633942188676E-1)[&location="Northeast",location.rate=0.0677000436645102]:3.195772090514E-1)[&location="Northeast",location.rate=0.0677000436645102]:5.344459854083E-1,3[&location="RJ",location.rate=0.0677000436645102]:7.219886717154E-1)[&location="RJ",location.rate=0.0677000436645102]:2.791093010606E-2)[&location="RJ",location.rate=0.0677000436645102]:6.902115999343E-1)[&location="RJ",location.rate=0.0677000436645102]:7.40266908208E-1,101[&location="RJ",location.rate=0.0677000436645102]:1.177638383936E0)[&location="RJ",location.rate=0.0677000436645102]:5.08042978431E-1,((95[&location="RJ",location.rate=0.0677000436645102]:5.652859984728E-1,(100[&location="RJ",location.rate=0.0677000436645102]:2.888549073965E-1,94[&location="RJ",location.rate=0.0677000436645102]:2.888549073965E-1)[&location="RJ",location.rate=0.0677000436645102]:1.917316375242E-1)[&location="RJ",location.rate=0.0677000436645102]:1.566514571586E-1,((98[&location="RJ",location.rate=0.0677000436645102]:5.901198349426E-1,97[&location="RJ",location.rate=0.0677000436645102]:3.906662830301E-1)[&location="RJ",location.rate=0.0677000436645102]:6.274772663092E-2,(99[&location="RJ",location.rate=0.0677000436645102]:5.910999478093E-1,96[&location="RJ",location.rate=0.0677000436645102]:5.555808221264E-1)[&location="RJ",location.rate=0.0677000436645102]:8.362553726142E-2)[&location="RJ",location.rate=0.0677000436645102]:5.814093230919E-2)[&location="RJ",location.rate=0.0677000436645102]:1.29924010037E-1)[&location="RJ",location.rate=0.0677000436645102]:9.640001018815E-2,(40[&location="RJ",location.rate=0.0677000436645102]:7.779526981579E-1,(146[&location="RJ",location.rate=0.0677000436645102]:8.753017148919E-1,(((((26[&location="RJ",location.rate=0.0677000436645102]:9.011608497487E-1,(7[&location="RJ",location.rate=0.0677000436645102]:2.506910485977E-1,8[&location="RJ",location.rate=0.0677000436645102]:2.506910485977E-1)[&location="RJ",location.rate=0.0677000436645102]:5.436204860825E-1)[&location="RJ",location.rate=0.0677000436645102]:4.045884967821E-2,(31[&location="RJ",location.rate=0.0677000436645102]:9.649834094199E-1,(22[&location="RJ",location.rate=0.0677000436645102]:2.961499153137E-1,27[&location="RJ",location.rate=0.0677000436645102]:3.125882714781E-1)[&location="RJ",location.rate=0.0677000436645102]:6.140389735581E-1)[&location="RJ",location.rate=0.0677000436645102]:2.04719064454E-2)[&location="RJ",location.rate=0.0677000436645102]:1.288088171864E-1,2[&location="RJ",location.rate=0.0677000436645102]:8.868668727776E-1)[&location="RJ",location.rate=0.0677000436645102]:1.50770010144E0,39[&location="RJ",location.rate=0.0677000436645102]:4.37841171388E-1)[&location="RJ",location.rate=0.0677000436645102]:1.68089348155E-1,(16[&location="RJ",location.rate=0.0677000436645102]:2.632201078745E0,147[&location="RJ",location.rate=0.0677000436645102]:6.040852018086E-1)[&location="RJ",location.rate=0.0677000436645102]:5.922236691476E-2)[&location="RJ",location.rate=0.0677000436645102]:1.49152616114E-1)[&location="RJ",location.rate=0.0677000436645102]:2.286956250092E-2)[&location="RJ",location.rate=0.0677000436645102]:3.096451540357E-2)[&location="RJ",location.rate=0.0677000436645102]:6.634832278247E-2)[&location="Northeast",location.rate=0.0677000436645102]:4.358490651509E-1)[&location="Northeast",location.rate=0.0677000436645102]:3.148475029264E-1)[&location="Northeast",location.rate=0.0677000436645102]:1.731078375593E-2,((34[&location="Northeast",location.rate=0.0677000436645102]:5.018035184889E-2,33[&location="Northeast",location.rate=0.0677000436645102]:3.374199568452E-2)[&location="Northeast",location.rate=0.0677000436645102]:3.77831512792E-2,(((((((((12[&location="RJ",location.rate=0.0677000436645102]:2.581594324849E-1,5[&location="RJ",location.rate=0.0677000436645102]:2.198032681015E-1)[&location="RJ",location.rate=0.0677000436645102]:2.864653685127E-1,29[&location="RJ",location.rate=0.0677000436645102]:6.514741160662E-1)[&location="RJ",location.rate=0.0677000436645102]:8.591591764263E-2,103[&location="RJ",location.rate=0.0677000436645102]:5.0451332138E-1)[&location="RJ",location.rate=0.0677000436645102]:1.774474984164E0,(133[&location="Northeast",location.rate=0.0677000436645102]:5.61467784664E-1,(137[&location="Northeast",location.rate=0.0677000436645102]:5.814723882485E-1,134[&location="Northeast",location.rate=0.0677000436645102]:5.102395115363E-1)[&location="Northeast",location.rate=0.0677000436645102]:2.109128682656E-2)[&location="Northeast",location.rate=0.0677000436645102]:8.271095619756E-1)[&location="Northeast",location.rate=0.0677000436645102]:7.809387317073E-2,52[&location="Northeast",location.rate=0.0677000436645102]:6.927884441534E-1)[&location="Northeast",location.rate=0.0677000436645102]:4.794045671948E-2,53[&location="Northeast",location.rate=0.0677000436645102]:7.325321795615E-1)[&location="Northeast",location.rate=0.0677000436645102]:5.270851325589E-2,((((74[&location="North",location.rate=0.0677000436645102]:4.483757973053E-1,70[&location="North",location.rate=0.0677000436645102]:4.100196329218E-1)[&location="North",location.rate=0.0677000436645102]:3.147682988854E-2,76[&location="North",location.rate=0.0677000436645102]:4.798526271938E-1)[&location="North",location.rate=0.0677000436645102]:2.040617153785E-2,75[&location="North",location.rate=0.0677000436645102]:5.002587987317E-1)[&location="North",location.rate=0.0677000436645102]:4.386457300201E-1,(71[&location="North",location.rate=0.0677000436645102]:3.917008004935E-1,(((80[&location="North",location.rate=0.0677000436645102]:1.009648590523E-1,81[&location="North",location.rate=0.0677000436645102]:1.009648590523E-1)[&location="North",location.rate=0.0677000436645102]:2.748031329313E-1,(((82[&location="North",location.rate=0.0677000436645102]:1.509568199666E-1,(78[&location="North",location.rate=0.0677000436645102]:2.691736924833E-2,72[&location="North",location.rate=0.0677000436645102]:4.999561029012E-3)[&location="North",location.rate=0.0677000436645102]:1.158202726362E-1)[&location="North",location.rate=0.0677000436645102]:5.007205403017E-2,79[&location="North",location.rate=0.0677000436645102]:1.928096959147E-1)[&location="North",location.rate=0.0677000436645102]:1.812690954182E-1,77[&location="North",location.rate=0.0677000436645102]:4.09695229689E-1)[&location="North",location.rate=0.0677000436645102]:9.908378732986E-3)[&location="North",location.rate=0.0677000436645102]:1.00558260248E-4,73[&location="North",location.rate=0.0677000436645102]:4.25183618737E-1)[&location="North",location.rate=0.0677000436645102]:3.501033244141E-2)[&location="North",location.rate=0.0677000436645102]:4.787105775734E-1)[&location="North",location.rate=0.0677000436645102]:5.927992226777E-1)[&location="Northeast",location.rate=0.0677000436645102]:4.361981665964E-1,125[&location="Northeast",location.rate=0.0677000436645102]:1.011056345753E0)[&location="Northeast",location.rate=0.0677000436645102]:3.388417656421E-1,((57[&location="Northeast",location.rate=0.0677000436645102]:3.978029752851E-1,((58[&location="Northeast",location.rate=0.0677000436645102]:3.464267605161E-1,(56[&location="Northeast",location.rate=0.0677000436645102]:2.288578469492E-1,55[&location="Northeast",location.rate=0.0677000436645102]:2.288578469492E-1)[&location="Northeast",location.rate=0.0677000436645102]:9.024650919518E-2)[&location="Northeast",location.rate=0.0677000436645102]:4.841175007151E-2,((54[&location="Northeast",location.rate=0.0677000436645102]:8.528734464167E-2,59[&location="Northeast",location.rate=0.0677000436645102]:1.235387107619E-1)[&location="Northeast",location.rate=0.0677000436645102]:8.054320496798E-2,37[&location="Northeast",location.rate=0.0677000436645102]:2.423332818501E-1)[&location="Northeast",location.rate=0.0677000436645102]:1.716309117977E-1)[&location="Northeast",location.rate=0.0677000436645102]:1.935790732039E-2)[&location="Northeast",location.rate=0.0677000436645102]:2.414941626324E-1,68[&location="North",location.rate=0.0677000436645102]:5.873845696114E-1)[&location="Northeast",location.rate=0.0677000436645102]:5.958468751165E-1)[&location="Northeast",location.rate=0.0677000436645102]:3.154663948025E-1)[&location="Northeast",location.rate=0.0677000436645102]:2.162422897445E-2)[&location="Northeast",location.rate=0.0677000436645102]:7.168673133874E-3)[&location="Northeast"];
tree STATE_210000 [&joint=-63.52668713370167,lnP=-63.52668713370167] = [&R] ((33[&location="Northeast",location.rate=0.06489060095711116]:1.591716721271E-2,(34[&location="Northeast",location.rate=0.06489060095711116]:1.537006320331E-2,(((126[&location="Northeast",location.rate=0.06489060095711116]:9.885440188378E-1,(((138[&location="Northeast",location.rate=0.06489060095711116]:1.925532294939E-1,136[&location="Northeast",location.rate=0.06489060095711116]:6.10463801787E-2)[&location="Northeast",location.rate=0.06489060095711116]:2.166639255305E-1,135[&location="Northeast",location.rate=0.06489060095711116]:2.092171550244E-1)[&location="Northeast",location.rate=0.06489060095711116]:2.243785014606E-1,(120[&location="Northeast",location.rate=0.06489060095711116]:6.286566534026E-1,119[&location="Northeast",location.rate=0.06489060095711116]:7.245470643615E-1)[&location="Northeast",location.rate=0.06489060095711116]:5.699379760281E-2)[&location="Northeast",location.rate=0.06489060095711116]:9.927056795173E-1)[&location="Northeast",location.rate=0.06489060095711116]:6.740938997055E-1,66[&location="North",location.rate=0.06489060095711116]:4.154637288584E-1)[&location="Northeast",location.rate=0.06489060095711116]:1.438902520227E-1,(67[&location="North",location.rate=0.06489060095711116]:1.938004774279E-1,((123[&location="Northeast",location.rate=0.06489060095711116]:2.16646597087E-1,124[&location="Northeast",location.rate=0.06489060095711116]:2.139143566498E-1)[&location="Northeast",location.rate=0.06489060095711116]:1.29832852061E-1,122[&location="Northeast",location.rate=0.06489060095711116]:3.46479449148E-1)[&location="Northeast",location.rate=0.06489060095711116]:3.485935786206E-1)[&location="Northeast",location.rate=0.06489060095711116]:3.655535034532E-1)[&location="Northeast",location.rate=0.06489060095711116]:3.190297809523E-1)[&location="Northeast",location.rate=0.06489060095711116]:1.698546017378E-2)[&location="Northeast",location.rate=0.06489060095711116]:7.194908805494E-2,((((((((69[&location="North",location.rate=0.06489060095711116]:8.905883706244E-1,118[&location="Northeast",location.rate=0.06489060095711116]:8.796294665148E-1)[&location="North",location.rate=0.06489060095711116]:5.226551031297E-2,((131[&location="North",location.rate=0.06489060095711116]:9.772389177738E-2,130[&location="North",location.rate=0.06489060095711116]:9.498416575003E-2)[&location="North",location.rate=0.06489060095711116]:2.833735552101E-1,(129[&location="North",location.rate=0.06489060095711116]:2.503731442829E-1,132[&location="North",location.rate=0.06489060095711116]:2.531128703103E-1)[&location="North",location.rate=0.06489060095711116]:1.279845766772E-1)[&location="North",location.rate=0.06489060095711116]:4.165509544977E-1)[&location="North",location.rate=0.06489060095711116]:6.207374550904E-1,(128[&location="North",location.rate=0.06489060095711116]:1.321968689794E0,(((60[&location="Centre-West",location.rate=0.06489060095711116]:5.223410260632E-2,62[&location="Centre-West",location.rate=0.06489060095711116]:2.440149245241E-1)[&location="Centre-West",location.rate=0.06489060095711116]:4.589701367565E-2,(64[&location="Centre-West",location.rate=0.06489060095711116]:2.31569058735E-1,65[&location="Centre-West",location.rate=0.06489060095711116]:8.088412722831E-2)[&location="Centre-West",location.rate=0.06489060095711116]:1.724698905367E-2)[&location="Centre-West",location.rate=0.06489060095711116]:3.961491386002E-1,(63[&location="Centre-West",location.rate=0.06489060095711116]:3.567700373566E-1,61[&location="Centre-West",location.rate=0.06489060095711116]:3.978659277677E-1)[&location="Centre-West",location.rate=0.06489060095711116]:2.881951490323E-1)[&location="Centre-West",location.rate=0.06489060095711116]:7.756336403915E-1)[&location="Northeast",location.rate=0.06489060095711116]:9.093771472671E-2)[&location="Northeast",location.rate=0.06489060095711116]:2.385935483177E-1,((((47[&location="Northeast",location.rate=0.06489060095711116]:5.101004532807E-1,51[&location="Northeast",location.rate=0.06489060095711116]:4.827780489092E-1)[&location="Northeast",location.rate=0.06489060095711116]:1.153836535902E-1,(((41[&location="Northeast",location.rate=0.06489060095711116]:1.758659961789E-1,(48[&location="Northeast",location.rate=0.06489060095711116]:6.783188051763E-2,42[&location="Northeast",location.rate=0.06489060095711116]:2.95805143974E-2)[&location="Northeast",location.rate=0.06489060095711116]:1.517499626558E-1)[&location="Northeast",location.rate=0.06489060095711116]:2.097759845398E-1,43[&location="Northeast",location.rate=0.06489060095711116]:4.402867894617E-1)[&location="Northeast",location.rate=0.06489060095711116]:4.069058186561E-3,46[&location="Northeast",location.rate=0.06489060095711116]:4.443558476483E-1)[&location="Northeast",location.rate=0.06489060095711116]:1.811282592227E-1)[&location="Northeast",location.rate=0.06489060095711116]:3.349465241588E-2,(49[&location="Northeast",location.rate=0.06489060095711116]:4.201682298157E-1,50[&location="Northeast",location.rate=0.06489060095711116]:4.201682298157E-1)[&location="Northeast",location.rate=0.06489060095711116]:2.060236442254E-1)[&location="Northeast",location.rate=0.06489060095711116]:1.537454507041E-2,(45[&location="Northeast",location.rate=0.06489060095711116]:6.352322051692E-1,44[&location="Northeast",location.rate=0.06489060095711116]:6.379644456063E-1)[&location="Northeast",location.rate=0.06489060095711116]:3.092437787663E-2)[&location="Northeast",location.rate=0.06489060095711116]:2.119471575013E-1)[&location="Northeast",location.rate=0.06489060095711116]:1.245214443574E-1,((121[&location="Northeast",location.rate=0.06489060095711116]:1.834687197474E0,127[&location="Centre-West",location.rate=0.06489060095711116]:2.275783087885E0)[&location="Northeast",location.rate=0.06489060095711116]:3.904126535392E-1,(36[&location="Northeast",location.rate=0.06489060095711116]:5.964826257636E-2,35[&location="Northeast",location.rate=0.06489060095711116]:1.30729201106E-2)[&location="Northeast",location.rate=0.06489060095711116]:8.599953364281E-2)[&location="Northeast",location.rate=0.06489060095711116]:1.481818201548E-1)[&location="Northeast",location.rate=0.06489060095711116]:2.905403378763E-1,(((((16[&location="RJ",location.rate=0.06489060095711116]:2.522087171968E0,97[&location="RJ",location.rate=0.06489060095711116]:3.655559944846E-1)[&location="RJ",location.rate=0.06489060095711116]:9.322200850887E-2,(146[&location="RJ",location.rate=0.06489060095711116]:5.576492702737E-1,((39[&location="RJ",location.rate=0.06489060095711116]:3.937287548189E-1,(((((((116[&location="RJ",location.rate=0.06489060095711116]:7.075028516935E-1,(((108[&location="RJ",location.rate=0.06489060095711116]:3.811790898904E-1,(109[&location="RJ",location.rate=0.06489060095711116]:3.221477381547E-1,114[&location="RJ",location.rate=0.06489060095711116]:2.426956833602E-1)[&location="RJ",location.rate=0.06489060095711116]:8.094915995474E-2)[&location="RJ",location.rate=0.06489060095711116]:1.594101879981E-1,107[&location="RJ",location.rate=0.06489060095711116]:5.433290039158E-1)[&location="RJ",location.rate=0.06489060095711116]:6.501238919322E-2,((19[&location="RJ",location.rate=0.06489060095711116]:3.564426444855E-1,13[&location="RJ",location.rate=0.06489060095711116]:3.180864801018E-1)[&location="RJ",location.rate=0.06489060095711116]:1.675765303164E-1,115[&location="RJ",location.rate=0.06489060095711116]:4.034712295964E-1)[&location="RJ",location.rate=0.06489060095711116]:1.445961909099E-1)[&location="RJ",location.rate=0.06489060095711116]:1.594354311873E-1)[&location="RJ",location.rate=0.06489060095711116]:1.13766793803E-1,((148[&location="RJ",location.rate=0.06489060095711116]:2.491832906883E-1,143[&location="RJ",location.rate=0.06489060095711116]:2.464435646609E-1)[&location="RJ",location.rate=0.06489060095711116]:4.754908821308E-1,(((104[&location="RJ",location.rate=0.06489060095711116]:4.9928130688E-2,111[&location="RJ",location.rate=0.06489060095711116]:6.636648685237E-2)[&location="RJ",location.rate=0.06489060095711116]:1.751937587892E-2,106[&location="RJ",location.rate=0.06489060095711116]:6.744750656692E-2)[&location="RJ",location.rate=0.06489060095711116]:3.174766229188E-1,139[&location="RJ",location.rate=0.06489060095711116]:5.767049514034E-1)[&location="RJ",location.rate=0.06489060095711116]:3.616678515524E-1)[&location="RJ",location.rate=0.06489060095711116]:1.349516370612E-1)[&location="RJ",location.rate=0.06489060095711116]:1.935202823268E-1,((105[&location="RJ",location.rate=0.06489060095711116]:4.028569284514E-1,110[&location="RJ",location.rate=0.06489060095711116]:4.247747366705E-1)[&location="RJ",location.rate=0.06489060095711116]:2.846216874094E-1,(((9[&location="RJ",location.rate=0.06489060095711116]:2.826588009196E-1,117[&location="RJ",location.rate=0.06489060095711116]:2.936177050292E-1)[&location="RJ",location.rate=0.06489060095711116]:2.594463383184E-1,(113[&location="RJ",location.rate=0.06489060095711116]:5.467775627987E-1,(14[&location="RJ",location.rate=0.06489060095711116]:2.876945051547E-1,(4[&location="RJ",location.rate=0.06489060095711116]:1.598970051724E-1,30[&location="RJ",location.rate=0.06489060095711116]:3.324997448984E-1)[&location="RJ",location.rate=0.06489060095711116]:7.026325340708E-2)[&location="RJ",location.rate=0.06489060095711116]:2.59083057644E-1)[&location="RJ",location.rate=0.06489060095711116]:3.546754521367E-3)[&location="RJ",location.rate=0.06489060095711116]:1.233058386085E-1,112[&location="RJ",location.rate=0.06489060095711116]:6.736301559286E-1)[&location="RJ",location.rate=0.06489060095711116]:4.124572020599E-2)[&location="RJ",location.rate=0.06489060095711116]:3.821058325107E-1)[&location="RJ",location.rate=0.06489060095711116]:1.168816489423E-1,(((24[&location="RJ",location.rate=0.06489060095711116]:8.485334935562E-1,((21[&location="RJ",location.rate=0.06489060095711116]:7.126676957449E-1,(17[&location="RJ",location.rate=0.06489060095711116]:6.731032095439E-1,28[&location="RJ",location.rate=0.06489060095711116]:7.278977300917E-1)[&location="RJ",location.rate=0.06489060095711116]:9.427499899641E-3)[&location="RJ",location.rate=0.06489060095711116]:6.453174999949E-2,1[&location="RJ",location.rate=0.06489060095711116]:1.555561012791E-2)[&location="RJ",location.rate=0.06489060095711116]:5.215596562004E-2)[&location="RJ",location.rate=0.06489060095711116]:2.158683265182E-1,(((25[&location="RJ",location.rate=0.06489060095711116]:5.311237770134E-1,20[&location="RJ",location.rate=0.06489060095711116]:5.119456948217E-1)[&location="RJ",location.rate=0.06489060095711116]:1.181645883604E-2,23[&location="RJ",location.rate=0.06489060095711116]:5.319813317398E-1)[&location="RJ",location.rate=0.06489060095711116]:3.331746504029E-1,(140[&location="RJ",location.rate=0.06489060095711116]:5.314514820284E-1,11[&location="RJ",location.rate=0.06489060095711116]:5.506295642201E-1)[&location="RJ",location.rate=0.06489060095711116]:2.295949110733E-1)[&location="RJ",location.rate=0.06489060095711116]:1.882869338221E-1)[&location="RJ",location.rate=0.06489060095711116]:1.44104605819E-1,102[&location="RJ",location.rate=0.06489060095711116]:4.686259027697E-2)[&location="RJ",location.rate=0.06489060095711116]:9.302816457105E-2)[&location="RJ",location.rate=0.06489060095711116]:1.114584089478E-3,(((141[&location="RJ",location.rate=0.06489060095711116]:3.562480210436E-1,144[&location="RJ",location.rate=0.06489060095711116]:3.535082950162E-1)[&location="RJ",location.rate=0.06489060095711116]:1.286726069248E-1,145[&location="RJ",location.rate=0.06489060095711116]:4.876603539959E-1)[&location="RJ",location.rate=0.06489060095711116]:1.810437866458E-2,142[&location="RJ",location.rate=0.06489060095711116]:5.057647326605E-1)[&location="RJ",location.rate=0.06489060095711116]:8.818159487428E-1)[&location="RJ",location.rate=0.06489060095711116]:1.937100905989E-1,(((((((84[&location="Northeast",location.rate=0.06489060095711116]:5.310077430694E-2,93[&location="Northeast",location.rate=0.06489060095711116]:6.679940444395E-2)[&location="Northeast",location.rate=0.06489060095711116]:2.782409153673E-2,83[&location="Northeast",location.rate=0.06489060095711116]:8.092486584367E-2)[&location="Northeast",location.rate=0.06489060095711116]:6.482260101268E-2,((91[&location="Northeast",location.rate=0.06489060095711116]:4.059025810434E-2,90[&location="Northeast",location.rate=0.06489060095711116]:4.059025810434E-2)[&location="Northeast",location.rate=0.06489060095711116]:8.670622944348E-2,92[&location="Northeast",location.rate=0.06489060095711116]:1.272964875478E-1)[&location="Northeast",location.rate=0.06489060095711116]:3.214960944555E-2)[&location="Northeast",location.rate=0.06489060095711116]:6.663029942286E-2,(88[&location="Northeast",location.rate=0.06489060095711116]:4.165759962553E-2,89[&location="Northeast",location.rate=0.06489060095711116]:5.535622976254E-2)[&location="Northeast",location.rate=0.06489060095711116]:1.707201666537E-1)[&location="Northeast",location.rate=0.06489060095711116]:1.821362365533E-2,(85[&location="Northeast",location.rate=0.06489060095711116]:8.474315401706E-2,86[&location="Northeast",location.rate=0.06489060095711116]:8.474315401706E-2)[&location="Northeast",location.rate=0.06489060095711116]:1.458482359175E-1)[&location="Northeast",location.rate=0.06489060095711116]:7.202224265173E-2,87[&location="Northeast",location.rate=0.06489060095711116]:3.026136325863E-1)[&location="Northeast",location.rate=0.06489060095711116]:1.019329012844E0,(((15[&location="RJ",location.rate=0.06489060095711116]:3.824209035865E-1,10[&location="RJ",location.rate=0.06489060095711116]:3.440647392031E-1)[&location="RJ",location.rate=0.06489060095711116]:1.991428639054E-1,6[&location="RJ",location.rate=0.06489060095711116]:5.267692469441E-1)[&location="RJ",location.rate=0.06489060095711116]:6.694418596744E-2,(18[&location="RJ",location.rate=0.06489060095711116]:5.012939345964E-1,3[&location="RJ",location.rate=0.06489060095711116]:3.862254414458E-1)[&location="RJ",location.rate=0.06489060095711116]:1.554331969453E-1)[&location="RJ",location.rate=0.06489060095711116]:2.405579796425E-1)[&location="RJ",location.rate=0.06489060095711116]:5.497590854754E-1)[&location="RJ",location.rate=0.06489060095711116]:5.727766895146E-1,101[&location="RJ",location.rate=0.06489060095711116]:9.02012666996E-1)[&location="RJ",location.rate=0.06489060095711116]:4.648802468167E-1)[&location="RJ",location.rate=0.06489060095711116]:3.173854571129E-2,(((31[&location="RJ",location.rate=0.06489060095711116]:7.680551064682E-1,(22[&location="RJ",location.rate=0.06489060095711116]:4.101414166806E-1,27[&location="RJ",location.rate=0.06489060095711116]:4.26579772845E-1)[&location="RJ",location.rate=0.06489060095711116]:3.031191692395E-1)[&location="RJ",location.rate=0.06489060095711116]:1.115588421805E-1,((7[&location="RJ",location.rate=0.06489060095711116]:4.856782188901E-2,8[&location="RJ",location.rate=0.06489060095711116]:4.856782188901E-2)[&location="RJ",location.rate=0.06489060095711116]:3.986975557841E-1,26[&location="RJ",location.rate=0.06489060095711116]:5.541146927417E-1)[&location="RJ",location.rate=0.06489060095711116]:2.816636394686E-1)[&location="RJ",location.rate=0.06489060095711116]:3.288286916724E-1,2[&location="RJ",location.rate=0.06489060095711116]:9.81045380047E-1)[&location="RJ",location.rate=0.06489060095711116]:1.401147723313E0)[&location="RJ",location.rate=0.06489060095711116]:1.196339050859E-2)[&location="RJ",location.rate=0.06489060095711116]:9.238556332083E-2)[&location="RJ",location.rate=0.06489060095711116]:1.255368577976E-2,147[&location="RJ",location.rate=0.06489060095711116]:5.997469893197E-1)[&location="RJ",location.rate=0.06489060095711116]:3.094320831349E-2,((((99[&location="RJ",location.rate=0.06489060095711116]:5.258973806408E-1,40[&location="RJ",location.rate=0.06489060095711116]:3.756241565972E-1)[&location="RJ",location.rate=0.06489060095711116]:3.926938769128E-2,96[&location="RJ",location.rate=0.06489060095711116]:5.296476426492E-1)[&location="RJ",location.rate=0.06489060095711116]:2.419490523697E-2,98[&location="RJ",location.rate=0.06489060095711116]:5.675037500718E-1)[&location="RJ",location.rate=0.06489060095711116]:8.548157791072E-2,((94[&location="RJ",location.rate=0.06489060095711116]:1.245239149217E-1,100[&location="RJ",location.rate=0.06489060095711116]:1.245239149217E-1)[&location="RJ",location.rate=0.06489060095711116]:3.296410142083E-1,95[&location="RJ",location.rate=0.06489060095711116]:5.38864382682E-1)[&location="RJ",location.rate=0.06489060095711116]:1.250499070492E-1)[&location="RJ",location.rate=0.06489060095711116]:4.87431210167E-2)[&location="RJ",location.rate=0.06489060095711116]:1.986431512612E-1,38[&location="Northeast",location.rate=0.06489060095711116]:7.03650288785E-1)[&location="Northeast",location.rate=0.06489060095711116]:4.36509769515E-1)[&location="Northeast",location.rate=0.06489060095711116]:3.851717155446E-1,32[&location="Northeast",location.rate=0.06489060095711116]:3.803482047997E-2)[&location="Northeast",location.rate=0.06489060095711116]:2.601025255129E-2,((((52[&location="Northeast",location.rate=0.06489060095711116]:6.247928468584E-1,(((134[&location="Northeast",location.rate=0.06489060095711116]:9.821157861377E-2,137[&location="Northeast",location.rate=0.06489060095711116]:1.69444455326E-1)[&location="Northeast",location.rate=0.06489060095711116]:2.312885056466E-1,133[&location="Northeast",location.rate=0.06489060095711116]:3.596370705615E-1)[&location="Northeast",location.rate=0.06489060095711116]:5.175870640224E-1,(((12[&location="RJ",location.rate=0.06489060095711116]:6.061017962748E-2,5[&location="RJ",location.rate=0.06489060095711116]:2.225401524402E-2)[&location="RJ",location.rate=0.06489060095711116]:3.291998685906E-1,29[&location="RJ",location.rate=0.06489060095711116]:4.966593632867E-1)[&location="RJ",location.rate=0.06489060095711116]:2.414882308015E-1,103[&location="RJ",location.rate=0.06489060095711116]:5.052708817594E-1)[&location="RJ",location.rate=0.06489060095711116]:1.262364211729E0)[&location="Northeast",location.rate=0.06489060095711116]:5.214514879313E-1)[&location="Northeast",location.rate=0.06489060095711116]:7.077339555573E-2,((((76[&location="North",location.rate=0.06489060095711116]:3.769755371622E-1,(74[&location="North",location.rate=0.06489060095711116]:3.594409983131E-1,70[&location="North",location.rate=0.06489060095711116]:3.210848339297E-1)[&location="North",location.rate=0.06489060095711116]:1.753453884912E-2)[&location="North",location.rate=0.06489060095711116]:1.561879215125E-1,75[&location="North",location.rate=0.06489060095711116]:5.331634586747E-1)[&location="North",location.rate=0.06489060095711116]:3.096204847465E-1,(73[&location="North",location.rate=0.06489060095711116]:5.790051338242E-1,(((81[&location="North",location.rate=0.06489060095711116]:8.118518042829E-2,80[&location="North",location.rate=0.06489060095711116]:8.118518042829E-2)[&location="North",location.rate=0.06489060095711116]:3.500499613131E-1,(77[&location="North",location.rate=0.06489060095711116]:1.707882994838E-1,71[&location="North",location.rate=0.06489060095711116]:1.077746008536E-1)[&location="North",location.rate=0.06489060095711116]:3.04282458696E-1)[&location="North",location.rate=0.06489060095711116]:4.581884502728E-2,(((72[&location="North",location.rate=0.06489060095711116]:1.160303218312E-1,78[&location="North",location.rate=0.06489060095711116]:1.379481300505E-1)[&location="North",location.rate=0.06489060095711116]:2.413571454933E-1,82[&location="North",location.rate=0.06489060095711116]:3.875244536259E-1)[&location="North",location.rate=0.06489060095711116]:2.891193346738E-2,79[&location="North",location.rate=0.06489060095711116]:4.082172090112E-1)[&location="North",location.rate=0.06489060095711116]:7.705595583979E-2)[&location="North",location.rate=0.06489060095711116]:5.263607856238E-2)[&location="North",location.rate=0.06489060095711116]:2.637788095971E-1)[&location="North",location.rate=0.06489060095711116]:5.048422980411E-1,53[&location="Northeast",location.rate=0.06489060095711116]:6.011631828502E-1)[&location="Northeast",location.rate=0.06489060095711116]:8.620633825256E-2)[&location="Northeast",location.rate=0.06489060095711116]:4.095646630018E-1,125[&location="Northeast",location.rate=0.06489060095711116]:8.865516704434E-1)[&location="Northeast",location.rate=0.06489060095711116]:6.094303641353E-1,(68[&location="North",location.rate=0.06489060095711116]:8.471583734622E-1,(((59[&location="Northeast",location.rate=0.06489060095711116]:2.910836636481E-1,57[&location="Northeast",location.rate=0.06489060095711116]:2.938159040852E-1)[&location="Northeast",location.rate=0.06489060095711116]:5.3674548926E-2,(55[&location="Northeast",location.rate=0.06489060095711116]:2.927334102127E-1,56[&location="Northeast",location.rate=0.06489060095711116]:2.927334102127E-1)[&location="Northeast",location.rate=0.06489060095711116]:4.382808104978E-2)[&location="Northeast",location.rate=0.06489060095711116]:8.218412247483E-2,(37[&location="Northeast",location.rate=0.06489060095711116]:3.671518237632E-1,(54[&location="Northeast",location.rate=0.06489060095711116]:2.573465239929E-1,58[&location="Northeast",location.rate=0.06489060095711116]:3.147235731732E-1)[&location="Northeast",location.rate=0.06489060095711116]:3.330256752986E-2)[&location="Northeast",location.rate=0.06489060095711116]:9.804187740598E-2)[&location="Northeast",location.rate=0.06489060095711116]:4.693963662822E-1)[&location="Northeast",location.rate=0.06489060095711116]:4.821569944497E-1)[&location="Northeast",location.rate=0.06489060095711116]:1.673818497408E-1)[&location="Northeast",location.rate=0.06489060095711116]:1.834173018168E-2)[&location="Northeast"];
tree STATE_212000 [&joint=-63.9827857911338,lnP=-63.9827857911338] = [&R] (32[&location="Northeast",location.rate=0.03044862414979483]:1.210284636166E-1,(33[&location="Northeast",location.rate=0.03044862414979483]:9.834593502598E-2,(((((122[&location="Northeast",location.rate=0.03044862414979483]:2.51722242214E-1,(124[&location="Northeast",location.rate=0.03044862414979483]:1.345384018868E-1,123[&location="Northeast",location.rate=0.03044862414979483]:1.37270642324E-1)[&location="Northeast",location.rate=0.03044862414979483]:1.144515998901E-1)[&location="Northeast",location.rate=0.03044862414979483]:3.473217682013E-1,67[&location="North",location.rate=0.03044862414979483]:9.777146007464E-2)[&location="Northeast",location.rate=0.03044862414979483]:3.646704541123E-1,((119[&location="Northeast",location.rate=0.03044862414979483]:2.069992892879E0,(126[&location="Northeast",location.rate=0.03044862414979483]:1.189987898251E0,(120[&location="Northeast",location.rate=0.03044862414979483]:8.499890555147E-1,(135[&location="Northeast",location.rate=0.03044862414979483]:3.677487988711E-1,(138[&location="Northeast",location.rate=0.03044862414979483]:2.060376845304E-1,136[&location="Northeast",location.rate=0.03044862414979483]:7.453083521519E-2)[&location="Northeast",location.rate=0.03044862414979483]:3.617111143408E-1)[&location="Northeast",location.rate=0.03044862414979483]:2.30185462123E-1)[&location="Northeast",location.rate=0.03044862414979483]:1.029810954421E0)[&location="Northeast",location.rate=0.03044862414979483]:9.43024719842E-2)[&location="Northeast",location.rate=0.03044862414979483]:1.207887770025E-1,66[&location="North",location.rate=0.03044862414979483]:1.579049575524E-1)[&location="Northeast",location.rate=0.03044862414979483]:3.045369566345E-1)[&location="Northeast",location.rate=0.03044862414979483]:4.073649198646E-1,34[&location="Northeast",location.rate=0.03044862414979483]:6.793135421423E-3)[&location="Northeast",location.rate=0.03044862414979483]:3.584491889776E-2,(((((127[&location="Centre-West",location.rate=0.03044862414979483]:2.581615138916E0,35[&location="Northeast",location.rate=0.03044862414979483]:1.449185124518E-2)[&location="Northeast",location.rate=0.03044862414979483]:1.566394600902E-1,(((((41[&location="Northeast",location.rate=0.03044862414979483]:2.664580918017E-1,(42[&location="Northeast",location.rate=0.03044862414979483]:2.617824562874E-1,48[&location="Northeast",location.rate=0.03044862414979483]:3.000338224076E-1)[&location="Northeast",location.rate=0.03044862414979483]:1.014011638851E-2)[&location="Northeast",location.rate=0.03044862414979483]:2.354824235639E-1,(43[&location="Northeast",location.rate=0.03044862414979483]:5.092837457704E-1,46[&location="Northeast",location.rate=0.03044862414979483]:5.092837457704E-1)[&location="Northeast",location.rate=0.03044862414979483]:4.730157833813E-2)[&location="Northeast",location.rate=0.03044862414979483]:1.872447146868E-1,((49[&location="Northeast",location.rate=0.03044862414979483]:4.676718390211E-1,50[&location="Northeast",location.rate=0.03044862414979483]:4.676718390211E-1)[&location="Northeast",location.rate=0.03044862414979483]:1.512468824283E-1,(51[&location="Northeast",location.rate=0.03044862414979483]:4.75056127736E-1,(44[&location="Northeast",location.rate=0.03044862414979483]:1.390107222353E-1,47[&location="Northeast",location.rate=0.03044862414979483]:1.444752031095E-1)[&location="Northeast",location.rate=0.03044862414979483]:3.57903328998E-1)[&location="Northeast",location.rate=0.03044862414979483]:1.493270745876E-1)[&location="Northeast",location.rate=0.03044862414979483]:9.212443210027E-2)[&location="Northeast",location.rate=0.03044862414979483]:7.257367400084E-2,45[&location="Northeast",location.rate=0.03044862414979483]:8.082069914849E-1)[&location="Northeast",location.rate=0.03044862414979483]:8.632196465022E-2,(((((62[&location="Centre-West",location.rate=0.03044862414979483]:3.336243886638E-1,64[&location="Centre-West",location.rate=0.03044862414979483]:2.925284982528E-1)[&location="Centre-West",location.rate=0.03044862414979483]:1.68066672177E-1,(60[&location="Centre-West",location.rate=0.03044862414979483]:1.946439523468E-1,65[&location="Centre-West",location.rate=0.03044862414979483]:1.946439523468E-1)[&location="Centre-West",location.rate=0.03044862414979483]:1.152662865763E-1)[&location="Centre-West",location.rate=0.03044862414979483]:4.927331902606E-1,(61[&location="Centre-West",location.rate=0.03044862414979483]:3.394711992667E-1,63[&location="Centre-West",location.rate=0.03044862414979483]:2.983753088557E-1)[&location="Centre-West",location.rate=0.03044862414979483]:6.549530518347E-1)[&location="Centre-West",location.rate=0.03044862414979483]:5.562117355616E-1,121[&location="Northeast",location.rate=0.03044862414979483]:2.008170233238E0)[&location="Northeast",location.rate=0.03044862414979483]:2.297303204188E-1,(128[&location="North",location.rate=0.03044862414979483]:1.518844468173E0,(((((132[&location="North",location.rate=0.03044862414979483]:8.844840612426E-2,129[&location="North",location.rate=0.03044862414979483]:8.57086800969E-2)[&location="North",location.rate=0.03044862414979483]:6.208155005184E-2,130[&location="North",location.rate=0.03044862414979483]:1.477902301487E-1)[&location="North",location.rate=0.03044862414979483]:1.130390296745E-1,131[&location="North",location.rate=0.03044862414979483]:2.635689858506E-1)[&location="North",location.rate=0.03044862414979483]:7.463218331326E-1,118[&location="Northeast",location.rate=0.03044862414979483]:1.144137394326E0)[&location="Northeast",location.rate=0.03044862414979483]:6.568218410474E-2,69[&location="North",location.rate=0.03044862414979483]:1.22077848254E0)[&location="Northeast",location.rate=0.03044862414979483]:4.487509171394E-1)[&location="Northeast",location.rate=0.03044862414979483]:1.217958115119E-1)[&location="Northeast",location.rate=0.03044862414979483]:2.728488874185E-2)[&location="Northeast",location.rate=0.03044862414979483]:3.197326619671E-2)[&location="Northeast",location.rate=0.03044862414979483]:3.721436200334E-3,36[&location="Northeast",location.rate=0.03044862414979483]:2.214280900015E-1)[&location="Northeast",location.rate=0.03044862414979483]:5.474631318371E-1,(((97[&location="RJ",location.rate=0.03044862414979483]:7.290796447143E-1,(101[&location="RJ",location.rate=0.03044862414979483]:1.143769982207E0,((((((145[&location="RJ",location.rate=0.03044862414979483]:4.327566144109E-1,141[&location="RJ",location.rate=0.03044862414979483]:4.300168883833E-1)[&location="RJ",location.rate=0.03044862414979483]:4.3865474241E-2,144[&location="RJ",location.rate=0.03044862414979483]:4.71142636597E-1)[&location="RJ",location.rate=0.03044862414979483]:2.058435382347E-1,142[&location="RJ",location.rate=0.03044862414979483]:6.824656268866E-1)[&location="RJ",location.rate=0.03044862414979483]:8.907301391644E-1,(102[&location="RJ",location.rate=0.03044862414979483]:5.513487963691E-2,((24[&location="RJ",location.rate=0.03044862414979483]:8.181603804463E-1,(1[&location="RJ",location.rate=0.03044862414979483]:1.251587404933E-2,(28[&location="RJ",location.rate=0.03044862414979483]:5.411272473253E-1,21[&location="RJ",location.rate=0.03044862414979483]:5.164697130789E-1)[&location="RJ",location.rate=0.03044862414979483]:2.57689996587E-1)[&location="RJ",location.rate=0.03044862414979483]:2.482258858871E-2)[&location="RJ",location.rate=0.03044862414979483]:2.278524553404E-1,(((20[&location="RJ",location.rate=0.03044862414979483]:5.042086516731E-1,25[&location="RJ",location.rate=0.03044862414979483]:5.233867338649E-1)[&location="RJ",location.rate=0.03044862414979483]:1.652095203886E-1,23[&location="RJ",location.rate=0.03044862414979483]:6.776373501438E-1)[&location="RJ",location.rate=0.03044862414979483]:2.766636466905E-1,(140[&location="RJ",location.rate=0.03044862414979483]:5.726632877305E-1,11[&location="RJ",location.rate=0.03044862414979483]:5.918413699222E-1)[&location="RJ",location.rate=0.03044862414979483]:2.775281200629E-1)[&location="RJ",location.rate=0.03044862414979483]:8.07529348427E-2)[&location="RJ",location.rate=0.03044862414979483]:1.707658794666E-1)[&location="RJ",location.rate=0.03044862414979483]:2.714855439483E-1)[&location="RJ",location.rate=0.03044862414979483]:3.216308780797E-2,((((19[&location="RJ",location.rate=0.03044862414979483]:5.852672244713E-1,13[&location="RJ",location.rate=0.03044862414979483]:5.469110600876E-1)[&location="RJ",location.rate=0.03044862414979483]:1.483747442792E-1,((((114[&location="RJ",location.rate=0.03044862414979483]:7.164568354941E-2,104[&location="RJ",location.rate=0.03044862414979483]:1.319196561522E-1)[&location="RJ",location.rate=0.03044862414979483]:1.819639746817E-1,108[&location="RJ",location.rate=0.03044862414979483]:3.111439048065E-1)[&location="RJ",location.rate=0.03044862414979483]:1.24774742596E-1,(109[&location="RJ",location.rate=0.03044862414979483]:4.260622201661E-1,107[&location="RJ",location.rate=0.03044862414979483]:4.068841379744E-1)[&location="RJ",location.rate=0.03044862414979483]:3.177423545552E-2)[&location="RJ",location.rate=0.03044862414979483]:1.813151042777E-1,115[&location="RJ",location.rate=0.03044862414979483]:5.596995051048E-1)[&location="RJ",location.rate=0.03044862414979483]:5.339451844008E-2)[&location="RJ",location.rate=0.03044862414979483]:1.137366917682E-1,(((148[&location="RJ",location.rate=0.03044862414979483]:3.012799747724E-1,143[&location="RJ",location.rate=0.03044862414979483]:2.985402487451E-1)[&location="RJ",location.rate=0.03044862414979483]:2.996408221771E-1,116[&location="RJ",location.rate=0.03044862414979483]:5.625646325659E-1)[&location="RJ",location.rate=0.03044862414979483]:1.366337681101E-1,(139[&location="RJ",location.rate=0.03044862414979483]:7.178557213389E-1,(111[&location="RJ",location.rate=0.03044862414979483]:5.73687798897E-2,106[&location="RJ",location.rate=0.03044862414979483]:4.093042372532E-2)[&location="RJ",location.rate=0.03044862414979483]:4.851444756959E-1)[&location="RJ",location.rate=0.03044862414979483]:2.333974738576E-1)[&location="RJ",location.rate=0.03044862414979483]:2.763231463715E-2)[&location="RJ",location.rate=0.03044862414979483]:1.485242028677E-1,(((105[&location="RJ",location.rate=0.03044862414979483]:6.302747958116E-1,117[&location="RJ",location.rate=0.03044862414979483]:6.60411782113E-1)[&location="RJ",location.rate=0.03044862414979483]:4.406857602531E-2,110[&location="RJ",location.rate=0.03044862414979483]:6.96261180056E-1)[&location="RJ",location.rate=0.03044862414979483]:7.575469264316E-2,((((9[&location="RJ",location.rate=0.03044862414979483]:4.628411566018E-1,(17[&location="RJ",location.rate=0.03044862414979483]:3.805439236558E-1,14[&location="RJ",location.rate=0.03044862414979483]:3.421877592721E-1)[&location="RJ",location.rate=0.03044862414979483]:1.288725754118E-1)[&location="RJ",location.rate=0.03044862414979483]:1.937470029982E-1,(30[&location="RJ",location.rate=0.03044862414979483]:3.60441222794E-1,4[&location="RJ",location.rate=0.03044862414979483]:1.87838483068E-1)[&location="RJ",location.rate=0.03044862414979483]:4.194346080389E-1)[&location="RJ",location.rate=0.03044862414979483]:6.808188998416E-2,112[&location="RJ",location.rate=0.03044862414979483]:7.328892276662E-1)[&location="RJ",location.rate=0.03044862414979483]:3.864262950066E-2,113[&location="RJ",location.rate=0.03044862414979483]:7.715318571669E-1)[&location="RJ",location.rate=0.03044862414979483]:5.963467586985E-3)[&location="RJ",location.rate=0.03044862414979483]:1.800513742489E-1)[&location="RJ",location.rate=0.03044862414979483]:4.752094151301E-1)[&location="RJ",location.rate=0.03044862414979483]:8.649719996521E-2,(((3[&location="RJ",location.rate=0.03044862414979483]:5.872159853444E-1,18[&location="RJ",location.rate=0.03044862414979483]:7.02284478495E-1)[&location="RJ",location.rate=0.03044862414979483]:1.973176026219E-1,((10[&location="RJ",location.rate=0.03044862414979483]:3.656287774915E-1,15[&location="RJ",location.rate=0.03044862414979483]:4.03984941875E-1)[&location="RJ",location.rate=0.03044862414979483]:4.411116317068E-1,6[&location="RJ",location.rate=0.03044862414979483]:7.903020530339E-1)[&location="RJ",location.rate=0.03044862414979483]:4.628632945291E-2)[&location="RJ",location.rate=0.03044862414979483]:6.273492096345E-1,(((89[&location="Northeast",location.rate=0.03044862414979483]:1.137536026383E-1,88[&location="Northeast",location.rate=0.03044862414979483]:1.000549725013E-1)[&location="Northeast",location.rate=0.03044862414979483]:2.632325405515E-1,87[&location="Northeast",location.rate=0.03044862414979483]:3.632875130528E-1)[&location="Northeast",location.rate=0.03044862414979483]:2.774515896972E-1,((92[&location="Northeast",location.rate=0.03044862414979483]:1.677951277991E-1,(91[&location="Northeast",location.rate=0.03044862414979483]:3.430015158854E-2,90[&location="Northeast",location.rate=0.03044862414979483]:3.430015158854E-2)[&location="Northeast",location.rate=0.03044862414979483]:1.334949762106E-1)[&location="Northeast",location.rate=0.03044862414979483]:2.68788847637E-1,(((93[&location="Northeast",location.rate=0.03044862414979483]:9.646363384782E-2,86[&location="Northeast",location.rate=0.03044862414979483]:8.276500371081E-2)[&location="Northeast",location.rate=0.03044862414979483]:3.401251793443E-2,(84[&location="Northeast",location.rate=0.03044862414979483]:7.788767088008E-2,85[&location="Northeast",location.rate=0.03044862414979483]:7.788767088008E-2)[&location="Northeast",location.rate=0.03044862414979483]:3.888985076516E-2)[&location="Northeast",location.rate=0.03044862414979483]:3.466383091184E-2,83[&location="Northeast",location.rate=0.03044862414979483]:1.514413525571E-1)[&location="Northeast",location.rate=0.03044862414979483]:2.71443992742E-1)[&location="Northeast",location.rate=0.03044862414979483]:2.178537574509E-1)[&location="Northeast",location.rate=0.03044862414979483]:1.310869722248E0)[&location="RJ",location.rate=0.03044862414979483]:3.06581877302E-2)[&location="RJ",location.rate=0.03044862414979483]:7.039687229033E-1)[&location="RJ",location.rate=0.03044862414979483]:6.295120728675E-1)[&location="RJ",location.rate=0.03044862414979483]:6.997940043608E-3,(146[&location="RJ",location.rate=0.03044862414979483]:9.093214877475E-1,((98[&location="RJ",location.rate=0.03044862414979483]:8.283609686587E-1,((96[&location="RJ",location.rate=0.03044862414979483]:6.514424826809E-1,99[&location="RJ",location.rate=0.03044862414979483]:6.869616083637E-1)[&location="RJ",location.rate=0.03044862414979483]:9.222920501741E-2,(95[&location="RJ",location.rate=0.03044862414979483]:4.87224991175E-1,(100[&location="RJ",location.rate=0.03044862414979483]:2.591465818777E-1,94[&location="RJ",location.rate=0.03044862414979483]:2.591465818777E-1)[&location="RJ",location.rate=0.03044862414979483]:1.433789557453E-1)[&location="RJ",location.rate=0.03044862414979483]:2.810368604576E-1)[&location="RJ",location.rate=0.03044862414979483]:7.102807877477E-2)[&location="RJ",location.rate=0.03044862414979483]:6.114388888252E-2,(147[&location="RJ",location.rate=0.03044862414979483]:5.014827220554E-1,((39[&location="RJ",location.rate=0.03044862414979483]:4.043380110441E-1,(40[&location="RJ",location.rate=0.03044862414979483]:3.740143985451E-1,((((22[&location="RJ",location.rate=0.03044862414979483]:1.849808763177E-1,27[&location="RJ",location.rate=0.03044862414979483]:2.014192324821E-1)[&location="RJ",location.rate=0.03044862414979483]:5.577771930627E-1,2[&location="RJ",location.rate=0.03044862414979483]:5.701553296544E-1)[&location="RJ",location.rate=0.03044862414979483]:2.00397125862E-1,31[&location="RJ",location.rate=0.03044862414979483]:9.979497157905E-1)[&location="RJ",location.rate=0.03044862414979483]:1.37431199273E-1,((7[&location="RJ",location.rate=0.03044862414979483]:3.045042338619E-1,8[&location="RJ",location.rate=0.03044862414979483]:3.045042338619E-1)[&location="RJ",location.rate=0.03044862414979483]:4.844141104966E-1,26[&location="RJ",location.rate=0.03044862414979483]:8.95767659427E-1)[&location="RJ",location.rate=0.03044862414979483]:1.957776391981E-1)[&location="RJ",location.rate=0.03044862414979483]:1.422756546585E0)[&location="RJ",location.rate=0.03044862414979483]:3.032361249907E-2)[&location="RJ",location.rate=0.03044862414979483]:1.05037703037E-2,16[&location="RJ",location.rate=0.03044862414979483]:2.500334707465E0)[&location="RJ",location.rate=0.03044862414979483]:2.926389152718E-2)[&location="RJ",location.rate=0.03044862414979483]:3.169838841199E-1)[&location="RJ",location.rate=0.03044862414979483]:2.801335151765E-2)[&location="RJ",location.rate=0.03044862414979483]:1.801292761157E-2)[&location="RJ",location.rate=0.03044862414979483]:1.160522466625E-1,38[&location="Northeast",location.rate=0.03044862414979483]:8.548620718575E-1)[&location="Northeast",location.rate=0.03044862414979483]:4.698192540308E-1)[&location="Northeast",location.rate=0.03044862414979483]:1.736829170864E-1,(((53[&location="Northeast",location.rate=0.03044862414979483]:6.932793220183E-1,((((80[&location="North",location.rate=0.03044862414979483]:1.234913358767E-1,81[&location="North",location.rate=0.03044862414979483]:1.234913358767E-1)[&location="North",location.rate=0.03044862414979483]:2.184286708096E-1,(((71[&location="North",location.rate=0.03044862414979483]:1.234987064979E-1,82[&location="North",location.rate=0.03044862414979483]:1.59115144854E-1)[&location="North",location.rate=0.03044862414979483]:1.463263087977E-1,(79[&location="North",location.rate=0.03044862414979483]:2.763887813716E-1,(72[&location="North",location.rate=0.03044862414979483]:1.548170387125E-1,78[&location="North",location.rate=0.03044862414979483]:1.767348469318E-1)[&location="North",location.rate=0.03044862414979483]:9.965393443973E-2)[&location="North",location.rate=0.03044862414979483]:2.083349419795E-2)[&location="North",location.rate=0.03044862414979483]:4.442878094261E-2,(73[&location="North",location.rate=0.03044862414979483]:2.602130616483E-1,77[&location="North",location.rate=0.03044862414979483]:2.547336095936E-1)[&location="North",location.rate=0.03044862414979483]:1.225338852747E-1)[&location="North",location.rate=0.03044862414979483]:8.48812825645E-3)[&location="North",location.rate=0.03044862414979483]:4.605977764434E-1,((70[&location="North",location.rate=0.03044862414979483]:5.004692815118E-1,(74[&location="North",location.rate=0.03044862414979483]:3.733881758547E-1,76[&location="North",location.rate=0.03044862414979483]:3.733881758547E-1)[&location="North",location.rate=0.03044862414979483]:1.654372700406E-1)[&location="North",location.rate=0.03044862414979483]:7.564994328212E-2,75[&location="North",location.rate=0.03044862414979483]:6.144753891774E-1)[&location="North",location.rate=0.03044862414979483]:2.373574624454E-1)[&location="North",location.rate=0.03044862414979483]:5.434720903502E-1,((133[&location="Northeast",location.rate=0.03044862414979483]:8.902691750778E-1,(134[&location="Northeast",location.rate=0.03044862414979483]:7.659069324774E-1,137[&location="Northeast",location.rate=0.03044862414979483]:8.371398091896E-1)[&location="Northeast",location.rate=0.03044862414979483]:9.422525629926E-2)[&location="Northeast",location.rate=0.03044862414979483]:4.702480604546E-1,(52[&location="Northeast",location.rate=0.03044862414979483]:4.385859976261E-1,(103[&location="RJ",location.rate=0.03044862414979483]:6.513141764588E-1,(29[&location="RJ",location.rate=0.03044862414979483]:6.948564106368E-1,(5[&location="RJ",location.rate=0.03044862414979483]:4.780561669531E-2,12[&location="RJ",location.rate=0.03044862414979483]:8.616178107877E-2)[&location="RJ",location.rate=0.03044862414979483]:5.018453144895E-1)[&location="RJ",location.rate=0.03044862414979483]:1.893344781508E-1)[&location="RJ",location.rate=0.03044862414979483]:1.451565555728E0)[&location="Northeast",location.rate=0.03044862414979483]:1.480484622494E-1)[&location="Northeast",location.rate=0.03044862414979483]:7.040414479668E-2)[&location="Northeast",location.rate=0.03044862414979483]:4.443743865742E-2)[&location="Northeast",location.rate=0.03044862414979483]:2.611181844144E-1,125[&location="Northeast",location.rate=0.03044862414979483]:7.440149927715E-1)[&location="Northeast",location.rate=0.03044862414979483]:6.140249051446E-1,((((57[&location="Northeast",location.rate=0.03044862414979483]:1.722123530063E-1,(58[&location="Northeast",location.rate=0.03044862414979483]:7.18067612289E-2,54[&location="Northeast",location.rate=0.03044862414979483]:1.442971204857E-2)[&location="Northeast",location.rate=0.03044862414979483]:1.167990344004E-1)[&location="Northeast",location.rate=0.03044862414979483]:2.048377967704E-1,(37[&location="Northeast",location.rate=0.03044862414979483]:4.097527319118E-1,(56[&location="Northeast",location.rate=0.03044862414979483]:1.464006536208E-1,55[&location="Northeast",location.rate=0.03044862414979483]:1.464006536208E-1)[&location="Northeast",location.rate=0.03044862414979483]:2.169039908591E-1)[&location="Northeast",location.rate=0.03044862414979483]:2.816543547992E-3)[&location="Northeast",location.rate=0.03044862414979483]:5.163480322542E-2,59[&location="Northeast",location.rate=0.03044862414979483]:4.259527125649E-1)[&location="Northeast",location.rate=0.03044862414979483]:2.965279385996E-1,68[&location="North",location.rate=0.03044862414979483]:6.733003232956E-1)[&location="Northeast",location.rate=0.03044862414979483]:5.180729079538E-1)[&location="Northeast",location.rate=0.03044862414979483]:2.523462029822E-1)[&location="Northeast",location.rate=0.03044862414979483]:9.652956489994E-3)[&location="Northeast",location.rate=0.03044862414979483]:7.214623687117E-2)[&location="Northeast",location.rate=0.03044862414979483]:2.816198064535E-2)[&location="Northeast"];
tree STATE_214000 [&joint=-68.29162806889589,lnP=-68.29162806889589] = [&R] (((34[&location="Northeast",location.rate=0.06663936139982156]:4.34487942039E-2,32[&location="Northeast",location.rate=0.06663936139982156]:2.153098598481E-2)[&location="Northeast",location.rate=0.06663936139982156]:1.143418115799E-2,((((((((((77[&location="North",location.rate=0.06663936139982156]:3.528922465944E-1,((71[&location="North",location.rate=0.06663936139982156]:2.387250057926E-1,(80[&location="North",location.rate=0.06663936139982156]:1.078540500678E-2,81[&location="North",location.rate=0.06663936139982156]:1.078540500678E-2)[&location="North",location.rate=0.06663936139982156]:2.471176829776E-1)[&location="North",location.rate=0.06663936139982156]:1.300405042673E-2,73[&location="North",location.rate=0.06663936139982156]:3.202222069042E-1)[&location="North",location.rate=0.06663936139982156]:3.814949174493E-2)[&location="North",location.rate=0.06663936139982156]:3.888413172348E-2,((79[&location="North",location.rate=0.06663936139982156]:1.548118287042E-1,82[&location="North",location.rate=0.06663936139982156]:1.630310067863E-1)[&location="North",location.rate=0.06663936139982156]:1.119818068705E-1,(72[&location="North",location.rate=0.06663936139982156]:5.545427010211E-2,78[&location="North",location.rate=0.06663936139982156]:7.737207832142E-2)[&location="North",location.rate=0.06663936139982156]:1.894215572533E-1)[&location="North",location.rate=0.06663936139982156]:8.936630438706E-2)[&location="North",location.rate=0.06663936139982156]:5.671716460401E-1,((70[&location="North",location.rate=0.06663936139982156]:5.857598182985E-1,(74[&location="North",location.rate=0.06663936139982156]:6.191930944867E-1,76[&location="North",location.rate=0.06663936139982156]:6.191930944867E-1)[&location="North",location.rate=0.06663936139982156]:4.922888195282E-3)[&location="North",location.rate=0.06663936139982156]:1.36029678556E-1,75[&location="North",location.rate=0.06663936139982156]:7.60145661238E-1)[&location="North",location.rate=0.06663936139982156]:2.042818151747E-1)[&location="North",location.rate=0.06663936139982156]:4.939544586195E-1,53[&location="Northeast",location.rate=0.06663936139982156]:7.119188764201E-1)[&location="Northeast",location.rate=0.06663936139982156]:1.124765848727E-1,((52[&location="Northeast",location.rate=0.06663936139982156]:4.938702791963E-1,(103[&location="RJ",location.rate=0.06663936139982156]:6.957454321785E-1,(29[&location="RJ",location.rate=0.06663936139982156]:4.749239233939E-1,(5[&location="RJ",location.rate=0.06663936139982156]:1.375055353092E-1,12[&location="RJ",location.rate=0.06663936139982156]:1.758616996927E-1)[&location="RJ",location.rate=0.06663936139982156]:1.922129086327E-1)[&location="RJ",location.rate=0.06663936139982156]:4.536982211134E-1)[&location="RJ",location.rate=0.06663936139982156]:1.462418581579E0)[&location="Northeast",location.rate=0.06663936139982156]:9.634408974241E-2,((133[&location="Northeast",location.rate=0.06663936139982156]:5.374563060327E-1,137[&location="Northeast",location.rate=0.06663936139982156]:5.785521964438E-1)[&location="Northeast",location.rate=0.06663936139982156]:3.435956176583E-1,134[&location="Northeast",location.rate=0.06663936139982156]:8.509149373899E-1)[&location="Northeast",location.rate=0.06663936139982156]:4.830452209045E-1)[&location="Northeast",location.rate=0.06663936139982156]:2.423778136654E-1)[&location="Northeast",location.rate=0.06663936139982156]:2.319571170161E-1,125[&location="Northeast",location.rate=0.06663936139982156]:8.459700646476E-1)[&location="Northeast",location.rate=0.06663936139982156]:1.782309226711E-1,((57[&location="Northeast",location.rate=0.06663936139982156]:2.949005909715E-1,((59[&location="Northeast",location.rate=0.06663936139982156]:2.398461604148E-1,(54[&location="Northeast",location.rate=0.06663936139982156]:1.676346303651E-1,58[&location="Northeast",location.rate=0.06663936139982156]:2.250116795454E-1)[&location="Northeast",location.rate=0.06663936139982156]:3.396016392948E-2)[&location="Northeast",location.rate=0.06663936139982156]:4.605047534673E-3,((55[&location="Northeast",location.rate=0.06663936139982156]:1.22724249009E-1,56[&location="Northeast",location.rate=0.06663936139982156]:1.22724249009E-1)[&location="Northeast",location.rate=0.06663936139982156]:7.288502866883E-2,37[&location="Northeast",location.rate=0.06663936139982156]:2.420573651096E-1)[&location="Northeast",location.rate=0.06663936139982156]:4.064520896005E-2)[&location="Northeast",location.rate=0.06663936139982156]:4.771714258487E-2)[&location="Northeast",location.rate=0.06663936139982156]:1.238683258472E-1,68[&location="North",location.rate=0.06663936139982156]:3.668563485126E-1)[&location="Northeast",location.rate=0.06663936139982156]:4.906779721394E-1)[&location="Northeast",location.rate=0.06663936139982156]:3.100407742065E-1,(((45[&location="Northeast",location.rate=0.06663936139982156]:6.903134663512E-1,((49[&location="Northeast",location.rate=0.06663936139982156]:4.262519567266E-1,50[&location="Northeast",location.rate=0.06663936139982156]:4.262519567266E-1)[&location="Northeast",location.rate=0.06663936139982156]:1.294081665145E-1,((51[&location="Northeast",location.rate=0.06663936139982156]:4.151169700817E-1,(44[&location="Northeast",location.rate=0.06663936139982156]:1.059881820927E-1,47[&location="Northeast",location.rate=0.06663936139982156]:1.11452662967E-1)[&location="Northeast",location.rate=0.06663936139982156]:3.309867114862E-1)[&location="Northeast",location.rate=0.06663936139982156]:1.072370492014E-1,((46[&location="Northeast",location.rate=0.06663936139982156]:4.818414320388E-1,43[&location="Northeast",location.rate=0.06663936139982156]:4.818414320388E-1)[&location="Northeast",location.rate=0.06663936139982156]:4.434169382884E-3,((48[&location="Northeast",location.rate=0.06663936139982156]:2.802165780112E-1,42[&location="Northeast",location.rate=0.06663936139982156]:2.41965211891E-1)[&location="Northeast",location.rate=0.06663936139982156]:4.462765277281E-3,41[&location="Northeast",location.rate=0.06663936139982156]:2.40963496294E-1)[&location="Northeast",location.rate=0.06663936139982156]:1.906672963847E-1)[&location="Northeast",location.rate=0.06663936139982156]:6.340082223293E-2)[&location="Northeast",location.rate=0.06663936139982156]:3.877058483226E-2)[&location="Northeast",location.rate=0.06663936139982156]:1.100631791757E-1)[&location="Northeast",location.rate=0.06663936139982156]:2.393174582706E-1,(128[&location="North",location.rate=0.06663936139982156]:1.293961198061E0,((((130[&location="North",location.rate=0.06663936139982156]:1.038824773741E-1,131[&location="North",location.rate=0.06663936139982156]:1.066222034014E-1)[&location="North",location.rate=0.06663936139982156]:4.254970209514E-2,(132[&location="North",location.rate=0.06663936139982156]:1.349995173707E-1,129[&location="North",location.rate=0.06663936139982156]:1.322597913434E-1)[&location="North",location.rate=0.06663936139982156]:1.417238812585E-2)[&location="North",location.rate=0.06663936139982156]:5.775612753907E-1,(69[&location="North",location.rate=0.06663936139982156]:5.253482978612E-1,118[&location="Northeast",location.rate=0.06663936139982156]:5.143893937515E-1)[&location="North",location.rate=0.06663936139982156]:3.465903624783E-1)[&location="North",location.rate=0.06663936139982156]:5.210837579832E-1,((((62[&location="Centre-West",location.rate=0.06663936139982156]:2.373854716142E-1,60[&location="Centre-West",location.rate=0.06663936139982156]:4.560464969645E-2)[&location="Centre-West",location.rate=0.06663936139982156]:2.491617778376E-3,64[&location="Centre-West",location.rate=0.06663936139982156]:1.987811989815E-1)[&location="Centre-West",location.rate=0.06663936139982156]:1.136872105749E-1,65[&location="Centre-West",location.rate=0.06663936139982156]:1.617834780498E-1)[&location="Centre-West",location.rate=0.06663936139982156]:2.841892589435E-1,(61[&location="Centre-West",location.rate=0.06663936139982156]:2.090931853197E-1,63[&location="Centre-West",location.rate=0.06663936139982156]:1.679972949086E-1)[&location="Centre-West",location.rate=0.06663936139982156]:4.286603735914E-1)[&location="Centre-West",location.rate=0.06663936139982156]:7.44309955302E-1)[&location="North",location.rate=0.06663936139982156]:5.162371124563E-2)[&location="North",location.rate=0.06663936139982156]:4.090659388517E-1)[&location="Northeast",location.rate=0.06663936139982156]:2.723425357563E-1,(35[&location="Northeast",location.rate=0.06663936139982156]:1.079193933208E-1,(36[&location="Northeast",location.rate=0.06663936139982156]:3.841423021047E-2,(127[&location="Centre-West",location.rate=0.06663936139982156]:2.173600995218E0,121[&location="Northeast",location.rate=0.06663936139982156]:1.732505104807E0)[&location="Northeast",location.rate=0.06663936139982156]:3.853611801976E-1)[&location="Northeast",location.rate=0.06663936139982156]:1.160805055761E-1)[&location="Northeast",location.rate=0.06663936139982156]:3.386831560609E-1)[&location="Northeast",location.rate=0.06663936139982156]:1.732519077044E-1)[&location="Northeast",location.rate=0.06663936139982156]:5.395979579797E-2,(38[&location="Northeast",location.rate=0.06663936139982156]:7.577246624692E-1,(((40[&location="RJ",location.rate=0.06663936139982156]:2.942440908815E-1,(101[&location="RJ",location.rate=0.06663936139982156]:7.239439842035E-1,((((((((19[&location="RJ",location.rate=0.06663936139982156]:3.381991091325E-1,13[&location="RJ",location.rate=0.06663936139982156]:2.998429447488E-1)[&location="RJ",location.rate=0.06663936139982156]:4.828203342987E-1,((108[&location="RJ",location.rate=0.06663936139982156]:5.365047870743E-1,((114[&location="RJ",location.rate=0.06663936139982156]:3.583323999296E-2,104[&location="RJ",location.rate=0.06663936139982156]:9.610721259573E-2)[&location="RJ",location.rate=0.06663936139982156]:3.563944703111E-1,107[&location="RJ",location.rate=0.06663936139982156]:4.525016829068E-1)[&location="RJ",location.rate=0.06663936139982156]:8.674283019478E-2)[&location="RJ",location.rate=0.06663936139982156]:3.287180005389E-2,109[&location="RJ",location.rate=0.06663936139982156]:5.912943953472E-1)[&location="RJ",location.rate=0.06663936139982156]:1.886291576729E-1)[&location="RJ",location.rate=0.06663936139982156]:1.007180182751E-1,115[&location="RJ",location.rate=0.06663936139982156]:8.011895165007E-1)[&location="RJ",location.rate=0.06663936139982156]:1.328647530974E-1,((((111[&location="RJ",location.rate=0.06663936139982156]:1.617759013243E-1,139[&location="RJ",location.rate=0.06663936139982156]:3.371183670777E-1)[&location="RJ",location.rate=0.06663936139982156]:1.048256015866E-1,106[&location="RJ",location.rate=0.06663936139982156]:2.501631467465E-1)[&location="RJ",location.rate=0.06663936139982156]:4.724970925612E-1,(148[&location="RJ",location.rate=0.06663936139982156]:3.722443747113E-1,143[&location="RJ",location.rate=0.06663936139982156]:3.695046486839E-1)[&location="RJ",location.rate=0.06663936139982156]:3.284980563773E-1)[&location="RJ",location.rate=0.06663936139982156]:1.908668837617E-2,116[&location="RJ",location.rate=0.06663936139982156]:6.814729550811E-1)[&location="RJ",location.rate=0.06663936139982156]:2.52581314517E-1)[&location="RJ",location.rate=0.06663936139982156]:6.69569408337E-2,(((117[&location="RJ",location.rate=0.06663936139982156]:6.051318097494E-1,(30[&location="RJ",location.rate=0.06663936139982156]:2.655362453494E-1,4[&location="RJ",location.rate=0.06663936139982156]:9.293350562338E-2)[&location="RJ",location.rate=0.06663936139982156]:4.519243315232E-1)[&location="RJ",location.rate=0.06663936139982156]:2.075405363281E-1,((112[&location="RJ",location.rate=0.06663936139982156]:6.058026559071E-1,(17[&location="RJ",location.rate=0.06663936139982156]:4.950168500407E-1,14[&location="RJ",location.rate=0.06663936139982156]:4.56660685657E-1)[&location="RJ",location.rate=0.06663936139982156]:1.491419702501E-1)[&location="RJ",location.rate=0.06663936139982156]:5.419735048538E-2,9[&location="RJ",location.rate=0.06663936139982156]:6.517808283104E-1)[&location="RJ",location.rate=0.06663936139982156]:1.499326136575E-1)[&location="RJ",location.rate=0.06663936139982156]:4.565660219432E-2,(113[&location="RJ",location.rate=0.06663936139982156]:8.11842213585E-1,(105[&location="RJ",location.rate=0.06663936139982156]:7.243500567923E-1,110[&location="RJ",location.rate=0.06663936139982156]:7.462678650114E-1)[&location="RJ",location.rate=0.06663936139982156]:6.009489651893E-2)[&location="RJ",location.rate=0.06663936139982156]:4.37470086592E-2)[&location="RJ",location.rate=0.06663936139982156]:2.276137690094E-1)[&location="RJ",location.rate=0.06663936139982156]:1.555525753511E-1,((145[&location="RJ",location.rate=0.06663936139982156]:3.696958119676E-1,(144[&location="RJ",location.rate=0.06663936139982156]:3.168682518652E-1,141[&location="RJ",location.rate=0.06663936139982156]:3.196079778926E-1)[&location="RJ",location.rate=0.06663936139982156]:4.734810804744E-2)[&location="RJ",location.rate=0.06663936139982156]:2.653805808179E-1,142[&location="RJ",location.rate=0.06663936139982156]:6.350763927855E-1)[&location="RJ",location.rate=0.06663936139982156]:7.762819135454E-1)[&location="RJ",location.rate=0.06663936139982156]:1.147203691914E-2,((((140[&location="RJ",location.rate=0.06663936139982156]:6.948036623757E-1,11[&location="RJ",location.rate=0.06663936139982156]:7.139817445674E-1)[&location="RJ",location.rate=0.06663936139982156]:1.681967575634E-1,(23[&location="RJ",location.rate=0.06663936139982156]:6.751027138804E-1,(20[&location="RJ",location.rate=0.06663936139982156]:2.835239097739E-1,25[&location="RJ",location.rate=0.06663936139982156]:3.027019919656E-1)[&location="RJ",location.rate=0.06663936139982156]:3.833596260244E-1)[&location="RJ",location.rate=0.06663936139982156]:2.920072950996E-1)[&location="RJ",location.rate=0.06663936139982156]:2.858413463618E-1,102[&location="RJ",location.rate=0.06663936139982156]:1.022664238351E-1)[&location="RJ",location.rate=0.06663936139982156]:5.151970580867E-2,((1[&location="RJ",location.rate=0.06663936139982156]:1.277160807644E-1,(28[&location="RJ",location.rate=0.06663936139982156]:5.809531143285E-1,21[&location="RJ",location.rate=0.06663936139982156]:5.562955800821E-1)[&location="RJ",location.rate=0.06663936139982156]:3.330643362988E-1)[&location="RJ",location.rate=0.06663936139982156]:1.427325926919E-1,24[&location="RJ",location.rate=0.06663936139982156]:1.051270591265E0)[&location="RJ",location.rate=0.06663936139982156]:2.641593739956E-1)[&location="RJ",location.rate=0.06663936139982156]:2.246887114049E-2)[&location="RJ",location.rate=0.06663936139982156]:1.314679788079E-1,((((((85[&location="Northeast",location.rate=0.06663936139982156]:1.32482027355E-2,93[&location="Northeast",location.rate=0.06663936139982156]:2.694683287251E-2)[&location="Northeast",location.rate=0.06663936139982156]:5.461095401789E-3,84[&location="Northeast",location.rate=0.06663936139982156]:1.870929813729E-2)[&location="Northeast",location.rate=0.06663936139982156]:6.949630625547E-2,87[&location="Northeast",location.rate=0.06663936139982156]:8.820560439276E-2)[&location="Northeast",location.rate=0.06663936139982156]:5.425177056055E-2,((90[&location="Northeast",location.rate=0.06663936139982156]:5.229643032495E-2,91[&location="Northeast",location.rate=0.06663936139982156]:5.229643032495E-2)[&location="Northeast",location.rate=0.06663936139982156]:1.567638514655E-2,92[&location="Northeast",location.rate=0.06663936139982156]:6.797281547149E-2)[&location="Northeast",location.rate=0.06663936139982156]:8.818318961883E-2)[&location="Northeast",location.rate=0.06663936139982156]:9.372373100343E-2,((88[&location="Northeast",location.rate=0.06663936139982156]:1.430481798513E-2,89[&location="Northeast",location.rate=0.06663936139982156]:2.800344812215E-2)[&location="Northeast",location.rate=0.06663936139982156]:1.667733797901E-1,(86[&location="Northeast",location.rate=0.06663936139982156]:1.439798191578E-1,83[&location="Northeast",location.rate=0.06663936139982156]:1.439798191578E-1)[&location="Northeast",location.rate=0.06663936139982156]:3.709837861743E-2)[&location="Northeast",location.rate=0.06663936139982156]:5.51029081815E-2)[&location="Northeast",location.rate=0.06663936139982156]:1.136946202046E0,((6[&location="RJ",location.rate=0.06663936139982156]:5.593952065705E-1,(10[&location="RJ",location.rate=0.06663936139982156]:4.506583385504E-1,15[&location="RJ",location.rate=0.06663936139982156]:4.890145029338E-1)[&location="RJ",location.rate=0.06663936139982156]:1.251752241845E-1)[&location="RJ",location.rate=0.06663936139982156]:1.048075994755E-2,(18[&location="RJ",location.rate=0.06663936139982156]:4.966196892594E-1,3[&location="RJ",location.rate=0.06663936139982156]:3.815511961088E-1)[&location="RJ",location.rate=0.06663936139982156]:1.362699758887E-1)[&location="RJ",location.rate=0.06663936139982156]:3.155801086079E-1)[&location="RJ",location.rate=0.06663936139982156]:4.715819729593E-1)[&location="RJ",location.rate=0.06663936139982156]:4.217004566662E-1)[&location="RJ",location.rate=0.06663936139982156]:5.434642656718E-1)[&location="RJ",location.rate=0.06663936139982156]:3.582545539236E-1,(16[&location="RJ",location.rate=0.06663936139982156]:2.645323028186E0,((((((22[&location="RJ",location.rate=0.06663936139982156]:5.402505940001E-1,27[&location="RJ",location.rate=0.06663936139982156]:5.566889501645E-1)[&location="RJ",location.rate=0.06663936139982156]:2.421735979111E-1,31[&location="RJ",location.rate=0.06663936139982156]:8.372187124592E-1)[&location="RJ",location.rate=0.06663936139982156]:2.115770537501E-2,((7[&location="RJ",location.rate=0.06663936139982156]:5.115945728311E-1,8[&location="RJ",location.rate=0.06663936139982156]:5.115945728311E-1)[&location="RJ",location.rate=0.06663936139982156]:1.638581054925E-1,26[&location="RJ",location.rate=0.06663936139982156]:7.823019933922E-1)[&location="RJ",location.rate=0.06663936139982156]:3.223880800363E-2)[&location="RJ",location.rate=0.06663936139982156]:1.30184861013E-1,2[&location="RJ",location.rate=0.06663936139982156]:7.611640185732E-1)[&location="RJ",location.rate=0.06663936139982156]:1.706885364367E0,147[&location="RJ",location.rate=0.06663936139982156]:5.687006292906E-1)[&location="RJ",location.rate=0.06663936139982156]:2.095289338152E-2,((39[&location="RJ",location.rate=0.06663936139982156]:4.538208813533E-1,146[&location="RJ",location.rate=0.06663936139982156]:5.740394605882E-1)[&location="RJ",location.rate=0.06663936139982156]:3.314272284252E-3,97[&location="RJ",location.rate=0.06663936139982156]:3.860969022714E-1)[&location="RJ",location.rate=0.06663936139982156]:7.514131985426E-2)[&location="RJ",location.rate=0.06663936139982156]:2.755362857685E-2)[&location="RJ",location.rate=0.06663936139982156]:9.266854273646E-2)[&location="RJ",location.rate=0.06663936139982156]:2.050906186257E-2,(((100[&location="RJ",location.rate=0.06663936139982156]:4.179940390761E-1,94[&location="RJ",location.rate=0.06663936139982156]:4.179940390761E-1)[&location="RJ",location.rate=0.06663936139982156]:1.353846310735E-1,95[&location="RJ",location.rate=0.06663936139982156]:6.380781237017E-1)[&location="RJ",location.rate=0.06663936139982156]:8.207190908805E-2,((96[&location="RJ",location.rate=0.06663936139982156]:5.154711024362E-1,99[&location="RJ",location.rate=0.06663936139982156]:5.509902281191E-1)[&location="RJ",location.rate=0.06663936139982156]:1.366596600262E-1,98[&location="RJ",location.rate=0.06663936139982156]:6.65791964648E-1)[&location="RJ",location.rate=0.06663936139982156]:4.342910639299E-2)[&location="RJ",location.rate=0.06663936139982156]:9.2201936173E-2)[&location="Northeast",location.rate=0.06663936139982156]:1.530229667306E-1)[&location="Northeast",location.rate=0.06663936139982156]:5.184550369304E-1)[&location="Northeast",location.rate=0.06663936139982156]:1.510614635794E-1,((67[&location="North",location.rate=0.06663936139982156]:1.20806941395E-1,((123[&location="Northeast",location.rate=0.06663936139982156]:1.831301038988E-1,122[&location="Northeast",location.rate=0.06663936139982156]:1.831301038988E-1)[&location="Northeast",location.rate=0.06663936139982156]:1.846117692364E-2,124[&location="Northeast",location.rate=0.06663936139982156]:1.988590403853E-1)[&location="Northeast",location.rate=0.06663936139982156]:4.204882109132E-1)[&location="Northeast",location.rate=0.06663936139982156]:2.279076504918E-1,(66[&location="North",location.rate=0.06663936139982156]:3.201990847531E-1,(126[&location="Northeast",location.rate=0.06663936139982156]:1.443196808868E0,((119[&location="Northeast",location.rate=0.06663936139982156]:1.538867960737E0,120[&location="Northeast",location.rate=0.06663936139982156]:1.442977549778E0)[&location="Northeast",location.rate=0.06663936139982156]:3.086349308195E-1,((138[&location="Northeast",location.rate=0.06663936139982156]:2.622597966411E-1,136[&location="Northeast",location.rate=0.06663936139982156]:1.307529473259E-1)[&location="Northeast",location.rate=0.06663936139982156]:5.583866654684E-1,135[&location="Northeast",location.rate=0.06663936139982156]:6.206464621095E-1)[&location="Northeast",location.rate=0.06663936139982156]:8.789112239679E-1)[&location="Northeast",location.rate=0.06663936139982156]:3.813964399554E-1)[&location="Northeast",location.rate=0.06663936139982156]:1.241764655697E-1)[&location="Northeast",location.rate=0.06663936139982156]:2.851550713368E-2)[&location="Northeast",location.rate=0.06663936139982156]:4.761611245768E-1)[&location="Northeast",location.rate=0.06663936139982156]:9.302095752841E-2)[&location="Northeast",location.rate=0.06663936139982156]:6.611334950006E-2,33[&location="Northeast",location.rate=0.06663936139982156]:1.045579686976E-1)[&location="Northeast"];
tree STATE_216000 [&joint=-57.55871503689244,lnP=-57.55871503689244] = [&R] (34[&location="Northeast",location.rate=0.0692397702520087]:1.822061865389E-1,((33[&location="Northeast",location.rate=0.0692397702520087]:5.714984047514E-2,32[&location="Northeast",location.rate=0.0692397702520087]:5.167038842042E-2)[&location="Northeast",location.rate=0.0692397702520087]:1.05072279919E-1,((((125[&location="Northeast",location.rate=0.0692397702520087]:9.912122074506E-1,(((((137[&location="Northeast",location.rate=0.0692397702520087]:2.336861584361E-1,134[&location="Northeast",location.rate=0.0692397702520087]:1.624532817239E-1)[&location="Northeast",location.rate=0.0692397702520087]:6.774909900008E-1,133[&location="Northeast",location.rate=0.0692397702520087]:8.700812580259E-1)[&location="Northeast",location.rate=0.0692397702520087]:4.157908670198E-1,53[&location="Northeast",location.rate=0.0692397702520087]:5.037926280775E-1)[&location="Northeast",location.rate=0.0692397702520087]:2.28565170306E-1,((((12[&location="RJ",location.rate=0.0692397702520087]:1.615745414107E-1,5[&location="RJ",location.rate=0.0692397702520087]:1.232183770272E-1)[&location="RJ",location.rate=0.0692397702520087]:4.884852877878E-1,29[&location="RJ",location.rate=0.0692397702520087]:7.56909144267E-1)[&location="RJ",location.rate=0.0692397702520087]:3.783853728933E-1,103[&location="RJ",location.rate=0.0692397702520087]:9.024178048315E-1)[&location="RJ",location.rate=0.0692397702520087]:1.315094048503E0,52[&location="Northeast",location.rate=0.0692397702520087]:5.532181187732E-1)[&location="Northeast",location.rate=0.0692397702520087]:1.873364009216E-1)[&location="Northeast",location.rate=0.0692397702520087]:5.076206413571E-2,(((((72[&location="North",location.rate=0.0692397702520087]:8.212731195825E-2,78[&location="North",location.rate=0.0692397702520087]:1.040451201776E-1)[&location="North",location.rate=0.0692397702520087]:7.384764838601E-2,82[&location="North",location.rate=0.0692397702520087]:1.861119466456E-1)[&location="North",location.rate=0.0692397702520087]:2.720118054874E-2,79[&location="North",location.rate=0.0692397702520087]:2.050939491123E-1)[&location="North",location.rate=0.0692397702520087]:2.801610281347E-1,(73[&location="North",location.rate=0.0692397702520087]:3.896431425686E-1,((71[&location="North",location.rate=0.0692397702520087]:3.010859136659E-1,77[&location="North",location.rate=0.0692397702520087]:3.64099612296E-1)[&location="North",location.rate=0.0692397702520087]:3.659264929629E-3,(80[&location="North",location.rate=0.0692397702520087]:7.768041747102E-2,81[&location="North",location.rate=0.0692397702520087]:7.768041747102E-2)[&location="North",location.rate=0.0692397702520087]:2.462428433163E-1)[&location="North",location.rate=0.0692397702520087]:1.640481328817E-2)[&location="North",location.rate=0.0692397702520087]:1.367077250892E-1)[&location="North",location.rate=0.0692397702520087]:9.389349249545E-2,((76[&location="North",location.rate=0.0692397702520087]:5.138683894752E-1,(74[&location="North",location.rate=0.0692397702520087]:5.104740548897E-1,70[&location="North",location.rate=0.0692397702520087]:4.721178905063E-1)[&location="North",location.rate=0.0692397702520087]:3.394334585495E-3)[&location="North",location.rate=0.0692397702520087]:3.393359322809E-2,75[&location="North",location.rate=0.0692397702520087]:5.478019827033E-1)[&location="North",location.rate=0.0692397702520087]:7.244237744994E-2)[&location="North",location.rate=0.0692397702520087]:9.09338560978E-1)[&location="Northeast",location.rate=0.0692397702520087]:4.184748585926E-1)[&location="Northeast",location.rate=0.0692397702520087]:3.845749258376E-1,(((((57[&location="Northeast",location.rate=0.0692397702520087]:1.38178652847E-1,54[&location="Northeast",location.rate=0.0692397702520087]:9.719504628961E-2)[&location="Northeast",location.rate=0.0692397702520087]:1.008070522029E-1,(37[&location="Northeast",location.rate=0.0692397702520087]:1.657715589898E-1,58[&location="Northeast",location.rate=0.0692397702520087]:1.466458759297E-1)[&location="Northeast",location.rate=0.0692397702520087]:1.087332717432E-1)[&location="Northeast",location.rate=0.0692397702520087]:1.980764456378E-1,(55[&location="Northeast",location.rate=0.0692397702520087]:2.766498187476E-1,56[&location="Northeast",location.rate=0.0692397702520087]:2.766498187476E-1)[&location="Northeast",location.rate=0.0692397702520087]:1.494833701914E-1)[&location="Northeast",location.rate=0.0692397702520087]:1.089275463624E-1,59[&location="Northeast",location.rate=0.0692397702520087]:5.43257456613E-1)[&location="Northeast",location.rate=0.0692397702520087]:2.924810561186E-1,68[&location="North",location.rate=0.0692397702520087]:7.865581848627E-1)[&location="Northeast",location.rate=0.0692397702520087]:4.225622817588E-1)[&location="Northeast",location.rate=0.0692397702520087]:8.401085062376E-2,((38[&location="Northeast",location.rate=0.0692397702520087]:1.097481944057E0,((((98[&location="RJ",location.rate=0.0692397702520087]:6.350061336887E-1,(95[&location="RJ",location.rate=0.0692397702520087]:4.087183929919E-1,(100[&location="RJ",location.rate=0.0692397702520087]:1.838748137291E-1,94[&location="RJ",location.rate=0.0692397702520087]:1.838748137291E-1)[&location="RJ",location.rate=0.0692397702520087]:1.401441257108E-1)[&location="RJ",location.rate=0.0692397702520087]:2.372167024455E-1)[&location="RJ",location.rate=0.0692397702520087]:1.928325772953E-1,(96[&location="RJ",location.rate=0.0692397702520087]:6.543970252941E-1,99[&location="RJ",location.rate=0.0692397702520087]:6.899161509769E-1)[&location="RJ",location.rate=0.0692397702520087]:1.597804835042E-1)[&location="RJ",location.rate=0.0692397702520087]:1.101401534415E-1,((((40[&location="RJ",location.rate=0.0692397702520087]:6.52470545547E-1,97[&location="RJ",location.rate=0.0692397702520087]:5.814322941808E-1)[&location="RJ",location.rate=0.0692397702520087]:4.586696940432E-2,147[&location="RJ",location.rate=0.0692397702520087]:7.557145641316E-1)[&location="RJ",location.rate=0.0692397702520087]:2.344671522208E-2,(16[&location="RJ",location.rate=0.0692397702520087]:2.664323747837E0,39[&location="RJ",location.rate=0.0692397702520087]:5.788308217201E-1)[&location="RJ",location.rate=0.0692397702520087]:1.429534084533E-1)[&location="RJ",location.rate=0.0692397702520087]:5.652326878393E-2,(((((7[&location="RJ",location.rate=0.0692397702520087]:1.841600742215E-1,8[&location="RJ",location.rate=0.0692397702520087]:1.841600742215E-1)[&location="RJ",location.rate=0.0692397702520087]:1.633445085952E-1,26[&location="RJ",location.rate=0.0692397702520087]:4.543538978852E-1)[&location="RJ",location.rate=0.0692397702520087]:1.357740798839E-1,31[&location="RJ",location.rate=0.0692397702520087]:6.339635942076E-1)[&location="RJ",location.rate=0.0692397702520087]:1.824457404474E-1,(22[&location="RJ",location.rate=0.0692397702520087]:5.103790891305E-1,27[&location="RJ",location.rate=0.0692397702520087]:5.268174452948E-1)[&location="RJ",location.rate=0.0692397702520087]:2.512357249764E-1)[&location="RJ",location.rate=0.0692397702520087]:1.777708031128E-1,2[&location="RJ",location.rate=0.0692397702520087]:7.667828774937E-1)[&location="RJ",location.rate=0.0692397702520087]:1.968250424293E0)[&location="RJ",location.rate=0.0692397702520087]:3.125606492188E-2)[&location="RJ",location.rate=0.0692397702520087]:9.638158341083E-4,(((((((((113[&location="RJ",location.rate=0.0692397702520087]:4.702648556178E-1,9[&location="RJ",location.rate=0.0692397702520087]:4.620456775358E-1)[&location="RJ",location.rate=0.0692397702520087]:2.899302183097E-2,(117[&location="RJ",location.rate=0.0692397702520087]:4.484003274753E-1,112[&location="RJ",location.rate=0.0692397702520087]:4.456606014477E-1)[&location="RJ",location.rate=0.0692397702520087]:5.359727600111E-2)[&location="RJ",location.rate=0.0692397702520087]:2.322839711342E-1,((4[&location="RJ",location.rate=0.0692397702520087]:6.76318950663E-2,30[&location="RJ",location.rate=0.0692397702520087]:2.402346347923E-1)[&location="RJ",location.rate=0.0692397702520087]:4.16728567767E-1,(14[&location="RJ",location.rate=0.0692397702520087]:2.358003002231E-1,17[&location="RJ",location.rate=0.0692397702520087]:2.741564646068E-1)[&location="RJ",location.rate=0.0692397702520087]:3.060944091854E-1)[&location="RJ",location.rate=0.0692397702520087]:1.896471391745E-1)[&location="RJ",location.rate=0.0692397702520087]:1.061905927892E-1,(110[&location="RJ",location.rate=0.0692397702520087]:6.098567311311E-1,105[&location="RJ",location.rate=0.0692397702520087]:5.87938922912E-1)[&location="RJ",location.rate=0.0692397702520087]:2.223962581864E-1)[&location="RJ",location.rate=0.0692397702520087]:4.890423929031E-1,(((((116[&location="RJ",location.rate=0.0692397702520087]:4.510447703926E-1,(109[&location="RJ",location.rate=0.0692397702520087]:2.528308943667E-1,(107[&location="RJ",location.rate=0.0692397702520087]:1.185185369555E-1,108[&location="RJ",location.rate=0.0692397702520087]:1.157788109281E-1)[&location="RJ",location.rate=0.0692397702520087]:1.151342752195E-1)[&location="RJ",location.rate=0.0692397702520087]:2.776659308204E-1)[&location="RJ",location.rate=0.0692397702520087]:1.531596662005E-2,114[&location="RJ",location.rate=0.0692397702520087]:4.663607370127E-1)[&location="RJ",location.rate=0.0692397702520087]:2.982157444218E-1,(148[&location="RJ",location.rate=0.0692397702520087]:1.690116751394E-1,143[&location="RJ",location.rate=0.0692397702520087]:1.66271949112E-1)[&location="RJ",location.rate=0.0692397702520087]:6.339209706788E-1)[&location="RJ",location.rate=0.0692397702520087]:1.848929329184E-1,((106[&location="RJ",location.rate=0.0692397702520087]:3.929781545704E-2,104[&location="RJ",location.rate=0.0692397702520087]:3.929781545704E-2)[&location="RJ",location.rate=0.0692397702520087]:8.914506730043E-2,(139[&location="RJ",location.rate=0.0692397702520087]:1.818687866158E-1,111[&location="RJ",location.rate=0.0692397702520087]:6.526320862385E-3)[&location="RJ",location.rate=0.0692397702520087]:1.383549180595E-1)[&location="RJ",location.rate=0.0692397702520087]:8.813005041983E-1)[&location="RJ",location.rate=0.0692397702520087]:1.06540456716E-1,(115[&location="RJ",location.rate=0.0692397702520087]:6.252244867691E-1,(13[&location="RJ",location.rate=0.0692397702520087]:2.660506865774E-1,19[&location="RJ",location.rate=0.0692397702520087]:3.04406850961E-1)[&location="RJ",location.rate=0.0692397702520087]:4.413655810136E-1)[&location="RJ",location.rate=0.0692397702520087]:4.307853842999E-1)[&location="RJ",location.rate=0.0692397702520087]:1.885731823844E-1)[&location="RJ",location.rate=0.0692397702520087]:2.406316545354E-1,((142[&location="RJ",location.rate=0.0692397702520087]:4.624178903552E-1,(144[&location="RJ",location.rate=0.0692397702520087]:1.915312387077E-1,(145[&location="RJ",location.rate=0.0692397702520087]:1.927143224362E-1,141[&location="RJ",location.rate=0.0692397702520087]:1.899745964086E-1)[&location="RJ",location.rate=0.0692397702520087]:4.296368326474E-3)[&location="RJ",location.rate=0.0692397702520087]:2.654071995925E-1)[&location="RJ",location.rate=0.0692397702520087]:1.173505749147E0,((((140[&location="RJ",location.rate=0.0692397702520087]:4.820911752578E-1,11[&location="RJ",location.rate=0.0692397702520087]:5.012692574495E-1)[&location="RJ",location.rate=0.0692397702520087]:2.225375613666E-1,((20[&location="RJ",location.rate=0.0692397702520087]:3.815290851588E-1,25[&location="RJ",location.rate=0.0692397702520087]:4.007071673505E-1)[&location="RJ",location.rate=0.0692397702520087]:2.356121398386E-1,23[&location="RJ",location.rate=0.0692397702520087]:6.253604030795E-1)[&location="RJ",location.rate=0.0692397702520087]:1.833779225859E-1)[&location="RJ",location.rate=0.0692397702520087]:4.630010783853E-1,102[&location="RJ",location.rate=0.0692397702520087]:1.21054472544E-1)[&location="RJ",location.rate=0.0692397702520087]:1.846488810498E-1,((1[&location="RJ",location.rate=0.0692397702520087]:6.525298223371E-2,(28[&location="RJ",location.rate=0.0692397702520087]:6.654609607172E-1,21[&location="RJ",location.rate=0.0692397702520087]:6.408034264708E-1)[&location="RJ",location.rate=0.0692397702520087]:1.860933913794E-1)[&location="RJ",location.rate=0.0692397702520087]:1.719887327413E-1,24[&location="RJ",location.rate=0.0692397702520087]:1.018063632783E0)[&location="RJ",location.rate=0.0692397702520087]:4.492835564269E-1)[&location="RJ",location.rate=0.0692397702520087]:8.364494344277E-2)[&location="RJ",location.rate=0.0692397702520087]:1.040855890345E-1)[&location="RJ",location.rate=0.0692397702520087]:2.107366326597E-1,((87[&location="Northeast",location.rate=0.0692397702520087]:2.725886021151E-1,(((84[&location="Northeast",location.rate=0.0692397702520087]:5.572000812758E-2,(85[&location="Northeast",location.rate=0.0692397702520087]:3.361296664488E-2,93[&location="Northeast",location.rate=0.0692397702520087]:4.73115967819E-2)[&location="Northeast",location.rate=0.0692397702520087]:2.210704148269E-2)[&location="Northeast",location.rate=0.0692397702520087]:8.312012715665E-2,(83[&location="Northeast",location.rate=0.0692397702520087]:1.207016864738E-1,86[&location="Northeast",location.rate=0.0692397702520087]:1.207016864738E-1)[&location="Northeast",location.rate=0.0692397702520087]:1.813844881043E-2)[&location="Northeast",location.rate=0.0692397702520087]:1.216188121444E-1,((92[&location="Northeast",location.rate=0.0692397702520087]:8.968226478153E-2,(91[&location="Northeast",location.rate=0.0692397702520087]:1.970615488747E-2,90[&location="Northeast",location.rate=0.0692397702520087]:1.970615488747E-2)[&location="Northeast",location.rate=0.0692397702520087]:6.997610989406E-2)[&location="Northeast",location.rate=0.0692397702520087]:1.368101210175E-1,(88[&location="Northeast",location.rate=0.0692397702520087]:1.030163550326E-1,89[&location="Northeast",location.rate=0.0692397702520087]:1.167149851696E-1)[&location="Northeast",location.rate=0.0692397702520087]:1.097774006294E-1)[&location="Northeast",location.rate=0.0692397702520087]:4.766519176656E-2)[&location="Northeast",location.rate=0.0692397702520087]:1.212965468652E-2)[&location="Northeast",location.rate=0.0692397702520087]:1.200207556077E0,(((18[&location="RJ",location.rate=0.0692397702520087]:3.847865231974E-1,3[&location="RJ",location.rate=0.0692397702520087]:2.697180300468E-1)[&location="RJ",location.rate=0.0692397702520087]:1.20335977549E-1,(15[&location="RJ",location.rate=0.0692397702520087]:3.345363140566E-1,10[&location="RJ",location.rate=0.0692397702520087]:2.961801496731E-1)[&location="RJ",location.rate=0.0692397702520087]:1.623670086076E-1)[&location="RJ",location.rate=0.0692397702520087]:1.139239129983E-1,6[&location="RJ",location.rate=0.0692397702520087]:5.560327151146E-1)[&location="RJ",location.rate=0.0692397702520087]:4.290922102011E-1)[&location="RJ",location.rate=0.0692397702520087]:7.683606619081E-1)[&location="RJ",location.rate=0.0692397702520087]:5.215355173633E-1,101[&location="RJ",location.rate=0.0692397702520087]:1.220226584039E0)[&location="RJ",location.rate=0.0692397702520087]:4.645536660439E-1,146[&location="RJ",location.rate=0.0692397702520087]:8.318346703241E-1)[&location="RJ",location.rate=0.0692397702520087]:9.891128862407E-2)[&location="RJ",location.rate=0.0692397702520087]:3.552605752728E-1)[&location="Northeast",location.rate=0.0692397702520087]:6.961880581158E-2,((((44[&location="Northeast",location.rate=0.0692397702520087]:5.563661910358E-1,(((49[&location="Northeast",location.rate=0.0692397702520087]:2.458494073368E-1,50[&location="Northeast",location.rate=0.0692397702520087]:2.458494073368E-1)[&location="Northeast",location.rate=0.0692397702520087]:2.124040378663E-1,(51[&location="Northeast",location.rate=0.0692397702520087]:3.553700174942E-1,47[&location="Northeast",location.rate=0.0692397702520087]:3.826924218657E-1)[&location="Northeast",location.rate=0.0692397702520087]:1.083479085831E-1)[&location="Northeast",location.rate=0.0692397702520087]:1.795675515157E-2,(46[&location="Northeast",location.rate=0.0692397702520087]:4.219112586588E-1,((41[&location="Northeast",location.rate=0.0692397702520087]:2.063516321016E-1,(48[&location="Northeast",location.rate=0.0692397702520087]:1.411971660555E-1,42[&location="Northeast",location.rate=0.0692397702520087]:1.029457999353E-1)[&location="Northeast",location.rate=0.0692397702520087]:1.088703130406E-1)[&location="Northeast",location.rate=0.0692397702520087]:9.67132507652E-2,43[&location="Northeast",location.rate=0.0692397702520087]:3.577096916098E-1)[&location="Northeast",location.rate=0.0692397702520087]:6.420156704904E-2)[&location="Northeast",location.rate=0.0692397702520087]:8.708582694161E-2)[&location="Northeast",location.rate=0.0692397702520087]:5.28335863096E-2)[&location="Northeast",location.rate=0.0692397702520087]:1.073608344413E-1,45[&location="Northeast",location.rate=0.0692397702520087]:6.6099478504E-1)[&location="Northeast",location.rate=0.0692397702520087]:3.643423931645E-1,((128[&location="North",location.rate=0.0692397702520087]:1.285214859789E0,((((131[&location="North",location.rate=0.0692397702520087]:2.272026157374E-1,130[&location="North",location.rate=0.0692397702520087]:2.2446288971E-1)[&location="North",location.rate=0.0692397702520087]:6.835138673747E-3,(132[&location="North",location.rate=0.0692397702520087]:1.023895454778E-1,129[&location="North",location.rate=0.0692397702520087]:9.964981945047E-2)[&location="North",location.rate=0.0692397702520087]:1.316482089333E-1)[&location="North",location.rate=0.0692397702520087]:1.984528657483E-1,118[&location="Northeast",location.rate=0.0692397702520087]:5.66737195502E-1)[&location="North",location.rate=0.0692397702520087]:2.30103482752E-2,69[&location="North",location.rate=0.0692397702520087]:6.007064478869E-1)[&location="North",location.rate=0.0692397702520087]:8.351933434089E-1)[&location="North",location.rate=0.0692397702520087]:4.11080195603E-1,(((64[&location="Centre-West",location.rate=0.0692397702520087]:1.792198736277E-1,62[&location="Centre-West",location.rate=0.0692397702520087]:2.203157640388E-1)[&location="Centre-West",location.rate=0.0692397702520087]:1.360361644786E-1,(60[&location="Centre-West",location.rate=0.0692397702520087]:1.537412151408E-1,65[&location="Centre-West",location.rate=0.0692397702520087]:1.537412151408E-1)[&location="Centre-West",location.rate=0.0692397702520087]:1.082989145887E-2)[&location="Centre-West",location.rate=0.0692397702520087]:9.710258947001E-2,(63[&location="Centre-West",location.rate=0.0692397702520087]:2.018274863E-1,61[&location="Centre-West",location.rate=0.0692397702520087]:2.429233767111E-1)[&location="Centre-West",location.rate=0.0692397702520087]:2.105311412763E-1)[&location="Centre-West",location.rate=0.0692397702520087]:1.382566564802E0)[&location="Northeast",location.rate=0.0692397702520087]:1.024383351038E-1)[&location="Northeast",location.rate=0.0692397702520087]:9.376039650468E-2,(((36[&location="Northeast",location.rate=0.0692397702520087]:1.17726396774E-3,121[&location="Northeast",location.rate=0.0692397702520087]:2.080629318762E0)[&location="Northeast",location.rate=0.0692397702520087]:3.219255464819E-2,127[&location="Centre-West",location.rate=0.0692397702520087]:2.553917763821E0)[&location="Northeast",location.rate=0.0692397702520087]:1.049474823206E-1,35[&location="Northeast",location.rate=0.0692397702520087]:9.174195847077E-2)[&location="Northeast",location.rate=0.0692397702520087]:2.71984705242E-1)[&location="Northeast",location.rate=0.0692397702520087]:2.010086396403E-1)[&location="Northeast",location.rate=0.0692397702520087]:1.806753761198E-1)[&location="Northeast",location.rate=0.0692397702520087]:1.323242796602E-1,((66[&location="North",location.rate=0.0692397702520087]:4.570680039059E-1,(126[&location="Northeast",location.rate=0.0692397702520087]:4.514396747307E-1,(119[&location="Northeast",location.rate=0.0692397702520087]:1.167289886034E0,((135[&location="Northeast",location.rate=0.0692397702520087]:3.258417778331E-1,(138[&location="Northeast",location.rate=0.0692397702520087]:1.78203494194E-1,136[&location="Northeast",location.rate=0.0692397702520087]:4.669664487879E-2)[&location="Northeast",location.rate=0.0692397702520087]:3.476382836392E-1)[&location="Northeast",location.rate=0.0692397702520087]:3.05478297291E-2,120[&location="Northeast",location.rate=0.0692397702520087]:6.084444020827E-1)[&location="Northeast",location.rate=0.0692397702520087]:4.629550729929E-1)[&location="Northeast",location.rate=0.0692397702520087]:6.985231133997E-2)[&location="Northeast",location.rate=0.0692397702520087]:1.25280251886E0)[&location="Northeast",location.rate=0.0692397702520087]:2.176163279297E-3,(67[&location="North",location.rate=0.0692397702520087]:2.969448246825E-1,((122[&location="Northeast",location.rate=0.0692397702520087]:1.626951647924E-1,123[&location="Northeast",location.rate=0.0692397702520087]:1.626951647924E-1)[&location="Northeast",location.rate=0.0692397702520087]:1.912680369412E-1,124[&location="Northeast",location.rate=0.0692397702520087]:3.512309612965E-1)[&location="Northeast",location.rate=0.0692397702520087]:4.442541732895E-1)[&location="Northeast",location.rate=0.0692397702520087]:1.622993425027E-1)[&location="Northeast",location.rate=0.0692397702520087]:4.18490791948E-1)[&location="Northeast",location.rate=0.0692397702520087]:1.639392160555E-1)[&location="Northeast",location.rate=0.0692397702520087]:3.545709980417E-3)[&location="Northeast"];
tree STATE_218000 [&joint=-73.99315662941297,lnP=-73.99315662941297] = [&R] (((66[&location="North",location.rate=0.08260430704349013]:2.683618615119E-1,(((120[&location="Northeast",location.rate=0.08260430704349013]:1.114446483019E0,119[&location="Northeast",location.rate=0.08260430704349013]:1.210336893978E0)[&location="Northeast",location.rate=0.08260430704349013]:5.972524494161E-1,(135[&location="Northeast",location.rate=0.08260430704349013]:9.439323539074E-1,(138[&location="Northeast",location.rate=0.08260430704349013]:5.298888762745E-1,136[&location="Northeast",location.rate=0.08260430704349013]:3.983820269593E-1)[&location="Northeast",location.rate=0.08260430704349013]:6.140434776329E-1)[&location="Northeast",location.rate=0.08260430704349013]:5.157117840068E-1)[&location="Northeast",location.rate=0.08260430704349013]:1.278302933511E-1,126[&location="Northeast",location.rate=0.08260430704349013]:1.149717114101E0)[&location="Northeast",location.rate=0.08260430704349013]:3.658189370959E-1)[&location="Northeast",location.rate=0.08260430704349013]:4.693128255376E-1,(67[&location="North",location.rate=0.08260430704349013]:3.792805127383E-1,((122[&location="Northeast",location.rate=0.08260430704349013]:3.596194723813E-1,123[&location="Northeast",location.rate=0.08260430704349013]:3.596194723813E-1)[&location="Northeast",location.rate=0.08260430704349013]:8.028972149846E-3,124[&location="Northeast",location.rate=0.08260430704349013]:3.64916204094E-1)[&location="Northeast",location.rate=0.08260430704349013]:5.129046185479E-1)[&location="Northeast",location.rate=0.08260430704349013]:3.583941743112E-1)[&location="Northeast",location.rate=0.08260430704349013]:5.450002569876E-1,(33[&location="Northeast",location.rate=0.08260430704349013]:2.652061728111E-1,(((((68[&location="North",location.rate=0.08260430704349013]:7.097073994686E-1,((((58[&location="Northeast",location.rate=0.08260430704349013]:3.786958887044E-1,59[&location="Northeast",location.rate=0.08260430704349013]:3.595702056443E-1)[&location="Northeast",location.rate=0.08260430704349013]:7.292588480686E-3,37[&location="Northeast",location.rate=0.08260430704349013]:4.051141602452E-1)[&location="Northeast",location.rate=0.08260430704349013]:8.884470103465E-2,((56[&location="Northeast",location.rate=0.08260430704349013]:3.542156933539E-1,55[&location="Northeast",location.rate=0.08260430704349013]:3.542156933539E-1)[&location="Northeast",location.rate=0.08260430704349013]:4.311621989893E-2,54[&location="Northeast",location.rate=0.08260430704349013]:3.672772684442E-1)[&location="Northeast",location.rate=0.08260430704349013]:5.017886059521E-2)[&location="Northeast",location.rate=0.08260430704349013]:8.803744669461E-2,57[&location="Northeast",location.rate=0.08260430704349013]:5.464771822914E-1)[&location="Northeast",location.rate=0.08260430704349013]:2.151427854832E-1)[&location="Northeast",location.rate=0.08260430704349013]:4.182228109757E-1,((((75[&location="North",location.rate=0.08260430704349013]:4.227174694923E-1,((74[&location="North",location.rate=0.08260430704349013]:3.51956157281E-1,70[&location="North",location.rate=0.08260430704349013]:3.135999928975E-1)[&location="North",location.rate=0.08260430704349013]:2.43347041709E-2,76[&location="North",location.rate=0.08260430704349013]:3.762908614519E-1)[&location="North",location.rate=0.08260430704349013]:4.642660804043E-2)[&location="North",location.rate=0.08260430704349013]:4.385746313538E-1,(((((79[&location="North",location.rate=0.08260430704349013]:5.987966531857E-2,71[&location="North",location.rate=0.08260430704349013]:3.248240504454E-2)[&location="North",location.rate=0.08260430704349013]:2.095988094491E-1,82[&location="North",location.rate=0.08260430704349013]:2.776976528498E-1)[&location="North",location.rate=0.08260430704349013]:4.138733066846E-2,(78[&location="North",location.rate=0.08260430704349013]:2.51685118904E-2,72[&location="North",location.rate=0.08260430704349013]:3.25070367109E-3)[&location="North",location.rate=0.08260430704349013]:2.856972935458E-1)[&location="North",location.rate=0.08260430704349013]:1.257320902801E-2,(73[&location="North",location.rate=0.08260430704349013]:3.580749843529E-1,(80[&location="North",location.rate=0.08260430704349013]:1.964841425354E-1,81[&location="North",location.rate=0.08260430704349013]:1.964841425354E-1)[&location="North",location.rate=0.08260430704349013]:1.122757733244E-1)[&location="North",location.rate=0.08260430704349013]:6.459920522052E-3)[&location="North",location.rate=0.08260430704349013]:1.062120257625E-2,77[&location="North",location.rate=0.08260430704349013]:3.696766553965E-1)[&location="North",location.rate=0.08260430704349013]:4.861359933948E-1)[&location="North",location.rate=0.08260430704349013]:6.837324890516E-1,((53[&location="Northeast",location.rate=0.08260430704349013]:7.744466348674E-1,(133[&location="Northeast",location.rate=0.08260430704349013]:8.433006829457E-1,(137[&location="Northeast",location.rate=0.08260430704349013]:7.024024978153E-1,134[&location="Northeast",location.rate=0.08260430704349013]:6.311696211031E-1)[&location="Northeast",location.rate=0.08260430704349013]:1.819940755414E-1)[&location="Northeast",location.rate=0.08260430704349013]:7.1322544889E-1)[&location="Northeast",location.rate=0.08260430704349013]:9.875966213675E-3,((((12[&location="RJ",location.rate=0.08260430704349013]:3.590440958218E-1,5[&location="RJ",location.rate=0.08260430704349013]:3.206879314383E-1)[&location="RJ",location.rate=0.08260430704349013]:1.537304008444E-1,29[&location="RJ",location.rate=0.08260430704349013]:6.196238117347E-1)[&location="RJ",location.rate=0.08260430704349013]:1.879876666829E-1,103[&location="RJ",location.rate=0.08260430704349013]:5.747347660889E-1)[&location="RJ",location.rate=0.08260430704349013]:1.387422423395E0,52[&location="Northeast",location.rate=0.08260430704349013]:2.978634549228E-1)[&location="Northeast",location.rate=0.08260430704349013]:4.946558674697E-1)[&location="Northeast",location.rate=0.08260430704349013]:1.42389302045E-2)[&location="Northeast",location.rate=0.08260430704349013]:3.463473742791E-1,125[&location="Northeast",location.rate=0.08260430704349013]:9.345263919035E-1)[&location="Northeast",location.rate=0.08260430704349013]:3.600704852075E-1)[&location="Northeast",location.rate=0.08260430704349013]:1.580935317601E-1,(((((45[&location="Northeast",location.rate=0.08260430704349013]:6.749383733613E-1,(((50[&location="Northeast",location.rate=0.08260430704349013]:5.258473867436E-1,49[&location="Northeast",location.rate=0.08260430704349013]:5.258473867436E-1)[&location="Northeast",location.rate=0.08260430704349013]:5.275630253637E-2,((44[&location="Northeast",location.rate=0.08260430704349013]:1.624232419181E-1,47[&location="Northeast",location.rate=0.08260430704349013]:1.678877227924E-1)[&location="Northeast",location.rate=0.08260430704349013]:3.609243502947E-1,51[&location="Northeast",location.rate=0.08260430704349013]:5.014896687155E-1)[&location="Northeast",location.rate=0.08260430704349013]:8.257850143873E-2)[&location="Northeast",location.rate=0.08260430704349013]:5.295171971025E-2,(46[&location="Northeast",location.rate=0.08260430704349013]:6.258889924165E-1,((41[&location="Northeast",location.rate=0.08260430704349013]:4.735956623266E-1,(42[&location="Northeast",location.rate=0.08260430704349013]:4.764629023406E-1,48[&location="Northeast",location.rate=0.08260430704349013]:5.147142684608E-1)[&location="Northeast",location.rate=0.08260430704349013]:2.597240860336E-3)[&location="Northeast",location.rate=0.08260430704349013]:8.915192356607E-2,43[&location="Northeast",location.rate=0.08260430704349013]:6.173923946357E-1)[&location="Northeast",location.rate=0.08260430704349013]:8.496597780841E-3)[&location="Northeast",location.rate=0.08260430704349013]:3.845330181947E-2)[&location="Northeast",location.rate=0.08260430704349013]:1.879280043667E-2)[&location="Northeast",location.rate=0.08260430704349013]:2.042828876067E-1,(((65[&location="Centre-West",location.rate=0.08260430704349013]:1.827084906785E-1,(60[&location="Centre-West",location.rate=0.08260430704349013]:1.612541148977E-2,(64[&location="Centre-West",location.rate=0.08260430704349013]:3.945853292325E-2,62[&location="Centre-West",location.rate=0.08260430704349013]:8.05544233343E-2)[&location="Centre-West",location.rate=0.08260430704349013]:1.273518100732E-1)[&location="Centre-West",location.rate=0.08260430704349013]:1.665830791887E-1)[&location="Centre-West",location.rate=0.08260430704349013]:5.338414657973E-1,(63[&location="Centre-West",location.rate=0.08260430704349013]:1.924718636362E-1,61[&location="Centre-West",location.rate=0.08260430704349013]:2.335677540472E-1)[&location="Centre-West",location.rate=0.08260430704349013]:6.747630243463E-1)[&location="Centre-West",location.rate=0.08260430704349013]:6.478401954058E-1,(128[&location="North",location.rate=0.08260430704349013]:1.413495239838E0,((69[&location="North",location.rate=0.08260430704349013]:7.394894037952E-1,118[&location="Northeast",location.rate=0.08260430704349013]:7.285304996855E-1)[&location="North",location.rate=0.08260430704349013]:4.871670491201E-2,((130[&location="North",location.rate=0.08260430704349013]:2.217179838117E-1,(129[&location="North",location.rate=0.08260430704349013]:1.935078481317E-1,132[&location="North",location.rate=0.08260430704349013]:1.962475741591E-1)[&location="North",location.rate=0.08260430704349013]:2.821013567999E-2)[&location="North",location.rate=0.08260430704349013]:1.042315708448E-1,131[&location="North",location.rate=0.08260430704349013]:3.286892806838E-1)[&location="North",location.rate=0.08260430704349013]:3.143113485712E-1)[&location="North",location.rate=0.08260430704349013]:7.759740626381E-1)[&location="North",location.rate=0.08260430704349013]:2.949706563718E-3)[&location="North",location.rate=0.08260430704349013]:2.361725268572E-1)[&location="Northeast",location.rate=0.08260430704349013]:5.416485194983E-2,35[&location="Northeast",location.rate=0.08260430704349013]:1.780152019214E-1)[&location="Northeast",location.rate=0.08260430704349013]:3.096791064743E-2,(36[&location="Northeast",location.rate=0.08260430704349013]:1.296683926066E-2,(127[&location="Centre-West",location.rate=0.08260430704349013]:2.33689020041E0,121[&location="Northeast",location.rate=0.08260430704349013]:1.895794309999E0)[&location="Northeast",location.rate=0.08260430704349013]:1.966245840565E-1)[&location="Northeast",location.rate=0.08260430704349013]:2.42591615774E-1)[&location="Northeast",location.rate=0.08260430704349013]:3.425496917657E-1,(38[&location="Northeast",location.rate=0.08260430704349013]:6.712887281826E-1,(((147[&location="RJ",location.rate=0.08260430704349013]:6.176817346354E-1,(39[&location="RJ",location.rate=0.08260430704349013]:4.116939897532E-1,((((3[&location="RJ",location.rate=0.08260430704349013]:5.56962274732E-1,(((88[&location="Northeast",location.rate=0.08260430704349013]:8.023449826762E-2,89[&location="Northeast",location.rate=0.08260430704349013]:9.393312840464E-2)[&location="Northeast",location.rate=0.08260430704349013]:1.769900950688E-1,(86[&location="Northeast",location.rate=0.08260430704349013]:7.293723221715E-2,(85[&location="Northeast",location.rate=0.08260430704349013]:6.605982966426E-2,83[&location="Northeast",location.rate=0.08260430704349013]:6.605982966426E-2)[&location="Northeast",location.rate=0.08260430704349013]:6.877402552889E-3)[&location="Northeast",location.rate=0.08260430704349013]:1.842873611192E-1)[&location="Northeast",location.rate=0.08260430704349013]:1.065526615326E-1,((87[&location="Northeast",location.rate=0.08260430704349013]:1.604019553562E-1,(92[&location="Northeast",location.rate=0.08260430704349013]:6.871948619589E-2,(91[&location="Northeast",location.rate=0.08260430704349013]:3.096839992809E-2,90[&location="Northeast",location.rate=0.08260430704349013]:3.096839992809E-2)[&location="Northeast",location.rate=0.08260430704349013]:3.77510862678E-2)[&location="Northeast",location.rate=0.08260430704349013]:1.053810992973E-1)[&location="Northeast",location.rate=0.08260430704349013]:6.290094271021E-2,(84[&location="Northeast",location.rate=0.08260430704349013]:3.666851815584E-2,93[&location="Northeast",location.rate=0.08260430704349013]:5.036714829285E-2)[&location="Northeast",location.rate=0.08260430704349013]:1.866343799105E-1)[&location="Northeast",location.rate=0.08260430704349013]:1.404743568026E-1)[&location="Northeast",location.rate=0.08260430704349013]:7.329110472602E-1)[&location="RJ",location.rate=0.08260430704349013]:6.619852755953E-2,(18[&location="RJ",location.rate=0.08260430704349013]:6.225852252556E-1,(6[&location="RJ",location.rate=0.08260430704349013]:5.25764017154E-1,(10[&location="RJ",location.rate=0.08260430704349013]:4.157787766088E-1,15[&location="RJ",location.rate=0.08260430704349013]:4.541349409923E-1)[&location="RJ",location.rate=0.08260430704349013]:1.264235967095E-1)[&location="RJ",location.rate=0.08260430704349013]:3.380750947149E-2)[&location="RJ",location.rate=0.08260430704349013]:1.156440701865E-1)[&location="RJ",location.rate=0.08260430704349013]:8.102803053544E-1,((((((117[&location="RJ",location.rate=0.08260430704349013]:7.366547102777E-1,112[&location="RJ",location.rate=0.08260430704349013]:7.339149842501E-1)[&location="RJ",location.rate=0.08260430704349013]:2.708751434994E-2,(113[&location="RJ",location.rate=0.08260430704349013]:7.404140105136E-1,((14[&location="RJ",location.rate=0.08260430704349013]:5.803913140626E-1,(30[&location="RJ",location.rate=0.08260430704349013]:6.071187049443E-1,4[&location="RJ",location.rate=0.08260430704349013]:4.345159652183E-1)[&location="RJ",location.rate=0.08260430704349013]:8.834110226905E-2)[&location="RJ",location.rate=0.08260430704349013]:1.365025184416E-1,9[&location="RJ",location.rate=0.08260430704349013]:7.086746544221E-1)[&location="RJ",location.rate=0.08260430704349013]:2.352017800943E-2)[&location="RJ",location.rate=0.08260430704349013]:2.058848808647E-2)[&location="RJ",location.rate=0.08260430704349013]:2.773165220887E-2,(110[&location="RJ",location.rate=0.08260430704349013]:4.016986111375E-1,105[&location="RJ",location.rate=0.08260430704349013]:3.797808029185E-1)[&location="RJ",location.rate=0.08260430704349013]:3.815560876166E-1)[&location="RJ",location.rate=0.08260430704349013]:1.968404744819E-1,((116[&location="RJ",location.rate=0.08260430704349013]:6.176187800553E-1,(((106[&location="RJ",location.rate=0.08260430704349013]:3.472848275422E-1,(104[&location="RJ",location.rate=0.08260430704349013]:1.225087217038E-1,111[&location="RJ",location.rate=0.08260430704349013]:1.389470778681E-1)[&location="RJ",location.rate=0.08260430704349013]:2.247761058384E-1)[&location="RJ",location.rate=0.08260430704349013]:1.137008600555E-1,139[&location="RJ",location.rate=0.08260430704349013]:6.527665095154E-1)[&location="RJ",location.rate=0.08260430704349013]:7.099970729384E-2,(148[&location="RJ",location.rate=0.08260430704349013]:2.317781723198E-1,143[&location="RJ",location.rate=0.08260430704349013]:2.290384462925E-1)[&location="RJ",location.rate=0.08260430704349013]:2.782894143526E-1)[&location="RJ",location.rate=0.08260430704349013]:1.459073577666E-1)[&location="RJ",location.rate=0.08260430704349013]:2.301416769308E-1,((115[&location="RJ",location.rate=0.08260430704349013]:6.737449788928E-1,((107[&location="RJ",location.rate=0.08260430704349013]:2.300347893894E-1,108[&location="RJ",location.rate=0.08260430704349013]:2.272950633621E-1)[&location="RJ",location.rate=0.08260430704349013]:3.380285916877E-1,(109[&location="RJ",location.rate=0.08260430704349013]:4.86755120127E-1,114[&location="RJ",location.rate=0.08260430704349013]:4.073030653325E-1)[&location="RJ",location.rate=0.08260430704349013]:1.004863431419E-1)[&location="RJ",location.rate=0.08260430704349013]:1.659555704184E-1)[&location="RJ",location.rate=0.08260430704349013]:1.688322515768E-3,(13[&location="RJ",location.rate=0.08260430704349013]:5.533606460222E-1,19[&location="RJ",location.rate=0.08260430704349013]:5.917168104058E-1)[&location="RJ",location.rate=0.08260430704349013]:2.042644362082E-1)[&location="RJ",location.rate=0.08260430704349013]:1.723271555776E-1)[&location="RJ",location.rate=0.08260430704349013]:5.562238748286E-2)[&location="RJ",location.rate=0.08260430704349013]:1.695529022715E-1,(((145[&location="RJ",location.rate=0.08260430704349013]:1.168820960483E-1,141[&location="RJ",location.rate=0.08260430704349013]:1.141423700207E-1)[&location="RJ",location.rate=0.08260430704349013]:1.276970889693E-3,144[&location="RJ",location.rate=0.08260430704349013]:1.126796148831E-1)[&location="RJ",location.rate=0.08260430704349013]:5.900106491884E-1,142[&location="RJ",location.rate=0.08260430704349013]:7.081697161264E-1)[&location="RJ",location.rate=0.08260430704349013]:6.195605511621E-1)[&location="RJ",location.rate=0.08260430704349013]:2.299488315065E-1,((102[&location="RJ",location.rate=0.08260430704349013]:1.23728861358E-1,((11[&location="RJ",location.rate=0.08260430704349013]:5.032458169888E-1,140[&location="RJ",location.rate=0.08260430704349013]:4.840677347971E-1)[&location="RJ",location.rate=0.08260430704349013]:2.55529583983E-1,(23[&location="RJ",location.rate=0.08260430704349013]:5.987397854686E-1,(25[&location="RJ",location.rate=0.08260430704349013]:4.918024375867E-1,20[&location="RJ",location.rate=0.08260430704349013]:4.72624355395E-1)[&location="RJ",location.rate=0.08260430704349013]:1.178962519915E-1)[&location="RJ",location.rate=0.08260430704349013]:2.449671223524E-1)[&location="RJ",location.rate=0.08260430704349013]:4.307068850437E-1)[&location="RJ",location.rate=0.08260430704349013]:7.330631715586E-2,((1[&location="RJ",location.rate=0.08260430704349013]:5.698221294291E-2,(28[&location="RJ",location.rate=0.08260430704349013]:6.253731276885E-1,(17[&location="RJ",location.rate=0.08260430704349013]:5.056833482168E-1,21[&location="RJ",location.rate=0.08260430704349013]:5.358203345181E-1)[&location="RJ",location.rate=0.08260430704349013]:6.489525892392E-2)[&location="RJ",location.rate=0.08260430704349013]:2.179104551173E-1)[&location="RJ",location.rate=0.08260430704349013]:4.097411684255E-1,24[&location="RJ",location.rate=0.08260430704349013]:1.247545299177E0)[&location="RJ",location.rate=0.08260430704349013]:1.111337149536E-1)[&location="RJ",location.rate=0.08260430704349013]:1.140685778153E-1)[&location="RJ",location.rate=0.08260430704349013]:1.250770773441E-1)[&location="RJ",location.rate=0.08260430704349013]:3.948505010444E-1,101[&location="RJ",location.rate=0.08260430704349013]:8.255518826628E-1)[&location="RJ",location.rate=0.08260430704349013]:5.593062660842E-1)[&location="RJ",location.rate=0.08260430704349013]:1.486106957019E-1)[&location="RJ",location.rate=0.08260430704349013]:2.701369455871E-3,(146[&location="RJ",location.rate=0.08260430704349013]:6.641764548529E-1,40[&location="RJ",location.rate=0.08260430704349013]:5.43957875618E-1)[&location="RJ",location.rate=0.08260430704349013]:1.904817929293E-2)[&location="RJ",location.rate=0.08260430704349013]:5.930777960103E-2,((16[&location="RJ",location.rate=0.08260430704349013]:2.617486176019E0,(((31[&location="RJ",location.rate=0.08260430704349013]:8.834172057019E-1,((7[&location="RJ",location.rate=0.08260430704349013]:1.970616170551E-1,8[&location="RJ",location.rate=0.08260430704349013]:1.970616170551E-1)[&location="RJ",location.rate=0.08260430704349013]:3.660436864968E-1,26[&location="RJ",location.rate=0.08260430704349013]:6.699546186204E-1)[&location="RJ",location.rate=0.08260430704349013]:1.696269706431E-1)[&location="RJ",location.rate=0.08260430704349013]:9.276774512568E-6,(22[&location="RJ",location.rate=0.08260430704349013]:2.212101935242E-1,27[&location="RJ",location.rate=0.08260430704349013]:2.376485496886E-1)[&location="RJ",location.rate=0.08260430704349013]:6.074217684042E-1)[&location="RJ",location.rate=0.08260430704349013]:1.866605837078E-1,2[&location="RJ",location.rate=0.08260430704349013]:8.426898059102E-1)[&location="RJ",location.rate=0.08260430704349013]:1.646029246821E0)[&location="RJ",location.rate=0.08260430704349013]:7.755134679207E-2,(98[&location="RJ",location.rate=0.08260430704349013]:7.004066014788E-1,((96[&location="RJ",location.rate=0.08260430704349013]:6.376534625887E-1,99[&location="RJ",location.rate=0.08260430704349013]:6.731725882716E-1)[&location="RJ",location.rate=0.08260430704349013]:4.233803228912E-2,(97[&location="RJ",location.rate=0.08260430704349013]:4.383106434068E-1,((100[&location="RJ",location.rate=0.08260430704349013]:1.340584880041E-1,94[&location="RJ",location.rate=0.08260430704349013]:1.340584880041E-1)[&location="RJ",location.rate=0.08260430704349013]:2.077935495284E-1,95[&location="RJ",location.rate=0.08260430704349013]:4.265514910846E-1)[&location="RJ",location.rate=0.08260430704349013]:2.221416659834E-1)[&location="RJ",location.rate=0.08260430704349013]:5.588850174416E-2)[&location="RJ",location.rate=0.08260430704349013]:6.753904415313E-3)[&location="RJ",location.rate=0.08260430704349013]:3.755329576128E-2)[&location="RJ",location.rate=0.08260430704349013]:1.27692378182E-2)[&location="RJ",location.rate=0.08260430704349013]:1.172809045997E-1)[&location="Northeast",location.rate=0.08260430704349013]:4.826095226673E-1)[&location="Northeast",location.rate=0.08260430704349013]:1.867703000976E-1)[&location="Northeast",location.rate=0.08260430704349013]:1.863246771277E-1,34[&location="Northeast",location.rate=0.08260430704349013]:6.161408292974E-2)[&location="Northeast",location.rate=0.08260430704349013]:4.829124992776E-2,32[&location="Northeast",location.rate=0.08260430704349013]:8.798752463842E-2)[&location="Northeast",location.rate=0.08260430704349013]:1.71739196118E-1)[&location="Northeast",location.rate=0.08260430704349013]:1.380167164315E-1)[&location="Northeast"];
tree STATE_220000 [&joint=-70.50617452070446,lnP=-70.50617452070446] = [&R] ((((((((((44[&location="Northeast",location.rate=0.06061065203737806]:7.989974175347E-2,47[&location="Northeast",location.rate=0.06061065203737806]:8.536422262772E-2)[&location="Northeast",location.rate=0.06061065203737806]:3.006019637968E-1,51[&location="Northeast",location.rate=0.06061065203737806]:3.58643782053E-1)[&location="Northeast",location.rate=0.06061065203737806]:2.055211499449E-1,(50[&location="Northeast",location.rate=0.06061065203737806]:4.980670748423E-1,49[&location="Northeast",location.rate=0.06061065203737806]:4.980670748423E-1)[&location="Northeast",location.rate=0.06061065203737806]:6.063337628137E-2)[&location="Northeast",location.rate=0.06061065203737806]:5.716439794191E-2,((43[&location="Northeast",location.rate=0.06061065203737806]:5.381643818545E-1,(41[&location="Northeast",location.rate=0.06061065203737806]:3.745636494087E-1,(42[&location="Northeast",location.rate=0.06061065203737806]:3.385895724274E-1,48[&location="Northeast",location.rate=0.06061065203737806]:3.768409385477E-1)[&location="Northeast",location.rate=0.06061065203737806]:4.143855785552E-2)[&location="Northeast",location.rate=0.06061065203737806]:1.089559237028E-1)[&location="Northeast",location.rate=0.06061065203737806]:2.814678415742E-2,46[&location="Northeast",location.rate=0.06061065203737806]:5.66311166012E-1)[&location="Northeast",location.rate=0.06061065203737806]:8.234056829941E-2)[&location="Northeast",location.rate=0.06061065203737806]:1.813779888412E-1,45[&location="Northeast",location.rate=0.06061065203737806]:8.218330018412E-1)[&location="Northeast",location.rate=0.06061065203737806]:1.600113620121E-1,(((69[&location="North",location.rate=0.06061065203737806]:6.109836115553E-1,118[&location="Northeast",location.rate=0.06061065203737806]:6.000247074456E-1)[&location="Northeast",location.rate=0.06061065203737806]:1.292422838828E-1,((130[&location="North",location.rate=0.06061065203737806]:5.362312105995E-2,131[&location="North",location.rate=0.06061065203737806]:5.636284708731E-2)[&location="North",location.rate=0.06061065203737806]:6.902575278391E-2,(129[&location="North",location.rate=0.06061065203737806]:1.180634820439E-1,132[&location="North",location.rate=0.06061065203737806]:1.208032080712E-1)[&location="North",location.rate=0.06061065203737806]:4.585391799986E-3)[&location="North",location.rate=0.06061065203737806]:4.696318161147E-1)[&location="Northeast",location.rate=0.06061065203737806]:9.534479020607E-1,(((65[&location="Centre-West",location.rate=0.06061065203737806]:2.995887003551E-1,((64[&location="Centre-West",location.rate=0.06061065203737806]:1.935748916311E-1,60[&location="Centre-West",location.rate=0.06061065203737806]:4.288996012437E-2)[&location="Centre-West",location.rate=0.06061065203737806]:1.058766279777E-1,62[&location="Centre-West",location.rate=0.06061065203737806]:3.405474100198E-1)[&location="Centre-West",location.rate=0.06061065203737806]:1.50822112253E-1)[&location="Centre-West",location.rate=0.06061065203737806]:3.050637570331E-1,(63[&location="Centre-West",location.rate=0.06061065203737806]:1.597656684331E-1,61[&location="Centre-West",location.rate=0.06061065203737806]:2.008615588441E-1)[&location="Centre-West",location.rate=0.06061065203737806]:5.955717204619E-1)[&location="Centre-West",location.rate=0.06061065203737806]:6.399610951892E-1,128[&location="North",location.rate=0.06061065203737806]:1.296668347098E0)[&location="Northeast",location.rate=0.06061065203737806]:2.46320518894E-1)[&location="Northeast",location.rate=0.06061065203737806]:2.122517101528E-1)[&location="Northeast",location.rate=0.06061065203737806]:8.885732065808E-2,(((127[&location="Centre-West",location.rate=0.06061065203737806]:2.360337983016E0,121[&location="Northeast",location.rate=0.06061065203737806]:1.919242092605E0)[&location="Northeast",location.rate=0.06061065203737806]:2.373992444539E-1,35[&location="Northeast",location.rate=0.06061065203737806]:3.061393979877E-2)[&location="Northeast",location.rate=0.06061065203737806]:1.626790491759E-1,36[&location="Northeast",location.rate=0.06061065203737806]:2.398683314404E-1)[&location="Northeast",location.rate=0.06061065203737806]:1.220377845404E-1)[&location="Northeast",location.rate=0.06061065203737806]:5.509154569367E-1,((((((96[&location="RJ",location.rate=0.06061065203737806]:5.833296700294E-1,99[&location="RJ",location.rate=0.06061065203737806]:6.188487957122E-1)[&location="RJ",location.rate=0.06061065203737806]:9.603699666241E-2,40[&location="RJ",location.rate=0.06061065203737806]:5.646125683311E-1)[&location="RJ",location.rate=0.06061065203737806]:4.153770101781E-2,(98[&location="RJ",location.rate=0.06061065203737806]:7.137370261036E-1,((100[&location="RJ",location.rate=0.06061065203737806]:3.594980137757E-1,94[&location="RJ",location.rate=0.06061065203737806]:3.594980137757E-1)[&location="RJ",location.rate=0.06061065203737806]:1.32240704493E-1,95[&location="RJ",location.rate=0.06061065203737806]:5.764381718208E-1)[&location="RJ",location.rate=0.06061065203737806]:1.482278160315E-1)[&location="RJ",location.rate=0.06061065203737806]:2.082854379159E-2)[&location="RJ",location.rate=0.06061065203737806]:5.966191439617E-2,((((((10[&location="RJ",location.rate=0.06061065203737806]:4.287124641616E-1,15[&location="RJ",location.rate=0.06061065203737806]:4.670686285451E-1)[&location="RJ",location.rate=0.06061065203737806]:1.200476442621E-1,6[&location="RJ",location.rate=0.06061065203737806]:5.323217522593E-1)[&location="RJ",location.rate=0.06061065203737806]:1.632020764927E-1,18[&location="RJ",location.rate=0.06061065203737806]:7.585375273822E-1)[&location="RJ",location.rate=0.06061065203737806]:9.277254858687E-2,(((87[&location="Northeast",location.rate=0.06061065203737806]:2.105628954673E-1,((83[&location="Northeast",location.rate=0.06061065203737806]:1.072268323006E-1,86[&location="Northeast",location.rate=0.06061065203737806]:1.072268323006E-1)[&location="Northeast",location.rate=0.06061065203737806]:4.835559555682E-2,(88[&location="Northeast",location.rate=0.06061065203737806]:7.334910951722E-2,89[&location="Northeast",location.rate=0.06061065203737806]:8.704773965424E-2)[&location="Northeast",location.rate=0.06061065203737806]:8.223331834015E-2)[&location="Northeast",location.rate=0.06061065203737806]:5.498046760995E-2)[&location="Northeast",location.rate=0.06061065203737806]:2.433549736593E-2,((92[&location="Northeast",location.rate=0.06061065203737806]:9.488546801781E-2,(91[&location="Northeast",location.rate=0.06061065203737806]:7.512568738633E-3,90[&location="Northeast",location.rate=0.06061065203737806]:7.512568738633E-3)[&location="Northeast",location.rate=0.06061065203737806]:8.737289927918E-2)[&location="Northeast",location.rate=0.06061065203737806]:3.607844862382E-2,((85[&location="Northeast",location.rate=0.06061065203737806]:3.643659815804E-2,93[&location="Northeast",location.rate=0.06061065203737806]:5.013522829506E-2)[&location="Northeast",location.rate=0.06061065203737806]:2.768392864367E-2,84[&location="Northeast",location.rate=0.06061065203737806]:6.412052680171E-2)[&location="Northeast",location.rate=0.06061065203737806]:5.314475970291E-2)[&location="Northeast",location.rate=0.06061065203737806]:1.176331063286E-1)[&location="Northeast",location.rate=0.06061065203737806]:6.849562268249E-1,3[&location="RJ",location.rate=0.06061065203737806]:3.80128592261E-1)[&location="RJ",location.rate=0.06061065203737806]:3.561129905574E-1)[&location="RJ",location.rate=0.06061065203737806]:9.504506431473E-1,((((((((106[&location="RJ",location.rate=0.06061065203737806]:7.732139338115E-2,111[&location="RJ",location.rate=0.06061065203737806]:9.375974954552E-2)[&location="RJ",location.rate=0.06061065203737806]:2.028682048517E-1,104[&location="RJ",location.rate=0.06061065203737806]:2.801895982329E-1)[&location="RJ",location.rate=0.06061065203737806]:3.080765506598E-2,139[&location="RJ",location.rate=0.06061065203737806]:5.027780752166E-1)[&location="RJ",location.rate=0.06061065203737806]:5.285026392698E-1,(116[&location="RJ",location.rate=0.06061065203737806]:7.287793326564E-1,(148[&location="RJ",location.rate=0.06061065203737806]:3.059103897174E-1,143[&location="RJ",location.rate=0.06061065203737806]:3.0317066369E-1)[&location="RJ",location.rate=0.06061065203737806]:4.612251073227E-1)[&location="RJ",location.rate=0.06061065203737806]:5.044658730951E-2)[&location="RJ",location.rate=0.06061065203737806]:1.455645822205E-1,((115[&location="RJ",location.rate=0.06061065203737806]:7.124571654026E-1,(13[&location="RJ",location.rate=0.06061065203737806]:3.608585376434E-1,19[&location="RJ",location.rate=0.06061065203737806]:3.992147020271E-1)[&location="RJ",location.rate=0.06061065203737806]:4.337904085811E-1)[&location="RJ",location.rate=0.06061065203737806]:2.655776498763E-2,((107[&location="RJ",location.rate=0.06061065203737806]:3.084759884609E-1,(114[&location="RJ",location.rate=0.06061065203737806]:2.232456643225E-1,109[&location="RJ",location.rate=0.06061065203737806]:3.02697719117E-1)[&location="RJ",location.rate=0.06061065203737806]:2.495635153563E-2)[&location="RJ",location.rate=0.06061065203737806]:3.121717959081E-1,108[&location="RJ",location.rate=0.06061065203737806]:6.179080583416E-1)[&location="RJ",location.rate=0.06061065203737806]:1.786411186241E-1)[&location="RJ",location.rate=0.06061065203737806]:1.857755717961E-1)[&location="RJ",location.rate=0.06061065203737806]:5.160860403205E-2,((113[&location="RJ",location.rate=0.06061065203737806]:7.508498401683E-1,(105[&location="RJ",location.rate=0.06061065203737806]:7.182563764824E-1,110[&location="RJ",location.rate=0.06061065203737806]:7.401741847014E-1)[&location="RJ",location.rate=0.06061065203737806]:5.196203412111E-3)[&location="RJ",location.rate=0.06061065203737806]:1.783969885908E-1,((((14[&location="RJ",location.rate=0.06061065203737806]:3.318957275285E-1,17[&location="RJ",location.rate=0.06061065203737806]:3.702518919121E-1)[&location="RJ",location.rate=0.06061065203737806]:2.585549869027E-1,(117[&location="RJ",location.rate=0.06061065203737806]:1.3111452786E-1,112[&location="RJ",location.rate=0.06061065203737806]:1.283748018324E-1)[&location="RJ",location.rate=0.06061065203737806]:4.620759125988E-1)[&location="RJ",location.rate=0.06061065203737806]:4.643345616939E-2,(30[&location="RJ",location.rate=0.06061065203737806]:4.194557932842E-1,4[&location="RJ",location.rate=0.06061065203737806]:2.468530535582E-1)[&location="RJ",location.rate=0.06061065203737806]:3.324968704672E-1)[&location="RJ",location.rate=0.06061065203737806]:2.023941967576E-1,9[&location="RJ",location.rate=0.06061065203737806]:8.310591892761E-1)[&location="RJ",location.rate=0.06061065203737806]:8.996846140093E-2)[&location="RJ",location.rate=0.06061065203737806]:1.293440582812E-1)[&location="RJ",location.rate=0.06061065203737806]:1.256822411518E-1,((144[&location="RJ",location.rate=0.06061065203737806]:4.562280212797E-1,(141[&location="RJ",location.rate=0.06061065203737806]:1.296359766632E-1,145[&location="RJ",location.rate=0.06061065203737806]:1.323757026908E-1)[&location="RJ",location.rate=0.06061065203737806]:3.293317706438E-1)[&location="RJ",location.rate=0.06061065203737806]:4.30220159261E-2,142[&location="RJ",location.rate=0.06061065203737806]:5.047294892607E-1)[&location="RJ",location.rate=0.06061065203737806]:8.521463786576E-1)[&location="RJ",location.rate=0.06061065203737806]:4.922492615021E-2,(((24[&location="RJ",location.rate=0.06061065203737806]:9.881263498059E-1,(1[&location="RJ",location.rate=0.06061065203737806]:1.052542698955E-1,(28[&location="RJ",location.rate=0.06061065203737806]:6.419327395905E-1,21[&location="RJ",location.rate=0.06061065203737806]:6.17275205344E-1)[&location="RJ",location.rate=0.06061065203737806]:2.49622900168E-1)[&location="RJ",location.rate=0.06061065203737806]:1.020501621022E-1)[&location="RJ",location.rate=0.06061065203737806]:2.157039490929E-1,((140[&location="RJ",location.rate=0.06061065203737806]:6.898325079038E-1,11[&location="RJ",location.rate=0.06061065203737806]:7.090105900955E-1)[&location="RJ",location.rate=0.06061065203737806]:9.940717358233E-2,((20[&location="RJ",location.rate=0.06061065203737806]:3.042745063989E-1,25[&location="RJ",location.rate=0.06061065203737806]:3.234525885907E-1)[&location="RJ",location.rate=0.06061065203737806]:4.113765382269E-1,23[&location="RJ",location.rate=0.06061065203737806]:7.238702227079E-1)[&location="RJ",location.rate=0.06061065203737806]:1.694790478191E-1)[&location="RJ",location.rate=0.06061065203737806]:2.995221242621E-1)[&location="RJ",location.rate=0.06061065203737806]:9.978803554539E-3,102[&location="RJ",location.rate=0.06061065203737806]:5.2165266837E-2)[&location="RJ",location.rate=0.06061065203737806]:1.073601847657E-1)[&location="RJ",location.rate=0.06061065203737806]:5.299065003904E-1)[&location="RJ",location.rate=0.06061065203737806]:5.483485271158E-1,101[&location="RJ",location.rate=0.06061065203737806]:1.232301027054E0)[&location="RJ",location.rate=0.06061065203737806]:4.066753156849E-1)[&location="RJ",location.rate=0.06061065203737806]:8.350872510094E-4,((((16[&location="RJ",location.rate=0.06061065203737806]:2.531234540656E0,97[&location="RJ",location.rate=0.06061065203737806]:3.747033631723E-1)[&location="RJ",location.rate=0.06061065203737806]:4.783295569092E-2,39[&location="RJ",location.rate=0.06061065203737806]:4.935745702294E-1)[&location="RJ",location.rate=0.06061065203737806]:8.460087483646E-2,(147[&location="RJ",location.rate=0.06061065203737806]:5.887596854456E-1,(((2[&location="RJ",location.rate=0.06061065203737806]:4.388120202263E-1,31[&location="RJ",location.rate=0.06061065203737806]:6.662092805004E-1)[&location="RJ",location.rate=0.06061065203737806]:9.958366675257E-2,(22[&location="RJ",location.rate=0.06061065203737806]:4.131308576157E-1,27[&location="RJ",location.rate=0.06061065203737806]:4.295692137801E-1)[&location="RJ",location.rate=0.06061065203737806]:2.978675690892E-1)[&location="RJ",location.rate=0.06061065203737806]:6.044228610883E-2,(26[&location="RJ",location.rate=0.06061065203737806]:6.252474961312E-1,(7[&location="RJ",location.rate=0.06061065203737806]:2.967185979854E-1,8[&location="RJ",location.rate=0.06061065203737806]:2.967185979854E-1)[&location="RJ",location.rate=0.06061065203737806]:2.216795830773E-1)[&location="RJ",location.rate=0.06061065203737806]:1.571521207922E-1)[&location="RJ",location.rate=0.06061065203737806]:1.889270466007E0)[&location="RJ",location.rate=0.06061065203737806]:4.679280880053E-2)[&location="RJ",location.rate=0.06061065203737806]:6.927319770761E-2,146[&location="RJ",location.rate=0.06061065203737806]:7.676672220084E-1)[&location="RJ",location.rate=0.06061065203737806]:1.919862822266E-2)[&location="RJ",location.rate=0.06061065203737806]:1.967644319273E-1,38[&location="Northeast",location.rate=0.06061065203737806]:7.951056919944E-1)[&location="Northeast",location.rate=0.06061065203737806]:6.735059849729E-1)[&location="Northeast",location.rate=0.06061065203737806]:8.849492308055E-2,((34[&location="Northeast",location.rate=0.06061065203737806]:3.581935708769E-2,32[&location="Northeast",location.rate=0.06061065203737806]:1.390154886861E-2)[&location="Northeast",location.rate=0.06061065203737806]:2.62359079997E-2,(((((((((81[&location="North",location.rate=0.06061065203737806]:6.598783555425E-2,80[&location="North",location.rate=0.06061065203737806]:6.598783555425E-2)[&location="North",location.rate=0.06061065203737806]:2.403709662592E-1,(79[&location="North",location.rate=0.06061065203737806]:2.264035050381E-1,(72[&location="North",location.rate=0.06061065203737806]:4.96567852984E-2,(78[&location="North",location.rate=0.06061065203737806]:4.354503028523E-2,82[&location="North",location.rate=0.06061065203737806]:5.17642083673E-2)[&location="North",location.rate=0.06061065203737806]:2.802956323248E-2)[&location="North",location.rate=0.06061065203737806]:1.548289115204E-1)[&location="North",location.rate=0.06061065203737806]:8.81744748577E-2)[&location="North",location.rate=0.06061065203737806]:2.046907300357E-2,(77[&location="North",location.rate=0.06061065203737806]:3.034881209551E-1,(73[&location="North",location.rate=0.06061065203737806]:2.930320337451E-1,71[&location="North",location.rate=0.06061065203737806]:2.245388830602E-1)[&location="North",location.rate=0.06061065203737806]:1.593553926478E-2)[&location="North",location.rate=0.06061065203737806]:6.717537030031E-2)[&location="North",location.rate=0.06061065203737806]:3.503192620184E-1,(((74[&location="North",location.rate=0.06061065203737806]:3.699007814376E-1,76[&location="North",location.rate=0.06061065203737806]:3.699007814376E-1)[&location="North",location.rate=0.06061065203737806]:1.34074134429E-1,70[&location="North",location.rate=0.06061065203737806]:4.656187514832E-1)[&location="North",location.rate=0.06061065203737806]:3.496563835209E-2,75[&location="North",location.rate=0.06061065203737806]:5.389405542187E-1)[&location="North",location.rate=0.06061065203737806]:1.875216511098E-1)[&location="North",location.rate=0.06061065203737806]:8.42450823537E-1,(((((12[&location="RJ",location.rate=0.06061065203737806]:1.125908447245E-1,5[&location="RJ",location.rate=0.06061065203737806]:7.423468034101E-2)[&location="RJ",location.rate=0.06061065203737806]:1.984725568129E-1,29[&location="RJ",location.rate=0.06061065203737806]:4.179127166059E-1)[&location="RJ",location.rate=0.06061065203737806]:1.555199634523E-1,103[&location="RJ",location.rate=0.06061065203737806]:3.405559677294E-1)[&location="RJ",location.rate=0.06061065203737806]:1.796341953071E0,((134[&location="Northeast",location.rate=0.06061065203737806]:2.957406878824E-1,137[&location="Northeast",location.rate=0.06061065203737806]:3.669735645946E-1)[&location="Northeast",location.rate=0.06061065203737806]:1.324983452124E-1,133[&location="Northeast",location.rate=0.06061065203737806]:4.58376019396E-1)[&location="Northeast",location.rate=0.06061065203737806]:7.881109425E-1)[&location="Northeast",location.rate=0.06061065203737806]:1.849539722871E-1,52[&location="Northeast",location.rate=0.06061065203737806]:6.575581585262E-1)[&location="Northeast",location.rate=0.06061065203737806]:1.730885330386E-1)[&location="Northeast",location.rate=0.06061065203737806]:1.572292632608E-1,53[&location="Northeast",location.rate=0.06061065203737806]:9.796792335143E-1)[&location="Northeast",location.rate=0.06061065203737806]:2.292265969076E-1,125[&location="Northeast",location.rate=0.06061065203737806]:9.985233167606E-1)[&location="Northeast",location.rate=0.06061065203737806]:5.120129886172E-1,(68[&location="North",location.rate=0.06061065203737806]:8.446592096263E-1,(((54[&location="Northeast",location.rate=0.06061065203737806]:4.104053827297E-1,(37[&location="Northeast",location.rate=0.06061065203737806]:4.198010992319E-1,(58[&location="Northeast",location.rate=0.06061065203737806]:3.864645604447E-1,59[&location="Northeast",location.rate=0.06061065203737806]:3.673388773846E-1)[&location="Northeast",location.rate=0.06061065203737806]:1.421085572716E-2)[&location="Northeast",location.rate=0.06061065203737806]:6.710701573822E-2)[&location="Northeast",location.rate=0.06061065203737806]:5.214930853988E-2,(56[&location="Northeast",location.rate=0.06061065203737806]:3.639312563177E-1,55[&location="Northeast",location.rate=0.06061065203737806]:3.639312563177E-1)[&location="Northeast",location.rate=0.06061065203737806]:1.286780797605E-1)[&location="Northeast",location.rate=0.06061065203737806]:1.992203705101E-1,57[&location="Northeast",location.rate=0.06061065203737806]:7.02758668337E-1)[&location="Northeast",location.rate=0.06061065203737806]:1.938131095954E-1)[&location="Northeast",location.rate=0.06061065203737806]:4.992104290848E-1)[&location="Northeast",location.rate=0.06061065203737806]:8.712300897469E-2,((66[&location="North",location.rate=0.06061065203737806]:2.57810047683E-1,((126[&location="Northeast",location.rate=0.06061065203737806]:1.020165442955E0,(120[&location="Northeast",location.rate=0.06061065203737806]:1.548609044832E0,119[&location="Northeast",location.rate=0.06061065203737806]:1.644499455791E0)[&location="Northeast",location.rate=0.06061065203737806]:1.613685098081E-1)[&location="Northeast",location.rate=0.06061065203737806]:2.608420120512E-2,(135[&location="Northeast",location.rate=0.06061065203737806]:4.191025236658E-1,(138[&location="Northeast",location.rate=0.06061065203737806]:3.688728646825E-1,136[&location="Northeast",location.rate=0.06061065203737806]:2.373660153673E-1)[&location="Northeast",location.rate=0.06061065203737806]:2.502296589833E-1)[&location="Northeast",location.rate=0.06061065203737806]:1.064904437659E0)[&location="Northeast",location.rate=0.06061065203737806]:4.587345932073E-1)[&location="Northeast",location.rate=0.06061065203737806]:1.216373526856E-1,((122[&location="Northeast",location.rate=0.06061065203737806]:2.976498968422E-1,(123[&location="Northeast",location.rate=0.06061065203737806]:2.618227543397E-1,124[&location="Northeast",location.rate=0.06061065203737806]:2.590905139026E-1)[&location="Northeast",location.rate=0.06061065203737806]:3.582714250249E-2)[&location="Northeast",location.rate=0.06061065203737806]:4.522567111162E-1,67[&location="North",location.rate=0.06061065203737806]:2.486340576177E-1)[&location="Northeast",location.rate=0.06061065203737806]:1.308133427508E-1)[&location="Northeast",location.rate=0.06061065203737806]:5.03824609545E-1)[&location="Northeast",location.rate=0.06061065203737806]:4.179695380394E-2)[&location="Northeast",location.rate=0.06061065203737806]:2.967218981487E-2)[&location="Northeast",location.rate=0.06061065203737806]:3.243125202403E-2,33[&location="Northeast",location.rate=0.06061065203737806]:1.077203507619E-1)[&location="Northeast"];
tree STATE_222000 [&joint=-66.60505177880867,lnP=-66.60505177880867] = [&R] ((((((((126[&location="Northeast",location.rate=0.034325452805152826]:6.946239184008E-1,((138[&location="Northeast",location.rate=0.034325452805152826]:1.781299537705E-1,136[&location="Northeast",location.rate=0.034325452805152826]:4.662310445535E-2)[&location="Northeast",location.rate=0.034325452805152826]:5.712715908424E-1,135[&location="Northeast",location.rate=0.034325452805152826]:5.494015446129E-1)[&location="Northeast",location.rate=0.034325452805152826]:5.829796909523E-1)[&location="Northeast",location.rate=0.034325452805152826]:4.305261209695E-1,(119[&location="Northeast",location.rate=0.034325452805152826]:9.552277104149E-1,120[&location="Northeast",location.rate=0.034325452805152826]:8.59337299456E-1)[&location="Northeast",location.rate=0.034325452805152826]:9.556248515991E-1)[&location="Northeast",location.rate=0.034325452805152826]:3.346900978282E-1,66[&location="North",location.rate=0.034325452805152826]:2.126659475135E-1)[&location="Northeast",location.rate=0.034325452805152826]:1.013700975923E-1,(((123[&location="Northeast",location.rate=0.034325452805152826]:2.16314934615E-1,124[&location="Northeast",location.rate=0.034325452805152826]:2.135826941779E-1)[&location="Northeast",location.rate=0.034325452805152826]:1.493054656693E-1,122[&location="Northeast",location.rate=0.034325452805152826]:3.656204002844E-1)[&location="Northeast",location.rate=0.034325452805152826]:2.871323924383E-1,67[&location="North",location.rate=0.034325452805152826]:1.51480242382E-1)[&location="Northeast",location.rate=0.034325452805152826]:1.625558027238E-1)[&location="Northeast",location.rate=0.034325452805152826]:6.375598765839E-1,34[&location="Northeast",location.rate=0.034325452805152826]:8.85822230596E-2)[&location="Northeast",location.rate=0.034325452805152826]:1.593195591185E-3,(((((((50[&location="Northeast",location.rate=0.034325452805152826]:5.654914546699E-1,49[&location="Northeast",location.rate=0.034325452805152826]:5.654914546699E-1)[&location="Northeast",location.rate=0.034325452805152826]:3.546636107538E-2,(((43[&location="Northeast",location.rate=0.034325452805152826]:4.92273163033E-1,((48[&location="Northeast",location.rate=0.034325452805152826]:3.77716425844E-1,(41[&location="Northeast",location.rate=0.034325452805152826]:1.110161013806E-1,42[&location="Northeast",location.rate=0.034325452805152826]:1.164805822549E-1)[&location="Northeast",location.rate=0.034325452805152826]:2.229844774689E-1)[&location="Northeast",location.rate=0.034325452805152826]:2.68448647924E-2,46[&location="Northeast",location.rate=0.034325452805152826]:4.154902523849E-1)[&location="Northeast",location.rate=0.034325452805152826]:7.678291064813E-2)[&location="Northeast",location.rate=0.034325452805152826]:1.258610743009E-1,51[&location="Northeast",location.rate=0.034325452805152826]:5.908118329624E-1)[&location="Northeast",location.rate=0.034325452805152826]:1.139283400611E-2,(47[&location="Northeast",location.rate=0.034325452805152826]:9.089200059874E-3,44[&location="Northeast",location.rate=0.034325452805152826]:3.624719185622E-3)[&location="Northeast",location.rate=0.034325452805152826]:6.204378712801E-1)[&location="Northeast",location.rate=0.034325452805152826]:4.217629650951E-3)[&location="Northeast",location.rate=0.034325452805152826]:2.537581285274E-2,45[&location="Northeast",location.rate=0.034325452805152826]:6.509237925323E-1)[&location="Northeast",location.rate=0.034325452805152826]:3.135043684372E-1,((((69[&location="North",location.rate=0.034325452805152826]:8.343985786678E-1,118[&location="Northeast",location.rate=0.034325452805152826]:8.234396745581E-1)[&location="Northeast",location.rate=0.034325452805152826]:7.596550210064E-3,(131[&location="North",location.rate=0.034325452805152826]:3.208260507082E-1,(130[&location="North",location.rate=0.034325452805152826]:2.133496668179E-1,(129[&location="North",location.rate=0.034325452805152826]:1.875766661205E-1,132[&location="North",location.rate=0.034325452805152826]:1.903163921479E-1)[&location="North",location.rate=0.034325452805152826]:2.577300069741E-2)[&location="North",location.rate=0.034325452805152826]:1.04736657863E-1)[&location="North",location.rate=0.034325452805152826]:3.759635987174E-1)[&location="Northeast",location.rate=0.034325452805152826]:7.876728370557E-1,((64[&location="Centre-West",location.rate=0.034325452805152826]:5.024981894631E-1,(65[&location="Centre-West",location.rate=0.034325452805152826]:2.894165062281E-1,(62[&location="Centre-West",location.rate=0.034325452805152826]:3.315204127833E-1,60[&location="Centre-West",location.rate=0.034325452805152826]:1.397395908656E-1)[&location="Centre-West",location.rate=0.034325452805152826]:1.496769153626E-1)[&location="Centre-West",location.rate=0.034325452805152826]:6.239675172821E-2)[&location="Centre-West",location.rate=0.034325452805152826]:3.88630311201E-1,(61[&location="Centre-West",location.rate=0.034325452805152826]:2.16908653517E-1,63[&location="Centre-West",location.rate=0.034325452805152826]:1.75812763106E-1)[&location="Centre-West",location.rate=0.034325452805152826]:7.15315737558E-1)[&location="Centre-West",location.rate=0.034325452805152826]:6.864846707488E-1)[&location="Northeast",location.rate=0.034325452805152826]:1.645155391609E-1,128[&location="North",location.rate=0.034325452805152826]:1.643498573588E0)[&location="Northeast",location.rate=0.034325452805152826]:9.432579967338E-2)[&location="Northeast",location.rate=0.034325452805152826]:1.104481425207E-1,((35[&location="Northeast",location.rate=0.034325452805152826]:1.035009175823E-1,36[&location="Northeast",location.rate=0.034325452805152826]:1.500762600481E-1)[&location="Northeast",location.rate=0.034325452805152826]:2.43074946585E-2,(127[&location="Centre-West",location.rate=0.034325452805152826]:2.412275641263E0,121[&location="Northeast",location.rate=0.034325452805152826]:1.971179750852E0)[&location="Northeast",location.rate=0.034325452805152826]:2.826560586491E-1)[&location="Northeast",location.rate=0.034325452805152826]:1.916969802531E-1)[&location="Northeast",location.rate=0.034325452805152826]:3.779207507572E-1,(((97[&location="RJ",location.rate=0.034325452805152826]:7.054646906485E-1,((((((22[&location="RJ",location.rate=0.034325452805152826]:5.542854265968E-1,27[&location="RJ",location.rate=0.034325452805152826]:5.707237827612E-1)[&location="RJ",location.rate=0.034325452805152826]:2.759550075025E-1,(((7[&location="RJ",location.rate=0.034325452805152826]:1.5348285684E-1,8[&location="RJ",location.rate=0.034325452805152826]:1.5348285684E-1)[&location="RJ",location.rate=0.034325452805152826]:2.442012540986E-1,26[&location="RJ",location.rate=0.034325452805152826]:5.045334260071E-1)[&location="RJ",location.rate=0.034325452805152826]:2.256898985123E-1,31[&location="RJ",location.rate=0.034325452805152826]:7.740589409578E-1)[&location="RJ",location.rate=0.034325452805152826]:1.109760136896E-1)[&location="RJ",location.rate=0.034325452805152826]:1.738218800299E-1,2[&location="RJ",location.rate=0.034325452805152826]:8.314595744033E-1)[&location="RJ",location.rate=0.034325452805152826]:1.674733853736E0,146[&location="RJ",location.rate=0.034325452805152826]:6.69686204545E-1)[&location="RJ",location.rate=0.034325452805152826]:4.215575012366E-2,147[&location="RJ",location.rate=0.034325452805152826]:6.490004246141E-1)[&location="RJ",location.rate=0.034325452805152826]:8.01291392819E-2,(((39[&location="RJ",location.rate=0.034325452805152826]:4.666689902214E-1,(101[&location="RJ",location.rate=0.034325452805152826]:8.68197144198E-1,(((((23[&location="RJ",location.rate=0.034325452805152826]:8.417598179621E-1,(25[&location="RJ",location.rate=0.034325452805152826]:6.878512936587E-1,20[&location="RJ",location.rate=0.034325452805152826]:6.686732114669E-1)[&location="RJ",location.rate=0.034325452805152826]:1.648674284131E-1)[&location="RJ",location.rate=0.034325452805152826]:6.964281232217E-2,(140[&location="RJ",location.rate=0.034325452805152826]:6.290073238751E-1,11[&location="RJ",location.rate=0.034325452805152826]:6.481854060668E-1)[&location="RJ",location.rate=0.034325452805152826]:1.782857173682E-1)[&location="RJ",location.rate=0.034325452805152826]:3.411556247521E-1,(102[&location="RJ",location.rate=0.034325452805152826]:2.53630858805E-2,(24[&location="RJ",location.rate=0.034325452805152826]:9.962901353884E-1,(1[&location="RJ",location.rate=0.034325452805152826]:1.035903804452E-1,(21[&location="RJ",location.rate=0.034325452805152826]:7.720795662531E-1,28[&location="RJ",location.rate=0.034325452805152826]:7.967371004995E-1)[&location="RJ",location.rate=0.034325452805152826]:9.315464980865E-2)[&location="RJ",location.rate=0.034325452805152826]:1.11877837135E-1)[&location="RJ",location.rate=0.034325452805152826]:1.907167861085E-1)[&location="RJ",location.rate=0.034325452805152826]:7.651023764909E-2)[&location="RJ",location.rate=0.034325452805152826]:4.101127253923E-1,((((((13[&location="RJ",location.rate=0.034325452805152826]:7.409475053506E-1,19[&location="RJ",location.rate=0.034325452805152826]:7.793036697343E-1)[&location="RJ",location.rate=0.034325452805152826]:1.670327755622E-1,115[&location="RJ",location.rate=0.034325452805152826]:8.257885000909E-1)[&location="RJ",location.rate=0.034325452805152826]:1.878676143676E-2,(108[&location="RJ",location.rate=0.034325452805152826]:5.004919936864E-1,(107[&location="RJ",location.rate=0.034325452805152826]:4.692459629803E-1,((114[&location="RJ",location.rate=0.034325452805152826]:3.441423867908E-2,104[&location="RJ",location.rate=0.034325452805152826]:9.468821128185E-2)[&location="RJ",location.rate=0.034325452805152826]:3.704711693005E-1,109[&location="RJ",location.rate=0.034325452805152826]:4.843374627741E-1)[&location="RJ",location.rate=0.034325452805152826]:4.086582397889E-3)[&location="RJ",location.rate=0.034325452805152826]:3.398575673348E-2)[&location="RJ",location.rate=0.034325452805152826]:4.016175144167E-1)[&location="RJ",location.rate=0.034325452805152826]:9.621320158652E-2,((116[&location="RJ",location.rate=0.034325452805152826]:3.829113154822E-1,(106[&location="RJ",location.rate=0.034325452805152826]:1.903969493471E-1,(111[&location="RJ",location.rate=0.034325452805152826]:1.392984996379E-1,139[&location="RJ",location.rate=0.034325452805152826]:3.146409653912E-1)[&location="RJ",location.rate=0.034325452805152826]:6.753680587364E-2)[&location="RJ",location.rate=0.034325452805152826]:2.527883387379E-1)[&location="RJ",location.rate=0.034325452805152826]:3.480505627298E-1,(148[&location="RJ",location.rate=0.034325452805152826]:4.345912022856E-1,143[&location="RJ",location.rate=0.034325452805152826]:4.318514762582E-1)[&location="RJ",location.rate=0.034325452805152826]:3.347268403102E-1)[&location="RJ",location.rate=0.034325452805152826]:2.098265849022E-1)[&location="RJ",location.rate=0.034325452805152826]:2.65456932704E-1,(((105[&location="RJ",location.rate=0.034325452805152826]:5.245974677675E-1,110[&location="RJ",location.rate=0.034325452805152826]:5.465152759865E-1)[&location="RJ",location.rate=0.034325452805152826]:2.507450118355E-1,(17[&location="RJ",location.rate=0.034325452805152826]:5.372744297064E-1,14[&location="RJ",location.rate=0.034325452805152826]:4.989182653227E-1)[&location="RJ",location.rate=0.034325452805152826]:3.03821474554E-1)[&location="RJ",location.rate=0.034325452805152826]:1.660667845252E-1,(113[&location="RJ",location.rate=0.034325452805152826]:8.886769888864E-1,(((117[&location="RJ",location.rate=0.034325452805152826]:4.57821321532E-1,112[&location="RJ",location.rate=0.034325452805152826]:4.550815955044E-1)[&location="RJ",location.rate=0.034325452805152826]:6.739904358354E-2,9[&location="RJ",location.rate=0.034325452805152826]:5.142614610059E-1)[&location="RJ",location.rate=0.034325452805152826]:1.382717120457E-1,(4[&location="RJ",location.rate=0.034325452805152826]:4.347396196623E-1,30[&location="RJ",location.rate=0.034325452805152826]:6.073423593883E-1)[&location="RJ",location.rate=0.034325452805152826]:1.684784848962E-1)[&location="RJ",location.rate=0.034325452805152826]:2.279246377527E-1)[&location="RJ",location.rate=0.034325452805152826]:8.012953551556E-2)[&location="RJ",location.rate=0.034325452805152826]:3.196306522381E-1)[&location="RJ",location.rate=0.034325452805152826]:1.106597349493E-1,((144[&location="RJ",location.rate=0.034325452805152826]:6.658804566302E-1,(141[&location="RJ",location.rate=0.034325452805152826]:3.349891580792E-1,145[&location="RJ",location.rate=0.034325452805152826]:3.377288841067E-1)[&location="RJ",location.rate=0.034325452805152826]:3.336310245784E-1)[&location="RJ",location.rate=0.034325452805152826]:6.934747451123E-2,142[&location="RJ",location.rate=0.034325452805152826]:7.407073831964E-1)[&location="RJ",location.rate=0.034325452805152826]:8.309922681193E-1)[&location="RJ",location.rate=0.034325452805152826]:1.868617400721E-1)[&location="RJ",location.rate=0.034325452805152826]:2.250596802362E-1,(((87[&location="Northeast",location.rate=0.034325452805152826]:2.555510096753E-1,(89[&location="Northeast",location.rate=0.034325452805152826]:1.038256467706E-1,88[&location="Northeast",location.rate=0.034325452805152826]:9.01270166336E-2)[&location="Northeast",location.rate=0.034325452805152826]:1.654239930417E-1)[&location="Northeast",location.rate=0.034325452805152826]:6.626646255009E-1,(((((86[&location="Northeast",location.rate=0.034325452805152826]:9.473235888531E-2,84[&location="Northeast",location.rate=0.034325452805152826]:9.473235888531E-2)[&location="Northeast",location.rate=0.034325452805152826]:1.00823077741E-2,93[&location="Northeast",location.rate=0.034325452805152826]:1.185132967964E-1)[&location="Northeast",location.rate=0.034325452805152826]:2.324522467337E-2,85[&location="Northeast",location.rate=0.034325452805152826]:1.280598913328E-1)[&location="Northeast",location.rate=0.034325452805152826]:1.647184249298E-3,83[&location="Northeast",location.rate=0.034325452805152826]:1.297070755821E-1)[&location="Northeast",location.rate=0.034325452805152826]:3.784038978076E-1,(92[&location="Northeast",location.rate=0.034325452805152826]:1.821024272646E-1,(91[&location="Northeast",location.rate=0.034325452805152826]:1.355127093353E-2,90[&location="Northeast",location.rate=0.034325452805152826]:1.355127093353E-2)[&location="Northeast",location.rate=0.034325452805152826]:1.68551156331E-1)[&location="Northeast",location.rate=0.034325452805152826]:3.397071762621E-1)[&location="Northeast",location.rate=0.034325452805152826]:4.101046617865E-1)[&location="Northeast",location.rate=0.034325452805152826]:4.645623817719E-1,(3[&location="RJ",location.rate=0.034325452805152826]:7.801940600557E-1,(((10[&location="RJ",location.rate=0.034325452805152826]:4.604174074496E-1,15[&location="RJ",location.rate=0.034325452805152826]:4.987735718331E-1)[&location="RJ",location.rate=0.034325452805152826]:1.13754485016E-1,6[&location="RJ",location.rate=0.034325452805152826]:5.577335363012E-1)[&location="RJ",location.rate=0.034325452805152826]:2.532359537899E-2,18[&location="RJ",location.rate=0.034325452805152826]:6.460708303103E-1)[&location="RJ",location.rate=0.034325452805152826]:2.49191722896E-1)[&location="RJ",location.rate=0.034325452805152826]:6.285792949524E-2)[&location="RJ",location.rate=0.034325452805152826]:8.912540135798E-1)[&location="RJ",location.rate=0.034325452805152826]:1.366308670948E-1)[&location="RJ",location.rate=0.034325452805152826]:5.716360050172E-1)[&location="RJ",location.rate=0.034325452805152826]:6.737266103426E-2,16[&location="RJ",location.rate=0.034325452805152826]:2.619534577373E0)[&location="RJ",location.rate=0.034325452805152826]:5.55979548584E-2,40[&location="RJ",location.rate=0.034325452805152826]:5.896396061141E-1)[&location="RJ",location.rate=0.034325452805152826]:8.211290860159E-2)[&location="RJ",location.rate=0.034325452805152826]:1.047504272991E-1)[&location="RJ",location.rate=0.034325452805152826]:7.32663657061E-2,((98[&location="RJ",location.rate=0.034325452805152826]:7.107412532785E-1,(96[&location="RJ",location.rate=0.034325452805152826]:6.368566073723E-1,99[&location="RJ",location.rate=0.034325452805152826]:6.723757330552E-1)[&location="RJ",location.rate=0.034325452805152826]:6.022344372055E-2)[&location="RJ",location.rate=0.034325452805152826]:1.979374315016E-1,(95[&location="RJ",location.rate=0.034325452805152826]:7.537537631783E-1,(94[&location="RJ",location.rate=0.034325452805152826]:1.46925901111E-1,100[&location="RJ",location.rate=0.034325452805152826]:1.46925901111E-1)[&location="RJ",location.rate=0.034325452805152826]:5.221284085152E-1)[&location="RJ",location.rate=0.034325452805152826]:1.658538833505E-1)[&location="RJ",location.rate=0.034325452805152826]:6.9505923487E-2)[&location="RJ",location.rate=0.034325452805152826]:3.755565683748E-1,38[&location="Northeast",location.rate=0.034325452805152826]:1.157019865167E0)[&location="Northeast",location.rate=0.034325452805152826]:1.427717246E-1)[&location="Northeast",location.rate=0.034325452805152826]:1.917989245014E-1,(((59[&location="Northeast",location.rate=0.034325452805152826]:5.02249639709E-1,((56[&location="Northeast",location.rate=0.034325452805152826]:3.575209295883E-1,55[&location="Northeast",location.rate=0.034325452805152826]:3.575209295883E-1)[&location="Northeast",location.rate=0.034325452805152826]:1.019064320837E-1,(37[&location="Northeast",location.rate=0.034325452805152826]:4.600773069185E-1,((54[&location="Northeast",location.rate=0.034325452805152826]:5.630796383682E-2,58[&location="Northeast",location.rate=0.034325452805152826]:1.136850130172E-1)[&location="Northeast",location.rate=0.034325452805152826]:3.271066781167E-1,57[&location="Northeast",location.rate=0.034325452805152826]:4.243982485109E-1)[&location="Northeast",location.rate=0.034325452805152826]:1.599327245345E-4)[&location="Northeast",location.rate=0.034325452805152826]:4.579814218529E-2)[&location="Northeast",location.rate=0.034325452805152826]:3.462555672542E-2)[&location="Northeast",location.rate=0.034325452805152826]:1.955555595929E-1,68[&location="North",location.rate=0.034325452805152826]:6.48624871433E-1)[&location="Northeast",location.rate=0.034325452805152826]:5.252357643578E-1,(125[&location="Northeast",location.rate=0.034325452805152826]:9.581748549605E-1,((((77[&location="North",location.rate=0.034325452805152826]:4.771033281425E-1,((79[&location="North",location.rate=0.034325452805152826]:9.053734158746E-2,71[&location="North",location.rate=0.034325452805152826]:6.314008131343E-2)[&location="North",location.rate=0.034325452805152826]:2.055333578285E-1,(82[&location="North",location.rate=0.034325452805152826]:2.692466582899E-1,(78[&location="North",location.rate=0.034325452805152826]:9.625506687558E-2,72[&location="North",location.rate=0.034325452805152826]:7.433725865627E-2)[&location="North",location.rate=0.034325452805152826]:1.647724133322E-1)[&location="North",location.rate=0.034325452805152826]:3.504321920817E-2)[&location="North",location.rate=0.034325452805152826]:1.454161903704E-1)[&location="North",location.rate=0.034325452805152826]:2.892495370955E-2,((80[&location="North",location.rate=0.034325452805152826]:5.169361504139E-2,81[&location="North",location.rate=0.034325452805152826]:5.169361504139E-2)[&location="North",location.rate=0.034325452805152826]:2.76197178311E-1,73[&location="North",location.rate=0.034325452805152826]:3.772058618456E-1)[&location="North",location.rate=0.034325452805152826]:1.343018720612E-1)[&location="North",location.rate=0.034325452805152826]:3.249077854591E-1,((70[&location="North",location.rate=0.034325452805152826]:3.86873609787E-1,(76[&location="North",location.rate=0.034325452805152826]:3.812695723079E-1,74[&location="North",location.rate=0.034325452805152826]:3.812695723079E-1)[&location="North",location.rate=0.034325452805152826]:4.396020186256E-2)[&location="North",location.rate=0.034325452805152826]:1.243405785865E-1,75[&location="North",location.rate=0.034325452805152826]:5.495703527569E-1)[&location="North",location.rate=0.034325452805152826]:2.868451666089E-1)[&location="North",location.rate=0.034325452805152826]:7.540983600159E-1,(53[&location="Northeast",location.rate=0.034325452805152826]:7.920830361439E-1,(((103[&location="RJ",location.rate=0.034325452805152826]:4.618205868512E-1,(29[&location="RJ",location.rate=0.034325452805152826]:4.913853045208E-1,(5[&location="RJ",location.rate=0.034325452805152826]:1.321095955804E-1,12[&location="RJ",location.rate=0.034325452805152826]:1.704657599638E-1)[&location="RJ",location.rate=0.034325452805152826]:2.140702294884E-1)[&location="RJ",location.rate=0.034325452805152826]:2.033119946592E-1)[&location="RJ",location.rate=0.034325452805152826]:1.912400531416E0,52[&location="Northeast",location.rate=0.034325452805152826]:7.099273837062E-1)[&location="Northeast",location.rate=0.034325452805152826]:6.967389271274E-2,(137[&location="Northeast",location.rate=0.034325452805152826]:9.472332956975E-1,(133[&location="Northeast",location.rate=0.034325452805152826]:8.974587200353E-1,134[&location="Northeast",location.rate=0.034325452805152826]:8.673217337341E-1)[&location="Northeast",location.rate=0.034325452805152826]:8.678685251239E-3)[&location="Northeast",location.rate=0.034325452805152826]:6.473466467892E-1)[&location="Northeast",location.rate=0.034325452805152826]:2.067848103635E-2)[&location="Northeast",location.rate=0.034325452805152826]:5.196778462571E-2)[&location="Northeast",location.rate=0.034325452805152826]:3.245065478521E-1)[&location="Northeast",location.rate=0.034325452805152826]:3.823524474971E-1)[&location="Northeast",location.rate=0.034325452805152826]:2.630850697339E-1)[&location="Northeast",location.rate=0.034325452805152826]:6.396404952846E-2)[&location="Northeast",location.rate=0.034325452805152826]:6.615063448541E-2,33[&location="Northeast",location.rate=0.034325452805152826]:1.398876969718E-1)[&location="Northeast",location.rate=0.034325452805152826]:7.804943688765E-2,32[&location="Northeast",location.rate=0.034325452805152826]:2.124576818048E-1)[&location="Northeast"];
tree STATE_224000 [&joint=-65.76278154800067,lnP=-65.76278154800067] = [&R] (((((126[&location="Northeast",location.rate=0.04443637064073982]:1.053264936681E0,(119[&location="Northeast",location.rate=0.04443637064073982]:1.033758002656E0,((135[&location="Northeast",location.rate=0.04443637064073982]:2.374427544587E-1,(138[&location="Northeast",location.rate=0.04443637064073982]:2.87854757577E-1,136[&location="Northeast",location.rate=0.04443637064073982]:1.563479082618E-1)[&location="Northeast",location.rate=0.04443637064073982]:1.495879968818E-1)[&location="Northeast",location.rate=0.04443637064073982]:3.928447906333E-1,120[&location="Northeast",location.rate=0.04443637064073982]:8.823423396125E-1)[&location="Northeast",location.rate=0.04443637064073982]:5.552525208459E-2)[&location="Northeast",location.rate=0.04443637064073982]:8.052094566685E-1)[&location="Northeast",location.rate=0.04443637064073982]:5.844749440088E-1,(66[&location="North",location.rate=0.04443637064073982]:2.322131315893E-1,(67[&location="North",location.rate=0.04443637064073982]:1.04470757924E-1,(123[&location="Northeast",location.rate=0.04443637064073982]:2.750397166086E-1,(124[&location="Northeast",location.rate=0.04443637064073982]:1.565528166478E-1,122[&location="Northeast",location.rate=0.04443637064073982]:1.592850570849E-1)[&location="Northeast",location.rate=0.04443637064073982]:1.157546595237E-1)[&location="Northeast",location.rate=0.04443637064073982]:3.30703591656E-1)[&location="Northeast",location.rate=0.04443637064073982]:1.277423736653E-1)[&location="Northeast",location.rate=0.04443637064073982]:1.583525594152E-1)[&location="Northeast",location.rate=0.04443637064073982]:3.205617073714E-1,(((((((65[&location="Centre-West",location.rate=0.04443637064073982]:2.9898031278E-1,((60[&location="Centre-West",location.rate=0.04443637064073982]:3.41364318245E-2,64[&location="Centre-West",location.rate=0.04443637064073982]:1.848213633312E-1)[&location="Centre-West",location.rate=0.04443637064073982]:2.353399345351E-1,62[&location="Centre-West",location.rate=0.04443637064073982]:4.612571882774E-1)[&location="Centre-West",location.rate=0.04443637064073982]:2.95039464204E-2)[&location="Centre-West",location.rate=0.04443637064073982]:3.331267344401E-1,(61[&location="Centre-West",location.rate=0.04443637064073982]:9.821672816453E-2,63[&location="Centre-West",location.rate=0.04443637064073982]:5.712083775349E-2)[&location="Centre-West",location.rate=0.04443637064073982]:7.256711409733E-1)[&location="Centre-West",location.rate=0.04443637064073982]:8.570050983827E-1,(128[&location="North",location.rate=0.04443637064073982]:1.35867547653E0,(118[&location="Northeast",location.rate=0.04443637064073982]:6.418558951032E-1,(((132[&location="North",location.rate=0.04443637064073982]:2.400411987366E-2,129[&location="North",location.rate=0.04443637064073982]:2.12643938463E-2)[&location="North",location.rate=0.04443637064073982]:2.990204627248E-1,(131[&location="North",location.rate=0.04443637064073982]:3.526850695498E-2,130[&location="North",location.rate=0.04443637064073982]:3.252878092762E-2)[&location="North",location.rate=0.04443637064073982]:2.877560756435E-1)[&location="North",location.rate=0.04443637064073982]:1.816922013208E-1,69[&location="North",location.rate=0.04443637064073982]:6.499222633715E-1)[&location="North",location.rate=0.04443637064073982]:2.8925358413E-3)[&location="North",location.rate=0.04443637064073982]:8.565456088242E-1)[&location="North",location.rate=0.04443637064073982]:1.824914635932E-1)[&location="North",location.rate=0.04443637064073982]:1.563583147816E-1,(44[&location="Northeast",location.rate=0.04443637064073982]:7.442928608592E-1,(45[&location="Northeast",location.rate=0.04443637064073982]:7.121871271394E-1,(((51[&location="Northeast",location.rate=0.04443637064073982]:5.313582717822E-1,47[&location="Northeast",location.rate=0.04443637064073982]:5.586806761537E-1)[&location="Northeast",location.rate=0.04443637064073982]:5.617676935552E-2,(50[&location="Northeast",location.rate=0.04443637064073982]:2.78048811505E-1,49[&location="Northeast",location.rate=0.04443637064073982]:2.78048811505E-1)[&location="Northeast",location.rate=0.04443637064073982]:3.040217487585E-1)[&location="Northeast",location.rate=0.04443637064073982]:3.037497538292E-3,((43[&location="Northeast",location.rate=0.04443637064073982]:5.508012446743E-1,46[&location="Northeast",location.rate=0.04443637064073982]:5.508012446743E-1)[&location="Northeast",location.rate=0.04443637064073982]:3.121436493613E-2,(48[&location="Northeast",location.rate=0.04443637064073982]:5.302789750973E-1,(42[&location="Northeast",location.rate=0.04443637064073982]:3.691959411271E-1,41[&location="Northeast",location.rate=0.04443637064073982]:3.637314602528E-1)[&location="Northeast",location.rate=0.04443637064073982]:1.2283166785E-1)[&location="Northeast",location.rate=0.04443637064073982]:4.080767276461E-2)[&location="Northeast",location.rate=0.04443637064073982]:3.587933343713E-2)[&location="Northeast",location.rate=0.04443637064073982]:1.024889054032E-1)[&location="Northeast",location.rate=0.04443637064073982]:2.937349328266E-2)[&location="Northeast",location.rate=0.04443637064073982]:1.825684221915E-1)[&location="Northeast",location.rate=0.04443637064073982]:8.790529426739E-2,((35[&location="Northeast",location.rate=0.04443637064073982]:1.867937567467E-2,36[&location="Northeast",location.rate=0.04443637064073982]:6.525471814043E-2)[&location="Northeast",location.rate=0.04443637064073982]:3.844760476307E-2,(121[&location="Northeast",location.rate=0.04443637064073982]:1.918343721776E0,127[&location="Centre-West",location.rate=0.04443637064073982]:2.359439612186E0)[&location="Northeast",location.rate=0.04443637064073982]:2.648106559224E-1)[&location="Northeast",location.rate=0.04443637064073982]:1.995364454468E-1)[&location="Northeast",location.rate=0.04443637064073982]:3.034001520963E-1,(38[&location="Northeast",location.rate=0.04443637064073982]:1.011309897511E0,(((99[&location="RJ",location.rate=0.04443637064073982]:4.30762978867E-1,96[&location="RJ",location.rate=0.04443637064073982]:3.952438531841E-1)[&location="RJ",location.rate=0.04443637064073982]:2.757535558236E-1,(95[&location="RJ",location.rate=0.04443637064073982]:4.95908535815E-1,(94[&location="RJ",location.rate=0.04443637064073982]:1.94455312977E-1,100[&location="RJ",location.rate=0.04443637064073982]:1.94455312977E-1)[&location="RJ",location.rate=0.04443637064073982]:2.16753769286E-1)[&location="RJ",location.rate=0.04443637064073982]:1.99679037127E-1)[&location="RJ",location.rate=0.04443637064073982]:1.453164687416E-1,((((39[&location="RJ",location.rate=0.04443637064073982]:4.738957614268E-1,97[&location="RJ",location.rate=0.04443637064073982]:4.028575100606E-1)[&location="RJ",location.rate=0.04443637064073982]:4.870692753214E-2,(98[&location="RJ",location.rate=0.04443637064073982]:6.356003507509E-1,16[&location="RJ",location.rate=0.04443637064073982]:2.592677976322E0)[&location="RJ",location.rate=0.04443637064073982]:1.541763875438E-2)[&location="RJ",location.rate=0.04443637064073982]:4.652031610233E-2,(146[&location="RJ",location.rate=0.04443637064073982]:6.052456238292E-1,147[&location="RJ",location.rate=0.04443637064073982]:5.424040937746E-1)[&location="RJ",location.rate=0.04443637064073982]:8.409596046704E-2)[&location="RJ",location.rate=0.04443637064073982]:6.41123152517E-2,((101[&location="RJ",location.rate=0.04443637064073982]:6.290696816341E-1,((((102[&location="RJ",location.rate=0.04443637064073982]:8.335631733975E-3,(((24[&location="RJ",location.rate=0.04443637064073982]:7.986182039969E-1,(28[&location="RJ",location.rate=0.04443637064073982]:3.691430164562E-1,21[&location="RJ",location.rate=0.04443637064073982]:3.444854822097E-1)[&location="RJ",location.rate=0.04443637064073982]:4.349546395954E-1)[&location="RJ",location.rate=0.04443637064073982]:4.356959164323E-2,1[&location="RJ",location.rate=0.04443637064073982]:6.136587783188E-2)[&location="RJ",location.rate=0.04443637064073982]:2.565946265951E-1,((140[&location="RJ",location.rate=0.04443637064073982]:7.119280397969E-1,11[&location="RJ",location.rate=0.04443637064073982]:7.311061219886E-1)[&location="RJ",location.rate=0.04443637064073982]:4.956693038731E-2,(23[&location="RJ",location.rate=0.04443637064073982]:6.655616947689E-1,(20[&location="RJ",location.rate=0.04443637064073982]:4.01490256029E-1,25[&location="RJ",location.rate=0.04443637064073982]:4.206683382208E-1)[&location="RJ",location.rate=0.04443637064073982]:2.558522606578E-1)[&location="RJ",location.rate=0.04443637064073982]:2.000428644562E-1)[&location="RJ",location.rate=0.04443637064073982]:2.222189589004E-1)[&location="RJ",location.rate=0.04443637064073982]:7.119704511517E-2)[&location="RJ",location.rate=0.04443637064073982]:7.074415612244E-2,(142[&location="RJ",location.rate=0.04443637064073982]:5.335609434712E-1,((141[&location="RJ",location.rate=0.04443637064073982]:6.747711042726E-2,145[&location="RJ",location.rate=0.04443637064073982]:7.021683645485E-2)[&location="RJ",location.rate=0.04443637064073982]:2.228520585336E-2,144[&location="RJ",location.rate=0.04443637064073982]:8.702259025326E-2)[&location="RJ",location.rate=0.04443637064073982]:4.41058901163E-1)[&location="RJ",location.rate=0.04443637064073982]:7.92094186851E-1)[&location="RJ",location.rate=0.04443637064073982]:2.169064381114E-3,(((((148[&location="RJ",location.rate=0.04443637064073982]:2.891309466887E-1,143[&location="RJ",location.rate=0.04443637064073982]:2.863912206613E-1)[&location="RJ",location.rate=0.04443637064073982]:3.147163285745E-1,((111[&location="RJ",location.rate=0.04443637064073982]:5.747003524237E-2,106[&location="RJ",location.rate=0.04443637064073982]:4.1031679078E-2)[&location="RJ",location.rate=0.04443637064073982]:3.899266987706E-1,139[&location="RJ",location.rate=0.04443637064073982]:6.227391997664E-1)[&location="RJ",location.rate=0.04443637064073982]:1.948067056336E-1)[&location="RJ",location.rate=0.04443637064073982]:2.347963556628E-3,116[&location="RJ",location.rate=0.04443637064073982]:5.678390744361E-1)[&location="RJ",location.rate=0.04443637064073982]:3.798843543346E-1,((13[&location="RJ",location.rate=0.04443637064073982]:6.500852710214E-1,19[&location="RJ",location.rate=0.04443637064073982]:6.884414354051E-1)[&location="RJ",location.rate=0.04443637064073982]:2.196169253183E-1,(115[&location="RJ",location.rate=0.04443637064073982]:6.552524413221E-1,(109[&location="RJ",location.rate=0.04443637064073982]:7.071587546498E-1,(107[&location="RJ",location.rate=0.04443637064073982]:5.436720766018E-1,((114[&location="RJ",location.rate=0.04443637064073982]:2.527548646565E-2,104[&location="RJ",location.rate=0.04443637064073982]:8.554945906842E-2)[&location="RJ",location.rate=0.04443637064073982]:3.607087955256E-1,108[&location="RJ",location.rate=0.04443637064073982]:4.435185285666E-1)[&location="RJ",location.rate=0.04443637064073982]:9.741382200784E-2)[&location="RJ",location.rate=0.04443637064073982]:1.443085958563E-1)[&location="RJ",location.rate=0.04443637064073982]:2.754574146681E-2)[&location="RJ",location.rate=0.04443637064073982]:1.322579741957E-1)[&location="RJ",location.rate=0.04443637064073982]:1.602130132529E-1)[&location="RJ",location.rate=0.04443637064073982]:6.069520177052E-2,(((105[&location="RJ",location.rate=0.04443637064073982]:2.743263231566E-1,117[&location="RJ",location.rate=0.04443637064073982]:3.04463309458E-1)[&location="RJ",location.rate=0.04443637064073982]:3.010649062858E-1,110[&location="RJ",location.rate=0.04443637064073982]:5.973090376615E-1)[&location="RJ",location.rate=0.04443637064073982]:1.777209819454E-1,(((17[&location="RJ",location.rate=0.04443637064073982]:3.393396463889E-1,14[&location="RJ",location.rate=0.04443637064073982]:3.009834820052E-1)[&location="RJ",location.rate=0.04443637064073982]:2.782674959831E-1,((112[&location="RJ",location.rate=0.04443637064073982]:3.249699810132E-1,113[&location="RJ",location.rate=0.04443637064073982]:3.249699810132E-1)[&location="RJ",location.rate=0.04443637064073982]:2.36118846277E-1,9[&location="RJ",location.rate=0.04443637064073982]:5.528696492081E-1)[&location="RJ",location.rate=0.04443637064073982]:1.816215069815E-2)[&location="RJ",location.rate=0.04443637064073982]:1.380136974153E-1,(30[&location="RJ",location.rate=0.04443637064073982]:3.008842890171E-1,4[&location="RJ",location.rate=0.04443637064073982]:1.282815492911E-1)[&location="RJ",location.rate=0.04443637064073982]:5.314488795373E-1)[&location="RJ",location.rate=0.04443637064073982]:6.324479625803E-2)[&location="RJ",location.rate=0.04443637064073982]:3.101009397015E-1)[&location="RJ",location.rate=0.04443637064073982]:6.461104361397E-2)[&location="RJ",location.rate=0.04443637064073982]:2.129913427636E-2,(((89[&location="Northeast",location.rate=0.04443637064073982]:1.253057937249E-1,88[&location="Northeast",location.rate=0.04443637064073982]:1.116071635879E-1)[&location="Northeast",location.rate=0.04443637064073982]:1.991431986797E-1,((87[&location="Northeast",location.rate=0.04443637064073982]:1.537816214694E-1,((90[&location="Northeast",location.rate=0.04443637064073982]:4.972771471784E-2,91[&location="Northeast",location.rate=0.04443637064073982]:4.972771471784E-2)[&location="Northeast",location.rate=0.04443637064073982]:2.006382863769E-2,92[&location="Northeast",location.rate=0.04443637064073982]:6.979154335554E-2)[&location="Northeast",location.rate=0.04443637064073982]:9.768870825089E-2)[&location="Northeast",location.rate=0.04443637064073982]:6.680607696232E-2,(84[&location="Northeast",location.rate=0.04443637064073982]:1.043752953564E-1,((85[&location="Northeast",location.rate=0.04443637064073982]:8.845853347544E-2,(86[&location="Northeast",location.rate=0.04443637064073982]:7.822116639934E-2,83[&location="Northeast",location.rate=0.04443637064073982]:7.822116639934E-2)[&location="Northeast",location.rate=0.04443637064073982]:1.02373670761E-2)[&location="Northeast",location.rate=0.04443637064073982]:2.142176022715E-3,93[&location="Northeast",location.rate=0.04443637064073982]:1.042993396352E-1)[&location="Northeast",location.rate=0.04443637064073982]:1.377458585823E-2)[&location="Northeast",location.rate=0.04443637064073982]:1.162124030754E-1)[&location="Northeast",location.rate=0.04443637064073982]:9.016266383578E-2)[&location="Northeast",location.rate=0.04443637064073982]:8.833601516418E-1,(((10[&location="RJ",location.rate=0.04443637064073982]:2.523577042444E-1,15[&location="RJ",location.rate=0.04443637064073982]:2.907138686279E-1)[&location="RJ",location.rate=0.04443637064073982]:1.447435388744E-1,(18[&location="RJ",location.rate=0.04443637064073982]:4.30804069458E-1,6[&location="RJ",location.rate=0.04443637064073982]:3.677903708279E-1)[&location="RJ",location.rate=0.04443637064073982]:1.287251612662E-2)[&location="RJ",location.rate=0.04443637064073982]:1.774454709095E-1,3[&location="RJ",location.rate=0.04443637064073982]:5.060535633435E-1)[&location="RJ",location.rate=0.04443637064073982]:1.483309231687E-1)[&location="RJ",location.rate=0.04443637064073982]:4.454237739743E-1)[&location="RJ",location.rate=0.04443637064073982]:5.320011471751E-1)[&location="RJ",location.rate=0.04443637064073982]:8.565343434504E-1,((2[&location="RJ",location.rate=0.04443637064073982]:6.613930221621E-1,((26[&location="RJ",location.rate=0.04443637064073982]:7.599804982955E-1,(7[&location="RJ",location.rate=0.04443637064073982]:3.122046980981E-1,8[&location="RJ",location.rate=0.04443637064073982]:3.122046980981E-1)[&location="RJ",location.rate=0.04443637064073982]:3.409264851289E-1)[&location="RJ",location.rate=0.04443637064073982]:9.3302473255E-3,((22[&location="RJ",location.rate=0.04443637064073982]:4.709128350003E-1,27[&location="RJ",location.rate=0.04443637064073982]:4.873511911647E-1)[&location="RJ",location.rate=0.04443637064073982]:1.561109186229E-1,31[&location="RJ",location.rate=0.04443637064073982]:6.818182741712E-1)[&location="RJ",location.rate=0.04443637064073982]:1.313280878882E-1)[&location="RJ",location.rate=0.04443637064073982]:7.564392037677E-2)[&location="RJ",location.rate=0.04443637064073982]:1.75511398352E0,40[&location="RJ",location.rate=0.04443637064073982]:4.59781202853E-1)[&location="RJ",location.rate=0.04443637064073982]:5.265866323766E-2)[&location="RJ",location.rate=0.04443637064073982]:1.207954542223E-1)[&location="RJ",location.rate=0.04443637064073982]:6.832445907567E-2)[&location="RJ",location.rate=0.04443637064073982]:3.780561290518E-1)[&location="Northeast",location.rate=0.04443637064073982]:1.511191269849E-1)[&location="Northeast",location.rate=0.04443637064073982]:1.004984637709E-1,(((53[&location="Northeast",location.rate=0.04443637064073982]:7.480882604997E-1,(((75[&location="North",location.rate=0.04443637064073982]:6.158839843902E-1,((74[&location="North",location.rate=0.04443637064073982]:4.168869858242E-1,76[&location="North",location.rate=0.04443637064073982]:4.168869858242E-1)[&location="North",location.rate=0.04443637064073982]:7.668151521235E-2,70[&location="North",location.rate=0.04443637064073982]:4.552123366531E-1)[&location="North",location.rate=0.04443637064073982]:1.223154833537E-1)[&location="North",location.rate=0.04443637064073982]:2.293138874017E-1,((((79[&location="North",location.rate=0.04443637064073982]:3.474165568151E-2,71[&location="North",location.rate=0.04443637064073982]:7.344395407483E-3)[&location="North",location.rate=0.04443637064073982]:2.464013292733E-1,((72[&location="North",location.rate=0.04443637064073982]:7.460961290276E-2,78[&location="North",location.rate=0.04443637064073982]:9.652742112207E-2)[&location="North",location.rate=0.04443637064073982]:5.605525274335E-3,82[&location="North",location.rate=0.04443637064073982]:1.103521244785E-1)[&location="North",location.rate=0.04443637064073982]:1.790100385584E-1)[&location="North",location.rate=0.04443637064073982]:2.976416572291E-1,(81[&location="North",location.rate=0.04443637064073982]:3.880622950872E-2,80[&location="North",location.rate=0.04443637064073982]:3.880622950872E-2)[&location="North",location.rate=0.04443637064073982]:5.317592345929E-1)[&location="North",location.rate=0.04443637064073982]:3.415589434284E-2,(73[&location="North",location.rate=0.04443637064073982]:2.185832391925E-1,77[&location="North",location.rate=0.04443637064073982]:2.131037871378E-1)[&location="North",location.rate=0.04443637064073982]:4.354531877451E-1)[&location="North",location.rate=0.04443637064073982]:1.911614448544E-1)[&location="North",location.rate=0.04443637064073982]:6.108547503631E-1,((52[&location="Northeast",location.rate=0.04443637064073982]:4.741652182568E-1,((29[&location="RJ",location.rate=0.04443637064073982]:5.007528280263E-1,(5[&location="RJ",location.rate=0.04443637064073982]:2.563953448574E-2,12[&location="RJ",location.rate=0.04443637064073982]:6.39956988692E-2)[&location="RJ",location.rate=0.04443637064073982]:3.299078140886E-1)[&location="RJ",location.rate=0.04443637064073982]:3.718569577668E-1,103[&location="RJ",location.rate=0.04443637064073982]:6.397330734643E-1)[&location="RJ",location.rate=0.04443637064073982]:1.498725879353E0)[&location="Northeast",location.rate=0.04443637064073982]:1.34957232999E-1,(133[&location="Northeast",location.rate=0.04443637064073982]:6.853370034419E-1,(137[&location="Northeast",location.rate=0.04443637064073982]:5.11360918248E-1,134[&location="Northeast",location.rate=0.04443637064073982]:4.401280415358E-1)[&location="Northeast",location.rate=0.04443637064073982]:2.15071975605E-1)[&location="Northeast",location.rate=0.04443637064073982]:6.976682234707E-1)[&location="Northeast",location.rate=0.04443637064073982]:1.086638335985E-1)[&location="Northeast",location.rate=0.04443637064073982]:3.849869695681E-2)[&location="Northeast",location.rate=0.04443637064073982]:5.907158543522E-1,125[&location="Northeast",location.rate=0.04443637064073982]:1.128421601191E0)[&location="Northeast",location.rate=0.04443637064073982]:1.984794050098E-1,((59[&location="Northeast",location.rate=0.04443637064073982]:2.532962271065E-1,((58[&location="Northeast",location.rate=0.04443637064073982]:2.190227591556E-1,57[&location="Northeast",location.rate=0.04443637064073982]:2.026293165326E-1)[&location="Northeast",location.rate=0.04443637064073982]:6.289675341582E-3,((37[&location="Northeast",location.rate=0.04443637064073982]:2.297707162056E-1,(56[&location="Northeast",location.rate=0.04443637064073982]:1.324509192553E-1,55[&location="Northeast",location.rate=0.04443637064073982]:1.324509192553E-1)[&location="Northeast",location.rate=0.04443637064073982]:5.087170951841E-2)[&location="Northeast",location.rate=0.04443637064073982]:1.901872372749E-3,54[&location="Northeast",location.rate=0.04443637064073982]:1.551698563379E-1)[&location="Northeast",location.rate=0.04443637064073982]:1.276552897902E-2)[&location="Northeast",location.rate=0.04443637064073982]:4.710947566938E-2)[&location="Northeast",location.rate=0.04443637064073982]:3.055920470247E-1,68[&location="North",location.rate=0.04443637064073982]:5.097079462622E-1)[&location="Northeast",location.rate=0.04443637064073982]:6.505263932715E-1)[&location="Northeast",location.rate=0.04443637064073982]:4.804833999025E-2)[&location="Northeast",location.rate=0.04443637064073982]:5.056535662415E-2)[&location="Northeast",location.rate=0.04443637064073982]:1.654383988966E-1,34[&location="Northeast",location.rate=0.04443637064073982]:1.355209864245E-2)[&location="Northeast",location.rate=0.04443637064073982]:7.381326305295E-2,(32[&location="Northeast",location.rate=0.04443637064073982]:5.586429925612E-3,33[&location="Northeast",location.rate=0.04443637064073982]:1.106588198033E-2)[&location="Northeast",location.rate=0.04443637064073982]:5.98611235507E-2)[&location="Northeast"];
tree STATE_226000 [&joint=-66.74328883662736,lnP=-66.74328883662736] = [&R] ((((((135[&location="Northeast",location.rate=0.040754749901239444]:5.922507111493E-1,(138[&location="Northeast",location.rate=0.040754749901239444]:2.984116172908E-1,136[&location="Northeast",location.rate=0.040754749901239444]:1.669047679756E-1)[&location="Northeast",location.rate=0.040754749901239444]:4.938390938585E-1)[&location="Northeast",location.rate=0.040754749901239444]:7.753788863748E-1,126[&location="Northeast",location.rate=0.040754749901239444]:9.298722803597E-1)[&location="Northeast",location.rate=0.040754749901239444]:5.235051614591E-2,(120[&location="Northeast",location.rate=0.040754749901239444]:5.083228611266E-1,119[&location="Northeast",location.rate=0.040754749901239444]:6.042132720855E-1)[&location="Northeast",location.rate=0.040754749901239444]:1.163712047064E0)[&location="Northeast",location.rate=0.040754749901239444]:4.618514060612E-1,66[&location="North",location.rate=0.040754749901239444]:1.969000128818E-1)[&location="Northeast",location.rate=0.040754749901239444]:5.728124227058E-2,(((123[&location="Northeast",location.rate=0.040754749901239444]:1.427632808093E-1,124[&location="Northeast",location.rate=0.040754749901239444]:1.400310403722E-1)[&location="Northeast",location.rate=0.040754749901239444]:1.878173730068E-1,122[&location="Northeast",location.rate=0.040754749901239444]:3.305806538162E-1)[&location="Northeast",location.rate=0.040754749901239444]:2.873785079288E-1,67[&location="North",location.rate=0.040754749901239444]:1.166866114043E-1)[&location="Northeast",location.rate=0.040754749901239444]:1.374946437481E-1)[&location="Northeast",location.rate=0.040754749901239444]:9.594073313351E-1,((32[&location="Northeast",location.rate=0.040754749901239444]:8.149456410108E-2,((((((((65[&location="Centre-West",location.rate=0.040754749901239444]:2.363694735361E-1,((60[&location="Centre-West",location.rate=0.040754749901239444]:2.819636100629E-2,64[&location="Centre-West",location.rate=0.040754749901239444]:1.78881292513E-1)[&location="Centre-West",location.rate=0.040754749901239444]:4.344684470329E-2,62[&location="Centre-West",location.rate=0.040754749901239444]:2.634240276273E-1)[&location="Centre-West",location.rate=0.040754749901239444]:1.647262678265E-1)[&location="Centre-West",location.rate=0.040754749901239444]:3.893014604553E-1,(63[&location="Centre-West",location.rate=0.040754749901239444]:4.115663575043E-2,61[&location="Centre-West",location.rate=0.040754749901239444]:8.225252616147E-2)[&location="Centre-West",location.rate=0.040754749901239444]:7.351992297477E-1)[&location="Centre-West",location.rate=0.040754749901239444]:9.245996261176E-1,(((69[&location="North",location.rate=0.040754749901239444]:7.901500738903E-1,(((130[&location="North",location.rate=0.040754749901239444]:1.265871725121E-1,129[&location="North",location.rate=0.040754749901239444]:1.265871725121E-1)[&location="North",location.rate=0.040754749901239444]:9.781056077176E-3,132[&location="North",location.rate=0.040754749901239444]:1.391079546166E-1)[&location="North",location.rate=0.040754749901239444]:4.29201825183E-2,131[&location="North",location.rate=0.040754749901239444]:1.820281371349E-1)[&location="North",location.rate=0.040754749901239444]:4.629164573032E-1)[&location="North",location.rate=0.040754749901239444]:1.0680913119E-2,118[&location="Northeast",location.rate=0.040754749901239444]:7.898720828997E-1)[&location="North",location.rate=0.040754749901239444]:6.389913852349E-1,128[&location="North",location.rate=0.040754749901239444]:1.289137440737E0)[&location="North",location.rate=0.040754749901239444]:3.131879138921E-1)[&location="Northeast",location.rate=0.040754749901239444]:4.9231752304E-2,((45[&location="Northeast",location.rate=0.040754749901239444]:7.81858630073E-1,((50[&location="Northeast",location.rate=0.040754749901239444]:4.759528293161E-1,49[&location="Northeast",location.rate=0.040754749901239444]:4.759528293161E-1)[&location="Northeast",location.rate=0.040754749901239444]:2.209273056501E-1,((47[&location="Northeast",location.rate=0.040754749901239444]:5.478382957602E-1,51[&location="Northeast",location.rate=0.040754749901239444]:5.205158913887E-1)[&location="Northeast",location.rate=0.040754749901239444]:1.600769416763E-1,(((48[&location="Northeast",location.rate=0.040754749901239444]:1.201171910386E-1,41[&location="Northeast",location.rate=0.040754749901239444]:7.640134404415E-2)[&location="Northeast",location.rate=0.040754749901239444]:2.181027352878E-1,42[&location="Northeast",location.rate=0.040754749901239444]:2.999685602062E-1)[&location="Northeast",location.rate=0.040754749901239444]:1.652546014992E-1,(43[&location="Northeast",location.rate=0.040754749901239444]:5.140249807386E-1,46[&location="Northeast",location.rate=0.040754749901239444]:5.140249807386E-1)[&location="Northeast",location.rate=0.040754749901239444]:3.785088354955E-4)[&location="Northeast",location.rate=0.040754749901239444]:1.935117478624E-1)[&location="Northeast",location.rate=0.040754749901239444]:2.175178277541E-2)[&location="Northeast",location.rate=0.040754749901239444]:6.03883311725E-2)[&location="Northeast",location.rate=0.040754749901239444]:3.053394713562E-2,44[&location="Northeast",location.rate=0.040754749901239444]:8.151248176458E-1)[&location="Northeast",location.rate=0.040754749901239444]:6.576831743344E-2)[&location="Northeast",location.rate=0.040754749901239444]:8.931804622768E-2,(35[&location="Northeast",location.rate=0.040754749901239444]:1.309365473466E-2,((121[&location="Northeast",location.rate=0.040754749901239444]:2.084034454882E0,127[&location="Centre-West",location.rate=0.040754749901239444]:2.525130345292E0)[&location="Northeast",location.rate=0.040754749901239444]:8.289439674074E-3,36[&location="Northeast",location.rate=0.040754749901239444]:1.287183976111E-2)[&location="Northeast",location.rate=0.040754749901239444]:4.679715743931E-2)[&location="Northeast",location.rate=0.040754749901239444]:1.990143751388E-1)[&location="Northeast",location.rate=0.040754749901239444]:2.806077392659E-1,(38[&location="Northeast",location.rate=0.040754749901239444]:9.66316403036E-1,((((98[&location="RJ",location.rate=0.040754749901239444]:6.901674938602E-1,(96[&location="RJ",location.rate=0.040754749901239444]:6.221293393603E-1,99[&location="RJ",location.rate=0.040754749901239444]:6.576484650432E-1)[&location="RJ",location.rate=0.040754749901239444]:5.437695231424E-2)[&location="RJ",location.rate=0.040754749901239444]:1.560635821668E-2,((100[&location="RJ",location.rate=0.040754749901239444]:3.448437033847E-1,94[&location="RJ",location.rate=0.040754749901239444]:3.448437033847E-1)[&location="RJ",location.rate=0.040754749901239444]:2.308753340156E-1,95[&location="RJ",location.rate=0.040754749901239444]:6.604184909523E-1)[&location="RJ",location.rate=0.040754749901239444]:5.628432287328E-2)[&location="RJ",location.rate=0.040754749901239444]:8.010536699728E-2,((16[&location="RJ",location.rate=0.040754749901239444]:2.701908702151E0,39[&location="RJ",location.rate=0.040754749901239444]:6.164157760333E-1)[&location="RJ",location.rate=0.040754749901239444]:2.468031423508E-2,(((((((87[&location="Northeast",location.rate=0.040754749901239444]:3.002872862351E-1,(89[&location="Northeast",location.rate=0.040754749901239444]:8.773898033539E-2,88[&location="Northeast",location.rate=0.040754749901239444]:7.404035019838E-2)[&location="Northeast",location.rate=0.040754749901239444]:2.262469360367E-1)[&location="Northeast",location.rate=0.040754749901239444]:1.974530793365E-2,((92[&location="Northeast",location.rate=0.040754749901239444]:8.97092261532E-2,(91[&location="Northeast",location.rate=0.040754749901239444]:7.583044200577E-2,90[&location="Northeast",location.rate=0.040754749901239444]:7.583044200577E-2)[&location="Northeast",location.rate=0.040754749901239444]:1.387878414743E-2)[&location="Northeast",location.rate=0.040754749901239444]:2.19689826414E-1,(((84[&location="Northeast",location.rate=0.040754749901239444]:3.079463393615E-2,93[&location="Northeast",location.rate=0.040754749901239444]:4.449326407317E-2)[&location="Northeast",location.rate=0.040754749901239444]:1.770865972938E-1,(85[&location="Northeast",location.rate=0.040754749901239444]:9.37645048889E-2,83[&location="Northeast",location.rate=0.040754749901239444]:9.37645048889E-2)[&location="Northeast",location.rate=0.040754749901239444]:1.14116726341E-1)[&location="Northeast",location.rate=0.040754749901239444]:4.735967992823E-2,86[&location="Northeast",location.rate=0.040754749901239444]:2.552409111582E-1)[&location="Northeast",location.rate=0.040754749901239444]:4.045951127202E-2)[&location="Northeast",location.rate=0.040754749901239444]:2.433217173859E-2)[&location="Northeast",location.rate=0.040754749901239444]:8.352691201942E-1,((10[&location="RJ",location.rate=0.040754749901239444]:3.06275079922E-1,15[&location="RJ",location.rate=0.040754749901239444]:3.446312443054E-1)[&location="RJ",location.rate=0.040754749901239444]:1.776803844325E-1,(18[&location="RJ",location.rate=0.040754749901239444]:5.214876876436E-1,6[&location="RJ",location.rate=0.040754749901239444]:4.584739890135E-1)[&location="RJ",location.rate=0.040754749901239444]:9.04311917666E-3)[&location="RJ",location.rate=0.040754749901239444]:2.001133732961E-1)[&location="RJ",location.rate=0.040754749901239444]:1.271564599662E-2,3[&location="RJ",location.rate=0.040754749901239444]:6.282913329624E-1)[&location="RJ",location.rate=0.040754749901239444]:7.90512134744E-1,(((((23[&location="RJ",location.rate=0.040754749901239444]:5.457327713742E-1,(25[&location="RJ",location.rate=0.040754749901239444]:3.794269062188E-1,20[&location="RJ",location.rate=0.040754749901239444]:3.602488240271E-1)[&location="RJ",location.rate=0.040754749901239444]:1.772647692651E-1)[&location="RJ",location.rate=0.040754749901239444]:5.329974010279E-2,(11[&location="RJ",location.rate=0.040754749901239444]:4.668305013026E-1,140[&location="RJ",location.rate=0.040754749901239444]:4.476524191109E-1)[&location="RJ",location.rate=0.040754749901239444]:4.727050332519E-2)[&location="RJ",location.rate=0.040754749901239444]:6.300428921105E-1,(102[&location="RJ",location.rate=0.040754749901239444]:6.492774077045E-2,(((28[&location="RJ",location.rate=0.040754749901239444]:5.456229880456E-1,(21[&location="RJ",location.rate=0.040754749901239444]:4.356061412746E-1,17[&location="RJ",location.rate=0.040754749901239444]:4.054691549732E-1)[&location="RJ",location.rate=0.040754749901239444]:8.535931252451E-2)[&location="RJ",location.rate=0.040754749901239444]:3.799407470502E-1,1[&location="RJ",location.rate=0.040754749901239444]:1.392623652328E-1)[&location="RJ",location.rate=0.040754749901239444]:1.632542595304E-1,24[&location="RJ",location.rate=0.040754749901239444]:1.083338542571E0)[&location="RJ",location.rate=0.040754749901239444]:1.432330338154E-1)[&location="RJ",location.rate=0.040754749901239444]:1.346273131033E-2)[&location="RJ",location.rate=0.040754749901239444]:1.240581652615E-1,((144[&location="RJ",location.rate=0.040754749901239444]:2.348869118032E-1,(141[&location="RJ",location.rate=0.040754749901239444]:8.888162716974E-2,145[&location="RJ",location.rate=0.040754749901239444]:9.162135319733E-2)[&location="RJ",location.rate=0.040754749901239444]:1.487450106608E-1)[&location="RJ",location.rate=0.040754749901239444]:1.451374051981E-1,142[&location="RJ",location.rate=0.040754749901239444]:3.855037690562E-1)[&location="RJ",location.rate=0.040754749901239444]:1.063520210752E0)[&location="RJ",location.rate=0.040754749901239444]:7.987372744247E-2,(((105[&location="RJ",location.rate=0.040754749901239444]:4.71347930819E-1,110[&location="RJ",location.rate=0.040754749901239444]:4.932657390381E-1)[&location="RJ",location.rate=0.040754749901239444]:2.012318035801E-1,(117[&location="RJ",location.rate=0.040754749901239444]:6.914787680064E-1,(112[&location="RJ",location.rate=0.040754749901239444]:5.671279101889E-1,(14[&location="RJ",location.rate=0.040754749901239444]:5.518876897275E-1,((9[&location="RJ",location.rate=0.040754749901239444]:5.187488911381E-1,113[&location="RJ",location.rate=0.040754749901239444]:5.269680692202E-1)[&location="RJ",location.rate=0.040754749901239444]:1.408046388812E-3,(30[&location="RJ",location.rate=0.040754749901239444]:2.291638438769E-1,4[&location="RJ",location.rate=0.040754749901239444]:5.656110415089E-2)[&location="RJ",location.rate=0.040754749901239444]:4.142807648829E-1)[&location="RJ",location.rate=0.040754749901239444]:2.351157411853E-2)[&location="RJ",location.rate=0.040754749901239444]:1.524022046137E-2)[&location="RJ",location.rate=0.040754749901239444]:1.216111317899E-1)[&location="RJ",location.rate=0.040754749901239444]:1.123795269417E-2)[&location="RJ",location.rate=0.040754749901239444]:4.211376860605E-1,((116[&location="RJ",location.rate=0.040754749901239444]:7.563753313441E-1,((109[&location="RJ",location.rate=0.040754749901239444]:5.376019419086E-1,(107[&location="RJ",location.rate=0.040754749901239444]:4.443771288586E-1,(114[&location="RJ",location.rate=0.040754749901239444]:3.253807204324E-1,108[&location="RJ",location.rate=0.040754749901239444]:3.829149670079E-1)[&location="RJ",location.rate=0.040754749901239444]:5.872243582334E-2)[&location="RJ",location.rate=0.040754749901239444]:7.404673085832E-2)[&location="RJ",location.rate=0.040754749901239444]:2.046468320683E-1,((19[&location="RJ",location.rate=0.040754749901239444]:4.303615719851E-1,13[&location="RJ",location.rate=0.040754749901239444]:3.920054076014E-1)[&location="RJ",location.rate=0.040754749901239444]:1.11152454776E-2,115[&location="RJ",location.rate=0.040754749901239444]:3.209288722572E-1)[&location="RJ",location.rate=0.040754749901239444]:3.418678469252E-1)[&location="RJ",location.rate=0.040754749901239444]:9.357861216171E-2)[&location="RJ",location.rate=0.040754749901239444]:1.302679126924E-1,(((104[&location="RJ",location.rate=0.040754749901239444]:2.918348139455E-1,111[&location="RJ",location.rate=0.040754749901239444]:3.082731701099E-1)[&location="RJ",location.rate=0.040754749901239444]:3.196042544786E-1,(106[&location="RJ",location.rate=0.040754749901239444]:4.72184555101E-1,139[&location="RJ",location.rate=0.040754749901239444]:6.639653770187E-1)[&location="RJ",location.rate=0.040754749901239444]:1.392545133231E-1)[&location="RJ",location.rate=0.040754749901239444]:2.63876444228E-1,(148[&location="RJ",location.rate=0.040754749901239444]:2.450705038088E-1,143[&location="RJ",location.rate=0.040754749901239444]:2.423307777814E-1)[&location="RJ",location.rate=0.040754749901239444]:6.083272006243E-1)[&location="RJ",location.rate=0.040754749901239444]:7.160170398722E-2)[&location="RJ",location.rate=0.040754749901239444]:1.52279655875E-1)[&location="RJ",location.rate=0.040754749901239444]:2.351802867909E-1)[&location="RJ",location.rate=0.040754749901239444]:1.39220828949E-1)[&location="RJ",location.rate=0.040754749901239444]:9.251919428196E-1,101[&location="RJ",location.rate=0.040754749901239444]:1.341255684498E0)[&location="RJ",location.rate=0.040754749901239444]:2.568340459628E-1,(147[&location="RJ",location.rate=0.040754749901239444]:6.657193307062E-1,146[&location="RJ",location.rate=0.040754749901239444]:7.285608607608E-1)[&location="RJ",location.rate=0.040754749901239444]:1.658328994161E-2)[&location="RJ",location.rate=0.040754749901239444]:1.617051880085E-2)[&location="RJ",location.rate=0.040754749901239444]:1.636782825951E-2)[&location="RJ",location.rate=0.040754749901239444]:3.636174172561E-5,((97[&location="RJ",location.rate=0.040754749901239444]:4.926727813822E-1,40[&location="RJ",location.rate=0.040754749901239444]:5.637110327483E-1)[&location="RJ",location.rate=0.040754749901239444]:7.092054395112E-2,((((22[&location="RJ",location.rate=0.040754749901239444]:4.652473178269E-1,27[&location="RJ",location.rate=0.040754749901239444]:4.816856739913E-1)[&location="RJ",location.rate=0.040754749901239444]:2.459015235926E-1,31[&location="RJ",location.rate=0.040754749901239444]:7.659433619676E-1)[&location="RJ",location.rate=0.040754749901239444]:2.717187137877E-3,(26[&location="RJ",location.rate=0.040754749901239444]:6.214788892053E-1,(7[&location="RJ",location.rate=0.040754749901239444]:2.821018498105E-1,8[&location="RJ",location.rate=0.040754749901239444]:2.821018498105E-1)[&location="RJ",location.rate=0.040754749901239444]:2.325277243263E-1)[&location="RJ",location.rate=0.040754749901239444]:1.033460434617E-1)[&location="RJ",location.rate=0.040754749901239444]:1.799366277324E-1,2[&location="RJ",location.rate=0.040754749901239444]:7.211999165638E-1)[&location="RJ",location.rate=0.040754749901239444]:1.870157462965E0)[&location="RJ",location.rate=0.040754749901239444]:2.286870357014E-2)[&location="RJ",location.rate=0.040754749901239444]:3.771221336955E-1)[&location="Northeast",location.rate=0.040754749901239444]:1.287648126187E-1)[&location="Northeast",location.rate=0.040754749901239444]:3.195147355845E-1,((68[&location="North",location.rate=0.040754749901239444]:6.279218439154E-1,(57[&location="Northeast",location.rate=0.040754749901239444]:5.520294914551E-1,((54[&location="Northeast",location.rate=0.040754749901239444]:3.153366755865E-1,(59[&location="Northeast",location.rate=0.040754749901239444]:2.840568528925E-1,(37[&location="Northeast",location.rate=0.040754749901239444]:2.166550986235E-1,58[&location="Northeast",location.rate=0.040754749901239444]:1.975294155634E-1)[&location="Northeast",location.rate=0.040754749901239444]:1.056531203893E-1)[&location="Northeast",location.rate=0.040754749901239444]:6.953118881421E-2)[&location="Northeast",location.rate=0.040754749901239444]:5.298107684532E-2,(56[&location="Northeast",location.rate=0.040754749901239444]:2.769620846364E-1,55[&location="Northeast",location.rate=0.040754749901239444]:2.769620846364E-1)[&location="Northeast",location.rate=0.040754749901239444]:1.214103126041E-1)[&location="Northeast",location.rate=0.040754749901239444]:1.427281324659E-1)[&location="Northeast",location.rate=0.040754749901239444]:1.278049207664E-1)[&location="Northeast",location.rate=0.040754749901239444]:6.136235050919E-1,(125[&location="Northeast",location.rate=0.040754749901239444]:6.593607339654E-1,((53[&location="Northeast",location.rate=0.040754749901239444]:7.08318683547E-1,((((12[&location="RJ",location.rate=0.040754749901239444]:2.09933927705E-1,5[&location="RJ",location.rate=0.040754749901239444]:1.715777633216E-1)[&location="RJ",location.rate=0.040754749901239444]:3.042004088853E-1,29[&location="RJ",location.rate=0.040754749901239444]:6.209836516589E-1)[&location="RJ",location.rate=0.040754749901239444]:2.016530211642E-1,103[&location="RJ",location.rate=0.040754749901239444]:5.897599604943E-1)[&location="RJ",location.rate=0.040754749901239444]:1.783530295088E0,52[&location="Northeast",location.rate=0.040754749901239444]:7.089965210213E-1)[&location="Northeast",location.rate=0.040754749901239444]:7.518883836996E-3)[&location="Northeast",location.rate=0.040754749901239444]:4.086358683781E-2,((((74[&location="North",location.rate=0.040754749901239444]:4.008415074231E-1,(70[&location="North",location.rate=0.040754749901239444]:2.797876742466E-1,76[&location="North",location.rate=0.040754749901239444]:3.181438386301E-1)[&location="North",location.rate=0.040754749901239444]:8.269766879302E-2)[&location="North",location.rate=0.040754749901239444]:1.960208091288E-2,75[&location="North",location.rate=0.040754749901239444]:4.20443588336E-1)[&location="North",location.rate=0.040754749901239444]:2.364617613767E-1,((77[&location="North",location.rate=0.040754749901239444]:3.238713163896E-1,73[&location="North",location.rate=0.040754749901239444]:3.293507684443E-1)[&location="North",location.rate=0.040754749901239444]:1.926454744647E-1,(((79[&location="North",location.rate=0.040754749901239444]:9.871363174611E-2,82[&location="North",location.rate=0.040754749901239444]:1.069328098282E-1)[&location="North",location.rate=0.040754749901239444]:1.462918025111E-1,(78[&location="North",location.rate=0.040754749901239444]:1.605404760557E-1,72[&location="North",location.rate=0.040754749901239444]:1.386226678364E-1)[&location="North",location.rate=0.040754749901239444]:8.446495820154E-2)[&location="North",location.rate=0.040754749901239444]:1.222197702943E-1,((81[&location="North",location.rate=0.040754749901239444]:4.712556138152E-2,80[&location="North",location.rate=0.040754749901239444]:4.712556138152E-2)[&location="North",location.rate=0.040754749901239444]:1.869150375055E-1,71[&location="North",location.rate=0.040754749901239444]:2.148625166953E-1)[&location="North",location.rate=0.040754749901239444]:1.249654275822E-1)[&location="North",location.rate=0.040754749901239444]:1.136751479467E-1)[&location="North",location.rate=0.040754749901239444]:1.349091068036E-1)[&location="North",location.rate=0.040754749901239444]:8.059928248138E-1,(134[&location="Northeast",location.rate=0.040754749901239444]:2.173646610046E-1,(133[&location="Northeast",location.rate=0.040754749901239444]:2.13008213721E-1,137[&location="Northeast",location.rate=0.040754749901239444]:2.541041041321E-1)[&location="Northeast",location.rate=0.040754749901239444]:3.449343358474E-2)[&location="Northeast",location.rate=0.040754749901239444]:1.251012965577E0)[&location="Northeast",location.rate=0.040754749901239444]:3.274715447048E-2)[&location="Northeast",location.rate=0.040754749901239444]:1.205609772419E-1)[&location="Northeast",location.rate=0.040754749901239444]:7.488512817086E-1)[&location="Northeast",location.rate=0.040754749901239444]:1.184057934887E-1)[&location="Northeast",location.rate=0.040754749901239444]:1.192670587365E-1,34[&location="Northeast",location.rate=0.040754749901239444]:6.848386483022E-2)[&location="Northeast",location.rate=0.040754749901239444]:3.492850748995E-2)[&location="Northeast",location.rate=0.040754749901239444]:1.295239415118E-1,33[&location="Northeast",location.rate=0.040754749901239444]:2.164979576676E-1)[&location="Northeast",location.rate=0.040754749901239444]:1.176385740255E-1)[&location="Northeast"];
tree STATE_228000 [&joint=-63.39401778962149,lnP=-63.39401778962149] = [&R] ((32[&location="Northeast",location.rate=0.038311885433342074]:4.898682555956E-2,33[&location="Northeast",location.rate=0.038311885433342074]:5.446627761428E-2)[&location="Northeast",location.rate=0.038311885433342074]:4.814337557097E-2,(((((127[&location="Centre-West",location.rate=0.038311885433342074]:2.794558126481E0,((35[&location="Northeast",location.rate=0.038311885433342074]:1.957830401272E-2,121[&location="Northeast",location.rate=0.038311885433342074]:2.145605701273E0)[&location="Northeast",location.rate=0.038311885433342074]:1.190105066774E-1,(36[&location="Northeast",location.rate=0.038311885433342074]:1.70032949925E-1,(((128[&location="North",location.rate=0.038311885433342074]:1.389180522195E0,((62[&location="Centre-West",location.rate=0.038311885433342074]:4.874595755231E-1,((64[&location="Centre-West",location.rate=0.038311885433342074]:2.053423935845E-1,60[&location="Centre-West",location.rate=0.038311885433342074]:5.465746207775E-2)[&location="Centre-West",location.rate=0.038311885433342074]:1.617898297514E-1,65[&location="Centre-West",location.rate=0.038311885433342074]:2.164472918292E-1)[&location="Centre-West",location.rate=0.038311885433342074]:7.923146177621E-2)[&location="Centre-West",location.rate=0.038311885433342074]:2.264757157099E-1,(61[&location="Centre-West",location.rate=0.038311885433342074]:9.56941996837E-2,63[&location="Centre-West",location.rate=0.038311885433342074]:5.459830927266E-2)[&location="Centre-West",location.rate=0.038311885433342074]:6.182410915493E-1)[&location="Centre-West",location.rate=0.038311885433342074]:8.149712583593E-1)[&location="Northeast",location.rate=0.038311885433342074]:1.221379939681E-1,((69[&location="North",location.rate=0.038311885433342074]:1.013966884843E0,(((131[&location="North",location.rate=0.038311885433342074]:1.965877182049E-1,130[&location="North",location.rate=0.038311885433342074]:1.938479921775E-1)[&location="North",location.rate=0.038311885433342074]:3.777789901712E-2,132[&location="North",location.rate=0.038311885433342074]:2.34365617222E-1)[&location="North",location.rate=0.038311885433342074]:1.854084931172E-2,129[&location="North",location.rate=0.038311885433342074]:2.501667405064E-1)[&location="North",location.rate=0.038311885433342074]:6.158549388568E-1)[&location="Northeast",location.rate=0.038311885433342074]:1.876194559531E-1,118[&location="Northeast",location.rate=0.038311885433342074]:1.190627436686E0)[&location="Northeast",location.rate=0.038311885433342074]:4.604171068741E-1)[&location="Northeast",location.rate=0.038311885433342074]:1.23054206009E-1,(45[&location="Northeast",location.rate=0.038311885433342074]:6.821627260578E-1,((49[&location="Northeast",location.rate=0.038311885433342074]:5.029984953571E-1,50[&location="Northeast",location.rate=0.038311885433342074]:5.029984953571E-1)[&location="Northeast",location.rate=0.038311885433342074]:2.382044665713E-2,(51[&location="Northeast",location.rate=0.038311885433342074]:5.209728051036E-1,((47[&location="Northeast",location.rate=0.038311885433342074]:7.030753297379E-2,44[&location="Northeast",location.rate=0.038311885433342074]:6.484305209954E-2)[&location="Northeast",location.rate=0.038311885433342074]:3.844711772409E-1,((43[&location="Northeast",location.rate=0.038311885433342074]:3.763912042512E-1,((42[&location="Northeast",location.rate=0.038311885433342074]:1.483449278302E-1,48[&location="Northeast",location.rate=0.038311885433342074]:1.865962939505E-1)[&location="Northeast",location.rate=0.038311885433342074]:1.012237401176E-1,41[&location="Northeast",location.rate=0.038311885433342074]:2.441041870736E-1)[&location="Northeast",location.rate=0.038311885433342074]:7.764220843465E-2)[&location="Northeast",location.rate=0.038311885433342074]:2.920421991538E-2,46[&location="Northeast",location.rate=0.038311885433342074]:4.055954241666E-1)[&location="Northeast",location.rate=0.038311885433342074]:4.91832860481E-2)[&location="Northeast",location.rate=0.038311885433342074]:9.351649926034E-2)[&location="Northeast",location.rate=0.038311885433342074]:1.13106177849E-2)[&location="Northeast",location.rate=0.038311885433342074]:1.307536201093E-1)[&location="Northeast",location.rate=0.038311885433342074]:1.788137838229E-1)[&location="Northeast",location.rate=0.038311885433342074]:1.78520085749E-2)[&location="Northeast",location.rate=0.038311885433342074]:1.513120323085E-2)[&location="Northeast",location.rate=0.038311885433342074]:8.884602811991E-2)[&location="Northeast",location.rate=0.038311885433342074]:4.12234397785E-1,(38[&location="Northeast",location.rate=0.038311885433342074]:9.632659546169E-1,(((96[&location="RJ",location.rate=0.038311885433342074]:7.19251932736E-1,99[&location="RJ",location.rate=0.038311885433342074]:7.547710584188E-1)[&location="RJ",location.rate=0.038311885433342074]:1.580065455138E-2,(98[&location="RJ",location.rate=0.038311885433342074]:7.13720125451E-1,((94[&location="RJ",location.rate=0.038311885433342074]:3.028216828261E-1,100[&location="RJ",location.rate=0.038311885433342074]:3.028216828261E-1)[&location="RJ",location.rate=0.038311885433342074]:2.03796378717E-2,95[&location="RJ",location.rate=0.038311885433342074]:4.079007742499E-1)[&location="RJ",location.rate=0.038311885433342074]:3.167483129499E-1)[&location="RJ",location.rate=0.038311885433342074]:3.499366402193E-2)[&location="RJ",location.rate=0.038311885433342074]:2.614881320223E-1,(16[&location="RJ",location.rate=0.038311885433342074]:2.843937767528E0,(((((((7[&location="RJ",location.rate=0.038311885433342074]:2.519343715884E-1,8[&location="RJ",location.rate=0.038311885433342074]:2.519343715884E-1)[&location="RJ",location.rate=0.038311885433342074]:2.897918485436E-1,26[&location="RJ",location.rate=0.038311885433342074]:6.485755352006E-1)[&location="RJ",location.rate=0.038311885433342074]:1.169157130202E-1,(31[&location="RJ",location.rate=0.038311885433342074]:7.924438410677E-1,(22[&location="RJ",location.rate=0.038311885433342074]:5.0904264649E-1,27[&location="RJ",location.rate=0.038311885433342074]:5.254810026544E-1)[&location="RJ",location.rate=0.038311885433342074]:2.286066740296E-1)[&location="RJ",location.rate=0.038311885433342074]:1.688302359147E-2)[&location="RJ",location.rate=0.038311885433342074]:1.624478340975E-1,2[&location="RJ",location.rate=0.038311885433342074]:7.443774384826E-1)[&location="RJ",location.rate=0.038311885433342074]:1.591019365914E0,(146[&location="RJ",location.rate=0.038311885433342074]:4.693180503433E-1,39[&location="RJ",location.rate=0.038311885433342074]:3.490994711084E-1)[&location="RJ",location.rate=0.038311885433342074]:2.957153045865E-2)[&location="RJ",location.rate=0.038311885433342074]:2.401196317221E-2,40[&location="RJ",location.rate=0.038311885433342074]:4.026829647392E-1)[&location="RJ",location.rate=0.038311885433342074]:1.412602302671E-2,(((101[&location="RJ",location.rate=0.038311885433342074]:5.396043310858E-1,((((((87[&location="Northeast",location.rate=0.038311885433342074]:1.348209169449E-1,(92[&location="Northeast",location.rate=0.038311885433342074]:5.830711450674E-2,(91[&location="Northeast",location.rate=0.038311885433342074]:2.800254117635E-2,90[&location="Northeast",location.rate=0.038311885433342074]:2.800254117635E-2)[&location="Northeast",location.rate=0.038311885433342074]:3.03045733304E-2)[&location="Northeast",location.rate=0.038311885433342074]:9.021243257513E-2)[&location="Northeast",location.rate=0.038311885433342074]:8.450222418127E-3,((83[&location="Northeast",location.rate=0.038311885433342074]:5.754187122772E-2,((84[&location="Northeast",location.rate=0.038311885433342074]:1.908730878887E-2,85[&location="Northeast",location.rate=0.038311885433342074]:1.908730878887E-2)[&location="Northeast",location.rate=0.038311885433342074]:5.583088841697E-3,93[&location="Northeast",location.rate=0.038311885433342074]:3.836902776758E-2)[&location="Northeast",location.rate=0.038311885433342074]:3.287147359716E-2)[&location="Northeast",location.rate=0.038311885433342074]:1.10963959646E-2,86[&location="Northeast",location.rate=0.038311885433342074]:6.863826719233E-2)[&location="Northeast",location.rate=0.038311885433342074]:7.463287217066E-2)[&location="Northeast",location.rate=0.038311885433342074]:1.256103698462E-1,(89[&location="Northeast",location.rate=0.038311885433342074]:2.108792307347E-2,88[&location="Northeast",location.rate=0.038311885433342074]:7.389292936453E-3)[&location="Northeast",location.rate=0.038311885433342074]:2.614922162727E-1)[&location="Northeast",location.rate=0.038311885433342074]:9.36389246904E-1,((10[&location="RJ",location.rate=0.038311885433342074]:3.85338857273E-1,15[&location="RJ",location.rate=0.038311885433342074]:4.236950216565E-1)[&location="RJ",location.rate=0.038311885433342074]:1.504313123623E-1,(18[&location="RJ",location.rate=0.038311885433342074]:5.764724078495E-1,6[&location="RJ",location.rate=0.038311885433342074]:5.134587092194E-1)[&location="RJ",location.rate=0.038311885433342074]:5.873104251497E-3)[&location="RJ",location.rate=0.038311885433342074]:1.982677097656E-1)[&location="RJ",location.rate=0.038311885433342074]:5.484685545507E-2,3[&location="RJ",location.rate=0.038311885433342074]:7.203915841711E-1)[&location="RJ",location.rate=0.038311885433342074]:5.173454377679E-1,(((((((((114[&location="RJ",location.rate=0.038311885433342074]:1.453309010738E-1,107[&location="RJ",location.rate=0.038311885433342074]:2.056048736766E-1)[&location="RJ",location.rate=0.038311885433342074]:2.29512014121E-1,109[&location="RJ",location.rate=0.038311885433342074]:4.542949699894E-1)[&location="RJ",location.rate=0.038311885433342074]:5.866248518943E-2,108[&location="RJ",location.rate=0.038311885433342074]:4.910396469597E-1)[&location="RJ",location.rate=0.038311885433342074]:1.431349951785E-1,115[&location="RJ",location.rate=0.038311885433342074]:5.766403955628E-1)[&location="RJ",location.rate=0.038311885433342074]:1.582947543203E-3,(13[&location="RJ",location.rate=0.038311885433342074]:5.899884295085E-1,19[&location="RJ",location.rate=0.038311885433342074]:6.283445938921E-1)[&location="RJ",location.rate=0.038311885433342074]:7.042669441939E-2)[&location="RJ",location.rate=0.038311885433342074]:1.526289548701E-1,((148[&location="RJ",location.rate=0.038311885433342074]:3.339846985458E-1,143[&location="RJ",location.rate=0.038311885433342074]:3.312449725184E-1)[&location="RJ",location.rate=0.038311885433342074]:3.396573144326E-1,(116[&location="RJ",location.rate=0.038311885433342074]:6.301711286294E-1,((139[&location="RJ",location.rate=0.038311885433342074]:5.170944165793E-1,(106[&location="RJ",location.rate=0.038311885433342074]:2.724719672698E-1,111[&location="RJ",location.rate=0.038311885433342074]:2.889103234341E-1)[&location="RJ",location.rate=0.038311885433342074]:5.284162739177E-2)[&location="RJ",location.rate=0.038311885433342074]:2.037138273269E-1,104[&location="RJ",location.rate=0.038311885433342074]:5.290274219884E-1)[&location="RJ",location.rate=0.038311885433342074]:1.614176792437E-1)[&location="RJ",location.rate=0.038311885433342074]:5.11471996531E-3)[&location="RJ",location.rate=0.038311885433342074]:9.556644938134E-2)[&location="RJ",location.rate=0.038311885433342074]:1.709130741466E-1,((9[&location="RJ",location.rate=0.038311885433342074]:7.079502810776E-1,(((112[&location="RJ",location.rate=0.038311885433342074]:5.353191884598E-1,117[&location="RJ",location.rate=0.038311885433342074]:5.380589144874E-1)[&location="RJ",location.rate=0.038311885433342074]:6.049484233142E-2,(4[&location="RJ",location.rate=0.038311885433342074]:2.040707333243E-1,30[&location="RJ",location.rate=0.038311885433342074]:3.766734730504E-1)[&location="RJ",location.rate=0.038311885433342074]:3.342090508917E-1)[&location="RJ",location.rate=0.038311885433342074]:1.097441188604E-1,((14[&location="RJ",location.rate=0.038311885433342074]:3.578486707431E-1,17[&location="RJ",location.rate=0.038311885433342074]:3.962048351267E-1)[&location="RJ",location.rate=0.038311885433342074]:2.904322561044E-1,113[&location="RJ",location.rate=0.038311885433342074]:6.482809268475E-1)[&location="RJ",location.rate=0.038311885433342074]:5.727722280414E-2)[&location="RJ",location.rate=0.038311885433342074]:1.061130950809E-2)[&location="RJ",location.rate=0.038311885433342074]:1.213078719239E-1,(105[&location="RJ",location.rate=0.038311885433342074]:5.648298888931E-1,110[&location="RJ",location.rate=0.038311885433342074]:5.867476971122E-1)[&location="RJ",location.rate=0.038311885433342074]:2.452501819167E-1)[&location="RJ",location.rate=0.038311885433342074]:1.46479821861E-1)[&location="RJ",location.rate=0.038311885433342074]:1.359182319636E-1,(142[&location="RJ",location.rate=0.038311885433342074]:3.784523534153E-1,((145[&location="RJ",location.rate=0.038311885433342074]:9.000011794931E-2,141[&location="RJ",location.rate=0.038311885433342074]:8.726039192172E-2)[&location="RJ",location.rate=0.038311885433342074]:1.946505137212E-1,144[&location="RJ",location.rate=0.038311885433342074]:2.791711796156E-1)[&location="RJ",location.rate=0.038311885433342074]:9.380172174479E-2)[&location="RJ",location.rate=0.038311885433342074]:9.14025771219E-1)[&location="RJ",location.rate=0.038311885433342074]:5.024191281234E-2,((24[&location="RJ",location.rate=0.038311885433342074]:8.963073378166E-1,((28[&location="RJ",location.rate=0.038311885433342074]:7.353509783066E-1,21[&location="RJ",location.rate=0.038311885433342074]:7.106934440602E-1)[&location="RJ",location.rate=0.038311885433342074]:8.461231068666E-2,1[&location="RJ",location.rate=0.038311885433342074]:3.366191913037E-2)[&location="RJ",location.rate=0.038311885433342074]:8.182350087802E-2)[&location="RJ",location.rate=0.038311885433342074]:2.796310196268E-1,(102[&location="RJ",location.rate=0.038311885433342074]:8.808928756525E-3,((140[&location="RJ",location.rate=0.038311885433342074]:5.401898175092E-1,11[&location="RJ",location.rate=0.038311885433342074]:5.593678997009E-1)[&location="RJ",location.rate=0.038311885433342074]:2.031987759232E-1,(23[&location="RJ",location.rate=0.038311885433342074]:6.958598308623E-1,(25[&location="RJ",location.rate=0.038311885433342074]:2.891121528466E-1,20[&location="RJ",location.rate=0.038311885433342074]:2.699340706549E-1)[&location="RJ",location.rate=0.038311885433342074]:4.177065821253E-1)[&location="RJ",location.rate=0.038311885433342074]:1.51638351611E-1)[&location="RJ",location.rate=0.038311885433342074]:3.119956777899E-1)[&location="RJ",location.rate=0.038311885433342074]:5.485593070484E-3)[&location="RJ",location.rate=0.038311885433342074]:8.185017315385E-2)[&location="RJ",location.rate=0.038311885433342074]:1.443320529855E-1)[&location="RJ",location.rate=0.038311885433342074]:3.046070351743E-1)[&location="RJ",location.rate=0.038311885433342074]:7.573436807089E-1,147[&location="RJ",location.rate=0.038311885433342074]:3.811609019813E-1)[&location="RJ",location.rate=0.038311885433342074]:8.245031719473E-2,97[&location="RJ",location.rate=0.038311885433342074]:3.351959186295E-1)[&location="RJ",location.rate=0.038311885433342074]:1.057481777027E-2)[&location="RJ",location.rate=0.038311885433342074]:3.416358536446E-1)[&location="RJ",location.rate=0.038311885433342074]:1.233417795384E-1)[&location="RJ",location.rate=0.038311885433342074]:1.49785344597E-1)[&location="Northeast",location.rate=0.038311885433342074]:2.787687284936E-1)[&location="Northeast",location.rate=0.038311885433342074]:1.170413800775E-1,((67[&location="North",location.rate=0.038311885433342074]:2.255098074959E-1,(122[&location="Northeast",location.rate=0.038311885433342074]:2.372076656626E-1,(124[&location="Northeast",location.rate=0.038311885433342074]:2.012072055762E-2,123[&location="Northeast",location.rate=0.038311885433342074]:2.285296099475E-2)[&location="Northeast",location.rate=0.038311885433342074]:2.143547046678E-1)[&location="Northeast",location.rate=0.038311885433342074]:4.89574692174E-1)[&location="Northeast",location.rate=0.038311885433342074]:2.496434735963E-1,(66[&location="North",location.rate=0.038311885433342074]:2.192369437402E-1,(126[&location="Northeast",location.rate=0.038311885433342074]:1.368330088348E0,(((138[&location="Northeast",location.rate=0.038311885433342074]:2.100905230475E-1,136[&location="Northeast",location.rate=0.038311885433342074]:7.858367373231E-2)[&location="Northeast",location.rate=0.038311885433342074]:5.494377248874E-1,135[&location="Northeast",location.rate=0.038311885433342074]:5.595282479348E-1)[&location="Northeast",location.rate=0.038311885433342074]:2.099805958218E-2,(120[&location="Northeast",location.rate=0.038311885433342074]:8.220410747888E-1,119[&location="Northeast",location.rate=0.038311885433342074]:9.179314857477E-1)[&location="Northeast",location.rate=0.038311885433342074]:1.05400272487E-2)[&location="Northeast",location.rate=0.038311885433342074]:1.225561097996E0)[&location="Northeast",location.rate=0.038311885433342074]:9.808104507694E-2)[&location="Northeast",location.rate=0.038311885433342074]:2.559163373519E-1)[&location="Northeast",location.rate=0.038311885433342074]:2.815573355803E-1)[&location="Northeast",location.rate=0.038311885433342074]:4.713203507073E-2,((((((29[&location="RJ",location.rate=0.038311885433342074]:6.93335640105E-1,(5[&location="RJ",location.rate=0.038311885433342074]:2.220307591326E-1,12[&location="RJ",location.rate=0.038311885433342074]:2.60386923516E-1)[&location="RJ",location.rate=0.038311885433342074]:3.260994015204E-1)[&location="RJ",location.rate=0.038311885433342074]:1.098749447264E-1,103[&location="RJ",location.rate=0.038311885433342074]:5.703338725025E-1)[&location="RJ",location.rate=0.038311885433342074]:1.485432934727E0,52[&location="Northeast",location.rate=0.038311885433342074]:3.914730726688E-1)[&location="Northeast",location.rate=0.038311885433342074]:1.840217726722E-1,(((((81[&location="North",location.rate=0.038311885433342074]:2.879925227229E-1,80[&location="North",location.rate=0.038311885433342074]:2.879925227229E-1)[&location="North",location.rate=0.038311885433342074]:9.021428552659E-2,71[&location="North",location.rate=0.038311885433342074]:3.590287260577E-1)[&location="North",location.rate=0.038311885433342074]:2.859123270566E-1,((82[&location="North",location.rate=0.038311885433342074]:3.762494874709E-1,(79[&location="North",location.rate=0.038311885433342074]:1.286413612826E-1,(78[&location="North",location.rate=0.038311885433342074]:4.124249960048E-2,72[&location="North",location.rate=0.038311885433342074]:1.932469138116E-2)[&location="North",location.rate=0.038311885433342074]:8.739886168211E-2)[&location="North",location.rate=0.038311885433342074]:2.393889481063E-1)[&location="North",location.rate=0.038311885433342074]:1.217971984722E-1,(77[&location="North",location.rate=0.038311885433342074]:4.389620536087E-1,73[&location="North",location.rate=0.038311885433342074]:4.444415056634E-1)[&location="North",location.rate=0.038311885433342074]:8.648189260847E-2)[&location="North",location.rate=0.038311885433342074]:1.825108055272E-1)[&location="North",location.rate=0.038311885433342074]:1.172637329447E-1,(((76[&location="North",location.rate=0.038311885433342074]:4.650970215855E-1,74[&location="North",location.rate=0.038311885433342074]:4.650970215855E-1)[&location="North",location.rate=0.038311885433342074]:9.682718667109E-2,70[&location="North",location.rate=0.038311885433342074]:5.235680438731E-1)[&location="North",location.rate=0.038311885433342074]:4.648552451651E-2,75[&location="North",location.rate=0.038311885433342074]:6.084097327731E-1)[&location="North",location.rate=0.038311885433342074]:2.222882039708E-1)[&location="North",location.rate=0.038311885433342074]:4.53765086917E-1,(53[&location="Northeast",location.rate=0.038311885433342074]:3.863713078667E-1,((133[&location="Northeast",location.rate=0.038311885433342074]:4.346349079425E-1,137[&location="Northeast",location.rate=0.038311885433342074]:4.757307983536E-1)[&location="Northeast",location.rate=0.038311885433342074]:4.779220713918E-3,134[&location="Northeast",location.rate=0.038311885433342074]:4.092771423553E-1)[&location="Northeast",location.rate=0.038311885433342074]:7.290366761785E-1)[&location="Northeast",location.rate=0.038311885433342074]:1.51628657182E-1)[&location="Northeast",location.rate=0.038311885433342074]:2.929815898087E-2)[&location="Northeast",location.rate=0.038311885433342074]:5.420005790677E-1,125[&location="Northeast",location.rate=0.038311885433342074]:8.989161894361E-1)[&location="Northeast",location.rate=0.038311885433342074]:4.113271883414E-1,((((56[&location="Northeast",location.rate=0.038311885433342074]:2.38934277012E-1,55[&location="Northeast",location.rate=0.038311885433342074]:2.38934277012E-1)[&location="Northeast",location.rate=0.038311885433342074]:4.992867478091E-2,(58[&location="Northeast",location.rate=0.038311885433342074]:2.404786724664E-1,((54[&location="Northeast",location.rate=0.038311885433342074]:6.908561106138E-2,37[&location="Northeast",location.rate=0.038311885433342074]:1.455883433018E-1)[&location="Northeast",location.rate=0.038311885433342074]:5.828357012019E-2,59[&location="Northeast",location.rate=0.038311885433342074]:1.656205473018E-1)[&location="Northeast",location.rate=0.038311885433342074]:5.573244210446E-2)[&location="Northeast",location.rate=0.038311885433342074]:7.570668369829E-2)[&location="Northeast",location.rate=0.038311885433342074]:4.914239624005E-2,57[&location="Northeast",location.rate=0.038311885433342074]:3.489343097817E-1)[&location="Northeast",location.rate=0.038311885433342074]:2.66503365838E-1,68[&location="North",location.rate=0.038311885433342074]:5.635251073136E-1)[&location="Northeast",location.rate=0.038311885433342074]:5.800516037972E-1)[&location="Northeast",location.rate=0.038311885433342074]:2.079865784047E-1)[&location="Northeast",location.rate=0.038311885433342074]:8.734587366454E-2,34[&location="Northeast",location.rate=0.038311885433342074]:2.817482677766E-2)[&location="Northeast",location.rate=0.038311885433342074]:9.087318257196E-2)[&location="Northeast"];
tree STATE_230000 [&joint=-69.87181368037943,lnP=-69.87181368037943] = [&R] (33[&location="Northeast",location.rate=0.12159377599343608]:3.410073167604E-2,(32[&location="Northeast",location.rate=0.12159377599343608]:1.602916476502E-3,((34[&location="Northeast",location.rate=0.12159377599343608]:1.827487724991E-2,(((57[&location="Northeast",location.rate=0.12159377599343608]:2.438156061077E-1,(54[&location="Northeast",location.rate=0.12159377599343608]:1.909417511882E-1,((37[&location="Northeast",location.rate=0.12159377599343608]:2.264171530436E-1,58[&location="Northeast",location.rate=0.12159377599343608]:2.072914699835E-1)[&location="Northeast",location.rate=0.12159377599343608]:1.645975738221E-2,(59[&location="Northeast",location.rate=0.12159377599343608]:1.998226773228E-1,(56[&location="Northeast",location.rate=0.12159377599343608]:1.698724229018E-1,55[&location="Northeast",location.rate=0.12159377599343608]:1.698724229018E-1)[&location="Northeast",location.rate=0.12159377599343608]:2.175353310936E-2)[&location="Northeast",location.rate=0.12159377599343608]:4.802866982798E-3)[&location="Northeast",location.rate=0.12159377599343608]:2.456757300285E-2)[&location="Northeast",location.rate=0.12159377599343608]:1.189024836209E-2)[&location="Northeast",location.rate=0.12159377599343608]:2.144013495475E-1,68[&location="North",location.rate=0.12159377599343608]:4.063043873491E-1)[&location="Northeast",location.rate=0.12159377599343608]:6.194835582178E-1,(((((103[&location="RJ",location.rate=0.12159377599343608]:5.873882002832E-1,((12[&location="RJ",location.rate=0.12159377599343608]:2.933975374196E-1,5[&location="RJ",location.rate=0.12159377599343608]:2.550413730361E-1)[&location="RJ",location.rate=0.12159377599343608]:2.610654381685E-1,29[&location="RJ",location.rate=0.12159377599343608]:6.613122906566E-1)[&location="RJ",location.rate=0.12159377599343608]:1.589526219554E-1)[&location="RJ",location.rate=0.12159377599343608]:1.675999794642E0,52[&location="Northeast",location.rate=0.12159377599343608]:5.990942603639E-1)[&location="Northeast",location.rate=0.12159377599343608]:1.295756541784E-1,(((134[&location="Northeast",location.rate=0.12159377599343608]:4.227000155853E-1,137[&location="Northeast",location.rate=0.12159377599343608]:4.939328922975E-1)[&location="Northeast",location.rate=0.12159377599343608]:8.974715324484E-2,133[&location="Northeast",location.rate=0.12159377599343608]:5.425841551313E-1)[&location="Northeast",location.rate=0.12159377599343608]:9.414385263014E-1,53[&location="Northeast",location.rate=0.12159377599343608]:7.019431844644E-1)[&location="Northeast",location.rate=0.12159377599343608]:1.853000876651E-2)[&location="Northeast",location.rate=0.12159377599343608]:3.715229464058E-2,((75[&location="North",location.rate=0.12159377599343608]:6.552007212704E-1,(76[&location="North",location.rate=0.12159377599343608]:5.380613777884E-1,(74[&location="North",location.rate=0.12159377599343608]:5.078052927657E-1,70[&location="North",location.rate=0.12159377599343608]:4.694491283822E-1)[&location="North",location.rate=0.12159377599343608]:3.025608502266E-2)[&location="North",location.rate=0.12159377599343608]:1.17139343482E-1)[&location="North",location.rate=0.12159377599343608]:1.536804223575E-1,((81[&location="North",location.rate=0.12159377599343608]:1.462738854804E-1,80[&location="North",location.rate=0.12159377599343608]:1.462738854804E-1)[&location="North",location.rate=0.12159377599343608]:4.689422249419E-1,(77[&location="North",location.rate=0.12159377599343608]:5.331480780368E-1,(73[&location="North",location.rate=0.12159377599343608]:5.255270409659E-1,(79[&location="North",location.rate=0.12159377599343608]:4.346032004581E-1,(82[&location="North",location.rate=0.12159377599343608]:4.392184150878E-1,(71[&location="North",location.rate=0.12159377599343608]:3.217957139352E-1,(72[&location="North",location.rate=0.12159377599343608]:1.517645369952E-1,78[&location="North",location.rate=0.12159377599343608]:1.736823452145E-1)[&location="North",location.rate=0.12159377599343608]:1.755106289947E-1)[&location="North",location.rate=0.12159377599343608]:8.180626279648E-2)[&location="North",location.rate=0.12159377599343608]:3.603963452361E-3)[&location="North",location.rate=0.12159377599343608]:4.982795009697E-2)[&location="North",location.rate=0.12159377599343608]:1.310048912563E-2)[&location="North",location.rate=0.12159377599343608]:1.259036488239E-1)[&location="North",location.rate=0.12159377599343608]:1.443499647125E-1)[&location="North",location.rate=0.12159377599343608]:6.952074028557E-1)[&location="Northeast",location.rate=0.12159377599343608]:2.258780820968E-1,125[&location="Northeast",location.rate=0.12159377599343608]:7.73121056307E-1)[&location="Northeast",location.rate=0.12159377599343608]:4.193335559265E-1)[&location="Northeast",location.rate=0.12159377599343608]:4.032212680854E-1)[&location="Northeast",location.rate=0.12159377599343608]:2.171254643226E-4,(((38[&location="Northeast",location.rate=0.12159377599343608]:6.921931513747E-1,(((146[&location="RJ",location.rate=0.12159377599343608]:6.742235261291E-1,(39[&location="RJ",location.rate=0.12159377599343608]:5.187133524836E-1,(40[&location="RJ",location.rate=0.12159377599343608]:4.56859445594E-1,((((((18[&location="RJ",location.rate=0.12159377599343608]:5.328915773652E-1,6[&location="RJ",location.rate=0.12159377599343608]:4.698778787351E-1)[&location="RJ",location.rate=0.12159377599343608]:1.758507250348E-1,(10[&location="RJ",location.rate=0.12159377599343608]:2.829280480997E-1,15[&location="RJ",location.rate=0.12159377599343608]:3.212842124831E-1)[&location="RJ",location.rate=0.12159377599343608]:3.792389118346E-1)[&location="RJ",location.rate=0.12159377599343608]:1.270362976657E-1,(((89[&location="Northeast",location.rate=0.12159377599343608]:1.414323533061E-1,88[&location="Northeast",location.rate=0.12159377599343608]:1.277337231691E-1)[&location="Northeast",location.rate=0.12159377599343608]:2.530287237536E-1,((87[&location="Northeast",location.rate=0.12159377599343608]:1.641458165779E-1,((90[&location="Northeast",location.rate=0.12159377599343608]:8.59539865066E-2,91[&location="Northeast",location.rate=0.12159377599343608]:8.59539865066E-2)[&location="Northeast",location.rate=0.12159377599343608]:3.254998231497E-2,92[&location="Northeast",location.rate=0.12159377599343608]:1.185039688216E-1)[&location="Northeast",location.rate=0.12159377599343608]:5.934047789333E-2)[&location="Northeast",location.rate=0.12159377599343608]:3.721198258677E-2,(85[&location="Northeast",location.rate=0.12159377599343608]:1.199316262056E-1,((84[&location="Northeast",location.rate=0.12159377599343608]:7.196668445745E-2,(86[&location="Northeast",location.rate=0.12159377599343608]:4.953348907632E-2,93[&location="Northeast",location.rate=0.12159377599343608]:6.323211921334E-2)[&location="Northeast",location.rate=0.12159377599343608]:2.243319538113E-2)[&location="Northeast",location.rate=0.12159377599343608]:2.223590110667E-2,83[&location="Northeast",location.rate=0.12159377599343608]:9.420258556413E-2)[&location="Northeast",location.rate=0.12159377599343608]:2.572904064146E-2)[&location="Northeast",location.rate=0.12159377599343608]:8.142617295907E-2)[&location="Northeast",location.rate=0.12159377599343608]:1.794046477581E-1)[&location="Northeast",location.rate=0.12159377599343608]:3.98824026645E-1,3[&location="RJ",location.rate=0.12159377599343608]:2.398604461707E-1)[&location="RJ",location.rate=0.12159377599343608]:4.808496607445E-1)[&location="RJ",location.rate=0.12159377599343608]:8.369097585154E-1,((((((30[&location="RJ",location.rate=0.12159377599343608]:4.732686393304E-1,4[&location="RJ",location.rate=0.12159377599343608]:3.006658996044E-1)[&location="RJ",location.rate=0.12159377599343608]:3.565200718401E-1,(117[&location="RJ",location.rate=0.12159377599343608]:6.36441477604E-1,9[&location="RJ",location.rate=0.12159377599343608]:6.254825734943E-1)[&location="RJ",location.rate=0.12159377599343608]:8.101846644327E-2)[&location="RJ",location.rate=0.12159377599343608]:3.791200230006E-2,(17[&location="RJ",location.rate=0.12159377599343608]:3.664339587112E-1,14[&location="RJ",location.rate=0.12159377599343608]:3.280777943276E-1)[&location="RJ",location.rate=0.12159377599343608]:4.245544259922E-1)[&location="RJ",location.rate=0.12159377599343608]:1.210556387054E-1,((105[&location="RJ",location.rate=0.12159377599343608]:5.114521667729E-1,110[&location="RJ",location.rate=0.12159377599343608]:5.33369974992E-1)[&location="RJ",location.rate=0.12159377599343608]:7.963520769145E-2,113[&location="RJ",location.rate=0.12159377599343608]:6.184846347382E-1)[&location="RJ",location.rate=0.12159377599343608]:2.55203224287E-1)[&location="RJ",location.rate=0.12159377599343608]:7.187613312483E-2,(((115[&location="RJ",location.rate=0.12159377599343608]:4.027874101178E-1,(13[&location="RJ",location.rate=0.12159377599343608]:3.813473458454E-1,19[&location="RJ",location.rate=0.12159377599343608]:4.197035102291E-1)[&location="RJ",location.rate=0.12159377599343608]:1.036318450943E-1)[&location="RJ",location.rate=0.12159377599343608]:2.670215763437E-1,((108[&location="RJ",location.rate=0.12159377599343608]:4.630110333543E-1,107[&location="RJ",location.rate=0.12159377599343608]:4.657507593816E-1)[&location="RJ",location.rate=0.12159377599343608]:1.216329957748E-1,((114[&location="RJ",location.rate=0.12159377599343608]:3.122893268577E-1,112[&location="RJ",location.rate=0.12159377599343608]:3.944811076795E-1)[&location="RJ",location.rate=0.12159377599343608]:1.585872216885E-1,109[&location="RJ",location.rate=0.12159377599343608]:5.503286033407E-1)[&location="RJ",location.rate=0.12159377599343608]:5.623323400746E-2)[&location="RJ",location.rate=0.12159377599343608]:1.426992039079E-1)[&location="RJ",location.rate=0.12159377599343608]:4.175733883333E-2,((106[&location="RJ",location.rate=0.12159377599343608]:4.376431537629E-1,(104[&location="RJ",location.rate=0.12159377599343608]:3.614616384122E-1,(139[&location="RJ",location.rate=0.12159377599343608]:1.915620645038E-1,111[&location="RJ",location.rate=0.12159377599343608]:1.621959875041E-2)[&location="RJ",location.rate=0.12159377599343608]:3.616803958262E-1)[&location="RJ",location.rate=0.12159377599343608]:7.618151535072E-2)[&location="RJ",location.rate=0.12159377599343608]:2.284362355638E-1,((148[&location="RJ",location.rate=0.12159377599343608]:3.940817038979E-1,143[&location="RJ",location.rate=0.12159377599343608]:3.913419778706E-1)[&location="RJ",location.rate=0.12159377599343608]:2.340237211031E-1,116[&location="RJ",location.rate=0.12159377599343608]:5.897492606173E-1)[&location="RJ",location.rate=0.12159377599343608]:1.605615610665E-2)[&location="RJ",location.rate=0.12159377599343608]:1.057609085709E-1)[&location="RJ",location.rate=0.12159377599343608]:1.518058860332E-1)[&location="RJ",location.rate=0.12159377599343608]:4.798404990133E-1,(((102[&location="RJ",location.rate=0.12159377599343608]:2.90376866687E-3,(((25[&location="RJ",location.rate=0.12159377599343608]:4.291635018095E-1,20[&location="RJ",location.rate=0.12159377599343608]:4.099854196177E-1)[&location="RJ",location.rate=0.12159377599343608]:2.278837289482E-1,23[&location="RJ",location.rate=0.12159377599343608]:6.46088326648E-1)[&location="RJ",location.rate=0.12159377599343608]:7.675174972037E-3,(140[&location="RJ",location.rate=0.12159377599343608]:3.764262624547E-1,11[&location="RJ",location.rate=0.12159377599343608]:3.956043446464E-1)[&location="RJ",location.rate=0.12159377599343608]:1.732276501245E-1)[&location="RJ",location.rate=0.12159377599343608]:4.998251985535E-1)[&location="RJ",location.rate=0.12159377599343608]:2.253256374128E-1,(24[&location="RJ",location.rate=0.12159377599343608]:9.539801771545E-1,(1[&location="RJ",location.rate=0.12159377599343608]:7.167879295253E-2,(28[&location="RJ",location.rate=0.12159377599343608]:6.569015125937E-1,21[&location="RJ",location.rate=0.12159377599343608]:6.322439783473E-1)[&location="RJ",location.rate=0.12159377599343608]:2.010786502217E-1)[&location="RJ",location.rate=0.12159377599343608]:1.014794663938E-1)[&location="RJ",location.rate=0.12159377599343608]:4.358930645415E-1)[&location="RJ",location.rate=0.12159377599343608]:9.793752331367E-2,(((141[&location="RJ",location.rate=0.12159377599343608]:1.003149115048E-1,145[&location="RJ",location.rate=0.12159377599343608]:1.030546375324E-1)[&location="RJ",location.rate=0.12159377599343608]:3.953874095569E-1,144[&location="RJ",location.rate=0.12159377599343608]:4.929625950344E-1)[&location="RJ",location.rate=0.12159377599343608]:5.990016045976E-2,142[&location="RJ",location.rate=0.12159377599343608]:5.583422075491E-1)[&location="RJ",location.rate=0.12159377599343608]:1.01440006431E0)[&location="RJ",location.rate=0.12159377599343608]:2.526495903032E-2)[&location="RJ",location.rate=0.12159377599343608]:2.089277030342E-1)[&location="RJ",location.rate=0.12159377599343608]:6.417645874355E-2,101[&location="RJ",location.rate=0.12159377599343608]:6.190565981465E-1)[&location="RJ",location.rate=0.12159377599343608]:7.836178495163E-1,147[&location="RJ",location.rate=0.12159377599343608]:4.868873378494E-1)[&location="RJ",location.rate=0.12159377599343608]:2.734915692491E-2)[&location="RJ",location.rate=0.12159377599343608]:6.185390688965E-2)[&location="RJ",location.rate=0.12159377599343608]:3.529159441055E-2)[&location="RJ",location.rate=0.12159377599343608]:2.803246063567E-2,(16[&location="RJ",location.rate=0.12159377599343608]:2.666272142544E0,(((95[&location="RJ",location.rate=0.12159377599343608]:5.22515999013E-1,(100[&location="RJ",location.rate=0.12159377599343608]:3.537937502167E-1,94[&location="RJ",location.rate=0.12159377599343608]:3.537937502167E-1)[&location="RJ",location.rate=0.12159377599343608]:8.402279524431E-2)[&location="RJ",location.rate=0.12159377599343608]:4.808048530027E-2,98[&location="RJ",location.rate=0.12159377599343608]:5.596675225646E-1)[&location="RJ",location.rate=0.12159377599343608]:1.17339406347E-1,(99[&location="RJ",location.rate=0.12159377599343608]:5.963188617664E-1,96[&location="RJ",location.rate=0.12159377599343608]:5.607997360835E-1)[&location="RJ",location.rate=0.12159377599343608]:1.025459906424E-1)[&location="RJ",location.rate=0.12159377599343608]:3.21875880616E-2)[&location="RJ",location.rate=0.12159377599343608]:1.258191102948E-3)[&location="RJ",location.rate=0.12159377599343608]:1.099467704313E-2,((((22[&location="RJ",location.rate=0.12159377599343608]:6.567645742891E-1,27[&location="RJ",location.rate=0.12159377599343608]:6.732029304534E-1)[&location="RJ",location.rate=0.12159377599343608]:2.014947952051E-1,(((7[&location="RJ",location.rate=0.12159377599343608]:2.651097618337E-1,8[&location="RJ",location.rate=0.12159377599343608]:2.651097618337E-1)[&location="RJ",location.rate=0.12159377599343608]:3.110066267406E-1,26[&location="RJ",location.rate=0.12159377599343608]:6.829657036429E-1)[&location="RJ",location.rate=0.12159377599343608]:1.45629402301E-1,31[&location="RJ",location.rate=0.12159377599343608]:8.724307223823E-1)[&location="RJ",location.rate=0.12159377599343608]:4.062316765994E-2)[&location="RJ",location.rate=0.12159377599343608]:4.754296268029E-1,2[&location="RJ",location.rate=0.12159377599343608]:1.161086256571E0)[&location="RJ",location.rate=0.12159377599343608]:1.250458105985E0,97[&location="RJ",location.rate=0.12159377599343608]:3.837803083603E-1)[&location="RJ",location.rate=0.12159377599343608]:1.382135248465E-1)[&location="RJ",location.rate=0.12159377599343608]:1.674670777308E-1)[&location="Northeast",location.rate=0.12159377599343608]:4.035201467747E-1,(((((69[&location="North",location.rate=0.12159377599343608]:5.713462478393E-1,118[&location="Northeast",location.rate=0.12159377599343608]:5.603873437297E-1)[&location="Northeast",location.rate=0.12159377599343608]:7.810394556285E-2,(131[&location="North",location.rate=0.12159377599343608]:2.321274715534E-1,(130[&location="North",location.rate=0.12159377599343608]:1.732072384195E-1,(132[&location="North",location.rate=0.12159377599343608]:1.52124092648E-1,129[&location="North",location.rate=0.12159377599343608]:1.493843666207E-1)[&location="North",location.rate=0.12159377599343608]:2.382287179886E-2)[&location="North",location.rate=0.12159377599343608]:5.618050710647E-2)[&location="North",location.rate=0.12159377599343608]:2.721172423966E-1)[&location="Northeast",location.rate=0.12159377599343608]:9.136082709337E-1,(((((64[&location="Centre-West",location.rate=0.12159377599343608]:1.982726899541E-1,62[&location="Centre-West",location.rate=0.12159377599343608]:2.393685803652E-1)[&location="Centre-West",location.rate=0.12159377599343608]:5.42943712867E-2,60[&location="Centre-West",location.rate=0.12159377599343608]:1.018821297341E-1)[&location="Centre-West",location.rate=0.12159377599343608]:3.540549270501E-2,65[&location="Centre-West",location.rate=0.12159377599343608]:1.372876224391E-1)[&location="Centre-West",location.rate=0.12159377599343608]:5.539134980265E-1,(61[&location="Centre-West",location.rate=0.12159377599343608]:1.682940854871E-1,63[&location="Centre-West",location.rate=0.12159377599343608]:1.271981950761E-1)[&location="Centre-West",location.rate=0.12159377599343608]:7.146878568963E-1)[&location="Northeast",location.rate=0.12159377599343608]:6.497719022831E-1,128[&location="North",location.rate=0.12159377599343608]:1.393027817269E0)[&location="Northeast",location.rate=0.12159377599343608]:1.934571555968E-2)[&location="Northeast",location.rate=0.12159377599343608]:1.280417567403E-1,(((51[&location="Northeast",location.rate=0.12159377599343608]:5.121202990163E-1,(((49[&location="Northeast",location.rate=0.12159377599343608]:2.774568138041E-1,50[&location="Northeast",location.rate=0.12159377599343608]:2.774568138041E-1)[&location="Northeast",location.rate=0.12159377599343608]:1.862114685961E-1,((43[&location="Northeast",location.rate=0.12159377599343608]:3.607223951361E-1,46[&location="Northeast",location.rate=0.12159377599343608]:3.607223951361E-1)[&location="Northeast",location.rate=0.12159377599343608]:3.068174814548E-2,((42[&location="Northeast",location.rate=0.12159377599343608]:1.56704186212E-1,48[&location="Northeast",location.rate=0.12159377599343608]:1.949555523322E-1)[&location="Northeast",location.rate=0.12159377599343608]:6.236316664973E-2,41[&location="Northeast",location.rate=0.12159377599343608]:2.136028719875E-1)[&location="Northeast",location.rate=0.12159377599343608]:1.231564625511E-1)[&location="Northeast",location.rate=0.12159377599343608]:1.050510243644E-1)[&location="Northeast",location.rate=0.12159377599343608]:3.696741407238E-2,47[&location="Northeast",location.rate=0.12159377599343608]:5.334225817183E-1)[&location="Northeast",location.rate=0.12159377599343608]:6.020121669478E-3)[&location="Northeast",location.rate=0.12159377599343608]:1.814252518754E-2,44[&location="Northeast",location.rate=0.12159377599343608]:5.521207477011E-1)[&location="Northeast",location.rate=0.12159377599343608]:6.506923028495E-2,45[&location="Northeast",location.rate=0.12159377599343608]:6.144577375489E-1)[&location="Northeast",location.rate=0.12159377599343608]:1.525613397289E-1)[&location="Northeast",location.rate=0.12159377599343608]:7.182770158385E-2,(35[&location="Northeast",location.rate=0.12159377599343608]:5.400948123952E-2,((127[&location="Centre-West",location.rate=0.12159377599343608]:1.415123392678E0,121[&location="Northeast",location.rate=0.12159377599343608]:9.740275022668E-1)[&location="Northeast",location.rate=0.12159377599343608]:1.179104864448E0,36[&location="Northeast",location.rate=0.12159377599343608]:7.368031192043E-2)[&location="Northeast",location.rate=0.12159377599343608]:2.690451178485E-2)[&location="Northeast",location.rate=0.12159377599343608]:2.94663866258E-2)[&location="Northeast",location.rate=0.12159377599343608]:4.098719837687E-1)[&location="Northeast",location.rate=0.12159377599343608]:2.027202807668E-1,((67[&location="North",location.rate=0.12159377599343608]:3.670594179485E-1,((123[&location="Northeast",location.rate=0.12159377599343608]:1.831416546072E-1,124[&location="Northeast",location.rate=0.12159377599343608]:1.804094141701E-1)[&location="Northeast",location.rate=0.12159377599343608]:3.447267978354E-2,122[&location="Northeast",location.rate=0.12159377599343608]:2.176143343908E-1)[&location="Northeast",location.rate=0.12159377599343608]:6.507176338984E-1)[&location="Northeast",location.rate=0.12159377599343608]:1.37374562579E-1,(66[&location="North",location.rate=0.12159377599343608]:3.537204437406E-1,(((120[&location="Northeast",location.rate=0.12159377599343608]:6.584411650996E-1,119[&location="Northeast",location.rate=0.12159377599343608]:7.543315760584E-1)[&location="Northeast",location.rate=0.12159377599343608]:9.088568508152E-1,(135[&location="Northeast",location.rate=0.12159377599343608]:6.899301647747E-1,(138[&location="Northeast",location.rate=0.12159377599343608]:2.659739904391E-1,136[&location="Northeast",location.rate=0.12159377599343608]:1.344671411239E-1)[&location="Northeast",location.rate=0.12159377599343608]:6.239561743357E-1)[&location="Northeast",location.rate=0.12159377599343608]:6.253130566195E-1)[&location="Northeast",location.rate=0.12159377599343608]:2.570737208324E-1,126[&location="Northeast",location.rate=0.12159377599343608]:1.134559625062E0)[&location="Northeast",location.rate=0.12159377599343608]:4.663350083634E-1)[&location="Northeast",location.rate=0.12159377599343608]:1.507135367869E-1)[&location="Northeast",location.rate=0.12159377599343608]:1.916341518733E-1)[&location="Northeast",location.rate=0.12159377599343608]:1.854375689435E-1)[&location="Northeast",location.rate=0.12159377599343608]:5.028721981352E-3)[&location="Northeast",location.rate=0.12159377599343608]:2.701836314482E-2)[&location="Northeast"];
tree STATE_232000 [&joint=-67.97130262276289,lnP=-67.97130262276289] = [&R] (((((((((((37[&location="Northeast",location.rate=0.07705843783119047]:1.820001147034E-1,57[&location="Northeast",location.rate=0.07705843783119047]:1.464809890203E-1)[&location="Northeast",location.rate=0.07705843783119047]:2.608632034514E-1,(55[&location="Northeast",location.rate=0.07705843783119047]:3.424123144314E-1,56[&location="Northeast",location.rate=0.07705843783119047]:3.424123144314E-1)[&location="Northeast",location.rate=0.07705843783119047]:5.40029162916E-2)[&location="Northeast",location.rate=0.07705843783119047]:5.269672804167E-3,(54[&location="Northeast",location.rate=0.07705843783119047]:1.066582139389E-1,58[&location="Northeast",location.rate=0.07705843783119047]:1.640352631193E-1)[&location="Northeast",location.rate=0.07705843783119047]:2.649720447796E-1)[&location="Northeast",location.rate=0.07705843783119047]:4.086819380163E-2,59[&location="Northeast",location.rate=0.07705843783119047]:4.507498186404E-1)[&location="Northeast",location.rate=0.07705843783119047]:3.006668911107E-1,68[&location="North",location.rate=0.07705843783119047]:7.022363818821E-1)[&location="Northeast",location.rate=0.07705843783119047]:5.134081849179E-1,(125[&location="Northeast",location.rate=0.07705843783119047]:1.000631608005E0,(((53[&location="Northeast",location.rate=0.07705843783119047]:6.457728800014E-1,((134[&location="Northeast",location.rate=0.07705843783119047]:4.151967044751E-1,137[&location="Northeast",location.rate=0.07705843783119047]:4.864295811873E-1)[&location="Northeast",location.rate=0.07705843783119047]:2.33278648585E-1,133[&location="Northeast",location.rate=0.07705843783119047]:6.786123393613E-1)[&location="Northeast",location.rate=0.07705843783119047]:7.492400376083E-1)[&location="Northeast",location.rate=0.07705843783119047]:4.866206785972E-2,(((81[&location="North",location.rate=0.07705843783119047]:5.688084238601E-2,80[&location="North",location.rate=0.07705843783119047]:5.688084238601E-2)[&location="North",location.rate=0.07705843783119047]:4.892830324688E-1,((82[&location="North",location.rate=0.07705843783119047]:1.968365898532E-1,(79[&location="North",location.rate=0.07705843783119047]:1.097408776722E-1,(78[&location="North",location.rate=0.07705843783119047]:6.415685184709E-2,72[&location="North",location.rate=0.07705843783119047]:4.223904362778E-2)[&location="North",location.rate=0.07705843783119047]:4.558402582509E-2)[&location="North",location.rate=0.07705843783119047]:7.887653409895E-2)[&location="North",location.rate=0.07705843783119047]:2.615802178703E-1,((77[&location="North",location.rate=0.07705843783119047]:2.016576675578E-1,71[&location="North",location.rate=0.07705843783119047]:1.386439689277E-1)[&location="North",location.rate=0.07705843783119047]:2.163516373177E-1,73[&location="North",location.rate=0.07705843783119047]:4.234887569302E-1)[&location="North",location.rate=0.07705843783119047]:6.780476312202E-2)[&location="North",location.rate=0.07705843783119047]:1.041854232957E-1)[&location="North",location.rate=0.07705843783119047]:4.392541868388E-1,(((74[&location="North",location.rate=0.07705843783119047]:4.730572365079E-1,70[&location="North",location.rate=0.07705843783119047]:4.347010721244E-1)[&location="North",location.rate=0.07705843783119047]:1.898105089079E-1,76[&location="North",location.rate=0.07705843783119047]:6.628677454158E-1)[&location="North",location.rate=0.07705843783119047]:1.810138214292E-2,75[&location="North",location.rate=0.07705843783119047]:6.809691275587E-1)[&location="North",location.rate=0.07705843783119047]:3.53764002628E-1)[&location="North",location.rate=0.07705843783119047]:4.061648762865E-1)[&location="Northeast",location.rate=0.07705843783119047]:8.409837454529E-2,(52[&location="Northeast",location.rate=0.07705843783119047]:7.02791108201E-1,(103[&location="RJ",location.rate=0.07705843783119047]:8.864805102474E-1,(29[&location="RJ",location.rate=0.07705843783119047]:6.2675893543E-1,(12[&location="RJ",location.rate=0.07705843783119047]:3.692351123287E-1,5[&location="RJ",location.rate=0.07705843783119047]:3.308789479453E-1)[&location="RJ",location.rate=0.07705843783119047]:1.506745080328E-1)[&location="RJ",location.rate=0.07705843783119047]:4.925982871462E-1)[&location="RJ",location.rate=0.07705843783119047]:1.480604332514E0)[&location="Northeast",location.rate=0.07705843783119047]:8.393893551684E-2)[&location="Northeast",location.rate=0.07705843783119047]:4.324807992595E-1)[&location="Northeast",location.rate=0.07705843783119047]:3.816796254621E-1)[&location="Northeast",location.rate=0.07705843783119047]:1.966699060877E-1,((((((((60[&location="Centre-West",location.rate=0.07705843783119047]:8.639056836416E-2,(62[&location="Centre-West",location.rate=0.07705843783119047]:2.26176025108E-1,64[&location="Centre-West",location.rate=0.07705843783119047]:1.85080134697E-1)[&location="Centre-West",location.rate=0.07705843783119047]:5.199536517389E-2)[&location="Centre-West",location.rate=0.07705843783119047]:1.105469594733E-1,65[&location="Centre-West",location.rate=0.07705843783119047]:1.969375278374E-1)[&location="Centre-West",location.rate=0.07705843783119047]:3.088544451832E-1,(63[&location="Centre-West",location.rate=0.07705843783119047]:3.41455067906E-1,61[&location="Centre-West",location.rate=0.07705843783119047]:3.825509583171E-1)[&location="Centre-West",location.rate=0.07705843783119047]:3.150218366213E-1)[&location="Centre-West",location.rate=0.07705843783119047]:7.080607338738E-1,((131[&location="North",location.rate=0.07705843783119047]:2.203063037669E-1,((132[&location="North",location.rate=0.07705843783119047]:1.268281824675E-1,129[&location="North",location.rate=0.07705843783119047]:1.240884564401E-1)[&location="North",location.rate=0.07705843783119047]:2.978284813319E-2,130[&location="North",location.rate=0.07705843783119047]:1.538713045733E-1)[&location="North",location.rate=0.07705843783119047]:6.369527316625E-2)[&location="North",location.rate=0.07705843783119047]:4.406912863409E-1,(118[&location="Northeast",location.rate=0.07705843783119047]:7.941558581068E-1,69[&location="North",location.rate=0.07705843783119047]:8.051147622165E-1)[&location="North",location.rate=0.07705843783119047]:1.088307343544E-3)[&location="North",location.rate=0.07705843783119047]:6.103893633618E-1)[&location="North",location.rate=0.07705843783119047]:1.585929593373E-1,128[&location="North",location.rate=0.07705843783119047]:1.424500460752E0)[&location="North",location.rate=0.07705843783119047]:4.846204200878E-1,(45[&location="Northeast",location.rate=0.07705843783119047]:9.459000280421E-1,((49[&location="Northeast",location.rate=0.07705843783119047]:4.751604202358E-1,50[&location="Northeast",location.rate=0.07705843783119047]:4.751604202358E-1)[&location="Northeast",location.rate=0.07705843783119047]:2.694416044684E-1,((51[&location="Northeast",location.rate=0.07705843783119047]:7.256510546224E-1,(47[&location="Northeast",location.rate=0.07705843783119047]:1.316246299165E-1,44[&location="Northeast",location.rate=0.07705843783119047]:1.261601490422E-1)[&location="Northeast",location.rate=0.07705843783119047]:6.213488290774E-1)[&location="Northeast",location.rate=0.07705843783119047]:1.518195867869E-2,((46[&location="Northeast",location.rate=0.07705843783119047]:5.213974663866E-1,(48[&location="Northeast",location.rate=0.07705843783119047]:3.601136800257E-1,(41[&location="Northeast",location.rate=0.07705843783119047]:1.67682418034E-1,42[&location="Northeast",location.rate=0.07705843783119047]:1.731468989082E-1)[&location="Northeast",location.rate=0.07705843783119047]:1.487154149972E-1)[&location="Northeast",location.rate=0.07705843783119047]:1.503548246124E-1)[&location="Northeast",location.rate=0.07705843783119047]:1.033139268574E-1,43[&location="Northeast",location.rate=0.07705843783119047]:6.247113932439E-1)[&location="Northeast",location.rate=0.07705843783119047]:1.434440244287E-1)[&location="Northeast",location.rate=0.07705843783119047]:9.233492277362E-3)[&location="Northeast",location.rate=0.07705843783119047]:1.767078394034E-1)[&location="Northeast",location.rate=0.07705843783119047]:1.898246405066E-1)[&location="Northeast",location.rate=0.07705843783119047]:1.227330173756E-1,(36[&location="Northeast",location.rate=0.07705843783119047]:2.699761054036E-1,((35[&location="Northeast",location.rate=0.07705843783119047]:1.421027095502E-1,121[&location="Northeast",location.rate=0.07705843783119047]:2.26813010681E0)[&location="Northeast",location.rate=0.07705843783119047]:3.279374862417E-2,127[&location="Centre-West",location.rate=0.07705843783119047]:2.742019745846E0)[&location="Northeast",location.rate=0.07705843783119047]:4.850430476351E-2)[&location="Northeast",location.rate=0.07705843783119047]:2.7968601199E-1)[&location="Northeast",location.rate=0.07705843783119047]:2.465631255714E-1,(38[&location="Northeast",location.rate=0.07705843783119047]:8.519945023173E-1,((((95[&location="RJ",location.rate=0.07705843783119047]:4.950907692281E-1,(94[&location="RJ",location.rate=0.07705843783119047]:2.574945172396E-1,100[&location="RJ",location.rate=0.07705843783119047]:2.574945172396E-1)[&location="RJ",location.rate=0.07705843783119047]:1.528967984365E-1)[&location="RJ",location.rate=0.07705843783119047]:2.389149291311E-1,(((99[&location="RJ",location.rate=0.07705843783119047]:4.015768149301E-1,96[&location="RJ",location.rate=0.07705843783119047]:3.660576892472E-1)[&location="RJ",location.rate=0.07705843783119047]:1.322688601794E-1,97[&location="RJ",location.rate=0.07705843783119047]:3.125341996997E-1)[&location="RJ",location.rate=0.07705843783119047]:1.579601092092E-1,(101[&location="RJ",location.rate=0.07705843783119047]:9.702409565206E-1,((((6[&location="RJ",location.rate=0.07705843783119047]:4.773053186265E-1,(18[&location="RJ",location.rate=0.07705843783119047]:5.294737375181E-1,(15[&location="RJ",location.rate=0.07705843783119047]:3.326368644501E-1,10[&location="RJ",location.rate=0.07705843783119047]:2.942807000666E-1)[&location="RJ",location.rate=0.07705843783119047]:1.886176949857E-1)[&location="RJ",location.rate=0.07705843783119047]:1.08452797386E-2)[&location="RJ",location.rate=0.07705843783119047]:9.36523723813E-2,3[&location="RJ",location.rate=0.07705843783119047]:5.189028964874E-1)[&location="RJ",location.rate=0.07705843783119047]:9.636657631394E-2,((((84[&location="Northeast",location.rate=0.07705843783119047]:1.230326750048E-1,(83[&location="Northeast",location.rate=0.07705843783119047]:9.539662264244E-2,86[&location="Northeast",location.rate=0.07705843783119047]:9.539662264244E-2)[&location="Northeast",location.rate=0.07705843783119047]:2.763605236235E-2)[&location="Northeast",location.rate=0.07705843783119047]:2.039540664823E-2,(93[&location="Northeast",location.rate=0.07705843783119047]:1.567255967871E-1,85[&location="Northeast",location.rate=0.07705843783119047]:1.430269666501E-1)[&location="Northeast",location.rate=0.07705843783119047]:4.011150029219E-4)[&location="Northeast",location.rate=0.07705843783119047]:1.281941298465E-1,(92[&location="Northeast",location.rate=0.07705843783119047]:1.198504199927E-1,(91[&location="Northeast",location.rate=0.07705843783119047]:6.817121045368E-3,90[&location="Northeast",location.rate=0.07705843783119047]:6.817121045368E-3)[&location="Northeast",location.rate=0.07705843783119047]:1.130332989474E-1)[&location="Northeast",location.rate=0.07705843783119047]:1.654704216438E-1)[&location="Northeast",location.rate=0.07705843783119047]:1.078063713266E-1,(87[&location="Northeast",location.rate=0.07705843783119047]:3.037039634349E-1,(89[&location="Northeast",location.rate=0.07705843783119047]:1.121354740068E-1,88[&location="Northeast",location.rate=0.07705843783119047]:9.843684386983E-2)[&location="Northeast",location.rate=0.07705843783119047]:2.05267119565E-1)[&location="Northeast",location.rate=0.07705843783119047]:7.572461939129E-2)[&location="Northeast",location.rate=0.07705843783119047]:7.755669173723E-1)[&location="RJ",location.rate=0.07705843783119047]:6.683283419204E-1,(((102[&location="RJ",location.rate=0.07705843783119047]:3.46970110622E-3,((11[&location="RJ",location.rate=0.07705843783119047]:4.703089146013E-1,140[&location="RJ",location.rate=0.07705843783119047]:4.511308324095E-1)[&location="RJ",location.rate=0.07705843783119047]:3.451962949062E-1,(23[&location="RJ",location.rate=0.07705843783119047]:7.343863469618E-1,(20[&location="RJ",location.rate=0.07705843783119047]:5.761349975285E-1,25[&location="RJ",location.rate=0.07705843783119047]:5.953130797202E-1)[&location="RJ",location.rate=0.07705843783119047]:1.500321713512E-1)[&location="RJ",location.rate=0.07705843783119047]:1.660503693949E-1)[&location="RJ",location.rate=0.07705843783119047]:2.537179162562E-1)[&location="RJ",location.rate=0.07705843783119047]:4.847274451901E-2,((((17[&location="RJ",location.rate=0.07705843783119047]:4.387383134601E-1,21[&location="RJ",location.rate=0.07705843783119047]:4.688752997615E-1)[&location="RJ",location.rate=0.07705843783119047]:1.99524300775E-1,28[&location="RJ",location.rate=0.07705843783119047]:6.93057134783E-1)[&location="RJ",location.rate=0.07705843783119047]:1.799400995049E-1,1[&location="RJ",location.rate=0.07705843783119047]:8.669586442491E-2)[&location="RJ",location.rate=0.07705843783119047]:1.301926826412E-1,24[&location="RJ",location.rate=0.07705843783119047]:9.977104648744E-1)[&location="RJ",location.rate=0.07705843783119047]:2.158758163672E-1)[&location="RJ",location.rate=0.07705843783119047]:9.902723177581E-2,((142[&location="RJ",location.rate=0.07705843783119047]:6.307913544481E-1,(144[&location="RJ",location.rate=0.07705843783119047]:1.638056213533E-1,(141[&location="RJ",location.rate=0.07705843783119047]:4.825653182163E-2,145[&location="RJ",location.rate=0.07705843783119047]:5.099625784921E-2)[&location="RJ",location.rate=0.07705843783119047]:1.18288815559E-1)[&location="RJ",location.rate=0.07705843783119047]:4.615062810398E-1)[&location="RJ",location.rate=0.07705843783119047]:7.197627566112E-1,(((((4[&location="RJ",location.rate=0.07705843783119047]:4.281277969363E-2,30[&location="RJ",location.rate=0.07705843783119047]:2.154155194196E-1)[&location="RJ",location.rate=0.07705843783119047]:1.914313788703E-1,14[&location="RJ",location.rate=0.07705843783119047]:2.917784051391E-1)[&location="RJ",location.rate=0.07705843783119047]:2.173522269374E-1,9[&location="RJ",location.rate=0.07705843783119047]:5.009114539945E-1)[&location="RJ",location.rate=0.07705843783119047]:3.950623885059E-1,(113[&location="RJ",location.rate=0.07705843783119047]:7.569835978935E-1,((110[&location="RJ",location.rate=0.07705843783119047]:2.881311019235E-1,117[&location="RJ",location.rate=0.07705843783119047]:2.963502800058E-1)[&location="RJ",location.rate=0.07705843783119047]:1.710789348731E-1,105[&location="RJ",location.rate=0.07705843783119047]:4.372922285775E-1)[&location="RJ",location.rate=0.07705843783119047]:2.922941090422E-1)[&location="RJ",location.rate=0.07705843783119047]:1.472094226889E-1)[&location="RJ",location.rate=0.07705843783119047]:9.989610325623E-2,((((13[&location="RJ",location.rate=0.07705843783119047]:4.733728408342E-1,19[&location="RJ",location.rate=0.07705843783119047]:5.117290052179E-1)[&location="RJ",location.rate=0.07705843783119047]:1.222676025626E-1,115[&location="RJ",location.rate=0.07705843783119047]:5.13448662575E-1)[&location="RJ",location.rate=0.07705843783119047]:2.226359046349E-1,(((109[&location="RJ",location.rate=0.07705843783119047]:3.186969991427E-1,(112[&location="RJ",location.rate=0.07705843783119047]:2.041761180099E-1,114[&location="RJ",location.rate=0.07705843783119047]:1.219843371881E-1)[&location="RJ",location.rate=0.07705843783119047]:1.172606071601E-1)[&location="RJ",location.rate=0.07705843783119047]:1.47859854202E-1,108[&location="RJ",location.rate=0.07705843783119047]:4.446390451257E-1)[&location="RJ",location.rate=0.07705843783119047]:1.103132038937E-1,107[&location="RJ",location.rate=0.07705843783119047]:5.576919750467E-1)[&location="RJ",location.rate=0.07705843783119047]:2.38666564766E-1)[&location="RJ",location.rate=0.07705843783119047]:7.11063204911E-2,(((148[&location="RJ",location.rate=0.07705843783119047]:3.807158748309E-1,143[&location="RJ",location.rate=0.07705843783119047]:3.779761488036E-1)[&location="RJ",location.rate=0.07705843783119047]:2.159120407697E-1,((104[&location="RJ",location.rate=0.07705843783119047]:1.009487207823E-1,106[&location="RJ",location.rate=0.07705843783119047]:1.009487207823E-1)[&location="RJ",location.rate=0.07705843783119047]:3.778793956073E-1,(139[&location="RJ",location.rate=0.07705843783119047]:2.283601468079E-1,111[&location="RJ",location.rate=0.07705843783119047]:5.301768105449E-2)[&location="RJ",location.rate=0.07705843783119047]:4.422487914995E-1)[&location="RJ",location.rate=0.07705843783119047]:1.397176074301E-1)[&location="RJ",location.rate=0.07705843783119047]:3.844653894054E-2,116[&location="RJ",location.rate=0.07705843783119047]:5.967182901574E-1)[&location="RJ",location.rate=0.07705843783119047]:2.104725975435E-1)[&location="RJ",location.rate=0.07705843783119047]:1.147064553158E-1)[&location="RJ",location.rate=0.07705843783119047]:1.738622474944E-1)[&location="RJ",location.rate=0.07705843783119047]:4.699090880756E-2)[&location="RJ",location.rate=0.07705843783119047]:1.35367863348E-1)[&location="RJ",location.rate=0.07705843783119047]:6.893828678265E-1)[&location="RJ",location.rate=0.07705843783119047]:5.444557627483E-1)[&location="RJ",location.rate=0.07705843783119047]:5.312887578908E-2)[&location="RJ",location.rate=0.07705843783119047]:4.972016855271E-2,98[&location="RJ",location.rate=0.07705843783119047]:7.727969051632E-1)[&location="RJ",location.rate=0.07705843783119047]:1.784651239786E-2,((((40[&location="RJ",location.rate=0.07705843783119047]:4.625190851693E-1,((2[&location="RJ",location.rate=0.07705843783119047]:6.647269628899E-1,(31[&location="RJ",location.rate=0.07705843783119047]:7.37849367488E-1,((26[&location="RJ",location.rate=0.07705843783119047]:5.811130869828E-1,(7[&location="RJ",location.rate=0.07705843783119047]:1.729420436362E-1,8[&location="RJ",location.rate=0.07705843783119047]:1.729420436362E-1)[&location="RJ",location.rate=0.07705843783119047]:3.01321728278E-1)[&location="RJ",location.rate=0.07705843783119047]:4.382277636263E-2,(22[&location="RJ",location.rate=0.07705843783119047]:4.371955893904E-1,27[&location="RJ",location.rate=0.07705843783119047]:4.536339455548E-1)[&location="RJ",location.rate=0.07705843783119047]:1.767813698453E-1)[&location="RJ",location.rate=0.07705843783119047]:6.907788770423E-2)[&location="RJ",location.rate=0.07705843783119047]:1.542748556759E-1)[&location="RJ",location.rate=0.07705843783119047]:1.69717927375E0,147[&location="RJ",location.rate=0.07705843783119047]:4.625574829912E-1)[&location="RJ",location.rate=0.07705843783119047]:5.733865135842E-2)[&location="RJ",location.rate=0.07705843783119047]:2.417431279668E-2,146[&location="RJ",location.rate=0.07705843783119047]:6.069119772009E-1)[&location="RJ",location.rate=0.07705843783119047]:8.813540180189E-2,39[&location="RJ",location.rate=0.07705843783119047]:5.748287997679E-1)[&location="RJ",location.rate=0.07705843783119047]:5.11125148599E-3,16[&location="RJ",location.rate=0.07705843783119047]:2.665432977371E0)[&location="RJ",location.rate=0.07705843783119047]:8.228806576093E-2)[&location="RJ",location.rate=0.07705843783119047]:2.580723962316E-1)[&location="Northeast",location.rate=0.07705843783119047]:5.000208446975E-1)[&location="Northeast",location.rate=0.07705843783119047]:1.149439346163E-1)[&location="Northeast",location.rate=0.07705843783119047]:1.192075832722E-2,((67[&location="North",location.rate=0.07705843783119047]:3.015840695922E-1,(122[&location="Northeast",location.rate=0.07705843783119047]:3.893633154314E-1,(123[&location="Northeast",location.rate=0.07705843783119047]:7.502562396174E-2,124[&location="Northeast",location.rate=0.07705843783119047]:7.229338352461E-2)[&location="Northeast",location.rate=0.07705843783119047]:3.143376914696E-1)[&location="Northeast",location.rate=0.07705843783119047]:4.134933045015E-1)[&location="Northeast",location.rate=0.07705843783119047]:1.344943689335E-1,(((((138[&location="Northeast",location.rate=0.07705843783119047]:2.278625139271E-1,136[&location="Northeast",location.rate=0.07705843783119047]:9.635566461194E-2)[&location="Northeast",location.rate=0.07705843783119047]:4.802589741716E-1,135[&location="Northeast",location.rate=0.07705843783119047]:5.081214880987E-1)[&location="Northeast",location.rate=0.07705843783119047]:1.668980371542E-1,(120[&location="Northeast",location.rate=0.07705843783119047]:7.137368554948E-1,119[&location="Northeast",location.rate=0.07705843783119047]:8.096272664537E-1)[&location="Northeast",location.rate=0.07705843783119047]:2.133374642786E-1)[&location="Northeast",location.rate=0.07705843783119047]:7.945335164063E-1,126[&location="Northeast",location.rate=0.07705843783119047]:1.031795724495E0)[&location="Northeast",location.rate=0.07705843783119047]:5.163043560737E-1,66[&location="North",location.rate=0.07705843783119047]:3.009258908836E-1)[&location="Northeast",location.rate=0.07705843783119047]:1.351525476421E-1)[&location="Northeast",location.rate=0.07705843783119047]:4.404361549171E-1)[&location="Northeast",location.rate=0.07705843783119047]:5.438011773913E-2,34[&location="Northeast",location.rate=0.07705843783119047]:6.788101255178E-2)[&location="Northeast",location.rate=0.07705843783119047]:3.228844338214E-3,32[&location="Northeast",location.rate=0.07705843783119047]:4.919204867091E-2)[&location="Northeast",location.rate=0.07705843783119047]:2.640737776242E-1,33[&location="Northeast",location.rate=0.07705843783119047]:3.187452783498E-1)[&location="Northeast"];
tree STATE_234000 [&joint=-61.470167136130684,lnP=-61.470167136130684] = [&R] ((33[&location="Northeast",location.rate=0.051916154017265924]:2.272801336604E-2,((((66[&location="North",location.rate=0.051916154017265924]:3.783229473008E-1,(((122[&location="Northeast",location.rate=0.051916154017265924]:2.64436744246E-1,(123[&location="Northeast",location.rate=0.051916154017265924]:1.618485185217E-1,124[&location="Northeast",location.rate=0.051916154017265924]:1.591162780846E-1)[&location="Northeast",location.rate=0.051916154017265924]:1.025882257242E-1)[&location="Northeast",location.rate=0.051916154017265924]:3.597921704966E-1,67[&location="North",location.rate=0.051916154017265924]:1.229563644019E-1)[&location="Northeast",location.rate=0.051916154017265924]:2.013828378037E-1,(119[&location="Northeast",location.rate=0.051916154017265924]:1.991538556685E0,((126[&location="Northeast",location.rate=0.051916154017265924]:1.064100463164E0,120[&location="Northeast",location.rate=0.051916154017265924]:1.753912574849E0)[&location="Northeast",location.rate=0.051916154017265924]:1.015693347961E-2,((138[&location="Northeast",location.rate=0.051916154017265924]:3.93255432771E-1,136[&location="Northeast",location.rate=0.051916154017265924]:2.617485834558E-1)[&location="Northeast",location.rate=0.051916154017265924]:5.204802249582E-1,135[&location="Northeast",location.rate=0.051916154017265924]:7.137356577291E-1)[&location="Northeast",location.rate=0.051916154017265924]:7.982790560789E-1)[&location="Northeast",location.rate=0.051916154017265924]:1.315786373974E-1)[&location="Northeast",location.rate=0.051916154017265924]:3.656773578494E-1)[&location="Northeast",location.rate=0.051916154017265924]:5.398374509521E-2)[&location="Northeast",location.rate=0.051916154017265924]:4.289612253842E-1,((125[&location="Northeast",location.rate=0.051916154017265924]:1.012802529589E0,(((((29[&location="RJ",location.rate=0.051916154017265924]:4.379542412575E-1,(5[&location="RJ",location.rate=0.051916154017265924]:1.575977489802E-1,12[&location="RJ",location.rate=0.051916154017265924]:1.959539133637E-1)[&location="RJ",location.rate=0.051916154017265924]:1.351510128252E-1)[&location="RJ",location.rate=0.051916154017265924]:3.066275129599E-1,103[&location="RJ",location.rate=0.051916154017265924]:5.117050418885E-1)[&location="RJ",location.rate=0.051916154017265924]:1.576407256958E0,52[&location="Northeast",location.rate=0.051916154017265924]:4.238185642851E-1)[&location="Northeast",location.rate=0.051916154017265924]:5.07973255485E-1,((((71[&location="North",location.rate=0.051916154017265924]:2.246193759563E-1,(((72[&location="North",location.rate=0.051916154017265924]:2.434302599113E-2,78[&location="North",location.rate=0.051916154017265924]:4.626083421044E-2)[&location="North",location.rate=0.051916154017265924]:1.396388138186E-1,79[&location="North",location.rate=0.051916154017265924]:1.858996480291E-1)[&location="North",location.rate=0.051916154017265924]:5.144420651332E-2,82[&location="North",location.rate=0.051916154017265924]:2.455630326245E-1)[&location="North",location.rate=0.051916154017265924]:1.467278168789E-2)[&location="North",location.rate=0.051916154017265924]:3.12688614386E-1,((77[&location="North",location.rate=0.051916154017265924]:2.11420834624E-1,73[&location="North",location.rate=0.051916154017265924]:2.169002866787E-1)[&location="North",location.rate=0.051916154017265924]:2.172346190867E-1,(81[&location="North",location.rate=0.051916154017265924]:1.378576093282E-1,80[&location="North",location.rate=0.051916154017265924]:1.378576093282E-1)[&location="North",location.rate=0.051916154017265924]:2.469622279441E-1)[&location="North",location.rate=0.051916154017265924]:1.716662352618E-1)[&location="North",location.rate=0.051916154017265924]:2.064893774459E-1,((74[&location="North",location.rate=0.051916154017265924]:4.478716545168E-1,(70[&location="North",location.rate=0.051916154017265924]:3.219246127898E-1,76[&location="North",location.rate=0.051916154017265924]:3.602807771733E-1)[&location="North",location.rate=0.051916154017265924]:8.759087734349E-2)[&location="North",location.rate=0.051916154017265924]:2.355259227641E-1,75[&location="North",location.rate=0.051916154017265924]:6.833975772809E-1)[&location="North",location.rate=0.051916154017265924]:1.288929411922E-1)[&location="North",location.rate=0.051916154017265924]:6.503685077025E-1,(133[&location="Northeast",location.rate=0.051916154017265924]:7.115723925065E-1,(137[&location="Northeast",location.rate=0.051916154017265924]:3.969412227486E-1,134[&location="Northeast",location.rate=0.051916154017265924]:3.257083460364E-1)[&location="Northeast",location.rate=0.051916154017265924]:3.557270601689E-1)[&location="Northeast",location.rate=0.051916154017265924]:7.867030720252E-1)[&location="Northeast",location.rate=0.051916154017265924]:2.073991308952E-1)[&location="Northeast",location.rate=0.051916154017265924]:5.002292785415E-2,53[&location="Northeast",location.rate=0.051916154017265924]:9.736180263128E-1)[&location="Northeast",location.rate=0.051916154017265924]:2.495670169376E-1)[&location="Northeast",location.rate=0.051916154017265924]:8.539844175339E-2,((59[&location="Northeast",location.rate=0.051916154017265924]:4.365902591125E-1,((58[&location="Northeast",location.rate=0.051916154017265924]:2.550840257129E-1,54[&location="Northeast",location.rate=0.051916154017265924]:1.977069765325E-1)[&location="Northeast",location.rate=0.051916154017265924]:1.468050962748E-1,((55[&location="Northeast",location.rate=0.051916154017265924]:2.833579747998E-1,56[&location="Northeast",location.rate=0.051916154017265924]:2.833579747998E-1)[&location="Northeast",location.rate=0.051916154017265924]:7.170778715884E-2,(37[&location="Northeast",location.rate=0.051916154017265924]:3.425969603612E-1,57[&location="Northeast",location.rate=0.051916154017265924]:3.070778346781E-1)[&location="Northeast",location.rate=0.051916154017265924]:5.89168890293E-2)[&location="Northeast",location.rate=0.051916154017265924]:1.950095565733E-2)[&location="Northeast",location.rate=0.051916154017265924]:5.382682018487E-2)[&location="Northeast",location.rate=0.051916154017265924]:2.225442961165E-1,68[&location="North",location.rate=0.051916154017265924]:6.0995422736E-1)[&location="Northeast",location.rate=0.051916154017265924]:3.215800773158E-1)[&location="Northeast",location.rate=0.051916154017265924]:4.234705057814E-1)[&location="Northeast",location.rate=0.051916154017265924]:6.371498234525E-2,34[&location="Northeast",location.rate=0.051916154017265924]:7.985456400128E-3)[&location="Northeast",location.rate=0.051916154017265924]:1.402635974245E-2,((((35[&location="Northeast",location.rate=0.051916154017265924]:3.644773803521E-1,121[&location="Northeast",location.rate=0.051916154017265924]:2.490504777612E0)[&location="Northeast",location.rate=0.051916154017265924]:8.828279366574E-3,36[&location="Northeast",location.rate=0.051916154017265924]:4.198810021844E-1)[&location="Northeast",location.rate=0.051916154017265924]:9.339025436422E-2,(127[&location="Centre-West",location.rate=0.051916154017265924]:2.964969866131E0,(((((44[&location="Northeast",location.rate=0.051916154017265924]:4.718879367401E-1,47[&location="Northeast",location.rate=0.051916154017265924]:4.773524176143E-1)[&location="Northeast",location.rate=0.051916154017265924]:2.171206924171E-1,51[&location="Northeast",location.rate=0.051916154017265924]:6.6715070566E-1)[&location="Northeast",location.rate=0.051916154017265924]:5.262481025495E-3,(((((42[&location="Northeast",location.rate=0.051916154017265924]:1.861875559613E-1,48[&location="Northeast",location.rate=0.051916154017265924]:2.244389220815E-1)[&location="Northeast",location.rate=0.051916154017265924]:6.220031084465E-2,41[&location="Northeast",location.rate=0.051916154017265924]:2.429233859317E-1)[&location="Northeast",location.rate=0.051916154017265924]:2.680404677985E-1,43[&location="Northeast",location.rate=0.051916154017265924]:5.656086624731E-1)[&location="Northeast",location.rate=0.051916154017265924]:1.175001000913E-2,46[&location="Northeast",location.rate=0.051916154017265924]:5.773586724823E-1)[&location="Northeast",location.rate=0.051916154017265924]:1.172200214454E-1,(50[&location="Northeast",location.rate=0.051916154017265924]:5.319454190974E-1,49[&location="Northeast",location.rate=0.051916154017265924]:5.319454190974E-1)[&location="Northeast",location.rate=0.051916154017265924]:1.298463895844E-1)[&location="Northeast",location.rate=0.051916154017265924]:5.156897129321E-3)[&location="Northeast",location.rate=0.051916154017265924]:5.100843501769E-3,45[&location="Northeast",location.rate=0.051916154017265924]:6.966397132473E-1)[&location="Northeast",location.rate=0.051916154017265924]:2.707994080881E-1,((((((131[&location="North",location.rate=0.051916154017265924]:5.105513078125E-2,130[&location="North",location.rate=0.051916154017265924]:4.831540475389E-2)[&location="North",location.rate=0.051916154017265924]:1.247001920036E-1,(129[&location="North",location.rate=0.051916154017265924]:5.650058044282E-2,132[&location="North",location.rate=0.051916154017265924]:5.924030647018E-2)[&location="North",location.rate=0.051916154017265924]:1.165150163146E-1)[&location="North",location.rate=0.051916154017265924]:3.923465552047E-1,118[&location="Northeast",location.rate=0.051916154017265924]:7.023484533321E-1)[&location="Northeast",location.rate=0.051916154017265924]:4.03888829645E-2,69[&location="North",location.rate=0.051916154017265924]:7.536962404062E-1)[&location="Northeast",location.rate=0.051916154017265924]:6.393082792499E-1,128[&location="North",location.rate=0.051916154017265924]:1.242319588149E0)[&location="Northeast",location.rate=0.051916154017265924]:7.252216792508E-2,((((62[&location="Centre-West",location.rate=0.051916154017265924]:2.04177408261E-1,60[&location="Centre-West",location.rate=0.051916154017265924]:1.239658634321E-2)[&location="Centre-West",location.rate=0.051916154017265924]:3.573546070557E-2,64[&location="Centre-West",location.rate=0.051916154017265924]:1.988169785555E-1)[&location="Centre-West",location.rate=0.051916154017265924]:1.782872337782E-1,65[&location="Centre-West",location.rate=0.051916154017265924]:2.26419280827E-1)[&location="Centre-West",location.rate=0.051916154017265924]:2.081485517129E-1,(61[&location="Centre-West",location.rate=0.051916154017265924]:1.03867204196E-1,63[&location="Centre-West",location.rate=0.051916154017265924]:6.277131378497E-2)[&location="Centre-West",location.rate=0.051916154017265924]:5.224814502616E-1)[&location="Centre-West",location.rate=0.051916154017265924]:8.282191290139E-1)[&location="Northeast",location.rate=0.051916154017265924]:4.259935775526E-1)[&location="Northeast",location.rate=0.051916154017265924]:1.857783681207E-1)[&location="Northeast",location.rate=0.051916154017265924]:6.884933562302E-2)[&location="Northeast",location.rate=0.051916154017265924]:3.92550452714E-1,(38[&location="Northeast",location.rate=0.051916154017265924]:9.654215549648E-1,((40[&location="RJ",location.rate=0.051916154017265924]:6.462617704788E-1,((95[&location="RJ",location.rate=0.051916154017265924]:6.142699772475E-1,(100[&location="RJ",location.rate=0.051916154017265924]:5.041471036683E-1,94[&location="RJ",location.rate=0.051916154017265924]:5.041471036683E-1)[&location="RJ",location.rate=0.051916154017265924]:2.542342002711E-2)[&location="RJ",location.rate=0.051916154017265924]:6.485356154145E-2,((99[&location="RJ",location.rate=0.051916154017265924]:4.54652725833E-1,96[&location="RJ",location.rate=0.051916154017265924]:4.191336001501E-1)[&location="RJ",location.rate=0.051916154017265924]:1.880058018967E-1,98[&location="RJ",location.rate=0.051916154017265924]:6.208006042325E-1)[&location="RJ",location.rate=0.051916154017265924]:4.739397280771E-2)[&location="RJ",location.rate=0.051916154017265924]:1.064824939849E-1)[&location="RJ",location.rate=0.051916154017265924]:1.07578923393E-2,((101[&location="RJ",location.rate=0.051916154017265924]:9.519304282033E-1,((((((141[&location="RJ",location.rate=0.051916154017265924]:1.095184792003E-1,145[&location="RJ",location.rate=0.051916154017265924]:1.122582052279E-1)[&location="RJ",location.rate=0.051916154017265924]:1.270885910994E-3,144[&location="RJ",location.rate=0.051916154017265924]:1.080496390839E-1)[&location="RJ",location.rate=0.051916154017265924]:3.652874038359E-1,142[&location="RJ",location.rate=0.051916154017265924]:4.788164949748E-1)[&location="RJ",location.rate=0.051916154017265924]:1.011893110069E0,(((117[&location="RJ",location.rate=0.051916154017265924]:6.551151121955E-1,((14[&location="RJ",location.rate=0.051916154017265924]:4.014935186673E-1,17[&location="RJ",location.rate=0.051916154017265924]:4.39849683051E-1)[&location="RJ",location.rate=0.051916154017265924]:2.407518133795E-1,((30[&location="RJ",location.rate=0.051916154017265924]:2.992812607436E-1,4[&location="RJ",location.rate=0.051916154017265924]:1.266785210176E-1)[&location="RJ",location.rate=0.051916154017265924]:3.786951997407E-1,(9[&location="RJ",location.rate=0.051916154017265924]:5.123237169584E-1,112[&location="RJ",location.rate=0.051916154017265924]:5.205428950405E-1)[&location="RJ",location.rate=0.051916154017265924]:4.236507229308E-2)[&location="RJ",location.rate=0.051916154017265924]:7.933736471332E-2)[&location="RJ",location.rate=0.051916154017265924]:1.013005412109E-2)[&location="RJ",location.rate=0.051916154017265924]:7.029356414263E-2,((105[&location="RJ",location.rate=0.051916154017265924]:3.861715584169E-1,113[&location="RJ",location.rate=0.051916154017265924]:4.135688186907E-1)[&location="RJ",location.rate=0.051916154017265924]:5.300834532508E-2,110[&location="RJ",location.rate=0.051916154017265924]:4.610977119611E-1)[&location="RJ",location.rate=0.051916154017265924]:2.560917862948E-1)[&location="RJ",location.rate=0.051916154017265924]:1.649892349547E-1,(((((139[&location="RJ",location.rate=0.051916154017265924]:6.658639180557E-1,104[&location="RJ",location.rate=0.051916154017265924]:4.740830961379E-1)[&location="RJ",location.rate=0.051916154017265924]:4.569785848483E-2,(106[&location="RJ",location.rate=0.051916154017265924]:1.038080236664E-1,111[&location="RJ",location.rate=0.051916154017265924]:1.202463798307E-1)[&location="RJ",location.rate=0.051916154017265924]:4.159729309564E-1)[&location="RJ",location.rate=0.051916154017265924]:1.802806488586E-1,(148[&location="RJ",location.rate=0.051916154017265924]:2.121529424303E-1,143[&location="RJ",location.rate=0.051916154017265924]:2.094132164029E-1)[&location="RJ",location.rate=0.051916154017265924]:4.65990852832E-1)[&location="RJ",location.rate=0.051916154017265924]:7.302870060064E-2,116[&location="RJ",location.rate=0.051916154017265924]:7.128163314793E-1)[&location="RJ",location.rate=0.051916154017265924]:7.737831899538E-2,(((107[&location="RJ",location.rate=0.051916154017265924]:4.479999653501E-1,108[&location="RJ",location.rate=0.051916154017265924]:4.452602393227E-1)[&location="RJ",location.rate=0.051916154017265924]:4.656174914028E-2,(109[&location="RJ",location.rate=0.051916154017265924]:4.448340607641E-1,114[&location="RJ",location.rate=0.051916154017265924]:3.653820059696E-1)[&location="RJ",location.rate=0.051916154017265924]:6.890573591805E-2)[&location="RJ",location.rate=0.051916154017265924]:2.455415212092E-1,(115[&location="RJ",location.rate=0.051916154017265924]:6.57384441728E-1,(13[&location="RJ",location.rate=0.051916154017265924]:4.692679884112E-1,19[&location="RJ",location.rate=0.051916154017265924]:5.076241527949E-1)[&location="RJ",location.rate=0.051916154017265924]:2.703082341386E-1)[&location="RJ",location.rate=0.051916154017265924]:2.244482136877E-2)[&location="RJ",location.rate=0.051916154017265924]:1.103653873779E-1)[&location="RJ",location.rate=0.051916154017265924]:1.527175396883E-2)[&location="RJ",location.rate=0.051916154017265924]:4.304486800526E-1)[&location="RJ",location.rate=0.051916154017265924]:4.128999796868E-2,((102[&location="RJ",location.rate=0.051916154017265924]:1.56341320381E-1,(24[&location="RJ",location.rate=0.051916154017265924]:8.678494293788E-1,((28[&location="RJ",location.rate=0.051916154017265924]:7.412880911644E-1,21[&location="RJ",location.rate=0.051916154017265924]:7.166305569179E-1)[&location="RJ",location.rate=0.051916154017265924]:7.168354218634E-2,1[&location="RJ",location.rate=0.051916154017265924]:2.667026348777E-2)[&location="RJ",location.rate=0.051916154017265924]:6.035724808283E-2)[&location="RJ",location.rate=0.051916154017265924]:4.501357266185E-1)[&location="RJ",location.rate=0.051916154017265924]:1.693935713487E-3,((23[&location="RJ",location.rate=0.051916154017265924]:6.152738645998E-1,(20[&location="RJ",location.rate=0.051916154017265924]:4.043613204354E-1,25[&location="RJ",location.rate=0.051916154017265924]:4.235394026271E-1)[&location="RJ",location.rate=0.051916154017265924]:2.026933660823E-1)[&location="RJ",location.rate=0.051916154017265924]:4.02930769353E-2,(11[&location="RJ",location.rate=0.051916154017265924]:4.517874388505E-1,140[&location="RJ",location.rate=0.051916154017265924]:4.326093566587E-1)[&location="RJ",location.rate=0.051916154017265924]:1.188479958354E-1)[&location="RJ",location.rate=0.051916154017265924]:6.531532460661E-1)[&location="RJ",location.rate=0.051916154017265924]:1.273890044526E-1)[&location="RJ",location.rate=0.051916154017265924]:1.425993433891E-1,(((18[&location="RJ",location.rate=0.051916154017265924]:4.102807566163E-1,6[&location="RJ",location.rate=0.051916154017265924]:3.472670579862E-1)[&location="RJ",location.rate=0.051916154017265924]:2.047043522787E-1,(10[&location="RJ",location.rate=0.051916154017265924]:2.971947516417E-1,15[&location="RJ",location.rate=0.051916154017265924]:3.355509160251E-1)[&location="RJ",location.rate=0.051916154017265924]:2.712150147876E-1)[&location="RJ",location.rate=0.051916154017265924]:9.214549105661E-1,(3[&location="RJ",location.rate=0.051916154017265924]:5.263832375703E-1,(((89[&location="Northeast",location.rate=0.051916154017265924]:5.206701819912E-2,88[&location="Northeast",location.rate=0.051916154017265924]:3.83683880621E-2)[&location="Northeast",location.rate=0.051916154017265924]:1.200798212224E-1,(83[&location="Northeast",location.rate=0.051916154017265924]:5.171037601053E-2,86[&location="Northeast",location.rate=0.051916154017265924]:5.171037601053E-2)[&location="Northeast",location.rate=0.051916154017265924]:1.06737833274E-1)[&location="Northeast",location.rate=0.051916154017265924]:1.646553759295E-1,(87[&location="Northeast",location.rate=0.051916154017265924]:3.020022398165E-1,((92[&location="Northeast",location.rate=0.051916154017265924]:1.699727284054E-1,(90[&location="Northeast",location.rate=0.051916154017265924]:7.044049738161E-2,91[&location="Northeast",location.rate=0.051916154017265924]:7.044049738161E-2)[&location="Northeast",location.rate=0.051916154017265924]:9.953223102382E-2)[&location="Northeast",location.rate=0.051916154017265924]:1.103501681055E-1,((85[&location="Northeast",location.rate=0.051916154017265924]:9.868041344715E-2,93[&location="Northeast",location.rate=0.051916154017265924]:1.123790435842E-1)[&location="Northeast",location.rate=0.051916154017265924]:1.376631034632E-1,84[&location="Northeast",location.rate=0.051916154017265924]:2.363435169104E-1)[&location="Northeast",location.rate=0.051916154017265924]:3.028074946356E-2)[&location="Northeast",location.rate=0.051916154017265924]:3.537797344258E-2)[&location="Northeast",location.rate=0.051916154017265924]:2.110134539753E-2)[&location="Northeast",location.rate=0.051916154017265924]:7.430056797534E-1)[&location="RJ",location.rate=0.051916154017265924]:8.949882887403E-1)[&location="RJ",location.rate=0.051916154017265924]:3.912351598133E-3)[&location="RJ",location.rate=0.051916154017265924]:5.293862763221E-1)[&location="RJ",location.rate=0.051916154017265924]:5.147787608574E-1,(((2[&location="RJ",location.rate=0.051916154017265924]:7.954863767947E-1,((22[&location="RJ",location.rate=0.051916154017265924]:3.153445133497E-1,27[&location="RJ",location.rate=0.051916154017265924]:3.317828695141E-1)[&location="RJ",location.rate=0.051916154017265924]:4.146416489655E-1,((26[&location="RJ",location.rate=0.051916154017265924]:5.513868010939E-1,(7[&location="RJ",location.rate=0.051916154017265924]:2.447294052693E-1,8[&location="RJ",location.rate=0.051916154017265924]:2.447294052693E-1)[&location="RJ",location.rate=0.051916154017265924]:1.998080807561E-1)[&location="RJ",location.rate=0.051916154017265924]:4.57971703956E-2,31[&location="RJ",location.rate=0.051916154017265924]:6.410195879279E-1)[&location="RJ",location.rate=0.051916154017265924]:1.437610949354E-1)[&location="RJ",location.rate=0.051916154017265924]:2.381029542055E-1)[&location="RJ",location.rate=0.051916154017265924]:1.522829178465E0,147[&location="RJ",location.rate=0.051916154017265924]:4.189668016108E-1)[&location="RJ",location.rate=0.051916154017265924]:1.200509675663E-1,(146[&location="RJ",location.rate=0.051916154017265924]:5.773289409253E-1,((39[&location="RJ",location.rate=0.051916154017265924]:4.059493547529E-1,16[&location="RJ",location.rate=0.051916154017265924]:2.49144228087E0)[&location="RJ",location.rate=0.051916154017265924]:4.203588472173E-2,97[&location="RJ",location.rate=0.051916154017265924]:3.769469881084E-1)[&location="RJ",location.rate=0.051916154017265924]:9.125122215741E-3)[&location="RJ",location.rate=0.051916154017265924]:2.453035830641E-2)[&location="RJ",location.rate=0.051916154017265924]:1.190431007011E-2)[&location="RJ",location.rate=0.051916154017265924]:1.634746327512E-1)[&location="RJ",location.rate=0.051916154017265924]:3.767079030758E-1)[&location="Northeast",location.rate=0.051916154017265924]:4.961902583476E-1)[&location="Northeast",location.rate=0.051916154017265924]:2.577914797575E-2)[&location="Northeast",location.rate=0.051916154017265924]:1.715455338783E-2)[&location="Northeast",location.rate=0.051916154017265924]:1.131091558379E-2,32[&location="Northeast",location.rate=0.051916154017265924]:2.855947689512E-2)[&location="Northeast"];
tree STATE_236000 [&joint=-64.15831186103958,lnP=-64.15831186103958] = [&R] ((34[&location="Northeast",location.rate=0.07028795410022022]:1.195630813142E-1,(((38[&location="Northeast",location.rate=0.07028795410022022]:9.480154324306E-1,((((96[&location="RJ",location.rate=0.07028795410022022]:4.430386428542E-1,99[&location="RJ",location.rate=0.07028795410022022]:4.785577685371E-1)[&location="RJ",location.rate=0.07028795410022022]:2.015686002009E-1,(95[&location="RJ",location.rate=0.07028795410022022]:5.747456785622E-1,(100[&location="RJ",location.rate=0.07028795410022022]:2.15062520041E-1,94[&location="RJ",location.rate=0.07028795410022022]:2.15062520041E-1)[&location="RJ",location.rate=0.07028795410022022]:2.749837049691E-1)[&location="RJ",location.rate=0.07028795410022022]:9.445172842733E-2)[&location="RJ",location.rate=0.07028795410022022]:1.337277948206E-2,(98[&location="RJ",location.rate=0.07028795410022022]:4.349547468088E-1,((((((144[&location="RJ",location.rate=0.07028795410022022]:1.664333300525E-1,(141[&location="RJ",location.rate=0.07028795410022022]:1.374903813805E-1,145[&location="RJ",location.rate=0.07028795410022022]:1.402301074081E-1)[&location="RJ",location.rate=0.07028795410022022]:3.16826746994E-2)[&location="RJ",location.rate=0.07028795410022022]:1.57534509237E-1,142[&location="RJ",location.rate=0.07028795410022022]:3.294472913444E-1)[&location="RJ",location.rate=0.07028795410022022]:1.020516465698E0,(((116[&location="RJ",location.rate=0.07028795410022022]:6.854679461005E-1,((148[&location="RJ",location.rate=0.07028795410022022]:1.172636939587E-1,143[&location="RJ",location.rate=0.07028795410022022]:1.145239679314E-1)[&location="RJ",location.rate=0.07028795410022022]:4.308184848076E-1,((104[&location="RJ",location.rate=0.07028795410022022]:8.995153023126E-2,106[&location="RJ",location.rate=0.07028795410022022]:8.995153023126E-2)[&location="RJ",location.rate=0.07028795410022022]:4.510431665216E-1,(111[&location="RJ",location.rate=0.07028795410022022]:1.732236996449E-1,139[&location="RJ",location.rate=0.07028795410022022]:3.485661653982E-1)[&location="RJ",location.rate=0.07028795410022022]:3.842093532723E-1)[&location="RJ",location.rate=0.07028795410022022]:2.900529023263E-2)[&location="RJ",location.rate=0.07028795410022022]:1.757419317178E-1)[&location="RJ",location.rate=0.07028795410022022]:8.890550018577E-2,(((114[&location="RJ",location.rate=0.07028795410022022]:2.471760630256E-1,109[&location="RJ",location.rate=0.07028795410022022]:3.266281178201E-1)[&location="RJ",location.rate=0.07028795410022022]:2.031803237251E-1,(107[&location="RJ",location.rate=0.07028795410022022]:4.709374352302E-1,108[&location="RJ",location.rate=0.07028795410022022]:4.681977092029E-1)[&location="RJ",location.rate=0.07028795410022022]:3.969292412317E-2)[&location="RJ",location.rate=0.07028795410022022]:2.171664322931E-1,((13[&location="RJ",location.rate=0.07028795410022022]:4.074596466435E-1,19[&location="RJ",location.rate=0.07028795410022022]:4.458158110272E-1)[&location="RJ",location.rate=0.07028795410022022]:1.699540510502E-1,115[&location="RJ",location.rate=0.07028795410022022]:4.952219168719E-1)[&location="RJ",location.rate=0.07028795410022022]:1.723009021718E-1)[&location="RJ",location.rate=0.07028795410022022]:1.068506272425E-1)[&location="RJ",location.rate=0.07028795410022022]:9.764559380307E-2,((105[&location="RJ",location.rate=0.07028795410022022]:6.102674629248E-1,110[&location="RJ",location.rate=0.07028795410022022]:6.321852711439E-1)[&location="RJ",location.rate=0.07028795410022022]:1.561823505606E-1,(113[&location="RJ",location.rate=0.07028795410022022]:6.819860629664E-1,(112[&location="RJ",location.rate=0.07028795410022022]:6.723136081654E-1,((117[&location="RJ",location.rate=0.07028795410022022]:5.855320552965E-1,9[&location="RJ",location.rate=0.07028795410022022]:5.745731511868E-1)[&location="RJ",location.rate=0.07028795410022022]:8.012774543975E-2,((14[&location="RJ",location.rate=0.07028795410022022]:4.96924744732E-1,17[&location="RJ",location.rate=0.07028795410022022]:5.352809091157E-1)[&location="RJ",location.rate=0.07028795410022022]:1.464337478356E-1,(4[&location="RJ",location.rate=0.07028795410022022]:1.447176128933E-1,30[&location="RJ",location.rate=0.07028795410022022]:3.173203526193E-1)[&location="RJ",location.rate=0.07028795410022022]:4.411066330992E-1)[&location="RJ",location.rate=0.07028795410022022]:1.956158214105E-2)[&location="RJ",location.rate=0.07028795410022022]:9.393533456802E-3)[&location="RJ",location.rate=0.07028795410022022]:9.672454800952E-3)[&location="RJ",location.rate=0.07028795410022022]:1.118610107928E-1)[&location="RJ",location.rate=0.07028795410022022]:1.603637471519E-1)[&location="RJ",location.rate=0.07028795410022022]:2.231501964048E-1)[&location="RJ",location.rate=0.07028795410022022]:1.032786448229E-1,(((140[&location="RJ",location.rate=0.07028795410022022]:2.808025989086E-1,11[&location="RJ",location.rate=0.07028795410022022]:2.999806811003E-1)[&location="RJ",location.rate=0.07028795410022022]:2.608450366444E-1,(23[&location="RJ",location.rate=0.07028795410022022]:5.762209369692E-1,(20[&location="RJ",location.rate=0.07028795410022022]:3.437955635924E-1,25[&location="RJ",location.rate=0.07028795410022022]:3.629736457841E-1)[&location="RJ",location.rate=0.07028795410022022]:2.242061952947E-1)[&location="RJ",location.rate=0.07028795410022022]:6.953628762476E-2)[&location="RJ",location.rate=0.07028795410022022]:5.689520542349E-1,((1[&location="RJ",location.rate=0.07028795410022022]:2.990940490601E-1,((28[&location="RJ",location.rate=0.07028795410022022]:3.41682127363E-1,21[&location="RJ",location.rate=0.07028795410022022]:3.170245931166E-1)[&location="RJ",location.rate=0.07028795410022022]:4.457556222348E-1,24[&location="RJ",location.rate=0.07028795410022022]:7.819582975431E-1)[&location="RJ",location.rate=0.07028795410022022]:2.979576693252E-1)[&location="RJ",location.rate=0.07028795410022022]:1.269845941376E-1,102[&location="RJ",location.rate=0.07028795410022022]:4.525672538958E-2)[&location="RJ",location.rate=0.07028795410022022]:1.876762193255E-2)[&location="RJ",location.rate=0.07028795410022022]:1.426427120772E-1)[&location="RJ",location.rate=0.07028795410022022]:1.113241121509E-1,(((15[&location="RJ",location.rate=0.07028795410022022]:3.909174469201E-1,10[&location="RJ",location.rate=0.07028795410022022]:3.525612825366E-1)[&location="RJ",location.rate=0.07028795410022022]:2.657974661756E-1,(18[&location="RJ",location.rate=0.07028795410022022]:5.093774301481E-1,6[&location="RJ",location.rate=0.07028795410022022]:4.463637315179E-1)[&location="RJ",location.rate=0.07028795410022022]:1.555566610299E-1)[&location="RJ",location.rate=0.07028795410022022]:7.417774650644E-2,(3[&location="RJ",location.rate=0.07028795410022022]:4.568157883557E-1,((87[&location="Northeast",location.rate=0.07028795410022022]:2.536143736743E-1,((92[&location="Northeast",location.rate=0.07028795410022022]:5.679470585136E-2,(91[&location="Northeast",location.rate=0.07028795410022022]:2.511621513776E-2,90[&location="Northeast",location.rate=0.07028795410022022]:2.511621513776E-2)[&location="Northeast",location.rate=0.07028795410022022]:3.16784907136E-2)[&location="Northeast",location.rate=0.07028795410022022]:5.506490127132E-2,(93[&location="Northeast",location.rate=0.07028795410022022]:3.638971412089E-2,84[&location="Northeast",location.rate=0.07028795410022022]:2.269108398387E-2)[&location="Northeast",location.rate=0.07028795410022022]:7.546989300179E-2)[&location="Northeast",location.rate=0.07028795410022022]:1.554533966887E-1)[&location="Northeast",location.rate=0.07028795410022022]:8.679240126064E-2,(((85[&location="Northeast",location.rate=0.07028795410022022]:1.115956727698E-1,86[&location="Northeast",location.rate=0.07028795410022022]:1.115956727698E-1)[&location="Northeast",location.rate=0.07028795410022022]:3.260574853789E-2,83[&location="Northeast",location.rate=0.07028795410022022]:1.442014213077E-1)[&location="Northeast",location.rate=0.07028795410022022]:1.84821735263E-1,(89[&location="Northeast",location.rate=0.07028795410022022]:1.125934306098E-1,88[&location="Northeast",location.rate=0.07028795410022022]:9.889480047282E-2)[&location="Northeast",location.rate=0.07028795410022022]:2.301283560979E-1)[&location="Northeast",location.rate=0.07028795410022022]:1.138361836423E-2)[&location="Northeast",location.rate=0.07028795410022022]:6.561350408179E-1)[&location="Northeast",location.rate=0.07028795410022022]:1.672275561781E-1)[&location="RJ",location.rate=0.07028795410022022]:6.91208100989E-1)[&location="RJ",location.rate=0.07028795410022022]:2.694515777092E-1,101[&location="RJ",location.rate=0.07028795410022022]:5.819632972044E-1)[&location="RJ",location.rate=0.07028795410022022]:6.977403080519E-1)[&location="RJ",location.rate=0.07028795410022022]:2.36686477914E-1)[&location="RJ",location.rate=0.07028795410022022]:9.791415146077E-2,((146[&location="RJ",location.rate=0.07028795410022022]:6.948808837668E-1,((97[&location="RJ",location.rate=0.07028795410022022]:2.557858587356E-1,16[&location="RJ",location.rate=0.07028795410022022]:2.412317036219E0)[&location="RJ",location.rate=0.07028795410022022]:1.777546466298E-1,((147[&location="RJ",location.rate=0.07028795410022022]:5.180141361978E-1,39[&location="RJ",location.rate=0.07028795410022022]:4.606370870175E-1)[&location="RJ",location.rate=0.07028795410022022]:9.343629864037E-3,(2[&location="RJ",location.rate=0.07028795410022022]:7.944801731005E-1,((22[&location="RJ",location.rate=0.07028795410022022]:2.992879091557E-1,27[&location="RJ",location.rate=0.07028795410022022]:3.1572626532E-1)[&location="RJ",location.rate=0.07028795410022022]:4.691604564631E-1,(((7[&location="RJ",location.rate=0.07028795410022022]:1.948444818317E-1,8[&location="RJ",location.rate=0.07028795410022022]:1.948444818317E-1)[&location="RJ",location.rate=0.07028795410022022]:3.138804421036E-1,26[&location="RJ",location.rate=0.07028795410022022]:6.155742390038E-1)[&location="RJ",location.rate=0.07028795410022022]:3.5763208277E-2,31[&location="RJ",location.rate=0.07028795410022022]:6.951730637192E-1)[&location="RJ",location.rate=0.07028795410022022]:1.280698224477E-1)[&location="RJ",location.rate=0.07028795410022022]:1.986345472078E-1)[&location="RJ",location.rate=0.07028795410022022]:1.63222634661E0)[&location="RJ",location.rate=0.07028795410022022]:3.459803985E-2)[&location="RJ",location.rate=0.07028795410022022]:7.00835478003E-2)[&location="RJ",location.rate=0.07028795410022022]:3.19017889791E-2,40[&location="RJ",location.rate=0.07028795410022022]:6.065640935109E-1)[&location="RJ",location.rate=0.07028795410022022]:3.457598212634E-2)[&location="RJ",location.rate=0.07028795410022022]:3.751813677223E-1)[&location="Northeast",location.rate=0.07028795410022022]:5.526646999941E-1,(((121[&location="Northeast",location.rate=0.07028795410022022]:2.228478682204E0,36[&location="Northeast",location.rate=0.07028795410022022]:1.490266274098E-1)[&location="Northeast",location.rate=0.07028795410022022]:2.622124432588E-1,(35[&location="Northeast",location.rate=0.07028795410022022]:2.684553053848E-1,((45[&location="Northeast",location.rate=0.07028795410022022]:6.807327083962E-1,(((44[&location="Northeast",location.rate=0.07028795410022022]:1.959542105102E-1,47[&location="Northeast",location.rate=0.07028795410022022]:2.014186913844E-1)[&location="Northeast",location.rate=0.07028795410022022]:4.325676876471E-1,((50[&location="Northeast",location.rate=0.07028795410022022]:3.758528214696E-1,49[&location="Northeast",location.rate=0.07028795410022022]:3.758528214696E-1)[&location="Northeast",location.rate=0.07028795410022022]:1.826670738881E-1,51[&location="Northeast",location.rate=0.07028795410022022]:5.639843762319E-1)[&location="Northeast",location.rate=0.07028795410022022]:4.267959842812E-2)[&location="Northeast",location.rate=0.07028795410022022]:7.63491371088E-3,((46[&location="Northeast",location.rate=0.07028795410022022]:5.405455522723E-1,((48[&location="Northeast",location.rate=0.07028795410022022]:2.699419511439E-1,41[&location="Northeast",location.rate=0.07028795410022022]:2.262261041495E-1)[&location="Northeast",location.rate=0.07028795410022022]:1.47712926323E-1,42[&location="Northeast",location.rate=0.07028795410022022]:3.794035113468E-1)[&location="Northeast",location.rate=0.07028795410022022]:1.119617130568E-1)[&location="Northeast",location.rate=0.07028795410022022]:1.730567581086E-2,43[&location="Northeast",location.rate=0.07028795410022022]:5.578512280832E-1)[&location="Northeast",location.rate=0.07028795410022022]:8.377006465926E-2)[&location="Northeast",location.rate=0.07028795410022022]:4.730813696516E-2)[&location="Northeast",location.rate=0.07028795410022022]:2.449628523347E-1,(((69[&location="North",location.rate=0.07028795410022022]:5.86461223776E-1,118[&location="Northeast",location.rate=0.07028795410022022]:5.755023196664E-1)[&location="North",location.rate=0.07028795410022022]:1.449494905128E-1,((130[&location="North",location.rate=0.07028795410022022]:1.330126899583E-1,131[&location="North",location.rate=0.07028795410022022]:1.357524159857E-1)[&location="North",location.rate=0.07028795410022022]:6.871140249209E-2,(129[&location="North",location.rate=0.07028795410022022]:1.110790648455E-1,132[&location="North",location.rate=0.07028795410022022]:1.138187908729E-1)[&location="North",location.rate=0.07028795410022022]:9.064502760485E-2)[&location="North",location.rate=0.07028795410022022]:3.817414163589E-1)[&location="North",location.rate=0.07028795410022022]:9.188519528247E-1,(((((60[&location="Centre-West",location.rate=0.07028795410022022]:1.641416571821E-1,64[&location="Centre-West",location.rate=0.07028795410022022]:3.148265886888E-1)[&location="Centre-West",location.rate=0.07028795410022022]:3.655105788042E-2,65[&location="Centre-West",location.rate=0.07028795410022022]:2.006927150625E-1)[&location="Centre-West",location.rate=0.07028795410022022]:5.33977267275E-3,62[&location="Centre-West",location.rate=0.07028795410022022]:3.97813309653E-1)[&location="Centre-West",location.rate=0.07028795410022022]:1.682830900283E-1,(63[&location="Centre-West",location.rate=0.07028795410022022]:1.869149586802E-1,61[&location="Centre-West",location.rate=0.07028795410022022]:2.280108490912E-1)[&location="Centre-West",location.rate=0.07028795410022022]:3.380855505901E-1)[&location="Northeast",location.rate=0.07028795410022022]:7.517304183437E-1,128[&location="North",location.rate=0.07028795410022022]:1.178100790628E0)[&location="Northeast",location.rate=0.07028795410022022]:3.214769449789E-1)[&location="Northeast",location.rate=0.07028795410022022]:1.995140374156E-1)[&location="Northeast",location.rate=0.07028795410022022]:9.813065565024E-2)[&location="Northeast",location.rate=0.07028795410022022]:9.620842281804E-2)[&location="Northeast",location.rate=0.07028795410022022]:1.793041930435E-1,127[&location="Centre-West",location.rate=0.07028795410022022]:3.111091208917E0)[&location="Northeast",location.rate=0.07028795410022022]:3.543467646628E-1)[&location="Northeast",location.rate=0.07028795410022022]:6.547329278741E-2,(32[&location="Northeast",location.rate=0.07028795410022022]:6.049693420906E-2,((126[&location="Northeast",location.rate=0.07028795410022022]:1.243941803819E0,(((138[&location="Northeast",location.rate=0.07028795410022022]:1.678756888897E-1,136[&location="Northeast",location.rate=0.07028795410022022]:3.636883957445E-2)[&location="Northeast",location.rate=0.07028795410022022]:5.965602844026E-1,135[&location="Northeast",location.rate=0.07028795410022022]:5.644359732922E-1)[&location="Northeast",location.rate=0.07028795410022022]:7.753293767948E-1,(120[&location="Northeast",location.rate=0.07028795410022022]:1.022058850918E0,119[&location="Northeast",location.rate=0.07028795410022022]:1.117949261877E0)[&location="Northeast",location.rate=0.07028795410022022]:5.69761293689E-1)[&location="Northeast",location.rate=0.07028795410022022]:3.419337708963E-1)[&location="Northeast",location.rate=0.07028795410022022]:5.534748707363E-1,(66[&location="North",location.rate=0.07028795410022022]:3.87938808503E-1,(((123[&location="Northeast",location.rate=0.07028795410022022]:1.454341756222E-1,124[&location="Northeast",location.rate=0.07028795410022022]:1.42701935185E-1)[&location="Northeast",location.rate=0.07028795410022022]:2.527244139933E-1,122[&location="Northeast",location.rate=0.07028795410022022]:3.981585896155E-1)[&location="Northeast",location.rate=0.07028795410022022]:3.948441377447E-1,67[&location="North",location.rate=0.07028795410022022]:2.917301770195E-1)[&location="Northeast",location.rate=0.07028795410022022]:9.62086314835E-2)[&location="Northeast",location.rate=0.07028795410022022]:1.623036763672E-1)[&location="Northeast",location.rate=0.07028795410022022]:3.95185956188E-1)[&location="Northeast",location.rate=0.07028795410022022]:1.835953763831E-2)[&location="Northeast",location.rate=0.07028795410022022]:1.878880124777E-2)[&location="Northeast",location.rate=0.07028795410022022]:1.402681581498E-1,(33[&location="Northeast",location.rate=0.07028795410022022]:8.356298315431E-2,(((((58[&location="Northeast",location.rate=0.07028795410022022]:4.137168299596E-1,(56[&location="Northeast",location.rate=0.07028795410022022]:2.116440431535E-1,55[&location="Northeast",location.rate=0.07028795410022022]:2.116440431535E-1)[&location="Northeast",location.rate=0.07028795410022022]:1.747503824343E-1)[&location="Northeast",location.rate=0.07028795410022022]:5.838434015524E-2,(59[&location="Northeast",location.rate=0.07028795410022022]:1.032173260521E-1,(37[&location="Northeast",location.rate=0.07028795410022022]:1.072859686061E-1,54[&location="Northeast",location.rate=0.07028795410022022]:3.078323636567E-2)[&location="Northeast",location.rate=0.07028795410022022]:3.418272356621E-2)[&location="Northeast",location.rate=0.07028795410022022]:3.497581610026E-1)[&location="Northeast",location.rate=0.07028795410022022]:5.732747174365E-2,57[&location="Northeast",location.rate=0.07028795410022022]:5.130351992355E-1)[&location="Northeast",location.rate=0.07028795410022022]:1.973097622868E-1,68[&location="North",location.rate=0.07028795410022022]:6.584323932162E-1)[&location="Northeast",location.rate=0.07028795410022022]:6.76936485705E-1,((((((103[&location="RJ",location.rate=0.07028795410022022]:2.565386171471E-1,((12[&location="RJ",location.rate=0.07028795410022022]:6.001992088228E-2,5[&location="RJ",location.rate=0.07028795410022022]:2.166375649882E-2)[&location="RJ",location.rate=0.07028795410022022]:1.9177433257E-1,29[&location="RJ",location.rate=0.07028795410022022]:3.586435685209E-1)[&location="RJ",location.rate=0.07028795410022022]:1.30771760955E-1)[&location="RJ",location.rate=0.07028795410022022]:1.87918884219E0,((137[&location="Northeast",location.rate=0.07028795410022022]:4.368033784641E-1,134[&location="Northeast",location.rate=0.07028795410022022]:3.655705017519E-1)[&location="Northeast",location.rate=0.07028795410022022]:1.504527404052E-1,133[&location="Northeast",location.rate=0.07028795410022022]:5.461602284583E-1)[&location="Northeast",location.rate=0.07028795410022022]:6.991562719749E-1)[&location="Northeast",location.rate=0.07028795410022022]:3.51709275698E-2,52[&location="Northeast",location.rate=0.07028795410022022]:5.066046523462E-1)[&location="Northeast",location.rate=0.07028795410022022]:2.976961709447E-1,53[&location="Northeast",location.rate=0.07028795410022022]:7.961041019795E-1)[&location="Northeast",location.rate=0.07028795410022022]:1.360215476621E-1,((((70[&location="North",location.rate=0.07028795410022022]:3.622171283162E-1,74[&location="North",location.rate=0.07028795410022022]:4.005732926997E-1)[&location="North",location.rate=0.07028795410022022]:2.671291291556E-2,76[&location="North",location.rate=0.07028795410022022]:4.272862056152E-1)[&location="North",location.rate=0.07028795410022022]:1.635303327484E-1,75[&location="North",location.rate=0.07028795410022022]:5.908165383636E-1)[&location="North",location.rate=0.07028795410022022]:7.968786515033E-2,(((73[&location="North",location.rate=0.07028795410022022]:3.387399258312E-1,((79[&location="North",location.rate=0.07028795410022022]:1.531239465495E-1,(72[&location="North",location.rate=0.07028795410022022]:2.198499406871E-2,78[&location="North",location.rate=0.07028795410022022]:4.390280228802E-2)[&location="North",location.rate=0.07028795410022022]:1.092211442615E-1)[&location="North",location.rate=0.07028795410022022]:7.015981572385E-2,82[&location="North",location.rate=0.07028795410022022]:2.315029403555E-1)[&location="North",location.rate=0.07028795410022022]:7.4360273147E-2)[&location="North",location.rate=0.07028795410022022]:7.338940008611E-2,77[&location="North",location.rate=0.07028795410022022]:4.066498738626E-1)[&location="North",location.rate=0.07028795410022022]:4.337992008745E-2,(71[&location="North",location.rate=0.07028795410022022]:3.704089105273E-1,(81[&location="North",location.rate=0.07028795410022022]:1.059250082473E-1,80[&location="North",location.rate=0.07028795410022022]:1.059250082473E-1)[&location="North",location.rate=0.07028795410022022]:2.836619844718E-1)[&location="North",location.rate=0.07028795410022022]:1.660718479263E-2)[&location="North",location.rate=0.07028795410022022]:2.149951575092E-1)[&location="North",location.rate=0.07028795410022022]:1.00808430474E0)[&location="Northeast",location.rate=0.07028795410022022]:4.461470485367E-1,125[&location="Northeast",location.rate=0.07028795410022022]:1.167890184517E0)[&location="Northeast",location.rate=0.07028795410022022]:3.341453610708E-1)[&location="Northeast",location.rate=0.07028795410022022]:1.753667967998E-1)[&location="Northeast",location.rate=0.07028795410022022]:1.598299001453E-1)[&location="Northeast"];
tree STATE_238000 [&joint=-56.14687936423082,lnP=-56.14687936423082] = [&R] (((((((45[&location="Northeast",location.rate=0.061108544666906954]:9.24840064989E-1,((49[&location="Northeast",location.rate=0.061108544666906954]:5.413347190678E-1,50[&location="Northeast",location.rate=0.061108544666906954]:5.413347190678E-1)[&location="Northeast",location.rate=0.061108544666906954]:1.815028428233E-1,(((44[&location="Northeast",location.rate=0.061108544666906954]:4.460112947451E-1,51[&location="Northeast",location.rate=0.061108544666906954]:4.241533712479E-1)[&location="Northeast",location.rate=0.061108544666906954]:1.483434493005E-1,47[&location="Northeast",location.rate=0.061108544666906954]:5.998192249199E-1)[&location="Northeast",location.rate=0.061108544666906954]:9.710885643283E-2,(46[&location="Northeast",location.rate=0.061108544666906954]:6.414628071492E-1,(43[&location="Northeast",location.rate=0.061108544666906954]:5.720584304702E-1,((48[&location="Northeast",location.rate=0.061108544666906954]:3.105734422228E-1,42[&location="Northeast",location.rate=0.061108544666906954]:2.723220761026E-1)[&location="Northeast",location.rate=0.061108544666906954]:1.466428251528E-1,41[&location="Northeast",location.rate=0.061108544666906954]:4.135004203811E-1)[&location="Northeast",location.rate=0.061108544666906954]:1.039132013461E-1)[&location="Northeast",location.rate=0.061108544666906954]:6.940437667897E-2)[&location="Northeast",location.rate=0.061108544666906954]:5.546527420355E-2)[&location="Northeast",location.rate=0.061108544666906954]:5.869636578416E-2)[&location="Northeast",location.rate=0.061108544666906954]:1.774123391634E-1)[&location="Northeast",location.rate=0.061108544666906954]:1.418535701006E-1,(((118[&location="Northeast",location.rate=0.061108544666906954]:9.895401787223E-1,(69[&location="North",location.rate=0.061108544666906954]:8.94553984867E-1,((130[&location="North",location.rate=0.061108544666906954]:2.191155235759E-1,131[&location="North",location.rate=0.061108544666906954]:2.218552496032E-1)[&location="North",location.rate=0.061108544666906954]:2.566928609227E-2,(129[&location="North",location.rate=0.061108544666906954]:1.789112984397E-1,132[&location="North",location.rate=0.061108544666906954]:1.81651024467E-1)[&location="North",location.rate=0.061108544666906954]:6.587351122847E-2)[&location="North",location.rate=0.061108544666906954]:5.018239697193E-1)[&location="North",location.rate=0.061108544666906954]:1.05945097965E-1)[&location="Northeast",location.rate=0.061108544666906954]:8.294871537283E-1,128[&location="North",location.rate=0.061108544666906954]:1.679301305053E0)[&location="Northeast",location.rate=0.061108544666906954]:5.393332688456E-2,(((62[&location="Centre-West",location.rate=0.061108544666906954]:4.257803401996E-1,65[&location="Centre-West",location.rate=0.061108544666906954]:2.339995182819E-1)[&location="Centre-West",location.rate=0.061108544666906954]:3.246621759129E-2,(60[&location="Centre-West",location.rate=0.061108544666906954]:1.255054463024E-1,64[&location="Centre-West",location.rate=0.061108544666906954]:2.761903778091E-1)[&location="Centre-West",location.rate=0.061108544666906954]:1.409602895708E-1)[&location="Centre-West",location.rate=0.061108544666906954]:5.100192403603E-2,(63[&location="Centre-West",location.rate=0.061108544666906954]:6.197412825256E-3,61[&location="Centre-West",location.rate=0.061108544666906954]:4.72933032363E-2)[&location="Centre-West",location.rate=0.061108544666906954]:4.619551785907E-1)[&location="Centre-West",location.rate=0.061108544666906954]:1.363712177508E0)[&location="Northeast",location.rate=0.061108544666906954]:1.06855215443E-1)[&location="Northeast",location.rate=0.061108544666906954]:1.511402329156E-2,(127[&location="Centre-West",location.rate=0.061108544666906954]:2.860027317265E0,(35[&location="Northeast",location.rate=0.061108544666906954]:1.154772721651E-1,(36[&location="Northeast",location.rate=0.061108544666906954]:9.494476666018E-2,121[&location="Northeast",location.rate=0.061108544666906954]:2.174396821455E0)[&location="Northeast",location.rate=0.061108544666906954]:6.710784797071E-2)[&location="Northeast",location.rate=0.061108544666906954]:1.774267574283E-1)[&location="Northeast",location.rate=0.061108544666906954]:3.353271779135E-2)[&location="Northeast",location.rate=0.061108544666906954]:3.570883714148E-1,((((2[&location="RJ",location.rate=0.061108544666906954]:8.469567455145E-1,(((22[&location="RJ",location.rate=0.061108544666906954]:3.198651303352E-1,27[&location="RJ",location.rate=0.061108544666906954]:3.363034864996E-1)[&location="RJ",location.rate=0.061108544666906954]:3.012867395714E-1,31[&location="RJ",location.rate=0.061108544666906954]:6.759463904546E-1)[&location="RJ",location.rate=0.061108544666906954]:4.09886907349E-2,((7[&location="RJ",location.rate=0.061108544666906954]:2.686092375979E-1,8[&location="RJ",location.rate=0.061108544666906954]:2.686092375979E-1)[&location="RJ",location.rate=0.061108544666906954]:1.274251561811E-1,26[&location="RJ",location.rate=0.061108544666906954]:5.028837088476E-1)[&location="RJ",location.rate=0.061108544666906954]:1.702157559036E-1)[&location="RJ",location.rate=0.061108544666906954]:3.57418924599E-1)[&location="RJ",location.rate=0.061108544666906954]:1.558190460375E0,94[&location="RJ",location.rate=0.061108544666906954]:5.030662118033E-1)[&location="RJ",location.rate=0.061108544666906954]:1.471935918217E-1,(((((16[&location="RJ",location.rate=0.061108544666906954]:2.598885309913E0,146[&location="RJ",location.rate=0.061108544666906954]:6.336109630305E-1)[&location="RJ",location.rate=0.061108544666906954]:9.863702970885E-3,40[&location="RJ",location.rate=0.061108544666906954]:5.232560867665E-1)[&location="RJ",location.rate=0.061108544666906954]:5.016514716756E-2,39[&location="RJ",location.rate=0.061108544666906954]:5.734212339341E-1)[&location="RJ",location.rate=0.061108544666906954]:9.969918717417E-3,147[&location="RJ",location.rate=0.061108544666906954]:6.407682018318E-1)[&location="RJ",location.rate=0.061108544666906954]:1.187279047777E-2,((100[&location="RJ",location.rate=0.061108544666906954]:2.88190797007E-1,95[&location="RJ",location.rate=0.061108544666906954]:3.72890250559E-1)[&location="RJ",location.rate=0.061108544666906954]:2.42267276284E-1,((((((((102[&location="RJ",location.rate=0.061108544666906954]:1.919519155913E-2,((140[&location="RJ",location.rate=0.061108544666906954]:5.153631198642E-1,11[&location="RJ",location.rate=0.061108544666906954]:5.34541202056E-1)[&location="RJ",location.rate=0.061108544666906954]:5.789292058679E-2,((25[&location="RJ",location.rate=0.061108544666906954]:3.45744249395E-1,20[&location="RJ",location.rate=0.061108544666906954]:3.265661672033E-1)[&location="RJ",location.rate=0.061108544666906954]:1.592996688246E-1,23[&location="RJ",location.rate=0.061108544666906954]:4.940850141099E-1)[&location="RJ",location.rate=0.061108544666906954]:1.832806153821E-1)[&location="RJ",location.rate=0.061108544666906954]:4.925144935739E-1)[&location="RJ",location.rate=0.061108544666906954]:1.314954606917E-3,(24[&location="RJ",location.rate=0.061108544666906954]:8.438579208331E-1,(1[&location="RJ",location.rate=0.061108544666906954]:4.437843921336E-2,(28[&location="RJ",location.rate=0.061108544666906954]:7.220022419194E-1,(21[&location="RJ",location.rate=0.061108544666906954]:5.876275180703E-1,17[&location="RJ",location.rate=0.061108544666906954]:5.574905317689E-1)[&location="RJ",location.rate=0.061108544666906954]:1.097171896026E-1)[&location="RJ",location.rate=0.061108544666906954]:1.086775671569E-1)[&location="RJ",location.rate=0.061108544666906954]:1.865756381148E-2)[&location="RJ",location.rate=0.061108544666906954]:3.382960609493E-1)[&location="RJ",location.rate=0.061108544666906954]:1.78377180104E-1,(((((148[&location="RJ",location.rate=0.061108544666906954]:2.110021057216E-1,143[&location="RJ",location.rate=0.061108544666906954]:2.082623796942E-1)[&location="RJ",location.rate=0.061108544666906954]:3.485102784464E-1,116[&location="RJ",location.rate=0.061108544666906954]:5.211562197843E-1)[&location="RJ",location.rate=0.061108544666906954]:1.373835727116E-2,(139[&location="RJ",location.rate=0.061108544666906954]:5.729782927542E-1,((111[&location="RJ",location.rate=0.061108544666906954]:2.065680391321E-2,106[&location="RJ",location.rate=0.061108544666906954]:4.218447748836E-3)[&location="RJ",location.rate=0.061108544666906954]:3.719581240097E-1,104[&location="RJ",location.rate=0.061108544666906954]:3.761765717585E-1)[&location="RJ",location.rate=0.061108544666906954]:5.020899077958E-3)[&location="RJ",location.rate=0.061108544666906954]:2.139710788217E-1)[&location="RJ",location.rate=0.061108544666906954]:1.902363709863E-1,((115[&location="RJ",location.rate=0.061108544666906954]:6.406979627407E-1,((109[&location="RJ",location.rate=0.061108544666906954]:3.161732243715E-1,114[&location="RJ",location.rate=0.061108544666906954]:2.36721169577E-1)[&location="RJ",location.rate=0.061108544666906954]:2.566775240363E-1,(108[&location="RJ",location.rate=0.061108544666906954]:5.209392921772E-1,107[&location="RJ",location.rate=0.061108544666906954]:5.236790182046E-1)[&location="RJ",location.rate=0.061108544666906954]:2.999364801143E-2)[&location="RJ",location.rate=0.061108544666906954]:1.472992691275E-1)[&location="RJ",location.rate=0.061108544666906954]:8.002987035951E-3,(19[&location="RJ",location.rate=0.061108544666906954]:6.21937741765E-1,13[&location="RJ",location.rate=0.061108544666906954]:5.835815773814E-1)[&location="RJ",location.rate=0.061108544666906954]:1.473111532172E-1)[&location="RJ",location.rate=0.061108544666906954]:7.642999826507E-2)[&location="RJ",location.rate=0.061108544666906954]:1.634662486085E-1,((((112[&location="RJ",location.rate=0.061108544666906954]:5.417812903167E-1,117[&location="RJ",location.rate=0.061108544666906954]:5.445210163443E-1)[&location="RJ",location.rate=0.061108544666906954]:7.58858248689E-3,(14[&location="RJ",location.rate=0.061108544666906954]:4.416186162413E-1,(4[&location="RJ",location.rate=0.061108544666906954]:2.806793286718E-1,30[&location="RJ",location.rate=0.061108544666906954]:4.532820683978E-1)[&location="RJ",location.rate=0.061108544666906954]:1.034050409944E-1)[&location="RJ",location.rate=0.061108544666906954]:1.077512565623E-1)[&location="RJ",location.rate=0.061108544666906954]:5.292388875804E-2,(9[&location="RJ",location.rate=0.061108544666906954]:4.852758418552E-1,113[&location="RJ",location.rate=0.061108544666906954]:4.934950199373E-1)[&location="RJ",location.rate=0.061108544666906954]:1.087987416244E-1)[&location="RJ",location.rate=0.061108544666906954]:7.382767794995E-2,(110[&location="RJ",location.rate=0.061108544666906954]:2.370453142118E-1,105[&location="RJ",location.rate=0.061108544666906954]:2.151275059927E-1)[&location="RJ",location.rate=0.061108544666906954]:4.335966732451E-1)[&location="RJ",location.rate=0.061108544666906954]:2.946675379605E-1)[&location="RJ",location.rate=0.061108544666906954]:3.020709515375E-1)[&location="RJ",location.rate=0.061108544666906954]:3.531108354985E-2,(((141[&location="RJ",location.rate=0.061108544666906954]:4.808342981308E-1,144[&location="RJ",location.rate=0.061108544666906954]:4.780945721035E-1)[&location="RJ",location.rate=0.061108544666906954]:1.279368962882E-1,145[&location="RJ",location.rate=0.061108544666906954]:6.115109204467E-1)[&location="RJ",location.rate=0.061108544666906954]:1.026771356171E-1,142[&location="RJ",location.rate=0.061108544666906954]:7.141880560638E-1)[&location="RJ",location.rate=0.061108544666906954]:7.665856962219E-1)[&location="RJ",location.rate=0.061108544666906954]:1.112588342671E-1,((((((93[&location="Northeast",location.rate=0.061108544666906954]:1.280356231849E-1,(85[&location="Northeast",location.rate=0.061108544666906954]:9.736862480187E-2,83[&location="Northeast",location.rate=0.061108544666906954]:9.736862480187E-2)[&location="Northeast",location.rate=0.061108544666906954]:1.696836824597E-2)[&location="Northeast",location.rate=0.061108544666906954]:2.790988761525E-5,(84[&location="Northeast",location.rate=0.061108544666906954]:7.544330402833E-2,86[&location="Northeast",location.rate=0.061108544666906954]:7.544330402833E-2)[&location="Northeast",location.rate=0.061108544666906954]:3.892159890713E-2)[&location="Northeast",location.rate=0.061108544666906954]:9.491361674185E-2,(87[&location="Northeast",location.rate=0.061108544666906954]:1.86391038506E-1,((91[&location="Northeast",location.rate=0.061108544666906954]:1.279016528055E-2,90[&location="Northeast",location.rate=0.061108544666906954]:1.279016528055E-2)[&location="Northeast",location.rate=0.061108544666906954]:8.318261968384E-2,92[&location="Northeast",location.rate=0.061108544666906954]:9.597278496439E-2)[&location="Northeast",location.rate=0.061108544666906954]:1.041168836786E-1)[&location="Northeast",location.rate=0.061108544666906954]:2.28874811713E-2)[&location="Northeast",location.rate=0.061108544666906954]:2.115962920269E-2,(88[&location="Northeast",location.rate=0.061108544666906954]:6.218366747396E-2,89[&location="Northeast",location.rate=0.061108544666906954]:7.588229761098E-2)[&location="Northeast",location.rate=0.061108544666906954]:1.68254481406E-1)[&location="Northeast",location.rate=0.061108544666906954]:8.186334331335E-1,(18[&location="RJ",location.rate=0.061108544666906954]:4.785310928254E-1,(6[&location="RJ",location.rate=0.061108544666906954]:3.64605562767E-1,(15[&location="RJ",location.rate=0.061108544666906954]:3.117294353798E-1,10[&location="RJ",location.rate=0.061108544666906954]:2.733732709964E-1)[&location="RJ",location.rate=0.061108544666906954]:1.07670647935E-1)[&location="RJ",location.rate=0.061108544666906954]:5.091183142828E-2)[&location="RJ",location.rate=0.061108544666906954]:1.458829549416E-1)[&location="RJ",location.rate=0.061108544666906954]:1.098253388069E-2,3[&location="RJ",location.rate=0.061108544666906954]:5.203280884971E-1)[&location="RJ",location.rate=0.061108544666906954]:8.223894295626E-1)[&location="RJ",location.rate=0.061108544666906954]:4.778442082519E-1,101[&location="RJ",location.rate=0.061108544666906954]:8.17822000284E-1)[&location="RJ",location.rate=0.061108544666906954]:5.878341209193E-1,(96[&location="RJ",location.rate=0.061108544666906954]:5.259073239528E-1,99[&location="RJ",location.rate=0.061108544666906954]:5.614264496357E-1)[&location="RJ",location.rate=0.061108544666906954]:2.133873661741E-2)[&location="RJ",location.rate=0.061108544666906954]:4.20021641646E-3,(97[&location="RJ",location.rate=0.061108544666906954]:2.207037334978E-1,98[&location="RJ",location.rate=0.061108544666906954]:4.201572854103E-1)[&location="RJ",location.rate=0.061108544666906954]:1.44950193762E-1)[&location="RJ",location.rate=0.061108544666906954]:3.912108592192E-2)[&location="RJ",location.rate=0.061108544666906954]:1.194506785813E-1)[&location="RJ",location.rate=0.061108544666906954]:3.510517527641E-4)[&location="RJ",location.rate=0.061108544666906954]:3.476889324679E-1,38[&location="Northeast",location.rate=0.061108544666906954]:8.749979164209E-1)[&location="Northeast",location.rate=0.061108544666906954]:4.108926488941E-1)[&location="Northeast",location.rate=0.061108544666906954]:2.151166370233E-1,33[&location="Northeast",location.rate=0.061108544666906954]:1.918970102838E-2)[&location="Northeast",location.rate=0.061108544666906954]:1.384992202287E-1,((67[&location="North",location.rate=0.061108544666906954]:2.607314370499E-1,(123[&location="Northeast",location.rate=0.061108544666906954]:3.678563334505E-1,(124[&location="Northeast",location.rate=0.061108544666906954]:3.497552155736E-1,122[&location="Northeast",location.rate=0.061108544666906954]:3.524874560107E-1)[&location="Northeast",location.rate=0.061108544666906954]:1.536887743979E-2)[&location="Northeast",location.rate=0.061108544666906954]:3.941476539401E-1)[&location="Northeast",location.rate=0.061108544666906954]:1.380140352898E-1,(((135[&location="Northeast",location.rate=0.061108544666906954]:8.620577475932E-1,(138[&location="Northeast",location.rate=0.061108544666906954]:5.16387754453E-1,136[&location="Northeast",location.rate=0.061108544666906954]:3.848809051378E-1)[&location="Northeast",location.rate=0.061108544666906954]:5.456699931402E-1)[&location="Northeast",location.rate=0.061108544666906954]:7.460047183487E-1,((119[&location="Northeast",location.rate=0.061108544666906954]:8.720151507446E-1,120[&location="Northeast",location.rate=0.061108544666906954]:7.761247397857E-1)[&location="Northeast",location.rate=0.061108544666906954]:9.943415335559E-1,126[&location="Northeast",location.rate=0.061108544666906954]:1.080654161657E0)[&location="Northeast",location.rate=0.061108544666906954]:8.965098712088E-2)[&location="Northeast",location.rate=0.061108544666906954]:3.538510939995E-1,66[&location="North",location.rate=0.061108544666906954]:2.769820530921E-1)[&location="Northeast",location.rate=0.061108544666906954]:1.217634192476E-1)[&location="Northeast",location.rate=0.061108544666906954]:6.383955037118E-1)[&location="Northeast",location.rate=0.061108544666906954]:2.699772022417E-2,(((((((((((71[&location="North",location.rate=0.061108544666906954]:3.441857524244E-1,77[&location="North",location.rate=0.061108544666906954]:4.071994510546E-1)[&location="North",location.rate=0.061108544666906954]:1.248756829748E-1,((79[&location="North",location.rate=0.061108544666906954]:3.089016260877E-1,(78[&location="North",location.rate=0.061108544666906954]:6.839605306442E-2,72[&location="North",location.rate=0.061108544666906954]:4.64782448451E-2)[&location="North",location.rate=0.061108544666906954]:2.405055730233E-1)[&location="North",location.rate=0.061108544666906954]:9.604637777822E-3,82[&location="North",location.rate=0.061108544666906954]:3.267254419476E-1)[&location="North",location.rate=0.061108544666906954]:1.779524318077E-1)[&location="North",location.rate=0.061108544666906954]:8.376976825121E-2,73[&location="North",location.rate=0.061108544666906954]:6.213243543353E-1)[&location="North",location.rate=0.061108544666906954]:3.928619673992E-2,(80[&location="North",location.rate=0.061108544666906954]:2.15625500461E-1,81[&location="North",location.rate=0.061108544666906954]:2.15625500461E-1)[&location="North",location.rate=0.061108544666906954]:3.956699821211E-1)[&location="North",location.rate=0.061108544666906954]:8.878198986592E-2,(((76[&location="North",location.rate=0.061108544666906954]:2.659469683341E-1,74[&location="North",location.rate=0.061108544666906954]:2.659469683341E-1)[&location="North",location.rate=0.061108544666906954]:1.728815178981E-1,70[&location="North",location.rate=0.061108544666906954]:4.004723218488E-1)[&location="North",location.rate=0.061108544666906954]:6.289001747732E-2,75[&location="North",location.rate=0.061108544666906954]:5.017185037095E-1)[&location="North",location.rate=0.061108544666906954]:2.476740372316E-1)[&location="North",location.rate=0.061108544666906954]:7.73857782211E-1,53[&location="Northeast",location.rate=0.061108544666906954]:7.7678726454E-1)[&location="Northeast",location.rate=0.061108544666906954]:8.650656818152E-4,((52[&location="Northeast",location.rate=0.061108544666906954]:5.250225610864E-1,(((12[&location="RJ",location.rate=0.061108544666906954]:3.869050783309E-1,5[&location="RJ",location.rate=0.061108544666906954]:3.485489139474E-1)[&location="RJ",location.rate=0.061108544666906954]:3.376907986001E-1,29[&location="RJ",location.rate=0.061108544666906954]:8.314451919995E-1)[&location="RJ",location.rate=0.061108544666906954]:2.105424789275E-1,103[&location="RJ",location.rate=0.061108544666906954]:8.091109585982E-1)[&location="RJ",location.rate=0.061108544666906954]:1.380205337049E0)[&location="Northeast",location.rate=0.061108544666906954]:9.967322477848E-2,((137[&location="Northeast",location.rate=0.061108544666906954]:4.932796982299E-1,134[&location="Northeast",location.rate=0.061108544666906954]:4.220468215177E-1)[&location="Northeast",location.rate=0.061108544666906954]:2.252173366918E-1,133[&location="Northeast",location.rate=0.061108544666906954]:6.774011445106E-1)[&location="Northeast",location.rate=0.061108544666906954]:7.21177417011E-1)[&location="Northeast",location.rate=0.061108544666906954]:1.611532656684E-1)[&location="Northeast",location.rate=0.061108544666906954]:4.259597760214E-1,125[&location="Northeast",location.rate=0.061108544666906954]:9.93229592582E-1)[&location="Northeast",location.rate=0.061108544666906954]:5.161608673181E-1,(68[&location="North",location.rate=0.061108544666906954]:8.20849638236E-1,((55[&location="Northeast",location.rate=0.061108544666906954]:2.886624576033E-1,56[&location="Northeast",location.rate=0.061108544666906954]:2.886624576033E-1)[&location="Northeast",location.rate=0.061108544666906954]:7.187648790254E-2,(((57[&location="Northeast",location.rate=0.061108544666906954]:1.75863767129E-1,59[&location="Northeast",location.rate=0.061108544666906954]:1.731315266919E-1)[&location="Northeast",location.rate=0.061108544666906954]:5.361498255245E-2,37[&location="Northeast",location.rate=0.061108544666906954]:2.649978753645E-1)[&location="Northeast",location.rate=0.061108544666906954]:1.109584698726E-1,(54[&location="Northeast",location.rate=0.061108544666906954]:2.38058073506E-1,58[&location="Northeast",location.rate=0.061108544666906954]:2.954351226863E-1)[&location="Northeast",location.rate=0.061108544666906954]:6.139553949069E-2)[&location="Northeast",location.rate=0.061108544666906954]:3.103068770059E-2)[&location="Northeast",location.rate=0.061108544666906954]:5.012942992874E-1)[&location="Northeast",location.rate=0.061108544666906954]:5.218741549974E-1)[&location="Northeast",location.rate=0.061108544666906954]:9.247065211142E-2,32[&location="Northeast",location.rate=0.061108544666906954]:2.54230072338E-3)[&location="Northeast",location.rate=0.061108544666906954]:5.712271584094E-3,34[&location="Northeast",location.rate=0.061108544666906954]:3.017238052656E-2)[&location="Northeast",location.rate=0.061108544666906954]:1.70952617119E-1)[&location="Northeast"];
tree STATE_240000 [&joint=-63.933898035185095,lnP=-63.933898035185095] = [&R] (33[&location="Northeast",location.rate=0.039462609095644016]:2.089272319279E-1,((((((((75[&location="North",location.rate=0.039462609095644016]:4.239304701345E-1,(70[&location="North",location.rate=0.039462609095644016]:3.242035662538E-1,(76[&location="North",location.rate=0.039462609095644016]:2.9400501376E-1,74[&location="North",location.rate=0.039462609095644016]:2.9400501376E-1)[&location="North",location.rate=0.039462609095644016]:6.855471687723E-2)[&location="North",location.rate=0.039462609095644016]:6.137073949727E-2)[&location="North",location.rate=0.039462609095644016]:1.110149513116E-1,(((77[&location="North",location.rate=0.039462609095644016]:3.766111270917E-1,73[&location="North",location.rate=0.039462609095644016]:3.820905791464E-1)[&location="North",location.rate=0.039462609095644016]:7.548405406471E-2,((80[&location="North",location.rate=0.039462609095644016]:2.186870801624E-1,81[&location="North",location.rate=0.039462609095644016]:2.186870801624E-1)[&location="North",location.rate=0.039462609095644016]:1.116457570982E-1,71[&location="North",location.rate=0.039462609095644016]:3.111547550688E-1)[&location="North",location.rate=0.039462609095644016]:7.792672745745E-2)[&location="North",location.rate=0.039462609095644016]:3.531370583059E-2,((72[&location="North",location.rate=0.039462609095644016]:1.311404969903E-2,78[&location="North",location.rate=0.039462609095644016]:3.503185791834E-2)[&location="North",location.rate=0.039462609095644016]:3.408561371379E-1,(82[&location="North",location.rate=0.039462609095644016]:3.318508347048E-1,79[&location="North",location.rate=0.039462609095644016]:3.236316566228E-1)[&location="North",location.rate=0.039462609095644016]:5.225633843348E-2)[&location="North",location.rate=0.039462609095644016]:7.590445357465E-2)[&location="North",location.rate=0.039462609095644016]:4.205708240439E-2)[&location="North",location.rate=0.039462609095644016]:7.568224601662E-1,(133[&location="Northeast",location.rate=0.039462609095644016]:4.458939328934E-1,(137[&location="Northeast",location.rate=0.039462609095644016]:3.103650512636E-1,134[&location="Northeast",location.rate=0.039462609095644016]:2.391321745514E-1)[&location="Northeast",location.rate=0.039462609095644016]:1.766247720408E-1)[&location="Northeast",location.rate=0.039462609095644016]:8.81490387075E-1)[&location="Northeast",location.rate=0.039462609095644016]:1.636931084284E-1,53[&location="Northeast",location.rate=0.039462609095644016]:7.089979314286E-1)[&location="Northeast",location.rate=0.039462609095644016]:3.913085731524E-2,(52[&location="Northeast",location.rate=0.039462609095644016]:5.783099862791E-1,(((12[&location="RJ",location.rate=0.039462609095644016]:1.639420243278E-1,5[&location="RJ",location.rate=0.039462609095644016]:1.255858599443E-1)[&location="RJ",location.rate=0.039462609095644016]:4.149347692927E-1,29[&location="RJ",location.rate=0.039462609095644016]:6.85726108689E-1)[&location="RJ",location.rate=0.039462609095644016]:2.693625132779E-1,103[&location="RJ",location.rate=0.039462609095644016]:7.222119096381E-1)[&location="RJ",location.rate=0.039462609095644016]:1.520391811202E0)[&location="Northeast",location.rate=0.039462609095644016]:1.780155237761E-1)[&location="Northeast",location.rate=0.039462609095644016]:4.168470827694E-1,125[&location="Northeast",location.rate=0.039462609095644016]:9.545933578519E-1)[&location="Northeast",location.rate=0.039462609095644016]:2.514325173917E-1,((59[&location="Northeast",location.rate=0.039462609095644016]:4.042890028425E-1,(((37[&location="Northeast",location.rate=0.039462609095644016]:2.512728285614E-1,58[&location="Northeast",location.rate=0.039462609095644016]:2.321471455013E-1)[&location="Northeast",location.rate=0.039462609095644016]:1.409892601554E-2,(54[&location="Northeast",location.rate=0.039462609095644016]:6.525480973446E-2,57[&location="Northeast",location.rate=0.039462609095644016]:1.062384162918E-1)[&location="Northeast",location.rate=0.039462609095644016]:1.236142126021E-1)[&location="Northeast",location.rate=0.039462609095644016]:9.858099675091E-2,(56[&location="Northeast",location.rate=0.039462609095644016]:7.56740483254E-2,55[&location="Northeast",location.rate=0.039462609095644016]:7.56740483254E-2)[&location="Northeast",location.rate=0.039462609095644016]:2.418306155706E-1)[&location="Northeast",location.rate=0.039462609095644016]:7.858761763487E-2)[&location="Northeast",location.rate=0.039462609095644016]:2.613486209598E-1,68[&location="North",location.rate=0.039462609095644016]:6.164572959333E-1)[&location="Northeast",location.rate=0.039462609095644016]:4.229019126435E-1)[&location="Northeast",location.rate=0.039462609095644016]:4.479372591978E-1,(((((38[&location="Northeast",location.rate=0.039462609095644016]:8.200180005854E-1,((((146[&location="RJ",location.rate=0.039462609095644016]:4.745929726835E-1,16[&location="RJ",location.rate=0.039462609095644016]:2.439867319566E0)[&location="RJ",location.rate=0.039462609095644016]:2.437304572521E-1,(((94[&location="RJ",location.rate=0.039462609095644016]:2.794534262643E-1,100[&location="RJ",location.rate=0.039462609095644016]:2.794534262643E-1)[&location="RJ",location.rate=0.039462609095644016]:1.183655040818E-1,95[&location="RJ",location.rate=0.039462609095644016]:4.825183838982E-1)[&location="RJ",location.rate=0.039462609095644016]:1.694727219497E-1,(((99[&location="RJ",location.rate=0.039462609095644016]:4.250014823587E-1,96[&location="RJ",location.rate=0.039462609095644016]:3.894823566758E-1)[&location="RJ",location.rate=0.039462609095644016]:7.848636325465E-2,97[&location="RJ",location.rate=0.039462609095644016]:2.821763702036E-1)[&location="RJ",location.rate=0.039462609095644016]:1.330251158974E-1,98[&location="RJ",location.rate=0.039462609095644016]:6.146550380135E-1)[&location="RJ",location.rate=0.039462609095644016]:2.640710608566E-2)[&location="RJ",location.rate=0.039462609095644016]:8.545800714771E-2)[&location="RJ",location.rate=0.039462609095644016]:4.399821821317E-2,39[&location="RJ",location.rate=0.039462609095644016]:6.421030689138E-1)[&location="RJ",location.rate=0.039462609095644016]:7.678940717129E-2,((((3[&location="RJ",location.rate=0.039462609095644016]:9.380820488057E-1,(((((((90[&location="Northeast",location.rate=0.039462609095644016]:5.203636190029E-2,91[&location="Northeast",location.rate=0.039462609095644016]:5.203636190029E-2)[&location="Northeast",location.rate=0.039462609095644016]:2.860230318297E-2,92[&location="Northeast",location.rate=0.039462609095644016]:8.063866508326E-2)[&location="Northeast",location.rate=0.039462609095644016]:5.56890514211E-2,(85[&location="Northeast",location.rate=0.039462609095644016]:7.626702337682E-2,(93[&location="Northeast",location.rate=0.039462609095644016]:7.38703823106E-2,84[&location="Northeast",location.rate=0.039462609095644016]:6.017175217359E-2)[&location="Northeast",location.rate=0.039462609095644016]:1.609527120323E-2)[&location="Northeast",location.rate=0.039462609095644016]:4.636206299052E-2)[&location="Northeast",location.rate=0.039462609095644016]:5.703770665791E-2,87[&location="Northeast",location.rate=0.039462609095644016]:1.796667930253E-1)[&location="Northeast",location.rate=0.039462609095644016]:9.65542272315E-2,((88[&location="Northeast",location.rate=0.039462609095644016]:7.089922292818E-2,89[&location="Northeast",location.rate=0.039462609095644016]:8.45978530652E-2)[&location="Northeast",location.rate=0.039462609095644016]:8.721056979161E-2,(86[&location="Northeast",location.rate=0.039462609095644016]:5.109297261065E-2,83[&location="Northeast",location.rate=0.039462609095644016]:5.109297261065E-2)[&location="Northeast",location.rate=0.039462609095644016]:1.070168201091E-1)[&location="Northeast",location.rate=0.039462609095644016]:1.18111227537E-1)[&location="Northeast",location.rate=0.039462609095644016]:9.620507845104E-1,(6[&location="RJ",location.rate=0.039462609095644016]:6.788085027456E-1,(15[&location="RJ",location.rate=0.039462609095644016]:5.584899916861E-1,10[&location="RJ",location.rate=0.039462609095644016]:5.201338273026E-1)[&location="RJ",location.rate=0.039462609095644016]:1.751130316073E-1)[&location="RJ",location.rate=0.039462609095644016]:7.179206914495E-2)[&location="RJ",location.rate=0.039462609095644016]:2.183910527981E-2,18[&location="RJ",location.rate=0.039462609095644016]:8.354533758005E-1)[&location="RJ",location.rate=0.039462609095644016]:2.176971661559E-1)[&location="RJ",location.rate=0.039462609095644016]:3.767912024707E-1,(((((((25[&location="RJ",location.rate=0.039462609095644016]:3.999334047698E-1,20[&location="RJ",location.rate=0.039462609095644016]:3.807553225781E-1)[&location="RJ",location.rate=0.039462609095644016]:2.417372009287E-1,23[&location="RJ",location.rate=0.039462609095644016]:6.307117015889E-1)[&location="RJ",location.rate=0.039462609095644016]:5.362149260092E-2,(140[&location="RJ",location.rate=0.039462609095644016]:4.802468301223E-1,11[&location="RJ",location.rate=0.039462609095644016]:4.99424912314E-1)[&location="RJ",location.rate=0.039462609095644016]:9.997677502658E-2)[&location="RJ",location.rate=0.039462609095644016]:4.815108065462E-1,102[&location="RJ",location.rate=0.039462609095644016]:1.515906922927E-2)[&location="RJ",location.rate=0.039462609095644016]:2.171908441512E-2,(24[&location="RJ",location.rate=0.039462609095644016]:9.763364291922E-1,((21[&location="RJ",location.rate=0.039462609095644016]:5.983751606674E-1,28[&location="RJ",location.rate=0.039462609095644016]:6.230326949138E-1)[&location="RJ",location.rate=0.039462609095644016]:3.043019494106E-1,1[&location="RJ",location.rate=0.039462609095644016]:1.410332744614E-1)[&location="RJ",location.rate=0.039462609095644016]:5.448123692258E-2)[&location="RJ",location.rate=0.039462609095644016]:2.221855600685E-1)[&location="RJ",location.rate=0.039462609095644016]:2.540359220998E-2,(((141[&location="RJ",location.rate=0.039462609095644016]:1.060735998658E-1,145[&location="RJ",location.rate=0.039462609095644016]:1.088133258934E-1)[&location="RJ",location.rate=0.039462609095644016]:2.742559607385E-1,144[&location="RJ",location.rate=0.039462609095644016]:3.775898345769E-1)[&location="RJ",location.rate=0.039462609095644016]:1.33887222672E-1,142[&location="RJ",location.rate=0.039462609095644016]:5.169565093039E-1)[&location="RJ",location.rate=0.039462609095644016]:7.919005790163E-1)[&location="RJ",location.rate=0.039462609095644016]:1.152049453086E-1,((((((111[&location="RJ",location.rate=0.039462609095644016]:2.856024693502E-1,139[&location="RJ",location.rate=0.039462609095644016]:4.609449351035E-1)[&location="RJ",location.rate=0.039462609095644016]:2.428296397804E-1,(106[&location="RJ",location.rate=0.039462609095644016]:2.864558474424E-1,104[&location="RJ",location.rate=0.039462609095644016]:2.864558474424E-1)[&location="RJ",location.rate=0.039462609095644016]:2.255379055238E-1)[&location="RJ",location.rate=0.039462609095644016]:4.28985703649E-2,(148[&location="RJ",location.rate=0.039462609095644016]:2.836729169241E-1,143[&location="RJ",location.rate=0.039462609095644016]:2.809331908967E-1)[&location="RJ",location.rate=0.039462609095644016]:2.49301598188E-1)[&location="RJ",location.rate=0.039462609095644016]:1.696206658558E-2,116[&location="RJ",location.rate=0.039462609095644016]:5.115804173139E-1)[&location="RJ",location.rate=0.039462609095644016]:2.194973739621E-1,(((108[&location="RJ",location.rate=0.039462609095644016]:2.812379796152E-1,107[&location="RJ",location.rate=0.039462609095644016]:2.839777056425E-1)[&location="RJ",location.rate=0.039462609095644016]:2.132980927484E-1,(109[&location="RJ",location.rate=0.039462609095644016]:3.099121415223E-1,114[&location="RJ",location.rate=0.039462609095644016]:2.304600867278E-1)[&location="RJ",location.rate=0.039462609095644016]:2.065417390603E-1)[&location="RJ",location.rate=0.039462609095644016]:2.182724647261E-1,(115[&location="RJ",location.rate=0.039462609095644016]:5.080933817476E-1,(19[&location="RJ",location.rate=0.039462609095644016]:2.762077908001E-1,13[&location="RJ",location.rate=0.039462609095644016]:2.378516264164E-1)[&location="RJ",location.rate=0.039462609095644016]:3.52433536153E-1)[&location="RJ",location.rate=0.039462609095644016]:1.471809087666E-1)[&location="RJ",location.rate=0.039462609095644016]:7.580350076181E-2)[&location="RJ",location.rate=0.039462609095644016]:3.126177840708E-1,((113[&location="RJ",location.rate=0.039462609095644016]:7.996410014662E-1,((117[&location="RJ",location.rate=0.039462609095644016]:5.61713114263E-1,(112[&location="RJ",location.rate=0.039462609095644016]:5.437594945197E-1,9[&location="RJ",location.rate=0.039462609095644016]:5.355403164376E-1)[&location="RJ",location.rate=0.039462609095644016]:1.521389371574E-2)[&location="RJ",location.rate=0.039462609095644016]:6.262510515184E-2,((30[&location="RJ",location.rate=0.039462609095644016]:4.003414635329E-1,4[&location="RJ",location.rate=0.039462609095644016]:2.277387238069E-1)[&location="RJ",location.rate=0.039462609095644016]:2.316446026191E-1,(14[&location="RJ",location.rate=0.039462609095644016]:2.045433107757E-1,17[&location="RJ",location.rate=0.039462609095644016]:2.428994751593E-1)[&location="RJ",location.rate=0.039462609095644016]:3.123742622255E-1)[&location="RJ",location.rate=0.039462609095644016]:1.046809203861E-1)[&location="RJ",location.rate=0.039462609095644016]:1.780425080789E-1)[&location="RJ",location.rate=0.039462609095644016]:3.694437656891E-3,(110[&location="RJ",location.rate=0.039462609095644016]:5.679337240555E-1,105[&location="RJ",location.rate=0.039462609095644016]:5.460159158365E-1)[&location="RJ",location.rate=0.039462609095644016]:2.299222630128E-1)[&location="RJ",location.rate=0.039462609095644016]:3.225519170456E-1)[&location="RJ",location.rate=0.039462609095644016]:1.255719377339E-1)[&location="RJ",location.rate=0.039462609095644016]:1.401262861408E-1)[&location="RJ",location.rate=0.039462609095644016]:3.334364791903E-1,101[&location="RJ",location.rate=0.039462609095644016]:6.455700044391E-1)[&location="RJ",location.rate=0.039462609095644016]:8.024222858894E-1,(((((7[&location="RJ",location.rate=0.039462609095644016]:2.857241536472E-1,8[&location="RJ",location.rate=0.039462609095644016]:2.857241536472E-1)[&location="RJ",location.rate=0.039462609095644016]:4.17105767983E-1,26[&location="RJ",location.rate=0.039462609095644016]:8.096792366987E-1)[&location="RJ",location.rate=0.039462609095644016]:3.73731517452E-1,((31[&location="RJ",location.rate=0.039462609095644016]:6.986942529069E-1,2[&location="RJ",location.rate=0.039462609095644016]:4.712969926328E-1)[&location="RJ",location.rate=0.039462609095644016]:2.22370431484E-1,(22[&location="RJ",location.rate=0.039462609095644016]:3.104784229193E-1,27[&location="RJ",location.rate=0.039462609095644016]:3.269167790837E-1)[&location="RJ",location.rate=0.039462609095644016]:5.557917409235E-1)[&location="RJ",location.rate=0.039462609095644016]:3.061816861983E-1)[&location="RJ",location.rate=0.039462609095644016]:1.333174526196E0,147[&location="RJ",location.rate=0.039462609095644016]:4.336748828622E-1)[&location="RJ",location.rate=0.039462609095644016]:6.111156071289E-2,40[&location="RJ",location.rate=0.039462609095644016]:4.374093943947E-1)[&location="RJ",location.rate=0.039462609095644016]:3.741873694006E-2)[&location="RJ",location.rate=0.039462609095644016]:2.440643447503E-1)[&location="RJ",location.rate=0.039462609095644016]:1.694315354294E-1)[&location="Northeast",location.rate=0.039462609095644016]:2.958891570901E-1,((35[&location="Northeast",location.rate=0.039462609095644016]:5.322427495494E-2,(((69[&location="North",location.rate=0.039462609095644016]:6.817946497531E-1,(118[&location="Northeast",location.rate=0.039462609095644016]:6.620211296236E-1,(131[&location="North",location.rate=0.039462609095644016]:1.780169221824E-1,((132[&location="North",location.rate=0.039462609095644016]:3.937878777033E-2,130[&location="North",location.rate=0.039462609095644016]:3.663906174297E-2)[&location="North",location.rate=0.039462609095644016]:2.056158552789E-2,129[&location="North",location.rate=0.039462609095644016]:5.720064727087E-2)[&location="North",location.rate=0.039462609095644016]:1.180765488842E-1)[&location="North",location.rate=0.039462609095644016]:3.497576320985E-1)[&location="Northeast",location.rate=0.039462609095644016]:8.814616019865E-3)[&location="Northeast",location.rate=0.039462609095644016]:8.604588770934E-1,(128[&location="North",location.rate=0.039462609095644016]:1.164318876297E0,((62[&location="Centre-West",location.rate=0.039462609095644016]:4.552602844553E-1,((60[&location="Centre-West",location.rate=0.039462609095644016]:2.214620992354E-1,64[&location="Centre-West",location.rate=0.039462609095644016]:3.721470307421E-1)[&location="Centre-West",location.rate=0.039462609095644016]:4.12384792997E-2,65[&location="Centre-West",location.rate=0.039462609095644016]:2.627005785351E-1)[&location="Centre-West",location.rate=0.039462609095644016]:7.788840024401E-4)[&location="Centre-West",location.rate=0.039462609095644016]:2.571404013601E-1,(63[&location="Centre-West",location.rate=0.039462609095644016]:9.543464724686E-2,61[&location="Centre-West",location.rate=0.039462609095644016]:1.365305376579E-1)[&location="Centre-West",location.rate=0.039462609095644016]:5.758701481574E-1)[&location="Centre-West",location.rate=0.039462609095644016]:5.916442178792E-1)[&location="Northeast",location.rate=0.039462609095644016]:2.272497190423E-1)[&location="Northeast",location.rate=0.039462609095644016]:1.57904301656E-1,(45[&location="Northeast",location.rate=0.039462609095644016]:6.132785090576E-1,((47[&location="Northeast",location.rate=0.039462609095644016]:3.978827389575E-1,44[&location="Northeast",location.rate=0.039462609095644016]:3.924182580833E-1)[&location="Northeast",location.rate=0.039462609095644016]:1.428957693968E-1,(((50[&location="Northeast",location.rate=0.039462609095644016]:3.936219143238E-1,49[&location="Northeast",location.rate=0.039462609095644016]:3.936219143238E-1)[&location="Northeast",location.rate=0.039462609095644016]:2.515452265412E-2,51[&location="Northeast",location.rate=0.039462609095644016]:4.242409178522E-1)[&location="Northeast",location.rate=0.039462609095644016]:6.934040832452E-2,(46[&location="Northeast",location.rate=0.039462609095644016]:4.483575475623E-1,(((48[&location="Northeast",location.rate=0.039462609095644016]:2.977216519696E-1,42[&location="Northeast",location.rate=0.039462609095644016]:2.594702858493E-1)[&location="Northeast",location.rate=0.039462609095644016]:5.577844103532E-2,41[&location="Northeast",location.rate=0.039462609095644016]:3.097842460104E-1)[&location="Northeast",location.rate=0.039462609095644016]:2.739454050466E-2,43[&location="Northeast",location.rate=0.039462609095644016]:3.91823595258E-1)[&location="Northeast",location.rate=0.039462609095644016]:5.653395230428E-2)[&location="Northeast",location.rate=0.039462609095644016]:7.254618298587E-2)[&location="Northeast",location.rate=0.039462609095644016]:1.987477780619E-2)[&location="Northeast",location.rate=0.039462609095644016]:8.069672201459E-2)[&location="Northeast",location.rate=0.039462609095644016]:1.627981756466E-1)[&location="Northeast",location.rate=0.039462609095644016]:3.251850124711E-2)[&location="Northeast",location.rate=0.039462609095644016]:6.381936492949E-2,(36[&location="Northeast",location.rate=0.039462609095644016]:1.059483988776E-1,(127[&location="Centre-West",location.rate=0.039462609095644016]:2.581375812375E0,121[&location="Northeast",location.rate=0.039462609095644016]:2.140279921964E0)[&location="Northeast",location.rate=0.039462609095644016]:4.512053170838E-2)[&location="Northeast",location.rate=0.039462609095644016]:5.767058347259E-2)[&location="Northeast",location.rate=0.039462609095644016]:3.964980712756E-1)[&location="Northeast",location.rate=0.039462609095644016]:3.6402000686E-1,34[&location="Northeast",location.rate=0.039462609095644016]:1.454801939003E-2)[&location="Northeast",location.rate=0.039462609095644016]:3.845568159636E-2,(((126[&location="Northeast",location.rate=0.039462609095644016]:9.310081119018E-1,((((138[&location="Northeast",location.rate=0.039462609095644016]:2.052327739078E-1,136[&location="Northeast",location.rate=0.039462609095644016]:7.37259245926E-2)[&location="Northeast",location.rate=0.039462609095644016]:4.749775797989E-1,135[&location="Northeast",location.rate=0.039462609095644016]:4.802103537066E-1)[&location="Northeast",location.rate=0.039462609095644016]:9.355708102846E-2,120[&location="Northeast",location.rate=0.039462609095644016]:8.258222292556E-1)[&location="Northeast",location.rate=0.039462609095644016]:1.563675440296E-1,119[&location="Northeast",location.rate=0.039462609095644016]:1.078080184244E0)[&location="Northeast",location.rate=0.039462609095644016]:6.386304503015E-1)[&location="Northeast",location.rate=0.039462609095644016]:5.493403809151E-1,66[&location="North",location.rate=0.039462609095644016]:2.331743031319E-1)[&location="Northeast",location.rate=0.039462609095644016]:3.566426806848E-1,((122[&location="Northeast",location.rate=0.039462609095644016]:3.737815590954E-1,(123[&location="Northeast",location.rate=0.039462609095644016]:5.768695480004E-2,124[&location="Northeast",location.rate=0.039462609095644016]:5.495471436291E-2)[&location="Northeast",location.rate=0.039462609095644016]:3.160946042954E-1)[&location="Northeast",location.rate=0.039462609095644016]:3.274463416981E-1,67[&location="North",location.rate=0.039462609095644016]:1.999553504529E-1)[&location="Northeast",location.rate=0.039462609095644016]:3.898616333638E-1)[&location="Northeast",location.rate=0.039462609095644016]:3.262004157997E-1)[&location="Northeast",location.rate=0.039462609095644016]:5.186280288683E-3,32[&location="Northeast",location.rate=0.039462609095644016]:3.627217305598E-2)[&location="Northeast",location.rate=0.039462609095644016]:1.837215009722E-2)[&location="Northeast",location.rate=0.039462609095644016]:1.4880345672E-1)[&location="Northeast"];
tree STATE_242000 [&joint=-64.79445227975619,lnP=-64.79445227975619] = [&R] ((34[&location="Northeast",location.rate=0.03010714887624851]:1.07568905544E-1,32[&location="Northeast",location.rate=0.03010714887624851]:8.565109732492E-2)[&location="Northeast",location.rate=0.03010714887624851]:5.103949107941E-2,(33[&location="Northeast",location.rate=0.03010714887624851]:7.46683211015E-2,(((((((134[&location="Northeast",location.rate=0.03010714887624851]:3.648753305558E-1,137[&location="Northeast",location.rate=0.03010714887624851]:4.36108207268E-1)[&location="Northeast",location.rate=0.03010714887624851]:8.973947318477E-2,133[&location="Northeast",location.rate=0.03010714887624851]:4.847517900417E-1)[&location="Northeast",location.rate=0.03010714887624851]:9.90680732233E-1,53[&location="Northeast",location.rate=0.03010714887624851]:6.933530253066E-1)[&location="Northeast",location.rate=0.03010714887624851]:5.364693475146E-2,(((75[&location="North",location.rate=0.03010714887624851]:5.037948423119E-1,((70[&location="North",location.rate=0.03010714887624851]:3.490247579882E-1,76[&location="North",location.rate=0.03010714887624851]:3.873809223717E-1)[&location="North",location.rate=0.03010714887624851]:2.36840859302E-2,74[&location="North",location.rate=0.03010714887624851]:4.110650083019E-1)[&location="North",location.rate=0.03010714887624851]:9.272983401002E-2)[&location="North",location.rate=0.03010714887624851]:3.260079028865E-1,(77[&location="North",location.rate=0.03010714887624851]:5.35207780171E-1,((71[&location="North",location.rate=0.03010714887624851]:3.163126902915E-1,((80[&location="North",location.rate=0.03010714887624851]:5.660501706234E-2,81[&location="North",location.rate=0.03010714887624851]:5.660501706234E-2)[&location="North",location.rate=0.03010714887624851]:1.850458897282E-1,73[&location="North",location.rate=0.03010714887624851]:2.909659752837E-1)[&location="North",location.rate=0.03010714887624851]:9.383986569272E-2)[&location="North",location.rate=0.03010714887624851]:8.28753412277E-3,((78[&location="North",location.rate=0.03010714887624851]:1.031003110198E-1,72[&location="North",location.rate=0.03010714887624851]:8.118250280048E-2)[&location="North",location.rate=0.03010714887624851]:2.238312522192E-1,(79[&location="North",location.rate=0.03010714887624851]:1.810341555878E-1,82[&location="North",location.rate=0.03010714887624851]:1.892533336699E-1)[&location="North",location.rate=0.03010714887624851]:1.458974076512E-1)[&location="North",location.rate=0.03010714887624851]:2.506592144931E-2)[&location="North",location.rate=0.03010714887624851]:1.475938571265E-1)[&location="North",location.rate=0.03010714887624851]:2.891155129728E-1)[&location="North",location.rate=0.03010714887624851]:5.229118768111E-1,(52[&location="Northeast",location.rate=0.03010714887624851]:4.942293970938E-1,((29[&location="RJ",location.rate=0.03010714887624851]:7.915858450113E-1,(5[&location="RJ",location.rate=0.03010714887624851]:3.612892066574E-1,12[&location="RJ",location.rate=0.03010714887624851]:3.996453710408E-1)[&location="RJ",location.rate=0.03010714887624851]:2.85091158902E-1)[&location="RJ",location.rate=0.03010714887624851]:1.936346584726E-1,103[&location="RJ",location.rate=0.03010714887624851]:7.523437911551E-1)[&location="RJ",location.rate=0.03010714887624851]:1.4061793405E0)[&location="Northeast",location.rate=0.03010714887624851]:1.20218887615E-1)[&location="Northeast",location.rate=0.03010714887624851]:1.407483966606E-1)[&location="Northeast",location.rate=0.03010714887624851]:4.116738597377E-1,125[&location="Northeast",location.rate=0.03010714887624851]:9.482913061345E-1)[&location="Northeast",location.rate=0.03010714887624851]:5.06153692852E-1,((((54[&location="Northeast",location.rate=0.03010714887624851]:1.867846458084E-1,(55[&location="Northeast",location.rate=0.03010714887624851]:1.440175984296E-1,56[&location="Northeast",location.rate=0.03010714887624851]:1.440175984296E-1)[&location="Northeast",location.rate=0.03010714887624851]:7.282169218745E-2)[&location="Northeast",location.rate=0.03010714887624851]:9.893409409384E-2,((57[&location="Northeast",location.rate=0.03010714887624851]:1.269164094136E-1,58[&location="Northeast",location.rate=0.03010714887624851]:1.433098520366E-1)[&location="Northeast",location.rate=0.03010714887624851]:1.522144164757E-2,37[&location="Northeast",location.rate=0.03010714887624851]:1.776569767442E-1)[&location="Northeast",location.rate=0.03010714887624851]:1.845644953985E-1)[&location="Northeast",location.rate=0.03010714887624851]:6.8469870445E-2,59[&location="Northeast",location.rate=0.03010714887624851]:3.924399764675E-1)[&location="Northeast",location.rate=0.03010714887624851]:2.506005693353E-1,68[&location="North",location.rate=0.03010714887624851]:5.938602179338E-1)[&location="Northeast",location.rate=0.03010714887624851]:6.939181143859E-1)[&location="Northeast",location.rate=0.03010714887624851]:7.260266917209E-2,((((((128[&location="North",location.rate=0.03010714887624851]:1.32384833048E0,(((((132[&location="North",location.rate=0.03010714887624851]:1.111548010624E-1,129[&location="North",location.rate=0.03010714887624851]:1.084150750351E-1)[&location="North",location.rate=0.03010714887624851]:1.200319104754E-1,(131[&location="North",location.rate=0.03010714887624851]:2.030975388975E-1,130[&location="North",location.rate=0.03010714887624851]:2.003578128702E-1)[&location="North",location.rate=0.03010714887624851]:2.808917264028E-2)[&location="North",location.rate=0.03010714887624851]:2.433877282766E-1,69[&location="North",location.rate=0.03010714887624851]:6.197799192667E-1)[&location="North",location.rate=0.03010714887624851]:1.58374593453E-2,118[&location="Northeast",location.rate=0.03010714887624851]:6.246584745023E-1)[&location="Northeast",location.rate=0.03010714887624851]:7.300474076656E-1,(((64[&location="Centre-West",location.rate=0.03010714887624851]:2.676991468088E-1,(62[&location="Centre-West",location.rate=0.03010714887624851]:3.063840426584E-1,60[&location="Centre-West",location.rate=0.03010714887624851]:1.146032207407E-1)[&location="Centre-West",location.rate=0.03010714887624851]:2.410994561362E-3)[&location="Centre-West",location.rate=0.03010714887624851]:7.247423074361E-2,65[&location="Centre-West",location.rate=0.03010714887624851]:1.894884460457E-1)[&location="Centre-West",location.rate=0.03010714887624851]:2.274188945478E-1,(61[&location="Centre-West",location.rate=0.03010714887624851]:2.887742903916E-1,63[&location="Centre-West",location.rate=0.03010714887624851]:2.476783999806E-1)[&location="Centre-West",location.rate=0.03010714887624851]:3.199138721196E-1)[&location="Centre-West",location.rate=0.03010714887624851]:7.460177196567E-1)[&location="Northeast",location.rate=0.03010714887624851]:1.088684757092E-1)[&location="Northeast",location.rate=0.03010714887624851]:3.386563529647E-1,((((46[&location="Northeast",location.rate=0.03010714887624851]:4.587119519125E-1,(((41[&location="Northeast",location.rate=0.03010714887624851]:1.702423323062E-1,42[&location="Northeast",location.rate=0.03010714887624851]:1.757068131804E-1)[&location="Northeast",location.rate=0.03010714887624851]:1.577446700918E-1,48[&location="Northeast",location.rate=0.03010714887624851]:3.717028493924E-1)[&location="Northeast",location.rate=0.03010714887624851]:5.183791916732E-2,43[&location="Northeast",location.rate=0.03010714887624851]:4.344697303082E-1)[&location="Northeast",location.rate=0.03010714887624851]:2.424222160421E-2)[&location="Northeast",location.rate=0.03010714887624851]:2.356880896715E-2,((44[&location="Northeast",location.rate=0.03010714887624851]:3.050183906132E-1,51[&location="Northeast",location.rate=0.03010714887624851]:2.83160467116E-1)[&location="Northeast",location.rate=0.03010714887624851]:1.378420891436E-1,47[&location="Northeast",location.rate=0.03010714887624851]:4.48324960631E-1)[&location="Northeast",location.rate=0.03010714887624851]:3.395580024857E-2)[&location="Northeast",location.rate=0.03010714887624851]:4.367258178806E-2,(49[&location="Northeast",location.rate=0.03010714887624851]:4.140097800165E-1,50[&location="Northeast",location.rate=0.03010714887624851]:4.140097800165E-1)[&location="Northeast",location.rate=0.03010714887624851]:7.915667740539E-2)[&location="Northeast",location.rate=0.03010714887624851]:5.983077948747E-2,45[&location="Northeast",location.rate=0.03010714887624851]:5.775874008437E-1)[&location="Northeast",location.rate=0.03010714887624851]:3.115210703094E-1)[&location="Northeast",location.rate=0.03010714887624851]:5.101545219094E-2,35[&location="Northeast",location.rate=0.03010714887624851]:1.847530123478E-1)[&location="Northeast",location.rate=0.03010714887624851]:5.060405689916E-2,(36[&location="Northeast",location.rate=0.03010714887624851]:2.596924316743E-1,(121[&location="Northeast",location.rate=0.03010714887624851]:2.32679947807E0,127[&location="Centre-West",location.rate=0.03010714887624851]:2.767895368481E0)[&location="Northeast",location.rate=0.03010714887624851]:1.234500839888E-2)[&location="Northeast",location.rate=0.03010714887624851]:2.223998003838E-2)[&location="Northeast",location.rate=0.03010714887624851]:4.632083200183E-1,(38[&location="Northeast",location.rate=0.03010714887624851]:6.067615958042E-1,((((40[&location="RJ",location.rate=0.03010714887624851]:4.585414513889E-1,146[&location="RJ",location.rate=0.03010714887624851]:5.787600306238E-1)[&location="RJ",location.rate=0.03010714887624851]:4.033837988606E-2,(((101[&location="RJ",location.rate=0.03010714887624851]:7.56063473647E-1,(((((((148[&location="RJ",location.rate=0.03010714887624851]:2.728134848128E-1,143[&location="RJ",location.rate=0.03010714887624851]:2.700737587855E-1)[&location="RJ",location.rate=0.03010714887624851]:5.511671562259E-1,(((111[&location="RJ",location.rate=0.03010714887624851]:2.88077947022E-1,106[&location="RJ",location.rate=0.03010714887624851]:2.716395908576E-1)[&location="RJ",location.rate=0.03010714887624851]:2.259349668164E-1,139[&location="RJ",location.rate=0.03010714887624851]:6.893553795917E-1)[&location="RJ",location.rate=0.03010714887624851]:1.334522255459E-1,116[&location="RJ",location.rate=0.03010714887624851]:5.707528106171E-1)[&location="RJ",location.rate=0.03010714887624851]:2.14871666038E-1)[&location="RJ",location.rate=0.03010714887624851]:2.135528710865E-1,(((13[&location="RJ",location.rate=0.03010714887624851]:3.91194993709E-1,19[&location="RJ",location.rate=0.03010714887624851]:4.295511580927E-1)[&location="RJ",location.rate=0.03010714887624851]:3.953759192716E-1,115[&location="RJ",location.rate=0.03010714887624851]:7.043791321587E-1)[&location="RJ",location.rate=0.03010714887624851]:4.092437760221E-2,(((114[&location="RJ",location.rate=0.03010714887624851]:5.089056562293E-2,104[&location="RJ",location.rate=0.03010714887624851]:1.111645382257E-1)[&location="RJ",location.rate=0.03010714887624851]:4.237855706345E-1,109[&location="RJ",location.rate=0.03010714887624851]:5.54128191052E-1)[&location="RJ",location.rate=0.03010714887624851]:1.003486663657E-1,(107[&location="RJ",location.rate=0.03010714887624851]:2.298469552867E-1,108[&location="RJ",location.rate=0.03010714887624851]:2.271072292593E-1)[&location="RJ",location.rate=0.03010714887624851]:4.054518199393E-1)[&location="RJ",location.rate=0.03010714887624851]:1.702787071377E-1)[&location="RJ",location.rate=0.03010714887624851]:2.538738379807E-1)[&location="RJ",location.rate=0.03010714887624851]:3.09371079239E-1,(((17[&location="RJ",location.rate=0.03010714887624851]:3.682619772141E-1,14[&location="RJ",location.rate=0.03010714887624851]:3.299058128304E-1)[&location="RJ",location.rate=0.03010714887624851]:4.662303413497E-1,(9[&location="RJ",location.rate=0.03010714887624851]:6.585799238234E-1,((4[&location="RJ",location.rate=0.03010714887624851]:4.306023165893E-1,30[&location="RJ",location.rate=0.03010714887624851]:6.032050563153E-1)[&location="RJ",location.rate=0.03010714887624851]:1.566924416262E-1,(117[&location="RJ",location.rate=0.03010714887624851]:6.456106304206E-1,112[&location="RJ",location.rate=0.03010714887624851]:6.42870904393E-1)[&location="RJ",location.rate=0.03010714887624851]:1.958100397748E-3)[&location="RJ",location.rate=0.03010714887624851]:2.197009711473E-2)[&location="RJ",location.rate=0.03010714887624851]:1.293370522747E-1)[&location="RJ",location.rate=0.03010714887624851]:2.276927435823E-1,(105[&location="RJ",location.rate=0.03010714887624851]:7.261049971081E-1,(110[&location="RJ",location.rate=0.03010714887624851]:6.172126830832E-1,113[&location="RJ",location.rate=0.03010714887624851]:6.226921351379E-1)[&location="RJ",location.rate=0.03010714887624851]:1.30810122244E-1)[&location="RJ",location.rate=0.03010714887624851]:2.703266403805E-1)[&location="RJ",location.rate=0.03010714887624851]:3.669113100399E-1)[&location="RJ",location.rate=0.03010714887624851]:5.707998514293E-2,(142[&location="RJ",location.rate=0.03010714887624851]:1.056525899738E0,(144[&location="RJ",location.rate=0.03010714887624851]:8.010418542237E-1,(145[&location="RJ",location.rate=0.03010714887624851]:5.440722819371E-1,141[&location="RJ",location.rate=0.03010714887624851]:5.413325559095E-1)[&location="RJ",location.rate=0.03010714887624851]:2.624490243416E-1)[&location="RJ",location.rate=0.03010714887624851]:2.500045934598E-1)[&location="RJ",location.rate=0.03010714887624851]:5.638970329331E-1)[&location="RJ",location.rate=0.03010714887624851]:4.846058529528E-3,((102[&location="RJ",location.rate=0.03010714887624851]:2.737697446349E-1,((140[&location="RJ",location.rate=0.03010714887624851]:4.668176990584E-1,11[&location="RJ",location.rate=0.03010714887624851]:4.859957812501E-1)[&location="RJ",location.rate=0.03010714887624851]:3.592166839625E-1,((25[&location="RJ",location.rate=0.03010714887624851]:6.551663984167E-1,20[&location="RJ",location.rate=0.03010714887624851]:6.35988316225E-1)[&location="RJ",location.rate=0.03010714887624851]:1.076756113994E-1,23[&location="RJ",location.rate=0.03010714887624851]:7.518831057065E-1)[&location="RJ",location.rate=0.03010714887624851]:1.782608663553E-1)[&location="RJ",location.rate=0.03010714887624851]:4.943107040798E-1)[&location="RJ",location.rate=0.03010714887624851]:3.033167069131E-2,(24[&location="RJ",location.rate=0.03010714887624851]:8.986894169167E-1,(1[&location="RJ",location.rate=0.03010714887624851]:7.249765239043E-2,(28[&location="RJ",location.rate=0.03010714887624851]:7.664133755516E-1,21[&location="RJ",location.rate=0.03010714887624851]:7.417558413052E-1)[&location="RJ",location.rate=0.03010714887624851]:9.238564670173E-2)[&location="RJ",location.rate=0.03010714887624851]:4.536984671809E-2)[&location="RJ",location.rate=0.03010714887624851]:5.670558340258E-1)[&location="RJ",location.rate=0.03010714887624851]:7.459223340906E-2)[&location="RJ",location.rate=0.03010714887624851]:1.368877649754E-1,(((((92[&location="Northeast",location.rate=0.03010714887624851]:1.660038725016E-1,(90[&location="Northeast",location.rate=0.03010714887624851]:7.713598416511E-2,91[&location="Northeast",location.rate=0.03010714887624851]:7.713598416511E-2)[&location="Northeast",location.rate=0.03010714887624851]:8.886788833651E-2)[&location="Northeast",location.rate=0.03010714887624851]:2.053021707036E-2,87[&location="Northeast",location.rate=0.03010714887624851]:1.72835459435E-1)[&location="Northeast",location.rate=0.03010714887624851]:3.901010564769E-2,((85[&location="Northeast",location.rate=0.03010714887624851]:8.929598445433E-2,(84[&location="Northeast",location.rate=0.03010714887624851]:8.42456898363E-2,93[&location="Northeast",location.rate=0.03010714887624851]:9.794431997332E-2)[&location="Northeast",location.rate=0.03010714887624851]:5.050294618026E-3)[&location="Northeast",location.rate=0.03010714887624851]:5.629426548617E-2,(86[&location="Northeast",location.rate=0.03010714887624851]:7.861123060828E-2,83[&location="Northeast",location.rate=0.03010714887624851]:7.861123060828E-2)[&location="Northeast",location.rate=0.03010714887624851]:6.697901933223E-2)[&location="Northeast",location.rate=0.03010714887624851]:6.625531514214E-2)[&location="Northeast",location.rate=0.03010714887624851]:1.124047586141E-1,(88[&location="Northeast",location.rate=0.03010714887624851]:1.798019203756E-1,89[&location="Northeast",location.rate=0.03010714887624851]:1.935005505127E-1)[&location="Northeast",location.rate=0.03010714887624851]:1.444484033211E-1)[&location="Northeast",location.rate=0.03010714887624851]:1.083916744554E0,(((18[&location="RJ",location.rate=0.03010714887624851]:7.02380425302E-1,6[&location="RJ",location.rate=0.03010714887624851]:6.393667266719E-1)[&location="RJ",location.rate=0.03010714887624851]:2.668750490357E-2,(10[&location="RJ",location.rate=0.03010714887624851]:4.767986194231E-1,15[&location="RJ",location.rate=0.03010714887624851]:5.151547838066E-1)[&location="RJ",location.rate=0.03010714887624851]:2.056939683167E-1)[&location="RJ",location.rate=0.03010714887624851]:1.350653078082E-1,3[&location="RJ",location.rate=0.03010714887624851]:7.490647448631E-1)[&location="RJ",location.rate=0.03010714887624851]:1.193762959905E-1)[&location="RJ",location.rate=0.03010714887624851]:6.444006468297E-1)[&location="RJ",location.rate=0.03010714887624851]:2.459615119912E-1)[&location="RJ",location.rate=0.03010714887624851]:5.940637837416E-1,16[&location="RJ",location.rate=0.03010714887624851]:2.462456024512E0)[&location="RJ",location.rate=0.03010714887624851]:8.342940272292E-2,39[&location="RJ",location.rate=0.03010714887624851]:4.603925011177E-1)[&location="RJ",location.rate=0.03010714887624851]:3.848733015726E-2)[&location="RJ",location.rate=0.03010714887624851]:7.699016883717E-2,(((95[&location="RJ",location.rate=0.03010714887624851]:5.056220803213E-1,(94[&location="RJ",location.rate=0.03010714887624851]:2.463327346853E-1,100[&location="RJ",location.rate=0.03010714887624851]:2.463327346853E-1)[&location="RJ",location.rate=0.03010714887624851]:1.745898920839E-1)[&location="RJ",location.rate=0.03010714887624851]:9.122941198061E-2,((99[&location="RJ",location.rate=0.03010714887624851]:3.427344053854E-1,96[&location="RJ",location.rate=0.03010714887624851]:3.072152797026E-1)[&location="RJ",location.rate=0.03010714887624851]:2.446936598652E-1,98[&location="RJ",location.rate=0.03010714887624851]:5.655701417534E-1)[&location="RJ",location.rate=0.03010714887624851]:2.035238879974E-2)[&location="RJ",location.rate=0.03010714887624851]:4.952356641161E-2,(2[&location="RJ",location.rate=0.03010714887624851]:9.800150567704E-1,(31[&location="RJ",location.rate=0.03010714887624851]:7.858668412904E-1,((26[&location="RJ",location.rate=0.03010714887624851]:6.722282389931E-1,(7[&location="RJ",location.rate=0.03010714887624851]:1.350355115628E-1,8[&location="RJ",location.rate=0.03010714887624851]:1.350355115628E-1)[&location="RJ",location.rate=0.03010714887624851]:4.303434123618E-1)[&location="RJ",location.rate=0.03010714887624851]:5.156292758766E-2,(22[&location="RJ",location.rate=0.03010714887624851]:5.718940624902E-1,27[&location="RJ",location.rate=0.03010714887624851]:5.883324186546E-1)[&location="RJ",location.rate=0.03010714887624851]:1.409381999809E-1)[&location="RJ",location.rate=0.03010714887624851]:1.824005827123E-2)[&location="RJ",location.rate=0.03010714887624851]:4.215454757541E-1)[&location="RJ",location.rate=0.03010714887624851]:1.483741542478E0)[&location="RJ",location.rate=0.03010714887624851]:6.883920369365E-2)[&location="RJ",location.rate=0.03010714887624851]:2.756727918591E-3,(97[&location="RJ",location.rate=0.03010714887624851]:4.820512758209E-1,147[&location="RJ",location.rate=0.03010714887624851]:6.104665763674E-1)[&location="RJ",location.rate=0.03010714887624851]:2.553720084362E-2)[&location="RJ",location.rate=0.03010714887624851]:9.644087870252E-2)[&location="Northeast",location.rate=0.03010714887624851]:6.941692399765E-1)[&location="Northeast",location.rate=0.03010714887624851]:4.910119808925E-2,(((((120[&location="Northeast",location.rate=0.03010714887624851]:7.713307355487E-1,119[&location="Northeast",location.rate=0.03010714887624851]:8.672211465076E-1)[&location="Northeast",location.rate=0.03010714887624851]:1.608019391879E-1,(135[&location="Northeast",location.rate=0.03010714887624851]:4.211284493205E-1,(138[&location="Northeast",location.rate=0.03010714887624851]:2.092754594707E-1,136[&location="Northeast",location.rate=0.03010714887624851]:7.776861015547E-2)[&location="Northeast",location.rate=0.03010714887624851]:4.118529898499E-1)[&location="Northeast",location.rate=0.03010714887624851]:2.589494308955E-1)[&location="Northeast",location.rate=0.03010714887624851]:1.173249241946E0,126[&location="Northeast",location.rate=0.03010714887624851]:1.415569804997E0)[&location="Northeast",location.rate=0.03010714887624851]:1.850739658898E-2,66[&location="North",location.rate=0.03010714887624851]:1.869030119013E-1)[&location="Northeast",location.rate=0.03010714887624851]:2.08404527619E-1,(((124[&location="Northeast",location.rate=0.03010714887624851]:1.968422222293E-1,123[&location="Northeast",location.rate=0.03010714887624851]:1.995744626664E-1)[&location="Northeast",location.rate=0.03010714887624851]:1.350509045563E-1,122[&location="Northeast",location.rate=0.03010714887624851]:3.346253672227E-1)[&location="Northeast",location.rate=0.03010714887624851]:3.909779889762E-1,67[&location="North",location.rate=0.03010714887624851]:2.243308058582E-1)[&location="Northeast",location.rate=0.03010714887624851]:1.709767336621E-1)[&location="Northeast",location.rate=0.03010714887624851]:3.523590478341E-1)[&location="Northeast",location.rate=0.03010714887624851]:6.499377636508E-2)[&location="Northeast",location.rate=0.03010714887624851]:1.414600121764E-1)[&location="Northeast",location.rate=0.03010714887624851]:6.750171935755E-2)[&location="Northeast"];
tree STATE_244000 [&joint=-64.75585067022035,lnP=-64.75585067022035] = [&R] ((32[&location="Northeast",location.rate=0.037558154279505165]:3.36827286224E-3,(34[&location="Northeast",location.rate=0.037558154279505165]:2.424352848542E-2,((((((53[&location="Northeast",location.rate=0.037558154279505165]:8.685285652831E-1,(134[&location="Northeast",location.rate=0.037558154279505165]:6.671046253324E-1,(137[&location="Northeast",location.rate=0.037558154279505165]:7.16258165856E-1,133[&location="Northeast",location.rate=0.037558154279505165]:6.751622754449E-1)[&location="Northeast",location.rate=0.037558154279505165]:2.207933618862E-2)[&location="Northeast",location.rate=0.037558154279505165]:9.533664506178E-1)[&location="Northeast",location.rate=0.037558154279505165]:5.80797549834E-2,(((103[&location="RJ",location.rate=0.037558154279505165]:7.23440333253E-1,(29[&location="RJ",location.rate=0.037558154279505165]:3.165935783593E-1,(5[&location="RJ",location.rate=0.037558154279505165]:8.155103508832E-2,12[&location="RJ",location.rate=0.037558154279505165]:1.199071994718E-1)[&location="RJ",location.rate=0.037558154279505165]:8.983706381895E-2)[&location="RJ",location.rate=0.037558154279505165]:6.397234672225E-1)[&location="RJ",location.rate=0.037558154279505165]:1.578193535432E0,52[&location="Northeast",location.rate=0.037558154279505165]:6.373401341236E-1)[&location="Northeast",location.rate=0.037558154279505165]:1.472177092737E-1,((75[&location="North",location.rate=0.037558154279505165]:7.255350866721E-1,((76[&location="North",location.rate=0.037558154279505165]:6.516542997449E-1,70[&location="North",location.rate=0.037558154279505165]:6.132981353615E-1)[&location="North",location.rate=0.037558154279505165]:2.702309871622E-2,74[&location="North",location.rate=0.037558154279505165]:6.786773984611E-1)[&location="North",location.rate=0.037558154279505165]:4.685768821099E-2)[&location="North",location.rate=0.037558154279505165]:4.45818101368E-1,((80[&location="North",location.rate=0.037558154279505165]:1.129577128454E-2,81[&location="North",location.rate=0.037558154279505165]:1.129577128454E-2)[&location="North",location.rate=0.037558154279505165]:7.74422343719E-1,((77[&location="North",location.rate=0.037558154279505165]:6.893022891434E-1,73[&location="North",location.rate=0.037558154279505165]:6.947817411981E-1)[&location="North",location.rate=0.037558154279505165]:2.364260573239E-2,(((72[&location="North",location.rate=0.037558154279505165]:2.33689776874E-1,78[&location="North",location.rate=0.037558154279505165]:2.556075850933E-1)[&location="North",location.rate=0.037558154279505165]:6.960460495667E-2,(79[&location="North",location.rate=0.037558154279505165]:1.028156742313E-1,82[&location="North",location.rate=0.037558154279505165]:1.110348523134E-1)[&location="North",location.rate=0.037558154279505165]:2.223965158187E-1)[&location="North",location.rate=0.037558154279505165]:2.523897546044E-1,71[&location="North",location.rate=0.037558154279505165]:5.502046843804E-1)[&location="North",location.rate=0.037558154279505165]:9.972651186532E-2)[&location="North",location.rate=0.037558154279505165]:1.166088365661E-1)[&location="North",location.rate=0.037558154279505165]:3.363200045436E-1)[&location="North",location.rate=0.037558154279505165]:3.514709926578E-1)[&location="Northeast",location.rate=0.037558154279505165]:1.502471981806E-1)[&location="Northeast",location.rate=0.037558154279505165]:2.710529945633E-1,125[&location="Northeast",location.rate=0.037558154279505165]:9.872788011687E-1)[&location="Northeast",location.rate=0.037558154279505165]:5.251611982348E-1,((59[&location="Northeast",location.rate=0.037558154279505165]:4.314296223027E-1,(((57[&location="Northeast",location.rate=0.037558154279505165]:3.503801710068E-1,(55[&location="Northeast",location.rate=0.037558154279505165]:2.520778316656E-1,56[&location="Northeast",location.rate=0.037558154279505165]:2.520778316656E-1)[&location="Northeast",location.rate=0.037558154279505165]:8.737337759255E-2)[&location="Northeast",location.rate=0.037558154279505165]:8.634167941417E-3,58[&location="Northeast",location.rate=0.037558154279505165]:3.754077815712E-1)[&location="Northeast",location.rate=0.037558154279505165]:1.169461759964E-2,(54[&location="Northeast",location.rate=0.037558154279505165]:2.160853934911E-1,37[&location="Northeast",location.rate=0.037558154279505165]:2.925881257316E-1)[&location="Northeast",location.rate=0.037558154279505165]:1.136399564994E-1)[&location="Northeast",location.rate=0.037558154279505165]:6.345290619188E-2)[&location="Northeast",location.rate=0.037558154279505165]:3.625638573337E-1,68[&location="North",location.rate=0.037558154279505165]:7.448131517674E-1)[&location="Northeast",location.rate=0.037558154279505165]:6.009601809693E-1)[&location="Northeast",location.rate=0.037558154279505165]:6.226255039677E-2,(((((121[&location="Northeast",location.rate=0.037558154279505165]:1.939048167978E0,127[&location="Centre-West",location.rate=0.037558154279505165]:2.380144058389E0)[&location="Northeast",location.rate=0.037558154279505165]:4.035295541702E-1,35[&location="Northeast",location.rate=0.037558154279505165]:2.165503248876E-1)[&location="Northeast",location.rate=0.037558154279505165]:1.399977364021E-2,36[&location="Northeast",location.rate=0.037558154279505165]:2.771254409936E-1)[&location="Northeast",location.rate=0.037558154279505165]:8.047192732229E-2,((((69[&location="North",location.rate=0.037558154279505165]:7.034751815746E-1,118[&location="Northeast",location.rate=0.037558154279505165]:6.925162774649E-1)[&location="North",location.rate=0.037558154279505165]:1.209377463665E-3,((130[&location="North",location.rate=0.037558154279505165]:1.152736948573E-1,131[&location="North",location.rate=0.037558154279505165]:1.180134208847E-1)[&location="North",location.rate=0.037558154279505165]:1.379095919648E-1,(132[&location="North",location.rate=0.037558154279505165]:1.002233593204E-1,129[&location="North",location.rate=0.037558154279505165]:9.748363329308E-2)[&location="North",location.rate=0.037558154279505165]:1.556996535291E-1)[&location="North",location.rate=0.037558154279505165]:3.035560667365E-1)[&location="North",location.rate=0.037558154279505165]:9.850750274957E-1,(128[&location="North",location.rate=0.037558154279505165]:1.471156046875E0,(((65[&location="Centre-West",location.rate=0.037558154279505165]:1.645420632747E-1,(62[&location="Centre-West",location.rate=0.037558154279505165]:3.468186707047E-1,60[&location="Centre-West",location.rate=0.037558154279505165]:1.550378487869E-1)[&location="Centre-West",location.rate=0.037558154279505165]:9.504214487729E-3)[&location="Centre-West",location.rate=0.037558154279505165]:3.931363268965E-2,64[&location="Centre-West",location.rate=0.037558154279505165]:3.54540627471E-1)[&location="Centre-West",location.rate=0.037558154279505165]:3.463508146829E-1,(61[&location="Centre-West",location.rate=0.037558154279505165]:2.45208886653E-1,63[&location="Centre-West",location.rate=0.037558154279505165]:2.041129962419E-1)[&location="Centre-West",location.rate=0.037558154279505165]:4.967784459119E-1)[&location="Centre-West",location.rate=0.037558154279505165]:8.688947417069E-1)[&location="North",location.rate=0.037558154279505165]:6.791860815253E-2)[&location="North",location.rate=0.037558154279505165]:2.356244447609E-1,(((((41[&location="Northeast",location.rate=0.037558154279505165]:2.668812735244E-1,(42[&location="Northeast",location.rate=0.037558154279505165]:2.555737155265E-1,48[&location="Northeast",location.rate=0.037558154279505165]:2.938250816468E-1)[&location="Northeast",location.rate=0.037558154279505165]:1.677203887214E-2)[&location="Northeast",location.rate=0.037558154279505165]:1.447812550383E-1,43[&location="Northeast",location.rate=0.037558154279505165]:4.663073373057E-1)[&location="Northeast",location.rate=0.037558154279505165]:2.618926233647E-2,46[&location="Northeast",location.rate=0.037558154279505165]:4.924965996422E-1)[&location="Northeast",location.rate=0.037558154279505165]:1.094770613861E-1,((51[&location="Northeast",location.rate=0.037558154279505165]:5.141776464478E-1,(47[&location="Northeast",location.rate=0.037558154279505165]:2.327554775858E-1,44[&location="Northeast",location.rate=0.037558154279505165]:2.272909967115E-1)[&location="Northeast",location.rate=0.037558154279505165]:3.087445732335E-1)[&location="Northeast",location.rate=0.037558154279505165]:2.136405332549E-3,(49[&location="Northeast",location.rate=0.037558154279505165]:3.980237079045E-1,50[&location="Northeast",location.rate=0.037558154279505165]:3.980237079045E-1)[&location="Northeast",location.rate=0.037558154279505165]:1.128258630016E-1)[&location="Northeast",location.rate=0.037558154279505165]:5.833720487652E-2)[&location="Northeast",location.rate=0.037558154279505165]:2.413529832889E-1,45[&location="Northeast",location.rate=0.037558154279505165]:8.351299230058E-1)[&location="Northeast",location.rate=0.037558154279505165]:1.661729644908E-1)[&location="Northeast",location.rate=0.037558154279505165]:6.509004934987E-2)[&location="Northeast",location.rate=0.037558154279505165]:3.014533279822E-1,((146[&location="RJ",location.rate=0.037558154279505165]:8.088429229526E-1,(40[&location="RJ",location.rate=0.037558154279505165]:6.79421232792E-1,(((101[&location="RJ",location.rate=0.037558154279505165]:1.209437899314E0,((((((141[&location="RJ",location.rate=0.037558154279505165]:1.082946709955E-1,144[&location="RJ",location.rate=0.037558154279505165]:1.055549449681E-1)[&location="RJ",location.rate=0.037558154279505165]:1.470620883781E-2,145[&location="RJ",location.rate=0.037558154279505165]:1.257406058609E-1)[&location="RJ",location.rate=0.037558154279505165]:5.978954752304E-1,142[&location="RJ",location.rate=0.037558154279505165]:7.236360810913E-1)[&location="RJ",location.rate=0.037558154279505165]:7.530913932615E-1,(((113[&location="RJ",location.rate=0.037558154279505165]:5.657957066812E-1,(110[&location="RJ",location.rate=0.037558154279505165]:4.116350595813E-1,105[&location="RJ",location.rate=0.037558154279505165]:3.897172513622E-1)[&location="RJ",location.rate=0.037558154279505165]:1.486811950452E-1)[&location="RJ",location.rate=0.037558154279505165]:3.452777791965E-1,((4[&location="RJ",location.rate=0.037558154279505165]:1.185509009428E-1,30[&location="RJ",location.rate=0.037558154279505165]:2.911536406688E-1)[&location="RJ",location.rate=0.037558154279505165]:5.677840983316E-1,(((9[&location="RJ",location.rate=0.037558154279505165]:5.951937525325E-1,(17[&location="RJ",location.rate=0.037558154279505165]:4.173097957777E-1,14[&location="RJ",location.rate=0.037558154279505165]:3.78953631394E-1)[&location="RJ",location.rate=0.037558154279505165]:2.244592992206E-1)[&location="RJ",location.rate=0.037558154279505165]:7.517142230944E-3,117[&location="RJ",location.rate=0.037558154279505165]:6.136697988731E-1)[&location="RJ",location.rate=0.037558154279505165]:1.293613929121E-1,112[&location="RJ",location.rate=0.037558154279505165]:7.402914657575E-1)[&location="RJ",location.rate=0.037558154279505165]:3.57778009198E-3)[&location="RJ",location.rate=0.037558154279505165]:1.672042400281E-1)[&location="RJ",location.rate=0.037558154279505165]:2.297813877167E-1,(((106[&location="RJ",location.rate=0.037558154279505165]:5.431092301964E-1,(111[&location="RJ",location.rate=0.037558154279505165]:1.457952679002E-1,139[&location="RJ",location.rate=0.037558154279505165]:3.211377336536E-1)[&location="RJ",location.rate=0.037558154279505165]:4.137523184605E-1)[&location="RJ",location.rate=0.037558154279505165]:3.371843571566E-1,((148[&location="RJ",location.rate=0.037558154279505165]:5.255110459548E-1,143[&location="RJ",location.rate=0.037558154279505165]:5.227713199275E-1)[&location="RJ",location.rate=0.037558154279505165]:3.121212621763E-1,116[&location="RJ",location.rate=0.037558154279505165]:7.992761437474E-1)[&location="RJ",location.rate=0.037558154279505165]:2.074347100279E-2)[&location="RJ",location.rate=0.037558154279505165]:3.829598587446E-2,(((107[&location="RJ",location.rate=0.037558154279505165]:2.994006411634E-1,(108[&location="RJ",location.rate=0.037558154279505165]:2.399183769493E-1,(114[&location="RJ",location.rate=0.037558154279505165]:8.015894783796E-2,104[&location="RJ",location.rate=0.037558154279505165]:1.404329204407E-1)[&location="RJ",location.rate=0.037558154279505165]:1.022251825359E-1)[&location="RJ",location.rate=0.037558154279505165]:5.67425381867E-2)[&location="RJ",location.rate=0.037558154279505165]:2.788683207435E-1,109[&location="RJ",location.rate=0.037558154279505165]:5.974470440986E-1)[&location="RJ",location.rate=0.037558154279505165]:1.917031745849E-1,(115[&location="RJ",location.rate=0.037558154279505165]:6.192786641159E-1,(13[&location="RJ",location.rate=0.037558154279505165]:5.475276808082E-1,19[&location="RJ",location.rate=0.037558154279505165]:5.858838451919E-1)[&location="RJ",location.rate=0.037558154279505165]:1.539427641296E-1)[&location="RJ",location.rate=0.037558154279505165]:9.041949977302E-2)[&location="RJ",location.rate=0.037558154279505165]:1.486174367357E-1)[&location="RJ",location.rate=0.037558154279505165]:2.003474921479E-1)[&location="RJ",location.rate=0.037558154279505165]:1.632698610321E-1)[&location="RJ",location.rate=0.037558154279505165]:7.069011504739E-2,(102[&location="RJ",location.rate=0.037558154279505165]:1.75160922478E-2,(((23[&location="RJ",location.rate=0.037558154279505165]:6.329264093188E-1,(25[&location="RJ",location.rate=0.037558154279505165]:1.022591369817E-1,20[&location="RJ",location.rate=0.037558154279505165]:8.308105478992E-2)[&location="RJ",location.rate=0.037558154279505165]:5.416261764468E-1)[&location="RJ",location.rate=0.037558154279505165]:1.684077304641E-1,(140[&location="RJ",location.rate=0.037558154279505165]:5.339712485349E-1,11[&location="RJ",location.rate=0.037558154279505165]:5.531493307266E-1)[&location="RJ",location.rate=0.037558154279505165]:1.632533022071E-1)[&location="RJ",location.rate=0.037558154279505165]:2.936230628498E-1,((1[&location="RJ",location.rate=0.037558154279505165]:1.132044528676E-1,(21[&location="RJ",location.rate=0.037558154279505165]:6.469066721856E-1,28[&location="RJ",location.rate=0.037558154279505165]:6.715642064321E-1)[&location="RJ",location.rate=0.037558154279505165]:2.279416162984E-1)[&location="RJ",location.rate=0.037558154279505165]:4.329509765745E-2,24[&location="RJ",location.rate=0.037558154279505165]:9.373214683332E-1)[&location="RJ",location.rate=0.037558154279505165]:1.685946384091E-1)[&location="RJ",location.rate=0.037558154279505165]:7.324382112183E-2)[&location="RJ",location.rate=0.037558154279505165]:2.833261546865E-1)[&location="RJ",location.rate=0.037558154279505165]:2.532614631161E-1,((((89[&location="Northeast",location.rate=0.037558154279505165]:7.97713403264E-2,88[&location="Northeast",location.rate=0.037558154279505165]:6.607271018938E-2)[&location="Northeast",location.rate=0.037558154279505165]:3.211448033732E-1,(((92[&location="Northeast",location.rate=0.037558154279505165]:9.972378825637E-2,(91[&location="Northeast",location.rate=0.037558154279505165]:3.669769561689E-2,90[&location="Northeast",location.rate=0.037558154279505165]:3.669769561689E-2)[&location="Northeast",location.rate=0.037558154279505165]:6.302609263948E-2)[&location="Northeast",location.rate=0.037558154279505165]:9.235696907849E-2,87[&location="Northeast",location.rate=0.037558154279505165]:1.783821271978E-1)[&location="Northeast",location.rate=0.037558154279505165]:5.764397797492E-2,((85[&location="Northeast",location.rate=0.037558154279505165]:7.165451735335E-2,93[&location="Northeast",location.rate=0.037558154279505165]:8.535314749037E-2)[&location="Northeast",location.rate=0.037558154279505165]:6.254377355946E-2,(84[&location="Northeast",location.rate=0.037558154279505165]:9.181119813835E-2,(83[&location="Northeast",location.rate=0.037558154279505165]:4.238517462716E-2,86[&location="Northeast",location.rate=0.037558154279505165]:4.238517462716E-2)[&location="Northeast",location.rate=0.037558154279505165]:4.942602351119E-2)[&location="Northeast",location.rate=0.037558154279505165]:4.238709277447E-2)[&location="Northeast",location.rate=0.037558154279505165]:1.018278142599E-1)[&location="Northeast",location.rate=0.037558154279505165]:1.511914083898E-1)[&location="Northeast",location.rate=0.037558154279505165]:9.04153759254E-1,(6[&location="RJ",location.rate=0.037558154279505165]:5.720909641957E-1,((10[&location="RJ",location.rate=0.037558154279505165]:3.182273633523E-1,15[&location="RJ",location.rate=0.037558154279505165]:3.565835277357E-1)[&location="RJ",location.rate=0.037558154279505165]:2.647464290597E-1,18[&location="RJ",location.rate=0.037558154279505165]:6.295491348777E-1)[&location="RJ",location.rate=0.037558154279505165]:5.555527948172E-3)[&location="RJ",location.rate=0.037558154279505165]:2.316090757442E-1)[&location="RJ",location.rate=0.037558154279505165]:1.21651485649E-1,3[&location="RJ",location.rate=0.037558154279505165]:8.732967310684E-1)[&location="RJ",location.rate=0.037558154279505165]:6.780672529546E-1)[&location="RJ",location.rate=0.037558154279505165]:6.608136413187E-1)[&location="RJ",location.rate=0.037558154279505165]:3.036957523148E-1,(98[&location="RJ",location.rate=0.037558154279505165]:5.684335830383E-1,(((100[&location="RJ",location.rate=0.037558154279505165]:8.955254593839E-2,94[&location="RJ",location.rate=0.037558154279505165]:8.955254593839E-2)[&location="RJ",location.rate=0.037558154279505165]:1.508032252447E-1,95[&location="RJ",location.rate=0.037558154279505165]:3.250552247351E-1)[&location="RJ",location.rate=0.037558154279505165]:2.40389584038E-1,(99[&location="RJ",location.rate=0.037558154279505165]:3.512059748924E-1,96[&location="RJ",location.rate=0.037558154279505165]:3.156868492095E-1)[&location="RJ",location.rate=0.037558154279505165]:2.251677956293E-1)[&location="RJ",location.rate=0.037558154279505165]:1.391773601394E-2)[&location="RJ",location.rate=0.037558154279505165]:9.995121014321E-2)[&location="RJ",location.rate=0.037558154279505165]:8.698615428894E-2,(97[&location="RJ",location.rate=0.037558154279505165]:4.738487913257E-1,(16[&location="RJ",location.rate=0.037558154279505165]:2.605038326663E0,((((26[&location="RJ",location.rate=0.037558154279505165]:1.000187019161E0,(7[&location="RJ",location.rate=0.037558154279505165]:5.41960910093E-1,8[&location="RJ",location.rate=0.037558154279505165]:5.41960910093E-1)[&location="RJ",location.rate=0.037558154279505165]:3.513767939994E-1)[&location="RJ",location.rate=0.037558154279505165]:4.086413630646E-1,((22[&location="RJ",location.rate=0.037558154279505165]:6.371855018922E-1,27[&location="RJ",location.rate=0.037558154279505165]:6.536238580566E-1)[&location="RJ",location.rate=0.037558154279505165]:7.938658802865E-2,(2[&location="RJ",location.rate=0.037558154279505165]:4.508108402724E-1,31[&location="RJ",location.rate=0.037558154279505165]:6.782081005464E-1)[&location="RJ",location.rate=0.037558154279505165]:9.315850992248E-2)[&location="RJ",location.rate=0.037558154279505165]:6.812973881951E-1)[&location="RJ",location.rate=0.037558154279505165]:1.180746738933E0,39[&location="RJ",location.rate=0.037558154279505165]:4.492876744934E-1)[&location="RJ",location.rate=0.037558154279505165]:2.396737053908E-2,147[&location="RJ",location.rate=0.037558154279505165]:5.306320942128E-1)[&location="RJ",location.rate=0.037558154279505165]:4.629035551375E-2)[&location="RJ",location.rate=0.037558154279505165]:2.534164214562E-2)[&location="RJ",location.rate=0.037558154279505165]:8.206860423231E-2)[&location="RJ",location.rate=0.037558154279505165]:5.246558586784E-2)[&location="RJ",location.rate=0.037558154279505165]:9.203110925682E-3)[&location="RJ",location.rate=0.037558154279505165]:7.505379154334E-2,38[&location="Northeast",location.rate=0.037558154279505165]:6.95372124332E-1)[&location="Northeast",location.rate=0.037558154279505165]:5.194686760158E-1)[&location="Northeast",location.rate=0.037558154279505165]:2.478398915289E-1)[&location="Northeast",location.rate=0.037558154279505165]:2.823607308716E-3,(((67[&location="North",location.rate=0.037558154279505165]:2.288498424398E-1,(122[&location="Northeast",location.rate=0.037558154279505165]:3.97616584664E-1,(123[&location="Northeast",location.rate=0.037558154279505165]:1.961625020849E-1,124[&location="Northeast",location.rate=0.037558154279505165]:1.934302616478E-1)[&location="Northeast",location.rate=0.037558154279505165]:2.014540825791E-1)[&location="Northeast",location.rate=0.037558154279505165]:3.325058081164E-1)[&location="Northeast",location.rate=0.037558154279505165]:1.434936807882E-1,66[&location="North",location.rate=0.037558154279505165]:3.72343523228E-1)[&location="Northeast",location.rate=0.037558154279505165]:4.459171111165E-2,((120[&location="Northeast",location.rate=0.037558154279505165]:9.917547226342E-1,((138[&location="Northeast",location.rate=0.037558154279505165]:1.698621270448E-1,136[&location="Northeast",location.rate=0.037558154279505165]:3.835527772963E-2)[&location="Northeast",location.rate=0.037558154279505165]:4.556979922044E-1,135[&location="Northeast",location.rate=0.037558154279505165]:4.255601192492E-1)[&location="Northeast",location.rate=0.037558154279505165]:3.141398088645E-1)[&location="Northeast",location.rate=0.037558154279505165]:7.932904899482E-1,(126[&location="Northeast",location.rate=0.037558154279505165]:1.08065097841E0,119[&location="Northeast",location.rate=0.037558154279505165]:1.866353501054E0)[&location="Northeast",location.rate=0.037558154279505165]:1.458212248743E-2)[&location="Northeast",location.rate=0.037558154279505165]:5.688763231272E-1)[&location="Northeast",location.rate=0.037558154279505165]:4.462036183302E-1)[&location="Northeast",location.rate=0.037558154279505165]:2.41183744456E-2)[&location="Northeast",location.rate=0.037558154279505165]:1.042552595901E-3)[&location="Northeast",location.rate=0.037558154279505165]:3.153649799003E-2,33[&location="Northeast",location.rate=0.037558154279505165]:4.038422290698E-2)[&location="Northeast"];
tree STATE_246000 [&joint=-57.56793702711987,lnP=-57.56793702711987] = [&R] ((33[&location="Northeast",location.rate=0.054854825416634244]:1.451976667774E-2,((((((((133[&location="Northeast",location.rate=0.054854825416634244]:6.368792131033E-1,137[&location="Northeast",location.rate=0.054854825416634244]:6.779751035143E-1)[&location="Northeast",location.rate=0.054854825416634244]:6.712341922351E-2,134[&location="Northeast",location.rate=0.054854825416634244]:6.738656460256E-1)[&location="Northeast",location.rate=0.054854825416634244]:8.470449717012E-1,(((77[&location="North",location.rate=0.054854825416634244]:7.118046886942E-1,(((((78[&location="North",location.rate=0.054854825416634244]:6.863009215632E-2,72[&location="North",location.rate=0.054854825416634244]:4.6712283937E-2)[&location="North",location.rate=0.054854825416634244]:2.148279154571E-1,82[&location="North",location.rate=0.054854825416634244]:2.916771856955E-1)[&location="North",location.rate=0.054854825416634244]:9.229805224176E-3,(71[&location="North",location.rate=0.054854825416634244]:1.940794350532E-1,79[&location="North",location.rate=0.054854825416634244]:2.214766953273E-1)[&location="North",location.rate=0.054854825416634244]:7.121111751037E-2)[&location="North",location.rate=0.054854825416634244]:2.855949592911E-1,(80[&location="North",location.rate=0.054854825416634244]:1.329025883451E-1,81[&location="North",location.rate=0.054854825416634244]:1.329025883451E-1)[&location="North",location.rate=0.054854825416634244]:4.371610057013E-1)[&location="North",location.rate=0.054854825416634244]:7.407063787223E-2,73[&location="North",location.rate=0.054854825416634244]:6.934493004118E-1)[&location="North",location.rate=0.054854825416634244]:2.383484033715E-2)[&location="North",location.rate=0.054854825416634244]:1.509821923796E-1,(75[&location="North",location.rate=0.054854825416634244]:7.043801713635E-1,(74[&location="North",location.rate=0.054854825416634244]:6.414658766646E-1,(70[&location="North",location.rate=0.054854825416634244]:6.015233403319E-1,76[&location="North",location.rate=0.054854825416634244]:6.398795047154E-1)[&location="North",location.rate=0.054854825416634244]:1.586371949281E-3)[&location="North",location.rate=0.054854825416634244]:6.291429469887E-2)[&location="North",location.rate=0.054854825416634244]:1.63886161765E-1)[&location="North",location.rate=0.054854825416634244]:5.915437780251E-1,(53[&location="Northeast",location.rate=0.054854825416634244]:7.011280030583E-1,((103[&location="RJ",location.rate=0.054854825416634244]:9.096579101103E-1,(29[&location="RJ",location.rate=0.054854825416634244]:5.935735405314E-1,(5[&location="RJ",location.rate=0.054854825416634244]:9.384129093954E-2,12[&location="RJ",location.rate=0.054854825416634244]:1.32197455323E-1)[&location="RJ",location.rate=0.054854825416634244]:3.545267701399E-1)[&location="RJ",location.rate=0.054854825416634244]:5.489610819077E-1)[&location="RJ",location.rate=0.054854825416634244]:1.368004466398E0,52[&location="Northeast",location.rate=0.054854825416634244]:6.133686419472E-1)[&location="Northeast",location.rate=0.054854825416634244]:9.59560824225E-2)[&location="Northeast",location.rate=0.054854825416634244]:1.221904948319E-2)[&location="Northeast",location.rate=0.054854825416634244]:5.56210545183E-2)[&location="Northeast",location.rate=0.054854825416634244]:8.047513406605E-2,125[&location="Northeast",location.rate=0.054854825416634244]:6.390607274646E-1)[&location="Northeast",location.rate=0.054854825416634244]:6.407366388733E-1,((57[&location="Northeast",location.rate=0.054854825416634244]:5.25563036736E-1,(((56[&location="Northeast",location.rate=0.054854825416634244]:3.613597535111E-1,55[&location="Northeast",location.rate=0.054854825416634244]:3.613597535111E-1)[&location="Northeast",location.rate=0.054854825416634244]:2.783237512834E-2,37[&location="Northeast",location.rate=0.054854825416634244]:4.356402160713E-1)[&location="Northeast",location.rate=0.054854825416634244]:4.674148508972E-2,(59[&location="Northeast",location.rate=0.054854825416634244]:3.51843467049E-1,(58[&location="Northeast",location.rate=0.054854825416634244]:3.195141022521E-1,54[&location="Northeast",location.rate=0.054854825416634244]:2.621370530717E-1)[&location="Northeast",location.rate=0.054854825416634244]:5.145504785702E-2)[&location="Northeast",location.rate=0.054854825416634244]:9.228686799183E-2)[&location="Northeast",location.rate=0.054854825416634244]:7.87004612581E-2)[&location="Northeast",location.rate=0.054854825416634244]:2.09177820147E-1,68[&location="North",location.rate=0.054854825416634244]:6.82828288577E-1)[&location="Northeast",location.rate=0.054854825416634244]:4.303024110942E-1)[&location="Northeast",location.rate=0.054854825416634244]:2.083550907711E-1,(((((119[&location="Northeast",location.rate=0.054854825416634244]:1.095561403993E0,120[&location="Northeast",location.rate=0.054854825416634244]:9.996709930341E-1)[&location="Northeast",location.rate=0.054854825416634244]:1.361759680073E-1,(135[&location="Northeast",location.rate=0.054854825416634244]:8.377986805359E-1,(138[&location="Northeast",location.rate=0.054854825416634244]:2.591615413459E-1,136[&location="Northeast",location.rate=0.054854825416634244]:1.276546920307E-1)[&location="Northeast",location.rate=0.054854825416634244]:7.7863713919E-1)[&location="Northeast",location.rate=0.054854825416634244]:4.599348598492E-2)[&location="Northeast",location.rate=0.054854825416634244]:6.582263922752E-1,126[&location="Northeast",location.rate=0.054854825416634244]:1.104261241632E0)[&location="Northeast",location.rate=0.054854825416634244]:5.369550457354E-1,66[&location="North",location.rate=0.054854825416634244]:3.94042097682E-1)[&location="Northeast",location.rate=0.054854825416634244]:2.882325140525E-2,(67[&location="North",location.rate=0.054854825416634244]:2.750795525671E-1,((124[&location="Northeast",location.rate=0.054854825416634244]:6.024027423719E-2,123[&location="Northeast",location.rate=0.054854825416634244]:6.297251467432E-2)[&location="Northeast",location.rate=0.054854825416634244]:1.851225506617E-1,122[&location="Northeast",location.rate=0.054854825416634244]:2.48095065336E-1)[&location="Northeast",location.rate=0.054854825416634244]:5.282570375718E-1)[&location="Northeast",location.rate=0.054854825416634244]:1.477857965202E-1)[&location="Northeast",location.rate=0.054854825416634244]:3.508998035827E-1)[&location="Northeast",location.rate=0.054854825416634244]:1.081779493553E-1,34[&location="Northeast",location.rate=0.054854825416634244]:1.892940339521E-2)[&location="Northeast",location.rate=0.054854825416634244]:7.478290618894E-3,32[&location="Northeast",location.rate=0.054854825416634244]:4.489885795016E-3)[&location="Northeast",location.rate=0.054854825416634244]:4.550428828014E-3)[&location="Northeast",location.rate=0.054854825416634244]:5.968310371856E-2,((((((97[&location="RJ",location.rate=0.054854825416634244]:4.709475655266E-1,(96[&location="RJ",location.rate=0.054854825416634244]:4.647129847271E-1,99[&location="RJ",location.rate=0.054854825416634244]:5.002321104099E-1)[&location="RJ",location.rate=0.054854825416634244]:1.920269305264E-1)[&location="RJ",location.rate=0.054854825416634244]:1.607707011292E-2,(95[&location="RJ",location.rate=0.054854825416634244]:4.70647045497E-1,(94[&location="RJ",location.rate=0.054854825416634244]:2.677881141836E-1,100[&location="RJ",location.rate=0.054854825416634244]:2.677881141836E-1)[&location="RJ",location.rate=0.054854825416634244]:1.181594777613E-1)[&location="RJ",location.rate=0.054854825416634244]:2.267601038037E-1)[&location="RJ",location.rate=0.054854825416634244]:2.984314162657E-3,98[&location="RJ",location.rate=0.054854825416634244]:6.894625017147E-1)[&location="RJ",location.rate=0.054854825416634244]:1.768619059691E-2,(39[&location="RJ",location.rate=0.054854825416634244]:5.484726439797E-1,(147[&location="RJ",location.rate=0.054854825416634244]:5.730130910299E-1,(16[&location="RJ",location.rate=0.054854825416634244]:2.59583493605E0,((((101[&location="RJ",location.rate=0.054854825416634244]:7.945496104678E-1,(((((10[&location="RJ",location.rate=0.054854825416634244]:3.651393333586E-1,15[&location="RJ",location.rate=0.054854825416634244]:4.03495497742E-1)[&location="RJ",location.rate=0.054854825416634244]:1.451727745334E-2,6[&location="RJ",location.rate=0.054854825416634244]:3.632182546475E-1)[&location="RJ",location.rate=0.054854825416634244]:6.262167998812E-2,(((((91[&location="Northeast",location.rate=0.054854825416634244]:1.491114677758E-2,90[&location="Northeast",location.rate=0.054854825416634244]:1.491114677758E-2)[&location="Northeast",location.rate=0.054854825416634244]:9.278870876445E-2,92[&location="Northeast",location.rate=0.054854825416634244]:1.07699855542E-1)[&location="Northeast",location.rate=0.054854825416634244]:5.811618842017E-2,87[&location="Northeast",location.rate=0.054854825416634244]:1.521174138252E-1)[&location="Northeast",location.rate=0.054854825416634244]:8.321524521008E-2,(83[&location="Northeast",location.rate=0.054854825416634244]:1.332787097072E-1,((93[&location="Northeast",location.rate=0.054854825416634244]:8.679394762577E-2,84[&location="Northeast",location.rate=0.054854825416634244]:7.309531748876E-2)[&location="Northeast",location.rate=0.054854825416634244]:4.780909999164E-3,(86[&location="Northeast",location.rate=0.054854825416634244]:2.338759351925E-2,85[&location="Northeast",location.rate=0.054854825416634244]:2.338759351925E-2)[&location="Northeast",location.rate=0.054854825416634244]:5.448863396867E-2)[&location="Northeast",location.rate=0.054854825416634244]:5.540248221932E-2)[&location="Northeast",location.rate=0.054854825416634244]:1.02053949328E-1)[&location="Northeast",location.rate=0.054854825416634244]:1.56493214738E-1,(88[&location="Northeast",location.rate=0.054854825416634244]:2.528784906776E-2,89[&location="Northeast",location.rate=0.054854825416634244]:3.898647920477E-2)[&location="Northeast",location.rate=0.054854825416634244]:3.665380247055E-1)[&location="Northeast",location.rate=0.054854825416634244]:5.216852937391E-1)[&location="RJ",location.rate=0.054854825416634244]:1.243381570465E-1,(18[&location="RJ",location.rate=0.054854825416634244]:4.326222394296E-1,3[&location="RJ",location.rate=0.054854825416634244]:3.17553746279E-1)[&location="RJ",location.rate=0.054854825416634244]:1.805695508827E-1)[&location="RJ",location.rate=0.054854825416634244]:7.370114067907E-1,((102[&location="RJ",location.rate=0.054854825416634244]:4.975155429063E-3,(((140[&location="RJ",location.rate=0.054854825416634244]:4.282374570881E-1,11[&location="RJ",location.rate=0.054854825416634244]:4.474155392798E-1)[&location="RJ",location.rate=0.054854825416634244]:1.809563684641E-1,((20[&location="RJ",location.rate=0.054854825416634244]:4.126809542517E-1,25[&location="RJ",location.rate=0.054854825416634244]:4.318590364434E-1)[&location="RJ",location.rate=0.054854825416634244]:1.385002030902E-1,23[&location="RJ",location.rate=0.054854825416634244]:5.594003354239E-1)[&location="RJ",location.rate=0.054854825416634244]:1.539030791692E-1)[&location="RJ",location.rate=0.054854825416634244]:3.963194900057E-1,(((21[&location="RJ",location.rate=0.054854825416634244]:7.877299512646E-1,28[&location="RJ",location.rate=0.054854825416634244]:8.123874855111E-1)[&location="RJ",location.rate=0.054854825416634244]:9.751781157826E-2,1[&location="RJ",location.rate=0.054854825416634244]:1.236039272264E-1)[&location="RJ",location.rate=0.054854825416634244]:1.521442381443E-1,24[&location="RJ",location.rate=0.054854825416634244]:1.056570083179E0)[&location="RJ",location.rate=0.054854825416634244]:6.401172552959E-2)[&location="RJ",location.rate=0.054854825416634244]:4.603718233689E-2)[&location="RJ",location.rate=0.054854825416634244]:1.364578658052E-1,((((((19[&location="RJ",location.rate=0.054854825416634244]:3.262731514502E-1,13[&location="RJ",location.rate=0.054854825416634244]:2.879169870665E-1)[&location="RJ",location.rate=0.054854825416634244]:3.153146190036E-1,115[&location="RJ",location.rate=0.054854825416634244]:5.210398252483E-1)[&location="RJ",location.rate=0.054854825416634244]:1.512999005737E-1,(((107[&location="RJ",location.rate=0.054854825416634244]:4.545424438615E-1,(114[&location="RJ",location.rate=0.054854825416634244]:8.868576303598E-2,112[&location="RJ",location.rate=0.054854825416634244]:1.708775438578E-1)[&location="RJ",location.rate=0.054854825416634244]:3.055827082228E-1)[&location="RJ",location.rate=0.054854825416634244]:9.931067553293E-5,109[&location="RJ",location.rate=0.054854825416634244]:4.738198367288E-1)[&location="RJ",location.rate=0.054854825416634244]:6.763182146219E-2,108[&location="RJ",location.rate=0.054854825416634244]:5.195338499719E-1)[&location="RJ",location.rate=0.054854825416634244]:2.103401224255E-1)[&location="RJ",location.rate=0.054854825416634244]:3.42879706316E-2,((104[&location="RJ",location.rate=0.054854825416634244]:4.8737247765E-1,(139[&location="RJ",location.rate=0.054854825416634244]:6.560820930311E-1,(111[&location="RJ",location.rate=0.054854825416634244]:1.906720362968E-1,106[&location="RJ",location.rate=0.054854825416634244]:1.742336801325E-1)[&location="RJ",location.rate=0.054854825416634244]:2.900675909809E-1)[&location="RJ",location.rate=0.054854825416634244]:2.307120653667E-2)[&location="RJ",location.rate=0.054854825416634244]:8.522590944397E-3,((148[&location="RJ",location.rate=0.054854825416634244]:1.332716372186E-1,143[&location="RJ",location.rate=0.054854825416634244]:1.305319111912E-1)[&location="RJ",location.rate=0.054854825416634244]:3.118574922352E-1,116[&location="RJ",location.rate=0.054854825416634244]:4.067729650701E-1)[&location="RJ",location.rate=0.054854825416634244]:2.884813092157E-2)[&location="RJ",location.rate=0.054854825416634244]:2.710066004619E-1)[&location="RJ",location.rate=0.054854825416634244]:1.770540146618E-1,((9[&location="RJ",location.rate=0.054854825416634244]:5.113275888769E-1,((30[&location="RJ",location.rate=0.054854825416634244]:2.32785654809E-1,4[&location="RJ",location.rate=0.054854825416634244]:6.018291508299E-2)[&location="RJ",location.rate=0.054854825416634244]:3.64054088724E-1,(113[&location="RJ",location.rate=0.054854825416634244]:4.799196875121E-1,(17[&location="RJ",location.rate=0.054854825416634244]:3.3922793824E-1,14[&location="RJ",location.rate=0.054854825416634244]:3.008717738563E-1)[&location="RJ",location.rate=0.054854825416634244]:1.790479136558E-1)[&location="RJ",location.rate=0.054854825416634244]:1.851562870027E-3)[&location="RJ",location.rate=0.054854825416634244]:3.777551657681E-2)[&location="RJ",location.rate=0.054854825416634244]:9.958208801187E-2,(110[&location="RJ",location.rate=0.054854825416634244]:4.963961651067E-1,(117[&location="RJ",location.rate=0.054854825416634244]:4.154788557152E-1,105[&location="RJ",location.rate=0.054854825416634244]:3.853418694138E-1)[&location="RJ",location.rate=0.054854825416634244]:8.913648747377E-2)[&location="RJ",location.rate=0.054854825416634244]:1.172532378095E-1)[&location="RJ",location.rate=0.054854825416634244]:3.467446369664E-1)[&location="RJ",location.rate=0.054854825416634244]:1.130654050794E-1,(((145[&location="RJ",location.rate=0.054854825416634244]:1.088562617696E-1,141[&location="RJ",location.rate=0.054854825416634244]:1.06116535742E-1)[&location="RJ",location.rate=0.054854825416634244]:1.848091317725E-1,144[&location="RJ",location.rate=0.054854825416634244]:2.881859414871E-1)[&location="RJ",location.rate=0.054854825416634244]:2.463998044884E-2,142[&location="RJ",location.rate=0.054854825416634244]:3.183053739909E-1)[&location="RJ",location.rate=0.054854825416634244]:9.33236262752E-1)[&location="RJ",location.rate=0.054854825416634244]:1.364667269572E-1)[&location="RJ",location.rate=0.054854825416634244]:9.644140874552E-2)[&location="RJ",location.rate=0.054854825416634244]:5.621546325429E-1)[&location="RJ",location.rate=0.054854825416634244]:5.984380454727E-1,40[&location="RJ",location.rate=0.054854825416634244]:4.198234969467E-1)[&location="RJ",location.rate=0.054854825416634244]:7.881957232561E-2,(2[&location="RJ",location.rate=0.054854825416634244]:8.707469279449E-1,(((7[&location="RJ",location.rate=0.054854825416634244]:3.432814892438E-1,8[&location="RJ",location.rate=0.054854825416634244]:3.432814892438E-1)[&location="RJ",location.rate=0.054854825416634244]:1.727496751444E-1,26[&location="RJ",location.rate=0.054854825416634244]:6.228804794567E-1)[&location="RJ",location.rate=0.054854825416634244]:3.484488773924E-2,((22[&location="RJ",location.rate=0.054854825416634244]:2.440711982185E-1,27[&location="RJ",location.rate=0.054854825416634244]:2.605095543829E-1)[&location="RJ",location.rate=0.054854825416634244]:4.01586673057E-1,31[&location="RJ",location.rate=0.054854825416634244]:7.004523918236E-1)[&location="RJ",location.rate=0.054854825416634244]:1.108591810721E-3)[&location="RJ",location.rate=0.054854825416634244]:3.965832045846E-1)[&location="RJ",location.rate=0.054854825416634244]:1.584621944157E0)[&location="RJ",location.rate=0.054854825416634244]:1.091971056759E-2,146[&location="RJ",location.rate=0.054854825416634244]:6.297813590748E-1)[&location="RJ",location.rate=0.054854825416634244]:7.79230093368E-4)[&location="RJ",location.rate=0.054854825416634244]:5.294031916312E-3)[&location="RJ",location.rate=0.054854825416634244]:3.283660213016E-2)[&location="RJ",location.rate=0.054854825416634244]:3.026074778558E-2)[&location="RJ",location.rate=0.054854825416634244]:3.894063659142E-1,38[&location="Northeast",location.rate=0.054854825416634244]:8.998337467505E-1)[&location="Northeast",location.rate=0.054854825416634244]:4.939338480427E-1,((((127[&location="Centre-West",location.rate=0.054854825416634244]:2.608474806489E0,121[&location="Northeast",location.rate=0.054854825416634244]:2.167378916079E0)[&location="Northeast",location.rate=0.054854825416634244]:6.88198422225E-2,35[&location="Northeast",location.rate=0.054854825416634244]:1.101713610408E-1)[&location="Northeast",location.rate=0.054854825416634244]:1.784674506643E-2,(36[&location="Northeast",location.rate=0.054854825416634244]:5.515616821144E-2,(128[&location="North",location.rate=0.054854825416634244]:1.424078442049E0,(((((60[&location="Centre-West",location.rate=0.054854825416634244]:5.678741652596E-2,65[&location="Centre-West",location.rate=0.054854825416634244]:5.678741652596E-2)[&location="Centre-West",location.rate=0.054854825416634244]:5.887529063204E-4,64[&location="Centre-West",location.rate=0.054854825416634244]:2.08061100939E-1)[&location="Centre-West",location.rate=0.054854825416634244]:1.823575297173E-1,62[&location="Centre-West",location.rate=0.054854825416634244]:4.315145210673E-1)[&location="Centre-West",location.rate=0.054854825416634244]:3.24120650068E-1,(61[&location="Centre-West",location.rate=0.054854825416634244]:2.970113723854E-1,63[&location="Centre-West",location.rate=0.054854825416634244]:2.559154819744E-1)[&location="Centre-West",location.rate=0.054854825416634244]:4.586237987499E-1)[&location="Centre-West",location.rate=0.054854825416634244]:7.480526192716E-1,(118[&location="Northeast",location.rate=0.054854825416634244]:8.18830053262E-1,(69[&location="North",location.rate=0.054854825416634244]:7.341698409717E-1,((131[&location="North",location.rate=0.054854825416634244]:1.314860373181E-1,130[&location="North",location.rate=0.054854825416634244]:1.287463112907E-1)[&location="North",location.rate=0.054854825416634244]:1.733526792061E-2,(129[&location="North",location.rate=0.054854825416634244]:1.357591404903E-1,132[&location="North",location.rate=0.054854825416634244]:1.384988665176E-1)[&location="North",location.rate=0.054854825416634244]:1.032243872104E-2)[&location="North",location.rate=0.054854825416634244]:4.401430562808E-1)[&location="North",location.rate=0.054854825416634244]:9.56191164E-2)[&location="Northeast",location.rate=0.054854825416634244]:6.848577371449E-1)[&location="Northeast",location.rate=0.054854825416634244]:6.011667903931E-2)[&location="Northeast",location.rate=0.054854825416634244]:1.132695069844E-1)[&location="Northeast",location.rate=0.054854825416634244]:1.194372803616E-1)[&location="Northeast",location.rate=0.054854825416634244]:3.193826125851E-1,((((51[&location="Northeast",location.rate=0.054854825416634244]:4.264482542245E-1,(44[&location="Northeast",location.rate=0.054854825416634244]:1.10720072097E-1,47[&location="Northeast",location.rate=0.054854825416634244]:1.161845529713E-1)[&location="Northeast",location.rate=0.054854825416634244]:3.375861056247E-1)[&location="Northeast",location.rate=0.054854825416634244]:1.745453198537E-1,(50[&location="Northeast",location.rate=0.054854825416634244]:4.718252077052E-1,49[&location="Northeast",location.rate=0.054854825416634244]:4.718252077052E-1)[&location="Northeast",location.rate=0.054854825416634244]:1.237038854987E-1)[&location="Northeast",location.rate=0.054854825416634244]:7.452291521391E-2,((46[&location="Northeast",location.rate=0.054854825416634244]:5.540911646775E-1,43[&location="Northeast",location.rate=0.054854825416634244]:5.540911646775E-1)[&location="Northeast",location.rate=0.054854825416634244]:1.065282612221E-1,((41[&location="Northeast",location.rate=0.054854825416634244]:4.728131698242E-1,48[&location="Northeast",location.rate=0.054854825416634244]:5.165290168187E-1)[&location="Northeast",location.rate=0.054854825416634244]:3.383175025956E-2,42[&location="Northeast",location.rate=0.054854825416634244]:5.12109400958E-1)[&location="Northeast",location.rate=0.054854825416634244]:9.93296970728E-2)[&location="Northeast",location.rate=0.054854825416634244]:4.221946776409E-2)[&location="Northeast",location.rate=0.054854825416634244]:9.013778996577E-2,45[&location="Northeast",location.rate=0.054854825416634244]:7.84779962318E-1)[&location="Northeast",location.rate=0.054854825416634244]:4.179916673707E-1)[&location="Northeast",location.rate=0.054854825416634244]:3.440014295853E-1)[&location="Northeast",location.rate=0.054854825416634244]:1.622527769131E-1)[&location="Northeast"];
tree STATE_248000 [&joint=-67.03204852986453,lnP=-67.03204852986453] = [&R] (((34[&location="Northeast",location.rate=0.05942360082805524]:1.063392930657E-2,(((38[&location="Northeast",location.rate=0.05942360082805524]:7.921616021884E-1,(146[&location="RJ",location.rate=0.05942360082805524]:6.850858021159E-1,(((((147[&location="RJ",location.rate=0.05942360082805524]:3.446079996164E-1,(2[&location="RJ",location.rate=0.05942360082805524]:8.875852470779E-1,((((7[&location="RJ",location.rate=0.05942360082805524]:2.705815031733E-1,8[&location="RJ",location.rate=0.05942360082805524]:2.705815031733E-1)[&location="RJ",location.rate=0.05942360082805524]:3.350162517649E-1,26[&location="RJ",location.rate=0.05942360082805524]:7.124470700067E-1)[&location="RJ",location.rate=0.05942360082805524]:1.452436989335E-1,31[&location="RJ",location.rate=0.05942360082805524]:9.015263853787E-1)[&location="RJ",location.rate=0.05942360082805524]:2.731687976137E-2,(22[&location="RJ",location.rate=0.05942360082805524]:3.522067376477E-1,27[&location="RJ",location.rate=0.05942360082805524]:3.686450938121E-1)[&location="RJ",location.rate=0.05942360082805524]:5.218420069443E-1)[&location="RJ",location.rate=0.05942360082805524]:1.86139242212E-1)[&location="RJ",location.rate=0.05942360082805524]:1.356371506188E0)[&location="RJ",location.rate=0.05942360082805524]:4.192171898354E-2,16[&location="RJ",location.rate=0.05942360082805524]:2.414645595537E0)[&location="RJ",location.rate=0.05942360082805524]:1.600258780575E-1,(39[&location="RJ",location.rate=0.05942360082805524]:4.88418110154E-1,((99[&location="RJ",location.rate=0.05942360082805524]:4.609699982609E-1,(40[&location="RJ",location.rate=0.05942360082805524]:2.943592879766E-1,96[&location="RJ",location.rate=0.05942360082805524]:4.091133863373E-1)[&location="RJ",location.rate=0.05942360082805524]:1.633748624076E-2)[&location="RJ",location.rate=0.05942360082805524]:1.445253742116E-1,(98[&location="RJ",location.rate=0.05942360082805524]:5.7246273803E-1,(95[&location="RJ",location.rate=0.05942360082805524]:4.262124315946E-1,(94[&location="RJ",location.rate=0.05942360082805524]:2.634533546134E-1,100[&location="RJ",location.rate=0.05942360082805524]:2.634533546134E-1)[&location="RJ",location.rate=0.05942360082805524]:7.805962342908E-2)[&location="RJ",location.rate=0.05942360082805524]:1.571792681842E-1)[&location="RJ",location.rate=0.05942360082805524]:1.11747109453E-2)[&location="RJ",location.rate=0.05942360082805524]:3.319596172499E-2)[&location="RJ",location.rate=0.05942360082805524]:7.604373230148E-4)[&location="RJ",location.rate=0.05942360082805524]:2.269855746862E-3,(101[&location="RJ",location.rate=0.05942360082805524]:1.212854981482E0,(((3[&location="RJ",location.rate=0.05942360082805524]:4.950641293592E-1,(((((85[&location="Northeast",location.rate=0.05942360082805524]:2.207154156635E-2,83[&location="Northeast",location.rate=0.05942360082805524]:2.207154156635E-2)[&location="Northeast",location.rate=0.05942360082805524]:1.210082642255E-2,86[&location="Northeast",location.rate=0.05942360082805524]:3.41723679889E-2)[&location="Northeast",location.rate=0.05942360082805524]:5.574942212615E-2,(84[&location="Northeast",location.rate=0.05942360082805524]:3.840696111148E-3,93[&location="Northeast",location.rate=0.05942360082805524]:1.753932624816E-2)[&location="Northeast",location.rate=0.05942360082805524]:8.60810940039E-2)[&location="Northeast",location.rate=0.05942360082805524]:5.612622519907E-3,(87[&location="Northeast",location.rate=0.05942360082805524]:8.209015943657E-2,((91[&location="Northeast",location.rate=0.05942360082805524]:5.108790951466E-2,90[&location="Northeast",location.rate=0.05942360082805524]:5.108790951466E-2)[&location="Northeast",location.rate=0.05942360082805524]:2.934319842813E-2,92[&location="Northeast",location.rate=0.05942360082805524]:8.043110794279E-2)[&location="Northeast",location.rate=0.05942360082805524]:1.535768163079E-2)[&location="Northeast",location.rate=0.05942360082805524]:1.344425319839E-2)[&location="Northeast",location.rate=0.05942360082805524]:2.425150999333E-2,(88[&location="Northeast",location.rate=0.05942360082805524]:4.239865532592E-3,89[&location="Northeast",location.rate=0.05942360082805524]:1.793849566961E-2)[&location="Northeast",location.rate=0.05942360082805524]:1.155460570957E-1)[&location="Northeast",location.rate=0.05942360082805524]:9.150042341281E-1)[&location="RJ",location.rate=0.05942360082805524]:2.35487966996E-1,((6[&location="RJ",location.rate=0.05942360082805524]:5.345027193312E-1,(10[&location="RJ",location.rate=0.05942360082805524]:4.571090958116E-1,15[&location="RJ",location.rate=0.05942360082805524]:4.95465260195E-1)[&location="RJ",location.rate=0.05942360082805524]:9.383197968397E-2)[&location="RJ",location.rate=0.05942360082805524]:5.210454760715E-3,18[&location="RJ",location.rate=0.05942360082805524]:6.02726872722E-1)[&location="RJ",location.rate=0.05942360082805524]:2.428937167838E-1)[&location="RJ",location.rate=0.05942360082805524]:9.168525817512E-1,((((((((112[&location="RJ",location.rate=0.05942360082805524]:3.883847291823E-1,114[&location="RJ",location.rate=0.05942360082805524]:3.061929483605E-1)[&location="RJ",location.rate=0.05942360082805524]:1.586615373581E-1,109[&location="RJ",location.rate=0.05942360082805524]:5.443065405131E-1)[&location="RJ",location.rate=0.05942360082805524]:1.631298777353E-2,108[&location="RJ",location.rate=0.05942360082805524]:5.387017200676E-1)[&location="RJ",location.rate=0.05942360082805524]:2.622145293444E-2,107[&location="RJ",location.rate=0.05942360082805524]:5.676628990294E-1)[&location="RJ",location.rate=0.05942360082805524]:2.267141746927E-1,(115[&location="RJ",location.rate=0.05942360082805524]:6.834880157164E-1,(13[&location="RJ",location.rate=0.05942360082805524]:4.207801518593E-1,19[&location="RJ",location.rate=0.05942360082805524]:4.59136316243E-1)[&location="RJ",location.rate=0.05942360082805524]:3.448996446789E-1)[&location="RJ",location.rate=0.05942360082805524]:5.061508540299E-2)[&location="RJ",location.rate=0.05942360082805524]:5.54475152704E-2,((148[&location="RJ",location.rate=0.05942360082805524]:2.60672455524E-1,143[&location="RJ",location.rate=0.05942360082805524]:2.579327294966E-1)[&location="RJ",location.rate=0.05942360082805524]:5.310711096965E-1,((111[&location="RJ",location.rate=0.05942360082805524]:4.350912265616E-1,((104[&location="RJ",location.rate=0.05942360082805524]:1.990384115866E-2,106[&location="RJ",location.rate=0.05942360082805524]:1.990384115866E-2)[&location="RJ",location.rate=0.05942360082805524]:3.805867524247E-1,139[&location="RJ",location.rate=0.05942360082805524]:5.922714155011E-1)[&location="RJ",location.rate=0.05942360082805524]:1.81622768139E-2)[&location="RJ",location.rate=0.05942360082805524]:1.281785742038E-1,116[&location="RJ",location.rate=0.05942360082805524]:4.865574719983E-1)[&location="RJ",location.rate=0.05942360082805524]:2.668299288385E-1)[&location="RJ",location.rate=0.05942360082805524]:3.616321555295E-2)[&location="RJ",location.rate=0.05942360082805524]:4.639430128559E-1,((105[&location="RJ",location.rate=0.05942360082805524]:3.481263615422E-1,110[&location="RJ",location.rate=0.05942360082805524]:3.700441697612E-1)[&location="RJ",location.rate=0.05942360082805524]:4.730358183079E-1,((30[&location="RJ",location.rate=0.05942360082805524]:1.774283432726E-1,4[&location="RJ",location.rate=0.05942360082805524]:4.825603546571E-3)[&location="RJ",location.rate=0.05942360082805524]:5.87061450486E-1,(((9[&location="RJ",location.rate=0.05942360082805524]:4.593804073032E-1,117[&location="RJ",location.rate=0.05942360082805524]:4.703393114129E-1)[&location="RJ",location.rate=0.05942360082805524]:1.764386571644E-1,113[&location="RJ",location.rate=0.05942360082805524]:6.440382425497E-1)[&location="RJ",location.rate=0.05942360082805524]:4.950967383141E-3,(17[&location="RJ",location.rate=0.05942360082805524]:3.689470770081E-1,14[&location="RJ",location.rate=0.05942360082805524]:3.305909126244E-1)[&location="RJ",location.rate=0.05942360082805524]:3.183982973084E-1)[&location="RJ",location.rate=0.05942360082805524]:4.320906749902E-4)[&location="RJ",location.rate=0.05942360082805524]:1.991381395161E-1)[&location="RJ",location.rate=0.05942360082805524]:4.871259699436E-1)[&location="RJ",location.rate=0.05942360082805524]:1.225839082344E-1,((142[&location="RJ",location.rate=0.05942360082805524]:1.894224897226E-1,(145[&location="RJ",location.rate=0.05942360082805524]:1.305453687525E-1,(141[&location="RJ",location.rate=0.05942360082805524]:1.051139142152E-1,144[&location="RJ",location.rate=0.05942360082805524]:1.023741881878E-1)[&location="RJ",location.rate=0.05942360082805524]:2.269172850976E-2)[&location="RJ",location.rate=0.05942360082805524]:5.887712097012E-2)[&location="RJ",location.rate=0.05942360082805524]:1.437510367496E0,(((140[&location="RJ",location.rate=0.05942360082805524]:5.382039400184E-1,11[&location="RJ",location.rate=0.05942360082805524]:5.573820222101E-1)[&location="RJ",location.rate=0.05942360082805524]:5.320206869342E-2,((25[&location="RJ",location.rate=0.05942360082805524]:5.111696592454E-1,20[&location="RJ",location.rate=0.05942360082805524]:4.919915770537E-1)[&location="RJ",location.rate=0.05942360082805524]:9.849015542933E-2,23[&location="RJ",location.rate=0.05942360082805524]:5.987009105651E-1)[&location="RJ",location.rate=0.05942360082805524]:9.681468718769E-2)[&location="RJ",location.rate=0.05942360082805524]:5.857702653639E-1,((24[&location="RJ",location.rate=0.05942360082805524]:8.830919090358E-1,((28[&location="RJ",location.rate=0.05942360082805524]:7.060307878138E-1,21[&location="RJ",location.rate=0.05942360082805524]:6.813732535674E-1)[&location="RJ",location.rate=0.05942360082805524]:1.343421484079E-1,1[&location="RJ",location.rate=0.05942360082805524]:5.40715663588E-2)[&location="RJ",location.rate=0.05942360082805524]:4.819842486879E-2)[&location="RJ",location.rate=0.05942360082805524]:3.345910932823E-1,102[&location="RJ",location.rate=0.05942360082805524]:5.603916670175E-2)[&location="RJ",location.rate=0.05942360082805524]:7.456176490826E-2)[&location="RJ",location.rate=0.05942360082805524]:2.497565831433E-1)[&location="RJ",location.rate=0.05942360082805524]:3.939200809054E-3)[&location="RJ",location.rate=0.05942360082805524]:2.658476885714E-1)[&location="RJ",location.rate=0.05942360082805524]:5.681900294037E-1)[&location="RJ",location.rate=0.05942360082805524]:2.517575807352E-1)[&location="RJ",location.rate=0.05942360082805524]:4.751439828651E-2,97[&location="RJ",location.rate=0.05942360082805524]:4.679245501442E-1)[&location="RJ",location.rate=0.05942360082805524]:2.590442137056E-2)[&location="RJ",location.rate=0.05942360082805524]:2.956003902365E-1)[&location="Northeast",location.rate=0.05942360082805524]:5.026835651842E-1,((35[&location="Northeast",location.rate=0.05942360082805524]:8.396089762615E-3,((127[&location="Centre-West",location.rate=0.05942360082805524]:2.334359420322E0,121[&location="Northeast",location.rate=0.05942360082805524]:1.893263529911E0)[&location="Northeast",location.rate=0.05942360082805524]:2.284149030262E-1,36[&location="Northeast",location.rate=0.05942360082805524]:4.222637814229E-2)[&location="Northeast",location.rate=0.05942360082805524]:1.274505408608E-2)[&location="Northeast",location.rate=0.05942360082805524]:1.81438743502E-1,(((((62[&location="Centre-West",location.rate=0.05942360082805524]:4.042492109034E-1,(64[&location="Centre-West",location.rate=0.05942360082805524]:3.58090265921E-1,(60[&location="Centre-West",location.rate=0.05942360082805524]:1.580559314645E-1,65[&location="Centre-West",location.rate=0.05942360082805524]:1.580559314645E-1)[&location="Centre-West",location.rate=0.05942360082805524]:4.934940294975E-2)[&location="Centre-West",location.rate=0.05942360082805524]:5.063054571419E-3)[&location="Centre-West",location.rate=0.05942360082805524]:2.881812374451E-1,(61[&location="Centre-West",location.rate=0.05942360082805524]:8.842694098763E-2,63[&location="Centre-West",location.rate=0.05942360082805524]:4.733105057659E-2)[&location="Centre-West",location.rate=0.05942360082805524]:6.040035073609E-1)[&location="Centre-West",location.rate=0.05942360082805524]:8.293621158114E-1,128[&location="North",location.rate=0.05942360082805524]:1.382066536763E0)[&location="North",location.rate=0.05942360082805524]:1.563936590913E-2,(((132[&location="North",location.rate=0.05942360082805524]:2.02968483782E-1,129[&location="North",location.rate=0.05942360082805524]:2.002287577546E-1)[&location="North",location.rate=0.05942360082805524]:2.297195816582E-1,(131[&location="North",location.rate=0.05942360082805524]:1.997633826193E-1,130[&location="North",location.rate=0.05942360082805524]:1.970236565919E-1)[&location="North",location.rate=0.05942360082805524]:2.329246828209E-1)[&location="North",location.rate=0.05942360082805524]:1.13319640124E-1,(118[&location="Northeast",location.rate=0.05942360082805524]:6.28904727484E-1,69[&location="North",location.rate=0.05942360082805524]:6.398636315937E-1)[&location="North",location.rate=0.05942360082805524]:5.134955342271E-2)[&location="North",location.rate=0.05942360082805524]:8.571776491623E-1)[&location="North",location.rate=0.05942360082805524]:9.827063594398E-2,(45[&location="Northeast",location.rate=0.05942360082805524]:6.576321669688E-1,((49[&location="Northeast",location.rate=0.05942360082805524]:3.95332841346E-1,50[&location="Northeast",location.rate=0.05942360082805524]:3.95332841346E-1)[&location="Northeast",location.rate=0.05942360082805524]:1.915504412739E-1,(((44[&location="Northeast",location.rate=0.05942360082805524]:1.181381609141E-1,47[&location="Northeast",location.rate=0.05942360082805524]:1.236026417883E-1)[&location="Northeast",location.rate=0.05942360082805524]:1.593317326572E-1,51[&location="Northeast",location.rate=0.05942360082805524]:2.55611970074E-1)[&location="Northeast",location.rate=0.05942360082805524]:2.639048574472E-1,((43[&location="Northeast",location.rate=0.05942360082805524]:3.662824636263E-1,46[&location="Northeast",location.rate=0.05942360082805524]:3.662824636263E-1)[&location="Northeast",location.rate=0.05942360082805524]:1.057487587349E-1,(42[&location="Northeast",location.rate=0.05942360082805524]:3.307864121585E-1,(48[&location="Northeast",location.rate=0.05942360082805524]:3.571066803043E-1,41[&location="Northeast",location.rate=0.05942360082805524]:3.133908333099E-1)[&location="Northeast",location.rate=0.05942360082805524]:1.193109797438E-2)[&location="Northeast",location.rate=0.05942360082805524]:9.206448233393E-2)[&location="Northeast",location.rate=0.05942360082805524]:7.480800953158E-2)[&location="Northeast",location.rate=0.05942360082805524]:7.283093597299E-2)[&location="Northeast",location.rate=0.05942360082805524]:4.615872041444E-2)[&location="Northeast",location.rate=0.05942360082805524]:6.494815935567E-2)[&location="Northeast",location.rate=0.05942360082805524]:2.226254179366E-1)[&location="Northeast",location.rate=0.05942360082805524]:5.026448875925E-1)[&location="Northeast",location.rate=0.05942360082805524]:1.704931860655E-1,(((67[&location="North",location.rate=0.05942360082805524]:1.499727982335E-1,((123[&location="Northeast",location.rate=0.05942360082805524]:1.103529126069E-1,124[&location="Northeast",location.rate=0.05942360082805524]:1.076206721698E-1)[&location="Northeast",location.rate=0.05942360082805524]:1.801840132718E-2,122[&location="Northeast",location.rate=0.05942360082805524]:1.283713139341E-1)[&location="Northeast",location.rate=0.05942360082805524]:5.228740346401E-1)[&location="Northeast",location.rate=0.05942360082805524]:2.446016430527E-1,(((126[&location="Northeast",location.rate=0.05942360082805524]:8.485267523433E-1,((135[&location="Northeast",location.rate=0.05942360082805524]:6.411852797357E-1,(138[&location="Northeast",location.rate=0.05942360082805524]:5.627982383479E-1,136[&location="Northeast",location.rate=0.05942360082805524]:4.312913890327E-1)[&location="Northeast",location.rate=0.05942360082805524]:2.783870413879E-1)[&location="Northeast",location.rate=0.05942360082805524]:5.716494351335E-2,120[&location="Northeast",location.rate=0.05942360082805524]:9.504050177696E-1)[&location="Northeast",location.rate=0.05942360082805524]:5.879338462586E-1)[&location="Northeast",location.rate=0.05942360082805524]:6.401057551037E-2,119[&location="Northeast",location.rate=0.05942360082805524]:1.698239850497E0)[&location="Northeast",location.rate=0.05942360082805524]:6.274406615741E-1,66[&location="North",location.rate=0.05942360082805524]:2.928037997428E-1)[&location="Northeast",location.rate=0.05942360082805524]:1.017706415434E-1)[&location="Northeast",location.rate=0.05942360082805524]:4.639709765535E-1,(((((54[&location="Northeast",location.rate=0.05942360082805524]:1.112887947141E-1,(58[&location="Northeast",location.rate=0.05942360082805524]:1.671374616517E-1,(56[&location="Northeast",location.rate=0.05942360082805524]:1.173771762293E-1,55[&location="Northeast",location.rate=0.05942360082805524]:1.173771762293E-1)[&location="Northeast",location.rate=0.05942360082805524]:2.243788105072E-2)[&location="Northeast",location.rate=0.05942360082805524]:1.528382242693E-3)[&location="Northeast",location.rate=0.05942360082805524]:1.228552417779E-2,(57[&location="Northeast",location.rate=0.05942360082805524]:1.559673658875E-1,37[&location="Northeast",location.rate=0.05942360082805524]:1.914864915705E-1)[&location="Northeast",location.rate=0.05942360082805524]:8.590559561735E-3)[&location="Northeast",location.rate=0.05942360082805524]:4.351568329782E-2,59[&location="Northeast",location.rate=0.05942360082805524]:2.053413683099E-1)[&location="Northeast",location.rate=0.05942360082805524]:2.528663409033E-1,68[&location="North",location.rate=0.05942360082805524]:4.090273813442E-1)[&location="Northeast",location.rate=0.05942360082805524]:8.114662161365E-1,(125[&location="Northeast",location.rate=0.05942360082805524]:6.800834853033E-1,(((((73[&location="North",location.rate=0.05942360082805524]:3.351129465325E-1,71[&location="North",location.rate=0.05942360082805524]:2.666197958477E-1)[&location="North",location.rate=0.05942360082805524]:7.117143526814E-2,(77[&location="North",location.rate=0.05942360082805524]:3.330472130712E-1,(80[&location="North",location.rate=0.05942360082805524]:6.808308135871E-2,81[&location="North",location.rate=0.05942360082805524]:6.808308135871E-2)[&location="North",location.rate=0.05942360082805524]:2.211285152741E-1)[&location="North",location.rate=0.05942360082805524]:6.77577166748E-2)[&location="North",location.rate=0.05942360082805524]:7.178704128949E-3,((78[&location="North",location.rate=0.05942360082805524]:2.687448320538E-1,72[&location="North",location.rate=0.05942360082805524]:2.468270238345E-1)[&location="North",location.rate=0.05942360082805524]:7.886156446469E-2,(79[&location="North",location.rate=0.05942360082805524]:2.554016983172E-1,82[&location="North",location.rate=0.05942360082805524]:2.636208763992E-1)[&location="North",location.rate=0.05942360082805524]:9.220469820132E-2)[&location="North",location.rate=0.05942360082805524]:2.476079900035E-2)[&location="North",location.rate=0.05942360082805524]:2.709697641209E-1,(75[&location="North",location.rate=0.05942360082805524]:4.403720228742E-1,(74[&location="North",location.rate=0.05942360082805524]:4.209088880609E-1,(70[&location="North",location.rate=0.05942360082805524]:3.681970015587E-1,76[&location="North",location.rate=0.05942360082805524]:4.065531659421E-1)[&location="North",location.rate=0.05942360082805524]:1.435572211876E-2)[&location="North",location.rate=0.05942360082805524]:1.946313481331E-2)[&location="North",location.rate=0.05942360082805524]:2.440608271763E-1)[&location="North",location.rate=0.05942360082805524]:7.551925288781E-1,((52[&location="Northeast",location.rate=0.05942360082805524]:4.568568836937E-1,(((5[&location="RJ",location.rate=0.05942360082805524]:9.140615939128E-2,12[&location="RJ",location.rate=0.05942360082805524]:1.297623237747E-1)[&location="RJ",location.rate=0.05942360082805524]:2.754821441027E-1,29[&location="RJ",location.rate=0.05942360082805524]:5.12093782946E-1)[&location="RJ",location.rate=0.05942360082805524]:1.447750883886E-1,103[&location="RJ",location.rate=0.05942360082805524]:4.239921590058E-1)[&location="RJ",location.rate=0.05942360082805524]:1.697158459249E0)[&location="Northeast",location.rate=0.05942360082805524]:1.929234750816E-1,(53[&location="Northeast",location.rate=0.05942360082805524]:5.49809838873E-1,(137[&location="Northeast",location.rate=0.05942360082805524]:4.427428528885E-1,(133[&location="Northeast",location.rate=0.05942360082805524]:3.955563866361E-1,134[&location="Northeast",location.rate=0.05942360082805524]:3.65419400335E-1)[&location="Northeast",location.rate=0.05942360082805524]:6.090575841384E-3)[&location="Northeast",location.rate=0.05942360082805524]:9.302423733638E-1)[&location="Northeast",location.rate=0.05942360082805524]:9.17737985909E-2)[&location="Northeast",location.rate=0.05942360082805524]:5.157868285266E-2)[&location="Northeast",location.rate=0.05942360082805524]:1.973036786479E-1)[&location="Northeast",location.rate=0.05942360082805524]:7.070767788441E-1)[&location="Northeast",location.rate=0.05942360082805524]:1.857724581313E-1)[&location="Northeast",location.rate=0.05942360082805524]:4.427489082977E-3)[&location="Northeast",location.rate=0.05942360082805524]:1.0674721014E-2)[&location="Northeast",location.rate=0.05942360082805524]:1.269834022101E-2,33[&location="Northeast",location.rate=0.05942360082805524]:6.893913363211E-3)[&location="Northeast",location.rate=0.05942360082805524]:6.478536497241E-4,32[&location="Northeast",location.rate=0.05942360082805524]:2.06231495822E-3)[&location="Northeast"];
tree STATE_250000 [&joint=-62.98093828128329,lnP=-62.98093828128329] = [&R] (33[&location="Northeast",location.rate=0.04605311261167981]:2.919580083371E-2,(32[&location="Northeast",location.rate=0.04605311261167981]:1.554238920995E-2,((((38[&location="Northeast",location.rate=0.04605311261167981]:8.00379716474E-1,(((((39[&location="RJ",location.rate=0.04605311261167981]:5.07378332947E-1,40[&location="RJ",location.rate=0.04605311261167981]:5.07378332947E-1)[&location="RJ",location.rate=0.04605311261167981]:1.065260476027E-2,16[&location="RJ",location.rate=0.04605311261167981]:2.603523863825E0)[&location="RJ",location.rate=0.04605311261167981]:7.134439698974E-2,147[&location="RJ",location.rate=0.04605311261167981]:6.467523838774E-1)[&location="RJ",location.rate=0.04605311261167981]:2.702178613096E-2,(146[&location="RJ",location.rate=0.04605311261167981]:5.966177472223E-1,((2[&location="RJ",location.rate=0.04605311261167981]:3.981473697301E-1,(31[&location="RJ",location.rate=0.04605311261167981]:5.616888832123E-1,(22[&location="RJ",location.rate=0.04605311261167981]:3.932628116584E-1,27[&location="RJ",location.rate=0.04605311261167981]:4.097011678228E-1)[&location="RJ",location.rate=0.04605311261167981]:1.136315510058E-1)[&location="RJ",location.rate=0.04605311261167981]:6.385574679186E-2)[&location="RJ",location.rate=0.04605311261167981]:4.329758164771E-1,((7[&location="RJ",location.rate=0.04605311261167981]:3.520574775195E-1,8[&location="RJ",location.rate=0.04605311261167981]:3.520574775195E-1)[&location="RJ",location.rate=0.04605311261167981]:3.358209338773E-1,26[&location="RJ",location.rate=0.04605311261167981]:7.947277264653E-1)[&location="RJ",location.rate=0.04605311261167981]:2.199571035776E-1)[&location="RJ",location.rate=0.04605311261167981]:1.60200178461E0)[&location="RJ",location.rate=0.04605311261167981]:1.399979528406E-1)[&location="RJ",location.rate=0.04605311261167981]:3.200049516972E-2,(98[&location="RJ",location.rate=0.04605311261167981]:7.156730734432E-1,((97[&location="RJ",location.rate=0.04605311261167981]:3.602735227126E-1,(((((3[&location="RJ",location.rate=0.04605311261167981]:2.094828962594E-1,18[&location="RJ",location.rate=0.04605311261167981]:3.2455138941E-1)[&location="RJ",location.rate=0.04605311261167981]:2.874115051344E-1,((87[&location="Northeast",location.rate=0.04605311261167981]:1.919350771159E-1,((92[&location="Northeast",location.rate=0.04605311261167981]:6.325648920402E-2,(91[&location="Northeast",location.rate=0.04605311261167981]:1.41968563852E-2,90[&location="Northeast",location.rate=0.04605311261167981]:1.41968563852E-2)[&location="Northeast",location.rate=0.04605311261167981]:4.905963281881E-2)[&location="Northeast",location.rate=0.04605311261167981]:1.342945372204E-1,(83[&location="Northeast",location.rate=0.04605311261167981]:1.187894372625E-1,((85[&location="Northeast",location.rate=0.04605311261167981]:5.869587437655E-2,(84[&location="Northeast",location.rate=0.04605311261167981]:3.439830243791E-2,93[&location="Northeast",location.rate=0.04605311261167981]:4.809693257492E-2)[&location="Northeast",location.rate=0.04605311261167981]:2.429757193864E-2)[&location="Northeast",location.rate=0.04605311261167981]:3.509947694894E-2,86[&location="Northeast",location.rate=0.04605311261167981]:9.379535132549E-2)[&location="Northeast",location.rate=0.04605311261167981]:2.4994085937E-2)[&location="Northeast",location.rate=0.04605311261167981]:6.506295902489E-2)[&location="Northeast",location.rate=0.04605311261167981]:8.082680828568E-3)[&location="Northeast",location.rate=0.04605311261167981]:1.768842562558E-1,(89[&location="Northeast",location.rate=0.04605311261167981]:1.766541558226E-1,88[&location="Northeast",location.rate=0.04605311261167981]:1.629555256856E-1)[&location="Northeast",location.rate=0.04605311261167981]:2.058638076861E-1)[&location="Northeast",location.rate=0.04605311261167981]:6.678010954192E-1)[&location="RJ",location.rate=0.04605311261167981]:3.356946259236E-2,((15[&location="RJ",location.rate=0.04605311261167981]:3.396886617027E-1,10[&location="RJ",location.rate=0.04605311261167981]:3.013324973192E-1)[&location="RJ",location.rate=0.04605311261167981]:1.808413023237E-1,6[&location="RJ",location.rate=0.04605311261167981]:4.657354434785E-1)[&location="RJ",location.rate=0.04605311261167981]:1.167832150281E-1)[&location="RJ",location.rate=0.04605311261167981]:8.846208324895E-1,(((((14[&location="RJ",location.rate=0.04605311261167981]:4.482774250579E-1,17[&location="RJ",location.rate=0.04605311261167981]:4.866335894415E-1)[&location="RJ",location.rate=0.04605311261167981]:1.255389780609E-1,(105[&location="RJ",location.rate=0.04605311261167981]:3.688407107158E-1,(117[&location="RJ",location.rate=0.04605311261167981]:3.485647347696E-1,(113[&location="RJ",location.rate=0.04605311261167981]:3.378097739962E-1,110[&location="RJ",location.rate=0.04605311261167981]:3.323303219415E-1)[&location="RJ",location.rate=0.04605311261167981]:8.015234745842E-3)[&location="RJ",location.rate=0.04605311261167981]:5.041296224752E-2)[&location="RJ",location.rate=0.04605311261167981]:1.775784321292E-1)[&location="RJ",location.rate=0.04605311261167981]:1.459309746378E-1,((4[&location="RJ",location.rate=0.04605311261167981]:2.315270751609E-1,30[&location="RJ",location.rate=0.04605311261167981]:4.041298148869E-1)[&location="RJ",location.rate=0.04605311261167981]:2.870090768071E-1,(9[&location="RJ",location.rate=0.04605311261167981]:4.310557618927E-1,112[&location="RJ",location.rate=0.04605311261167981]:4.392749399748E-1)[&location="RJ",location.rate=0.04605311261167981]:1.367954585684E-1)[&location="RJ",location.rate=0.04605311261167981]:1.436769792134E-1)[&location="RJ",location.rate=0.04605311261167981]:1.911260156589E-1,(((((114[&location="RJ",location.rate=0.04605311261167981]:2.502127422124E-1,109[&location="RJ",location.rate=0.04605311261167981]:3.296647970069E-1)[&location="RJ",location.rate=0.04605311261167981]:1.156355282191E-1,(108[&location="RJ",location.rate=0.04605311261167981]:3.11799090238E-1,107[&location="RJ",location.rate=0.04605311261167981]:3.145388162654E-1)[&location="RJ",location.rate=0.04605311261167981]:1.115834267689E-1)[&location="RJ",location.rate=0.04605311261167981]:6.287544595327E-2,115[&location="RJ",location.rate=0.04605311261167981]:4.287237163848E-1)[&location="RJ",location.rate=0.04605311261167981]:9.827783290304E-2,(19[&location="RJ",location.rate=0.04605311261167981]:4.037112661173E-1,13[&location="RJ",location.rate=0.04605311261167981]:3.653551017336E-1)[&location="RJ",location.rate=0.04605311261167981]:2.438382283761E-1)[&location="RJ",location.rate=0.04605311261167981]:1.452778598159E-1,((148[&location="RJ",location.rate=0.04605311261167981]:1.593155822753E-1,143[&location="RJ",location.rate=0.04605311261167981]:1.565758562479E-1)[&location="RJ",location.rate=0.04605311261167981]:4.601867443919E-1,(((106[&location="RJ",location.rate=0.04605311261167981]:1.876843324434E-2,104[&location="RJ",location.rate=0.04605311261167981]:1.876843324434E-2)[&location="RJ",location.rate=0.04605311261167981]:2.497608546189E-1,(139[&location="RJ",location.rate=0.04605311261167981]:2.53733533057E-1,111[&location="RJ",location.rate=0.04605311261167981]:7.839106730364E-2)[&location="RJ",location.rate=0.04605311261167981]:2.06576576724E-1)[&location="RJ",location.rate=0.04605311261167981]:1.428605669876E-1,116[&location="RJ",location.rate=0.04605311261167981]:3.511158822481E-1)[&location="RJ",location.rate=0.04605311261167981]:2.300302800354E-1)[&location="RJ",location.rate=0.04605311261167981]:9.113324682023E-2)[&location="RJ",location.rate=0.04605311261167981]:1.564022034899E-1)[&location="RJ",location.rate=0.04605311261167981]:4.911051984044E-1,((((145[&location="RJ",location.rate=0.04605311261167981]:4.898748106802E-1,141[&location="RJ",location.rate=0.04605311261167981]:4.871350846526E-1)[&location="RJ",location.rate=0.04605311261167981]:5.974386822505E-2,144[&location="RJ",location.rate=0.04605311261167981]:5.441392268503E-1)[&location="RJ",location.rate=0.04605311261167981]:4.915428405786E-2,142[&location="RJ",location.rate=0.04605311261167981]:5.987729629631E-1)[&location="RJ",location.rate=0.04605311261167981]:9.151101660153E-1,((((25[&location="RJ",location.rate=0.04605311261167981]:4.414811615861E-1,20[&location="RJ",location.rate=0.04605311261167981]:4.223030793944E-1)[&location="RJ",location.rate=0.04605311261167981]:4.122958550633E-2,23[&location="RJ",location.rate=0.04605311261167981]:4.717518429828E-1)[&location="RJ",location.rate=0.04605311261167981]:1.690847299554E-1,(11[&location="RJ",location.rate=0.04605311261167981]:3.473481057578E-1,140[&location="RJ",location.rate=0.04605311261167981]:3.281700235661E-1)[&location="RJ",location.rate=0.04605311261167981]:2.085569603311E-1)[&location="RJ",location.rate=0.04605311261167981]:6.282289264345E-1,(102[&location="RJ",location.rate=0.04605311261167981]:1.105787425949E-1,(24[&location="RJ",location.rate=0.04605311261167981]:9.972034704674E-1,(1[&location="RJ",location.rate=0.04605311261167981]:1.342252381724E-1,(28[&location="RJ",location.rate=0.04605311261167981]:6.882652743142E-1,21[&location="RJ",location.rate=0.04605311261167981]:6.636077400678E-1)[&location="RJ",location.rate=0.04605311261167981]:2.322613337211E-1)[&location="RJ",location.rate=0.04605311261167981]:8.215631448677E-2)[&location="RJ",location.rate=0.04605311261167981]:2.750191077438E-1)[&location="RJ",location.rate=0.04605311261167981]:7.801825271072E-3)[&location="RJ",location.rate=0.04605311261167981]:1.489272186466E-1)[&location="RJ",location.rate=0.04605311261167981]:6.069820256781E-2)[&location="RJ",location.rate=0.04605311261167981]:8.981843342271E-2)[&location="RJ",location.rate=0.04605311261167981]:2.925860783838E-1,101[&location="RJ",location.rate=0.04605311261167981]:7.049310488319E-1)[&location="RJ",location.rate=0.04605311261167981]:6.995448842406E-1)[&location="RJ",location.rate=0.04605311261167981]:9.844028452555E-2,(((100[&location="RJ",location.rate=0.04605311261167981]:3.224855651708E-1,94[&location="RJ",location.rate=0.04605311261167981]:3.224855651708E-1)[&location="RJ",location.rate=0.04605311261167981]:1.493003160283E-1,95[&location="RJ",location.rate=0.04605311261167981]:5.564853347511E-1)[&location="RJ",location.rate=0.04605311261167981]:1.065798910443E-1,(96[&location="RJ",location.rate=0.04605311261167981]:5.476973799746E-1,99[&location="RJ",location.rate=0.04605311261167981]:5.832165056575E-1)[&location="RJ",location.rate=0.04605311261167981]:9.077768188637E-2)[&location="RJ",location.rate=0.04605311261167981]:6.031095103962E-3)[&location="RJ",location.rate=0.04605311261167981]:5.750571429256E-2)[&location="RJ",location.rate=0.04605311261167981]:6.113984310084E-2)[&location="RJ",location.rate=0.04605311261167981]:2.202881114053E-1)[&location="Northeast",location.rate=0.04605311261167981]:3.798424494299E-1,((127[&location="Centre-West",location.rate=0.04605311261167981]:2.366694941323E0,121[&location="Northeast",location.rate=0.04605311261167981]:1.925599050912E0)[&location="Northeast",location.rate=0.04605311261167981]:4.834016135923E-1,(((45[&location="Northeast",location.rate=0.04605311261167981]:6.101896054003E-1,(((51[&location="Northeast",location.rate=0.04605311261167981]:4.868260905595E-1,(47[&location="Northeast",location.rate=0.04605311261167981]:1.588902640102E-1,44[&location="Northeast",location.rate=0.04605311261167981]:1.534257831359E-1)[&location="Northeast",location.rate=0.04605311261167981]:3.552582309209E-1)[&location="Northeast",location.rate=0.04605311261167981]:5.305172844918E-2,((46[&location="Northeast",location.rate=0.04605311261167981]:3.901774870237E-1,43[&location="Northeast",location.rate=0.04605311261167981]:3.901774870237E-1)[&location="Northeast",location.rate=0.04605311261167981]:1.365194960494E-1,((41[&location="Northeast",location.rate=0.04605311261167981]:4.282197635417E-1,48[&location="Northeast",location.rate=0.04605311261167981]:4.719356105362E-1)[&location="Northeast",location.rate=0.04605311261167981]:1.244937704367E-2,42[&location="Northeast",location.rate=0.04605311261167981]:4.461336214596E-1)[&location="Northeast",location.rate=0.04605311261167981]:3.138303374467E-2)[&location="Northeast",location.rate=0.04605311261167981]:4.050324030717E-2)[&location="Northeast",location.rate=0.04605311261167981]:1.682005598018E-3,(49[&location="Northeast",location.rate=0.04605311261167981]:4.807244505781E-1,50[&location="Northeast",location.rate=0.04605311261167981]:4.807244505781E-1)[&location="Northeast",location.rate=0.04605311261167981]:5.537089315441E-2)[&location="Northeast",location.rate=0.04605311261167981]:4.950409773342E-2)[&location="Northeast",location.rate=0.04605311261167981]:2.075123294262E-1,((128[&location="North",location.rate=0.04605311261167981]:1.295265410128E0,(69[&location="North",location.rate=0.04605311261167981]:8.10599533546E-1,(118[&location="Northeast",location.rate=0.04605311261167981]:6.268505751932E-1,(131[&location="North",location.rate=0.04605311261167981]:3.272740229948E-1,((132[&location="North",location.rate=0.04605311261167981]:2.447400964149E-1,130[&location="North",location.rate=0.04605311261167981]:2.420003703875E-1)[&location="North",location.rate=0.04605311261167981]:3.766513216205E-2,129[&location="North",location.rate=0.04605311261167981]:2.796655025495E-1)[&location="North",location.rate=0.04605311261167981]:4.486879441788E-2)[&location="North",location.rate=0.04605311261167981]:1.653299768558E-1)[&location="North",location.rate=0.04605311261167981]:1.727900542432E-1)[&location="North",location.rate=0.04605311261167981]:6.353508080889E-1)[&location="North",location.rate=0.04605311261167981]:2.84163312107E-2,((65[&location="Centre-West",location.rate=0.04605311261167981]:1.626702679573E-1,((60[&location="Centre-West",location.rate=0.04605311261167981]:2.342045872934E-3,64[&location="Centre-West",location.rate=0.04605311261167981]:1.530269773796E-1)[&location="Centre-West",location.rate=0.04605311261167981]:1.57190895778E-1,62[&location="Centre-West",location.rate=0.04605311261167981]:3.513137635687E-1)[&location="Centre-West",location.rate=0.04605311261167981]:3.13732630638E-3)[&location="Centre-West",location.rate=0.04605311261167981]:3.2791578826E-1,(63[&location="Centre-West",location.rate=0.04605311261167981]:4.510076588266E-1,61[&location="Centre-West",location.rate=0.04605311261167981]:4.921035492377E-1)[&location="Centre-West",location.rate=0.04605311261167981]:1.902633288974E-1)[&location="Centre-West",location.rate=0.04605311261167981]:7.81040890601E-1)[&location="North",location.rate=0.04605311261167981]:2.674164057791E-1)[&location="Northeast",location.rate=0.04605311261167981]:1.8694908561E-1,(36[&location="Northeast",location.rate=0.04605311261167981]:5.881409230996E-2,35[&location="Northeast",location.rate=0.04605311261167981]:1.22387498442E-2)[&location="Northeast",location.rate=0.04605311261167981]:2.370413595959E-1)[&location="Northeast",location.rate=0.04605311261167981]:3.369315780401E-2)[&location="Northeast",location.rate=0.04605311261167981]:2.948834521443E-1)[&location="Northeast",location.rate=0.04605311261167981]:1.458573733931E-1,(((((138[&location="Northeast",location.rate=0.04605311261167981]:3.346858717001E-1,136[&location="Northeast",location.rate=0.04605311261167981]:2.031790223849E-1)[&location="Northeast",location.rate=0.04605311261167981]:3.172093972161E-1,135[&location="Northeast",location.rate=0.04605311261167981]:4.518952689162E-1)[&location="Northeast",location.rate=0.04605311261167981]:4.42685330736E-2,(119[&location="Northeast",location.rate=0.04605311261167981]:6.280519401557E-1,120[&location="Northeast",location.rate=0.04605311261167981]:5.321615291968E-1)[&location="Northeast",location.rate=0.04605311261167981]:2.160570673135E-1)[&location="Northeast",location.rate=0.04605311261167981]:5.830524980538E-1,126[&location="Northeast",location.rate=0.04605311261167981]:6.414589828793E-1)[&location="Northeast",location.rate=0.04605311261167981]:1.261072262962E0,((((124[&location="Northeast",location.rate=0.04605311261167981]:2.12817321351E-1,123[&location="Northeast",location.rate=0.04605311261167981]:2.155495617881E-1)[&location="Northeast",location.rate=0.04605311261167981]:1.262359730653E-1,122[&location="Northeast",location.rate=0.04605311261167981]:3.417855348535E-1)[&location="Northeast",location.rate=0.04605311261167981]:4.306714074876E-1,67[&location="North",location.rate=0.04605311261167981]:2.711843920004E-1)[&location="Northeast",location.rate=0.04605311261167981]:2.774438237218E-1,66[&location="North",location.rate=0.04605311261167981]:5.486282157223E-1)[&location="Northeast",location.rate=0.04605311261167981]:1.067288404345E-1)[&location="Northeast",location.rate=0.04605311261167981]:6.835703662479E-2)[&location="Northeast",location.rate=0.04605311261167981]:1.555700532864E-1,((((59[&location="Northeast",location.rate=0.04605311261167981]:5.136224405357E-1,((57[&location="Northeast",location.rate=0.04605311261167981]:2.857588815013E-1,(54[&location="Northeast",location.rate=0.04605311261167981]:2.430044841512E-1,(58[&location="Northeast",location.rate=0.04605311261167981]:1.298516182888E-1,37[&location="Northeast",location.rate=0.04605311261167981]:1.489773013489E-1)[&location="Northeast",location.rate=0.04605311261167981]:1.705299150428E-1)[&location="Northeast",location.rate=0.04605311261167981]:1.770790792666E-3)[&location="Northeast",location.rate=0.04605311261167981]:7.448539986514E-2,(56[&location="Northeast",location.rate=0.04605311261167981]:2.8306180839E-1,55[&location="Northeast",location.rate=0.04605311261167981]:2.8306180839E-1)[&location="Northeast",location.rate=0.04605311261167981]:6.625351122767E-2)[&location="Northeast",location.rate=0.04605311261167981]:1.561103996065E-1)[&location="Northeast",location.rate=0.04605311261167981]:3.970539575363E-1,68[&location="North",location.rate=0.04605311261167981]:8.614960702031E-1)[&location="Northeast",location.rate=0.04605311261167981]:1.383295932599E-1,((53[&location="Northeast",location.rate=0.04605311261167981]:7.550512673445E-1,(((133[&location="Northeast",location.rate=0.04605311261167981]:6.872287219336E-1,(137[&location="Northeast",location.rate=0.04605311261167981]:6.358356972843E-1,134[&location="Northeast",location.rate=0.04605311261167981]:5.646028205721E-1)[&location="Northeast",location.rate=0.04605311261167981]:9.248891506032E-2)[&location="Northeast",location.rate=0.04605311261167981]:7.803714047854E-1,(((70[&location="North",location.rate=0.04605311261167981]:5.204767002578E-1,(74[&location="North",location.rate=0.04605311261167981]:3.904293253964E-1,76[&location="North",location.rate=0.04605311261167981]:3.904293253964E-1)[&location="North",location.rate=0.04605311261167981]:1.684035392448E-1)[&location="North",location.rate=0.04605311261167981]:1.454257006214E-1,75[&location="North",location.rate=0.04605311261167981]:7.042585652626E-1)[&location="North",location.rate=0.04605311261167981]:3.799652691693E-1,((((81[&location="North",location.rate=0.04605311261167981]:4.963469170833E-2,80[&location="North",location.rate=0.04605311261167981]:4.963469170833E-2)[&location="North",location.rate=0.04605311261167981]:3.465294328567E-1,77[&location="North",location.rate=0.04605311261167981]:4.399997410034E-1)[&location="North",location.rate=0.04605311261167981]:2.966431058848E-2,(71[&location="North",location.rate=0.04605311261167981]:2.994739935149E-1,73[&location="North",location.rate=0.04605311261167981]:3.679671441998E-1)[&location="North",location.rate=0.04605311261167981]:1.071763594469E-1)[&location="North",location.rate=0.04605311261167981]:1.345080232821E-1,(82[&location="North",location.rate=0.04605311261167981]:3.012206844133E-1,((72[&location="North",location.rate=0.04605311261167981]:7.115599944005E-2,78[&location="North",location.rate=0.04605311261167981]:9.307380765936E-2)[&location="North",location.rate=0.04605311261167981]:1.628496864238E-1,79[&location="North",location.rate=0.04605311261167981]:2.559234940832E-1)[&location="North",location.rate=0.04605311261167981]:3.707801224806E-2)[&location="North",location.rate=0.04605311261167981]:2.755541301867E-1)[&location="North",location.rate=0.04605311261167981]:4.745723075032E-1)[&location="North",location.rate=0.04605311261167981]:3.477598539309E-1)[&location="Northeast",location.rate=0.04605311261167981]:6.926489987667E-2,(52[&location="Northeast",location.rate=0.04605311261167981]:5.073268317006E-1,(103[&location="RJ",location.rate=0.04605311261167981]:6.162138000382E-1,((12[&location="RJ",location.rate=0.04605311261167981]:2.480626397364E-1,5[&location="RJ",location.rate=0.04605311261167981]:2.097064753529E-1)[&location="RJ",location.rate=0.04605311261167981]:5.061801353086E-2,29[&location="RJ",location.rate=0.04605311261167981]:4.055299683358E-1)[&location="RJ",location.rate=0.04605311261167981]:4.435605440312E-1)[&location="RJ",location.rate=0.04605311261167981]:1.555406766223E0)[&location="Northeast",location.rate=0.04605311261167981]:2.556554192381E-1)[&location="Northeast",location.rate=0.04605311261167981]:2.657377171271E-4)[&location="Northeast",location.rate=0.04605311261167981]:3.778267147999E-1,125[&location="Northeast",location.rate=0.04605311261167981]:9.224954684832E-1)[&location="Northeast",location.rate=0.04605311261167981]:2.439968616465E-1)[&location="Northeast",location.rate=0.04605311261167981]:4.146547073743E-1,34[&location="Northeast",location.rate=0.04605311261167981]:3.746034434954E-3)[&location="Northeast",location.rate=0.04605311261167981]:1.25244130029E-2)[&location="Northeast",location.rate=0.04605311261167981]:2.118974999118E-2)[&location="Northeast",location.rate=0.04605311261167981]:8.173959569052E-3)[&location="Northeast"];
tree STATE_252000 [&joint=-75.10939294576457,lnP=-75.10939294576457] = [&R] (((((((38[&location="Northeast",location.rate=0.054903331398010374]:7.711739385998E-1,((((100[&location="RJ",location.rate=0.054903331398010374]:3.335340403121E-1,94[&location="RJ",location.rate=0.054903331398010374]:3.335340403121E-1)[&location="RJ",location.rate=0.054903331398010374]:1.47060284029E-1,95[&location="RJ",location.rate=0.054903331398010374]:5.652937778931E-1)[&location="RJ",location.rate=0.054903331398010374]:1.425553229557E-1,(98[&location="RJ",location.rate=0.054903331398010374]:6.926516836402E-1,(96[&location="RJ",location.rate=0.054903331398010374]:3.369774308914E-1,99[&location="RJ",location.rate=0.054903331398010374]:3.724965565742E-1)[&location="RJ",location.rate=0.054903331398010374]:3.420130505632E-1)[&location="RJ",location.rate=0.054903331398010374]:4.268455459848E-3)[&location="RJ",location.rate=0.054903331398010374]:1.200209568169E-1,(((39[&location="RJ",location.rate=0.054903331398010374]:4.333452234586E-1,(((((102[&location="RJ",location.rate=0.054903331398010374]:1.406180223673E-1,((((20[&location="RJ",location.rate=0.054903331398010374]:3.788085557659E-1,25[&location="RJ",location.rate=0.054903331398010374]:3.979866379576E-1)[&location="RJ",location.rate=0.054903331398010374]:3.567758828717E-1,23[&location="RJ",location.rate=0.054903331398010374]:7.438036167197E-1)[&location="RJ",location.rate=0.054903331398010374]:1.400370245828E-1,(11[&location="RJ",location.rate=0.054903331398010374]:7.479336160489E-1,140[&location="RJ",location.rate=0.054903331398010374]:7.287555338572E-1)[&location="RJ",location.rate=0.054903331398010374]:5.097551840434E-2)[&location="RJ",location.rate=0.054903331398010374]:3.715242204134E-1,(1[&location="RJ",location.rate=0.054903331398010374]:5.030626317946E-2,(24[&location="RJ",location.rate=0.054903331398010374]:7.963502777695E-1,(21[&location="RJ",location.rate=0.054903331398010374]:5.884054231711E-1,28[&location="RJ",location.rate=0.054903331398010374]:6.130629574176E-1)[&location="RJ",location.rate=0.054903331398010374]:1.887667724066E-1)[&location="RJ",location.rate=0.054903331398010374]:3.477790321821E-2)[&location="RJ",location.rate=0.054903331398010374]:4.351955848379E-1)[&location="RJ",location.rate=0.054903331398010374]:3.593809215806E-2)[&location="RJ",location.rate=0.054903331398010374]:6.423621334055E-2,(((141[&location="RJ",location.rate=0.054903331398010374]:4.318511064723E-1,(145[&location="RJ",location.rate=0.054903331398010374]:4.305621243283E-1,144[&location="RJ",location.rate=0.054903331398010374]:4.250826722733E-1)[&location="RJ",location.rate=0.054903331398010374]:4.028708171634E-3)[&location="RJ",location.rate=0.054903331398010374]:1.215821982247E-1,142[&location="RJ",location.rate=0.054903331398010374]:5.561730307246E-1)[&location="RJ",location.rate=0.054903331398010374]:7.584908834384E-1,(((((14[&location="RJ",location.rate=0.054903331398010374]:4.445731081682E-1,17[&location="RJ",location.rate=0.054903331398010374]:4.829292725519E-1)[&location="RJ",location.rate=0.054903331398010374]:2.01696167617E-1,113[&location="RJ",location.rate=0.054903331398010374]:6.462692757852E-1)[&location="RJ",location.rate=0.054903331398010374]:2.78142103558E-2,(110[&location="RJ",location.rate=0.054903331398010374]:4.054568073017E-1,105[&location="RJ",location.rate=0.054903331398010374]:3.835389990826E-1)[&location="RJ",location.rate=0.054903331398010374]:2.631472267846E-1)[&location="RJ",location.rate=0.054903331398010374]:1.218627946428E-1,((((4[&location="RJ",location.rate=0.054903331398010374]:1.957904964216E-1,30[&location="RJ",location.rate=0.054903331398010374]:3.683932361476E-1)[&location="RJ",location.rate=0.054903331398010374]:3.554855615364E-1,9[&location="RJ",location.rate=0.054903331398010374]:6.005911264511E-1)[&location="RJ",location.rate=0.054903331398010374]:5.333607422849E-2,117[&location="RJ",location.rate=0.054903331398010374]:6.648861047892E-1)[&location="RJ",location.rate=0.054903331398010374]:2.733186534282E-2,112[&location="RJ",location.rate=0.054903331398010374]:6.894782441045E-1)[&location="RJ",location.rate=0.054903331398010374]:1.064680366793E-1)[&location="RJ",location.rate=0.054903331398010374]:4.948221718653E-2,(((148[&location="RJ",location.rate=0.054903331398010374]:2.999513177534E-1,143[&location="RJ",location.rate=0.054903331398010374]:2.972115917261E-1)[&location="RJ",location.rate=0.054903331398010374]:2.06438723132E-1,(((139[&location="RJ",location.rate=0.054903331398010374]:4.658349785121E-1,(104[&location="RJ",location.rate=0.054903331398010374]:2.191386941171E-1,106[&location="RJ",location.rate=0.054903331398010374]:2.191386941171E-1)[&location="RJ",location.rate=0.054903331398010374]:5.491546247731E-2)[&location="RJ",location.rate=0.054903331398010374]:2.448776839113E-2,111[&location="RJ",location.rate=0.054903331398010374]:3.149802811499E-1)[&location="RJ",location.rate=0.054903331398010374]:2.179757133415E-1,116[&location="RJ",location.rate=0.054903331398010374]:4.562436657242E-1)[&location="RJ",location.rate=0.054903331398010374]:1.179021077756E-2)[&location="RJ",location.rate=0.054903331398010374]:2.393332610339E-1,(((13[&location="RJ",location.rate=0.054903331398010374]:4.180613777031E-1,19[&location="RJ",location.rate=0.054903331398010374]:4.564175420868E-1)[&location="RJ",location.rate=0.054903331398010374]:1.975418370871E-1,115[&location="RJ",location.rate=0.054903331398010374]:5.334114339684E-1)[&location="RJ",location.rate=0.054903331398010374]:2.136479445897E-2,((108[&location="RJ",location.rate=0.054903331398010374]:3.310655605576E-1,107[&location="RJ",location.rate=0.054903331398010374]:3.33805286585E-1)[&location="RJ",location.rate=0.054903331398010374]:4.506876746182E-2,(114[&location="RJ",location.rate=0.054903331398010374]:1.5105174982E-1,109[&location="RJ",location.rate=0.054903331398010374]:2.305038046145E-1)[&location="RJ",location.rate=0.054903331398010374]:1.67548331624E-1)[&location="RJ",location.rate=0.054903331398010374]:2.361761469833E-1)[&location="RJ",location.rate=0.054903331398010374]:1.525909091083E-1)[&location="RJ",location.rate=0.054903331398010374]:5.586957961281E-2)[&location="RJ",location.rate=0.054903331398010374]:2.966326764665E-1)[&location="RJ",location.rate=0.054903331398010374]:1.367656640106E-1)[&location="RJ",location.rate=0.054903331398010374]:6.213725297785E-2,((3[&location="RJ",location.rate=0.054903331398010374]:4.720957381142E-1,(6[&location="RJ",location.rate=0.054903331398010374]:4.800893198693E-1,(18[&location="RJ",location.rate=0.054903331398010374]:5.041896234418E-1,(15[&location="RJ",location.rate=0.054903331398010374]:4.330745904586E-1,10[&location="RJ",location.rate=0.054903331398010374]:3.947184260752E-1)[&location="RJ",location.rate=0.054903331398010374]:6.289585490085E-2)[&location="RJ",location.rate=0.054903331398010374]:3.891339505769E-2)[&location="RJ",location.rate=0.054903331398010374]:4.406121276536E-2)[&location="RJ",location.rate=0.054903331398010374]:2.026097979513E-1,(((92[&location="Northeast",location.rate=0.054903331398010374]:8.852727043611E-2,(91[&location="Northeast",location.rate=0.054903331398010374]:5.010180073128E-2,90[&location="Northeast",location.rate=0.054903331398010374]:5.010180073128E-2)[&location="Northeast",location.rate=0.054903331398010374]:3.842546970483E-2)[&location="Northeast",location.rate=0.054903331398010374]:2.144104957351E-1,(87[&location="Northeast",location.rate=0.054903331398010374]:2.864433407824E-1,((83[&location="Northeast",location.rate=0.054903331398010374]:9.582912186897E-2,84[&location="Northeast",location.rate=0.054903331398010374]:9.582912186897E-2)[&location="Northeast",location.rate=0.054903331398010374]:3.377382242113E-2,((93[&location="Northeast",location.rate=0.054903331398010374]:1.145692378572E-1,85[&location="Northeast",location.rate=0.054903331398010374]:1.008706077202E-1)[&location="Northeast",location.rate=0.054903331398010374]:5.259440124787E-3,86[&location="Northeast",location.rate=0.054903331398010374]:1.06130047845E-1)[&location="Northeast",location.rate=0.054903331398010374]:2.34728964451E-2)[&location="Northeast",location.rate=0.054903331398010374]:1.568403964923E-1)[&location="Northeast",location.rate=0.054903331398010374]:2.795795251866E-3)[&location="Northeast",location.rate=0.054903331398010374]:4.851663195456E-1,(89[&location="Northeast",location.rate=0.054903331398010374]:2.181470847093E-1,88[&location="Northeast",location.rate=0.054903331398010374]:2.044484545723E-1)[&location="Northeast",location.rate=0.054903331398010374]:5.699570010075E-1)[&location="Northeast",location.rate=0.054903331398010374]:4.400261078828E-1)[&location="RJ",location.rate=0.054903331398010374]:5.895462265928E-1)[&location="RJ",location.rate=0.054903331398010374]:4.308220206357E-1,101[&location="RJ",location.rate=0.054903331398010374]:6.923340572665E-1)[&location="RJ",location.rate=0.054903331398010374]:7.069407092692E-1,147[&location="RJ",location.rate=0.054903331398010374]:4.834876567222E-1)[&location="RJ",location.rate=0.054903331398010374]:7.234615916724E-3)[&location="RJ",location.rate=0.054903331398010374]:7.634215165153E-3,((2[&location="RJ",location.rate=0.054903331398010374]:6.985395744991E-1,((31[&location="RJ",location.rate=0.054903331398010374]:5.486601940495E-1,(22[&location="RJ",location.rate=0.054903331398010374]:3.90253197518E-1,27[&location="RJ",location.rate=0.054903331398010374]:4.066915536824E-1)[&location="RJ",location.rate=0.054903331398010374]:1.036124759834E-1)[&location="RJ",location.rate=0.054903331398010374]:2.238619367048E-1,(26[&location="RJ",location.rate=0.054903331398010374]:5.72699547227E-1,(7[&location="RJ",location.rate=0.054903331398010374]:3.113044882896E-1,8[&location="RJ",location.rate=0.054903331398010374]:3.113044882896E-1)[&location="RJ",location.rate=0.054903331398010374]:1.545457438689E-1)[&location="RJ",location.rate=0.054903331398010374]:1.559869670888E-1)[&location="RJ",location.rate=0.054903331398010374]:1.534147040189E-1)[&location="RJ",location.rate=0.054903331398010374]:1.564243207736E0,16[&location="RJ",location.rate=0.054903331398010374]:2.391549905523E0)[&location="RJ",location.rate=0.054903331398010374]:1.349224592181E-1)[&location="RJ",location.rate=0.054903331398010374]:1.00792524759E-1,(146[&location="RJ",location.rate=0.054903331398010374]:6.546337519043E-1,(97[&location="RJ",location.rate=0.054903331398010374]:4.291866045603E-1,40[&location="RJ",location.rate=0.054903331398010374]:5.002248559265E-1)[&location="RJ",location.rate=0.054903331398010374]:3.41903167429E-2)[&location="RJ",location.rate=0.054903331398010374]:7.356790713411E-3)[&location="RJ",location.rate=0.054903331398010374]:1.467538319879E-1)[&location="RJ",location.rate=0.054903331398010374]:1.509541541582E-1)[&location="Northeast",location.rate=0.054903331398010374]:1.741666107668E-1,((36[&location="Northeast",location.rate=0.054903331398010374]:2.371561434992E-1,(35[&location="Northeast",location.rate=0.054903331398010374]:3.161057794871E-2,(121[&location="Northeast",location.rate=0.054903331398010374]:1.907903900733E0,127[&location="Centre-West",location.rate=0.054903331398010374]:2.348999791144E0)[&location="Northeast",location.rate=0.054903331398010374]:2.497340744757E-1)[&location="Northeast",location.rate=0.054903331398010374]:1.589702230847E-1)[&location="Northeast",location.rate=0.054903331398010374]:3.476367591716E-2,(((((((131[&location="North",location.rate=0.054903331398010374]:8.283258720436E-2,130[&location="North",location.rate=0.054903331398010374]:8.0092861177E-2)[&location="North",location.rate=0.054903331398010374]:5.766560682483E-2,129[&location="North",location.rate=0.054903331398010374]:1.377584680018E-1)[&location="North",location.rate=0.054903331398010374]:2.442227288605E-2,132[&location="North",location.rate=0.054903331398010374]:1.649204669152E-1)[&location="North",location.rate=0.054903331398010374]:4.519854282909E-1,(69[&location="North",location.rate=0.054903331398010374]:7.598217188474E-1,118[&location="Northeast",location.rate=0.054903331398010374]:7.488628147378E-1)[&location="North",location.rate=0.054903331398010374]:2.289655810973E-3)[&location="North",location.rate=0.054903331398010374]:6.55620036684E-1,((65[&location="Centre-West",location.rate=0.054903331398010374]:6.607120470312E-2,(62[&location="Centre-West",location.rate=0.054903331398010374]:2.150999950074E-1,(60[&location="Centre-West",location.rate=0.054903331398010374]:9.022192842736E-3,64[&location="Centre-West",location.rate=0.054903331398010374]:1.597071243494E-1)[&location="Centre-West",location.rate=0.054903331398010374]:1.429698024688E-2)[&location="Centre-West",location.rate=0.054903331398010374]:4.27520316135E-2)[&location="Centre-West",location.rate=0.054903331398010374]:4.667475380197E-1,(63[&location="Centre-West",location.rate=0.054903331398010374]:1.069609254438E-1,61[&location="Centre-West",location.rate=0.054903331398010374]:1.480568158548E-1)[&location="Centre-West",location.rate=0.054903331398010374]:5.765427487857E-1)[&location="Centre-West",location.rate=0.054903331398010374]:6.821729425922E-1)[&location="North",location.rate=0.054903331398010374]:9.306097683549E-2,128[&location="North",location.rate=0.054903331398010374]:1.360107456671E0)[&location="North",location.rate=0.054903331398010374]:3.781969244022E-1,((((49[&location="Northeast",location.rate=0.054903331398010374]:4.902006145004E-1,50[&location="Northeast",location.rate=0.054903331398010374]:4.902006145004E-1)[&location="Northeast",location.rate=0.054903331398010374]:1.056536124898E-1,((47[&location="Northeast",location.rate=0.054903331398010374]:1.482615537416E-1,44[&location="Northeast",location.rate=0.054903331398010374]:1.427970728674E-1)[&location="Northeast",location.rate=0.054903331398010374]:4.628570884718E-1,51[&location="Northeast",location.rate=0.054903331398010374]:5.837962378419E-1)[&location="Northeast",location.rate=0.054903331398010374]:1.752247002258E-2)[&location="Northeast",location.rate=0.054903331398010374]:1.709309516373E-2,(46[&location="Northeast",location.rate=0.054903331398010374]:5.398337323587E-1,(43[&location="Northeast",location.rate=0.054903331398010374]:5.265321813689E-1,(41[&location="Northeast",location.rate=0.054903331398010374]:2.760959562662E-1,(48[&location="Northeast",location.rate=0.054903331398010374]:2.147711105832E-1,42[&location="Northeast",location.rate=0.054903331398010374]:1.76519744463E-1)[&location="Northeast",location.rate=0.054903331398010374]:1.050406926775E-1)[&location="Northeast",location.rate=0.054903331398010374]:1.957914163597E-1)[&location="Northeast",location.rate=0.054903331398010374]:1.33015509898E-2)[&location="Northeast",location.rate=0.054903331398010374]:1.05900475041E-1)[&location="Northeast",location.rate=0.054903331398010374]:1.213459349225E-2,45[&location="Northeast",location.rate=0.054903331398010374]:6.496720795806E-1)[&location="Northeast",location.rate=0.054903331398010374]:3.152360892012E-1)[&location="Northeast",location.rate=0.054903331398010374]:1.580721916518E-2)[&location="Northeast",location.rate=0.054903331398010374]:1.176306259006E-1)[&location="Northeast",location.rate=0.054903331398010374]:4.787971582647E-1,(((123[&location="Northeast",location.rate=0.054903331398010374]:3.03707255094E-1,(124[&location="Northeast",location.rate=0.054903331398010374]:2.771575768938E-1,122[&location="Northeast",location.rate=0.054903331398010374]:2.798898173309E-1)[&location="Northeast",location.rate=0.054903331398010374]:2.381743776309E-2)[&location="Northeast",location.rate=0.054903331398010374]:3.801893854318E-1,67[&location="North",location.rate=0.054903331398010374]:1.826240901852E-1)[&location="Northeast",location.rate=0.054903331398010374]:1.363391737512E-1,((126[&location="Northeast",location.rate=0.054903331398010374]:1.103493438837E0,(((138[&location="Northeast",location.rate=0.054903331398010374]:3.107315381712E-1,136[&location="Northeast",location.rate=0.054903331398010374]:1.79224688856E-1)[&location="Northeast",location.rate=0.054903331398010374]:6.684531705228E-1,135[&location="Northeast",location.rate=0.054903331398010374]:7.79184708694E-1)[&location="Northeast",location.rate=0.054903331398010374]:6.75333984335E-1,(119[&location="Northeast",location.rate=0.054903331398010374]:9.853906830833E-1,120[&location="Northeast",location.rate=0.054903331398010374]:8.895002721244E-1)[&location="Northeast",location.rate=0.054903331398010374]:8.17073215425E-1)[&location="Northeast",location.rate=0.054903331398010374]:8.673206297282E-2)[&location="Northeast",location.rate=0.054903331398010374]:3.413762071162E-1,66[&location="North",location.rate=0.054903331398010374]:1.976954562686E-1)[&location="Northeast",location.rate=0.054903331398010374]:1.212678076677E-1)[&location="Northeast",location.rate=0.054903331398010374]:5.028089971795E-1)[&location="Northeast",location.rate=0.054903331398010374]:1.752489469971E-2,((((((56[&location="Northeast",location.rate=0.054903331398010374]:3.627440517097E-1,58[&location="Northeast",location.rate=0.054903331398010374]:3.900664560814E-1)[&location="Northeast",location.rate=0.054903331398010374]:4.118586947477E-2,(57[&location="Northeast",location.rate=0.054903331398010374]:1.763716419234E-1,54[&location="Northeast",location.rate=0.054903331398010374]:1.353880353661E-1)[&location="Northeast",location.rate=0.054903331398010374]:2.384872410098E-1)[&location="Northeast",location.rate=0.054903331398010374]:3.090508789653E-2,(55[&location="Northeast",location.rate=0.054903331398010374]:4.122128742462E-1,37[&location="Northeast",location.rate=0.054903331398010374]:4.58660961678E-1)[&location="Northeast",location.rate=0.054903331398010374]:2.262213483485E-2)[&location="Northeast",location.rate=0.054903331398010374]:1.188711555918E-2,59[&location="Northeast",location.rate=0.054903331398010374]:4.549188459518E-1)[&location="Northeast",location.rate=0.054903331398010374]:9.529302392241E-2,68[&location="North",location.rate=0.054903331398010374]:5.010315420053E-1)[&location="Northeast",location.rate=0.054903331398010374]:7.400262525129E-1,(125[&location="Northeast",location.rate=0.054903331398010374]:1.018952990711E0,((((((80[&location="North",location.rate=0.054903331398010374]:1.206769333461E-1,81[&location="North",location.rate=0.054903331398010374]:1.206769333461E-1)[&location="North",location.rate=0.054903331398010374]:5.576198941742E-1,(71[&location="North",location.rate=0.054903331398010374]:5.90275506222E-2,73[&location="North",location.rate=0.054903331398010374]:1.27520701307E-1)[&location="North",location.rate=0.054903331398010374]:6.000911947064E-1)[&location="North",location.rate=0.054903331398010374]:2.423304748129E-2,(77[&location="North",location.rate=0.054903331398010374]:7.149880638697E-1,(79[&location="North",location.rate=0.054903331398010374]:1.878658538335E-1,((78[&location="North",location.rate=0.054903331398010374]:2.357167334688E-2,72[&location="North",location.rate=0.054903331398010374]:1.653865127565E-3)[&location="North",location.rate=0.054903331398010374]:1.12607433099E-1,82[&location="North",location.rate=0.054903331398010374]:1.443982845279E-1)[&location="North",location.rate=0.054903331398010374]:5.168674738763E-2)[&location="North",location.rate=0.054903331398010374]:4.915057716801E-1)[&location="North",location.rate=0.054903331398010374]:3.13774275703E-2)[&location="North",location.rate=0.054903331398010374]:4.47993481501E-1,(((70[&location="North",location.rate=0.054903331398010374]:5.344113869815E-1,76[&location="North",location.rate=0.054903331398010374]:5.72767551365E-1)[&location="North",location.rate=0.054903331398010374]:5.265612767518E-2,74[&location="North",location.rate=0.054903331398010374]:6.254236790402E-1)[&location="North",location.rate=0.054903331398010374]:1.569429236452E-1,75[&location="North",location.rate=0.054903331398010374]:7.823666026854E-1)[&location="North",location.rate=0.054903331398010374]:4.174718223104E-1)[&location="North",location.rate=0.054903331398010374]:1.965562464236E-1,(133[&location="Northeast",location.rate=0.054903331398010374]:7.127060144001E-1,(137[&location="Northeast",location.rate=0.054903331398010374]:5.93664390484E-1,134[&location="Northeast",location.rate=0.054903331398010374]:5.224315137718E-1)[&location="Northeast",location.rate=0.054903331398010374]:1.601375143271E-1)[&location="Northeast",location.rate=0.054903331398010374]:7.193050953754E-1)[&location="Northeast",location.rate=0.054903331398010374]:1.611915375431E-1,(((103[&location="RJ",location.rate=0.054903331398010374]:4.755557206941E-1,((12[&location="RJ",location.rate=0.054903331398010374]:2.693167595601E-1,5[&location="RJ",location.rate=0.054903331398010374]:2.309605951766E-1)[&location="RJ",location.rate=0.054903331398010374]:1.858247857207E-1,29[&location="RJ",location.rate=0.054903331398010374]:5.619908603493E-1)[&location="RJ",location.rate=0.054903331398010374]:1.464415726736E-1)[&location="RJ",location.rate=0.054903331398010374]:1.675054136126E0,52[&location="Northeast",location.rate=0.054903331398010374]:4.863161222593E-1)[&location="Northeast",location.rate=0.054903331398010374]:1.300159610018E-1,53[&location="Northeast",location.rate=0.054903331398010374]:6.081353619497E-1)[&location="Northeast",location.rate=0.054903331398010374]:2.029877884006E-1)[&location="Northeast",location.rate=0.054903331398010374]:4.182123540216E-1)[&location="Northeast",location.rate=0.054903331398010374]:3.887714704742E-1)[&location="Northeast",location.rate=0.054903331398010374]:1.459599990696E-1)[&location="Northeast",location.rate=0.054903331398010374]:2.376398362013E-2,34[&location="Northeast",location.rate=0.054903331398010374]:4.744080558261E-5)[&location="Northeast",location.rate=0.054903331398010374]:3.055906731521E-2,32[&location="Northeast",location.rate=0.054903331398010374]:8.688699901709E-3)[&location="Northeast",location.rate=0.054903331398010374]:7.611817829073E-3,33[&location="Northeast",location.rate=0.054903331398010374]:2.17799697855E-2)[&location="Northeast"];
tree STATE_254000 [&joint=-61.756582887303665,lnP=-61.756582887303665] = [&R] ((33[&location="Northeast",location.rate=0.058406119748399925]:3.277350131567E-2,34[&location="Northeast",location.rate=0.058406119748399925]:4.921185748004E-2)[&location="Northeast",location.rate=0.058406119748399925]:1.034118724838E-3,(((((((((58[&location="Northeast",location.rate=0.058406119748399925]:2.331803351484E-1,37[&location="Northeast",location.rate=0.058406119748399925]:2.523060182085E-1)[&location="Northeast",location.rate=0.058406119748399925]:3.161416051349E-2,54[&location="Northeast",location.rate=0.058406119748399925]:2.074174464815E-1)[&location="Northeast",location.rate=0.058406119748399925]:2.986329965337E-2,((56[&location="Northeast",location.rate=0.058406119748399925]:2.380331912566E-1,55[&location="Northeast",location.rate=0.058406119748399925]:2.380331912566E-1)[&location="Northeast",location.rate=0.058406119748399925]:2.70616819665E-2,57[&location="Northeast",location.rate=0.058406119748399925]:2.760238349718E-1)[&location="Northeast",location.rate=0.058406119748399925]:2.240517720427E-3)[&location="Northeast",location.rate=0.058406119748399925]:1.515287468684E-1,59[&location="Northeast",location.rate=0.058406119748399925]:4.270608591235E-1)[&location="Northeast",location.rate=0.058406119748399925]:2.817466376645E-1,68[&location="North",location.rate=0.058406119748399925]:6.59627168919E-1)[&location="Northeast",location.rate=0.058406119748399925]:3.774157322941E-1,((((((29[&location="RJ",location.rate=0.058406119748399925]:5.191622939671E-1,(5[&location="RJ",location.rate=0.058406119748399925]:2.133290312076E-1,12[&location="RJ",location.rate=0.058406119748399925]:2.516851955911E-1)[&location="RJ",location.rate=0.058406119748399925]:1.606277833075E-1)[&location="RJ",location.rate=0.058406119748399925]:4.909553966632E-1,103[&location="RJ",location.rate=0.058406119748399925]:7.772409783016E-1)[&location="RJ",location.rate=0.058406119748399925]:1.522980947283E0,(((((79[&location="North",location.rate=0.058406119748399925]:3.411050053655E-1,71[&location="North",location.rate=0.058406119748399925]:3.137077450915E-1)[&location="North",location.rate=0.058406119748399925]:1.109882440953E-1,(82[&location="North",location.rate=0.058406119748399925]:3.953932663815E-1,(72[&location="North",location.rate=0.058406119748399925]:1.272539987314E-1,78[&location="North",location.rate=0.058406119748399925]:1.491718069507E-1)[&location="North",location.rate=0.058406119748399925]:2.380022813487E-1)[&location="North",location.rate=0.058406119748399925]:6.491916116136E-2)[&location="North",location.rate=0.058406119748399925]:1.053011857118E-1,((73[&location="North",location.rate=0.058406119748399925]:4.778013306661E-1,77[&location="North",location.rate=0.058406119748399925]:4.723218786114E-1)[&location="North",location.rate=0.058406119748399925]:6.273467486806E-2,(81[&location="North",location.rate=0.058406119748399925]:7.669401498332E-2,80[&location="North",location.rate=0.058406119748399925]:7.669401498332E-2)[&location="North",location.rate=0.058406119748399925]:4.145269220577E-1)[&location="North",location.rate=0.058406119748399925]:5.795432004921E-2)[&location="North",location.rate=0.058406119748399925]:1.759967458378E-1,(75[&location="North",location.rate=0.058406119748399925]:6.676006836367E-1,(74[&location="North",location.rate=0.058406119748399925]:6.357569203591E-1,(76[&location="North",location.rate=0.058406119748399925]:5.312634318412E-1,70[&location="North",location.rate=0.058406119748399925]:4.929072674577E-1)[&location="North",location.rate=0.058406119748399925]:1.044934885179E-1)[&location="North",location.rate=0.058406119748399925]:3.184376327762E-2)[&location="North",location.rate=0.058406119748399925]:1.068863877845E-1)[&location="North",location.rate=0.058406119748399925]:5.606782735033E-1,52[&location="Northeast",location.rate=0.058406119748399925]:5.968990076238E-1)[&location="Northeast",location.rate=0.058406119748399925]:3.902918340002E-2)[&location="Northeast",location.rate=0.058406119748399925]:1.647547100615E-1,53[&location="Northeast",location.rate=0.058406119748399925]:7.924861797739E-1)[&location="Northeast",location.rate=0.058406119748399925]:1.06362745586E-1,(133[&location="Northeast",location.rate=0.058406119748399925]:6.490967983783E-1,(134[&location="Northeast",location.rate=0.058406119748399925]:3.147078637316E-1,137[&location="Northeast",location.rate=0.058406119748399925]:3.859407404438E-1)[&location="Northeast",location.rate=0.058406119748399925]:3.042519483456E-1)[&location="Northeast",location.rate=0.058406119748399925]:1.03183162395E0)[&location="Northeast",location.rate=0.058406119748399925]:1.705444078891E-1,125[&location="Northeast",location.rate=0.058406119748399925]:8.590108195877E-1)[&location="Northeast",location.rate=0.058406119748399925]:3.446987482922E-1)[&location="Northeast",location.rate=0.058406119748399925]:3.696322403685E-1,((66[&location="North",location.rate=0.058406119748399925]:3.762101742728E-1,(((119[&location="Northeast",location.rate=0.058406119748399925]:9.335316993338E-1,120[&location="Northeast",location.rate=0.058406119748399925]:8.376412883749E-1)[&location="Northeast",location.rate=0.058406119748399925]:8.010787229945E-1,((138[&location="Northeast",location.rate=0.058406119748399925]:3.632126884176E-1,136[&location="Northeast",location.rate=0.058406119748399925]:2.317058391024E-1)[&location="Northeast",location.rate=0.058406119748399925]:3.897970651535E-1,135[&location="Northeast",location.rate=0.058406119748399925]:5.53009753571E-1)[&location="Northeast",location.rate=0.058406119748399925]:8.336554632778E-1)[&location="Northeast",location.rate=0.058406119748399925]:2.887067931128E-1,126[&location="Northeast",location.rate=0.058406119748399925]:1.237614692797E0)[&location="Northeast",location.rate=0.058406119748399925]:3.857696711605E-1)[&location="Northeast",location.rate=0.058406119748399925]:5.999766876202E-2,(67[&location="North",location.rate=0.058406119748399925]:2.48895020965E-1,((124[&location="Northeast",location.rate=0.058406119748399925]:4.582886065305E-3,123[&location="Northeast",location.rate=0.058406119748399925]:7.315126502431E-3)[&location="Northeast",location.rate=0.058406119748399925]:4.16600605517E-1,122[&location="Northeast",location.rate=0.058406119748399925]:4.239157320194E-1)[&location="Northeast",location.rate=0.058406119748399925]:3.262518392863E-1)[&location="Northeast",location.rate=0.058406119748399925]:1.873128220698E-1)[&location="Northeast",location.rate=0.058406119748399925]:4.227466607745E-1)[&location="Northeast",location.rate=0.058406119748399925]:4.433240864359E-3,((35[&location="Northeast",location.rate=0.058406119748399925]:2.786978688391E-1,((((45[&location="Northeast",location.rate=0.058406119748399925]:6.778392758777E-1,(((48[&location="Northeast",location.rate=0.058406119748399925]:3.569293847414E-1,(42[&location="Northeast",location.rate=0.058406119748399925]:2.237978316778E-1,41[&location="Northeast",location.rate=0.058406119748399925]:2.183333508035E-1)[&location="Northeast",location.rate=0.058406119748399925]:9.488018694347E-2)[&location="Northeast",location.rate=0.058406119748399925]:8.196717700134E-2,46[&location="Northeast",location.rate=0.058406119748399925]:4.498255234913E-1)[&location="Northeast",location.rate=0.058406119748399925]:2.612542765315E-2,43[&location="Northeast",location.rate=0.058406119748399925]:4.759509511444E-1)[&location="Northeast",location.rate=0.058406119748399925]:2.100850460447E-1)[&location="Northeast",location.rate=0.058406119748399925]:5.250737047336E-2,((44[&location="Northeast",location.rate=0.058406119748399925]:3.887305302807E-1,(49[&location="Northeast",location.rate=0.058406119748399925]:3.056345525311E-1,50[&location="Northeast",location.rate=0.058406119748399925]:3.056345525311E-1)[&location="Northeast",location.rate=0.058406119748399925]:5.577357337812E-2)[&location="Northeast",location.rate=0.058406119748399925]:2.004031917534E-1,(51[&location="Northeast",location.rate=0.058406119748399925]:5.046435343864E-1,47[&location="Northeast",location.rate=0.058406119748399925]:5.319659387578E-1)[&location="Northeast",location.rate=0.058406119748399925]:6.263226415056E-2)[&location="Northeast",location.rate=0.058406119748399925]:1.439451647541E-1)[&location="Northeast",location.rate=0.058406119748399925]:1.542642990633E-1,(128[&location="North",location.rate=0.058406119748399925]:1.409297226952E0,((118[&location="Northeast",location.rate=0.058406119748399925]:7.746217149997E-1,(69[&location="North",location.rate=0.058406119748399925]:7.326512081853E-1,((130[&location="North",location.rate=0.058406119748399925]:1.060506207579E-1,131[&location="North",location.rate=0.058406119748399925]:1.087903467853E-1)[&location="North",location.rate=0.058406119748399925]:1.977407524818E-1,(129[&location="North",location.rate=0.058406119748399925]:9.425836141804E-2,132[&location="North",location.rate=0.058406119748399925]:9.69980874454E-2)[&location="North",location.rate=0.058406119748399925]:2.095330118216E-1)[&location="North",location.rate=0.058406119748399925]:2.80914629466E-1)[&location="North",location.rate=0.058406119748399925]:5.292941092404E-2)[&location="North",location.rate=0.058406119748399925]:6.777594250658E-1,((((64[&location="Centre-West",location.rate=0.058406119748399925]:1.927199173916E-1,60[&location="Centre-West",location.rate=0.058406119748399925]:4.203498588486E-2)[&location="Centre-West",location.rate=0.058406119748399925]:2.867900074865E-1,62[&location="Centre-West",location.rate=0.058406119748399925]:5.206058152891E-1)[&location="Centre-West",location.rate=0.058406119748399925]:3.004276271267E-2,65[&location="Centre-West",location.rate=0.058406119748399925]:3.58867756084E-1)[&location="Centre-West",location.rate=0.058406119748399925]:2.286952897713E-1,(61[&location="Centre-West",location.rate=0.058406119748399925]:1.212439764032E-1,63[&location="Centre-West",location.rate=0.058406119748399925]:8.014808599212E-2)[&location="Centre-West",location.rate=0.058406119748399925]:6.580998913699E-1)[&location="Centre-West",location.rate=0.058406119748399925]:6.730372722924E-1)[&location="North",location.rate=0.058406119748399925]:9.664211428415E-2)[&location="North",location.rate=0.058406119748399925]:2.487099307534E-1)[&location="Northeast",location.rate=0.058406119748399925]:1.288435672101E-1,((127[&location="Centre-West",location.rate=0.058406119748399925]:2.430329005166E0,121[&location="Northeast",location.rate=0.058406119748399925]:1.989233114755E0)[&location="Northeast",location.rate=0.058406119748399925]:3.738147455527E-1,36[&location="Northeast",location.rate=0.058406119748399925]:2.835958055135E-1)[&location="Northeast",location.rate=0.058406119748399925]:2.106313858045E-2)[&location="Northeast",location.rate=0.058406119748399925]:2.061426721094E-2)[&location="Northeast",location.rate=0.058406119748399925]:4.519518659547E-1,(38[&location="Northeast",location.rate=0.058406119748399925]:1.013148206302E0,((40[&location="RJ",location.rate=0.058406119748399925]:6.110243649718E-1,(39[&location="RJ",location.rate=0.058406119748399925]:5.497383575917E-1,(((147[&location="RJ",location.rate=0.058406119748399925]:4.632309024424E-1,146[&location="RJ",location.rate=0.058406119748399925]:5.26072432497E-1)[&location="RJ",location.rate=0.058406119748399925]:1.841711902511E-2,((((22[&location="RJ",location.rate=0.058406119748399925]:6.006716221537E-1,27[&location="RJ",location.rate=0.058406119748399925]:6.17109978318E-1)[&location="RJ",location.rate=0.058406119748399925]:3.372118192611E-1,(31[&location="RJ",location.rate=0.058406119748399925]:5.286785489481E-1,2[&location="RJ",location.rate=0.058406119748399925]:3.01281288674E-1)[&location="RJ",location.rate=0.058406119748399925]:4.639994130147E-1)[&location="RJ",location.rate=0.058406119748399925]:8.333977778219E-2,(26[&location="RJ",location.rate=0.058406119748399925]:9.276566288452E-1,(7[&location="RJ",location.rate=0.058406119748399925]:4.969510053681E-1,8[&location="RJ",location.rate=0.058406119748399925]:4.969510053681E-1)[&location="RJ",location.rate=0.058406119748399925]:3.238563084086E-1)[&location="RJ",location.rate=0.058406119748399925]:1.045254944614E-1)[&location="RJ",location.rate=0.058406119748399925]:1.459224144615E0,16[&location="RJ",location.rate=0.058406119748399925]:2.436611747374E0)[&location="RJ",location.rate=0.058406119748399925]:7.315215103085E-2)[&location="RJ",location.rate=0.058406119748399925]:1.246081993309E-1,(101[&location="RJ",location.rate=0.058406119748399925]:6.590687840415E-1,((((24[&location="RJ",location.rate=0.058406119748399925]:1.031864373092E0,((21[&location="RJ",location.rate=0.058406119748399925]:5.860182110222E-1,28[&location="RJ",location.rate=0.058406119748399925]:6.106757452687E-1)[&location="RJ",location.rate=0.058406119748399925]:2.388091731677E-1,1[&location="RJ",location.rate=0.058406119748399925]:6.318354857345E-2)[&location="RJ",location.rate=0.058406119748399925]:1.878589067103E-1)[&location="RJ",location.rate=0.058406119748399925]:2.002940072972E-1,(((140[&location="RJ",location.rate=0.058406119748399925]:7.47401485715E-1,(23[&location="RJ",location.rate=0.058406119748399925]:7.386559396931E-1,(20[&location="RJ",location.rate=0.058406119748399925]:4.260382869077E-1,25[&location="RJ",location.rate=0.058406119748399925]:4.452163690994E-1)[&location="RJ",location.rate=0.058406119748399925]:3.043984747033E-1)[&location="RJ",location.rate=0.058406119748399925]:1.128551350629E-1)[&location="RJ",location.rate=0.058406119748399925]:1.602228119087E-1,11[&location="RJ",location.rate=0.058406119748399925]:9.268023798154E-1)[&location="RJ",location.rate=0.058406119748399925]:1.581465335371E-1,102[&location="RJ",location.rate=0.058406119748399925]:1.919548869503E-2)[&location="RJ",location.rate=0.058406119748399925]:5.131905607775E-2)[&location="RJ",location.rate=0.058406119748399925]:2.922768330369E-1,((((116[&location="RJ",location.rate=0.058406119748399925]:8.148999163458E-1,((148[&location="RJ",location.rate=0.058406119748399925]:1.773771612575E-1,143[&location="RJ",location.rate=0.058406119748399925]:1.746374352302E-1)[&location="RJ",location.rate=0.058406119748399925]:4.157545217168E-1,((111[&location="RJ",location.rate=0.058406119748399925]:8.530226967742E-2,106[&location="RJ",location.rate=0.058406119748399925]:6.886391351305E-2)[&location="RJ",location.rate=0.058406119748399925]:3.044533679399E-1,(104[&location="RJ",location.rate=0.058406119748399925]:2.237610232916E-1,139[&location="RJ",location.rate=0.058406119748399925]:4.155418452093E-1)[&location="RJ",location.rate=0.058406119748399925]:1.495562581614E-1)[&location="RJ",location.rate=0.058406119748399925]:2.417322097405E-1)[&location="RJ",location.rate=0.058406119748399925]:2.601243977551E-1)[&location="RJ",location.rate=0.058406119748399925]:3.203423746708E-1,(((13[&location="RJ",location.rate=0.058406119748399925]:1.835335398516E-1,19[&location="RJ",location.rate=0.058406119748399925]:2.218897042352E-1)[&location="RJ",location.rate=0.058406119748399925]:2.804802522364E-1,115[&location="RJ",location.rate=0.058406119748399925]:3.818220112661E-1)[&location="RJ",location.rate=0.058406119748399925]:3.318186812091E-1,((109[&location="RJ",location.rate=0.058406119748399925]:4.692720170251E-1,(114[&location="RJ",location.rate=0.058406119748399925]:1.953158184952E-1,112[&location="RJ",location.rate=0.058406119748399925]:2.77507599317E-1)[&location="RJ",location.rate=0.058406119748399925]:1.945041437355E-1)[&location="RJ",location.rate=0.058406119748399925]:6.215390737242E-2,(108[&location="RJ",location.rate=0.058406119748399925]:1.796635626467E-1,107[&location="RJ",location.rate=0.058406119748399925]:1.82403288674E-1)[&location="RJ",location.rate=0.058406119748399925]:3.298445535318E-1)[&location="RJ",location.rate=0.058406119748399925]:2.616668228721E-1)[&location="RJ",location.rate=0.058406119748399925]:4.216015985414E-1)[&location="RJ",location.rate=0.058406119748399925]:1.576770623356E-1,((117[&location="RJ",location.rate=0.058406119748399925]:5.310894403948E-1,(113[&location="RJ",location.rate=0.058406119748399925]:5.264198824611E-1,(110[&location="RJ",location.rate=0.058406119748399925]:3.482771981692E-1,105[&location="RJ",location.rate=0.058406119748399925]:3.263593899501E-1)[&location="RJ",location.rate=0.058406119748399925]:1.726632322373E-1)[&location="RJ",location.rate=0.058406119748399925]:1.929831906089E-3)[&location="RJ",location.rate=0.058406119748399925]:3.492060051796E-1,(((4[&location="RJ",location.rate=0.058406119748399925]:1.987925888573E-1,30[&location="RJ",location.rate=0.058406119748399925]:3.713953285833E-1)[&location="RJ",location.rate=0.058406119748399925]:3.266649766822E-1,(14[&location="RJ",location.rate=0.058406119748399925]:1.953883452772E-1,17[&location="RJ",location.rate=0.058406119748399925]:2.337445096609E-1)[&location="RJ",location.rate=0.058406119748399925]:3.876034668375E-1)[&location="RJ",location.rate=0.058406119748399925]:2.111621772687E-1,9[&location="RJ",location.rate=0.058406119748399925]:7.859348113013E-1)[&location="RJ",location.rate=0.058406119748399925]:8.340173016344E-2)[&location="RJ",location.rate=0.058406119748399925]:4.975554146272E-1)[&location="RJ",location.rate=0.058406119748399925]:4.583493644463E-2,(142[&location="RJ",location.rate=0.058406119748399925]:6.459361809428E-1,((141[&location="RJ",location.rate=0.058406119748399925]:2.543174384676E-1,145[&location="RJ",location.rate=0.058406119748399925]:2.570571644952E-1)[&location="RJ",location.rate=0.058406119748399925]:1.557663548698E-1,144[&location="RJ",location.rate=0.058406119748399925]:4.0734406731E-1)[&location="RJ",location.rate=0.058406119748399925]:2.331126615778E-1)[&location="RJ",location.rate=0.058406119748399925]:9.476126294021E-1)[&location="RJ",location.rate=0.058406119748399925]:1.581790993061E-2)[&location="RJ",location.rate=0.058406119748399925]:1.627093263648E-1,(((89[&location="Northeast",location.rate=0.058406119748399925]:6.566079235077E-2,88[&location="Northeast",location.rate=0.058406119748399925]:5.196216221375E-2)[&location="Northeast",location.rate=0.058406119748399925]:6.580247937423E-1,((((91[&location="Northeast",location.rate=0.058406119748399925]:2.237031468291E-2,90[&location="Northeast",location.rate=0.058406119748399925]:2.237031468291E-2)[&location="Northeast",location.rate=0.058406119748399925]:1.638289728073E-1,92[&location="Northeast",location.rate=0.058406119748399925]:1.861992874902E-1)[&location="Northeast",location.rate=0.058406119748399925]:8.155494783649E-2,87[&location="Northeast",location.rate=0.058406119748399925]:2.540556051897E-1)[&location="Northeast",location.rate=0.058406119748399925]:1.13048110672E-2,((83[&location="Northeast",location.rate=0.058406119748399925]:1.214440693633E-1,84[&location="Northeast",location.rate=0.058406119748399925]:1.214440693633E-1)[&location="Northeast",location.rate=0.058406119748399925]:1.060621639596E-1,((85[&location="Northeast",location.rate=0.058406119748399925]:1.24014779439E-1,93[&location="Northeast",location.rate=0.058406119748399925]:1.37713409576E-1)[&location="Northeast",location.rate=0.058406119748399925]:4.955684469211E-2,86[&location="Northeast",location.rate=0.058406119748399925]:1.735716241311E-1)[&location="Northeast",location.rate=0.058406119748399925]:5.393460919185E-2)[&location="Northeast",location.rate=0.058406119748399925]:3.785418293389E-2)[&location="Northeast",location.rate=0.058406119748399925]:4.446265396992E-1)[&location="Northeast",location.rate=0.058406119748399925]:7.008066837948E-1,(3[&location="RJ",location.rate=0.058406119748399925]:8.44319438318E-1,((18[&location="RJ",location.rate=0.058406119748399925]:6.083659218436E-1,6[&location="RJ",location.rate=0.058406119748399925]:5.453522232135E-1)[&location="RJ",location.rate=0.058406119748399925]:1.942588943344E-1,(10[&location="RJ",location.rate=0.058406119748399925]:2.826924371159E-1,15[&location="RJ",location.rate=0.058406119748399925]:3.210486014994E-1)[&location="RJ",location.rate=0.058406119748399925]:4.733570365964E-1)[&location="RJ",location.rate=0.058406119748399925]:1.567631152906E-1)[&location="RJ",location.rate=0.058406119748399925]:2.674817403575E-2)[&location="RJ",location.rate=0.058406119748399925]:6.516933657934E-1)[&location="RJ",location.rate=0.058406119748399925]:1.390475319219E-1)[&location="RJ",location.rate=0.058406119748399925]:8.629745465704E-1)[&location="RJ",location.rate=0.058406119748399925]:8.591859735785E-4)[&location="RJ",location.rate=0.058406119748399925]:6.128600738007E-2)[&location="RJ",location.rate=0.058406119748399925]:3.396876032086E-1,((96[&location="RJ",location.rate=0.058406119748399925]:4.92368018252E-1,99[&location="RJ",location.rate=0.058406119748399925]:5.278871439349E-1)[&location="RJ",location.rate=0.058406119748399925]:4.601776701237E-1,((((100[&location="RJ",location.rate=0.058406119748399925]:1.744263187071E-1,94[&location="RJ",location.rate=0.058406119748399925]:1.744263187071E-1)[&location="RJ",location.rate=0.058406119748399925]:1.569853269656E-1,95[&location="RJ",location.rate=0.058406119748399925]:4.161110992248E-1)[&location="RJ",location.rate=0.058406119748399925]:3.529764328408E-1,97[&location="RJ",location.rate=0.058406119748399925]:5.587050184044E-1)[&location="RJ",location.rate=0.058406119748399925]:9.533297072806E-2,98[&location="RJ",location.rate=0.058406119748399925]:8.534915410449E-1)[&location="RJ",location.rate=0.058406119748399925]:1.127153495164E-1)[&location="RJ",location.rate=0.058406119748399925]:1.129203781653E-1)[&location="RJ",location.rate=0.058406119748399925]:1.307422490504E-1)[&location="Northeast",location.rate=0.058406119748399925]:3.198669750077E-1)[&location="Northeast",location.rate=0.058406119748399925]:1.327380098798E-1)[&location="Northeast",location.rate=0.058406119748399925]:4.336517453866E-2,32[&location="Northeast",location.rate=0.058406119748399925]:2.182141236321E-2)[&location="Northeast",location.rate=0.058406119748399925]:6.506755622582E-3)[&location="Northeast"];
tree STATE_256000 [&joint=-65.27572515185247,lnP=-65.27572515185247] = [&R] ((33[&location="Northeast",location.rate=0.07986503490058162]:9.755807574444E-2,((((((((53[&location="Northeast",location.rate=0.07986503490058162]:5.321021754274E-1,(134[&location="Northeast",location.rate=0.07986503490058162]:3.365039129924E-1,(133[&location="Northeast",location.rate=0.07986503490058162]:3.565617686897E-1,137[&location="Northeast",location.rate=0.07986503490058162]:3.976576591007E-1)[&location="Northeast",location.rate=0.07986503490058162]:1.007913060393E-2)[&location="Northeast",location.rate=0.07986503490058162]:9.475407731021E-1)[&location="Northeast",location.rate=0.07986503490058162]:1.340651437244E-1,(52[&location="Northeast",location.rate=0.07986503490058162]:5.642179521364E-1,(103[&location="RJ",location.rate=0.07986503490058162]:7.029103349224E-1,((12[&location="RJ",location.rate=0.07986503490058162]:1.757335213918E-1,5[&location="RJ",location.rate=0.07986503490058162]:1.373773570083E-1)[&location="RJ",location.rate=0.07986503490058162]:3.041635788436E-1,29[&location="RJ",location.rate=0.07986503490058162]:5.86746415304E-1)[&location="RJ",location.rate=0.07986503490058162]:3.490406319473E-1)[&location="RJ",location.rate=0.07986503490058162]:1.525601351775E0)[&location="Northeast",location.rate=0.07986503490058162]:1.101460883267E-1)[&location="Northeast",location.rate=0.07986503490058162]:1.230700763908E-1,(((76[&location="North",location.rate=0.07986503490058162]:3.490525950563E-1,(70[&location="North",location.rate=0.07986503490058162]:2.892698868766E-1,74[&location="North",location.rate=0.07986503490058162]:3.276260512601E-1)[&location="North",location.rate=0.07986503490058162]:2.142654379622E-2)[&location="North",location.rate=0.07986503490058162]:1.233880715117E-1,75[&location="North",location.rate=0.07986503490058162]:4.72440666568E-1)[&location="North",location.rate=0.07986503490058162]:2.538782723871E-1,((73[&location="North",location.rate=0.07986503490058162]:3.225932175824E-1,77[&location="North",location.rate=0.07986503490058162]:3.171137655277E-1)[&location="North",location.rate=0.07986503490058162]:7.670432131542E-2,((82[&location="North",location.rate=0.07986503490058162]:2.651593022437E-1,((79[&location="North",location.rate=0.07986503490058162]:7.576925181236E-2,71[&location="North",location.rate=0.07986503490058162]:4.837199153833E-2)[&location="North",location.rate=0.07986503490058162]:1.298979387132E-1,(78[&location="North",location.rate=0.07986503490058162]:4.821842819521E-2,72[&location="North",location.rate=0.07986503490058162]:2.63006199759E-2)[&location="North",location.rate=0.07986503490058162]:1.574487623304E-1)[&location="North",location.rate=0.07986503490058162]:5.127293363599E-2)[&location="North",location.rate=0.07986503490058162]:6.187198981116E-2,(80[&location="North",location.rate=0.07986503490058162]:5.395748000744E-2,81[&location="North",location.rate=0.07986503490058162]:5.395748000744E-2)[&location="North",location.rate=0.07986503490058162]:2.56635455883E-1)[&location="North",location.rate=0.07986503490058162]:3.938953451422E-2)[&location="North",location.rate=0.07986503490058162]:3.270214000573E-1)[&location="North",location.rate=0.07986503490058162]:8.093815151996E-1)[&location="Northeast",location.rate=0.07986503490058162]:6.430725159433E-1,125[&location="Northeast",location.rate=0.07986503490058162]:1.221927397825E0)[&location="Northeast",location.rate=0.07986503490058162]:2.03498920888E-1,(((((59[&location="Northeast",location.rate=0.07986503490058162]:1.601280199317E-1,54[&location="Northeast",location.rate=0.07986503490058162]:1.218766538115E-1)[&location="Northeast",location.rate=0.07986503490058162]:2.100273205506E-1,(55[&location="Northeast",location.rate=0.07986503490058162]:2.637530154249E-1,56[&location="Northeast",location.rate=0.07986503490058162]:2.637530154249E-1)[&location="Northeast",location.rate=0.07986503490058162]:9.820560374585E-2)[&location="Northeast",location.rate=0.07986503490058162]:2.334507899856E-2,(58[&location="Northeast",location.rate=0.07986503490058162]:2.94153423555E-2,37[&location="Northeast",location.rate=0.07986503490058162]:4.854102541561E-2)[&location="Northeast",location.rate=0.07986503490058162]:3.832107601856E-1)[&location="Northeast",location.rate=0.07986503490058162]:7.270053582879E-2,57[&location="Northeast",location.rate=0.07986503490058162]:4.689331957469E-1)[&location="Northeast",location.rate=0.07986503490058162]:1.449640876412E-1,68[&location="North",location.rate=0.07986503490058162]:5.61984715082E-1)[&location="Northeast",location.rate=0.07986503490058162]:6.96774936964E-1)[&location="Northeast",location.rate=0.07986503490058162]:1.955516840136E-1,34[&location="Northeast",location.rate=0.07986503490058162]:4.357699965724E-2)[&location="Northeast",location.rate=0.07986503490058162]:1.0387632924E-2,((((39[&location="RJ",location.rate=0.07986503490058162]:6.31411337724E-1,(146[&location="RJ",location.rate=0.07986503490058162]:7.225535971888E-1,((((26[&location="RJ",location.rate=0.07986503490058162]:6.32315976952E-1,(7[&location="RJ",location.rate=0.07986503490058162]:1.018058424794E-1,8[&location="RJ",location.rate=0.07986503490058162]:1.018058424794E-1)[&location="RJ",location.rate=0.07986503490058162]:4.236608194041E-1)[&location="RJ",location.rate=0.07986503490058162]:7.241334279451E-2,(31[&location="RJ",location.rate=0.07986503490058162]:6.16095896212E-1,(22[&location="RJ",location.rate=0.07986503490058162]:1.970804587676E-1,27[&location="RJ",location.rate=0.07986503490058162]:2.135188149319E-1)[&location="RJ",location.rate=0.07986503490058162]:3.642209168964E-1)[&location="RJ",location.rate=0.07986503490058162]:1.324690399729E-1)[&location="RJ",location.rate=0.07986503490058162]:3.175512945799E-1,2[&location="RJ",location.rate=0.07986503490058162]:8.387189704907E-1)[&location="RJ",location.rate=0.07986503490058162]:1.655456514786E0,((101[&location="RJ",location.rate=0.07986503490058162]:1.04743402987E0,((((((((85[&location="Northeast",location.rate=0.07986503490058162]:5.678402308102E-2,83[&location="Northeast",location.rate=0.07986503490058162]:5.678402308102E-2)[&location="Northeast",location.rate=0.07986503490058162]:7.332304357691E-2,(86[&location="Northeast",location.rate=0.07986503490058162]:2.110473340393E-2,84[&location="Northeast",location.rate=0.07986503490058162]:2.110473340393E-2)[&location="Northeast",location.rate=0.07986503490058162]:1.09002333254E-1)[&location="Northeast",location.rate=0.07986503490058162]:4.828266012362E-2,93[&location="Northeast",location.rate=0.07986503490058162]:1.920883569186E-1)[&location="Northeast",location.rate=0.07986503490058162]:1.455419841594E-1,((91[&location="Northeast",location.rate=0.07986503490058162]:2.275729381886E-2,90[&location="Northeast",location.rate=0.07986503490058162]:2.275729381886E-2)[&location="Northeast",location.rate=0.07986503490058162]:5.104207101606E-2,92[&location="Northeast",location.rate=0.07986503490058162]:7.379936483492E-2)[&location="Northeast",location.rate=0.07986503490058162]:2.638309762431E-1)[&location="Northeast",location.rate=0.07986503490058162]:1.133636208E-1,(89[&location="Northeast",location.rate=0.07986503490058162]:6.873442148871E-2,88[&location="Northeast",location.rate=0.07986503490058162]:5.503579135169E-2)[&location="Northeast",location.rate=0.07986503490058162]:3.822595403893E-1)[&location="Northeast",location.rate=0.07986503490058162]:4.421436790931E-2,87[&location="Northeast",location.rate=0.07986503490058162]:4.815096996503E-1)[&location="Northeast",location.rate=0.07986503490058162]:1.305404078369E0,((3[&location="RJ",location.rate=0.07986503490058162]:4.863494887824E-1,18[&location="RJ",location.rate=0.07986503490058162]:6.01417981933E-1)[&location="RJ",location.rate=0.07986503490058162]:3.639352393326E-1,(6[&location="RJ",location.rate=0.07986503490058162]:5.822065225059E-1,(10[&location="RJ",location.rate=0.07986503490058162]:5.011327172084E-1,15[&location="RJ",location.rate=0.07986503490058162]:5.394888815918E-1)[&location="RJ",location.rate=0.07986503490058162]:9.751216146185E-2)[&location="RJ",location.rate=0.07986503490058162]:3.201330001295E-1)[&location="RJ",location.rate=0.07986503490058162]:3.969030225076E-1)[&location="RJ",location.rate=0.07986503490058162]:2.140877238508E-1,(((144[&location="RJ",location.rate=0.07986503490058162]:2.793560512282E-1,(141[&location="RJ",location.rate=0.07986503490058162]:1.03751902249E-1,145[&location="RJ",location.rate=0.07986503490058162]:1.064916282766E-1)[&location="RJ",location.rate=0.07986503490058162]:1.783438750066E-1)[&location="RJ",location.rate=0.07986503490058162]:8.290812095698E-2,142[&location="RJ",location.rate=0.07986503490058162]:3.677436242401E-1)[&location="RJ",location.rate=0.07986503490058162]:1.190092343679E0,((((113[&location="RJ",location.rate=0.07986503490058162]:5.571390447464E-1,(110[&location="RJ",location.rate=0.07986503490058162]:4.752166834369E-1,105[&location="RJ",location.rate=0.07986503490058162]:4.532988752178E-1)[&location="RJ",location.rate=0.07986503490058162]:7.644290925474E-2)[&location="RJ",location.rate=0.07986503490058162]:1.836721016495E-1,((17[&location="RJ",location.rate=0.07986503490058162]:3.390379420308E-1,14[&location="RJ",location.rate=0.07986503490058162]:3.006817776471E-1)[&location="RJ",location.rate=0.07986503490058162]:3.970666692886E-1,(((117[&location="RJ",location.rate=0.07986503490058162]:5.248755175376E-1,112[&location="RJ",location.rate=0.07986503490058162]:5.2213579151E-1)[&location="RJ",location.rate=0.07986503490058162]:6.313740123559E-2,9[&location="RJ",location.rate=0.07986503490058162]:5.770540146635E-1)[&location="RJ",location.rate=0.07986503490058162]:3.719541103378E-3,(30[&location="RJ",location.rate=0.07986503490058162]:2.419585232517E-1,4[&location="RJ",location.rate=0.07986503490058162]:6.935578352569E-2)[&location="RJ",location.rate=0.07986503490058162]:4.621027037481E-1)[&location="RJ",location.rate=0.07986503490058162]:1.087557130868E-1)[&location="RJ",location.rate=0.07986503490058162]:4.306269946013E-2)[&location="RJ",location.rate=0.07986503490058162]:2.19299935946E-1,(((109[&location="RJ",location.rate=0.07986503490058162]:6.256850071829E-1,(((104[&location="RJ",location.rate=0.07986503490058162]:8.751841718657E-2,114[&location="RJ",location.rate=0.07986503490058162]:2.72444445838E-2)[&location="RJ",location.rate=0.07986503490058162]:2.809330652221E-1,108[&location="RJ",location.rate=0.07986503490058162]:3.657117563813E-1)[&location="RJ",location.rate=0.07986503490058162]:1.603662322509E-1,107[&location="RJ",location.rate=0.07986503490058162]:5.288177146595E-1)[&location="RJ",location.rate=0.07986503490058162]:7.768921033165E-2)[&location="RJ",location.rate=0.07986503490058162]:2.163296432857E-1,(115[&location="RJ",location.rate=0.07986503490058162]:6.246932707556E-1,(13[&location="RJ",location.rate=0.07986503490058162]:4.817055530011E-1,19[&location="RJ",location.rate=0.07986503490058162]:5.200617173848E-1)[&location="RJ",location.rate=0.07986503490058162]:2.251794985764E-1)[&location="RJ",location.rate=0.07986503490058162]:1.378693249185E-1)[&location="RJ",location.rate=0.07986503490058162]:3.643733805382E-2,(116[&location="RJ",location.rate=0.07986503490058162]:4.665463398169E-1,((148[&location="RJ",location.rate=0.07986503490058162]:2.54946177428E-1,143[&location="RJ",location.rate=0.07986503490058162]:2.522064514006E-1)[&location="RJ",location.rate=0.07986503490058162]:1.040582210019E-1,(111[&location="RJ",location.rate=0.07986503490058162]:2.474923169538E-1,(139[&location="RJ",location.rate=0.07986503490058162]:3.349033400146E-1,106[&location="RJ",location.rate=0.07986503490058162]:1.431225180969E-1)[&location="RJ",location.rate=0.07986503490058162]:8.793144269255E-2)[&location="RJ",location.rate=0.07986503490058162]:1.498682458595E-1)[&location="RJ",location.rate=0.07986503490058162]:1.458981057707E-1)[&location="RJ",location.rate=0.07986503490058162]:3.32453593911E-1)[&location="RJ",location.rate=0.07986503490058162]:7.891936779214E-2)[&location="RJ",location.rate=0.07986503490058162]:4.221217496269E-1,(((23[&location="RJ",location.rate=0.07986503490058162]:7.036049315315E-1,(25[&location="RJ",location.rate=0.07986503490058162]:5.52908857968E-1,20[&location="RJ",location.rate=0.07986503490058162]:5.337307757763E-1)[&location="RJ",location.rate=0.07986503490058162]:1.616549776731E-1)[&location="RJ",location.rate=0.07986503490058162]:8.027231988364E-2,(11[&location="RJ",location.rate=0.07986503490058162]:4.478590852026E-1,140[&location="RJ",location.rate=0.07986503490058162]:4.286810030109E-1)[&location="RJ",location.rate=0.07986503490058162]:2.510866593633E-1)[&location="RJ",location.rate=0.07986503490058162]:6.43808751896E-1,((24[&location="RJ",location.rate=0.07986503490058162]:1.127674460819E0,(1[&location="RJ",location.rate=0.07986503490058162]:8.892259610081E-2,(28[&location="RJ",location.rate=0.07986503490058162]:7.344843989187E-1,21[&location="RJ",location.rate=0.07986503490058162]:7.098268646722E-1)[&location="RJ",location.rate=0.07986503490058162]:1.407395670451E-1)[&location="RJ",location.rate=0.07986503490058162]:2.579299469098E-1)[&location="RJ",location.rate=0.07986503490058162]:2.219671337377E-1,102[&location="RJ",location.rate=0.07986503490058162]:1.879977589402E-1)[&location="RJ",location.rate=0.07986503490058162]:8.900331286425E-2)[&location="RJ",location.rate=0.07986503490058162]:3.125915742487E-2)[&location="RJ",location.rate=0.07986503490058162]:3.000396224168E-3)[&location="RJ",location.rate=0.07986503490058162]:1.527545750472E-1)[&location="RJ",location.rate=0.07986503490058162]:5.888982814238E-1)[&location="RJ",location.rate=0.07986503490058162]:4.569696722491E-1,(97[&location="RJ",location.rate=0.07986503490058162]:3.827055260599E-1,147[&location="RJ",location.rate=0.07986503490058162]:5.111208266064E-1)[&location="RJ",location.rate=0.07986503490058162]:7.749576569879E-2)[&location="RJ",location.rate=0.07986503490058162]:6.210139322017E-3)[&location="RJ",location.rate=0.07986503490058162]:6.4885335507E-2)[&location="RJ",location.rate=0.07986503490058162]:2.90763197701E-2)[&location="RJ",location.rate=0.07986503490058162]:1.03206789503E-2,(16[&location="RJ",location.rate=0.07986503490058162]:2.689313044548E0,((98[&location="RJ",location.rate=0.07986503490058162]:6.618530396171E-1,(95[&location="RJ",location.rate=0.07986503490058162]:4.312257559182E-1,(100[&location="RJ",location.rate=0.07986503490058162]:9.031462791307E-2,94[&location="RJ",location.rate=0.07986503490058162]:9.031462791307E-2)[&location="RJ",location.rate=0.07986503490058162]:2.562116744531E-1)[&location="RJ",location.rate=0.07986503490058162]:2.415562454477E-1)[&location="RJ",location.rate=0.07986503490058162]:5.452543564625E-2,((96[&location="RJ",location.rate=0.07986503490058162]:6.672661700073E-1,40[&location="RJ",location.rate=0.07986503490058162]:5.525120716466E-1)[&location="RJ",location.rate=0.07986503490058162]:2.937082772598E-3,99[&location="RJ",location.rate=0.07986503490058162]:7.057223784628E-1)[&location="RJ",location.rate=0.07986503490058162]:3.251402029787E-2)[&location="RJ",location.rate=0.07986503490058162]:1.585694371339E-2)[&location="RJ",location.rate=0.07986503490058162]:3.791189824382E-2)[&location="RJ",location.rate=0.07986503490058162]:1.374069280874E-1,38[&location="Northeast",location.rate=0.07986503490058162]:7.108329338327E-1)[&location="Northeast",location.rate=0.07986503490058162]:5.4337363114E-1,((((128[&location="North",location.rate=0.07986503490058162]:1.361395413944E0,(((65[&location="Centre-West",location.rate=0.07986503490058162]:2.407045608887E-1,(64[&location="Centre-West",location.rate=0.07986503490058162]:1.685171502822E-1,62[&location="Centre-West",location.rate=0.07986503490058162]:2.096130406932E-1)[&location="Centre-West",location.rate=0.07986503490058162]:2.228723421132E-1)[&location="Centre-West",location.rate=0.07986503490058162]:7.216194354728E-3,60[&location="Centre-West",location.rate=0.07986503490058162]:2.479207552434E-1)[&location="Centre-West",location.rate=0.07986503490058162]:4.456485606755E-1,(61[&location="Centre-West",location.rate=0.07986503490058162]:1.283214871071E-1,63[&location="Centre-West",location.rate=0.07986503490058162]:8.722559669606E-2)[&location="Centre-West",location.rate=0.07986503490058162]:7.570286507296E-1)[&location="Centre-West",location.rate=0.07986503490058162]:6.157713035043E-1)[&location="Northeast",location.rate=0.07986503490058162]:6.222077575091E-2,(((129[&location="North",location.rate=0.07986503490058162]:3.201631545583E-1,((130[&location="North",location.rate=0.07986503490058162]:1.516491515427E-1,131[&location="North",location.rate=0.07986503490058162]:1.543888775701E-1)[&location="North",location.rate=0.07986503490058162]:3.423511939017E-2,132[&location="North",location.rate=0.07986503490058162]:1.886239969603E-1)[&location="North",location.rate=0.07986503490058162]:1.342788836254E-1)[&location="North",location.rate=0.07986503490058162]:5.592071789856E-1,(69[&location="North",location.rate=0.07986503490058162]:6.742994268829E-1,118[&location="Northeast",location.rate=0.07986503490058162]:6.633405227732E-1)[&location="North",location.rate=0.07986503490058162]:3.530161121406E-1)[&location="North",location.rate=0.07986503490058162]:5.45455082118E-1,((45[&location="Northeast",location.rate=0.07986503490058162]:4.930383248846E-1,(47[&location="Northeast",location.rate=0.07986503490058162]:3.389100642985E-1,44[&location="Northeast",location.rate=0.07986503490058162]:3.334455834242E-1)[&location="Northeast",location.rate=0.07986503490058162]:1.623249818975E-1)[&location="Northeast",location.rate=0.07986503490058162]:8.15647350762E-2,(((50[&location="Northeast",location.rate=0.07986503490058162]:2.257077527123E-1,49[&location="Northeast",location.rate=0.07986503490058162]:2.257077527123E-1)[&location="Northeast",location.rate=0.07986503490058162]:2.71609410827E-1,51[&location="Northeast",location.rate=0.07986503490058162]:5.027816444136E-1)[&location="Northeast",location.rate=0.07986503490058162]:4.646494837444E-2,(((41[&location="Northeast",location.rate=0.07986503490058162]:1.22638352603E-1,(42[&location="Northeast",location.rate=0.07986503490058162]:9.347596295089E-2,48[&location="Northeast",location.rate=0.07986503490058162]:1.317273290711E-1)[&location="Northeast",location.rate=0.07986503490058162]:3.462687052634E-2)[&location="Northeast",location.rate=0.07986503490058162]:2.556601960988E-1,46[&location="Northeast",location.rate=0.07986503490058162]:4.329433574448E-1)[&location="Northeast",location.rate=0.07986503490058162]:1.100689704065E-2,43[&location="Northeast",location.rate=0.07986503490058162]:4.439502544854E-1)[&location="Northeast",location.rate=0.07986503490058162]:1.326187426741E-1)[&location="Northeast",location.rate=0.07986503490058162]:6.230784112708E-3)[&location="Northeast",location.rate=0.07986503490058162]:7.408641738245E-2)[&location="Northeast",location.rate=0.07986503490058162]:1.53050006002E-3)[&location="Northeast",location.rate=0.07986503490058162]:1.381820194875E-1,(36[&location="Northeast",location.rate=0.07986503490058162]:5.083416875848E-2,35[&location="Northeast",location.rate=0.07986503490058162]:4.258826292723E-3)[&location="Northeast",location.rate=0.07986503490058162]:2.877225960168E-2)[&location="Northeast",location.rate=0.07986503490058162]:1.349267978462E-1,(121[&location="Northeast",location.rate=0.07986503490058162]:2.10130877193E0,127[&location="Centre-West",location.rate=0.07986503490058162]:2.542404662341E0)[&location="Northeast",location.rate=0.07986503490058162]:1.926765090707E-1)[&location="Northeast",location.rate=0.07986503490058162]:4.838832347167E-1)[&location="Northeast",location.rate=0.07986503490058162]:2.651372127541E-1)[&location="Northeast",location.rate=0.07986503490058162]:3.471267807853E-2,32[&location="Northeast",location.rate=0.07986503490058162]:6.675950244068E-2)[&location="Northeast",location.rate=0.07986503490058162]:2.531912124904E-2)[&location="Northeast",location.rate=0.07986503490058162]:2.859705865393E-2,((66[&location="North",location.rate=0.07986503490058162]:4.306800761228E-1,((122[&location="Northeast",location.rate=0.07986503490058162]:4.247509717984E-1,(123[&location="Northeast",location.rate=0.07986503490058162]:1.214326656122E-1,124[&location="Northeast",location.rate=0.07986503490058162]:1.18700425175E-1)[&location="Northeast",location.rate=0.07986503490058162]:3.033183061862E-1)[&location="Northeast",location.rate=0.07986503490058162]:4.48734563068E-1,67[&location="North",location.rate=0.07986503490058162]:3.722129845257E-1)[&location="North",location.rate=0.07986503490058162]:5.846709159709E-2)[&location="North",location.rate=0.07986503490058162]:8.087148933563E-2,(126[&location="Northeast",location.rate=0.07986503490058162]:7.257309301145E-1,((120[&location="Northeast",location.rate=0.07986503490058162]:5.164713445849E-1,119[&location="Northeast",location.rate=0.07986503490058162]:6.123617555438E-1)[&location="Northeast",location.rate=0.07986503490058162]:4.069779911244E-1,((138[&location="Northeast",location.rate=0.07986503490058162]:2.089132457156E-1,136[&location="Northeast",location.rate=0.07986503490058162]:7.740639640043E-2)[&location="Northeast",location.rate=0.07986503490058162]:4.051539552072E-1,135[&location="Northeast",location.rate=0.07986503490058162]:4.140672009227E-1)[&location="Northeast",location.rate=0.07986503490058162]:2.57327340266E-1)[&location="Northeast",location.rate=0.07986503490058162]:4.920937060901E-1)[&location="Northeast",location.rate=0.07986503490058162]:1.032994825029E0)[&location="Northeast",location.rate=0.07986503490058162]:4.940556237344E-1)[&location="Northeast"];
tree STATE_258000 [&joint=-69.12435016252421,lnP=-69.12435016252421] = [&R] (32[&location="Northeast",location.rate=0.06321175238742241]:6.150491287024E-2,(((((((120[&location="Northeast",location.rate=0.06321175238742241]:9.265018400049E-1,119[&location="Northeast",location.rate=0.06321175238742241]:1.022392250964E0)[&location="Northeast",location.rate=0.06321175238742241]:7.620617633007E-1,((138[&location="Northeast",location.rate=0.06321175238742241]:1.742113739239E-1,136[&location="Northeast",location.rate=0.06321175238742241]:4.270452460873E-2)[&location="Northeast",location.rate=0.06321175238742241]:6.925580065718E-1,135[&location="Northeast",location.rate=0.06321175238742241]:6.667693804957E-1)[&location="Northeast",location.rate=0.06321175238742241]:7.697394282894E-1)[&location="Northeast",location.rate=0.06321175238742241]:1.213965439485E-2,126[&location="Northeast",location.rate=0.06321175238742241]:1.010891146016E0)[&location="Northeast",location.rate=0.06321175238742241]:4.626771642456E-1,((122[&location="Northeast",location.rate=0.06321175238742241]:4.466846628842E-1,(123[&location="Northeast",location.rate=0.06321175238742241]:6.406669784205E-2,124[&location="Northeast",location.rate=0.06321175238742241]:6.133445740492E-2)[&location="Northeast",location.rate=0.06321175238742241]:3.826179650422E-1)[&location="Northeast",location.rate=0.06321175238742241]:1.146076623378E-1,67[&location="North",location.rate=0.06321175238742241]:6.001977488133E-2)[&location="Northeast",location.rate=0.06321175238742241]:1.663743456949E-1)[&location="Northeast",location.rate=0.06321175238742241]:2.222338020917E-1,66[&location="North",location.rate=0.06321175238742241]:4.486279226678E-1)[&location="Northeast",location.rate=0.06321175238742241]:4.535641697689E-1,34[&location="Northeast",location.rate=0.06321175238742241]:3.917839380666E-2)[&location="Northeast",location.rate=0.06321175238742241]:1.142028106885E-2,((((125[&location="Northeast",location.rate=0.06321175238742241]:9.473132558074E-1,(((((80[&location="North",location.rate=0.06321175238742241]:1.042681615175E-1,81[&location="North",location.rate=0.06321175238742241]:1.042681615175E-1)[&location="North",location.rate=0.06321175238742241]:2.7152464513E-1,73[&location="North",location.rate=0.06321175238742241]:4.251078751406E-1)[&location="North",location.rate=0.06321175238742241]:6.632644049194E-2,(77[&location="North",location.rate=0.06321175238742241]:4.424333136298E-1,(82[&location="North",location.rate=0.06321175238742241]:3.655535718222E-1,((78[&location="North",location.rate=0.06321175238742241]:1.650981131833E-1,72[&location="North",location.rate=0.06321175238742241]:1.43180304964E-1)[&location="North",location.rate=0.06321175238742241]:1.419033767366E-1,(71[&location="North",location.rate=0.06321175238742241]:2.841883796927E-2,79[&location="North",location.rate=0.06321175238742241]:5.58160982433E-2)[&location="North",location.rate=0.06321175238742241]:2.511853916765E-1)[&location="North",location.rate=0.06321175238742241]:5.033290382032E-2)[&location="North",location.rate=0.06321175238742241]:4.948248153356E-2)[&location="North",location.rate=0.06321175238742241]:4.352154994801E-2)[&location="North",location.rate=0.06321175238742241]:1.583782156818E-1,((74[&location="North",location.rate=0.06321175238742241]:3.718351932834E-1,(76[&location="North",location.rate=0.06321175238742241]:3.67822145501E-1,70[&location="North",location.rate=0.06321175238742241]:3.294659811175E-1)[&location="North",location.rate=0.06321175238742241]:4.013047782428E-3)[&location="North",location.rate=0.06321175238742241]:1.365617963043E-1,75[&location="North",location.rate=0.06321175238742241]:5.083969895878E-1)[&location="North",location.rate=0.06321175238742241]:1.414155417266E-1)[&location="North",location.rate=0.06321175238742241]:9.566068027204E-1,(53[&location="Northeast",location.rate=0.06321175238742241]:7.791180026075E-1,(((137[&location="Northeast",location.rate=0.06321175238742241]:2.189518153894E-1,133[&location="Northeast",location.rate=0.06321175238742241]:1.778559249784E-1)[&location="Northeast",location.rate=0.06321175238742241]:4.833930570678E-1,134[&location="Northeast",location.rate=0.06321175238742241]:6.31111995745E-1)[&location="Northeast",location.rate=0.06321175238742241]:8.342254149636E-1,(52[&location="Northeast",location.rate=0.06321175238742241]:7.077917074882E-1,(103[&location="RJ",location.rate=0.06321175238742241]:7.269106447305E-1,((12[&location="RJ",location.rate=0.06321175238742241]:9.106827421026E-2,5[&location="RJ",location.rate=0.06321175238742241]:5.27121098268E-2)[&location="RJ",location.rate=0.06321175238742241]:3.395763261007E-1,29[&location="RJ",location.rate=0.06321175238742241]:5.374939153795E-1)[&location="RJ",location.rate=0.06321175238742241]:4.222934416797E-1)[&location="RJ",location.rate=0.06321175238742241]:1.645174797319E0)[&location="Northeast",location.rate=0.06321175238742241]:1.379991386478E-2)[&location="Northeast",location.rate=0.06321175238742241]:6.572310256593E-2)[&location="Northeast",location.rate=0.06321175238742241]:8.083827281513E-2)[&location="Northeast",location.rate=0.06321175238742241]:2.97739494046E-1)[&location="Northeast",location.rate=0.06321175238742241]:2.872596841774E-1,((((((37[&location="Northeast",location.rate=0.06321175238742241]:2.022286561856E-1,59[&location="Northeast",location.rate=0.06321175238742241]:1.639772900654E-1)[&location="Northeast",location.rate=0.06321175238742241]:2.705170508398E-2,58[&location="Northeast",location.rate=0.06321175238742241]:2.101546782095E-1)[&location="Northeast",location.rate=0.06321175238742241]:3.277943108534E-2,54[&location="Northeast",location.rate=0.06321175238742241]:1.855570601145E-1)[&location="Northeast",location.rate=0.06321175238742241]:2.829797340195E-2,(55[&location="Northeast",location.rate=0.06321175238742241]:2.052271099363E-1,56[&location="Northeast",location.rate=0.06321175238742241]:2.052271099363E-1)[&location="Northeast",location.rate=0.06321175238742241]:3.868256838878E-2)[&location="Northeast",location.rate=0.06321175238742241]:2.222656308169E-1,57[&location="Northeast",location.rate=0.06321175238742241]:4.771042708907E-1)[&location="Northeast",location.rate=0.06321175238742241]:2.282408970899E-1,68[&location="North",location.rate=0.06321175238742241]:6.534325996745E-1)[&location="Northeast",location.rate=0.06321175238742241]:4.144736736436E-1)[&location="Northeast",location.rate=0.06321175238742241]:1.730718614469E-1,((((35[&location="Northeast",location.rate=0.06321175238742241]:5.362259443292E-2,(121[&location="Northeast",location.rate=0.06321175238742241]:1.913406767173E0,127[&location="Centre-West",location.rate=0.06321175238742241]:2.354502657584E0)[&location="Northeast",location.rate=0.06321175238742241]:2.662432245198E-1)[&location="Northeast",location.rate=0.06321175238742241]:1.619039151312E-2,36[&location="Northeast",location.rate=0.06321175238742241]:1.163883284118E-1)[&location="Northeast",location.rate=0.06321175238742241]:1.489795442778E-1,(((45[&location="Northeast",location.rate=0.06321175238742241]:6.386849248972E-1,(47[&location="Northeast",location.rate=0.06321175238742241]:4.621714175727E-1,44[&location="Northeast",location.rate=0.06321175238742241]:4.567069366985E-1)[&location="Northeast",location.rate=0.06321175238742241]:1.847102286358E-1)[&location="Northeast",location.rate=0.06321175238742241]:5.451631895478E-2,(((49[&location="Northeast",location.rate=0.06321175238742241]:3.29895079698E-1,50[&location="Northeast",location.rate=0.06321175238742241]:3.29895079698E-1)[&location="Northeast",location.rate=0.06321175238742241]:2.003905427952E-1,51[&location="Northeast",location.rate=0.06321175238742241]:5.357501033674E-1)[&location="Northeast",location.rate=0.06321175238742241]:1.15504930072E-2,(46[&location="Northeast",location.rate=0.06321175238742241]:5.282020163474E-1,((41[&location="Northeast",location.rate=0.06321175238742241]:1.773572314785E-1,(42[&location="Northeast",location.rate=0.06321175238742241]:1.771084907574E-1,48[&location="Northeast",location.rate=0.06321175238742241]:2.153598568776E-1)[&location="Northeast",location.rate=0.06321175238742241]:5.713221595379E-3)[&location="Northeast",location.rate=0.06321175238742241]:2.745376897698E-1,43[&location="Northeast",location.rate=0.06321175238742241]:5.065397299913E-1)[&location="Northeast",location.rate=0.06321175238742241]:2.166228635612E-2)[&location="Northeast",location.rate=0.06321175238742241]:4.642098439871E-2)[&location="Northeast",location.rate=0.06321175238742241]:1.267749644172E-1)[&location="Northeast",location.rate=0.06321175238742241]:2.650643438667E-1,(128[&location="North",location.rate=0.06321175238742241]:1.290479486273E0,((((62[&location="Centre-West",location.rate=0.06321175238742241]:4.299163826687E-1,(60[&location="Centre-West",location.rate=0.06321175238742241]:2.188725920488E-1,64[&location="Centre-West",location.rate=0.06321175238742241]:3.695575235555E-1)[&location="Centre-West",location.rate=0.06321175238742241]:1.926296870216E-2)[&location="Centre-West",location.rate=0.06321175238742241]:4.786727254949E-2,65[&location="Centre-West",location.rate=0.06321175238742241]:2.860028333004E-1)[&location="Centre-West",location.rate=0.06321175238742241]:1.881433634407E-1,(63[&location="Centre-West",location.rate=0.06321175238742241]:1.764432893279E-1,61[&location="Centre-West",location.rate=0.06321175238742241]:2.175391797389E-1)[&location="Centre-West",location.rate=0.06321175238742241]:4.483878389199E-1)[&location="Centre-West",location.rate=0.06321175238742241]:4.320377275804E-1,((69[&location="North",location.rate=0.06321175238742241]:5.735219686881E-1,118[&location="Northeast",location.rate=0.06321175238742241]:5.625630645785E-1)[&location="North",location.rate=0.06321175238742241]:8.410406019869E-2,((129[&location="North",location.rate=0.06321175238742241]:2.829174681154E-1,132[&location="North",location.rate=0.06321175238742241]:2.856571941428E-1)[&location="North",location.rate=0.06321175238742241]:9.840509399836E-3,(131[&location="North",location.rate=0.06321175238742241]:2.000266443626E-1,130[&location="North",location.rate=0.06321175238742241]:1.972869183353E-1)[&location="North",location.rate=0.06321175238742241]:9.547105918E-2)[&location="North",location.rate=0.06321175238742241]:2.16922845892E-1)[&location="North",location.rate=0.06321175238742241]:4.512976214621E-1)[&location="North",location.rate=0.06321175238742241]:3.322407674307E-1)[&location="North",location.rate=0.06321175238742241]:4.411823137373E-1)[&location="Northeast",location.rate=0.06321175238742241]:1.589785350163E-2)[&location="Northeast",location.rate=0.06321175238742241]:3.856107762465E-1,((((147[&location="RJ",location.rate=0.06321175238742241]:3.967741589912E-1,146[&location="RJ",location.rate=0.06321175238742241]:4.596156890458E-1)[&location="RJ",location.rate=0.06321175238742241]:1.651902359969E-1,39[&location="RJ",location.rate=0.06321175238742241]:5.045873458078E-1)[&location="RJ",location.rate=0.06321175238742241]:3.341066562672E-2,(((((101[&location="RJ",location.rate=0.06321175238742241]:7.050469143738E-1,(((6[&location="RJ",location.rate=0.06321175238742241]:4.977967015185E-1,(18[&location="RJ",location.rate=0.06321175238742241]:5.587369284742E-1,(10[&location="RJ",location.rate=0.06321175238742241]:3.757265758181E-1,15[&location="RJ",location.rate=0.06321175238742241]:4.140827402015E-1)[&location="RJ",location.rate=0.06321175238742241]:1.364350101904E-1)[&location="RJ",location.rate=0.06321175238742241]:2.073471674342E-3)[&location="RJ",location.rate=0.06321175238742241]:1.235265198428E-1,((((83[&location="Northeast",location.rate=0.06321175238742241]:1.464869322845E-1,((85[&location="Northeast",location.rate=0.06321175238742241]:7.433275633991E-2,(86[&location="Northeast",location.rate=0.06321175238742241]:4.759038954454E-2,84[&location="Northeast",location.rate=0.06321175238742241]:4.759038954454E-2)[&location="Northeast",location.rate=0.06321175238742241]:2.674236679537E-2)[&location="Northeast",location.rate=0.06321175238742241]:6.181744210519E-2,93[&location="Northeast",location.rate=0.06321175238742241]:1.498488285821E-1)[&location="Northeast",location.rate=0.06321175238742241]:1.033673383936E-2)[&location="Northeast",location.rate=0.06321175238742241]:1.628307557938E-1,(87[&location="Northeast",location.rate=0.06321175238742241]:1.195971668212E-1,((90[&location="Northeast",location.rate=0.06321175238742241]:4.520556466452E-2,91[&location="Northeast",location.rate=0.06321175238742241]:4.520556466452E-2)[&location="Northeast",location.rate=0.06321175238742241]:6.272045434037E-2,92[&location="Northeast",location.rate=0.06321175238742241]:1.079260190049E-1)[&location="Northeast",location.rate=0.06321175238742241]:2.536977795335E-2)[&location="Northeast",location.rate=0.06321175238742241]:1.89720521257E-1)[&location="Northeast",location.rate=0.06321175238742241]:4.467478410832E-1,(88[&location="Northeast",location.rate=0.06321175238742241]:2.465857141659E-3,89[&location="Northeast",location.rate=0.06321175238742241]:1.616448727867E-2)[&location="Northeast",location.rate=0.06321175238742241]:7.535996720198E-1)[&location="RJ",location.rate=0.06321175238742241]:2.963146718837E-1,3[&location="RJ",location.rate=0.06321175238742241]:5.12654173648E-1)[&location="RJ",location.rate=0.06321175238742241]:5.661425319281E-2)[&location="RJ",location.rate=0.06321175238742241]:8.764044217327E-1,((102[&location="RJ",location.rate=0.06321175238742241]:1.27760159952E-1,((24[&location="RJ",location.rate=0.06321175238742241]:1.104382357649E0,(1[&location="RJ",location.rate=0.06321175238742241]:1.336027057301E-1,(28[&location="RJ",location.rate=0.06321175238742241]:6.574358639083E-1,21[&location="RJ",location.rate=0.06321175238742241]:6.327783296618E-1)[&location="RJ",location.rate=0.06321175238742241]:2.624682116848E-1)[&location="RJ",location.rate=0.06321175238742241]:1.89957734111E-1)[&location="RJ",location.rate=0.06321175238742241]:1.420716052403E-1,((11[&location="RJ",location.rate=0.06321175238742241]:5.405915031878E-1,140[&location="RJ",location.rate=0.06321175238742241]:5.214134209961E-1)[&location="RJ",location.rate=0.06321175238742241]:2.571199805869E-1,(23[&location="RJ",location.rate=0.06321175238742241]:5.205887444803E-1,(20[&location="RJ",location.rate=0.06321175238742241]:3.510681664808E-1,25[&location="RJ",location.rate=0.06321175238742241]:3.702462486726E-1)[&location="RJ",location.rate=0.06321175238742241]:1.613013999173E-1)[&location="RJ",location.rate=0.06321175238742241]:3.620542461437E-1)[&location="RJ",location.rate=0.06321175238742241]:3.528520681561E-1)[&location="RJ",location.rate=0.06321175238742241]:4.295003267873E-2)[&location="RJ",location.rate=0.06321175238742241]:2.426394060914E-1,((((105[&location="RJ",location.rate=0.06321175238742241]:7.040048011981E-1,110[&location="RJ",location.rate=0.06321175238742241]:7.259226094172E-1)[&location="RJ",location.rate=0.06321175238742241]:1.886303036893E-1,(113[&location="RJ",location.rate=0.06321175238742241]:7.592775216725E-1,(((4[&location="RJ",location.rate=0.06321175238742241]:8.941752091879E-2,30[&location="RJ",location.rate=0.06321175238742241]:2.620202606448E-1)[&location="RJ",location.rate=0.06321175238742241]:4.331572845263E-1,(117[&location="RJ",location.rate=0.06321175238742241]:1.3416378631E-1,112[&location="RJ",location.rate=0.06321175238742241]:1.314240602824E-1)[&location="RJ",location.rate=0.06321175238742241]:4.486849917379E-1)[&location="RJ",location.rate=0.06321175238742241]:1.095080130114E-1,(9[&location="RJ",location.rate=0.06321175238742241]:5.780309208411E-1,(17[&location="RJ",location.rate=0.06321175238742241]:4.334944466428E-1,14[&location="RJ",location.rate=0.06321175238742241]:3.951382822591E-1)[&location="RJ",location.rate=0.06321175238742241]:1.911118166641E-1)[&location="RJ",location.rate=0.06321175238742241]:1.033669661085E-1)[&location="RJ",location.rate=0.06321175238742241]:6.966045664077E-2)[&location="RJ",location.rate=0.06321175238742241]:1.607548434888E-1)[&location="RJ",location.rate=0.06321175238742241]:1.059401851499E-1,(((((108[&location="RJ",location.rate=0.06321175238742241]:4.887659293847E-3,107[&location="RJ",location.rate=0.06321175238742241]:7.627385321205E-3)[&location="RJ",location.rate=0.06321175238742241]:3.141804132016E-1,(114[&location="RJ",location.rate=0.06321175238742241]:1.195270590738E-1,109[&location="RJ",location.rate=0.06321175238742241]:1.989791138683E-1)[&location="RJ",location.rate=0.06321175238742241]:1.420067668462E-1)[&location="RJ",location.rate=0.06321175238742241]:3.638116107753E-1,115[&location="RJ",location.rate=0.06321175238742241]:6.253454366954E-1)[&location="RJ",location.rate=0.06321175238742241]:2.000939297323E-1,(19[&location="RJ",location.rate=0.06321175238742241]:5.960628746658E-1,13[&location="RJ",location.rate=0.06321175238742241]:5.577067102822E-1)[&location="RJ",location.rate=0.06321175238742241]:3.499244369673E-1)[&location="RJ",location.rate=0.06321175238742241]:1.725754409915E-2,((148[&location="RJ",location.rate=0.06321175238742241]:3.138151161574E-1,143[&location="RJ",location.rate=0.06321175238742241]:3.110753901301E-1)[&location="RJ",location.rate=0.06321175238742241]:4.670932711298E-1,(116[&location="RJ",location.rate=0.06321175238742241]:4.847503629329E-1,((106[&location="RJ",location.rate=0.06321175238742241]:2.906809316727E-1,(111[&location="RJ",location.rate=0.06321175238742241]:1.370600344218E-1,139[&location="RJ",location.rate=0.06321175238742241]:3.124025001752E-1)[&location="RJ",location.rate=0.06321175238742241]:1.700592534153E-1)[&location="RJ",location.rate=0.06321175238742241]:2.109885346364E-1,104[&location="RJ",location.rate=0.06321175238742241]:5.016694663091E-1)[&location="RJ",location.rate=0.06321175238742241]:4.335486922655E-2)[&location="RJ",location.rate=0.06321175238742241]:2.578018599706E-1)[&location="RJ",location.rate=0.06321175238742241]:1.001446876233E-1)[&location="RJ",location.rate=0.06321175238742241]:1.010838589625E-1)[&location="RJ",location.rate=0.06321175238742241]:3.629356311025E-1,((144[&location="RJ",location.rate=0.06321175238742241]:4.297677552842E-1,(145[&location="RJ",location.rate=0.06321175238742241]:3.981042388137E-1,141[&location="RJ",location.rate=0.06321175238742241]:3.953645127861E-1)[&location="RJ",location.rate=0.06321175238742241]:3.714296852542E-2)[&location="RJ",location.rate=0.06321175238742241]:2.458304183849E-1,142[&location="RJ",location.rate=0.06321175238742241]:6.81077625724E-1)[&location="RJ",location.rate=0.06321175238742241]:8.804332954158E-1)[&location="RJ",location.rate=0.06321175238742241]:5.546398736937E-2)[&location="RJ",location.rate=0.06321175238742241]:7.801300855743E-2)[&location="RJ",location.rate=0.06321175238742241]:2.621137918278E-1)[&location="RJ",location.rate=0.06321175238742241]:4.50961435162E-1,98[&location="RJ",location.rate=0.06321175238742241]:3.112594910883E-1)[&location="RJ",location.rate=0.06321175238742241]:2.758754794021E-1,(((40[&location="RJ",location.rate=0.06321175238742241]:3.648501221774E-1,(96[&location="RJ",location.rate=0.06321175238742241]:3.941048681356E-1,99[&location="RJ",location.rate=0.06321175238742241]:4.296239938185E-1)[&location="RJ",location.rate=0.06321175238742241]:8.54993524024E-2)[&location="RJ",location.rate=0.06321175238742241]:4.165136071493E-2,97[&location="RJ",location.rate=0.06321175238742241]:3.354632315261E-1)[&location="RJ",location.rate=0.06321175238742241]:3.605745760949E-2,((94[&location="RJ",location.rate=0.06321175238742241]:2.313927205466E-1,100[&location="RJ",location.rate=0.06321175238742241]:2.313927205466E-1)[&location="RJ",location.rate=0.06321175238742241]:1.604155392159E-1,95[&location="RJ",location.rate=0.06321175238742241]:4.765077133145E-1)[&location="RJ",location.rate=0.06321175238742241]:1.053954894823E-1)[&location="RJ",location.rate=0.06321175238742241]:1.616072944229E-2)[&location="RJ",location.rate=0.06321175238742241]:5.093151248183E-2,(((31[&location="RJ",location.rate=0.06321175238742241]:5.930466875556E-1,2[&location="RJ",location.rate=0.06321175238742241]:3.656494272815E-1)[&location="RJ",location.rate=0.06321175238742241]:6.805694176739E-2,(22[&location="RJ",location.rate=0.06321175238742241]:1.576132275217E-1,27[&location="RJ",location.rate=0.06321175238742241]:1.74051583686E-1)[&location="RJ",location.rate=0.06321175238742241]:4.486958812532E-1)[&location="RJ",location.rate=0.06321175238742241]:7.613828187908E-2,(26[&location="RJ",location.rate=0.06321175238742241]:6.358909907886E-1,(7[&location="RJ",location.rate=0.06321175238742241]:2.998102272971E-1,8[&location="RJ",location.rate=0.06321175238742241]:2.998102272971E-1)[&location="RJ",location.rate=0.06321175238742241]:2.292314484229E-1)[&location="RJ",location.rate=0.06321175238742241]:5.751530397505E-2)[&location="RJ",location.rate=0.06321175238742241]:1.956532334327E0)[&location="RJ",location.rate=0.06321175238742241]:2.803447813649E-2,16[&location="RJ",location.rate=0.06321175238742241]:2.62317858668E0)[&location="RJ",location.rate=0.06321175238742241]:3.123508721177E-4)[&location="RJ",location.rate=0.06321175238742241]:3.386790373086E-1,38[&location="Northeast",location.rate=0.06321175238742241]:8.083710378141E-1)[&location="Northeast",location.rate=0.06321175238742241]:3.983977151717E-1)[&location="Northeast",location.rate=0.06321175238742241]:8.885419052234E-2)[&location="Northeast",location.rate=0.06321175238742241]:2.141787891192E-1,33[&location="Northeast",location.rate=0.06321175238742241]:2.79842313174E-2)[&location="Northeast",location.rate=0.06321175238742241]:6.176087393737E-3)[&location="Northeast",location.rate=0.06321175238742241]:3.282404621382E-2)[&location="Northeast"];
tree STATE_260000 [&joint=-62.40502751476955,lnP=-62.40502751476955] = [&R] ((((((((135[&location="Northeast",location.rate=0.06352037759308957]:7.055474707805E-1,(138[&location="Northeast",location.rate=0.06352037759308957]:5.396154304423E-1,136[&location="Northeast",location.rate=0.06352037759308957]:4.081085811271E-1)[&location="Northeast",location.rate=0.06352037759308957]:3.659320403382E-1)[&location="Northeast",location.rate=0.06352037759308957]:2.092686437149E-1,119[&location="Northeast",location.rate=0.06352037759308957]:1.262761319975E0)[&location="Northeast",location.rate=0.06352037759308957]:1.712408831242E-3,120[&location="Northeast",location.rate=0.06352037759308957]:1.168583317847E0)[&location="Northeast",location.rate=0.06352037759308957]:6.973074632063E-1,126[&location="Northeast",location.rate=0.06352037759308957]:1.176078669369E0)[&location="Northeast",location.rate=0.06352037759308957]:3.845716185741E-1,66[&location="North",location.rate=0.06352037759308957]:3.134760982576E-1)[&location="Northeast",location.rate=0.06352037759308957]:8.20736369778E-2,(67[&location="North",location.rate=0.06352037759308957]:2.114944487889E-1,(122[&location="Northeast",location.rate=0.06352037759308957]:4.028918250788E-1,(123[&location="Northeast",location.rate=0.06352037759308957]:3.817721470311E-1,124[&location="Northeast",location.rate=0.06352037759308957]:3.79039906594E-1)[&location="Northeast",location.rate=0.06352037759308957]:2.111967804764E-2)[&location="Northeast",location.rate=0.06352037759308957]:3.098751740508E-1)[&location="Northeast",location.rate=0.06352037759308957]:1.840552864464E-1)[&location="Northeast",location.rate=0.06352037759308957]:5.159532668032E-1,((32[&location="Northeast",location.rate=0.06352037759308957]:1.6509998586E-2,(34[&location="Northeast",location.rate=0.06352037759308957]:2.344173109383E-2,(((((((49[&location="Northeast",location.rate=0.06352037759308957]:6.471142770288E-1,50[&location="Northeast",location.rate=0.06352037759308957]:6.471142770288E-1)[&location="Northeast",location.rate=0.06352037759308957]:9.692554655552E-3,45[&location="Northeast",location.rate=0.06352037759308957]:6.813969956187E-1)[&location="Northeast",location.rate=0.06352037759308957]:5.776513935371E-2,(((41[&location="Northeast",location.rate=0.06352037759308957]:7.231268828647E-2,42[&location="Northeast",location.rate=0.06352037759308957]:7.777716916072E-2)[&location="Northeast",location.rate=0.06352037759308957]:3.296895490421E-1,48[&location="Northeast",location.rate=0.06352037759308957]:4.45718084323E-1)[&location="Northeast",location.rate=0.06352037759308957]:2.504127240394E-1,(46[&location="Northeast",location.rate=0.06352037759308957]:6.188388218264E-1,43[&location="Northeast",location.rate=0.06352037759308957]:6.188388218264E-1)[&location="Northeast",location.rate=0.06352037759308957]:8.822094828453E-2)[&location="Northeast",location.rate=0.06352037759308957]:4.02990861729E-2)[&location="Northeast",location.rate=0.06352037759308957]:3.362598121326E-2,((44[&location="Northeast",location.rate=0.06352037759308957]:1.051535721464E-1,47[&location="Northeast",location.rate=0.06352037759308957]:1.106180530207E-1)[&location="Northeast",location.rate=0.06352037759308957]:5.145196759165E-1,51[&location="Northeast",location.rate=0.06352037759308957]:5.978153245657E-1)[&location="Northeast",location.rate=0.06352037759308957]:1.558471085599E-1)[&location="Northeast",location.rate=0.06352037759308957]:2.422965159354E-1,(128[&location="North",location.rate=0.06352037759308957]:1.452772918073E0,(((60[&location="Centre-West",location.rate=0.06352037759308957]:2.758793508845E-1,((64[&location="Centre-West",location.rate=0.06352037759308957]:3.721952748735E-1,62[&location="Centre-West",location.rate=0.06352037759308957]:4.132911652845E-1)[&location="Centre-West",location.rate=0.06352037759308957]:4.261681933943E-2,65[&location="Centre-West",location.rate=0.06352037759308957]:2.641271627062E-1)[&location="Centre-West",location.rate=0.06352037759308957]:1.175218817825E-2)[&location="Centre-West",location.rate=0.06352037759308957]:3.837588546346E-1,(63[&location="Centre-West",location.rate=0.06352037759308957]:4.244481141164E-1,61[&location="Centre-West",location.rate=0.06352037759308957]:4.655440045274E-1)[&location="Centre-West",location.rate=0.06352037759308957]:3.858750229093E-1)[&location="Centre-West",location.rate=0.06352037759308957]:7.396921065088E-1,(((130[&location="North",location.rate=0.06352037759308957]:5.726520783529E-2,131[&location="North",location.rate=0.06352037759308957]:6.000493386265E-2)[&location="North",location.rate=0.06352037759308957]:3.475677752034E-2,(129[&location="North",location.rate=0.06352037759308957]:7.690943952638E-2,132[&location="North",location.rate=0.06352037759308957]:7.964916555374E-2)[&location="North",location.rate=0.06352037759308957]:1.511254582925E-2)[&location="North",location.rate=0.06352037759308957]:3.986816236984E-1,(118[&location="Northeast",location.rate=0.06352037759308957]:6.261269026545E-1,69[&location="North",location.rate=0.06352037759308957]:6.370858067641E-1)[&location="Northeast",location.rate=0.06352037759308957]:1.563007769457E-3)[&location="Northeast",location.rate=0.06352037759308957]:9.634212235217E-1)[&location="Northeast",location.rate=0.06352037759308957]:1.387811524415E-3)[&location="Northeast",location.rate=0.06352037759308957]:3.357079263397E-1)[&location="Northeast",location.rate=0.06352037759308957]:5.599798919156E-2,(((127[&location="Centre-West",location.rate=0.06352037759308957]:2.530259257223E0,36[&location="Northeast",location.rate=0.06352037759308957]:9.711312017375E-3)[&location="Northeast",location.rate=0.06352037759308957]:4.542502629418E-2,121[&location="Northeast",location.rate=0.06352037759308957]:2.134588393106E0)[&location="Northeast",location.rate=0.06352037759308957]:1.924007019912E-1,35[&location="Northeast",location.rate=0.06352037759308957]:2.00961697837E-1)[&location="Northeast",location.rate=0.06352037759308957]:1.147500124792E-1)[&location="Northeast",location.rate=0.06352037759308957]:3.899611735507E-1,(38[&location="Northeast",location.rate=0.06352037759308957]:8.403191268827E-1,((((94[&location="RJ",location.rate=0.06352037759308957]:5.636021994894E-1,97[&location="RJ",location.rate=0.06352037759308957]:4.379191393803E-1)[&location="RJ",location.rate=0.06352037759308957]:3.606416726009E-2,((100[&location="RJ",location.rate=0.06352037759308957]:4.31245443688E-1,95[&location="RJ",location.rate=0.06352037759308957]:5.159448972401E-1)[&location="RJ",location.rate=0.06352037759308957]:1.54481002308E-1,(96[&location="RJ",location.rate=0.06352037759308957]:5.251046849102E-1,99[&location="RJ",location.rate=0.06352037759308957]:5.606238105931E-1)[&location="RJ",location.rate=0.06352037759308957]:1.207310507035E-1)[&location="RJ",location.rate=0.06352037759308957]:1.393992075348E-2)[&location="RJ",location.rate=0.06352037759308957]:8.302319328321E-2,98[&location="RJ",location.rate=0.06352037759308957]:7.56460051836E-1)[&location="RJ",location.rate=0.06352037759308957]:1.161917566029E-1,((40[&location="RJ",location.rate=0.06352037759308957]:6.722450373628E-1,(((101[&location="RJ",location.rate=0.06352037759308957]:7.777825722808E-1,((((15[&location="RJ",location.rate=0.06352037759308957]:3.39300172078E-1,10[&location="RJ",location.rate=0.06352037759308957]:3.009440076946E-1)[&location="RJ",location.rate=0.06352037759308957]:4.820568983391E-1,((18[&location="RJ",location.rate=0.06352037759308957]:3.847023871848E-1,3[&location="RJ",location.rate=0.06352037759308957]:2.696338940342E-1)[&location="RJ",location.rate=0.06352037759308957]:7.954664131303E-2,6[&location="RJ",location.rate=0.06352037759308957]:4.012353298677E-1)[&location="RJ",location.rate=0.06352037759308957]:3.653272200016E-1)[&location="RJ",location.rate=0.06352037759308957]:7.147221772166E-1,((87[&location="Northeast",location.rate=0.06352037759308957]:2.234627757864E-1,((92[&location="Northeast",location.rate=0.06352037759308957]:1.004688483076E-1,(91[&location="Northeast",location.rate=0.06352037759308957]:5.240215280413E-2,90[&location="Northeast",location.rate=0.06352037759308957]:5.240215280413E-2)[&location="Northeast",location.rate=0.06352037759308957]:4.80666955035E-2)[&location="Northeast",location.rate=0.06352037759308957]:8.462458488336E-2,((93[&location="Northeast",location.rate=0.06352037759308957]:4.303243317075E-2,84[&location="Northeast",location.rate=0.06352037759308957]:2.933380303373E-2)[&location="Northeast",location.rate=0.06352037759308957]:1.160588352521E-1,(83[&location="Northeast",location.rate=0.06352037759308957]:1.273462026149E-1,(85[&location="Northeast",location.rate=0.06352037759308957]:1.069537684498E-1,86[&location="Northeast",location.rate=0.06352037759308957]:1.069537684498E-1)[&location="Northeast",location.rate=0.06352037759308957]:2.039243416505E-2)[&location="Northeast",location.rate=0.06352037759308957]:1.804643567096E-2)[&location="Northeast",location.rate=0.06352037759308957]:2.600216476812E-2)[&location="Northeast",location.rate=0.06352037759308957]:5.206797273246E-2)[&location="Northeast",location.rate=0.06352037759308957]:8.750836952521E-3,(89[&location="Northeast",location.rate=0.06352037759308957]:9.014531469974E-2,88[&location="Northeast",location.rate=0.06352037759308957]:7.644668456273E-2)[&location="Northeast",location.rate=0.06352037759308957]:1.557669281762E-1)[&location="Northeast",location.rate=0.06352037759308957]:1.736742347224E0)[&location="RJ",location.rate=0.06352037759308957]:2.126370807911E-1,(((((144[&location="RJ",location.rate=0.06352037759308957]:5.884383965793E-2,141[&location="RJ",location.rate=0.06352037759308957]:6.158356568529E-2)[&location="RJ",location.rate=0.06352037759308957]:2.477461332813E-2,145[&location="RJ",location.rate=0.06352037759308957]:8.9097905041E-2)[&location="RJ",location.rate=0.06352037759308957]:3.325304261874E-1,142[&location="RJ",location.rate=0.06352037759308957]:4.216283312284E-1)[&location="RJ",location.rate=0.06352037759308957]:1.178361898374E0,((((113[&location="RJ",location.rate=0.06352037759308957]:5.129467265645E-1,((30[&location="RJ",location.rate=0.06352037759308957]:2.471594017413E-1,4[&location="RJ",location.rate=0.06352037759308957]:7.455666201533E-2)[&location="RJ",location.rate=0.06352037759308957]:2.70319827041E-1,14[&location="RJ",location.rate=0.06352037759308957]:4.024107356315E-1)[&location="RJ",location.rate=0.06352037759308957]:1.10535990933E-1)[&location="RJ",location.rate=0.06352037759308957]:1.12021206491E-1,(117[&location="RJ",location.rate=0.06352037759308957]:3.452076532333E-1,9[&location="RJ",location.rate=0.06352037759308957]:3.342487491237E-1)[&location="RJ",location.rate=0.06352037759308957]:2.825000058498E-1)[&location="RJ",location.rate=0.06352037759308957]:1.664625016624E-1,(110[&location="RJ",location.rate=0.06352037759308957]:5.358114952775E-1,105[&location="RJ",location.rate=0.06352037759308957]:5.138936870584E-1)[&location="RJ",location.rate=0.06352037759308957]:2.501394873857E-1)[&location="RJ",location.rate=0.06352037759308957]:3.710039787696E-1,(((19[&location="RJ",location.rate=0.06352037759308957]:4.758492951313E-1,13[&location="RJ",location.rate=0.06352037759308957]:4.374931307476E-1)[&location="RJ",location.rate=0.06352037759308957]:1.010826936967E-1,115[&location="RJ",location.rate=0.06352037759308957]:4.563840436224E-1)[&location="RJ",location.rate=0.06352037759308957]:5.888928755062E-1,((148[&location="RJ",location.rate=0.06352037759308957]:2.155243478773E-1,143[&location="RJ",location.rate=0.06352037759308957]:2.1278462185E-1)[&location="RJ",location.rate=0.06352037759308957]:4.798835585562E-1,((106[&location="RJ",location.rate=0.06352037759308957]:3.9182568902E-1,(139[&location="RJ",location.rate=0.06352037759308957]:5.35505083301E-1,111[&location="RJ",location.rate=0.06352037759308957]:3.601626175476E-1)[&location="RJ",location.rate=0.06352037759308957]:4.810142763672E-2)[&location="RJ",location.rate=0.06352037759308957]:2.73181687263E-1,(116[&location="RJ",location.rate=0.06352037759308957]:4.688499401942E-1,(((114[&location="RJ",location.rate=0.06352037759308957]:2.023322582569E-1,112[&location="RJ",location.rate=0.06352037759308957]:2.845240390788E-1)[&location="RJ",location.rate=0.06352037759308957]:8.907507429663E-2,109[&location="RJ",location.rate=0.06352037759308957]:3.708593873481E-1)[&location="RJ",location.rate=0.06352037759308957]:1.721054397985E-2,(104[&location="RJ",location.rate=0.06352037759308957]:2.987942148767E-1,(107[&location="RJ",location.rate=0.06352037759308957]:2.508180334658E-1,108[&location="RJ",location.rate=0.06352037759308957]:2.480783074385E-1)[&location="RJ",location.rate=0.06352037759308957]:4.797618141088E-2)[&location="RJ",location.rate=0.06352037759308957]:7.009763425947E-2)[&location="RJ",location.rate=0.06352037759308957]:1.602320636608E-1)[&location="RJ",location.rate=0.06352037759308957]:1.35883463486E-1)[&location="RJ",location.rate=0.06352037759308957]:5.231833836964E-2)[&location="RJ",location.rate=0.06352037759308957]:3.882251770788E-1)[&location="RJ",location.rate=0.06352037759308957]:3.4965713537E-2)[&location="RJ",location.rate=0.06352037759308957]:2.649530763883E-1)[&location="RJ",location.rate=0.06352037759308957]:1.125234734154E-1,(102[&location="RJ",location.rate=0.06352037759308957]:3.976118662084E-1,((((20[&location="RJ",location.rate=0.06352037759308957]:1.789023038861E-1,25[&location="RJ",location.rate=0.06352037759308957]:1.980803860779E-1)[&location="RJ",location.rate=0.06352037759308957]:2.589834312429E-1,23[&location="RJ",location.rate=0.06352037759308957]:4.461049132112E-1)[&location="RJ",location.rate=0.06352037759308957]:4.837071742707E-1,(140[&location="RJ",location.rate=0.06352037759308957]:3.768134764124E-1,11[&location="RJ",location.rate=0.06352037759308957]:3.959915586041E-1)[&location="RJ",location.rate=0.06352037759308957]:4.488890220285E-1)[&location="RJ",location.rate=0.06352037759308957]:4.841030008152E-1,(24[&location="RJ",location.rate=0.06352037759308957]:1.352506956628E0,(1[&location="RJ",location.rate=0.06352037759308957]:2.630163726326E-1,(28[&location="RJ",location.rate=0.06352037759308957]:8.625193919319E-1,(21[&location="RJ",location.rate=0.06352037759308957]:4.681829629331E-1,17[&location="RJ",location.rate=0.06352037759308957]:4.380459766317E-1)[&location="RJ",location.rate=0.06352037759308957]:3.696788947523E-1)[&location="RJ",location.rate=0.06352037759308957]:1.867983505637E-1)[&location="RJ",location.rate=0.06352037759308957]:3.086686661871E-1)[&location="RJ",location.rate=0.06352037759308957]:7.23670357788E-2)[&location="RJ",location.rate=0.06352037759308957]:1.34381709418E-1)[&location="RJ",location.rate=0.06352037759308957]:6.832649434329E-2)[&location="RJ",location.rate=0.06352037759308957]:1.786683788321E-1)[&location="RJ",location.rate=0.06352037759308957]:1.38655284952E-1)[&location="RJ",location.rate=0.06352037759308957]:7.108709034819E-1,(146[&location="RJ",location.rate=0.06352037759308957]:6.148970970267E-1,(39[&location="RJ",location.rate=0.06352037759308957]:4.440500687182E-1,147[&location="RJ",location.rate=0.06352037759308957]:5.014271178985E-1)[&location="RJ",location.rate=0.06352037759308957]:5.062844907363E-2)[&location="RJ",location.rate=0.06352037759308957]:2.081079897717E-2)[&location="RJ",location.rate=0.06352037759308957]:2.861983375381E-2,16[&location="RJ",location.rate=0.06352037759308957]:2.62960207664E0)[&location="RJ",location.rate=0.06352037759308957]:1.2813588684E-1)[&location="RJ",location.rate=0.06352037759308957]:3.152087602458E-2,(2[&location="RJ",location.rate=0.06352037759308957]:6.868060447567E-1,((31[&location="RJ",location.rate=0.06352037759308957]:5.754194630375E-1,(26[&location="RJ",location.rate=0.06352037759308957]:4.27640795741E-1,(7[&location="RJ",location.rate=0.06352037759308957]:1.147724538855E-1,8[&location="RJ",location.rate=0.06352037759308957]:1.147724538855E-1)[&location="RJ",location.rate=0.06352037759308957]:2.06019026787E-1)[&location="RJ",location.rate=0.06352037759308957]:1.03943050858E-1)[&location="RJ",location.rate=0.06352037759308957]:3.100420993838E-1,(22[&location="RJ",location.rate=0.06352037759308957]:1.685109961344E-1,27[&location="RJ",location.rate=0.06352037759308957]:1.849493522988E-1)[&location="RJ",location.rate=0.06352037759308957]:6.621560457388E-1)[&location="RJ",location.rate=0.06352037759308957]:2.874174260953E-2)[&location="RJ",location.rate=0.06352037759308957]:1.97368567146E0)[&location="RJ",location.rate=0.06352037759308957]:4.04705945053E-2)[&location="RJ",location.rate=0.06352037759308957]:1.643886299191E-1)[&location="Northeast",location.rate=0.06352037759308957]:4.677192034997E-1)[&location="Northeast",location.rate=0.06352037759308957]:1.80782545857E-1)[&location="Northeast",location.rate=0.06352037759308957]:1.498607571126E-2)[&location="Northeast",location.rate=0.06352037759308957]:3.789034659935E-3,(((53[&location="Northeast",location.rate=0.06352037759308957]:8.388380669955E-1,((((((72[&location="North",location.rate=0.06352037759308957]:1.030298131429E-1,78[&location="North",location.rate=0.06352037759308957]:1.249476213622E-1)[&location="North",location.rate=0.06352037759308957]:9.511342113782E-2,79[&location="North",location.rate=0.06352037759308957]:2.200610425001E-1)[&location="North",location.rate=0.06352037759308957]:9.447519433074E-2,82[&location="North",location.rate=0.06352037759308957]:3.227554149129E-1)[&location="North",location.rate=0.06352037759308957]:2.126513943996E-1,((77[&location="North",location.rate=0.06352037759308957]:4.285181139308E-1,(81[&location="North",location.rate=0.06352037759308957]:1.381075663004E-1,80[&location="North",location.rate=0.06352037759308957]:1.381075663004E-1)[&location="North",location.rate=0.06352037759308957]:2.46574931192E-1)[&location="North",location.rate=0.06352037759308957]:4.36555625601E-2,(71[&location="North",location.rate=0.06352037759308957]:1.047858946766E-1,73[&location="North",location.rate=0.06352037759308957]:1.732790453615E-1)[&location="North",location.rate=0.06352037759308957]:3.043740831841E-1)[&location="North",location.rate=0.06352037759308957]:9.063039309562E-2)[&location="North",location.rate=0.06352037759308957]:2.312306955558E-1,(70[&location="North",location.rate=0.06352037759308957]:5.210923147139E-1,((74[&location="North",location.rate=0.06352037759308957]:2.798058559554E-1,75[&location="North",location.rate=0.06352037759308957]:2.798058559554E-1)[&location="North",location.rate=0.06352037759308957]:1.543199523731E-1,76[&location="North",location.rate=0.06352037759308957]:4.341258083284E-1)[&location="North",location.rate=0.06352037759308957]:1.25322670769E-1)[&location="North",location.rate=0.06352037759308957]:2.400657380996E-1)[&location="North",location.rate=0.06352037759308957]:6.579337708744E-1,(((103[&location="RJ",location.rate=0.06352037759308957]:6.765285756682E-1,(29[&location="RJ",location.rate=0.06352037759308957]:5.208803706762E-1,(12[&location="RJ",location.rate=0.06352037759308957]:1.39666042286E-1,5[&location="RJ",location.rate=0.06352037759308957]:1.013098779026E-1)[&location="RJ",location.rate=0.06352037759308957]:2.743650133216E-1)[&location="RJ",location.rate=0.06352037759308957]:3.885249173208E-1)[&location="RJ",location.rate=0.06352037759308957]:1.207393248664E0,((133[&location="Northeast",location.rate=0.06352037759308957]:6.769951718894E-1,134[&location="Northeast",location.rate=0.06352037759308957]:6.468581855882E-1)[&location="Northeast",location.rate=0.06352037759308957]:1.505194370064E-1,137[&location="Northeast",location.rate=0.06352037759308957]:8.686104993068E-1)[&location="Northeast",location.rate=0.06352037759308957]:1.659962565319E-1)[&location="Northeast",location.rate=0.06352037759308957]:1.96743629819E-1,52[&location="Northeast",location.rate=0.06352037759308957]:4.163717195898E-1)[&location="Northeast",location.rate=0.06352037759308957]:3.028099311809E-1)[&location="Northeast",location.rate=0.06352037759308957]:1.278531375361E-1)[&location="Northeast",location.rate=0.06352037759308957]:3.164308326353E-1,125[&location="Northeast",location.rate=0.06352037759308957]:9.448863859695E-1)[&location="Northeast",location.rate=0.06352037759308957]:3.535701101026E-1,((59[&location="Northeast",location.rate=0.06352037759308957]:5.107021097947E-1,((55[&location="Northeast",location.rate=0.06352037759308957]:2.921783945816E-1,56[&location="Northeast",location.rate=0.06352037759308957]:2.921783945816E-1)[&location="Northeast",location.rate=0.06352037759308957]:1.014617163058E-1,(57[&location="Northeast",location.rate=0.06352037759308957]:4.03790273037E-1,((37[&location="Northeast",location.rate=0.06352037759308957]:2.23151861067E-1,54[&location="Northeast",location.rate=0.06352037759308957]:1.466491288265E-1)[&location="Northeast",location.rate=0.06352037759308957]:1.753201563774E-1,58[&location="Northeast",location.rate=0.06352037759308957]:3.793463343843E-1)[&location="Northeast",location.rate=0.06352037759308957]:4.083738127564E-2)[&location="Northeast",location.rate=0.06352037759308957]:7.787995991415E-4)[&location="Northeast",location.rate=0.06352037759308957]:1.088652775957E-1)[&location="Northeast",location.rate=0.06352037759308957]:4.643867716665E-1,68[&location="North",location.rate=0.06352037759308957]:9.259085535922E-1)[&location="Northeast",location.rate=0.06352037759308957]:2.058812758132E-1)[&location="Northeast",location.rate=0.06352037759308957]:3.21161348462E-1)[&location="Northeast",location.rate=0.06352037759308957]:6.272461943525E-3)[&location="Northeast",location.rate=0.06352037759308957]:1.222472517755E-1,33[&location="Northeast",location.rate=0.06352037759308957]:1.542981990196E-1)[&location="Northeast"];
tree STATE_262000 [&joint=-71.39238167089343,lnP=-71.39238167089343] = [&R] ((((((59[&location="Northeast",location.rate=0.05557946753683249]:4.004035972229E-1,(((56[&location="Northeast",location.rate=0.05557946753683249]:2.150936348359E-1,55[&location="Northeast",location.rate=0.05557946753683249]:2.150936348359E-1)[&location="Northeast",location.rate=0.05557946753683249]:2.399479353036E-2,58[&location="Northeast",location.rate=0.05557946753683249]:2.66410832738E-1)[&location="Northeast",location.rate=0.05557946753683249]:9.187474679239E-2,(54[&location="Northeast",location.rate=0.05557946753683249]:2.441066156359E-1,(37[&location="Northeast",location.rate=0.05557946753683249]:2.925879857665E-1,57[&location="Northeast",location.rate=0.05557946753683249]:2.570688600834E-1)[&location="Northeast",location.rate=0.05557946753683249]:2.802136210985E-2)[&location="Northeast",location.rate=0.05557946753683249]:5.68019147142E-2)[&location="Northeast",location.rate=0.05557946753683249]:6.124370075263E-2)[&location="Northeast",location.rate=0.05557946753683249]:4.160032558852E-1,68[&location="North",location.rate=0.05557946753683249]:7.672265252392E-1)[&location="Northeast",location.rate=0.05557946753683249]:4.444178088026E-1,((((103[&location="RJ",location.rate=0.05557946753683249]:6.172362506759E-1,(29[&location="RJ",location.rate=0.05557946753683249]:6.18665173557E-1,(5[&location="RJ",location.rate=0.05557946753683249]:6.864123761862E-2,12[&location="RJ",location.rate=0.05557946753683249]:1.069974020021E-1)[&location="RJ",location.rate=0.05557946753683249]:4.048184564864E-1)[&location="RJ",location.rate=0.05557946753683249]:2.314477894476E-1)[&location="RJ",location.rate=0.05557946753683249]:1.631938879558E0,52[&location="Northeast",location.rate=0.05557946753683249]:5.848813956727E-1)[&location="Northeast",location.rate=0.05557946753683249]:1.31335103309E-1,((134[&location="Northeast",location.rate=0.05557946753683249]:5.886887236599E-1,(137[&location="Northeast",location.rate=0.05557946753683249]:6.290081181109E-1,133[&location="Northeast",location.rate=0.05557946753683249]:5.879122276999E-1)[&location="Northeast",location.rate=0.05557946753683249]:3.091348226121E-2)[&location="Northeast",location.rate=0.05557946753683249]:8.449859736001E-1,(((((81[&location="North",location.rate=0.05557946753683249]:2.209704140227E-2,80[&location="North",location.rate=0.05557946753683249]:2.209704140227E-2)[&location="North",location.rate=0.05557946753683249]:4.777037351702E-1,(77[&location="North",location.rate=0.05557946753683249]:3.717890125724E-1,71[&location="North",location.rate=0.05557946753683249]:3.087753139423E-1)[&location="North",location.rate=0.05557946753683249]:1.718473804385E-1)[&location="North",location.rate=0.05557946753683249]:6.653483889296E-2,(73[&location="North",location.rate=0.05557946753683249]:5.813374020211E-1,(79[&location="North",location.rate=0.05557946753683249]:5.037405368667E-1,(82[&location="North",location.rate=0.05557946753683249]:4.770948892839E-1,(78[&location="North",location.rate=0.05557946753683249]:1.554232370944E-1,72[&location="North",location.rate=0.05557946753683249]:1.335054288751E-1)[&location="North",location.rate=0.05557946753683249]:3.134524741075E-1)[&location="North",location.rate=0.05557946753683249]:3.486482566478E-2)[&location="North",location.rate=0.05557946753683249]:3.650097474366E-2)[&location="North",location.rate=0.05557946753683249]:3.431328193747E-2)[&location="North",location.rate=0.05557946753683249]:1.138862032917E-1,(75[&location="North",location.rate=0.05557946753683249]:5.865454960965E-1,((74[&location="North",location.rate=0.05557946753683249]:4.556304074825E-1,76[&location="North",location.rate=0.05557946753683249]:4.556304074825E-1)[&location="North",location.rate=0.05557946753683249]:3.121502245506E-2,70[&location="North",location.rate=0.05557946753683249]:4.484892655541E-1)[&location="North",location.rate=0.05557946753683249]:9.970006615894E-2)[&location="North",location.rate=0.05557946753683249]:1.429913911537E-1)[&location="North",location.rate=0.05557946753683249]:6.889477284745E-1,53[&location="Northeast",location.rate=0.05557946753683249]:6.720215571127E-1)[&location="Northeast",location.rate=0.05557946753683249]:9.710629480285E-3)[&location="Northeast",location.rate=0.05557946753683249]:2.628759107733E-2)[&location="Northeast",location.rate=0.05557946753683249]:4.091517501625E-1,125[&location="Northeast",location.rate=0.05557946753683249]:9.067890141716E-1)[&location="Northeast",location.rate=0.05557946753683249]:4.715219865369E-1)[&location="Northeast",location.rate=0.05557946753683249]:2.981878865728E-1,((((((2[&location="RJ",location.rate=0.05557946753683249]:5.601536945447E-1,((31[&location="RJ",location.rate=0.05557946753683249]:5.945060585612E-1,(26[&location="RJ",location.rate=0.05557946753683249]:4.781719489446E-1,(7[&location="RJ",location.rate=0.05557946753683249]:2.447980822985E-1,8[&location="RJ",location.rate=0.05557946753683249]:2.447980822985E-1)[&location="RJ",location.rate=0.05557946753683249]:1.265245515776E-1)[&location="RJ",location.rate=0.05557946753683249]:7.249849317822E-2)[&location="RJ",location.rate=0.05557946753683249]:4.765154321005E-3,(22[&location="RJ",location.rate=0.05557946753683249]:3.466246481315E-1,27[&location="RJ",location.rate=0.05557946753683249]:3.630630042959E-1)[&location="RJ",location.rate=0.05557946753683249]:1.978520442026E-1)[&location="RJ",location.rate=0.05557946753683249]:1.882797419366E-1)[&location="RJ",location.rate=0.05557946753683249]:1.669213506045E0,(101[&location="RJ",location.rate=0.05557946753683249]:5.962448533194E-1,((((142[&location="RJ",location.rate=0.05557946753683249]:2.416878646291E-1,(141[&location="RJ",location.rate=0.05557946753683249]:1.073895228471E-1,(145[&location="RJ",location.rate=0.05557946753683249]:7.537831673759E-2,144[&location="RJ",location.rate=0.05557946753683249]:6.989886468265E-2)[&location="RJ",location.rate=0.05557946753683249]:3.475093213711E-2)[&location="RJ",location.rate=0.05557946753683249]:1.315586157544E-1)[&location="RJ",location.rate=0.05557946753683249]:1.022576221588E0,((((115[&location="RJ",location.rate=0.05557946753683249]:6.004367594479E-1,(((109[&location="RJ",location.rate=0.05557946753683249]:4.697753167705E-1,(114[&location="RJ",location.rate=0.05557946753683249]:3.040717534798E-1,112[&location="RJ",location.rate=0.05557946753683249]:3.862635343017E-1)[&location="RJ",location.rate=0.05557946753683249]:8.625150849613E-2)[&location="RJ",location.rate=0.05557946753683249]:3.20645197521E-2,107[&location="RJ",location.rate=0.05557946753683249]:4.826617543308E-1)[&location="RJ",location.rate=0.05557946753683249]:1.538539975542E-1,108[&location="RJ",location.rate=0.05557946753683249]:6.337760258576E-1)[&location="RJ",location.rate=0.05557946753683249]:2.419498016569E-2)[&location="RJ",location.rate=0.05557946753683249]:1.263824129241E-1,(19[&location="RJ",location.rate=0.05557946753683249]:5.523862748458E-1,13[&location="RJ",location.rate=0.05557946753683249]:5.140301104621E-1)[&location="RJ",location.rate=0.05557946753683249]:2.949808427318E-1)[&location="RJ",location.rate=0.05557946753683249]:5.258638727522E-2,(116[&location="RJ",location.rate=0.05557946753683249]:6.826512543831E-1,((148[&location="RJ",location.rate=0.05557946753683249]:3.803396920163E-1,143[&location="RJ",location.rate=0.05557946753683249]:3.775999659889E-1)[&location="RJ",location.rate=0.05557946753683249]:2.361483273277E-1,((111[&location="RJ",location.rate=0.05557946753683249]:3.071913380044E-1,106[&location="RJ",location.rate=0.05557946753683249]:2.9075298184E-1)[&location="RJ",location.rate=0.05557946753683249]:1.838031551005E-1,(104[&location="RJ",location.rate=0.05557946753683249]:3.946084547769E-1,139[&location="RJ",location.rate=0.05557946753683249]:5.863892766946E-1)[&location="RJ",location.rate=0.05557946753683249]:7.994768216366E-2)[&location="RJ",location.rate=0.05557946753683249]:1.638496906225E-1)[&location="RJ",location.rate=0.05557946753683249]:1.045193994228E-1)[&location="RJ",location.rate=0.05557946753683249]:9.675430526417E-2)[&location="RJ",location.rate=0.05557946753683249]:1.601711164881E-1,((9[&location="RJ",location.rate=0.05557946753683249]:5.349913959243E-1,(30[&location="RJ",location.rate=0.05557946753683249]:3.812927554896E-1,4[&location="RJ",location.rate=0.05557946753683249]:2.086900157636E-1)[&location="RJ",location.rate=0.05557946753683249]:2.769863116676E-1)[&location="RJ",location.rate=0.05557946753683249]:2.865266164576E-1,((117[&location="RJ",location.rate=0.05557946753683249]:4.784823580019E-1,(110[&location="RJ",location.rate=0.05557946753683249]:4.597114538142E-1,105[&location="RJ",location.rate=0.05557946753683249]:4.377936455951E-1)[&location="RJ",location.rate=0.05557946753683249]:1.055172610542E-2)[&location="RJ",location.rate=0.05557946753683249]:3.013643954069E-1,(113[&location="RJ",location.rate=0.05557946753683249]:7.078467319382E-1,(17[&location="RJ",location.rate=0.05557946753683249]:3.991144343521E-1,14[&location="RJ",location.rate=0.05557946753683249]:3.607582699684E-1)[&location="RJ",location.rate=0.05557946753683249]:3.470884619698E-1)[&location="RJ",location.rate=0.05557946753683249]:6.926029544295E-2)[&location="RJ",location.rate=0.05557946753683249]:5.26301630828E-2)[&location="RJ",location.rate=0.05557946753683249]:1.920312664932E-1)[&location="RJ",location.rate=0.05557946753683249]:6.989288953354E-2)[&location="RJ",location.rate=0.05557946753683249]:1.023517751874E-2,(102[&location="RJ",location.rate=0.05557946753683249]:1.346402018322E-3,((((25[&location="RJ",location.rate=0.05557946753683249]:5.582780119504E-1,20[&location="RJ",location.rate=0.05557946753683249]:5.390999297587E-1)[&location="RJ",location.rate=0.05557946753683249]:1.736346621593E-1,23[&location="RJ",location.rate=0.05557946753683249]:7.2095377E-1)[&location="RJ",location.rate=0.05557946753683249]:4.800778391378E-2,(140[&location="RJ",location.rate=0.05557946753683249]:4.538867731958E-1,11[&location="RJ",location.rate=0.05557946753683249]:4.730648553876E-1)[&location="RJ",location.rate=0.05557946753683249]:2.10965191677E-1)[&location="RJ",location.rate=0.05557946753683249]:3.50627671392E-1,(((28[&location="RJ",location.rate=0.05557946753683249]:6.879541212458E-1,21[&location="RJ",location.rate=0.05557946753683249]:6.632965869993E-1)[&location="RJ",location.rate=0.05557946753683249]:1.208699532156E-1,1[&location="RJ",location.rate=0.05557946753683249]:2.252270459838E-2)[&location="RJ",location.rate=0.05557946753683249]:9.146425339617E-2,24[&location="RJ",location.rate=0.05557946753683249]:8.948088758028E-1)[&location="RJ",location.rate=0.05557946753683249]:2.357392536127E-1)[&location="RJ",location.rate=0.05557946753683249]:3.24421082192E-2)[&location="RJ",location.rate=0.05557946753683249]:2.65775192516E-2)[&location="RJ",location.rate=0.05557946753683249]:2.845954058486E-1,(((6[&location="RJ",location.rate=0.05557946753683249]:5.363156541688E-1,18[&location="RJ",location.rate=0.05557946753683249]:5.993293527989E-1)[&location="RJ",location.rate=0.05557946753683249]:2.794570954834E-1,(15[&location="RJ",location.rate=0.05557946753683249]:5.286628006526E-1,10[&location="RJ",location.rate=0.05557946753683249]:4.903066362691E-1)[&location="RJ",location.rate=0.05557946753683249]:3.419044695474E-1)[&location="RJ",location.rate=0.05557946753683249]:1.449892685646E-1,(((88[&location="Northeast",location.rate=0.05557946753683249]:1.005472050186E-1,89[&location="Northeast",location.rate=0.05557946753683249]:1.142458351557E-1)[&location="Northeast",location.rate=0.05557946753683249]:3.132744208542E-1,(((((84[&location="Northeast",location.rate=0.05557946753683249]:9.397146633899E-2,93[&location="Northeast",location.rate=0.05557946753683249]:1.07670096476E-1)[&location="Northeast",location.rate=0.05557946753683249]:1.970011260265E-2,83[&location="Northeast",location.rate=0.05557946753683249]:1.136715789416E-1)[&location="Northeast",location.rate=0.05557946753683249]:8.569508915395E-2,(85[&location="Northeast",location.rate=0.05557946753683249]:1.561562379412E-1,86[&location="Northeast",location.rate=0.05557946753683249]:1.561562379412E-1)[&location="Northeast",location.rate=0.05557946753683249]:4.321043015436E-2)[&location="Northeast",location.rate=0.05557946753683249]:9.428502680767E-2,((90[&location="Northeast",location.rate=0.05557946753683249]:8.517667902697E-2,91[&location="Northeast",location.rate=0.05557946753683249]:8.517667902697E-2)[&location="Northeast",location.rate=0.05557946753683249]:3.655118537915E-2,92[&location="Northeast",location.rate=0.05557946753683249]:1.217278644061E-1)[&location="Northeast",location.rate=0.05557946753683249]:1.856224606341E-1)[&location="Northeast",location.rate=0.05557946753683249]:5.938368029812E-3,87[&location="Northeast",location.rate=0.05557946753683249]:2.995900629331E-1)[&location="Northeast",location.rate=0.05557946753683249]:1.142315629398E-1)[&location="Northeast",location.rate=0.05557946753683249]:7.758727305055E-1,3[&location="RJ",location.rate=0.05557946753683249]:6.499683289812E-1)[&location="RJ",location.rate=0.05557946753683249]:2.587388947151E-1)[&location="RJ",location.rate=0.05557946753683249]:4.010723773948E-1)[&location="RJ",location.rate=0.05557946753683249]:2.892049782559E-1)[&location="RJ",location.rate=0.05557946753683249]:6.495607034346E-1)[&location="RJ",location.rate=0.05557946753683249]:2.477249180912E-1,(147[&location="RJ",location.rate=0.05557946753683249]:5.591441583469E-1,((40[&location="RJ",location.rate=0.05557946753683249]:4.000350642648E-1,39[&location="RJ",location.rate=0.05557946753683249]:4.000350642648E-1)[&location="RJ",location.rate=0.05557946753683249]:8.439105414137E-2,((16[&location="RJ",location.rate=0.05557946753683249]:2.523029776641E0,((95[&location="RJ",location.rate=0.05557946753683249]:4.335153372034E-1,(94[&location="RJ",location.rate=0.05557946753683249]:3.363012284105E-1,100[&location="RJ",location.rate=0.05557946753683249]:3.363012284105E-1)[&location="RJ",location.rate=0.05557946753683249]:1.251465524088E-2)[&location="RJ",location.rate=0.05557946753683249]:7.99086076753E-2,((99[&location="RJ",location.rate=0.05557946753683249]:4.728826643947E-1,96[&location="RJ",location.rate=0.05557946753683249]:4.373635387119E-1)[&location="RJ",location.rate=0.05557946753683249]:1.985384771348E-2,(97[&location="RJ",location.rate=0.05557946753683249]:2.36341366933E-1,98[&location="RJ",location.rate=0.05557946753683249]:4.357949188455E-1)[&location="RJ",location.rate=0.05557946753683249]:3.508366976546E-2)[&location="RJ",location.rate=0.05557946753683249]:3.161639451903E-2)[&location="RJ",location.rate=0.05557946753683249]:6.345716794016E-2)[&location="RJ",location.rate=0.05557946753683249]:1.367017481223E-2,146[&location="RJ",location.rate=0.05557946753683249]:5.71425604571E-1)[&location="RJ",location.rate=0.05557946753683249]:3.321909307005E-2)[&location="RJ",location.rate=0.05557946753683249]:1.734099076044E-2)[&location="RJ",location.rate=0.05557946753683249]:1.859920668491E-2)[&location="RJ",location.rate=0.05557946753683249]:2.027489597037E-1,38[&location="Northeast",location.rate=0.05557946753683249]:6.548092646261E-1)[&location="RJ",location.rate=0.05557946753683249]:6.273927680366E-1,(((((127[&location="Centre-West",location.rate=0.05557946753683249]:1.456279892057E0,121[&location="Northeast",location.rate=0.05557946753683249]:1.015184001647E0)[&location="Northeast",location.rate=0.05557946753683249]:9.420575264835E-1,((((((130[&location="North",location.rate=0.05557946753683249]:2.720400636261E-1,132[&location="North",location.rate=0.05557946753683249]:2.747797896535E-1)[&location="North",location.rate=0.05557946753683249]:1.209326082915E-3,129[&location="North",location.rate=0.05557946753683249]:2.732493897091E-1)[&location="North",location.rate=0.05557946753683249]:1.798971385445E-1,131[&location="North",location.rate=0.05557946753683249]:4.55886254281E-1)[&location="North",location.rate=0.05557946753683249]:2.244869143986E-1,(118[&location="Northeast",location.rate=0.05557946753683249]:7.162627995013E-1,69[&location="North",location.rate=0.05557946753683249]:7.272217036109E-1)[&location="North",location.rate=0.05557946753683249]:9.835694452086E-2)[&location="North",location.rate=0.05557946753683249]:4.768477697807E-1,128[&location="North",location.rate=0.05557946753683249]:1.151741486406E0)[&location="North",location.rate=0.05557946753683249]:5.166208563108E-2,(((62[&location="Centre-West",location.rate=0.05557946753683249]:5.792576218907E-1,65[&location="Centre-West",location.rate=0.05557946753683249]:3.87476799973E-1)[&location="Centre-West",location.rate=0.05557946753683249]:2.346137022095E-2,(60[&location="Centre-West",location.rate=0.05557946753683249]:1.944064948621E-1,64[&location="Centre-West",location.rate=0.05557946753683249]:3.450914263688E-1)[&location="Centre-West",location.rate=0.05557946753683249]:2.165316753318E-1)[&location="Centre-West",location.rate=0.05557946753683249]:1.056378777076E-1,(61[&location="Centre-West",location.rate=0.05557946753683249]:5.553107702133E-2,63[&location="Centre-West",location.rate=0.05557946753683249]:1.443518661028E-2)[&location="Centre-West",location.rate=0.05557946753683249]:6.528257927979E-1)[&location="Centre-West",location.rate=0.05557946753683249]:6.347727296146E-1)[&location="Northeast",location.rate=0.05557946753683249]:1.565776821209E-1)[&location="Northeast",location.rate=0.05557946753683249]:2.404031317826E-1,35[&location="Northeast",location.rate=0.05557946753683249]:7.161726265244E-2)[&location="Northeast",location.rate=0.05557946753683249]:9.980978525129E-2,36[&location="Northeast",location.rate=0.05557946753683249]:2.180023903695E-1)[&location="Northeast",location.rate=0.05557946753683249]:1.917886340107E-1,(((50[&location="Northeast",location.rate=0.05557946753683249]:4.72988209264E-1,49[&location="Northeast",location.rate=0.05557946753683249]:4.72988209264E-1)[&location="Northeast",location.rate=0.05557946753683249]:2.72541598511E-2,(((48[&location="Northeast",location.rate=0.05557946753683249]:3.544281874551E-1,42[&location="Northeast",location.rate=0.05557946753683249]:3.161768213349E-1)[&location="Northeast",location.rate=0.05557946753683249]:3.532944055881E-2,41[&location="Northeast",location.rate=0.05557946753683249]:3.460417810195E-1)[&location="Northeast",location.rate=0.05557946753683249]:5.00857024217E-2,(43[&location="Northeast",location.rate=0.05557946753683249]:3.704411207197E-1,46[&location="Northeast",location.rate=0.05557946753683249]:3.704411207197E-1)[&location="Northeast",location.rate=0.05557946753683249]:8.033117146442E-2)[&location="Northeast",location.rate=0.05557946753683249]:8.225696217671E-2)[&location="Northeast",location.rate=0.05557946753683249]:4.572390763516E-2,(44[&location="Northeast",location.rate=0.05557946753683249]:5.717443698001E-1,(45[&location="Northeast",location.rate=0.05557946753683249]:3.790768480126E-1,(47[&location="Northeast",location.rate=0.05557946753683249]:3.793881978862E-1,51[&location="Northeast",location.rate=0.05557946753683249]:3.520657935147E-1)[&location="Northeast",location.rate=0.05557946753683249]:7.885371437772E-3)[&location="Northeast",location.rate=0.05557946753683249]:1.899352813504E-1)[&location="Northeast",location.rate=0.05557946753683249]:1.544311321645E-3)[&location="Northeast",location.rate=0.05557946753683249]:5.480301522262E-1)[&location="Northeast",location.rate=0.05557946753683249]:3.166209042329E-1)[&location="Northeast",location.rate=0.05557946753683249]:2.758326354548E-1,34[&location="Northeast",location.rate=0.05557946753683249]:9.265552297204E-2)[&location="Northeast",location.rate=0.05557946753683249]:6.442361240198E-3)[&location="Northeast",location.rate=0.05557946753683249]:6.835348696578E-3,32[&location="Northeast",location.rate=0.05557946753683249]:8.401542468973E-2)[&location="Northeast",location.rate=0.05557946753683249]:5.530839912881E-3,(((66[&location="North",location.rate=0.05557946753683249]:2.200524282454E-1,((124[&location="Northeast",location.rate=0.05557946753683249]:1.642571629481E-1,(122[&location="Northeast",location.rate=0.05557946753683249]:1.200102618182E-1,123[&location="Northeast",location.rate=0.05557946753683249]:1.200102618182E-1)[&location="Northeast",location.rate=0.05557946753683249]:4.697914156703E-2)[&location="Northeast",location.rate=0.05557946753683249]:4.703085570089E-1,67[&location="North",location.rate=0.05557946753683249]:1.360254100534E-1)[&location="Northeast",location.rate=0.05557946753683249]:8.402701819201E-2)[&location="Northeast",location.rate=0.05557946753683249]:4.259915592357E-2,((119[&location="Northeast",location.rate=0.05557946753683249]:1.661795740954E0,126[&location="Northeast",location.rate=0.05557946753683249]:8.760932183106E-1)[&location="Northeast",location.rate=0.05557946753683249]:1.461134718451E-1,(((138[&location="Northeast",location.rate=0.05557946753683249]:2.218855154452E-1,136[&location="Northeast",location.rate=0.05557946753683249]:9.037866613001E-2)[&location="Northeast",location.rate=0.05557946753683249]:5.589617279613E-1,135[&location="Northeast",location.rate=0.05557946753683249]:5.808472434065E-1)[&location="Northeast",location.rate=0.05557946753683249]:7.712109064187E-2,120[&location="Northeast",location.rate=0.05557946753683249]:9.100231285689E-1)[&location="Northeast",location.rate=0.05557946753683249]:8.019956732716E-1)[&location="Northeast",location.rate=0.05557946753683249]:4.876190836984E-1)[&location="Northeast",location.rate=0.05557946753683249]:7.115913976207E-1,33[&location="Northeast",location.rate=0.05557946753683249]:9.479092699525E-2)[&location="Northeast",location.rate=0.05557946753683249]:2.347896620751E-4)[&location="Northeast"];
tree STATE_264000 [&joint=-68.06357350769663,lnP=-68.06357350769663] = [&R] (((((((((97[&location="RJ",location.rate=0.04412164633227301]:4.506734802585E-1,(99[&location="RJ",location.rate=0.04412164633227301]:5.341962900182E-1,96[&location="RJ",location.rate=0.04412164633227301]:4.986771643354E-1)[&location="RJ",location.rate=0.04412164633227301]:1.3778866565E-1)[&location="RJ",location.rate=0.04412164633227301]:1.293430856975E-2,(98[&location="RJ",location.rate=0.04412164633227301]:6.537240921132E-1,((94[&location="RJ",location.rate=0.04412164633227301]:3.191141711953E-1,100[&location="RJ",location.rate=0.04412164633227301]:3.191141711953E-1)[&location="RJ",location.rate=0.04412164633227301]:1.681106905704E-1,95[&location="RJ",location.rate=0.04412164633227301]:5.719243153177E-1)[&location="RJ",location.rate=0.04412164633227301]:9.272873854417E-2)[&location="RJ",location.rate=0.04412164633227301]:9.337248627606E-3)[&location="RJ",location.rate=0.04412164633227301]:8.455435446577E-2,((40[&location="RJ",location.rate=0.04412164633227301]:5.258175676197E-1,(((147[&location="RJ",location.rate=0.04412164633227301]:3.81184160694E-1,146[&location="RJ",location.rate=0.04412164633227301]:4.440256907486E-1)[&location="RJ",location.rate=0.04412164633227301]:9.111576482296E-2,(2[&location="RJ",location.rate=0.04412164633227301]:7.268129099855E-1,(((7[&location="RJ",location.rate=0.04412164633227301]:3.53130677872E-1,8[&location="RJ",location.rate=0.04412164633227301]:3.53130677872E-1)[&location="RJ",location.rate=0.04412164633227301]:2.154440936916E-1,26[&location="RJ",location.rate=0.04412164633227301]:6.754240866321E-1)[&location="RJ",location.rate=0.04412164633227301]:1.674417926959E-1,((22[&location="RJ",location.rate=0.04412164633227301]:3.192145890718E-1,27[&location="RJ",location.rate=0.04412164633227301]:3.356529452362E-1)[&location="RJ",location.rate=0.04412164633227301]:2.756598474208E-1,31[&location="RJ",location.rate=0.04412164633227301]:6.496689570406E-1)[&location="RJ",location.rate=0.04412164633227301]:2.370325387257E-1)[&location="RJ",location.rate=0.04412164633227301]:6.75086744932E-2)[&location="RJ",location.rate=0.04412164633227301]:1.644835769181E0)[&location="RJ",location.rate=0.04412164633227301]:3.202133585114E-3,16[&location="RJ",location.rate=0.04412164633227301]:2.503617936039E0)[&location="RJ",location.rate=0.04412164633227301]:1.07692557698E-1)[&location="RJ",location.rate=0.04412164633227301]:4.354278897671E-2,(39[&location="RJ",location.rate=0.04412164633227301]:5.367858277766E-1,((((((88[&location="Northeast",location.rate=0.04412164633227301]:1.728304533958E-1,89[&location="Northeast",location.rate=0.04412164633227301]:1.865290835329E-1)[&location="Northeast",location.rate=0.04412164633227301]:2.278805677996E-1,(((83[&location="Northeast",location.rate=0.04412164633227301]:6.798505696593E-2,85[&location="Northeast",location.rate=0.04412164633227301]:6.798505696593E-2)[&location="Northeast",location.rate=0.04412164633227301]:1.517000093323E-1,((93[&location="Northeast",location.rate=0.04412164633227301]:2.939842713857E-2,86[&location="Northeast",location.rate=0.04412164633227301]:1.569979700156E-2)[&location="Northeast",location.rate=0.04412164633227301]:2.200595929355E-2,84[&location="Northeast",location.rate=0.04412164633227301]:3.770575629511E-2)[&location="Northeast",location.rate=0.04412164633227301]:1.819793100031E-1)[&location="Northeast",location.rate=0.04412164633227301]:1.37380582975E-1,(((91[&location="Northeast",location.rate=0.04412164633227301]:1.380985177879E-2,90[&location="Northeast",location.rate=0.04412164633227301]:1.380985177879E-2)[&location="Northeast",location.rate=0.04412164633227301]:4.63738574861E-2,92[&location="Northeast",location.rate=0.04412164633227301]:6.018370926489E-2)[&location="Northeast",location.rate=0.04412164633227301]:2.027201378909E-1,87[&location="Northeast",location.rate=0.04412164633227301]:2.492052170188E-1)[&location="Northeast",location.rate=0.04412164633227301]:1.078604322544E-1)[&location="Northeast",location.rate=0.04412164633227301]:4.364537192224E-2)[&location="Northeast",location.rate=0.04412164633227301]:7.362775425495E-1,3[&location="RJ",location.rate=0.04412164633227301]:5.972625363478E-1)[&location="RJ",location.rate=0.04412164633227301]:2.765571348298E-1,((6[&location="RJ",location.rate=0.04412164633227301]:4.852740813065E-1,(15[&location="RJ",location.rate=0.04412164633227301]:3.686047672458E-1,10[&location="RJ",location.rate=0.04412164633227301]:3.302486028623E-1)[&location="RJ",location.rate=0.04412164633227301]:1.714638346085E-1)[&location="RJ",location.rate=0.04412164633227301]:4.076094939139E-2,18[&location="RJ",location.rate=0.04412164633227301]:5.89048729328E-1)[&location="RJ",location.rate=0.04412164633227301]:3.998394350002E-1)[&location="RJ",location.rate=0.04412164633227301]:6.059444370392E-1,(((102[&location="RJ",location.rate=0.04412164633227301]:1.11043161482E-1,(24[&location="RJ",location.rate=0.04412164633227301]:9.47636341871E-1,((28[&location="RJ",location.rate=0.04412164633227301]:6.607579974472E-1,(17[&location="RJ",location.rate=0.04412164633227301]:3.726742571077E-1,21[&location="RJ",location.rate=0.04412164633227301]:4.028112434091E-1)[&location="RJ",location.rate=0.04412164633227301]:2.332892197917E-1)[&location="RJ",location.rate=0.04412164633227301]:1.870247495963E-1,1[&location="RJ",location.rate=0.04412164633227301]:6.148137718054E-2)[&location="RJ",location.rate=0.04412164633227301]:1.053330468822E-1)[&location="RJ",location.rate=0.04412164633227301]:3.250506552274E-1)[&location="RJ",location.rate=0.04412164633227301]:1.216472502009E-1,((140[&location="RJ",location.rate=0.04412164633227301]:5.274663004457E-1,11[&location="RJ",location.rate=0.04412164633227301]:5.466443826374E-1)[&location="RJ",location.rate=0.04412164633227301]:1.181295410958E-1,(23[&location="RJ",location.rate=0.04412164633227301]:5.081952303746E-1,(25[&location="RJ",location.rate=0.04412164633227301]:4.744056930707E-1,20[&location="RJ",location.rate=0.04412164633227301]:4.552276108789E-1)[&location="RJ",location.rate=0.04412164633227301]:4.474844141363E-2)[&location="RJ",location.rate=0.04412164633227301]:2.415102002078E-1)[&location="RJ",location.rate=0.04412164633227301]:6.336699126072E-1)[&location="RJ",location.rate=0.04412164633227301]:8.940943463022E-2,(((144[&location="RJ",location.rate=0.04412164633227301]:3.471503299948E-1,(145[&location="RJ",location.rate=0.04412164633227301]:1.153640033547E-1,141[&location="RJ",location.rate=0.04412164633227301]:1.126242773271E-1)[&location="RJ",location.rate=0.04412164633227301]:2.37265778695E-1)[&location="RJ",location.rate=0.04412164633227301]:3.692225360525E-1,142[&location="RJ",location.rate=0.04412164633227301]:7.218523181023E-1)[&location="RJ",location.rate=0.04412164633227301]:7.876930094661E-1,((((115[&location="RJ",location.rate=0.04412164633227301]:4.954144523037E-1,(((109[&location="RJ",location.rate=0.04412164633227301]:2.405493575864E-1,114[&location="RJ",location.rate=0.04412164633227301]:1.610973027919E-1)[&location="RJ",location.rate=0.04412164633227301]:1.38562482616E-1,(108[&location="RJ",location.rate=0.04412164633227301]:3.371430061876E-1,107[&location="RJ",location.rate=0.04412164633227301]:3.398827322149E-1)[&location="RJ",location.rate=0.04412164633227301]:2.005102579576E-2)[&location="RJ",location.rate=0.04412164633227301]:1.573899166387E-1,(19[&location="RJ",location.rate=0.04412164633227301]:4.510135269881E-1,13[&location="RJ",location.rate=0.04412164633227301]:4.126573626044E-1)[&location="RJ",location.rate=0.04412164633227301]:1.265841202641E-1)[&location="RJ",location.rate=0.04412164633227301]:3.836475025714E-2)[&location="RJ",location.rate=0.04412164633227301]:1.590666273884E-1,(((139[&location="RJ",location.rate=0.04412164633227301]:3.594116881665E-1,106[&location="RJ",location.rate=0.04412164633227301]:1.676308662488E-1)[&location="RJ",location.rate=0.04412164633227301]:7.091266821059E-2,(111[&location="RJ",location.rate=0.04412164633227301]:3.765591068115E-2,104[&location="RJ",location.rate=0.04412164633227301]:2.121755451677E-2)[&location="RJ",location.rate=0.04412164633227301]:2.173259799426E-1)[&location="RJ",location.rate=0.04412164633227301]:4.545896465062E-1,(148[&location="RJ",location.rate=0.04412164633227301]:3.266753008886E-1,143[&location="RJ",location.rate=0.04412164633227301]:3.239355748613E-1)[&location="RJ",location.rate=0.04412164633227301]:3.445400718579E-1)[&location="RJ",location.rate=0.04412164633227301]:2.162187132926E-2)[&location="RJ",location.rate=0.04412164633227301]:1.886967474331E-1,116[&location="RJ",location.rate=0.04412164633227301]:8.431778271252E-1)[&location="RJ",location.rate=0.04412164633227301]:1.773802927932E-1,((113[&location="RJ",location.rate=0.04412164633227301]:5.702428690287E-1,(110[&location="RJ",location.rate=0.04412164633227301]:5.441706721006E-1,105[&location="RJ",location.rate=0.04412164633227301]:5.222528638815E-1)[&location="RJ",location.rate=0.04412164633227301]:2.059274487336E-2)[&location="RJ",location.rate=0.04412164633227301]:1.263997495679E-1,((14[&location="RJ",location.rate=0.04412164633227301]:3.633457245978E-1,(4[&location="RJ",location.rate=0.04412164633227301]:1.08339796667E-1,30[&location="RJ",location.rate=0.04412164633227301]:2.809425363931E-1)[&location="RJ",location.rate=0.04412164633227301]:1.974716813556E-1)[&location="RJ",location.rate=0.04412164633227301]:2.334828102779E-1,((9[&location="RJ",location.rate=0.04412164633227301]:1.048548141542E-1,117[&location="RJ",location.rate=0.04412164633227301]:1.158137182639E-1)[&location="RJ",location.rate=0.04412164633227301]:2.431059618576E-1,112[&location="RJ",location.rate=0.04412164633227301]:3.561799540938E-1)[&location="RJ",location.rate=0.04412164633227301]:2.406485807819E-1)[&location="RJ",location.rate=0.04412164633227301]:9.981408372083E-2)[&location="RJ",location.rate=0.04412164633227301]:4.061072821437E-1)[&location="RJ",location.rate=0.04412164633227301]:2.341926871019E-1)[&location="RJ",location.rate=0.04412164633227301]:5.912986121058E-2)[&location="RJ",location.rate=0.04412164633227301]:1.604039879311E-1)[&location="RJ",location.rate=0.04412164633227301]:1.677971926667E-1,101[&location="RJ",location.rate=0.04412164633227301]:6.44821574856E-1)[&location="RJ",location.rate=0.04412164633227301]:8.651284119144E-1)[&location="RJ",location.rate=0.04412164633227301]:3.257452881988E-2)[&location="RJ",location.rate=0.04412164633227301]:4.98400380638E-2)[&location="RJ",location.rate=0.04412164633227301]:1.7875559293E-1,38[&location="Northeast",location.rate=0.04412164633227301]:7.296499766612E-1)[&location="Northeast",location.rate=0.04412164633227301]:5.269471808097E-1,((35[&location="Northeast",location.rate=0.04412164633227301]:1.494817688868E-1,((127[&location="Centre-West",location.rate=0.04412164633227301]:2.175039146927E0,121[&location="Northeast",location.rate=0.04412164633227301]:1.733943256516E0)[&location="Northeast",location.rate=0.04412164633227301]:4.105244726678E-1,36[&location="Northeast",location.rate=0.04412164633227301]:6.501567438929E-2)[&location="Northeast",location.rate=0.04412164633227301]:1.310414369633E-1)[&location="Northeast",location.rate=0.04412164633227301]:7.42281057384E-2,(((((129[&location="North",location.rate=0.04412164633227301]:2.453988180719E-1,((130[&location="North",location.rate=0.04412164633227301]:1.613585408935E-1,131[&location="North",location.rate=0.04412164633227301]:1.640982669209E-1)[&location="North",location.rate=0.04412164633227301]:8.171583164618E-2,132[&location="North",location.rate=0.04412164633227301]:2.45814098567E-1)[&location="North",location.rate=0.04412164633227301]:2.324445532169E-3)[&location="North",location.rate=0.04412164633227301]:1.288625978196E-1,69[&location="North",location.rate=0.04412164633227301]:5.22206621371E-1)[&location="North",location.rate=0.04412164633227301]:1.954258007106E-1,118[&location="Northeast",location.rate=0.04412164633227301]:7.066735179719E-1)[&location="Northeast",location.rate=0.04412164633227301]:9.214971002936E-1,(((((64[&location="Centre-West",location.rate=0.04412164633227301]:3.174369841969E-1,60[&location="Centre-West",location.rate=0.04412164633227301]:1.667520526902E-1)[&location="Centre-West",location.rate=0.04412164633227301]:1.92404439484E-1,62[&location="Centre-West",location.rate=0.04412164633227301]:5.509373140919E-1)[&location="Centre-West",location.rate=0.04412164633227301]:2.751803164224E-2,65[&location="Centre-West",location.rate=0.04412164633227301]:3.866745238164E-1)[&location="Centre-West",location.rate=0.04412164633227301]:1.344510836438E-1,(63[&location="Centre-West",location.rate=0.04412164633227301]:1.619788018882E-2,61[&location="Centre-West",location.rate=0.04412164633227301]:5.729377059986E-2)[&location="Centre-West",location.rate=0.04412164633227301]:6.556126587781E-1)[&location="Centre-West",location.rate=0.04412164633227301]:7.037228248058E-1,128[&location="North",location.rate=0.04412164633227301]:1.276903226786E0)[&location="Northeast",location.rate=0.04412164633227301]:2.115413640818E-1)[&location="Northeast",location.rate=0.04412164633227301]:1.483585789776E-1,(45[&location="Northeast",location.rate=0.04412164633227301]:6.898761600389E-1,((43[&location="Northeast",location.rate=0.04412164633227301]:5.738879422374E-1,(46[&location="Northeast",location.rate=0.04412164633227301]:5.316145284765E-1,(41[&location="Northeast",location.rate=0.04412164633227301]:3.076333905975E-1,(48[&location="Northeast",location.rate=0.04412164633227301]:2.228297324472E-1,42[&location="Northeast",location.rate=0.04412164633227301]:1.845783663269E-1)[&location="Northeast",location.rate=0.04412164633227301]:1.285195051448E-1)[&location="Northeast",location.rate=0.04412164633227301]:1.69336329136E-1)[&location="Northeast",location.rate=0.04412164633227301]:4.227341376086E-2)[&location="Northeast",location.rate=0.04412164633227301]:4.853634611697E-2,(((49[&location="Northeast",location.rate=0.04412164633227301]:2.352478951578E-1,50[&location="Northeast",location.rate=0.04412164633227301]:2.352478951578E-1)[&location="Northeast",location.rate=0.04412164633227301]:1.574416754761E-1,44[&location="Northeast",location.rate=0.04412164633227301]:4.200119750053E-1)[&location="Northeast",location.rate=0.04412164633227301]:1.013718881704E-1,(51[&location="Northeast",location.rate=0.04412164633227301]:4.508046968535E-1,47[&location="Northeast",location.rate=0.04412164633227301]:4.78127101225E-1)[&location="Northeast",location.rate=0.04412164633227301]:4.872124282496E-2)[&location="Northeast",location.rate=0.04412164633227301]:9.557594430436E-2)[&location="Northeast",location.rate=0.04412164633227301]:7.564859299596E-2)[&location="Northeast",location.rate=0.04412164633227301]:1.735307975156E-1)[&location="Northeast",location.rate=0.04412164633227301]:1.156738280671E-1)[&location="Northeast",location.rate=0.04412164633227301]:4.305218363302E-1)[&location="Northeast",location.rate=0.04412164633227301]:1.668921104458E-1,(((120[&location="Northeast",location.rate=0.04412164633227301]:1.750685797617E0,(119[&location="Northeast",location.rate=0.04412164633227301]:1.797098549914E0,(135[&location="Northeast",location.rate=0.04412164633227301]:4.029534801841E-1,(138[&location="Northeast",location.rate=0.04412164633227301]:2.335123056422E-1,136[&location="Northeast",location.rate=0.04412164633227301]:1.02005456327E-1)[&location="Northeast",location.rate=0.04412164633227301]:3.69441174542E-1)[&location="Northeast",location.rate=0.04412164633227301]:1.046199864251E0)[&location="Northeast",location.rate=0.04412164633227301]:4.947765866189E-2)[&location="Northeast",location.rate=0.04412164633227301]:8.416722225734E-2,126[&location="Northeast",location.rate=0.04412164633227301]:1.14504090819E0)[&location="Northeast",location.rate=0.04412164633227301]:3.625398240028E-1,(66[&location="North",location.rate=0.04412164633227301]:2.318633333645E-1,(67[&location="North",location.rate=0.04412164633227301]:1.099155558721E-1,(122[&location="Northeast",location.rate=0.04412164633227301]:4.402401594385E-1,(124[&location="Northeast",location.rate=0.04412164633227301]:2.772251351162E-1,123[&location="Northeast",location.rate=0.04412164633227301]:2.799573755533E-1)[&location="Northeast",location.rate=0.04412164633227301]:1.602827838851E-1)[&location="Northeast",location.rate=0.04412164633227301]:1.709479467744E-1)[&location="Northeast",location.rate=0.04412164633227301]:1.219477774923E-1)[&location="Northeast",location.rate=0.04412164633227301]:2.854320914285E-2)[&location="Northeast",location.rate=0.04412164633227301]:5.60717278894E-1)[&location="Northeast",location.rate=0.04412164633227301]:1.175612205046E-1,32[&location="Northeast",location.rate=0.04412164633227301]:5.37535350567E-2)[&location="Northeast",location.rate=0.04412164633227301]:2.766783843241E-2,(34[&location="Northeast",location.rate=0.04412164633227301]:1.283234752304E-2,(((((137[&location="Northeast",location.rate=0.04412164633227301]:9.012901422456E-1,(133[&location="Northeast",location.rate=0.04412164633227301]:7.954502577088E-1,134[&location="Northeast",location.rate=0.04412164633227301]:7.653132714076E-1)[&location="Northeast",location.rate=0.04412164633227301]:6.474399412579E-2)[&location="Northeast",location.rate=0.04412164633227301]:5.893104914607E-1,53[&location="Northeast",location.rate=0.04412164633227301]:6.67425246327E-1)[&location="Northeast",location.rate=0.04412164633227301]:3.423924207257E-1,(((((12[&location="RJ",location.rate=0.04412164633227301]:1.283308262868E-1,5[&location="RJ",location.rate=0.04412164633227301]:8.997466190336E-2)[&location="RJ",location.rate=0.04412164633227301]:2.567809297294E-1,29[&location="RJ",location.rate=0.04412164633227301]:4.919610710848E-1)[&location="RJ",location.rate=0.04412164633227301]:2.097356931152E-1,103[&location="RJ",location.rate=0.04412164633227301]:4.688200518712E-1)[&location="RJ",location.rate=0.04412164633227301]:1.801140622076E0,52[&location="Northeast",location.rate=0.04412164633227301]:6.056669393861E-1)[&location="Northeast",location.rate=0.04412164633227301]:1.928974731809E-1,((75[&location="North",location.rate=0.04412164633227301]:6.036216601038E-1,((70[&location="North",location.rate=0.04412164633227301]:4.106341094319E-1,76[&location="North",location.rate=0.04412164633227301]:4.489902738153E-1)[&location="North",location.rate=0.04412164633227301]:2.416524281587E-2,74[&location="North",location.rate=0.04412164633227301]:4.731555166312E-1)[&location="North",location.rate=0.04412164633227301]:1.304661434726E-1)[&location="North",location.rate=0.04412164633227301]:1.28945086427E-1,((((72[&location="North",location.rate=0.04412164633227301]:6.676622496511E-3,78[&location="North",location.rate=0.04412164633227301]:2.859443071582E-2)[&location="North",location.rate=0.04412164633227301]:3.144028273044E-1,79[&location="North",location.rate=0.04412164633227301]:3.429972580202E-1)[&location="North",location.rate=0.04412164633227301]:4.085802738363E-2,82[&location="North",location.rate=0.04412164633227301]:3.920744634859E-1)[&location="North",location.rate=0.04412164633227301]:1.632218139296E-1,(73[&location="North",location.rate=0.04412164633227301]:5.259556880558E-1,((81[&location="North",location.rate=0.04412164633227301]:4.884583799055E-2,80[&location="North",location.rate=0.04412164633227301]:4.884583799055E-2)[&location="North",location.rate=0.04412164633227301]:3.921382956476E-1,(77[&location="North",location.rate=0.04412164633227301]:3.525550593284E-1,71[&location="North",location.rate=0.04412164633227301]:2.895413606982E-1)[&location="North",location.rate=0.04412164633227301]:1.322646907482E-1)[&location="North",location.rate=0.04412164633227301]:3.565648592454E-2)[&location="North",location.rate=0.04412164633227301]:6.221730168854E-2)[&location="North",location.rate=0.04412164633227301]:1.443937567864E-1)[&location="North",location.rate=0.04412164633227301]:8.042640033369E-1)[&location="Northeast",location.rate=0.04412164633227301]:2.194499757972E-1)[&location="Northeast",location.rate=0.04412164633227301]:1.130621062493E-1,125[&location="Northeast",location.rate=0.04412164633227301]:9.124972596409E-1)[&location="Northeast",location.rate=0.04412164633227301]:6.45140690223E-1,(68[&location="North",location.rate=0.04412164633227301]:7.524826340982E-1,(((58[&location="Northeast",location.rate=0.04412164633227301]:2.946365717244E-1,((57[&location="Northeast",location.rate=0.04412164633227301]:1.124538547024E-1,54[&location="Northeast",location.rate=0.04412164633227301]:7.147024814506E-2)[&location="Northeast",location.rate=0.04412164633227301]:6.343847180786E-2,59[&location="Northeast",location.rate=0.04412164633227301]:1.731600860731E-1)[&location="Northeast",location.rate=0.04412164633227301]:1.023508025911E-1)[&location="Northeast",location.rate=0.04412164633227301]:1.968305124312E-3,37[&location="Northeast",location.rate=0.04412164633227301]:3.157305599088E-1)[&location="Northeast",location.rate=0.04412164633227301]:1.688895709961E-1,(56[&location="Northeast",location.rate=0.04412164633227301]:2.931902320083E-1,55[&location="Northeast",location.rate=0.04412164633227301]:2.931902320083E-1)[&location="Northeast",location.rate=0.04412164633227301]:1.449818114648E-1)[&location="Northeast",location.rate=0.04412164633227301]:3.552941971825E-1)[&location="Northeast",location.rate=0.04412164633227301]:6.384886490989E-1)[&location="Northeast",location.rate=0.04412164633227301]:3.259540072826E-2)[&location="Northeast",location.rate=0.04412164633227301]:9.050683418516E-2)[&location="Northeast",location.rate=0.04412164633227301]:3.311228772479E-1,33[&location="Northeast",location.rate=0.04412164633227301]:4.180237027917E-1)[&location="Northeast"];
tree STATE_266000 [&joint=-64.63446319899694,lnP=-64.63446319899694] = [&R] (33[&location="Northeast",location.rate=0.06282972911614235]:6.845928261782E-2,((34[&location="Northeast",location.rate=0.06282972911614235]:1.118065202762E-2,((((((52[&location="Northeast",location.rate=0.06282972911614235]:3.749977087789E-1,((29[&location="RJ",location.rate=0.06282972911614235]:5.738816206332E-1,(5[&location="RJ",location.rate=0.06282972911614235]:1.434560815137E-1,12[&location="RJ",location.rate=0.06282972911614235]:1.818122458971E-1)[&location="RJ",location.rate=0.06282972911614235]:2.852200596675E-1)[&location="RJ",location.rate=0.06282972911614235]:1.339470271181E-1,103[&location="RJ",location.rate=0.06282972911614235]:4.749519354225E-1)[&location="RJ",location.rate=0.06282972911614235]:1.564339507917E0)[&location="Northeast",location.rate=0.06282972911614235]:5.896096813448E-1,((((134[&location="Northeast",location.rate=0.06282972911614235]:2.980908568647E-1,137[&location="Northeast",location.rate=0.06282972911614235]:3.69323733577E-1)[&location="Northeast",location.rate=0.06282972911614235]:3.747603092379E-1,133[&location="Northeast",location.rate=0.06282972911614235]:7.029881524038E-1)[&location="Northeast",location.rate=0.06282972911614235]:8.955452683896E-1,(((71[&location="North",location.rate=0.06282972911614235]:2.1252137014E-1,(80[&location="North",location.rate=0.06282972911614235]:1.465498973728E-1,81[&location="North",location.rate=0.06282972911614235]:1.465498973728E-1)[&location="North",location.rate=0.06282972911614235]:8.514955495894E-2)[&location="North",location.rate=0.06282972911614235]:1.37809477661E-1,(73[&location="North",location.rate=0.06282972911614235]:3.698028985216E-1,(77[&location="North",location.rate=0.06282972911614235]:3.081034704656E-1,(79[&location="North",location.rate=0.06282972911614235]:1.788756380847E-1,((72[&location="North",location.rate=0.06282972911614235]:3.289329193177E-2,78[&location="North",location.rate=0.06282972911614235]:5.481110015109E-2)[&location="North",location.rate=0.06282972911614235]:1.042870957997E-1,82[&location="North",location.rate=0.06282972911614235]:1.673173740329E-1)[&location="North",location.rate=0.06282972911614235]:1.977744213388E-2)[&location="North",location.rate=0.06282972911614235]:9.361139402487E-2)[&location="North",location.rate=0.06282972911614235]:5.621997600122E-2)[&location="North",location.rate=0.06282972911614235]:4.902109996429E-2)[&location="North",location.rate=0.06282972911614235]:2.761729380579E-1,(75[&location="North",location.rate=0.06282972911614235]:5.765736768081E-1,(70[&location="North",location.rate=0.06282972911614235]:4.007627516264E-1,(74[&location="North",location.rate=0.06282972911614235]:3.490110281259E-1,76[&location="North",location.rate=0.06282972911614235]:3.490110281259E-1)[&location="North",location.rate=0.06282972911614235]:9.010788788399E-2)[&location="North",location.rate=0.06282972911614235]:1.374547607983E-1)[&location="North",location.rate=0.06282972911614235]:1.184232597357E-1)[&location="North",location.rate=0.06282972911614235]:8.679200458935E-1)[&location="Northeast",location.rate=0.06282972911614235]:6.081022937893E-2,53[&location="Northeast",location.rate=0.06282972911614235]:8.772641532041E-1)[&location="Northeast",location.rate=0.06282972911614235]:7.91465156081E-2)[&location="Northeast",location.rate=0.06282972911614235]:3.184772204406E-1,125[&location="Northeast",location.rate=0.06282972911614235]:1.064505375592E0)[&location="Northeast",location.rate=0.06282972911614235]:1.701223520542E-1,((((56[&location="Northeast",location.rate=0.06282972911614235]:2.25658370349E-1,55[&location="Northeast",location.rate=0.06282972911614235]:2.25658370349E-1)[&location="Northeast",location.rate=0.06282972911614235]:1.373074639376E-1,((54[&location="Northeast",location.rate=0.06282972911614235]:3.752445433538E-2,37[&location="Northeast",location.rate=0.06282972911614235]:1.140271865758E-1)[&location="Northeast",location.rate=0.06282972911614235]:1.318551560915E-1,(57[&location="Northeast",location.rate=0.06282972911614235]:7.089683120415E-2,58[&location="Northeast",location.rate=0.06282972911614235]:8.729027382714E-2)[&location="Northeast",location.rate=0.06282972911614235]:1.394663857801E-1)[&location="Northeast",location.rate=0.06282972911614235]:1.635315790512E-1)[&location="Northeast",location.rate=0.06282972911614235]:1.026409701198E-1,59[&location="Northeast",location.rate=0.06282972911614235]:4.73803525718E-1)[&location="Northeast",location.rate=0.06282972911614235]:1.644672745509E-1,68[&location="North",location.rate=0.06282972911614235]:5.890904724E-1)[&location="Northeast",location.rate=0.06282972911614235]:4.788705885791E-1)[&location="Northeast",location.rate=0.06282972911614235]:1.925073182002E-1,(((122[&location="Northeast",location.rate=0.06282972911614235]:4.15822414704E-1,(124[&location="Northeast",location.rate=0.06282972911614235]:3.740647893393E-3,123[&location="Northeast",location.rate=0.06282972911614235]:6.472888330519E-3)[&location="Northeast",location.rate=0.06282972911614235]:4.093495263735E-1)[&location="Northeast",location.rate=0.06282972911614235]:4.353616288562E-1,67[&location="North",location.rate=0.06282972911614235]:3.499114932195E-1)[&location="Northeast",location.rate=0.06282972911614235]:1.853358077272E-1,((((138[&location="Northeast",location.rate=0.06282972911614235]:2.218068793027E-1,136[&location="Northeast",location.rate=0.06282972911614235]:9.03000299875E-2)[&location="Northeast",location.rate=0.06282972911614235]:4.098161777615E-1,135[&location="Northeast",location.rate=0.06282972911614235]:4.316230570642E-1)[&location="Northeast",location.rate=0.06282972911614235]:7.48723432188E-1,((119[&location="Northeast",location.rate=0.06282972911614235]:1.127630821925E0,120[&location="Northeast",location.rate=0.06282972911614235]:1.031740410966E0)[&location="Northeast",location.rate=0.06282972911614235]:3.356603470156E-1,126[&location="Northeast",location.rate=0.06282972911614235]:6.775886462968E-1)[&location="Northeast",location.rate=0.06282972911614235]:6.500052579097E-2)[&location="Northeast",location.rate=0.06282972911614235]:8.881318043117E-1,66[&location="North",location.rate=0.06282972911614235]:3.835467867145E-1)[&location="Northeast",location.rate=0.06282972911614235]:1.517005142323E-1)[&location="Northeast",location.rate=0.06282972911614235]:1.775004404602E-1)[&location="Northeast",location.rate=0.06282972911614235]:2.239518354229E-2,((((((65[&location="Centre-West",location.rate=0.06282972911614235]:2.843101058299E-1,((60[&location="Centre-West",location.rate=0.06282972911614235]:7.920918316743E-2,64[&location="Centre-West",location.rate=0.06282972911614235]:2.298941146741E-1)[&location="Centre-West",location.rate=0.06282972911614235]:1.697006678401E-1,62[&location="Centre-West",location.rate=0.06282972911614235]:4.406906729252E-1)[&location="Centre-West",location.rate=0.06282972911614235]:3.540025482237E-2)[&location="Centre-West",location.rate=0.06282972911614235]:6.087849178041E-1,(61[&location="Centre-West",location.rate=0.06282972911614235]:2.256641529888E-1,63[&location="Centre-West",location.rate=0.06282972911614235]:1.845682625778E-1)[&location="Centre-West",location.rate=0.06282972911614235]:8.592116925629E-1)[&location="Centre-West",location.rate=0.06282972911614235]:7.66237851995E-1,(128[&location="North",location.rate=0.06282972911614235]:1.02360834803E0,((118[&location="Northeast",location.rate=0.06282972911614235]:6.003507843454E-1,69[&location="North",location.rate=0.06282972911614235]:6.11309688455E-1)[&location="North",location.rate=0.06282972911614235]:2.361605491268E-1,((129[&location="North",location.rate=0.06282972911614235]:3.27234589905E-2,132[&location="North",location.rate=0.06282972911614235]:3.546318501785E-2)[&location="North",location.rate=0.06282972911614235]:6.043873041816E-2,(131[&location="North",location.rate=0.06282972911614235]:6.953809106357E-2,130[&location="North",location.rate=0.06282972911614235]:6.679836503621E-2)[&location="North",location.rate=0.06282972911614235]:2.636382437245E-2)[&location="North",location.rate=0.06282972911614235]:6.063628426936E-1)[&location="North",location.rate=0.06282972911614235]:3.268230419548E-1)[&location="North",location.rate=0.06282972911614235]:6.877793221197E-1)[&location="Northeast",location.rate=0.06282972911614235]:8.045299494741E-2,(45[&location="Northeast",location.rate=0.06282972911614235]:8.183186504873E-1,((43[&location="Northeast",location.rate=0.06282972911614235]:6.528030196331E-1,(46[&location="Northeast",location.rate=0.06282972911614235]:4.403039294095E-1,(41[&location="Northeast",location.rate=0.06282972911614235]:3.391175446425E-1,(48[&location="Northeast",location.rate=0.06282972911614235]:7.658224823323E-2,42[&location="Northeast",location.rate=0.06282972911614235]:3.833088211301E-2)[&location="Northeast",location.rate=0.06282972911614235]:3.062511434037E-1)[&location="Northeast",location.rate=0.06282972911614235]:4.654157602407E-2)[&location="Northeast",location.rate=0.06282972911614235]:2.124990902235E-1)[&location="Northeast",location.rate=0.06282972911614235]:1.238145386778E-1,(51[&location="Northeast",location.rate=0.06282972911614235]:6.036545304519E-1,((49[&location="Northeast",location.rate=0.06282972911614235]:4.828187050586E-1,50[&location="Northeast",location.rate=0.06282972911614235]:4.828187050586E-1)[&location="Northeast",location.rate=0.06282972911614235]:9.643634056437E-2,(47[&location="Northeast",location.rate=0.06282972911614235]:2.219350902106E-1,44[&location="Northeast",location.rate=0.06282972911614235]:2.164706093363E-1)[&location="Northeast",location.rate=0.06282972911614235]:3.901068406581E-1)[&location="Northeast",location.rate=0.06282972911614235]:1.893500395464E-2)[&location="Northeast",location.rate=0.06282972911614235]:1.456406234874E-1)[&location="Northeast",location.rate=0.06282972911614235]:4.989781348786E-2)[&location="Northeast",location.rate=0.06282972911614235]:2.001258023181E-1)[&location="Northeast",location.rate=0.06282972911614235]:1.139354027456E-1,(((36[&location="Northeast",location.rate=0.06282972911614235]:1.668612026006E-1,127[&location="Centre-West",location.rate=0.06282972911614235]:2.687409147806E0)[&location="Northeast",location.rate=0.06282972911614235]:6.423742363253E-2,121[&location="Northeast",location.rate=0.06282972911614235]:2.310550681028E0)[&location="Northeast",location.rate=0.06282972911614235]:1.932946351372E-2,35[&location="Northeast",location.rate=0.06282972911614235]:2.038527472811E-1)[&location="Northeast",location.rate=0.06282972911614235]:1.731561972735E-1)[&location="Northeast",location.rate=0.06282972911614235]:2.746833742755E-1,(38[&location="Northeast",location.rate=0.06282972911614235]:1.117764619214E0,(((((101[&location="RJ",location.rate=0.06282972911614235]:7.054381379331E-1,(((((((115[&location="RJ",location.rate=0.06282972911614235]:4.736989745325E-1,(13[&location="RJ",location.rate=0.06282972911614235]:5.495287237438E-1,19[&location="RJ",location.rate=0.06282972911614235]:5.878848881275E-1)[&location="RJ",location.rate=0.06282972911614235]:6.36203161055E-3)[&location="RJ",location.rate=0.06282972911614235]:1.44703876224E-1,(108[&location="RJ",location.rate=0.06282972911614235]:3.631554279492E-1,(109[&location="RJ",location.rate=0.06282972911614235]:2.672518639164E-1,(114[&location="RJ",location.rate=0.06282972911614235]:1.792527383225E-1,107[&location="RJ",location.rate=0.06282972911614235]:2.395267109253E-1)[&location="RJ",location.rate=0.06282972911614235]:8.547070799426E-3)[&location="RJ",location.rate=0.06282972911614235]:1.178213722519E-1)[&location="RJ",location.rate=0.06282972911614235]:3.127816693828E-1)[&location="RJ",location.rate=0.06282972911614235]:1.484649678732E-1,((148[&location="RJ",location.rate=0.06282972911614235]:3.264606771353E-1,143[&location="RJ",location.rate=0.06282972911614235]:3.237209511079E-1)[&location="RJ",location.rate=0.06282972911614235]:3.435220319851E-1,(((104[&location="RJ",location.rate=0.06282972911614235]:1.785545526178E-1,(106[&location="RJ",location.rate=0.06282972911614235]:7.738716489566E-2,111[&location="RJ",location.rate=0.06282972911614235]:9.382552106003E-2)[&location="RJ",location.rate=0.06282972911614235]:1.011673877222E-1)[&location="RJ",location.rate=0.06282972911614235]:3.431918618654E-1,139[&location="RJ",location.rate=0.06282972911614235]:7.13527236401E-1)[&location="RJ",location.rate=0.06282972911614235]:4.37676371157E-2,116[&location="RJ",location.rate=0.06282972911614235]:5.052400789962E-1)[&location="RJ",location.rate=0.06282972911614235]:1.263864657405E-1)[&location="RJ",location.rate=0.06282972911614235]:1.35241273893E-1)[&location="RJ",location.rate=0.06282972911614235]:1.359735451501E-1,(((((112[&location="RJ",location.rate=0.06282972911614235]:1.301136560509E-1,117[&location="RJ",location.rate=0.06282972911614235]:1.328533820785E-1)[&location="RJ",location.rate=0.06282972911614235]:4.931873721127E-1,9[&location="RJ",location.rate=0.06282972911614235]:6.150818500815E-1)[&location="RJ",location.rate=0.06282972911614235]:6.031073711982E-2,(4[&location="RJ",location.rate=0.06282972911614235]:1.760494755222E-2,30[&location="RJ",location.rate=0.06282972911614235]:1.902076872782E-1)[&location="RJ",location.rate=0.06282972911614235]:6.08472571156E-1)[&location="RJ",location.rate=0.06282972911614235]:7.808008522835E-2,(14[&location="RJ",location.rate=0.06282972911614235]:4.497006317812E-1,17[&location="RJ",location.rate=0.06282972911614235]:4.880567961649E-1)[&location="RJ",location.rate=0.06282972911614235]:3.119912187306E-1)[&location="RJ",location.rate=0.06282972911614235]:8.192348654665E-2,(113[&location="RJ",location.rate=0.06282972911614235]:8.143582209584E-1,(105[&location="RJ",location.rate=0.06282972911614235]:3.701249759686E-1,110[&location="RJ",location.rate=0.06282972911614235]:3.920427841877E-1)[&location="RJ",location.rate=0.06282972911614235]:4.168359847159E-1)[&location="RJ",location.rate=0.06282972911614235]:2.925711610005E-2)[&location="RJ",location.rate=0.06282972911614235]:1.414178075432E-1)[&location="RJ",location.rate=0.06282972911614235]:1.139018663955E-1,(142[&location="RJ",location.rate=0.06282972911614235]:5.576017093526E-1,(141[&location="RJ",location.rate=0.06282972911614235]:2.04695197525E-1,(144[&location="RJ",location.rate=0.06282972911614235]:1.947296746202E-1,145[&location="RJ",location.rate=0.06282972911614235]:2.002091266752E-1)[&location="RJ",location.rate=0.06282972911614235]:7.225796877354E-3)[&location="RJ",location.rate=0.06282972911614235]:3.501667858001E-1)[&location="RJ",location.rate=0.06282972911614235]:7.139360413708E-1)[&location="RJ",location.rate=0.06282972911614235]:6.088633706309E-2,((102[&location="RJ",location.rate=0.06282972911614235]:4.040971753877E-2,(((21[&location="RJ",location.rate=0.06282972911614235]:7.999231011402E-1,28[&location="RJ",location.rate=0.06282972911614235]:8.245806353866E-1)[&location="RJ",location.rate=0.06282972911614235]:3.888019036417E-2,1[&location="RJ",location.rate=0.06282972911614235]:7.715945588786E-2)[&location="RJ",location.rate=0.06282972911614235]:3.599494804033E-2,24[&location="RJ",location.rate=0.06282972911614235]:8.939763217364E-1)[&location="RJ",location.rate=0.06282972911614235]:3.080772314187E-1)[&location="RJ",location.rate=0.06282972911614235]:3.452512568766E-2,((11[&location="RJ",location.rate=0.06282972911614235]:6.184495679978E-1,140[&location="RJ",location.rate=0.06282972911614235]:5.992714858061E-1)[&location="RJ",location.rate=0.06282972911614235]:1.276040978316E-1,(23[&location="RJ",location.rate=0.06282972911614235]:7.063937094619E-1,(20[&location="RJ",location.rate=0.06282972911614235]:5.199130605185E-1,25[&location="RJ",location.rate=0.06282972911614235]:5.390911427102E-1)[&location="RJ",location.rate=0.06282972911614235]:1.782614708614E-1)[&location="RJ",location.rate=0.06282972911614235]:1.245914632167E-1)[&location="RJ",location.rate=0.06282972911614235]:3.946346020545E-1)[&location="RJ",location.rate=0.06282972911614235]:1.091390209424E-2)[&location="RJ",location.rate=0.06282972911614235]:3.167111280649E-1,(((6[&location="RJ",location.rate=0.06282972911614235]:5.52545786873E-1,(10[&location="RJ",location.rate=0.06282972911614235]:3.722296280694E-1,15[&location="RJ",location.rate=0.06282972911614235]:4.105857924529E-1)[&location="RJ",location.rate=0.06282972911614235]:1.96754514968E-1)[&location="RJ",location.rate=0.06282972911614235]:2.827550358068E-2,(18[&location="RJ",location.rate=0.06282972911614235]:6.177242048786E-1,3[&location="RJ",location.rate=0.06282972911614235]:5.02655711728E-1)[&location="RJ",location.rate=0.06282972911614235]:2.611078420527E-2)[&location="RJ",location.rate=0.06282972911614235]:2.748578899338E-1,((89[&location="Northeast",location.rate=0.06282972911614235]:9.644396316251E-2,88[&location="Northeast",location.rate=0.06282972911614235]:8.27453330255E-2)[&location="Northeast",location.rate=0.06282972911614235]:6.594029842047E-1,(87[&location="Northeast",location.rate=0.06282972911614235]:4.216947632276E-1,(((86[&location="Northeast",location.rate=0.06282972911614235]:3.877271216763E-2,85[&location="Northeast",location.rate=0.06282972911614235]:3.877271216763E-2)[&location="Northeast",location.rate=0.06282972911614235]:2.577234154275E-2,(83[&location="Northeast",location.rate=0.06282972911614235]:2.118407713234E-2,(84[&location="Northeast",location.rate=0.06282972911614235]:2.046659423434E-2,93[&location="Northeast",location.rate=0.06282972911614235]:3.416522437135E-2)[&location="Northeast",location.rate=0.06282972911614235]:7.174828980041E-4)[&location="Northeast",location.rate=0.06282972911614235]:4.336097657804E-2)[&location="Northeast",location.rate=0.06282972911614235]:1.289139729635E-1,(92[&location="Northeast",location.rate=0.06282972911614235]:8.953409889658E-2,(91[&location="Northeast",location.rate=0.06282972911614235]:5.517714842189E-2,90[&location="Northeast",location.rate=0.06282972911614235]:5.517714842189E-2)[&location="Northeast",location.rate=0.06282972911614235]:3.435695047469E-2)[&location="Northeast",location.rate=0.06282972911614235]:1.176235579144E-1)[&location="Northeast",location.rate=0.06282972911614235]:2.282357365537E-1)[&location="Northeast",location.rate=0.06282972911614235]:3.204535540026E-1)[&location="Northeast",location.rate=0.06282972911614235]:6.012020960339E-1)[&location="RJ",location.rate=0.06282972911614235]:5.961957614912E-1)[&location="RJ",location.rate=0.06282972911614235]:3.083577166025E-1)[&location="RJ",location.rate=0.06282972911614235]:8.024706300575E-1,97[&location="RJ",location.rate=0.06282972911614235]:4.637063576306E-1)[&location="RJ",location.rate=0.06282972911614235]:3.482360434226E-1,16[&location="RJ",location.rate=0.06282972911614235]:2.968473578537E0)[&location="RJ",location.rate=0.06282972911614235]:1.6098470816E-2,(((2[&location="RJ",location.rate=0.06282972911614235]:8.331982253821E-1,(((26[&location="RJ",location.rate=0.06282972911614235]:4.972730305267E-1,(7[&location="RJ",location.rate=0.06282972911614235]:1.035328430417E-1,8[&location="RJ",location.rate=0.06282972911614235]:1.035328430417E-1)[&location="RJ",location.rate=0.06282972911614235]:2.868908724165E-1)[&location="RJ",location.rate=0.06282972911614235]:1.139763469975E-1,(22[&location="RJ",location.rate=0.06282972911614235]:3.636750235205E-1,27[&location="RJ",location.rate=0.06282972911614235]:3.801133796849E-1)[&location="RJ",location.rate=0.06282972911614235]:2.36615449894E-1)[&location="RJ",location.rate=0.06282972911614235]:7.857776286404E-2,31[&location="RJ",location.rate=0.06282972911614235]:7.336627568266E-1)[&location="RJ",location.rate=0.06282972911614235]:3.269327288296E-1)[&location="RJ",location.rate=0.06282972911614235]:1.735824431286E0,147[&location="RJ",location.rate=0.06282972911614235]:6.696739030189E-1)[&location="RJ",location.rate=0.06282972911614235]:1.071733860087E-1,(39[&location="RJ",location.rate=0.06282972911614235]:5.803171348699E-1,146[&location="RJ",location.rate=0.06282972911614235]:7.005357141048E-1)[&location="RJ",location.rate=0.06282972911614235]:1.391531049775E-1)[&location="RJ",location.rate=0.06282972911614235]:1.796088833881E-1)[&location="RJ",location.rate=0.06282972911614235]:1.465444506679E-1,((((96[&location="RJ",location.rate=0.06282972911614235]:3.959785644475E-1,99[&location="RJ",location.rate=0.06282972911614235]:4.314976901304E-1)[&location="RJ",location.rate=0.06282972911614235]:2.491701272279E-1,98[&location="RJ",location.rate=0.06282972911614235]:6.588098938611E-1)[&location="RJ",location.rate=0.06282972911614235]:2.737570782401E-2,((94[&location="RJ",location.rate=0.06282972911614235]:1.667216384376E-1,100[&location="RJ",location.rate=0.06282972911614235]:1.667216384376E-1)[&location="RJ",location.rate=0.06282972911614235]:1.490020325478E-1,95[&location="RJ",location.rate=0.06282972911614235]:4.004231245374E-1)[&location="RJ",location.rate=0.06282972911614235]:2.966914388964E-1)[&location="RJ",location.rate=0.06282972911614235]:3.501709482666E-1,40[&location="RJ",location.rate=0.06282972911614235]:9.079412494054E-1)[&location="RJ",location.rate=0.06282972911614235]:1.376823244978E-1)[&location="RJ",location.rate=0.06282972911614235]:1.404470562399E-1)[&location="Northeast",location.rate=0.06282972911614235]:1.362931461316E-1)[&location="Northeast",location.rate=0.06282972911614235]:8.345060611911E-2)[&location="Northeast",location.rate=0.06282972911614235]:1.390514257084E-1)[&location="Northeast",location.rate=0.06282972911614235]:6.476181764549E-2,32[&location="Northeast",location.rate=0.06282972911614235]:5.402466145402E-2)[&location="Northeast",location.rate=0.06282972911614235]:8.955169109078E-3)[&location="Northeast"];
tree STATE_268000 [&joint=-66.80956080735203,lnP=-66.80956080735203] = [&R] ((34[&location="Northeast",location.rate=0.0598211784073238]:1.195630813142E-1,(((38[&location="Northeast",location.rate=0.0598211784073238]:9.480154324306E-1,((((96[&location="RJ",location.rate=0.0598211784073238]:4.430386428542E-1,99[&location="RJ",location.rate=0.0598211784073238]:4.785577685371E-1)[&location="RJ",location.rate=0.0598211784073238]:2.015686002009E-1,(95[&location="RJ",location.rate=0.0598211784073238]:5.747456785622E-1,(100[&location="RJ",location.rate=0.0598211784073238]:2.15062520041E-1,94[&location="RJ",location.rate=0.0598211784073238]:2.15062520041E-1)[&location="RJ",location.rate=0.0598211784073238]:2.749837049691E-1)[&location="RJ",location.rate=0.0598211784073238]:9.445172842733E-2)[&location="RJ",location.rate=0.0598211784073238]:1.337277948206E-2,(98[&location="RJ",location.rate=0.0598211784073238]:4.349547468088E-1,((((((144[&location="RJ",location.rate=0.0598211784073238]:1.664333300525E-1,(141[&location="RJ",location.rate=0.0598211784073238]:1.374903813805E-1,145[&location="RJ",location.rate=0.0598211784073238]:1.402301074081E-1)[&location="RJ",location.rate=0.0598211784073238]:3.16826746994E-2)[&location="RJ",location.rate=0.0598211784073238]:1.57534509237E-1,142[&location="RJ",location.rate=0.0598211784073238]:3.294472913444E-1)[&location="RJ",location.rate=0.0598211784073238]:1.020516465698E0,(((116[&location="RJ",location.rate=0.0598211784073238]:6.854679461005E-1,((148[&location="RJ",location.rate=0.0598211784073238]:1.172636939587E-1,143[&location="RJ",location.rate=0.0598211784073238]:1.145239679314E-1)[&location="RJ",location.rate=0.0598211784073238]:4.308184848076E-1,((104[&location="RJ",location.rate=0.0598211784073238]:8.995153023126E-2,106[&location="RJ",location.rate=0.0598211784073238]:8.995153023126E-2)[&location="RJ",location.rate=0.0598211784073238]:4.510431665216E-1,(111[&location="RJ",location.rate=0.0598211784073238]:1.732236996449E-1,139[&location="RJ",location.rate=0.0598211784073238]:3.485661653982E-1)[&location="RJ",location.rate=0.0598211784073238]:3.842093532723E-1)[&location="RJ",location.rate=0.0598211784073238]:2.900529023263E-2)[&location="RJ",location.rate=0.0598211784073238]:1.757419317178E-1)[&location="RJ",location.rate=0.0598211784073238]:8.890550018577E-2,(((114[&location="RJ",location.rate=0.0598211784073238]:2.471760630256E-1,109[&location="RJ",location.rate=0.0598211784073238]:3.266281178201E-1)[&location="RJ",location.rate=0.0598211784073238]:2.031803237251E-1,(107[&location="RJ",location.rate=0.0598211784073238]:4.709374352302E-1,108[&location="RJ",location.rate=0.0598211784073238]:4.681977092029E-1)[&location="RJ",location.rate=0.0598211784073238]:3.969292412317E-2)[&location="RJ",location.rate=0.0598211784073238]:2.171664322931E-1,((13[&location="RJ",location.rate=0.0598211784073238]:4.074596466435E-1,19[&location="RJ",location.rate=0.0598211784073238]:4.458158110272E-1)[&location="RJ",location.rate=0.0598211784073238]:1.699540510502E-1,115[&location="RJ",location.rate=0.0598211784073238]:4.952219168719E-1)[&location="RJ",location.rate=0.0598211784073238]:1.723009021718E-1)[&location="RJ",location.rate=0.0598211784073238]:1.068506272425E-1)[&location="RJ",location.rate=0.0598211784073238]:9.764559380307E-2,((105[&location="RJ",location.rate=0.0598211784073238]:6.102674629248E-1,110[&location="RJ",location.rate=0.0598211784073238]:6.321852711439E-1)[&location="RJ",location.rate=0.0598211784073238]:1.561823505606E-1,(113[&location="RJ",location.rate=0.0598211784073238]:6.819860629664E-1,(112[&location="RJ",location.rate=0.0598211784073238]:6.723136081654E-1,((117[&location="RJ",location.rate=0.0598211784073238]:5.855320552965E-1,9[&location="RJ",location.rate=0.0598211784073238]:5.745731511868E-1)[&location="RJ",location.rate=0.0598211784073238]:8.012774543975E-2,((14[&location="RJ",location.rate=0.0598211784073238]:4.96924744732E-1,17[&location="RJ",location.rate=0.0598211784073238]:5.352809091157E-1)[&location="RJ",location.rate=0.0598211784073238]:1.464337478356E-1,(4[&location="RJ",location.rate=0.0598211784073238]:1.447176128933E-1,30[&location="RJ",location.rate=0.0598211784073238]:3.173203526193E-1)[&location="RJ",location.rate=0.0598211784073238]:4.411066330992E-1)[&location="RJ",location.rate=0.0598211784073238]:1.956158214105E-2)[&location="RJ",location.rate=0.0598211784073238]:9.393533456802E-3)[&location="RJ",location.rate=0.0598211784073238]:9.672454800952E-3)[&location="RJ",location.rate=0.0598211784073238]:1.118610107928E-1)[&location="RJ",location.rate=0.0598211784073238]:1.603637471519E-1)[&location="RJ",location.rate=0.0598211784073238]:2.231501964048E-1)[&location="RJ",location.rate=0.0598211784073238]:1.032786448229E-1,(((140[&location="RJ",location.rate=0.0598211784073238]:2.808025989086E-1,11[&location="RJ",location.rate=0.0598211784073238]:2.999806811003E-1)[&location="RJ",location.rate=0.0598211784073238]:2.608450366444E-1,(23[&location="RJ",location.rate=0.0598211784073238]:5.762209369692E-1,(20[&location="RJ",location.rate=0.0598211784073238]:3.437955635924E-1,25[&location="RJ",location.rate=0.0598211784073238]:3.629736457841E-1)[&location="RJ",location.rate=0.0598211784073238]:2.242061952947E-1)[&location="RJ",location.rate=0.0598211784073238]:6.953628762476E-2)[&location="RJ",location.rate=0.0598211784073238]:5.689520542349E-1,((1[&location="RJ",location.rate=0.0598211784073238]:2.990940490601E-1,((28[&location="RJ",location.rate=0.0598211784073238]:3.41682127363E-1,21[&location="RJ",location.rate=0.0598211784073238]:3.170245931166E-1)[&location="RJ",location.rate=0.0598211784073238]:4.457556222348E-1,24[&location="RJ",location.rate=0.0598211784073238]:7.819582975431E-1)[&location="RJ",location.rate=0.0598211784073238]:2.979576693252E-1)[&location="RJ",location.rate=0.0598211784073238]:1.269845941376E-1,102[&location="RJ",location.rate=0.0598211784073238]:4.525672538958E-2)[&location="RJ",location.rate=0.0598211784073238]:1.876762193255E-2)[&location="RJ",location.rate=0.0598211784073238]:1.426427120772E-1)[&location="RJ",location.rate=0.0598211784073238]:1.113241121509E-1,(((15[&location="RJ",location.rate=0.0598211784073238]:3.909174469201E-1,10[&location="RJ",location.rate=0.0598211784073238]:3.525612825366E-1)[&location="RJ",location.rate=0.0598211784073238]:2.657974661756E-1,(18[&location="RJ",location.rate=0.0598211784073238]:5.093774301481E-1,6[&location="RJ",location.rate=0.0598211784073238]:4.463637315179E-1)[&location="RJ",location.rate=0.0598211784073238]:1.555566610299E-1)[&location="RJ",location.rate=0.0598211784073238]:7.417774650644E-2,(3[&location="RJ",location.rate=0.0598211784073238]:4.568157883557E-1,((87[&location="Northeast",location.rate=0.0598211784073238]:2.536143736743E-1,((92[&location="Northeast",location.rate=0.0598211784073238]:5.679470585136E-2,(91[&location="Northeast",location.rate=0.0598211784073238]:2.511621513776E-2,90[&location="Northeast",location.rate=0.0598211784073238]:2.511621513776E-2)[&location="Northeast",location.rate=0.0598211784073238]:3.16784907136E-2)[&location="Northeast",location.rate=0.0598211784073238]:5.506490127132E-2,(93[&location="Northeast",location.rate=0.0598211784073238]:3.638971412089E-2,84[&location="Northeast",location.rate=0.0598211784073238]:2.269108398387E-2)[&location="Northeast",location.rate=0.0598211784073238]:7.546989300179E-2)[&location="Northeast",location.rate=0.0598211784073238]:1.554533966887E-1)[&location="Northeast",location.rate=0.0598211784073238]:8.679240126064E-2,(((85[&location="Northeast",location.rate=0.0598211784073238]:1.115956727698E-1,86[&location="Northeast",location.rate=0.0598211784073238]:1.115956727698E-1)[&location="Northeast",location.rate=0.0598211784073238]:3.260574853789E-2,83[&location="Northeast",location.rate=0.0598211784073238]:1.442014213077E-1)[&location="Northeast",location.rate=0.0598211784073238]:1.84821735263E-1,(89[&location="Northeast",location.rate=0.0598211784073238]:1.125934306098E-1,88[&location="Northeast",location.rate=0.0598211784073238]:9.889480047282E-2)[&location="Northeast",location.rate=0.0598211784073238]:2.301283560979E-1)[&location="Northeast",location.rate=0.0598211784073238]:1.138361836423E-2)[&location="Northeast",location.rate=0.0598211784073238]:6.561350408179E-1)[&location="RJ",location.rate=0.0598211784073238]:1.672275561781E-1)[&location="RJ",location.rate=0.0598211784073238]:6.91208100989E-1)[&location="RJ",location.rate=0.0598211784073238]:2.694515777092E-1,101[&location="RJ",location.rate=0.0598211784073238]:5.819632972044E-1)[&location="RJ",location.rate=0.0598211784073238]:6.977403080519E-1)[&location="RJ",location.rate=0.0598211784073238]:2.36686477914E-1)[&location="RJ",location.rate=0.0598211784073238]:9.791415146077E-2,((146[&location="RJ",location.rate=0.0598211784073238]:6.948808837668E-1,((97[&location="RJ",location.rate=0.0598211784073238]:2.557858587356E-1,16[&location="RJ",location.rate=0.0598211784073238]:2.412317036219E0)[&location="RJ",location.rate=0.0598211784073238]:1.777546466298E-1,((147[&location="RJ",location.rate=0.0598211784073238]:5.180141361978E-1,39[&location="RJ",location.rate=0.0598211784073238]:4.606370870175E-1)[&location="RJ",location.rate=0.0598211784073238]:9.343629864037E-3,(2[&location="RJ",location.rate=0.0598211784073238]:7.944801731005E-1,((22[&location="RJ",location.rate=0.0598211784073238]:2.992879091557E-1,27[&location="RJ",location.rate=0.0598211784073238]:3.1572626532E-1)[&location="RJ",location.rate=0.0598211784073238]:4.691604564631E-1,(((7[&location="RJ",location.rate=0.0598211784073238]:1.948444818317E-1,8[&location="RJ",location.rate=0.0598211784073238]:1.948444818317E-1)[&location="RJ",location.rate=0.0598211784073238]:3.138804421036E-1,26[&location="RJ",location.rate=0.0598211784073238]:6.155742390038E-1)[&location="RJ",location.rate=0.0598211784073238]:3.5763208277E-2,31[&location="RJ",location.rate=0.0598211784073238]:6.951730637192E-1)[&location="RJ",location.rate=0.0598211784073238]:1.280698224477E-1)[&location="RJ",location.rate=0.0598211784073238]:1.986345472078E-1)[&location="RJ",location.rate=0.0598211784073238]:1.63222634661E0)[&location="RJ",location.rate=0.0598211784073238]:3.459803985E-2)[&location="RJ",location.rate=0.0598211784073238]:7.00835478003E-2)[&location="RJ",location.rate=0.0598211784073238]:3.19017889791E-2,40[&location="RJ",location.rate=0.0598211784073238]:6.065640935109E-1)[&location="RJ",location.rate=0.0598211784073238]:3.457598212634E-2)[&location="RJ",location.rate=0.0598211784073238]:3.751813677223E-1)[&location="Northeast",location.rate=0.0598211784073238]:5.526646999941E-1,(((121[&location="Northeast",location.rate=0.0598211784073238]:2.228478682204E0,36[&location="Northeast",location.rate=0.0598211784073238]:1.490266274098E-1)[&location="Northeast",location.rate=0.0598211784073238]:2.622124432588E-1,(35[&location="Northeast",location.rate=0.0598211784073238]:2.684553053848E-1,((45[&location="Northeast",location.rate=0.0598211784073238]:6.807327083962E-1,(((44[&location="Northeast",location.rate=0.0598211784073238]:1.959542105102E-1,47[&location="Northeast",location.rate=0.0598211784073238]:2.014186913844E-1)[&location="Northeast",location.rate=0.0598211784073238]:4.325676876471E-1,((50[&location="Northeast",location.rate=0.0598211784073238]:3.758528214696E-1,49[&location="Northeast",location.rate=0.0598211784073238]:3.758528214696E-1)[&location="Northeast",location.rate=0.0598211784073238]:1.826670738881E-1,51[&location="Northeast",location.rate=0.0598211784073238]:5.639843762319E-1)[&location="Northeast",location.rate=0.0598211784073238]:4.267959842812E-2)[&location="Northeast",location.rate=0.0598211784073238]:7.63491371088E-3,((46[&location="Northeast",location.rate=0.0598211784073238]:5.405455522723E-1,((48[&location="Northeast",location.rate=0.0598211784073238]:2.699419511439E-1,41[&location="Northeast",location.rate=0.0598211784073238]:2.262261041495E-1)[&location="Northeast",location.rate=0.0598211784073238]:1.47712926323E-1,42[&location="Northeast",location.rate=0.0598211784073238]:3.794035113468E-1)[&location="Northeast",location.rate=0.0598211784073238]:1.119617130568E-1)[&location="Northeast",location.rate=0.0598211784073238]:1.730567581086E-2,43[&location="Northeast",location.rate=0.0598211784073238]:5.578512280832E-1)[&location="Northeast",location.rate=0.0598211784073238]:8.377006465926E-2)[&location="Northeast",location.rate=0.0598211784073238]:4.730813696516E-2)[&location="Northeast",location.rate=0.0598211784073238]:2.449628523347E-1,(((69[&location="North",location.rate=0.0598211784073238]:5.86461223776E-1,118[&location="Northeast",location.rate=0.0598211784073238]:5.755023196664E-1)[&location="Northeast",location.rate=0.0598211784073238]:1.449494905128E-1,((130[&location="North",location.rate=0.0598211784073238]:1.330126899583E-1,131[&location="North",location.rate=0.0598211784073238]:1.357524159857E-1)[&location="North",location.rate=0.0598211784073238]:6.871140249209E-2,(129[&location="North",location.rate=0.0598211784073238]:1.110790648455E-1,132[&location="North",location.rate=0.0598211784073238]:1.138187908729E-1)[&location="North",location.rate=0.0598211784073238]:9.064502760485E-2)[&location="North",location.rate=0.0598211784073238]:3.817414163589E-1)[&location="Northeast",location.rate=0.0598211784073238]:9.188519528247E-1,(((((60[&location="Centre-West",location.rate=0.0598211784073238]:1.641416571821E-1,64[&location="Centre-West",location.rate=0.0598211784073238]:3.148265886888E-1)[&location="Centre-West",location.rate=0.0598211784073238]:3.655105788042E-2,65[&location="Centre-West",location.rate=0.0598211784073238]:2.006927150625E-1)[&location="Centre-West",location.rate=0.0598211784073238]:5.33977267275E-3,62[&location="Centre-West",location.rate=0.0598211784073238]:3.97813309653E-1)[&location="Centre-West",location.rate=0.0598211784073238]:1.682830900283E-1,(63[&location="Centre-West",location.rate=0.0598211784073238]:1.869149586802E-1,61[&location="Centre-West",location.rate=0.0598211784073238]:2.280108490912E-1)[&location="Centre-West",location.rate=0.0598211784073238]:3.380855505901E-1)[&location="Centre-West",location.rate=0.0598211784073238]:7.517304183437E-1,128[&location="North",location.rate=0.0598211784073238]:1.178100790628E0)[&location="Northeast",location.rate=0.0598211784073238]:3.214769449789E-1)[&location="Northeast",location.rate=0.0598211784073238]:1.995140374156E-1)[&location="Northeast",location.rate=0.0598211784073238]:9.813065565024E-2)[&location="Northeast",location.rate=0.0598211784073238]:9.620842281804E-2)[&location="Northeast",location.rate=0.0598211784073238]:1.793041930435E-1,127[&location="Centre-West",location.rate=0.0598211784073238]:3.111091208917E0)[&location="Northeast",location.rate=0.0598211784073238]:3.543467646628E-1)[&location="Northeast",location.rate=0.0598211784073238]:6.547329278741E-2,(32[&location="Northeast",location.rate=0.0598211784073238]:6.049693420906E-2,((126[&location="Northeast",location.rate=0.0598211784073238]:1.243941803819E0,(((138[&location="Northeast",location.rate=0.0598211784073238]:1.678756888897E-1,136[&location="Northeast",location.rate=0.0598211784073238]:3.636883957445E-2)[&location="Northeast",location.rate=0.0598211784073238]:5.965602844026E-1,135[&location="Northeast",location.rate=0.0598211784073238]:5.644359732922E-1)[&location="Northeast",location.rate=0.0598211784073238]:7.753293767948E-1,(120[&location="Northeast",location.rate=0.0598211784073238]:1.022058850918E0,119[&location="Northeast",location.rate=0.0598211784073238]:1.117949261877E0)[&location="Northeast",location.rate=0.0598211784073238]:5.69761293689E-1)[&location="Northeast",location.rate=0.0598211784073238]:3.419337708963E-1)[&location="Northeast",location.rate=0.0598211784073238]:5.534748707363E-1,(66[&location="North",location.rate=0.0598211784073238]:3.87938808503E-1,(((123[&location="Northeast",location.rate=0.0598211784073238]:1.454341756222E-1,124[&location="Northeast",location.rate=0.0598211784073238]:1.42701935185E-1)[&location="Northeast",location.rate=0.0598211784073238]:2.527244139933E-1,122[&location="Northeast",location.rate=0.0598211784073238]:3.981585896155E-1)[&location="Northeast",location.rate=0.0598211784073238]:3.948441377447E-1,67[&location="North",location.rate=0.0598211784073238]:2.917301770195E-1)[&location="Northeast",location.rate=0.0598211784073238]:9.62086314835E-2)[&location="Northeast",location.rate=0.0598211784073238]:1.623036763672E-1)[&location="Northeast",location.rate=0.0598211784073238]:3.95185956188E-1)[&location="Northeast",location.rate=0.0598211784073238]:1.835953763831E-2)[&location="Northeast",location.rate=0.0598211784073238]:1.878880124777E-2)[&location="Northeast",location.rate=0.0598211784073238]:1.402681581498E-1,(33[&location="Northeast",location.rate=0.0598211784073238]:8.356298315431E-2,(((((58[&location="Northeast",location.rate=0.0598211784073238]:4.137168299596E-1,(56[&location="Northeast",location.rate=0.0598211784073238]:2.116440431535E-1,55[&location="Northeast",location.rate=0.0598211784073238]:2.116440431535E-1)[&location="Northeast",location.rate=0.0598211784073238]:1.747503824343E-1)[&location="Northeast",location.rate=0.0598211784073238]:5.838434015524E-2,(59[&location="Northeast",location.rate=0.0598211784073238]:1.032173260521E-1,(37[&location="Northeast",location.rate=0.0598211784073238]:1.072859686061E-1,54[&location="Northeast",location.rate=0.0598211784073238]:3.078323636567E-2)[&location="Northeast",location.rate=0.0598211784073238]:3.418272356621E-2)[&location="Northeast",location.rate=0.0598211784073238]:3.497581610026E-1)[&location="Northeast",location.rate=0.0598211784073238]:5.732747174365E-2,57[&location="Northeast",location.rate=0.0598211784073238]:5.130351992355E-1)[&location="Northeast",location.rate=0.0598211784073238]:1.973097622868E-1,68[&location="North",location.rate=0.0598211784073238]:6.584323932162E-1)[&location="Northeast",location.rate=0.0598211784073238]:6.76936485705E-1,((((((103[&location="RJ",location.rate=0.0598211784073238]:2.565386171471E-1,((12[&location="RJ",location.rate=0.0598211784073238]:6.001992088228E-2,5[&location="RJ",location.rate=0.0598211784073238]:2.166375649882E-2)[&location="RJ",location.rate=0.0598211784073238]:1.9177433257E-1,29[&location="RJ",location.rate=0.0598211784073238]:3.586435685209E-1)[&location="RJ",location.rate=0.0598211784073238]:1.30771760955E-1)[&location="RJ",location.rate=0.0598211784073238]:1.87918884219E0,((137[&location="Northeast",location.rate=0.0598211784073238]:4.368033784641E-1,134[&location="Northeast",location.rate=0.0598211784073238]:3.655705017519E-1)[&location="Northeast",location.rate=0.0598211784073238]:1.504527404052E-1,133[&location="Northeast",location.rate=0.0598211784073238]:5.461602284583E-1)[&location="Northeast",location.rate=0.0598211784073238]:6.991562719749E-1)[&location="Northeast",location.rate=0.0598211784073238]:3.51709275698E-2,52[&location="Northeast",location.rate=0.0598211784073238]:5.066046523462E-1)[&location="Northeast",location.rate=0.0598211784073238]:2.976961709447E-1,53[&location="Northeast",location.rate=0.0598211784073238]:7.961041019795E-1)[&location="Northeast",location.rate=0.0598211784073238]:1.360215476621E-1,((((70[&location="North",location.rate=0.0598211784073238]:3.622171283162E-1,74[&location="North",location.rate=0.0598211784073238]:4.005732926997E-1)[&location="North",location.rate=0.0598211784073238]:2.671291291556E-2,76[&location="North",location.rate=0.0598211784073238]:4.272862056152E-1)[&location="North",location.rate=0.0598211784073238]:1.635303327484E-1,75[&location="North",location.rate=0.0598211784073238]:5.908165383636E-1)[&location="North",location.rate=0.0598211784073238]:7.968786515033E-2,(((73[&location="North",location.rate=0.0598211784073238]:3.387399258312E-1,((79[&location="North",location.rate=0.0598211784073238]:1.531239465495E-1,(72[&location="North",location.rate=0.0598211784073238]:2.198499406871E-2,78[&location="North",location.rate=0.0598211784073238]:4.390280228802E-2)[&location="North",location.rate=0.0598211784073238]:1.092211442615E-1)[&location="North",location.rate=0.0598211784073238]:7.015981572385E-2,82[&location="North",location.rate=0.0598211784073238]:2.315029403555E-1)[&location="North",location.rate=0.0598211784073238]:7.4360273147E-2)[&location="North",location.rate=0.0598211784073238]:7.338940008611E-2,77[&location="North",location.rate=0.0598211784073238]:4.066498738626E-1)[&location="North",location.rate=0.0598211784073238]:4.337992008745E-2,(71[&location="North",location.rate=0.0598211784073238]:3.704089105273E-1,(81[&location="North",location.rate=0.0598211784073238]:1.059250082473E-1,80[&location="North",location.rate=0.0598211784073238]:1.059250082473E-1)[&location="North",location.rate=0.0598211784073238]:2.836619844718E-1)[&location="North",location.rate=0.0598211784073238]:1.660718479263E-2)[&location="North",location.rate=0.0598211784073238]:2.149951575092E-1)[&location="North",location.rate=0.0598211784073238]:1.00808430474E0)[&location="Northeast",location.rate=0.0598211784073238]:4.461470485367E-1,125[&location="Northeast",location.rate=0.0598211784073238]:1.167890184517E0)[&location="Northeast",location.rate=0.0598211784073238]:3.341453610708E-1)[&location="Northeast",location.rate=0.0598211784073238]:1.753667967998E-1)[&location="Northeast",location.rate=0.0598211784073238]:1.598299001453E-1)[&location="Northeast"];
tree STATE_270000 [&joint=-59.66798429188985,lnP=-59.66798429188985] = [&R] (33[&location="Northeast",location.rate=0.0770169048680119]:2.167884470417E-1,((32[&location="Northeast",location.rate=0.0770169048680119]:1.632730995634E-2,34[&location="Northeast",location.rate=0.0770169048680119]:3.824511817542E-2)[&location="Northeast",location.rate=0.0770169048680119]:1.994889363811E-2,((((126[&location="Northeast",location.rate=0.0770169048680119]:9.24474422043E-1,119[&location="Northeast",location.rate=0.0770169048680119]:1.710176944687E0)[&location="Northeast",location.rate=0.0770169048680119]:2.906595833463E-2,(((138[&location="Northeast",location.rate=0.0770169048680119]:2.338025825146E-1,136[&location="Northeast",location.rate=0.0770169048680119]:1.022957331994E-1)[&location="Northeast",location.rate=0.0770169048680119]:3.138415974547E-1,135[&location="Northeast",location.rate=0.0770169048680119]:3.476441799692E-1)[&location="Northeast",location.rate=0.0770169048680119]:3.955969685562E-1,120[&location="Northeast",location.rate=0.0770169048680119]:9.95295943046E-1)[&location="Northeast",location.rate=0.0770169048680119]:6.480565490165E-1)[&location="Northeast",location.rate=0.0770169048680119]:6.214350167981E-1,(66[&location="North",location.rate=0.0770169048680119]:2.84900265683E-1,(((123[&location="Northeast",location.rate=0.0770169048680119]:1.207539918766E-1,124[&location="Northeast",location.rate=0.0770169048680119]:1.180217514395E-1)[&location="Northeast",location.rate=0.0770169048680119]:1.996681673469E-1,122[&location="Northeast",location.rate=0.0770169048680119]:3.204221592235E-1)[&location="Northeast",location.rate=0.0770169048680119]:3.486780939549E-1,67[&location="North",location.rate=0.0770169048680119]:1.678277028377E-1)[&location="Northeast",location.rate=0.0770169048680119]:1.170725628452E-1)[&location="Northeast",location.rate=0.0770169048680119]:4.290094180777E-2)[&location="Northeast",location.rate=0.0770169048680119]:3.106284389137E-1,(((68[&location="North",location.rate=0.0770169048680119]:5.222101940271E-1,(59[&location="Northeast",location.rate=0.0770169048680119]:3.680473145958E-1,((56[&location="Northeast",location.rate=0.0770169048680119]:2.090004471517E-1,55[&location="Northeast",location.rate=0.0770169048680119]:2.090004471517E-1)[&location="Northeast",location.rate=0.0770169048680119]:5.699352373105E-2,((54[&location="Northeast",location.rate=0.0770169048680119]:1.804604975162E-1,(57[&location="Northeast",location.rate=0.0770169048680119]:1.566610204645E-1,37[&location="Northeast",location.rate=0.0770169048680119]:1.921801461476E-1)[&location="Northeast",location.rate=0.0770169048680119]:6.478308360903E-2)[&location="Northeast",location.rate=0.0770169048680119]:3.437948164977E-2,58[&location="Northeast",location.rate=0.0770169048680119]:2.722170283463E-1)[&location="Northeast",location.rate=0.0770169048680119]:2.109934690821E-2)[&location="Northeast",location.rate=0.0770169048680119]:9.385662240139E-2)[&location="Northeast",location.rate=0.0770169048680119]:2.033432073003E-1)[&location="Northeast",location.rate=0.0770169048680119]:4.955362945052E-1,(((((((((79[&location="North",location.rate=0.0770169048680119]:6.135600293003E-2,71[&location="North",location.rate=0.0770169048680119]:3.3958742656E-2)[&location="North",location.rate=0.0770169048680119]:1.756427645799E-1,(72[&location="North",location.rate=0.0770169048680119]:1.165565040238E-2,78[&location="North",location.rate=0.0770169048680119]:3.357345862169E-2)[&location="North",location.rate=0.0770169048680119]:2.034253088882E-1)[&location="North",location.rate=0.0770169048680119]:6.005754250898E-3,82[&location="North",location.rate=0.0770169048680119]:2.512236998429E-1)[&location="North",location.rate=0.0770169048680119]:3.084574435818E-1,(77[&location="North",location.rate=0.0770169048680119]:4.940850069814E-1,73[&location="North",location.rate=0.0770169048680119]:4.995644590361E-1)[&location="North",location.rate=0.0770169048680119]:9.299339671735E-2)[&location="North",location.rate=0.0770169048680119]:3.261772985197E-3,(81[&location="North",location.rate=0.0770169048680119]:6.492909852935E-2,80[&location="North",location.rate=0.0770169048680119]:6.492909852935E-2)[&location="North",location.rate=0.0770169048680119]:4.815754617162E-1)[&location="North",location.rate=0.0770169048680119]:2.149228459117E-1,(75[&location="North",location.rate=0.0770169048680119]:6.279024475169E-1,(76[&location="North",location.rate=0.0770169048680119]:3.039428753126E-1,(74[&location="North",location.rate=0.0770169048680119]:2.738344658334E-1,70[&location="North",location.rate=0.0770169048680119]:2.354783014499E-1)[&location="North",location.rate=0.0770169048680119]:3.01084094792E-2)[&location="North",location.rate=0.0770169048680119]:3.239595722043E-1)[&location="North",location.rate=0.0770169048680119]:1.828400271335E-1)[&location="North",location.rate=0.0770169048680119]:6.258558278954E-1,(53[&location="Northeast",location.rate=0.0770169048680119]:6.864122056669E-1,((((12[&location="RJ",location.rate=0.0770169048680119]:2.380856888632E-1,5[&location="RJ",location.rate=0.0770169048680119]:1.997295244798E-1)[&location="RJ",location.rate=0.0770169048680119]:2.209250340912E-1,29[&location="RJ",location.rate=0.0770169048680119]:5.65860038023E-1)[&location="RJ",location.rate=0.0770169048680119]:3.800413036899E-1,103[&location="RJ",location.rate=0.0770169048680119]:7.130246293841E-1)[&location="RJ",location.rate=0.0770169048680119]:8.563368082404E-1,(133[&location="Northeast",location.rate=0.0770169048680119]:3.483616028177E-1,(137[&location="Northeast",location.rate=0.0770169048680119]:2.431333831353E-1,134[&location="Northeast",location.rate=0.0770169048680119]:1.719005064231E-1)[&location="Northeast",location.rate=0.0770169048680119]:1.463241100935E-1)[&location="Northeast",location.rate=0.0770169048680119]:3.305888759026E-1)[&location="Northeast",location.rate=0.0770169048680119]:7.895412239148E-1)[&location="Northeast",location.rate=0.0770169048680119]:3.723038266723E-3)[&location="Northeast",location.rate=0.0770169048680119]:7.233581741592E-2,52[&location="Northeast",location.rate=0.0770169048680119]:7.706677826609E-1)[&location="Northeast",location.rate=0.0770169048680119]:2.486342757091E-1,125[&location="Northeast",location.rate=0.0770169048680119]:8.007228233974E-1)[&location="Northeast",location.rate=0.0770169048680119]:3.836903318017E-1)[&location="Northeast",location.rate=0.0770169048680119]:9.297048926889E-2,(((((98[&location="RJ",location.rate=0.0770169048680119]:4.164962448124E-1,(95[&location="RJ",location.rate=0.0770169048680119]:3.755305465066E-1,(94[&location="RJ",location.rate=0.0770169048680119]:9.644267697036E-2,100[&location="RJ",location.rate=0.0770169048680119]:9.644267697036E-2)[&location="RJ",location.rate=0.0770169048680119]:1.943884159842E-1)[&location="RJ",location.rate=0.0770169048680119]:5.189466005453E-2)[&location="RJ",location.rate=0.0770169048680119]:2.21391689323E-1,((((2[&location="RJ",location.rate=0.0770169048680119]:6.57451281016E-1,((22[&location="RJ",location.rate=0.0770169048680119]:4.911331426367E-1,27[&location="RJ",location.rate=0.0770169048680119]:5.075714988011E-1)[&location="RJ",location.rate=0.0770169048680119]:2.304151465503E-1,((26[&location="RJ",location.rate=0.0770169048680119]:4.663680052208E-1,(7[&location="RJ",location.rate=0.0770169048680119]:1.772472837237E-1,8[&location="RJ",location.rate=0.0770169048680119]:1.772472837237E-1)[&location="RJ",location.rate=0.0770169048680119]:1.822714064286E-1)[&location="RJ",location.rate=0.0770169048680119]:1.572832426618E-2,31[&location="RJ",location.rate=0.0770169048680119]:5.259319459254E-1)[&location="RJ",location.rate=0.0770169048680119]:2.504108638097E-1)[&location="RJ",location.rate=0.0770169048680119]:1.085057315549E-1)[&location="RJ",location.rate=0.0770169048680119]:1.745695466399E0,((146[&location="RJ",location.rate=0.0770169048680119]:5.420257911583E-1,16[&location="RJ",location.rate=0.0770169048680119]:2.507300138041E0)[&location="RJ",location.rate=0.0770169048680119]:1.903698426449E-2,39[&location="RJ",location.rate=0.0770169048680119]:4.408441961878E-1)[&location="RJ",location.rate=0.0770169048680119]:5.576748398168E-3)[&location="RJ",location.rate=0.0770169048680119]:5.552873584001E-2,((96[&location="RJ",location.rate=0.0770169048680119]:4.399345221715E-1,99[&location="RJ",location.rate=0.0770169048680119]:4.754536478544E-1)[&location="RJ",location.rate=0.0770169048680119]:1.650727655737E-1,40[&location="RJ",location.rate=0.0770169048680119]:4.902531893846E-1)[&location="RJ",location.rate=0.0770169048680119]:1.169649104145E-2)[&location="RJ",location.rate=0.0770169048680119]:9.682626492458E-4,(((((18[&location="RJ",location.rate=0.0770169048680119]:4.127769682699E-1,3[&location="RJ",location.rate=0.0770169048680119]:2.977084751193E-1)[&location="RJ",location.rate=0.0770169048680119]:2.684541503213E-1,((10[&location="RJ",location.rate=0.0770169048680119]:4.14161113474E-1,15[&location="RJ",location.rate=0.0770169048680119]:4.525172778574E-1)[&location="RJ",location.rate=0.0770169048680119]:1.676389988658E-1,6[&location="RJ",location.rate=0.0770169048680119]:5.653617561754E-1)[&location="RJ",location.rate=0.0770169048680119]:5.285566378568E-2)[&location="RJ",location.rate=0.0770169048680119]:4.251783848248E-2,((88[&location="Northeast",location.rate=0.0770169048680119]:7.468035226156E-2,89[&location="Northeast",location.rate=0.0770169048680119]:8.837898239857E-2)[&location="Northeast",location.rate=0.0770169048680119]:2.995262056956E-1,(87[&location="Northeast",location.rate=0.0770169048680119]:2.209900588033E-1,(((((84[&location="Northeast",location.rate=0.0770169048680119]:1.151183830483E-4,93[&location="Northeast",location.rate=0.0770169048680119]:1.381374852006E-2)[&location="Northeast",location.rate=0.0770169048680119]:5.471009686828E-2,86[&location="Northeast",location.rate=0.0770169048680119]:5.482521525133E-2)[&location="Northeast",location.rate=0.0770169048680119]:3.721002884218E-3,85[&location="Northeast",location.rate=0.0770169048680119]:5.854621813555E-2)[&location="Northeast",location.rate=0.0770169048680119]:3.901165450086E-2,83[&location="Northeast",location.rate=0.0770169048680119]:9.755787263641E-2)[&location="Northeast",location.rate=0.0770169048680119]:7.739891010007E-2,((90[&location="Northeast",location.rate=0.0770169048680119]:1.299274618319E-2,91[&location="Northeast",location.rate=0.0770169048680119]:1.299274618319E-2)[&location="Northeast",location.rate=0.0770169048680119]:8.244871066667E-2,92[&location="Northeast",location.rate=0.0770169048680119]:9.544145684986E-2)[&location="Northeast",location.rate=0.0770169048680119]:9.321395602364E-2)[&location="Northeast",location.rate=0.0770169048680119]:4.603327606683E-2)[&location="Northeast",location.rate=0.0770169048680119]:1.532164991538E-1)[&location="Northeast",location.rate=0.0770169048680119]:7.741999333631E-1)[&location="RJ",location.rate=0.0770169048680119]:7.793263193435E-1,(((142[&location="RJ",location.rate=0.0770169048680119]:1.615492260553E-1,((145[&location="RJ",location.rate=0.0770169048680119]:1.082993382871E-1,141[&location="RJ",location.rate=0.0770169048680119]:1.055596122595E-1)[&location="RJ",location.rate=0.0770169048680119]:3.277941223924E-2,144[&location="RJ",location.rate=0.0770169048680119]:1.355992984714E-1)[&location="RJ",location.rate=0.0770169048680119]:2.047047552893E-2)[&location="RJ",location.rate=0.0770169048680119]:1.112025724917E0,((((14[&location="RJ",location.rate=0.0770169048680119]:2.810249392947E-1,17[&location="RJ",location.rate=0.0770169048680119]:3.193811036784E-1)[&location="RJ",location.rate=0.0770169048680119]:4.457375963343E-1,(105[&location="RJ",location.rate=0.0770169048680119]:5.412879807446E-1,110[&location="RJ",location.rate=0.0770169048680119]:5.632057889637E-1)[&location="RJ",location.rate=0.0770169048680119]:1.580772946106E-1)[&location="RJ",location.rate=0.0770169048680119]:1.523505269562E-2,((((117[&location="RJ",location.rate=0.0770169048680119]:4.041362977757E-1,(30[&location="RJ",location.rate=0.0770169048680119]:2.335267098629E-1,4[&location="RJ",location.rate=0.0770169048680119]:6.092397013685E-2)[&location="RJ",location.rate=0.0770169048680119]:2.829383550361E-1)[&location="RJ",location.rate=0.0770169048680119]:6.900379640108E-2,9[&location="RJ",location.rate=0.0770169048680119]:4.621811900671E-1)[&location="RJ",location.rate=0.0770169048680119]:3.268347934074E-2,113[&location="RJ",location.rate=0.0770169048680119]:5.0308384749E-1)[&location="RJ",location.rate=0.0770169048680119]:1.332243849898E-1,112[&location="RJ",location.rate=0.0770169048680119]:6.363082324797E-1)[&location="RJ",location.rate=0.0770169048680119]:1.056893558449E-1)[&location="RJ",location.rate=0.0770169048680119]:1.943806063134E-1,(((148[&location="RJ",location.rate=0.0770169048680119]:1.81672992795E-1,143[&location="RJ",location.rate=0.0770169048680119]:1.789332667676E-1)[&location="RJ",location.rate=0.0770169048680119]:4.115680460342E-1,(((139[&location="RJ",location.rate=0.0770169048680119]:2.908044768743E-1,111[&location="RJ",location.rate=0.0770169048680119]:1.15462011121E-1)[&location="RJ",location.rate=0.0770169048680119]:1.236512187839E-1,106[&location="RJ",location.rate=0.0770169048680119]:2.226748737405E-1)[&location="RJ",location.rate=0.0770169048680119]:2.139737390311E-1,116[&location="RJ",location.rate=0.0770169048680119]:3.763746401688E-1)[&location="RJ",location.rate=0.0770169048680119]:1.785102342767E-1)[&location="RJ",location.rate=0.0770169048680119]:5.648986579602E-2,(115[&location="RJ",location.rate=0.0770169048680119]:5.79930755958E-1,((19[&location="RJ",location.rate=0.0770169048680119]:4.417608002012E-1,13[&location="RJ",location.rate=0.0770169048680119]:4.034046358175E-1)[&location="RJ",location.rate=0.0770169048680119]:1.740270136346E-1,(((108[&location="RJ",location.rate=0.0770169048680119]:1.716449143442E-1,(104[&location="RJ",location.rate=0.0770169048680119]:6.183565066524E-2,114[&location="RJ",location.rate=0.0770169048680119]:1.561678062471E-3)[&location="RJ",location.rate=0.0770169048680119]:1.125489897063E-1)[&location="RJ",location.rate=0.0770169048680119]:9.281990702949E-3,107[&location="RJ",location.rate=0.0770169048680119]:1.836666310745E-1)[&location="RJ",location.rate=0.0770169048680119]:2.660872920426E-1,109[&location="RJ",location.rate=0.0770169048680119]:4.689320053087E-1)[&location="RJ",location.rate=0.0770169048680119]:1.05759918116E-1)[&location="RJ",location.rate=0.0770169048680119]:8.469088732785E-2)[&location="RJ",location.rate=0.0770169048680119]:3.144398428347E-2)[&location="RJ",location.rate=0.0770169048680119]:2.428116735746E-1)[&location="RJ",location.rate=0.0770169048680119]:1.645940166077E-1)[&location="RJ",location.rate=0.0770169048680119]:4.974077936826E-2,(102[&location="RJ",location.rate=0.0770169048680119]:5.144852385197E-3,(((11[&location="RJ",location.rate=0.0770169048680119]:4.467156742789E-1,140[&location="RJ",location.rate=0.0770169048680119]:4.275375920872E-1)[&location="RJ",location.rate=0.0770169048680119]:1.97416495182E-1,((25[&location="RJ",location.rate=0.0770169048680119]:3.260239539239E-1,20[&location="RJ",location.rate=0.0770169048680119]:3.068458717322E-1)[&location="RJ",location.rate=0.0770169048680119]:1.958810620472E-1,23[&location="RJ",location.rate=0.0770169048680119]:5.109461118615E-1)[&location="RJ",location.rate=0.0770169048680119]:2.181175644487E-1)[&location="RJ",location.rate=0.0770169048680119]:4.08030499798E-1,(((28[&location="RJ",location.rate=0.0770169048680119]:6.800589911563E-1,21[&location="RJ",location.rate=0.0770169048680119]:6.554014569099E-1)[&location="RJ",location.rate=0.0770169048680119]:1.250926028623E-1,1[&location="RJ",location.rate=0.0770169048680119]:1.885022415569E-2)[&location="RJ",location.rate=0.0770169048680119]:7.168835580318E-2,24[&location="RJ",location.rate=0.0770169048680119]:8.713604977671E-1)[&location="RJ",location.rate=0.0770169048680119]:2.766925824507E-1)[&location="RJ",location.rate=0.0770169048680119]:1.873560778374E-2)[&location="RJ",location.rate=0.0770169048680119]:7.159553548919E-2)[&location="RJ",location.rate=0.0770169048680119]:3.140061214196E-1)[&location="RJ",location.rate=0.0770169048680119]:8.590075509309E-1,101[&location="RJ",location.rate=0.0770169048680119]:1.24427460817E0)[&location="RJ",location.rate=0.0770169048680119]:2.318074938991E-1)[&location="RJ",location.rate=0.0770169048680119]:6.554690513862E-3)[&location="RJ",location.rate=0.0770169048680119]:9.142806798429E-2,(147[&location="RJ",location.rate=0.0770169048680119]:5.447213349952E-1,97[&location="RJ",location.rate=0.0770169048680119]:4.163060344487E-1)[&location="RJ",location.rate=0.0770169048680119]:1.135564157585E-1)[&location="RJ",location.rate=0.0770169048680119]:1.453267017274E-1,38[&location="Northeast",location.rate=0.0770169048680119]:6.779213923717E-1)[&location="Northeast",location.rate=0.0770169048680119]:4.196052079638E-1,(((121[&location="Northeast",location.rate=0.0770169048680119]:2.224714483445E0,127[&location="Centre-West",location.rate=0.0770169048680119]:2.665810373856E0)[&location="Northeast",location.rate=0.0770169048680119]:1.99247945925E-2,(((((((64[&location="Centre-West",location.rate=0.0770169048680119]:2.469081526139E-1,60[&location="Centre-West",location.rate=0.0770169048680119]:9.62232211072E-2)[&location="Centre-West",location.rate=0.0770169048680119]:6.366653792355E-2,65[&location="Centre-West",location.rate=0.0770169048680119]:1.598897590308E-1)[&location="Centre-West",location.rate=0.0770169048680119]:2.029871057884E-3,62[&location="Centre-West",location.rate=0.0770169048680119]:3.537004520064E-1)[&location="Centre-West",location.rate=0.0770169048680119]:2.723434975945E-1,(63[&location="Centre-West",location.rate=0.0770169048680119]:1.295628615112E-2,61[&location="Centre-West",location.rate=0.0770169048680119]:5.405217656217E-2)[&location="Centre-West",location.rate=0.0770169048680119]:5.719917730387E-1)[&location="Centre-West",location.rate=0.0770169048680119]:7.16886559893E-1,128[&location="North",location.rate=0.0770169048680119]:1.203204482097E0)[&location="Northeast",location.rate=0.0770169048680119]:1.189815842642E-1,(69[&location="North",location.rate=0.0770169048680119]:6.653775876842E-1,(((130[&location="North",location.rate=0.0770169048680119]:4.190385512558E-2,131[&location="North",location.rate=0.0770169048680119]:4.464358115294E-2)[&location="North",location.rate=0.0770169048680119]:1.187606079329E-1,(132[&location="North",location.rate=0.0770169048680119]:3.834924956243E-2,129[&location="North",location.rate=0.0770169048680119]:3.560952353507E-2)[&location="North",location.rate=0.0770169048680119]:1.250549395234E-1)[&location="North",location.rate=0.0770169048680119]:3.161933351369E-1,118[&location="Northeast",location.rate=0.0770169048680119]:6.138440995652E-1)[&location="Northeast",location.rate=0.0770169048680119]:4.057458400926E-2)[&location="Northeast",location.rate=0.0770169048680119]:8.074934101835E-1)[&location="Northeast",location.rate=0.0770169048680119]:2.661613309727E-1,((((41[&location="Northeast",location.rate=0.0770169048680119]:4.828934324395E-1,(42[&location="Northeast",location.rate=0.0770169048680119]:3.686641701371E-1,48[&location="Northeast",location.rate=0.0770169048680119]:4.069155362573E-1)[&location="Northeast",location.rate=0.0770169048680119]:1.196937431766E-1)[&location="Northeast",location.rate=0.0770169048680119]:2.055364058717E-2,(46[&location="Northeast",location.rate=0.0770169048680119]:5.520283122939E-1,43[&location="Northeast",location.rate=0.0770169048680119]:5.520283122939E-1)[&location="Northeast",location.rate=0.0770169048680119]:6.063569475671E-3)[&location="Northeast",location.rate=0.0770169048680119]:1.01572333994E-1,((49[&location="Northeast",location.rate=0.0770169048680119]:3.866550394852E-1,50[&location="Northeast",location.rate=0.0770169048680119]:3.866550394852E-1)[&location="Northeast",location.rate=0.0770169048680119]:1.911011656984E-1,((47[&location="Northeast",location.rate=0.0770169048680119]:2.706542495506E-1,44[&location="Northeast",location.rate=0.0770169048680119]:2.651897686763E-1)[&location="Northeast",location.rate=0.0770169048680119]:2.31845454972E-1,51[&location="Northeast",location.rate=0.0770169048680119]:4.751773001511E-1)[&location="Northeast",location.rate=0.0770169048680119]:1.080433859068E-1)[&location="Northeast",location.rate=0.0770169048680119]:4.912112533416E-2)[&location="Northeast",location.rate=0.0770169048680119]:8.478028210322E-2,45[&location="Northeast",location.rate=0.0770169048680119]:7.362477765554E-1)[&location="Northeast",location.rate=0.0770169048680119]:7.870340848673E-2)[&location="Northeast",location.rate=0.0770169048680119]:5.903160673164E-2)[&location="Northeast",location.rate=0.0770169048680119]:2.231725310933E-2,(35[&location="Northeast",location.rate=0.0770169048680119]:5.780147939901E-2,36[&location="Northeast",location.rate=0.0770169048680119]:1.043768218648E-1)[&location="Northeast",location.rate=0.0770169048680119]:8.312765448773E-2)[&location="Northeast",location.rate=0.0770169048680119]:3.542320199333E-1)[&location="Northeast",location.rate=0.0770169048680119]:6.78351862089E-2)[&location="Northeast",location.rate=0.0770169048680119]:7.543330637547E-2)[&location="Northeast",location.rate=0.0770169048680119]:2.827780640392E-1)[&location="Northeast",location.rate=0.0770169048680119]:1.750327913925E-1)[&location="Northeast"];
[truncated: 36,414,581 more chars]
