## Supplementary File S2 for "Epidemiological and genomic investigation of chikungunya virus in Rio de Janeiro state, Brazil, between 2015 and 2018": chikv_ECSA_RJ1_HKY+G4_strict_skygrid_normalPriorRootAge.combined.log.txt (part 1 of 3)

state	joint	prior	likelihood	treeModel.rootHeight	age(root)	treeLength	skygrid.precision	skygrid.logPopSize1	skygrid.logPopSize2	skygrid.logPopSize3	skygrid.logPopSize4	skygrid.logPopSize5	skygrid.logPopSize6	skygrid.logPopSize7	skygrid.logPopSize8	skygrid.logPopSize9	skygrid.logPopSize10	skygrid.logPopSize11	skygrid.logPopSize12	skygrid.logPopSize13	skygrid.logPopSize14	skygrid.logPopSize15	skygrid.logPopSize16	skygrid.logPopSize17	skygrid.logPopSize18	skygrid.logPopSize19	skygrid.logPopSize20	skygrid.logPopSize21	skygrid.logPopSize22	skygrid.logPopSize23	skygrid.logPopSize24	skygrid.logPopSize25	skygrid.logPopSize26	skygrid.logPopSize27	skygrid.logPopSize28	skygrid.logPopSize29	skygrid.logPopSize30	skygrid.logPopSize31	skygrid.logPopSize32	skygrid.logPopSize33	skygrid.logPopSize34	skygrid.logPopSize35	skygrid.cutOff	kappa	frequencies1	frequencies2	frequencies3	frequencies4	alpha	clock.rate	meanRate	treeLikelihood	branchRates	skygrid
2000	-18005.404083981295	-187.56902960380984	-17817.835054377487	2.9373702247954667	2015.4927667615061	42.26152699772144	0.18881942515255465	6.570857294642873	10.593565230592983	8.373607192734028	5.760435064324429	3.3319415333917104	2.108814747724444	1.9578900695875956	3.1760085622692715	2.8942704933881114	1.1729840066540322	0.133021747458827	-0.039588156795035884	2.4302096793194785	2.0247875305579606	0.2620772874481361	-0.1844237831672473	-0.5234376855780123	0.7147347888167267	2.225816642844752	2.8310681032836955	4.484451104574232	2.384962092104857	1.6388398031926548	2.6559860772061112	2.6968679729426306	5.514198635787419	5.076906746615961	4.024921828554145	3.7067061924833853	2.417949314972355	4.084499958506521	1.1385600888246246	0.1955134738498837	-1.4506912588096421	-2.692535112355417	2.9	8.17708141033745	0.28611930226491855	0.253719040947226	0.2573944386204396	0.2027672181674179	0.07077389635961458	6.671152930398791E-4	6.671152930398792E-4	-17817.835054377487	0.0	-186.90668220746346
4000	-18012.116508875075	-195.09438830445464	-17817.022120570622	2.930727040655891	2015.4994099456455	42.296754866950316	0.23485922280560786	9.134238077288005	10.706685356255235	8.61591469689192	8.087701425355185	3.3336131653012178	2.2739367473321708	3.328295930970881	1.821057376134494	1.045342180108614	0.5256550169752718	0.7641554159409836	0.21052647342920638	3.5938325968622884	1.5801357790115902	0.2052808892848863	-0.1606827942956181	0.8271574486497453	-0.5822432669015531	-0.5073924298342076	0.21976652319799972	0.43491101648158237	0.0660402447214925	2.3288571646242984	0.272065823433457	1.4940893357490344	2.6814203315573963	3.819534993449905	2.5656165229634125	4.226182472991437	2.049357897175794	2.1736705422601013	0.3463589626245589	0.4999187296213571	-0.7837648878564668	-1.7691752670691245	2.9	6.929643647581198	0.2881787916058094	0.25819689239040416	0.2508570978363706	0.2027672181674179	0.02566980696900152	5.718142483893346E-4	5.718142483893343E-4	-17817.022120570622	0.0	-194.66920898781115
6000	-18017.85499155908	-193.89881717496436	-17823.956174384115	2.9661439455793683	2015.463993040722	41.98392756083009	0.4432724454927592	9.134238077288005	10.706685356255235	8.61591469689192	8.087701425355185	3.3336131653012178	2.2739367473321708	3.328295930970881	1.821057376134494	1.045342180108614	0.5256550169752718	0.7641554159409836	0.21052647342920638	3.5938325968622884	1.5801357790115902	0.2052808892848863	-0.1606827942956181	0.8271574486497453	-0.5822432669015531	-0.5073924298342076	0.21976652319799972	0.43491101648158237	0.0660402447214925	2.3288571646242984	0.272065823433457	1.4940893357490344	2.6814203315573963	3.819534993449905	2.5656165229634125	4.226182472991437	2.049357897175794	2.1736705422601013	0.3463589626245589	0.4999187296213571	-0.7837648878564668	-1.7691752670691245	2.9	6.30998473694376	0.28265631913690376	0.25671358193297394	0.2563769059862075	0.20425319294391686	0.04484767657417858	6.200655143630563E-4	6.20065514363056E-4	-17823.956174384115	0.0	-192.82517570569615
8000	-18010.334056808828	-188.68830441584356	-17821.645752392986	2.9738895695846135	2015.456247416717	43.70596400007875	0.34308887713929537	7.448099939169569	7.144592569322883	8.634045398723279	6.177090731627268	3.193818351290964	2.2543236784534795	2.883484611650401	1.6170914388025301	0.8179652931645809	1.6920214028071	1.1756146338524827	0.5313593436849346	0.727921299011522	2.67920043170725	3.1246560446248988	0.16809718946228416	-0.565238143765262	0.13541103303723295	2.4242178024827803	2.187238848177699	1.7040886106224913	2.0707690984588942	1.2878278834109858	0.6625613013423357	2.530250607363655	5.565047211830024	3.298360039197238	6.692110936408	8.28415893352754	5.334117776602463	4.074986292813123	0.41534429771466724	-0.5539365203957213	-1.4467511384261047	-1.4538941147938125	2.9	8.148052764456715	0.29012821696368585	0.25671358193297394	0.2542119770018759	0.19894622410146637	0.05390557472154178	5.850373820292874E-4	5.850373820292875E-4	-17821.645752392986	0.0	-187.4637762380922
10000	-18016.830010943773	-190.39692071907328	-17826.4330902247	3.0143004817727057	2015.4158365045287	42.70258062642102	0.33293462389961137	7.448099939169569	7.144592569322883	8.634045398723279	6.177090731627268	3.193818351290964	2.2543236784534795	2.883484611650401	1.6170914388025301	0.8179652931645809	1.6920214028071	1.1756146338524827	0.5313593436849346	0.727921299011522	2.67920043170725	3.1246560446248988	0.16809718946228416	-0.565238143765262	0.13541103303723295	2.4242178024827803	2.187238848177699	1.7040886106224913	2.0707690984588942	1.2878278834109858	0.6625613013423357	2.530250607363655	5.565047211830024	3.298360039197238	6.692110936408	8.28415893352754	5.334117776602463	4.074986292813123	0.41534429771466724	-0.5539365203957213	-1.4467511384261047	-1.4538941147938125	2.9	7.447660129507818	0.29214832396324864	0.2533447273202589	0.24767591120630128	0.20683103751019324	0.01674386281699857	6.326221623716321E-4	6.326221623716318E-4	-17826.4330902247	0.0	-189.20602573052543
12000	-18014.41822895139	-202.42583155402767	-17811.99239739736	2.968890588461298	2015.4612463978401	43.17274973429037	0.2930433573835835	6.991191849175809	6.644230220895243	7.966484647574911	6.539100403932023	2.7002594463568297	3.665345039324489	3.0475516815194346	0.6219268081248202	2.178994217165107	1.8415356741993887	1.7147293793134455	1.2915630004008198	-0.2932518301149516	0.5495454670340774	-0.9649042373323706	0.7858133047064653	-0.5764825129122746	1.3129724854732139	2.532644523274769	3.5788822668340536	4.951980604233004	2.571722644914831	4.418176458219792	2.5022827942496284	0.7451398788850903	0.292363607463656	1.5267001349916642	5.800199394913241	4.190896192240965	3.076444551310916	1.7312723427662193	0.2945899290420381	0.18033223349966776	-0.33656744465743926	-2.839773158544489	2.9	8.393524384523959	0.28524012564480966	0.2520771456676604	0.2575825719451265	0.2051001567424056	0.05353803394007444	5.417422652807918E-4	5.417422652807919E-4	-17811.99239739736	0.0	-201.35913024670901
14000	-18027.513186722015	-194.4837682818186	-17833.029418440197	3.0679948181276377	2015.362142168174	44.775870547918004	0.3122077450082617	5.955810088544668	7.420017803231748	4.729593369856233	4.790135255924004	3.476174140969308	2.9040549406781477	3.6845715216023396	1.093683836691358	3.031355842978727	3.5783888552602647	1.8541237837885738	0.45249059993479374	0.8228903850650802	0.7288064932355566	0.34696794867318254	1.2577202821341213	-0.3622139339645062	-0.5383806578522997	0.839177866181902	2.375234449533878	1.4573558976642806	3.4756482788436305	2.5172115004937337	4.265215042655074	3.156234563264788	7.39827510928849	8.289182149153387	8.559062848870122	7.311780314556071	4.239378040110907	2.0021587681510926	1.3127249314629972	2.9051022182373893	-1.1111030852728965	-1.7151431975227578	2.9	6.989548240769356	0.29289707056499986	0.25180065374744903	0.25195479684692884	0.20334747884062437	0.017275701661586488	6.003828542366945E-4	6.003828542366941E-4	-17833.029418440197	0.0	-193.1723414186265
16000	-18024.481208273894	-195.29307391097643	-17829.188134362917	3.0813214071974433	2015.348815579104	47.312499847372834	0.5213982025229502	5.955810088544668	7.420017803231748	4.729593369856233	4.790135255924004	3.476174140969308	2.9040549406781477	3.6845715216023396	1.093683836691358	3.031355842978727	3.5783888552602647	1.8541237837885738	0.45249059993479374	0.8228903850650802	0.7288064932355566	0.34696794867318254	1.2577202821341213	-0.3622139339645062	-0.5383806578522997	0.839177866181902	2.375234449533878	1.4573558976642806	3.4756482788436305	2.5172115004937337	4.265215042655074	3.156234563264788	7.39827510928849	8.289182149153387	8.559062848870122	7.311780314556071	4.239378040110907	2.0021587681510926	1.3127249314629972	2.9051022182373893	-1.1111030852728965	-1.7151431975227578	2.9	7.763777423699225	0.2877087764531813	0.25180065374744903	0.2603145159491569	0.20017605385021486	0.014100868365558968	5.954512982909538E-4	5.954512982909537E-4	-17829.188134362917	0.0	-193.23031182561118
18000	-17999.718075700053	-184.98233198887738	-17814.735743711175	2.999347720038363	2015.4307892662632	46.198841417823594	0.26272840460039865	4.087177224969494	4.081079218238129	4.5060369591428096	3.423628914066004	3.6739819213885134	2.2889844974313194	3.020095027943087	0.8059632116586563	2.618010923873631	3.385764541200097	2.4216610917386245	0.741840111110101	1.4403177737371635	0.7335334101264153	0.14025979427515	0.3245243266711441	-0.7932719629628643	-0.4540751363897277	2.968652842229807	1.3826354103611829	3.0090267264967205	5.803380843974377	4.573864152116506	6.0626757409499845	5.911313759411266	7.95418500625504	6.768572622590604	6.3745700836108155	5.410644084110455	4.194586919613009	2.5515086155875033	2.771319660566318	3.453788772841256	-1.6684332410425708	-1.0719545302092517	2.9	7.051401364562986	0.29376350854912325	0.251676118594217	0.2525295503789099	0.20203082247775195	0.010287898065434344	5.770966327664228E-4	5.770966327664232E-4	-17814.735743711175	0.0	-184.28661680698363
20000	-18000.604087396383	-182.32402884596902	-17818.280058550416	3.001156972613866	2015.4289800136876	46.48727762699062	0.4579025647833992	5.394017573407302	3.5147829672626045	3.29399611524201	4.526810691815968	4.262693089088218	2.1587483852962954	1.8853390662611733	1.0291014954575046	2.2305870083662294	1.4577807045365603	1.3923638485876135	2.404500217543146	0.46522412907364996	0.8113832995772412	2.4400662360680876	0.8513117671357302	-0.5823552374396961	-0.03567899297983679	2.2402096796012527	1.525025973006104	1.042831185932458	1.631443797522121	4.279383011677253	5.7658360512206865	6.640886154461857	7.483302316875225	6.428443097458904	7.4837681710281005	5.113607401176612	4.717497675796086	2.4983559938401463	2.5386412344272418	1.7107527805682539	0.07971523926687502	-2.211858060997311	2.9	7.051401364562986	0.28547356518621697	0.26093137485613094	0.25376330094094685	0.19983175901670736	0.0075781634908812815	5.830403633854457E-4	5.83040363385445E-4	-17818.280058550416	0.0	-181.068042345126
22000	-18007.66662712079	-191.37712752819377	-17816.289499592596	3.111879853263191	2015.3182571330383	46.19549273313274	0.29982069834358094	3.871896661893607	3.8120281763902133	4.752571950387876	4.15558815157625	4.4061662198543905	1.8633587013013788	2.645093840008066	2.027455441873861	2.910412891330879	1.2250349457445948	0.19232034508905815	1.2483935266574042	0.855591610327515	-0.10184348809967791	1.4554352401324966	0.019172396897436078	1.3249090542991446	2.8482679765282253	0.7445465203395637	0.25285483721126567	1.5485972732653628	-0.13200472240702088	-0.4034269227373726	0.4150464687252309	3.5764561598488243	6.002605287087827	6.4079763277998705	6.321906158569546	6.206431563705575	4.96344961169328	5.378925614666983	3.9236466057150654	2.3096426111807027	-0.6593277789565631	-1.9492657226971994	2.9	7.342842541303264	0.2935156189555654	0.2556509291671142	0.24877437414507872	0.20205907773224382	0.033402617691554816	5.764046796388413E-4	5.764046796388413E-4	-17816.289499592596	0.0	-189.65978846977055
24000	-17995.093910014883	-169.71227081851987	-17825.381639196363	2.8771311669223305	2015.5530058193792	43.81673438547729	1.0163248003138141	4.560623247699024	6.3907758863896165	5.8417261459039	4.083486654797201	3.5085655911190305	2.19852409525258	2.342969141943259	2.971723736562555	3.8609557142304167	2.8194789756408216	0.9442394896875486	0.029038080407830624	0.1857032669244526	0.5009871617503479	-0.6370384955942621	1.2651178774015066	1.1041482812904762	0.028724172250213897	-0.15072648981700792	0.41900755084531655	0.005836146138026743	0.30060188828411033	1.2367437608556207	2.386825318453921	3.760926032420918	2.860999217918437	2.7757470041197747	3.4260031329631953	3.639952479186221	2.9185516710658987	2.0281031639863656	1.695235589004765	0.5062353976705755	-2.5107339735627727	-1.9255246289885284	2.9	8.288879519510472	0.2861166051406885	0.2606313504076048	0.2504109563742026	0.20284108807750617	0.02466700107984342	5.612504576799869E-4	5.612504576799867E-4	-17825.381639196363	0.0	-167.56410616303873
26000	-18002.26195250927	-183.2160104633907	-17819.04594204588	3.0122831323207175	2015.4178538539807	46.31650573678582	0.5941661728839029	7.7924540328676635	4.700880962382282	5.6380826497524215	3.9998218901337657	2.4836201700085327	2.7679286922021906	3.4687735668335655	2.963509855807489	1.7535695435268244	1.9820149540575112	1.5364092868853279	0.22656856994905777	1.7146039397476043	0.7844023971514635	0.4525043994184108	2.2617429692072255	1.1561186636058323	1.2429973844163105	1.0477535031706857	1.7166448065891697	2.5284576313161127	3.1248909433611054	3.121031630235974	1.8856951260194508	2.5716280917431398	5.119318611748644	4.773375715593804	2.640925663580748	2.8828753105041813	3.4938013827990106	3.1428420897747666	2.456612836429097	1.027920940631626	-1.6253071308657576	-3.760950602056776	2.9	7.764185523511427	0.2861166051406885	0.25159380217141736	0.2545875341983156	0.20770205848958062	0.037448765617831906	5.395159369834652E-4	5.395159369834648E-4	-17819.04594204588	0.0	-181.46819033473525
28000	-18008.63683376644	-186.79970789458525	-17821.837125871854	2.9790487454572188	2015.4510882408442	46.081702518527884	0.5938733893676952	8.24261296008926	6.6144784788638935	8.279306409079714	7.184634012017904	3.0428556973878806	2.9622851890437105	3.504501804851665	2.752036818324429	1.154591009808355	2.043797379348014	1.2652455770098556	-0.05373095339629419	1.903728390843669	0.8715929346099677	0.31085885416507947	0.6322632669653556	2.130152107627751	1.9559406544703335	0.7124627607159546	1.3459840935541103	3.1731365177691475	1.9690726291580791	0.8054850942713727	3.1501720465378753	5.152337228904157	4.470477964557087	4.043744116840465	4.114915389578511	5.727699012487852	3.5201961465447664	1.349252874397012	1.7240207148442976	-0.1772959767043948	-1.167565905328713	-1.7171043421511625	2.9	6.460140169764278	0.2893953017927339	0.2544756387002214	0.25191039414475574	0.204218665362291	0.012595277700934663	6.166338406425078E-4	6.166338406425078E-4	-17821.837125871854	0.0	-185.46718081441557
30000	-18015.203640099964	-192.93461400515352	-17822.26902609481	2.989799636816235	2015.4403373494852	49.35469863233992	0.5403735496789329	4.156758137830754	4.842191517305659	4.222050995907347	3.7723106850655226	3.043826683370832	4.998601675679063	2.7339849809101184	2.148254248768421	2.7940239081904874	2.229851384330349	1.4728202608313934	0.47697893746522285	0.3512944970044706	1.328607612932586	1.8134087403002126	2.0416817955442266	0.6042654132667068	-0.6409165634674918	0.08858475816159989	1.6949877429872744	2.019899704153235	2.004236347068276	0.30337732489550784	3.4445038391931257	5.363142666682623	5.608446128530529	5.9119236572255405	4.868950588534031	4.601079855273905	2.6377405680028305	1.5822923818165857	1.0806511330383786	0.9623988719778755	-0.1773388028385835	-2.000781391661863	2.9	6.947605128367712	0.2841984943011161	0.25431449295412056	0.2515441830432843	0.20994282970148107	0.00996995384420039	4.953852054881594E-4	4.953852054881592E-4	-17822.26902609481	0.0	-191.6943652076217
32000	-18015.99165039443	-187.1808267695316	-17828.8108236249	2.9527915498745707	2015.477345436427	45.72324991571088	0.45039263200091684	1.4977664149329732	3.1376995167178356	3.8937149856123145	4.917208400961766	3.8504390379840014	2.7680817136379168	2.0082478683872065	1.7264221189174185	1.908384240727844	2.884048044675579	0.9934332531236809	-0.36634952818521466	0.1367993823540974	1.52584228828864	4.548918457098089	3.5251403418452654	2.1391548378995013	1.1540818412869325	0.9217084647208038	3.072801515710993	2.486735434530038	1.0670557205827849	0.34735017914125443	3.1305596696979414	2.5060803137781096	2.722888431190706	1.910862307131116	2.7411835057228293	2.962848236693194	2.398702367304362	0.47489363131220985	1.9124913242357002	0.057011556979816636	1.0556121195629242	-2.87029464282435	2.9	9.09493683045762	0.2901125132806468	0.2575373500760718	0.24889472811519758	0.20345540852808586	0.014094540293772648	5.477316048003302E-4	5.4773160480033E-4	-17828.8108236249	0.0	-185.6883337007087
34000	-18027.978515157323	-197.2385526761704	-17830.73996248115	3.0239374356413706	2015.4061995506602	46.24217853598961	0.4755342062335728	4.27871655803961	3.130196394644431	4.146021557341921	5.458254962934683	3.446025922159319	2.7230994164423072	3.77824306359794	1.215896868114979	2.5711507811626886	2.3638741680804167	0.6389102326344899	0.2518712063709543	-0.03437186223263322	0.4702879436959184	1.33888424543268	2.4185453725522446	3.1464342828213354	1.30863819443762	1.5697129605531588	1.2867899953407305	0.3420771267082085	0.27198700129180287	3.1966792769405172	3.691906077571531	5.198738946817356	6.383237453083844	4.210905137252879	3.458010133954153	4.847837234113026	4.858717488694252	1.8734909615665591	1.1407291276192018	-1.1570098286179364	0.5574900177969111	-2.2408872295625497	2.9	7.785493637934856	0.2901125132806468	0.2537002609471133	0.2553783608334331	0.20080886493880887	0.019549269794428403	6.272566695079372E-4	6.272566695079368E-4	-17830.73996248115	0.0	-195.6032242658547
36000	-18014.18936703566	-189.32789394955492	-17824.861473086105	2.8989937013509572	2015.5311432849505	44.5801007195258	0.39722044927207817	3.7738559733887276	3.3838423346808053	4.6991730753546825	4.222577088230284	3.0018266578910566	3.255247177567094	4.743430468479027	1.318084539383724	3.3530026892552143	2.0808666509348956	0.8483126208083307	1.336024434416029	1.7871776434044813	2.434934387209693	2.80278136538823	2.7195993476862452	2.985228356517741	0.05627938034510849	1.764623715060359	1.580883689561364	1.3729674883198104	1.6252614082699512	1.2970660560114073	2.6434611924793674	2.4853429025522953	4.271729716026019	3.984493037278248	3.0561247720175206	2.5383139935944703	1.1127432670322954	0.13540125001011405	0.7916620920619684	-2.0219203900364153	-1.529653625599403	-0.9272743925273191	2.9	9.954610928869297	0.28987916481547243	0.25200594654231706	0.2573060237034037	0.20080886493880887	0.025870477080757733	5.542018977965327E-4	5.542018977965324E-4	-17824.861473086105	0.0	-187.81838204910167
38000	-18013.338904812026	-193.0364311107481	-17820.30247370128	3.0295569334501056	2015.4005800528514	46.50669207648201	0.3131123172674844	11.307840786237001	10.600228424126968	9.3469712253982	6.739156675171445	3.7007754894436706	4.200937714370128	2.8848472084867223	0.665970576306945	1.9105782280112584	1.7060377731393868	0.04165666110560495	0.9666339901281369	3.4630072737407604	3.2826958714907852	0.9939857123931513	0.44826938434100233	3.3769191242426744	2.747176018823456	0.3533253301384646	-1.790318967411531	0.04282353013834409	1.8874876981298998	0.332363524774818	1.5772857103732827	1.2191434218181492	3.7574328123622744	5.371559197934409	4.1556987502909495	4.7658469209197225	2.526367739258118	1.4699763521992804	0.4354396205017908	-0.6711488637510594	-0.4024222087472643	-2.6269297355705596	2.9	8.921535734009304	0.29035008656287314	0.25200594654231706	0.256835101956003	0.20080886493880887	0.02609246225155793	5.478081866918501E-4	5.478081866918503E-4	-17820.30247370128	0.0	-191.6142080277104
40000	-18000.514249584845	-179.95035604970178	-17820.56389353514	3.17092789787758	2015.2592090884239	46.18814062407832	0.6339616799624396	4.84205073516975	6.007851051949428	6.4097274599615375	7.346303413018932	4.643280810388141	2.213083089411278	2.7417890641877096	1.4144946462154042	1.5055622476677493	1.182983973444514	0.8618280603564834	1.202430969767018	1.573518110118528	1.2098893250256428	1.916406953368111	1.2650703311559264	1.735284100101536	1.0039239910546953	0.8868714613404735	1.7894461660900243	0.5097004621229404	0.25509457829981774	0.6316627380758588	1.4063104547192387	3.455337980158706	3.352321577692471	3.499733791148081	4.585440060461908	3.6890775809389504	3.57808711395518	2.8982935599392263	0.41537986680827665	-1.6604690300023464	-0.485321054023246	-0.5948729226697486	2.9	7.764096505339076	0.28512007195708317	0.25200594654231706	0.2584595390958325	0.20441444240476936	0.05529494750550824	6.23579809517324E-4	6.235798095173242E-4	-17820.56389353514	0.0	-176.67346769984545
42000	-18001.038081903902	-176.88028512641642	-17824.157796777487	2.986364376873357	2015.4437726094282	44.34541626026607	1.0657119061552307	2.471122133297025	2.8624498959194806	4.671092832078337	4.641252861098197	4.06609892047047	2.5706453346152056	1.3895387697007902	2.2601935036002523	1.6783804610669693	1.0396451415991834	0.34253090649792506	0.3801211604832849	0.026276073882902956	0.6444609509246216	0.1528470442973246	-0.06268270676068408	0.5869094127486426	0.21766702539449545	0.785498154788685	0.9585254562285652	1.9714117214619011	1.8396467126998466	0.8744882131014687	0.3953908539823696	1.0162044412440914	2.3374809443262254	4.1081373864590836	2.8900153244837647	2.948858139280988	1.9499578013613856	1.4245259553222327	0.9108132290177245	-0.5078210847402812	-0.9112946767188708	-1.6386205193133312	2.9	5.951593070157215	0.281854733928957	0.2586236162553368	0.25812799935148956	0.20139365046421875	0.01801610285409746	6.270049988255899E-4	6.270049988255897E-4	-17824.157796777487	0.0	-175.02373966413063
44000	-18009.82208116222	-184.8866587905598	-17824.93542237166	2.9852916326102656	2015.444845353691	49.0348354023471	1.3830734867165582	8.426351864080726	7.2263012036954795	6.293281995596727	6.109911097154924	5.068301459628054	3.057646281098001	4.106665160527522	1.5602995858788895	1.7566651315398711	1.520543978188081	0.5340877576869622	0.6877884406744817	0.5340147713279659	0.12719043368484576	0.9020008077205453	0.2613886953246672	0.5241401393845708	1.0156025751795246	0.8189508648681785	2.17288458985667	2.374859445498869	3.2785970552846964	1.8944101722836413	1.5535020256297325	2.901377529083258	3.028678176013158	2.5606766596378647	2.0856445799959107	1.8883208209409512	1.8594063812831514	1.9249620265453151	1.9300773328193903	-0.3020934884223908	-1.6827738645092387	-1.9750855100948246	2.9	9.528450492559811	0.28706987831360686	0.25683642809463675	0.253639306252218	0.20245438733954055	0.052228065409547636	6.104657959644754E-4	6.104657959644759E-4	-17824.93542237166	0.0	-181.98902133937628
46000	-18017.392705519847	-197.16468434703756	-17820.22802117281	3.1767046615404997	2015.253432324761	53.0461959018114	0.8082656685256395	7.992073996420573	7.8488078716394325	7.5690364093943	6.703372315105169	4.147558086141544	3.8266312434729874	4.294704625955678	4.379303598571912	1.6779415076201065	3.226502129826015	1.0348758541331657	2.4286946324812106	0.2218536935255954	-0.15142122119630652	0.1652245454862652	0.6139423012229133	0.26074922499114944	1.9910872057339941	3.1545742552912346	1.8806326463927556	0.1957805166860992	1.1189869032437416	0.35724047430471695	1.1200425240277707	1.9795027272137484	2.770469183225502	5.4910650861585175	6.227036390077796	5.631420335993107	3.2261933363941973	1.8659107412665745	0.7575575640498416	0.7796984086271824	-0.5308534133646884	-0.8143609937835314	2.9	8.629299721209337	0.28706987831360686	0.25683642809463675	0.253639306252218	0.20245438733954055	0.05620363485172136	4.691902293450942E-4	4.6919022934509405E-4	-17820.22802117281	0.0	-193.6080203027758
48000	-18027.44673607271	-203.01320097499774	-17824.433535097713	3.152577227020115	2015.2775597592813	53.4924532511379	0.7021702747770073	8.336968653809848	6.883201115537556	6.853595696211942	4.93516382261059	4.365834371355455	5.400380551198534	4.697596589913617	3.009123075777108	2.0697851173682293	2.020240879003608	1.3214909841790747	1.378176215199629	0.4992800814048167	-0.12311990729524697	0.47295009946272776	1.922706727828795	2.1533702254919898	3.092841446668584	2.519367600126631	-0.1432823416841308	1.2362158725307304	1.8949346096106203	3.073789232716299	5.444878405846243	5.415029876908801	6.314781718103754	4.971063076412937	4.961112081488883	5.274267678740426	2.243915389086129	0.97435411029744	0.5535252735483422	0.3984333552744497	-0.06666874292390584	-0.4222791541797797	2.9	8.7033436285917	0.291991163699815	0.25511574318576563	0.2539256568841423	0.19896743623027918	0.0364087031719448	5.264944109482735E-4	5.264944109482737E-4	-17824.433535097713	0.0	-199.84900352470208
50000	-18018.200002420752	-194.67847667838114	-17823.52152574237	3.016962276889703	2015.4131747094118	54.77201227044428	0.6895288119424426	4.7721874075504225	4.412655781699502	5.696599080550553	5.80797508130161	4.928716959919001	6.647557956654879	4.439577749888521	3.3484488162103925	2.3549668242483444	1.5548960048702274	2.865814013059178	1.757708517643439	1.778497509376267	0.7025900825990581	0.31038882739491325	1.3299602922436664	1.6401443805079505	2.4794636713431712	0.8396695749538641	0.7637830244932717	1.2085917971333375	1.7121325460217234	1.8931125836112548	2.6855908546600733	4.43591291833406	4.981869421178733	2.641777588473547	4.100685000036018	2.544048671161875	2.222586533250017	1.5760169264994983	1.3481713936063946	0.3319185201079552	-0.19451617200664711	-2.263357015749369	2.9	8.395688086656161	0.2852116722380619	0.2527632862597327	0.2539256568841423	0.2080993846180652	0.04184359944041285	5.231649280710621E-4	5.23164928071062E-4	-17823.52152574237	0.0	-192.71211806962572
52000	-18013.147007178002	-197.98322063492023	-17815.163786543082	3.054571071538211	2015.3755659147632	52.52223532078844	0.3733931776623798	9.243261272890498	8.092241030764272	6.291412314645048	6.637365116536879	6.370450475241806	4.590336056189277	3.269713354826951	3.8901713993326403	1.2309532987050142	1.5553307316214013	2.2032489436144727	1.693278297375477	0.7389587385077596	1.4294710802170365	1.5613807738070373	0.7431456264002108	0.7890798939249722	0.5904622987090801	3.0974238535371694	1.587243355949648	0.1780344541981802	1.318541104555212	1.5782084716042875	3.409900291814698	2.633468953083813	3.6193700626254297	5.083588549013512	7.698472069198383	8.048751121281333	7.186778543371457	4.313512995265346	1.4627507736259182	0.048939895620012525	-0.7334093465785213	-1.8804586253356566	2.9	9.708487979019523	0.2876121756417406	0.2593591632882955	0.25063882109877517	0.20238983997119084	0.024840045523625055	4.831757721575843E-4	4.8317577215758437E-4	-17815.163786543082	0.0	-196.20218571441967
54000	-18008.665187246537	-186.86489135402243	-17821.800295892514	3.0097893507894478	2015.420347635512	51.22259011018468	0.34589081661940524	4.3323159568392775	4.661841778808384	5.851992471831113	6.343573676387232	5.007916824888103	3.424044503879118	3.1054896141660815	2.372761103337742	0.9475040221722009	0.7836152496525686	2.8255741838322543	2.2966744441287785	-0.10921001617166778	1.4496470627418774	1.2633762789173208	2.8531840789579634	0.7282232743174273	0.8564320227572066	1.265390127086363	-0.5904958576092162	1.4568366262655912	5.058898804150731	2.361060464540955	1.7837553143586817	4.422896309781072	6.472354972914997	7.096897960706478	5.231512578987934	4.344549570263539	5.111836239722532	4.121790218038913	3.613309479188992	0.4109294407526445	-0.06870183109310257	-2.687034106810187	2.9	7.986209152316551	0.2981878407458432	0.25390246892973667	0.25063882109877517	0.19727086922564704	0.037937364355935775	4.973682677331371E-4	4.973682677331373E-4	-17821.800295892514	0.0	-185.71228055003763
56000	-17992.994371552435	-173.81147809406255	-17819.182893458372	2.975274680496203	2015.4548623058054	50.72396115265405	1.3810317725729058	3.9160290388730985	4.306121831692429	5.666365679546903	5.159197632568593	4.469726371559523	3.3788405417710554	3.312646963042365	1.903049686707684	2.3365938997085136	2.4322045602529565	1.889279332898837	1.2862119226454483	0.9125927976873833	1.0539546342435129	1.612851881582638	2.0454728673964278	1.055030536262106	0.5496007428407724	0.0273651030300939	0.9942449574585267	1.2710203396742763	1.3448857116581716	1.8099674431500599	2.6895862410745135	3.213474675207716	2.507408480717022	3.2655649395913016	3.2567604024669348	2.3327342991538824	3.3072207314851894	2.892301095536437	1.798721234267859	2.0903280946801583	0.706486762402705	-1.9186010182344881	2.9	5.8630195079825445	0.28976419754577265	0.2556450446578257	0.25190197813055043	0.20268877966585327	0.07322057658240134	5.396448201949092E-4	5.396448201949092E-4	-17819.182893458372	0.0	-171.7902041731108
58000	-18003.25330492285	-188.25547011263458	-17814.997834810216	2.9932928198854727	2015.436844166416	52.24563557781547	1.2336669444676114	5.241524086476829	6.012517569595808	5.787733497436627	6.119170039361213	5.159767162377748	3.631808449772064	2.601375028878927	2.8371616273302456	2.607010581619921	1.6559266288227832	1.5970304460393128	1.6439739973228127	1.0711210266803186	1.8154101661295714	1.8865647884587478	1.1852185225145744	0.14659026259235697	1.375491851637621	-0.389208880535348	0.490773160822435	0.6097603614947316	0.3878142862527203	1.8782148474806812	2.732807710766174	3.794635433177497	3.612481530925363	3.3535339343030195	3.697435916415359	3.1957275550067883	1.8673510152856443	2.680940273240876	2.9420054698873725	1.9249576499801377	0.13776380465872953	-1.3092026629315683	2.9	7.853959407974084	0.28691867930928516	0.25844661469054153	0.2504910335248264	0.204143672475349	0.018188528358045023	4.937864040739056E-4	4.937864040739054E-4	-17814.997834810216	0.0	-185.9868722549155
60000	-18012.566487935743	-191.5020199307343	-17821.06446800501	2.98441296207532	2015.4457240242261	49.09881698683698	0.8375501040914584	5.206281249876136	4.668449491494137	4.748323680589834	5.253218640177927	2.9089330390874206	2.265521613404981	1.702983172732679	2.4113451102920442	4.829765846533271	2.2583987101104173	0.9160305943618399	1.7568427553874724	1.7464281218235838	1.2803264158098973	1.0198261367059454	0.6686123147696674	-0.6290629684212061	-0.1647951030514097	2.009606427276215	1.9821191956978745	2.63613923552465	2.2668897916208754	0.7309055797228395	2.1186201185624935	1.7013487991566756	2.084177665199271	2.8416157489397778	4.372494821042547	3.64543911491477	3.1483312297009554	2.313932269116785	2.691759009023212	1.2163796283883146	-0.6480315058033181	-1.7585172544094405	2.9	11.895067410936285	0.2878690791328939	0.25844661469054153	0.25003542208381546	0.20364888409275123	0.03319889524779885	5.193512046874668E-4	5.193512046874667E-4	-17821.06446800501	0.0	-188.8176168720875
62000	-18009.228604758715	-196.43752544787267	-17812.791079310842	2.9112849612273957	2015.518852025074	44.91433684453367	0.5580398254579076	5.644007787612737	6.100316419907091	7.175603920849853	4.4670259451558145	2.5184911836802724	3.370860086593094	3.060734280694171	2.2635726083794587	1.9087478159864304	1.1317429549454303	0.462645190085736	0.13395604043161857	0.8670849528506277	1.8124920088068452	1.8618026021305216	1.1290697393502684	2.0332733837153656	1.5069581874966282	-0.599241635505817	2.528714946172486	5.2410205212886725	2.829325710013255	4.073788665000315	2.531761957613789	4.978339704479009	5.731170488814653	5.667333194460266	5.149702901327952	2.8578308579493936	3.5955584450397073	5.505896295726002	1.4658240580916253	-0.012775758657606086	-0.9708531013464178	-4.523077829874199	2.9	9.734175372366048	0.2912087620475537	0.25510693177588173	0.25003542208381546	0.20364888409275123	0.05700960882992676	5.846565099296506E-4	5.846565099296505E-4	-17812.791079310842	0.0	-194.53943713170446
64000	-18011.82624092655	-193.83113550908809	-17817.995105417463	2.952908609522418	2015.477228376779	45.20255802853982	0.3325028934720773	6.055277222354496	5.996392571371214	5.776140256675594	5.3072410944421895	3.0398000384768635	3.4591469253397302	3.8866037376144447	2.6249097775918617	0.8890150652351061	3.1500847219164614	0.843162184224551	3.749072460489087	-0.21975549050423565	-0.04180321706862905	-0.11332170367816352	0.41779091835673093	0.7057685932408475	0.2137955968249417	0.30827693217258123	0.9443930224042041	2.093151687873208	0.3731385763829656	0.07068415437611142	-0.33282864400303813	1.8447007892173264	3.2153928985385627	3.5008755975562336	2.1103627514665932	1.807738397254104	0.36651278643241136	1.4990093833241545	2.9905426246223006	0.12438034208651016	-1.121720743106446	-3.1861828750215406	2.9	7.308731223836831	0.29454001293607335	0.25510693177588173	0.24993073964248333	0.20042231564556368	0.05577995826445125	5.774464558444983E-4	5.774464558444987E-4	-17817.995105417463	0.0	-192.89743417053216
66000	-17988.660829836368	-173.84876619425478	-17814.81206364211	2.918791894867944	2015.5113450914334	44.28947748569052	0.3495743474687667	9.384431123621493	9.238319526586272	7.148112989141877	5.869179810027451	2.1342917387478146	3.4853169186842257	3.154318958406473	1.5295530914138218	1.4517566479284127	0.23822534125041073	1.384304293248926	0.023351611884323553	1.2677938096733912	0.9157829618520965	2.6122407182068943	1.8483426744457352	0.6598616896342389	-1.2281649608413803	-0.07686553939465435	0.5508220551461884	0.8235961955773239	-1.0135444837891268	0.587712874081479	0.5504377101067885	1.765881103751058	1.6706508878125144	2.64935792579465	3.572245493662739	2.400610277377353	3.8017529400165713	1.8249538276147665	2.1404258028248724	1.1478425737745872	-1.2048074732986898	-4.383885828365852	2.9	7.332394207515853	0.2880852253826348	0.2530736467381638	0.2551627030041932	0.20367842487501028	0.05653385873721098	5.686306541453152E-4	5.686306541453156E-4	-17814.81206364211	0.0	-172.91100688749827
68000	-17991.622008679682	-173.3664202780533	-17818.25558840163	2.9177430086968426	2015.5123939776047	44.85287956594845	0.6966103566491396	6.392429340915688	6.316880773250442	6.922742042257321	5.819771339678522	4.44317902046056	3.1897433372607282	2.9129027343097813	1.6325888669444555	1.4689403436720432	0.929810452592971	3.051223624016392	1.3377271647613598	1.1913207943837658	1.0601779474899529	1.6706281777632863	0.8790251115497671	-0.5707560109300351	0.2332783687904662	0.33042483588759447	2.0482636961355123	1.8034837114640974	3.463372629716959	2.595523071455516	4.6775748110771405	3.8747756169093064	3.2311359392369225	2.313862241712445	2.0026635178054795	2.5896026413056603	2.8255227409571657	1.906798972560851	1.9159993939826172	1.4839682739560276	-0.8200141634546025	-4.413968916639839	2.9	6.03832660457225	0.2873342630660737	0.2530736467381638	0.2555386608962294	0.20405342929953524	0.014546955818240566	6.12035153121858E-4	6.120351531218577E-4	-17818.25558840163	0.0	-172.09701808077483
70000	-18000.764072228645	-177.65364134631164	-17823.110430882334	2.919124942591526	2015.51101204371	45.50721718084809	0.9488208753305434	3.0961652676340687	3.848183778625184	6.116139061615921	5.05987334952632	3.9767947155170233	2.6294263191862965	2.8085705482579106	2.1210647768119077	2.7120932254100607	1.4514755083540525	1.1033318400044094	1.1567686641293715	0.45481706973575564	0.5884038742684438	1.0855115862920348	-0.11093844301602043	-0.9177943388044505	1.1297688034585114	0.7591712835369283	1.1530996066736834	2.3144107923500767	1.9903344246701535	2.062914901866891	1.3454135213962148	0.9985472543990349	1.677665494825734	2.5409787554803445	2.154341046011539	2.2733057487320716	2.4562179460570026	1.8834431725808793	1.0776905522945945	0.5225307708833854	0.047074436030592665	-3.707163880870197	2.9	5.836740222864098	0.2871665378090375	0.2592146250661956	0.25284217288122934	0.20077666424353974	0.016162099608149145	6.551685288657942E-4	6.55168528865794E-4	-17823.110430882334	0.0	-176.09269597528203
72000	-18006.4845886576	-187.02843461834723	-17819.456154039253	2.9552686571494697	2015.474868329152	47.02001128976012	0.9876969432795901	7.202085213506702	6.968736660878986	4.351001753692367	3.7982793856380432	3.1514799102257602	2.40696174551568	2.280456983455801	1.9064802919926016	3.279689315279783	2.6528205907294637	2.195618678539816	1.5219160272962788	0.41175511539302523	-0.17839993943871776	0.8123020409867888	1.4153361800415485	0.2969649631391499	0.6149367142713624	0.6224483095095116	1.1848902727880584	1.0335093565856317	1.3657689922987448	2.7446240542578533	2.5805360141796543	3.2160765765766657	3.0367243003251083	2.385676741362253	1.7324506989174	1.5739523100770403	1.8004958776527173	2.8006789692078486	2.641547058860379	0.21975209218228806	-2.7502800944781134	-3.316034252147225	2.9	5.875415762818166	0.29238657132063456	0.248119791677783	0.2612245286267555	0.19826910837482914	0.04009858510634836	5.497413862249503E-4	5.497413862249502E-4	-17819.456154039253	0.0	-185.41790037694574
74000	-18014.838323994645	-195.36667925161532	-17819.47164474303	3.1254654074713577	2015.30467157883	47.09355243080297	1.0473022290677578	3.329725558153516	5.536988853899411	6.215154187896445	4.9238488443407595	3.470831837860677	3.8026913078367253	3.0460467731641647	1.714372489271975	1.9781614770265408	3.055889801467381	3.82846758605788	1.335014049258468	1.76051233119526	1.653924345776006	0.8007987206094116	1.3900182980691422	-0.38220077130112484	-0.16184556002267203	0.8236086120807983	1.3155077994685693	0.6891362786512065	1.6092900290817727	2.6554071904461503	3.240219073275803	4.3764197033854835	4.59116310981669	3.7643591650969133	2.828906369645909	1.8532002621575767	2.908353765616839	1.1707248454217556	0.49554197638317954	-0.6667067652099053	-1.1139959104387882	-1.3445713871539637	2.9	7.805542627089493	0.28927679260099703	0.2573425610960257	0.2520017592085128	0.20137888709446666	0.005344655075626487	5.120322299470904E-4	5.120322299470903E-4	-17819.47164474303	0.0	-192.29332141979935
76000	-18019.294272672487	-199.5502867155423	-17819.743985956946	3.07239749114831	2015.357739495153	50.47405683096994	0.925465710272731	6.691239083235432	5.88121678656651	4.956855195813131	5.159916638752003	5.3116256305818945	3.8726295788861003	3.0279954398728766	1.657804056674527	2.7444389097529864	3.0947826973671946	3.7627862748590473	2.620618154877347	0.7677167782935118	1.2794815353299143	0.05406209643806481	1.0669101431793642	0.6714941688252268	1.504533006084589	1.7520696349197826	1.5822176329322422	2.450112324551589	1.4266615817702188	2.4991423411695903	3.4250708505202034	3.224689720253031	2.548430624765059	4.3633306634827775	3.567545300175699	3.0221740453944936	1.8877959719350723	2.4869155297003416	2.608206030998663	0.47413990206419054	-0.44461103015765413	-1.614709252211961	2.9	6.641419835669077	0.28269922913697443	0.2573425610960257	0.2582299791253901	0.20172823064161194	0.010255265843167702	5.582053840736645E-4	5.582053840736648E-4	-17819.743985956946	0.0	-197.3096010270337
78000	-18009.95793968762	-189.3750892200774	-17820.582850467545	3.0619634481675204	2015.368173538134	49.87949372096228	1.0160793640922057	5.941229722880592	6.0267506152863675	4.934978060829889	4.464023622146779	4.514830335279221	3.268699251975866	2.7937730907593274	2.2704556997438954	2.491870554302254	1.3156440184126565	3.6345696908833065	3.4972236950347115	0.8100400986132263	1.0339222351346466	1.6943356672870953	0.980415774464205	0.18340710856321848	0.26118742093216674	1.4188231689091726	2.2085856206342163	1.8925506788927633	3.116924617485689	2.3592256889727197	3.1662750347588178	5.376854099640417	5.75784691575744	4.826768041135967	4.056298597334569	3.238476276423372	1.8344347483036874	1.2209766092885115	1.1327745496558355	1.160988226925864	-0.3460004857443	-0.9931992086897552	2.9	8.383920609957142	0.28405494117589464	0.2559868490571055	0.2520363938475021	0.20792181591949993	0.005007541285153951	5.136181596803027E-4	5.136181596803027E-4	-17820.582850467545	0.0	-186.7837063298147
80000	-18001.64512229732	-183.02856983758238	-17818.616552459738	3.0927292895495095	2015.337407696752	51.1279246858299	0.8335438240469525	3.6445395492518853	5.435977343420922	6.29250275104499	6.312512804357325	4.082755680125292	3.285586686015378	2.735926920736532	2.34784006398494	2.027893396448052	2.695125456224543	2.1286745302020886	1.7984012596268086	0.7987770301422529	0.18269534702759682	0.8912687636846706	1.7135275809513661	0.8566874529355312	0.053549212893990616	0.9294505163986921	2.027616303289313	1.8616336157083635	2.1186557499741014	1.0310945226683867	1.5404046395216393	3.2128989040693843	3.449041907612815	3.7224940233122137	3.947643993712232	4.346477784006463	3.195250019418673	2.9396861066829314	3.797021234370064	3.564955656124191	1.0011243994610688	-1.5189237095238595	2.9	8.392285401573973	0.2893424675240874	0.25128566901834937	0.2631853295864961	0.1961865338710693	0.02652512473801501	5.265136983005394E-4	5.265136983005398E-4	-17818.616552459738	0.0	-180.3466034097308
82000	-18020.998272464098	-192.71190865086078	-17828.286363813237	3.2729479630262697	2015.1571890232751	50.01389358734534	1.0508838774744544	5.424049019267031	5.396367213397791	4.681537245140982	4.406809357990592	3.5360572147107034	3.172762646509718	2.694644330682822	2.6325201826631095	2.1835686211156244	2.705865248369258	1.536695633562148	1.0852867245264992	1.6640774652227956	1.0439097551464194	1.1110557307611924	1.3133279953013133	1.4413543048254849	1.2222258907125712	1.1617916690586587	1.011339054028579	-0.015675432486241148	0.7102531568982942	1.175472194674535	-0.06317366732611296	2.4543282509736533	3.05161283861909	3.8591806133807123	4.4071140055717875	3.701330104412008	4.814869784270545	3.870149545067161	2.3354056332188318	2.5978560324395925	1.3933422297639095	-1.0474633589837432	2.9	7.7865796332637025	0.2893424675240874	0.25703838511686866	0.2574326134879768	0.1961865338710693	0.06061549818819096	5.144955120810535E-4	5.144955120810537E-4	-17828.286363813237	0.0	-187.59349765654096
84000	-18022.08924691411	-199.718425591584	-17822.370821322525	3.1826495733207114	2015.2474874129807	47.88843160417131	0.8040462408971183	5.116333811600782	3.950427404418888	3.835514651480923	3.9118682159934304	4.8287877762110565	2.4958914913051586	3.106042534497492	2.5372888739904713	2.059034914444683	1.1261445323738806	0.6599625494432881	0.6251340395973768	0.9795881632479944	0.8136060088922821	1.3048041310172345	2.3797627141253184	0.7970372715416536	1.0406373212862887	-0.03151515547351441	0.8876120798952202	1.8682181937419804	1.4680480370006939	1.4741715554033994	1.928785257207137	0.2494119315932315	2.625965002764781	3.9453229874675566	2.4185898907954573	5.283062705301221	6.069881345651831	5.9387372975711585	5.658672640747646	2.359520177545186	-0.6243678168689737	-0.6711338008440922	2.9	9.407229097126423	0.2865991337136118	0.25666939596601096	0.2598543408386927	0.19687712948168676	0.014054204457364635	5.889198338321135E-4	5.889198338321134E-4	-17822.370821322525	0.0	-195.85678610568738
86000	-18019.41025809009	-192.43844474583608	-17826.971813344255	3.0026191973619087	2015.4275177889397	45.96871749599872	0.3019824175999953	8.313591305081124	6.419676199974914	4.820555273073323	3.8889815370889314	3.828728651459901	1.9214339688005964	2.769750213103677	2.381641636090041	2.35218455327737	0.8550944907187178	-0.06456921701442875	0.4715734937558936	1.0977768960935634	2.1281237978107317	2.1550752887913425	4.77524036314095	0.9177641726785848	1.0855139861892436	-0.2244454543821059	3.1154830579177446	0.5104635375992519	0.8025769278470247	0.1564315834096841	1.4091450450550957	3.090845318428406	4.755781439793996	5.510846421747367	3.752021619383046	4.122989429918694	5.552274161177678	3.980984489832405	2.295038896671819	1.6419012334968923	-1.1168527963970922	-2.0108694362903243	2.9	7.536753634349085	0.2876999382593545	0.24884281429654792	0.26185671574129243	0.20160053170280737	0.0629094760539121	5.382936147415269E-4	5.382936147415269E-4	-17826.971813344255	0.0	-191.4092859066193
88000	-18017.95633415125	-199.16699337098072	-17818.78934078027	2.96622093958813	2015.4639160467134	46.04174996105405	0.3825816522510403	10.858852282100107	10.854751164243051	7.89759280526979	5.501151428648946	2.5396726631750046	1.775738354049064	3.029894444789911	2.704165666260436	2.329910639854844	0.7208388929003389	-0.09516352279328905	0.8117710441779586	-0.11544074257186576	1.1575411641206124	1.7146358087205928	3.881934519787703	1.6232736378106034	1.4287442738148042	0.7276122969031494	0.7435353637732245	1.1369904917398461	1.63976576195045	0.909750204087912	0.743337768567345	2.403786755361854	2.966544911157171	2.4723546583033156	2.2836360031146623	1.9441654785596776	2.5897733600935124	1.9641019499044465	4.434175834187897	2.5713138329579146	-1.6983024563077225	-2.630073477723958	2.9	7.187578235735079	0.28761635772816524	0.2618894365379167	0.2530064155714967	0.19748779016242365	0.11287007597649694	5.094533394762254E-4	5.094533394762253E-4	-17818.78934078027	0.0	-198.04535546563162
90000	-18022.22809171026	-185.30893815548606	-17836.919153554776	3.09193888730642	2015.338198098995	45.58928910312149	0.4406903842697287	3.9496886439821277	3.7210585200192527	3.9452163424837545	4.71874785578482	2.7632278269494175	2.0779282354906674	3.4256722424481816	1.8430030192002727	1.0513852115499724	1.3433176108941514	1.1490322805913977	0.0627032440186317	0.49054228188861376	1.0116859403148784	2.0438952125879752	1.9895039293286478	2.3599277957614597	0.7150781992037505	0.04527354044413358	-0.18477360601321524	1.738899642664985	-0.5967468356433818	-0.7057709742318397	0.3004488381623843	3.153998552385513	3.8892536512299394	3.402721342362206	4.668802337456767	4.617122386807783	4.783218945395107	3.628938523864552	4.786641888216439	2.275655297559892	-1.3740724985357091	-1.111082551916787	2.9	6.761861025434812	0.28287185847368224	0.2661621845367971	0.252936322406134	0.19802963458338896	0.08891809183062603	5.568181456839253E-4	5.568181456839253E-4	-17836.919153554776	0.0	-183.4191995870979
92000	-18024.59768361902	-204.8087948813505	-17819.78888873767	3.0641919220857483	2015.3659450642158	47.801019556931315	0.18177587929687597	5.6137317721273625	4.28174995609014	4.676223358241522	4.568522207250572	5.961593246174168	1.9016515539639203	2.4098821215824278	2.212071155437005	2.8366418037705223	1.8109737668687154	0.10716060223387136	0.6404079776711007	1.6499415399884736	4.250435724008668	1.3939688820185252	3.2543720281760296	1.504926912682756	2.4691680453088787	-0.6079282385258238	1.1148083580727894	1.9846315751070187	-0.2684400869785615	2.354792868065192	2.7595163809001817	0.5302832150742645	1.9412422753173255	3.538345143480254	6.034775625417126	1.7432209564322063	3.373966895140404	5.121783705898426	4.227360373451457	1.3631696928058135	-0.6077123566359891	-0.2220849719489848	2.9	8.348317657055286	0.2879302733065289	0.26383692126194963	0.24916623538199542	0.1990665700495283	0.004207349037415676	5.125765456935951E-4	5.125765456935953E-4	-17819.78888873767	0.0	-203.9110745489309
94000	-18009.111400472866	-188.41415997610827	-17820.697240496756	3.1178249052224363	2015.312312081079	47.57692917464348	0.29200138453650143	8.415145871448425	8.54553023990173	5.920777800067681	7.3140648901707515	7.257238124195922	1.8548252228334585	3.149432266255406	1.9515878325812703	2.479322663633511	1.6451624746736595	-0.19631853325958593	0.37369297062833173	1.3650873759356517	4.025078238091371	2.183436760580472	4.2161606491350625	0.7859394879199114	1.438532951319754	-0.9622351651564288	1.7787817089906026	2.198640197761252	1.0019137141540644	3.8407865025016648	2.983867065067179	2.9283640536524187	2.5621114408271835	2.3539586727450654	1.832124441686318	1.604000727048096	3.013456789457708	4.730631612191122	5.169993164457843	1.7212373764434583	-1.745057582149967	-1.186481889363823	2.9	6.02163827083123	0.2970514219450462	0.24622167676451376	0.25766033124091403	0.1990665700495283	0.022102494805370722	5.663347412918981E-4	5.663347412918984E-4	-17820.697240496756	0.0	-187.02422044320164
96000	-18013.051359101584	-195.57966542799494	-17817.47169367359	3.1140881294014404	2015.3160488569001	48.21824702479889	0.32114203698279253	4.3776884069095425	4.30524937852023	6.132589938590268	5.892263766931997	4.714521867087674	2.6803282170451674	4.325584003796109	1.6516235101932824	4.581381648093879	1.9039349406380048	0.14793314113792133	1.3751991149468514	1.3438224614207885	2.2349393007251166	3.3755295030674897	2.9359772709621765	1.004848817740997	0.6840829383503976	1.4913287738178935	0.5129553533732714	0.925460043739857	0.9610530537522721	2.642062981797891	4.748258400733709	4.3461142934604435	5.706513078040558	4.783040248002641	3.5510890889319855	2.262056462444877	2.482462538262941	4.4654407300617605	2.7783606705576847	0.1750513302590584	-1.438181537292715	-0.3393679366074579	2.9	7.882864872374372	0.29166557501644597	0.24711651520786035	0.26189705786566075	0.1993208519100352	0.049305444432103794	5.418103837854912E-4	5.418103837854913E-4	-17817.47169367359	0.0	-193.6761327082074
98000	-18014.59781752561	-182.79338356205594	-17831.804433963553	2.9363412575922014	2015.4937957287093	48.1285908588908	0.5596822665204106	4.3776884069095425	4.30524937852023	6.132589938590268	5.892263766931997	4.714521867087674	2.6803282170451674	4.325584003796109	1.6516235101932824	4.581381648093879	1.9039349406380048	0.14793314113792133	1.3751991149468514	1.3438224614207885	2.2349393007251166	3.3755295030674897	2.9359772709621765	1.004848817740997	0.6840829383503976	1.4913287738178935	0.5129553533732714	0.925460043739857	0.9610530537522721	2.642062981797891	4.748258400733709	4.3461142934604435	5.706513078040558	4.783040248002641	3.5510890889319855	2.262056462444877	2.482462538262941	4.4654407300617605	2.7783606705576847	0.1750513302590584	-1.438181537292715	-0.3393679366074579	2.9	6.297477001919829	0.2885048712410584	0.25322285765010194	0.249233546519166	0.20903872458967593	0.023914628015488885	6.016616676616432E-4	6.016616676616428E-4	-17831.804433963553	0.0	-181.67990209064462
100000	-18009.954585847485	-184.61513541804524	-17825.33945042944	2.8996092308148427	2015.5305277554867	46.43459372227522	0.384169294666032	4.3776884069095425	4.30524937852023	6.132589938590268	5.892263766931997	4.714521867087674	2.6803282170451674	4.325584003796109	1.6516235101932824	4.581381648093879	1.9039349406380048	0.14793314113792133	1.3751991149468514	1.3438224614207885	2.2349393007251166	3.3755295030674897	2.9359772709621765	1.004848817740997	0.6840829383503976	1.4913287738178935	0.5129553533732714	0.925460043739857	0.9610530537522721	2.642062981797891	4.748258400733709	4.3461142934604435	5.706513078040558	4.783040248002641	3.5510890889319855	2.262056462444877	2.482462538262941	4.4654407300617605	2.7783606705576847	0.1750513302590584	-1.438181537292715	-0.3393679366074579	2.9	7.800748076387452	0.2885048712410584	0.25527937277315094	0.25471088444859236	0.20150487153720056	0.047334601905042274	5.571659828832184E-4	5.57165982883219E-4	-17825.33945042944	0.0	-183.5399902052189
102000	-18007.81324489666	-184.39688029408674	-17823.416364602574	2.976157980223797	2015.4539790060776	47.09682881972987	0.3062767222680786	4.3776884069095425	4.30524937852023	6.132589938590268	5.892263766931997	4.714521867087674	2.6803282170451674	4.325584003796109	1.6516235101932824	4.581381648093879	1.9039349406380048	0.14793314113792133	1.3751991149468514	1.3438224614207885	2.2349393007251166	3.3755295030674897	2.9359772709621765	1.004848817740997	0.6840829383503976	1.4913287738178935	0.5129553533732714	0.925460043739857	0.9610530537522721	2.642062981797891	4.748258400733709	4.3461142934604435	5.706513078040558	4.783040248002641	3.5510890889319855	2.262056462444877	2.482462538262941	4.4654407300617605	2.7783606705576847	0.1750513302590584	-1.438181537292715	-0.3393679366074579	2.9	11.056119989134636	0.2926927119251243	0.2530682919085943	0.24776842927313839	0.20647056689314527	0.05406456464366659	5.781045326706273E-4	5.781045326706275E-4	-17823.416364602574	0.0	-182.7701142121255
104000	-18021.205699297305	-189.76080682460108	-17831.444892472704	2.9915639344986324	2015.438573051803	49.650388595833235	0.27542668298755785	4.3776884069095425	4.30524937852023	6.132589938590268	5.892263766931997	4.714521867087674	2.6803282170451674	4.325584003796109	1.6516235101932824	4.581381648093879	1.9039349406380048	0.14793314113792133	1.3751991149468514	1.3438224614207885	2.2349393007251166	3.3755295030674897	2.9359772709621765	1.004848817740997	0.6840829383503976	1.4913287738178935	0.5129553533732714	0.925460043739857	0.9610530537522721	2.642062981797891	4.748258400733709	4.3461142934604435	5.706513078040558	4.783040248002641	3.5510890889319855	2.262056462444877	2.482462538262941	4.4654407300617605	2.7783606705576847	0.1750513302590584	-1.438181537292715	-0.3393679366074579	2.9	6.236781468511606	0.28838304468649684	0.2530682919085943	0.24796028128910108	0.21058838211581007	0.02632498707198469	5.500616875932151E-4	5.500616875932155E-4	-17831.444892472704	0.0	-189.2710720884823
106000	-18014.62484752815	-188.54266785946987	-17826.08217966868	3.0673207584303133	2015.3628162278712	49.88448612057149	0.3954626341300803	4.3776884069095425	4.30524937852023	6.132589938590268	5.892263766931997	4.714521867087674	2.6803282170451674	4.325584003796109	1.6516235101932824	4.581381648093879	1.9039349406380048	0.14793314113792133	1.3751991149468514	1.3438224614207885	2.2349393007251166	3.3755295030674897	2.9359772709621765	1.004848817740997	0.6840829383503976	1.4913287738178935	0.5129553533732714	0.925460043739857	0.9610530537522721	2.642062981797891	4.748258400733709	4.3461142934604435	5.706513078040558	4.783040248002641	3.5510890889319855	2.262056462444877	2.482462538262941	4.4654407300617605	2.7783606705576847	0.1750513302590584	-1.438181537292715	-0.3393679366074579	2.9	7.045784487837927	0.29529551162853335	0.2525010894301934	0.25693253169416264	0.19527086724711298	0.014242388811053408	5.329731875937343E-4	5.329731875937341E-4	-17826.08217966868	0.0	-187.10708237939883
108000	-18021.560671266066	-198.70961286571702	-17822.85105840035	2.9564286096938748	2015.4737083766076	46.717776541246195	0.39972013810393353	4.3776884069095425	4.30524937852023	6.132589938590268	5.892263766931997	4.714521867087674	2.6803282170451674	4.325584003796109	1.6516235101932824	4.581381648093879	1.9039349406380048	0.14793314113792133	1.3751991149468514	1.3438224614207885	2.2349393007251166	3.3755295030674897	2.9359772709621765	1.004848817740997	0.6840829383503976	1.4913287738178935	0.5129553533732714	0.925460043739857	0.9610530537522721	2.642062981797891	4.748258400733709	4.3461142934604435	5.706513078040558	4.783040248002641	3.5510890889319855	2.262056462444877	2.482462538262941	4.4654407300617605	2.7783606705576847	0.1750513302590584	-1.438181537292715	-0.3393679366074579	2.9	6.449441591895791	0.2937136589901019	0.25392460281233237	0.24612348927839775	0.2062382489191704	0.032360860803808005	5.753651717879783E-4	5.753651717879783E-4	-17822.85105840035	0.0	-197.84695496250694
110000	-18023.75876580319	-207.6874927030708	-17816.071273100122	3.1621207972647665	2015.2680161890366	48.43853224583604	0.5045618559737499	4.3776884069095425	4.30524937852023	6.132589938590268	5.892263766931997	4.714521867087674	2.6803282170451674	4.325584003796109	1.6516235101932824	4.581381648093879	1.9039349406380048	0.14793314113792133	1.3751991149468514	1.3438224614207885	2.2349393007251166	3.3755295030674897	2.9359772709621765	1.004848817740997	0.6840829383503976	1.4913287738178935	0.5129553533732714	0.925460043739857	0.9610530537522721	2.642062981797891	4.748258400733709	4.3461142934604435	5.706513078040558	4.783040248002641	3.5510890889319855	2.262056462444877	2.482462538262941	4.4654407300617605	2.7783606705576847	0.1750513302590584	-1.438181537292715	-0.3393679366074579	2.9	8.674562412623976	0.2918545674698169	0.2523733740951199	0.25687962096683203	0.19889243746823354	0.007587654446565468	5.631639508949868E-4	5.63163950894987E-4	-17816.071273100122	0.0	-204.725506131953
112000	-18023.072808420286	-203.83961862385314	-17819.233189796432	2.916603155675508	2015.5135338306259	48.892390182135024	0.3411011606217947	4.3776884069095425	4.30524937852023	6.132589938590268	5.892263766931997	4.714521867087674	2.6803282170451674	4.325584003796109	1.6516235101932824	4.581381648093879	1.9039349406380048	0.14793314113792133	1.3751991149468514	1.3438224614207885	2.2349393007251166	3.3755295030674897	2.9359772709621765	1.004848817740997	0.6840829383503976	1.4913287738178935	0.5129553533732714	0.925460043739857	0.9610530537522721	2.642062981797891	4.748258400733709	4.3461142934604435	5.706513078040558	4.783040248002641	3.5510890889319855	2.262056462444877	2.482462538262941	4.4654407300617605	2.7783606705576847	0.1750513302590584	-1.438181537292715	-0.3393679366074579	2.9	7.14368067110187	0.28797461196953833	0.2549590498311603	0.25096249293920664	0.20610384526009715	0.018598880103459153	5.466231450770526E-4	5.466231450770527E-4	-17819.233189796432	0.0	-203.1140189296771
114000	-18022.19781663359	-189.51828896256956	-17832.67952767102	2.9524926076004223	2015.4776443787011	49.02667942073531	0.3080851721461443	9.021996585642977	7.842840528281517	5.440895164738719	5.7491422406565205	5.3588133264135305	2.7404020418060577	5.189596071208145	1.4924390052743117	4.591362727790224	1.8875281476657866	0.8677986651244683	1.8599328485570745	2.1504460503273517	1.8613066201497295	4.1286392054702725	2.163579422975678	3.1357610871148243	0.9837214231983635	1.2970462932654674	0.06465334671909662	-0.21341296294590317	1.289899918089709	3.7723499997387986	2.994373261636988	2.593634014759874	3.3799745388127302	2.6269791274477896	2.3112098010513322	1.183367919136655	2.000088423125023	3.826508577988055	2.623008269346007	0.27352452946609895	-1.854077574139064	-2.2588341118248385	2.9	10.21011248269133	0.2806422209748038	0.2599044291618836	0.2582617813685362	0.20119156849477887	0.042491512601592174	5.829916855384588E-4	5.829916855384587E-4	-17832.67952767102	0.0	-188.14001404901865
116000	-18013.439592759332	-178.36493244550834	-17835.074660313825	2.90684233461994	2015.5232946516815	49.13088319647526	0.2841148236381749	10.249215500473868	8.934697805643847	7.947675253948201	9.995155079773742	6.852713435791782	2.5702697405634174	3.433069521639766	1.5950859976004306	3.4938700706913335	3.5638405281275953	0.5401604466956268	0.08613596596699435	1.3060500834349364	1.96562107093035	2.039382901955215	0.41307813330682974	1.7195813526669899	0.7827368129826631	1.7146700644410344	-0.14396942723185524	-0.03618831883095442	1.6635899049429992	0.24501208998641189	0.2898216630511756	1.464633326725567	3.54757155877651	2.129255877076895	5.319329881649839	3.625079423082191	2.512858424918527	2.6984249470363997	2.9006559457901897	1.7864079407508175	-1.7030917430580588	-3.0612890872043463	2.9	7.715637243195865	0.2806422209748038	0.2596596826712186	0.2610182313069681	0.19867986504701196	0.06113907567452138	4.690119821204071E-4	4.6901198212040754E-4	-17835.074660313825	0.0	-177.69814616689422
118000	-18012.235217417994	-188.95400104398388	-17823.28121637401	2.9175830410493364	2015.5125539452522	48.51671643333431	0.4704741967223022	4.080673713922534	4.4508255013280795	5.078590523415523	5.587563693358958	6.034457775430592	3.7505019670880233	2.235731940673938	1.7611000604097973	3.214129587878668	2.562872696027018	0.19601231164428778	0.9067178261813401	0.2408698805878201	0.8511716298055176	1.6200533831820179	2.2491463696265632	2.807785839066755	1.9103633245222484	1.2959378350350637	0.6464088884694154	0.33616622083657804	0.21694387556734782	2.034117044739708	2.832016906815495	2.7485924122253484	3.5857628781814648	5.820211210924955	6.742602397973135	6.29227267097447	5.140013149262622	3.125929519844515	1.1145302130873613	0.4582549691540191	-2.1393855193637235	-2.7282973827618546	2.9	7.647070535297568	0.2849479869556414	0.25929463094783495	0.2563036944595665	0.19945368763695961	0.0407775834886237	5.501844641292423E-4	5.50184464129243E-4	-17823.28121637401	0.0	-187.74317161661216
120000	-18015.88128459488	-183.62827642532505	-17832.253008169555	2.90830913923118	2015.5218278470702	47.567983144046806	0.5305465596611929	6.9714518305015565	5.3001338095039685	5.240837496567323	6.0050712697009	6.098154499470644	4.680121103497034	2.0385632310266097	1.6366811487064172	2.714495128422807	3.486582083855463	0.8493437565139252	2.1094050362235155	0.8190611436213566	1.7469252100551191	1.9043755671908822	2.625237180130791	1.6163808214596502	0.8065580911406409	0.9552650546074805	0.27877998943190585	-0.9043615632944779	1.1264366296788004	2.5139931024948745	3.7572085182019057	3.9711480191615625	1.4871087505128482	2.4221785299134027	2.618403776527847	4.758112060453585	4.453751270476597	3.701037638575485	1.5106516443673488	0.0258477371725101	-2.254523550745691	-5.457157655814542	2.9	9.359439262563125	0.2849479869556414	0.25904725410516577	0.2565510713022357	0.19945368763695961	0.03133549027372167	4.74958364311674E-4	4.749583643116742E-4	-17832.253008169555	0.0	-182.04041312541176
122000	-18014.268902431882	-182.74176413226814	-17831.527138299614	2.9227563825267966	2015.5073806037747	49.05350732755311	0.42953277454091754	2.9253093509139463	4.356122336548571	5.102229710713995	4.4992883865767705	3.424498723622726	3.9279851810819646	2.8224542096167986	2.0956549406853666	2.8899104729358815	1.7849434881411823	1.091515358799349	0.34495225355040937	0.14182832107788867	2.561979600408633	1.9160802561805128	2.7130709222420686	1.910909992996924	2.7434762655593374	1.7592736551258599	1.4208940227657156	0.6420479563109851	0.776600727563491	1.6465857341337617	1.6525367613892383	2.5975953706037274	2.5838330869729167	2.055857164444177	2.8745287593357456	3.572711846571832	3.09888507527476	2.9427486223803516	1.6917610578219242	0.9359240702949987	-2.819383298716721	-3.296281165275633	2.9	7.397538511989684	0.29802500249375663	0.24477701719500417	0.25546068043439873	0.20173729987684288	0.08396438542241054	5.699763954298759E-4	5.699763954298755E-4	-17831.527138299614	0.0	-181.5722653833044
124000	-18014.72050739548	-193.85135770135898	-17820.86914969412	2.8751158920774604	2015.555021094224	49.924234492806704	0.3473667533063272	6.491914637795146	7.802132531617568	7.804875958615671	4.242485360880699	3.7570854410036905	2.6638490320715644	2.113069410364788	2.4396138012768303	4.488136617771617	1.195201956724971	2.158961603829754	-0.16196613228434503	0.28601849299252213	1.3222258428134965	1.6344113939387017	1.5414433261257203	2.625095582399691	0.21961786482258336	0.11207438953047721	0.31379955992972336	1.7815963802974573	0.6421277721738087	2.0438567491301174	2.028690267106302	3.744608710006798	2.2102958321450883	2.5402135715630902	6.187572051681075	6.945553646933625	4.869355416873576	2.0325314280885305	2.8895292442022047	0.43776836611126074	-2.5402309719327274	-4.644936420555907	2.9	8.290459632316699	0.2846129149150776	0.26114817351886427	0.2572648362785524	0.19697407528750813	0.07099373958204226	5.152420210554794E-4	5.15242021055479E-4	-17820.86914969412	0.0	-192.78811660577014
126000	-18010.2707567713	-184.36975294845578	-17825.901003822844	2.85303613748921	2015.5771008488123	46.34285859953643	0.5094304202433331	8.01640896006576	5.575697465091567	5.367044282987337	5.27769589986939	4.075253842603791	2.3694517577809373	2.3828865941665542	2.4309886824733042	3.1347747911583212	0.34615900102300784	2.682193532646001	1.4063326941177103	0.4822569175874267	1.4511120829414275	2.6161452996100816	1.8278746588151324	0.13928182711874582	1.7401500715225175	2.7685047463753	-0.12201843825428715	0.327093656438741	1.688984299661631	4.0196942214008455	0.9304870360496726	2.002928482186993	2.2227740262698528	3.063610143230545	4.918139835912389	2.719827580958404	1.8212250863944313	2.4170314553573653	0.6694333000326376	-0.6499513519604634	-2.554195195358118	-5.015173446619156	2.9	8.675488884988752	0.29059827368292135	0.2557343107759972	0.24924422541131688	0.20442319012976704	0.020297053470036353	5.7473520213212E-4	5.747352021321207E-4	-17825.901003822844	0.0	-182.8187395393523
128000	-18016.21188193225	-190.22861089647157	-17825.983271035777	2.910050067971804	2015.5200869183298	47.06658050935431	1.1924011161928874	3.934957628588454	3.9610275864828686	3.986195878775752	4.22596505897015	2.749378230231021	3.5334064837306842	3.263975635602518	3.7862938628586527	2.056823942139431	1.084810226903299	1.31653942035273	0.3596375879954937	1.2142220174573335	0.7835452572038291	2.2450385629829204	1.6391693313486433	1.8176448018797386	1.0806451181121683	-0.4047451806684056	0.25376168777895314	1.7693662077308099	0.6336449844529962	1.5920239635230335	4.116231888892726	3.306575887796116	3.920344499901903	3.866461206678757	3.728062213373298	3.6311839169854485	4.370202072430135	2.297738337902775	1.0428752652601654	-0.44805368411311347	-1.8431776401890823	-1.9597058109680816	2.9	5.704852695623051	0.2886485278804297	0.25339416621651223	0.2535341157732935	0.20442319012976704	0.03749304434176111	5.1711645745824E-4	5.171164574582396E-4	-17825.983271035777	0.0	-188.57686815339582
130000	-18004.3448592919	-179.10147473069634	-17825.243384561203	2.922583278119701	2015.5075537081818	44.61142766779667	1.3986556717587189	2.5861732932679766	3.568589249042751	3.7749526639385755	3.541177090721463	3.0800369850743223	2.6469716759828166	2.394378384579199	2.3800672645528183	2.016649043665863	0.9788275354150556	1.624641620733187	1.1792876190222508	0.5833323249919892	0.6933739336237708	0.9356336887206458	0.7244714382434684	0.8260985404901442	0.7068968016161727	-0.39980730493354844	1.2870546317402773	2.195987163015547	2.0980330395515905	1.5797596611474272	1.7241100332550392	1.7960042323622538	3.5419078310381718	2.9947320719169133	1.9929683483949843	2.4969061084234037	2.3834617998050733	2.0158301632600115	1.7144223165790344	-0.7072446551350138	-1.9628481291129511	-1.1346823499623055	2.9	9.330781155879635	0.2868903587974646	0.2512725376753429	0.25865126876655414	0.20318583476064084	0.02718233187866148	5.598258398257937E-4	5.598258398257938E-4	-17825.243384561203	0.0	-176.4316849141216
132000	-18025.92380992656	-200.20560052148468	-17825.718209405077	2.969906712967301	2015.4602302733342	42.74053097884784	1.0005025124934976	3.593746577489093	2.8629818404731275	2.2249019921856346	2.56083777204191	2.2890018785738886	2.2465628270288804	2.575204067355251	2.4855988595074643	1.5717309368719126	0.7740059677367832	0.9549584259617854	0.8360315275886271	1.4123040163679663	0.7079450950698807	0.9638815870506952	1.0101825130104556	1.30215586863791	0.8568762083002197	0.17435752849622724	0.875415521675541	0.48917302191118517	-0.43577304929353144	2.3466368005277762	1.5883303888498903	3.7570389719461135	3.758422190477605	4.691058136566212	5.3457030432154635	4.962244327707946	3.071590359113001	2.656462210869775	0.09974688064253875	-1.200441381832778	-1.2471638849152735	-1.9808212954487117	2.9	7.534278465278531	0.28654151400243344	0.2512725376753429	0.2597284426568267	0.2024575056653994	0.0050656248366617185	5.912965525385523E-4	5.912965525385521E-4	-17825.718209405077	0.0	-198.1368082536273
134000	-18015.368565520745	-186.1846779229684	-17829.183887597777	3.0140137456558787	2015.4161232406457	43.66866297429079	0.6545580699468473	6.5546720986937865	4.416170286815903	4.362687628923433	4.567873615383739	3.4320143986810434	2.33438822170546	2.9625174314322877	3.0761494536928864	2.292961711577044	1.6620669261646328	0.05968177579717493	1.6287579312390643	0.5608594162407314	0.3732488496744528	1.9095256419031659	0.40146484808952676	0.03020582005632866	0.03192613083922474	-0.6488104303207939	-0.1966439715099269	1.627975007913252	1.7132663795655017	0.7007211520930913	-0.101720451270501	1.6787567850719487	2.925420683237267	3.3825270393902676	2.8135030913329766	2.7672774810910816	1.7416412216671036	2.133157518559364	1.434764560097734	-1.29134010118096	-1.2377051530561132	-2.0553397314613377	2.9	7.380399517114445	0.2937721514139192	0.2512725376753429	0.25811932250734865	0.19683598840339173	0.0036479378315416727	5.75126950299698E-4	5.751269502996977E-4	-17829.183887597777	0.0	-184.42139418942241
136000	-18019.68407583875	-185.2708967007211	-17834.41317913803	2.854755610730191	2015.5753813755714	40.26561991818115	1.2291886939775258	7.999451690626762	4.914547755930898	4.745999282329568	4.447900310775442	3.9487747628245837	2.2668385963304165	1.0651983326589833	1.312158321342018	1.4524418226260387	1.525606909446593	1.9927863236509005	1.0343122520851102	1.2430793338970196	1.347028144185117	1.265301832235016	0.7266171468757722	0.9440015248561914	0.2642670002844999	0.892478692507587	1.1881596355096884	1.3863517879695093	0.7384474325743293	0.9401262924926538	1.0388757584960133	2.1972819902071894	1.8722601225931126	2.433310025883298	3.219116342093356	3.5431621580942547	2.342803146759073	1.8271160620587286	1.951851151950962	-0.9163589860270032	-1.411251496684277	-1.8910533363650326	2.9	7.783363992115587	0.2908177409682529	0.24912416916020683	0.25811932250734865	0.20193876736419417	0.030864598336494204	6.895173717208017E-4	6.895173717208021E-4	-17834.41317913803	0.0	-182.84450136488448
138000	-18003.896229935268	-185.03731013697177	-17818.858919798295	2.8867917725716805	2015.5433452137297	42.600861484953676	0.707833584520607	3.02635645037251	2.578246372785432	3.7346192283826425	4.316365341210466	3.772327516550863	2.551974669651967	2.5903502994473655	3.1703547334572955	2.083556845844295	0.4199346679039065	0.421531394605521	0.38690914035392926	1.3416651482492563	0.9848162073935767	1.3018891344236885	0.35070764341505434	0.5944510765253279	-0.025204747024970553	-0.060022197275270694	1.1316210848505277	-0.6162645545584899	1.1412264393007243	-0.13888636957259104	0.5323401015584994	1.4400509751620965	3.0135141407263344	3.171396249790047	3.242011252812433	1.8915270007205638	3.364733618112317	1.7228211826489301	1.1070430229241084	-1.52653225902483	-2.149707817509044	0.7798463551221921	2.9	8.104191787812029	0.28899339236356286	0.2566938820628422	0.2523739582094032	0.20193876736419417	0.06531208100481747	6.214771899847019E-4	6.214771899847019E-4	-17818.858919798295	0.0	-183.14881587142764
140000	-18014.43232672625	-189.82916121459573	-17824.603165511657	2.8451679584400495	2015.5849690278615	40.54575738308019	0.9743663419342089	2.6013777170459287	2.948052576512965	5.306542899845525	4.5103810917980685	3.9294150671345647	3.6008584038745965	2.417752140871428	2.1810433776844778	1.98391664836997	0.9828509433624374	-0.3737806535832117	0.2343172873644562	0.5048379150967118	-0.16728929492572964	0.08146041930427411	0.457554342741233	1.4075830171180808	0.15681840263211155	-0.8677423511214093	-0.8023216126276468	0.7855032962957114	0.3756249323854095	1.006339936654721	1.0910223854263714	2.159364265584708	2.4041091257124947	2.125552750389857	3.5443586390677604	3.629879413871742	2.583969735139677	1.6786216530283569	0.5442287077187641	-1.3094191291728068	-3.869932511095742	-5.549039572839225	2.9	7.590604054166999	0.28922044374084366	0.2505111705981726	0.2547129260212007	0.20555545963978553	0.00904981059645193	5.877627410010405E-4	5.877627410010405E-4	-17824.603165511657	0.0	-187.78641164005734
142000	-18005.088627094196	-179.04670029619058	-17826.041926798003	2.8748621631627724	2015.5552748231387	40.95422159949477	2.292358462051725	3.163925863135522	3.0021753518272276	3.1851677063486	3.935565292602033	3.100637429017769	2.58913298648339	1.7264669377615682	2.5142868491524486	1.0322722042241987	0.7384026792388835	1.5406170011062987	0.8395036868450518	-0.1636722048709755	-0.2142747880036316	0.22932452494814126	0.5213874872394639	-0.4225854848952953	-0.33617020384998864	0.6715076834346431	0.565917341104428	0.3208780825625399	0.04991510368390373	1.3651805481316026	1.6355370145819086	0.8953841704156831	1.994952074984694	0.9091905913597182	1.7944717790629996	1.983433590939525	1.0918363685205728	0.8939198093668586	-0.9035384600994161	-1.7470708756478461	-2.374272606469334	-1.3583836939445098	2.9	6.258257048802356	0.2853803443508477	0.25036166964009676	0.25870252636927243	0.20555545963978553	0.03838382496678836	7.642216777143673E-4	7.642216777143674E-4	-17826.041926798003	0.0	-176.31625763764055
144000	-17998.934705839696	-175.64609509142147	-17823.288610748274	3.0486389410894574	2015.381498045212	44.388439185510904	1.7653094769177904	3.3025108102622633	3.661174181119725	3.96431109320023	4.271876550449003	3.8546572819461913	2.8196205202666285	2.7257842488857604	2.535702055692647	2.110873922054883	1.1228644774516026	1.1335242632546818	0.7572137870175089	1.6570535835425444	0.6086856510275475	-0.3342473052796102	-0.7696447163947755	1.0168283519314085	1.1838258598153855	1.1913385605755578	1.1541241494700685	1.385005127523487	2.0120816709446845	2.1469217141013655	1.6948518476714625	2.651582941604173	2.8176077032015105	2.3086493147340454	2.739775502379158	3.5432185449491636	3.083835710193468	1.489998194816145	0.7306056642252281	-0.1384257738922725	0.18152710200805167	-1.1827875410846063	2.9	7.679607718845615	0.2911153840026695	0.2553635630542503	0.2547878634779411	0.19873318946514154	0.048542082183676595	5.894874807518519E-4	5.894874807518523E-4	-17823.288610748274	0.0	-172.52782675618846
146000	-18007.167404557546	-187.30161576376756	-17819.865788793777	3.0613455257023308	2015.3687914605991	44.1975560725723	0.6721321485235237	3.664436794360852	4.436604886789409	3.685521259816347	4.269580845943064	3.846430245606743	4.004316874099862	2.038878693029645	2.6496686938548217	1.7192892748643942	1.5951781876099018	0.5412561699904359	1.1769321503184664	0.6926057161419316	0.7894204254103208	-1.2921099298695131	-0.8811370913007373	-0.8393166498040819	2.4585169470396604	1.6829618151102779	3.401416039804208	5.412182112883727	4.777047727858978	5.048756145113474	4.179961684035455	3.783645944304485	2.7281875806307663	5.827217988830892	2.7569072772424685	3.2045289901850875	2.7235953905217016	3.37688948661714	2.579948056953806	-0.32128865113176813	-1.0352282521447902	-2.459088595709468	2.9	6.358012852813172	0.2923802492668236	0.2551418715903028	0.25374468967773445	0.19873318946514154	0.025976737864875952	6.153083034023908E-4	6.15308303402391E-4	-17819.865788793777	0.0	-185.38505061574452
148000	-18014.720564529012	-190.03159488201516	-17824.688969647	2.9047804847919148	2015.5253565015096	43.003837998593816	0.3349943196692073	5.194350937203848	6.941860797126764	5.456240958023443	5.864002632408795	3.1177709211662727	4.197289990416495	1.6113004216717344	1.414403340485493	2.1537114443912753	3.896973301215689	1.39428342197432	0.6737467087584863	-0.8668971485630403	-0.5615847772190541	-0.004546246303069323	2.7312922385664313	2.582295024428417	1.820844886132066	3.361589246697835	0.43052873143075954	-0.5542740230094012	1.239531750752899	-0.5312648836751523	0.4817504465520297	3.215128631685383	3.0537119968728783	3.1213297892860545	4.772349588580937	6.371252433893236	3.0724050601583883	1.5303759121553995	1.9168014528296338	-0.31159655253930263	-2.0384354838141436	-3.783416010614412	2.9	7.915200817057537	0.28941394229630973	0.2551418715903028	0.2567109966482483	0.19873318946514154	0.04780632328118253	6.325694636608369E-4	6.325694636608371E-4	-17824.688969647	0.0	-188.9642508643965
150000	-18017.08652910357	-184.38987228928102	-17832.69665681429	2.925293442686999	2015.5048435436145	44.00774072597869	1.1090812765703135	3.62474523172173	3.0122327049011304	5.19699924025285	3.9297092593882548	2.5413441644223798	3.2349325125525517	3.2955046308652096	2.273611212929748	2.4168626266577724	2.1405654277902797	2.3950789202751754	0.27204694963984327	0.1109483932859362	0.570578511683631	-0.038966341742086394	0.9346768846724505	-0.09098573397338695	0.04699784386523527	0.047717462892307494	0.7678805138382064	0.042190810289228775	0.3618596743185126	-0.5049848853976081	-0.8438444213879919	0.5895794329553972	2.1406082959015453	1.4503038262930634	2.015138920640127	1.6030879490541596	1.2974174494328	1.6579586153920585	2.1711930298805298	-0.3495405654237729	-1.784762352389985	-2.9701907584008596	2.9	8.464782751540753	0.29130969758022585	0.2551418715903028	0.25541711276301216	0.19813131806646161	0.009979499816297546	6.427091494164118E-4	6.427091494164118E-4	-17832.69665681429	0.0	-182.07573875032085
152000	-18015.303784099255	-192.52783481956064	-17822.775949279694	3.0679454572977862	2015.3621915290037	45.80619079648351	0.6738240436520965	4.7280590199508366	6.4285957865193755	3.8515878673129196	3.632583777348369	2.97921167862295	2.852228162101753	2.319366193001127	2.6585846705527314	3.4078499934076047	2.668248620462174	1.606311302472923	-0.11676017677132766	-0.3738144661427685	0.3777783038952779	-0.26990217305648845	-0.0931109203036185	0.5488736984100386	0.4069259519141394	0.8437827891706607	1.93885158428539	1.2140310005936992	1.2010378100836512	0.23714051246156487	0.3926585700413956	0.5181513602448458	2.434101171268886	3.4765138305249796	4.519170979881541	5.249041411531525	4.656163018753628	3.021983891946657	1.3677497542758439	1.8008322551183369	-0.9020098162944366	-2.064016367233031	2.9	9.086033596130568	0.2801201378832494	0.26448646283228483	0.2543222619574715	0.20107113732699675	0.007502902293369659	5.77674965400161E-4	5.776749654001607E-4	-17822.775949279694	0.0	-190.0556067788478
154000	-18008.84245830251	-185.5035706696282	-17823.338887632883	3.1182383653354298	2015.311898620966	45.877802194418436	3.273660319548767	5.111586075569718	3.6412821648540055	3.7650393220739384	3.8279273180884634	3.221330600203141	3.2936198400222487	2.147196637645577	1.871911599009519	2.166357932651283	2.1758278947343803	1.3269862646968207	0.7243983847822917	0.49201140637997653	0.40249219441662576	-0.16320244842565473	-0.45768938318752855	0.48919013017525886	1.2971906407513725	0.6775301701088086	1.9788989130722163	1.5249764563837362	2.3425120941532667	1.3673328034521341	0.793775676159135	1.0984917644786605	1.4568102344558087	1.6829760743616617	1.7990603711543738	2.373737552499661	2.0394419099090153	1.621676410690216	1.1541622755086904	0.9254725027178876	0.6892391098418165	-0.24584372699532736	2.9	7.915396904894275	0.29077048917384285	0.2520520976463542	0.25610627585280865	0.20107113732699675	0.0269853315476937	5.327677653398608E-4	5.327677653398605E-4	-17823.338887632883	0.0	-181.2606844947817
156000	-17996.19337011217	-165.6979285988863	-17830.495441513285	3.0772491889550535	2015.3528877973465	47.20092743528199	0.9721115290240947	4.7525453227066405	6.206191720236367	5.431731232089968	4.491129918437333	6.011247534618958	3.9678290748195826	2.3422920944115866	1.1248314563498942	3.196590571070901	2.0829790387451865	0.2686716236028625	-0.14313755172980347	0.30417856436714996	1.2345831487213665	1.6231577098749377	0.2771216075361136	1.0423041496722245	0.7588853690086388	1.7036074111490747	2.7670899508825797	2.0250986701400873	1.8428368066029268	3.2051706103321846	3.357354051623499	4.382161142492876	4.03821851449558	4.646482057707095	5.144020939647336	4.5263674910400375	3.8369761192047545	3.12872712233147	1.3158658305122923	1.296789355494317	0.7675279060695318	-1.1376860773891884	2.9	10.839201596338265	0.2828202819188015	0.25254931703033134	0.2580099262488851	0.20662047480198445	0.05289712796456613	5.430129322307022E-4	5.43012932230702E-4	-17830.495441513285	0.0	-162.42122499966644
158000	-17996.622443597396	-182.61625492468033	-17814.006188672716	3.1234329211081215	2015.3067040651933	46.13440814565985	0.6695514163864794	7.204066431841772	8.236132179237915	7.980568806456177	6.010216252471374	5.489111556497735	3.816996171458128	2.12827200143319	1.7199067114953517	1.5262125280907386	1.4570450954297265	0.017390476790378973	0.47883275345264126	1.1556627369329697	2.069734628723244	1.970192205003071	0.9036262718315968	0.491060825243382	0.4548008009907519	-0.2850083841083404	1.2384984311002696	0.8290875536955741	1.9422268842517638	1.163150673102071	0.5384382847114211	3.1552599356915283	4.167742890961219	5.07843976701337	4.344899850739322	4.280600815688904	4.238696385096275	3.756641828220208	4.396389053519905	1.499669251301932	1.1942534294031533	-1.4980212857480857	2.9	9.966681711195827	0.2828202819188015	0.25254931703033134	0.25983588409646197	0.20479451695440754	0.011760354918763262	5.423223787801413E-4	5.423223787801418E-4	-17814.006188672716	0.0	-179.5291727827333
160000	-17991.75367377697	-177.38842530396388	-17814.365248473005	3.039105378239602	2015.391031608062	46.17550988798261	0.8360964563119729	6.2076325865387165	5.80864638066409	6.088765142575122	5.12645476473638	5.342703667156088	4.793844639727005	2.063153526204263	1.9236676245725877	1.7410928846444857	0.9364081672691604	1.0122129432040345	0.8673492706040578	0.9260721315556397	2.0812128624621016	1.0485733321207693	1.3519008419640484	0.4326702024077384	1.5718337277207994	1.0719310504820732	0.2244634088359735	0.7327990552661645	2.8862760596612147	2.11506662978303	2.739465006740475	2.58006481432365	3.528949645975551	2.1055177953145665	2.6035145936842645	2.662398721511274	4.250775574675254	3.4560827844634106	3.5222626977506977	1.9440509620472213	1.0676196394846569	-1.5760414135108598	2.9	9.347250285672036	0.2843138197852979	0.2580921344086308	0.25061008218779224	0.2069839636182814	0.045067087574748775	5.900954832239834E-4	5.90095483223984E-4	-17814.365248473005	0.0	-174.76423416421846
162000	-18012.372584439585	-191.33427020381245	-17821.03831423577	3.1077146098138355	2015.3224223764876	42.93304599725853	0.49223800680523205	8.649048269879072	4.331736325889361	4.60860372996167	4.308386257155403	4.924694367512819	3.416840360874314	1.9413141437337083	1.596275917687623	0.5427917379071393	1.200592114185173	1.1976366528973594	0.2780920036083426	2.2641325462481676	1.7498787614252316	-0.36282903483260776	0.9414016454514759	1.935937260709712	0.7030477594855893	1.8074204203639088	2.5176063242800426	2.9964022714038476	3.089755569413957	3.381455226776379	3.270748459162057	3.0517779729785266	3.646631141380875	2.7624562892166113	3.8651834187457523	2.443373610961997	2.7437719309768696	1.0883555491173094	1.054304008663255	0.882548502145497	0.857465764223195	-1.030562871649506	2.9	8.235695888256307	0.29665288268736034	0.24965309460204793	0.24663301281971006	0.20706100989088405	0.07869143029202849	5.283039209644539E-4	5.283039209644543E-4	-17821.03831423577	0.0	-188.88866576296178
164000	-18000.254836016178	-186.38770302466412	-17813.867132991512	2.983699342324609	2015.4464376439769	45.50128521192621	0.7123717001341809	4.10033037376921	4.979363858784935	4.739930778488776	3.6048947643917084	6.195313877300373	4.351272637046838	2.004523699629865	2.106278379064135	0.9343365818538821	1.2654897200428932	1.655485835657601	-0.013640317935831564	1.6594753746404214	-0.4104339051646489	-0.2984783410577479	1.0289965603652078	1.1797226805897112	2.880074675844915	1.169391137843499	1.945921994397975	1.5714971193082263	3.1983084345093804	4.489943176797087	2.363682188511582	3.486010039038936	2.439533433117294	1.2586961899811986	3.95948323945672	4.067600320270263	2.717880077040703	1.8657389726088107	1.4445752434839574	1.145802760883962	-0.6538955182834213	-2.416449790114658	2.9	9.921280777978325	0.2911515076365537	0.25483616015944544	0.2553605119184111	0.1986518202855922	0.047224059207229004	5.665636012558626E-4	5.665636012558616E-4	-17813.867132991512	0.0	-184.10024720942292
166000	-18007.455974693585	-189.1554185914094	-17818.300556102175	2.944311094400032	2015.4858258919014	42.405900660363294	0.47781393612509515	8.362078501627433	7.135214830714682	5.961104417027692	4.757624330237759	4.943950101960217	3.0558231670056664	0.9683058718669527	2.1221923349268743	0.38212612764024545	1.2119275342700238	2.179646173927476	0.8969583689656033	0.7136708407794867	1.591981479964196	0.26790700181685745	1.1728810208464022	0.018966223894378506	1.4405060984690135	1.4394939054937232	0.5743928446322915	1.285764599912912	1.8630625075001443	2.403286466583962	1.6741714637057106	3.299887449267385	3.5016542633200483	4.93407827559436	2.998678970099863	3.290629313145316	3.5950903360806405	1.5173160562729189	1.2218748605673142	1.2404094113057396	-0.22950906497221857	-2.301054764632909	2.9	5.99410699674321	0.2825848347890383	0.25447357010954197	0.26006490534715726	0.20287668975426484	0.02310772990844288	6.158766239920091E-4	6.158766239920092E-4	-17818.300556102175	0.0	-188.1903479874378
168000	-18005.485375338256	-181.77157112050585	-17823.71380421775	3.1628683262749706	2015.2672686600265	40.221824502622894	0.512721219755325	3.3264800927181972	3.0891991273721118	4.182550477485631	3.9698269326931515	4.91258214713471	3.5291587172675376	1.3470384974036436	1.987833737058654	1.2285823809536338	1.4297385120234942	0.8235597413786548	0.4110883846710344	-0.36186160355522456	0.8155669778222208	-0.5992259172302575	0.644471658103061	0.8102566915885706	1.085780827256056	4.03222206745449	3.561947218095059	2.908911087733765	2.5906770457615704	3.1272944597256753	1.6580020546273337	4.842198335668952	4.934289886965617	3.3091858770617066	3.6612632809758585	3.2388116036480246	3.13001895217094	0.9653041279979369	1.3078405113444413	1.8142581793332986	-0.9285242375707339	-2.247551435197207	2.9	8.050144831317155	0.29155916947175226	0.2507340938554466	0.25483004691853867	0.20287668975426484	0.017469057374579457	5.924773376610589E-4	5.924773376610587E-4	-17823.71380421775	0.0	-178.77859993931804
170000	-18010.847128948793	-178.6789147329689	-17832.168214215824	2.986593188632958	2015.4435437976686	42.45127546597446	1.4142885730032113	3.133847084480626	2.6949931460542547	2.8492100958119293	4.884306078093921	4.691727128467484	2.8229713782719847	2.4529448024928784	1.9733653782859537	0.11455771190317912	1.240271674577034	1.0446367347181411	1.5800943742418356	1.230529495706972	0.875280359693001	0.37981981134603493	0.8090189833781489	1.0457216067741923	3.5287297950200998	1.6288932800201446	1.5372918525630965	1.8504526775988845	1.4479530057332	1.1320625893150593	3.5851483999371627	2.1046128263172754	3.7622781631364655	4.25238137231859	3.484245770930795	2.28485503389798	2.50285341260819	2.641641843322606	1.2349043960554194	1.0057873719815016	-0.22164007014927378	-1.4740998458249872	2.9	8.325865295156904	0.29395048551042835	0.2560128347620968	0.2505440079167797	0.1994926718106975	0.06251704815791452	5.872109491848133E-4	5.872109491848135E-4	-17832.168214215824	0.0	-175.92313109964454
172000	-17998.471714208143	-177.9782166963193	-17820.493497511823	2.996612286939203	2015.4335246993624	42.91738306198739	0.6696014331568213	4.282498525283594	4.5834275012363745	3.449713905339748	4.661203580980951	4.109947425998357	2.487828888580857	1.8340388429242376	2.1454636076895874	0.6076029656869661	1.7231691231219308	1.55833242884689	1.1652754034422972	-0.1075135921732273	-0.42292761723168953	-0.6624004080931568	0.20004940848948619	1.3507109394100048	3.460410445306277	4.706261866765277	2.98167098776608	0.8861083394697974	1.8061618980582144	0.8340451067906056	1.3231153786313863	3.3888854091069183	5.291952213735292	5.55664372940633	4.733783075350185	4.255058811533202	3.478360679502044	2.682998027461613	1.0134867881446272	2.085014605183315	1.3085905089055023	-2.3960038366496117	2.9	8.45659523432265	0.2933517746034232	0.2560128347620968	0.2505440079167797	0.20009138271770266	0.08921509624586196	6.230569777989863E-4	6.230569777989864E-4	-17820.493497511823	0.0	-175.82314553433955
174000	-18005.676472545896	-186.3895064120951	-17819.2869661338	2.9994955602465705	2015.430641426055	44.37237795543955	0.39569305743000754	2.7303587769034148	1.6306297262549068	4.085974616453032	5.701967882734741	5.971620037626334	2.248593433648071	2.3895871054532765	3.8892712902561946	2.5442501696726625	0.5781109131099034	1.231763342580567	1.3199079565810248	0.402688268725764	0.1832951239873558	0.4447739126737964	-0.519321475901428	1.2606398213749186	1.5719083365595186	2.922838568307303	1.7923523590544312	0.10311554187927197	1.1932147239288113	0.164731046780367	2.5061551434444453	3.5121927354142572	2.058896785928848	2.7134218208916163	3.908845282744184	2.4750963503819956	2.22572164656476	2.3886327098248725	3.206869218472647	0.813823738424311	2.37164737173554	-2.3718633235872604	2.9	9.350702497588797	0.2880978630020358	0.25154946209450596	0.259985659512582	0.20036701539087856	0.013398900599019622	6.479931832404804E-4	6.479931832404807E-4	-17819.2869661338	0.0	-184.71758966904414
176000	-18001.313717271238	-184.70630758379795	-17816.60740968744	3.004620471696497	2015.425516514605	48.331382201397346	0.54317331304596	3.6070461745204776	4.03067037658864	4.34612895748405	5.355887439384931	5.367852279822543	3.4417299647235136	2.2457766853065757	3.6120761540618735	3.459873644353027	0.7504639866538927	1.233995953138059	0.6485055894040874	0.2080817165256672	2.2836292261617657	-0.0012244052906266942	0.759904860340605	1.6450650120655712	1.7946663204674813	3.974379189463381	0.9720200737399795	2.8601647951985276	0.06565368136489447	-0.2962833399595348	-1.244225300595664	2.2840088976407555	3.5151056650557715	5.706335966328095	5.32719200078337	5.545329356331292	5.233421331159541	3.291303880037729	2.532633103248851	2.1547359878902093	1.2411395124098519	-2.113272713743658	2.9	8.98312300620314	0.2880978630020358	0.25483468704852835	0.2517356555028764	0.20533179444656174	0.008001531290295743	4.909345098270838E-4	4.909345098270837E-4	-17816.60740968744	0.0	-182.9631601467253
178000	-18001.47642156426	-170.76614207435702	-17830.710279489904	2.9335021727887067	2015.4966348135129	46.00787711105063	0.2668339974967665	9.644894904683104	8.774219870355225	9.042558469246814	7.688411624264432	5.32439662353096	3.2386777718069824	1.9423752480835135	4.123602405520041	2.609485808930489	0.798467557089003	0.5028426957215236	0.4595837371600137	1.644526593472854	3.347017327201598	3.0955138287621544	0.3981811469953187	-2.0072531873871444	-0.3818919079497394	-0.2221016711874806	0.27549806743937943	2.747959159023136	1.863209712241654	1.2922499384666968	1.6108172536861536	4.566899223574359	5.220094433398112	4.057750643184763	4.987148537184606	5.3383033526676185	5.022904054643974	2.555548697965099	2.153384593483297	3.179093273174719	0.9306290393724062	-2.498535269771927	2.9	7.945752061453642	0.2799033536160649	0.2630272493397467	0.25273171464543714	0.2043376823987535	0.017737584551755878	5.648256609030042E-4	5.648256609030041E-4	-17830.710279489904	0.0	-170.0469510854444
180000	-18013.556831838032	-193.95329592626288	-17819.60353591177	3.0431098376324197	2015.387027148669	47.955616885717475	0.40671158782229766	5.815694046142437	4.71394516894396	5.225555594801138	4.200289289228973	4.526903405766981	3.096024632769919	2.7592584982034705	2.2455294187431503	2.3006922878093583	1.5156767330621372	1.1612334048199477	0.8457103509586048	1.8342192659228749	2.116188307504604	0.374233116470786	0.6438431225286785	0.7450624466175393	0.8899203065861755	-1.2265930266300606	1.6075566220220288	3.2616248674563613	4.474079303748553	5.696637293770804	2.64338314044264	3.7498323438614665	4.930644532371141	4.09163158278086	4.601805086367559	4.9788908512848975	1.117020718675232	1.5299788597116322	1.5300529578095108	1.9507288186868426	0.14873356638752452	-1.9520294538523637	2.9	10.37720851121191	0.2836619571291928	0.2630272493397467	0.25465034336343007	0.19866045016763265	0.0042339701278554945	5.868040687265273E-4	5.868040687265265E-4	-17819.60353591177	0.0	-191.93617102484433
182000	-18006.554266837717	-176.66699850512174	-17829.887268332594	2.9195402502328776	2015.5105967360687	46.99662000056922	0.5752873976723152	5.345901256230641	6.231380746782248	5.897496098570213	7.757590325295681	6.7172083334998565	3.8503314024724022	1.9544419136523976	2.0001210086559076	2.2206342030206585	1.8619814385132503	0.30320857011508945	0.3915524691666109	1.7059501001254092	1.7940349352230458	2.2307717514485503	0.3790067784092779	0.4621042287611098	1.0368763068704072	0.8985604911305212	1.4037248821564714	2.574200917933205	2.3678417717717424	2.817196089133399	2.89343339205523	3.8366624662253574	3.002759294058062	4.74996151499186	3.895635173786916	3.73670418226349	1.8927747405356194	1.018314634938311	2.3538665664625915	1.5518734922209645	-1.9334540813462515	-2.878988191512013	2.9	8.62523965659505	0.2831088535561883	0.26219765989524774	0.24553485347029863	0.20915863307826751	0.025751026218942978	5.0764801387932E-4	5.076480138793202E-4	-17829.887268332594	0.0	-175.10603938925038
184000	-18010.89720792265	-196.61765365357562	-17814.279554269076	3.0423563560287787	2015.3877806302728	46.175206594434336	1.3848300750268205	6.04422352979211	6.404731747299561	5.706778780027115	5.702250340293282	4.061588297790081	3.6584200154190754	2.169415572455166	1.8529682080199772	2.0241767612366663	1.3521170498263029	1.1299590429159994	1.3345237880490668	0.17004037471132993	0.8067231328290807	1.2681126250584778	1.796129405500392	2.6235953743371643	1.1902806573899851	0.7841753823264688	1.4669048296779845	2.416362703707439	1.7440248234274502	0.047187645794636746	0.269307914035964	3.3815261415042412	4.145898487437496	4.028914572208608	1.5591522219156797	1.8351066494578638	2.675962398376579	2.088184088061997	2.505126314433315	2.8631577494435767	0.838331889985757	-1.6532813173075032	2.9	7.039597510183856	0.288818620337631	0.25143114971904273	0.263311755115958	0.19643847482737054	0.06217646160114031	5.243774521343443E-4	5.243774521343441E-4	-17814.279554269076	0.0	-193.978269141798
186000	-18008.69544945256	-188.27793113110462	-17820.417518321454	3.0429583386050045	2015.3871786476964	48.222871234914585	1.4326859516387875	6.654115081475489	6.8574687082610986	6.464848847193692	4.926749338503312	4.459944438614832	4.381804623562008	2.234339545478044	2.3404984781785387	2.3164802811813865	2.1129681529399935	0.6250167254839809	0.7001529862176619	1.6253274460108338	0.5900314580553321	0.7650206651681203	0.7060044802023567	0.5832939281331674	2.210525277603659	0.6256335493425766	0.7301340086543201	1.366378026329122	0.9364773539006074	1.237606020022231	2.268165687198968	4.255437248469183	3.8308038553249006	2.0249840548550155	2.630800124667694	1.961372789501246	2.010434233712156	2.115790414716478	1.4911834544745226	0.7526005385466458	-0.861807263038781	-1.5611209443123502	2.9	8.407850639023025	0.28533796656450533	0.2566986261579498	0.25804427867705093	0.19991912860049618	0.021850074896830954	6.070507276706105E-4	6.070507276706108E-4	-17820.417518321454	0.0	-185.3289535535531
188000	-18012.940086143895	-193.14833771498184	-17819.791748428914	3.014776442094867	2015.4153605442066	46.45592573391088	0.9370901783247949	9.215648585824166	8.844124611379797	8.691549439160244	6.243188847674059	5.215233851932316	4.331118090741377	3.1497444589138235	2.6895039952920463	2.278342995595102	2.3391379789372166	0.8343381924488135	0.524340381635704	1.0240462186278527	0.5728117530360585	1.0257074430275777	-0.47854549134618085	1.6109632818058817	0.85674467633811	1.660161002578515	1.210044167491141	1.2811082407674284	1.7092326063365053	2.4406623022556824	1.02270082051953	1.2290246312319022	0.9597754291402394	2.426322263106461	2.8311538052447105	2.0735537961079884	1.0412511029020861	1.2893027521774996	0.8019672629635681	1.484754019125892	-0.7998745935717133	-2.394060234215119	2.9	8.407850639023025	0.2827667738586123	0.2566986261579498	0.25804427867705093	0.2024903213063892	0.021850074896830954	5.65492212600813E-4	5.654922126008126E-4	-17819.791748428914	0.0	-190.80516453477412
190000	-17996.466863826252	-178.7107689078106	-17817.75609491844	3.0031903403533375	2015.4269466459482	49.964854735144336	0.7554121755690387	4.8433254951426505	5.357017544161554	5.76306902406565	5.45012108707253	4.910697761351455	5.453104416418337	2.85357173455854	2.6412099007329166	3.7349958601021163	3.432087592201274	1.660690592131315	0.4315266506354445	0.08765833774341053	0.9062345425920604	2.7537961838042504	1.0521741434541378	-0.14083101645278498	-0.40197994212067395	0.07846784645882682	0.005059394023988639	0.9810154321569444	0.6930292851027546	1.4868398608510656	1.7721635427868763	2.2690488612412745	3.0668920067880037	3.9391365252140655	1.5411947183129684	2.914047461645647	3.1752041687993007	1.1783908194862311	0.8730690095184925	-0.2696837766235416	-0.8145918399716281	-1.7887121700490798	2.9	9.88577856224157	0.29025407244707635	0.2595167498997753	0.24773885634676138	0.2024903213063892	0.03192469959502823	5.500602899788025E-4	5.500602899788021E-4	-17817.75609491844	0.0	-176.3807327022555
192000	-18007.1458262019	-186.14289283446243	-17821.00293336744	2.943133198914503	2015.487003787387	49.041261165464135	0.8753790156834778	6.696187175524316	6.179619854412357	6.074178182465454	4.593309193946649	3.7213158901653878	3.533771460873634	3.2461107392378317	3.028885255436501	3.211821718207357	2.548571176493559	1.3278485055141924	1.0849852473086323	0.6891805108275867	2.797675361823985	2.5086922170430723	1.0249176618408757	-0.24285742440360852	1.3558494880766663	2.356045943666221	2.1115584227928847	3.9885125218358093	4.031498655473164	3.7787504440728927	4.1827099811532875	3.9996596036568794	4.145472237130687	4.801727612336672	3.578955631055073	0.9656981402023441	1.2694915579150712	1.5005039762832397	0.8531208286276799	1.0645560968032481	-0.701329245034783	-2.3095886988660252	2.9	7.458843620809286	0.28024965343771396	0.26224173431054293	0.25499663619679513	0.20251197605495022	0.004176134842346599	5.329241418861522E-4	5.329241418861522E-4	-17821.00293336744	0.0	-184.41318604514902
194000	-18011.852402574954	-192.79062470277196	-17819.061777872183	2.927636558872315	2015.5025004274291	46.53658821877268	0.5002766579795224	2.8519608530605947	3.1615049806981568	5.758737230751772	4.2582991934998535	3.8304866580184074	2.5598458977586285	3.3770712136139482	1.5475691163728964	2.4392545732792907	1.7451521736436402	1.1639425795722764	1.128773392462973	0.0323917610439981	0.19604027051342365	0.6575452195577902	0.9562653604579444	-0.7781923117632815	0.6055699874328159	-0.350350541665969	-0.3584311062175744	2.1670613066614175	2.876384245076827	4.479871484399343	3.4031841086445995	2.9330961359370367	5.495329062055603	3.0661955988777336	1.5097358184459218	2.4480619434574464	3.1007724597547375	2.653005537817794	3.005716343036254	0.6384316631214833	-1.4697646649468095	-3.965421626859692	2.9	6.134202173355677	0.2837253250221441	0.2610531765091257	0.24924799030287542	0.20597350816585713	0.005738859706374106	5.671706747487444E-4	5.671706747487442E-4	-17819.061777872183	0.0	-191.89346031364298
196000	-18001.227895150238	-184.3080530453335	-17816.919842104904	2.9548387367508675	2015.4752982495506	47.68861332385879	0.8073170696922455	4.638525727904263	4.762678907237157	4.80821752611226	3.8190178351591095	4.218140396804274	3.826420541494779	2.531642632578109	2.6398810996042625	1.9647645860570502	0.9469020090923204	0.820863515825462	1.304936852105758	1.557172439653234	1.0701079838511982	1.0441501930205757	1.722210194550607	-0.14131405240412415	0.32838716883576136	-0.3445660091424022	0.0841227723182465	1.2069543543732664	0.7541616279135817	1.6685011004242278	2.592477740092052	4.041820171825839	3.620006648835642	3.20875446732551	2.886436158002433	3.095564096028611	2.586672952038801	2.2449396841163076	1.4584647001875484	1.5222685853493838	-0.821868540949333	-2.5245874661618757	2.9	6.940716008992778	0.28545505419648187	0.2593234473347879	0.24924799030287542	0.20597350816585713	0.011507711626191843	5.554939212779036E-4	5.554939212779036E-4	-17816.919842104904	0.0	-182.70089351194292
198000	-18003.782083034574	-188.22911995932796	-17815.552963075246	2.9500234726319974	2015.4801135136695	45.59214002216785	0.9039978374227943	4.664386358728292	3.9468698635552046	4.898835089730852	3.6754364523420615	2.844293640621865	2.93217749840212	2.2493630752628198	2.0943205797615456	2.040873482358444	1.9225895424653159	0.43649072344977685	1.0435446143859453	1.1467601783533048	0.7648783259598673	-0.13370793962817284	-0.05386831572002254	1.954210121110655	0.6639380185338233	1.1330563584022522	2.778253472888997	3.1476180555727615	2.827785521260046	3.7977931694469422	2.744692990993213	3.2301286041315787	2.2300547930799492	3.170042872113181	3.217809905649084	2.1389418663874693	1.6581642391715516	2.2577898233021876	0.14543728921018717	-0.7975798503475411	-2.37345658038162	-2.5171883090015235	2.9	7.801747872849101	0.28545505419648187	0.2541416640967882	0.24924799030287542	0.2111552914038569	0.005014206087985125	6.03424640416976E-4	6.034246404169764E-4	-17815.552963075246	0.0	-186.27671551212023
200000	-18012.94090617222	-178.60803991886235	-17834.33286625336	2.856343299816194	2015.5737936864853	45.69304252083894	1.6700611033050483	3.500323109376891	3.316167992161318	3.8845631201783655	4.083673989695143	2.540457285730331	3.2059350977905248	2.965328382133526	2.2837178155627584	1.3507256721186331	1.4399881817166023	0.7623141647740737	1.5961057753861057	0.5665866427715294	0.3165165034664117	1.6700193064280495	1.2924268414533429	1.71854245660046	0.9417410873135089	0.8693909254261944	1.5955371832904288	2.07506171257926	3.182824215844241	4.13018510117037	3.725091310114566	3.724466687164304	4.596918419744171	2.7698194939956777	1.332050372870445	1.560239499569419	1.7370272758704741	0.6773232582643931	0.2741026002642772	-1.278548673651166	-2.1971792005550848	-2.4531042990350813	2.9	5.611479664721118	0.29440119296486206	0.2523303100794073	0.2527170746913819	0.20055142226435108	0.02621329327750031	6.251284103376882E-4	6.251284103376878E-4	-17834.33286625336	0.0	-176.5120827335247
202000	-18008.075339790896	-184.75342581839408	-17823.3219139725	3.1135277637307515	2015.3166092225708	42.52756886356464	0.5307900196118338	5.2972199657891395	6.007785428924307	5.974313030888555	5.6223824908777065	3.265954967510702	2.7316471956255888	1.9226598787894487	2.3534740802190997	1.7205850103566098	-0.17037203752692093	2.0114010346409774	1.6907434389165523	0.7333790076521252	0.6592821656972523	1.2175264294318948	1.6384277007310155	0.4506564025755234	0.5207332710284458	0.8374651306491707	3.063829307771066	2.8799269366443223	2.6729187931236478	2.9275863929112567	2.0496451046662987	3.5349566554998377	3.771671433349902	2.4686034405647415	2.3505978242114387	1.8108620918870109	1.0596491566550474	0.5830130236599056	-0.9441973921378752	-0.7035314486406057	-2.54058998222253	-1.9814484508150243	2.9	8.444348457833767	0.2944833611571405	0.24613455419940364	0.25124672627212946	0.20813535837132874	0.016349046586158333	5.804747520499544E-4	5.804747520499545E-4	-17823.3219139725	0.0	-182.20591649098617
204000	-18009.369737433342	-189.38856240107452	-17819.98117503227	2.9166007933592324	2015.5135361929422	45.461499510302964	0.8787215370486338	5.975443651967777	4.918721083608111	4.1174433852306365	4.204108821745788	3.8895334235219625	3.6839471120627016	3.314682713232577	2.4987426931918493	2.077153513818529	1.0152794820423638	1.3286565542898012	2.8644022010893715	2.809421525074475	1.6120375740416153	0.25139491944743964	0.9023992377458675	1.6892837336999345	1.192130439993089	1.4589044281425156	0.6236716778321332	0.2933527386861052	1.712417824437607	1.3747810046799311	1.039833003260485	2.44109912647149	2.9734285569197936	2.4859044484405413	2.1394741226966953	2.7082341376407983	2.32483150511917	0.1957191448822877	0.9139107744689474	-1.8020415788571444	-2.715415418960894	-2.473471755951419	2.9	9.563301115045586	0.2816458325067084	0.2533636124900062	0.2625292116997818	0.202461343303506	0.02773241460138166	6.041705904410699E-4	6.041705904410703E-4	-17819.98117503227	0.0	-187.11232947093438
206000	-18030.31292647903	-198.320189630641	-17831.992736848388	2.962270706050419	2015.467866280251	43.030997132154624	0.5926854170165092	3.8570627684663013	6.8734734192470945	5.959511026377174	3.7473811269196644	3.6276388056837927	2.892433286534105	2.267087263530193	1.7350625626019394	2.059050424194519	0.9316580714812293	1.8697180431554528	1.3248647299437502	1.9164392666276824	1.0667575703951364	0.5649330828441276	0.6328369345129632	1.6031120488603352	4.580471065204857	4.556679279705133	2.906205469606524	1.7244625765593036	1.0576370528037378	0.6522031228721048	1.3688494225855905	1.7664526337448816	2.395300027315158	1.1382406235029356	2.0803506182274223	1.6603516014450104	2.7974330925274744	1.449615111219171	0.9776250600704166	-1.1911820546090053	-1.6561395139952764	-2.253628382649	2.9	6.273770683814303	0.29299504512231705	0.2530698369189066	0.2514737746552727	0.202461343303506	0.027277015608657668	5.970610821993352E-4	5.970610821993351E-4	-17831.992736848388	0.0	-197.04281192813224
208000	-18013.24449005643	-192.20056425913629	-17821.043925797294	2.904760428771679	2015.5253765575299	44.612858042719004	0.8110222889916067	5.491072132091328	3.445456847733778	3.120569186210262	4.108707772521124	4.861500069755035	2.9575970805213507	2.9225032646452167	2.2687141382348357	2.7754955377967305	0.6582949896492237	0.8660150972906222	1.0550584059296513	0.7484467670551489	0.4415962665784309	0.6082886122213266	1.5068778007472408	1.411084982092056	2.51044189655061	2.33518047705234	1.7305378421023527	2.4004515859565174	1.153133877337834	0.6875990880945082	0.5160599257020829	0.6966873825283026	1.927346651629424	2.348873839363607	1.348304524073892	2.4646791226227185	4.025374724259108	0.9681796817811079	1.099283122070653	-0.6781689621950153	-1.6198860181701726	-4.0731712716177615	2.9	7.337499066877824	0.2922782155223334	0.25812523904120444	0.25219060425525636	0.19740594118120816	0.04676664650424349	5.730698448472226E-4	5.730698448472223E-4	-17821.043925797294	0.0	-190.44671330786525
210000	-18000.835558791256	-176.56158284493625	-17824.27397594632	2.914160388508662	2015.5159765977928	43.915684876698556	1.4401598649058276	4.048079786592987	3.8697972242509344	4.654948215788554	4.864830318859526	4.415055037511316	2.6852393744180585	2.176741348846325	3.4543420607360424	3.0913359508642286	0.898827047260081	0.393735824715032	0.327887172499269	1.0624923443041232	1.0325864813398078	-0.4157030256603941	0.11673873907957164	0.8637196728401952	0.7387935431907908	1.1727466357911875	0.9470359982317793	1.4235639432138198	2.3300251694017096	2.7545872961211884	3.0460122353841026	2.215753204538503	1.973755880356799	2.4568393601299907	2.357416851937971	1.1527199222996147	1.0183067452920576	1.0704402324954974	0.19510022955384243	-0.22827290209363732	-0.9803381518817151	-3.0785001516447528	2.9	7.788637001471266	0.2846905467049858	0.26263111488737484	0.24984588326705262	0.20283245514058906	0.07499408932556313	5.867824923457913E-4	5.867824923457912E-4	-17824.27397594632	0.0	-174.0544275086692
212000	-18002.578231762727	-181.82951748503558	-17820.74871427769	2.9147032628460905	2015.5154337234553	45.586870970562146	0.8626886635269205	5.24912765114067	6.464669341967419	7.287100178562938	5.730451931161709	4.2421253514518025	3.1173926973855477	2.9574929684276725	1.807324517495112	2.224630005453636	1.3763321456124291	1.4722936225368453	1.5465433485249704	0.049662145460740825	-0.22003944309645707	-0.7579661245521347	-0.9474367628209698	-0.10140640230280493	1.0454521779159234	2.850198254263752	2.8920512086919605	2.84516370048238	2.2213543390952233	3.1099150614279356	1.0665292518223028	1.7573404288747572	2.99685292786759	3.590687298536343	3.091367460597377	2.9665825786391795	3.9218206215630094	2.2100706194468183	1.3067074578316993	0.26801749099228805	-1.1222730246224766	-3.171404413223249	2.9	7.694768448863963	0.28759505509761146	0.25972660649474916	0.24984588326705262	0.20283245514058906	0.02475487777343237	5.69354078947051E-4	5.693540789470513E-4	-17820.74871427769	0.0	-179.9888237306286
214000	-18006.8626443836	-180.08262769814158	-17826.780016685458	2.891399576079675	2015.5387374102218	43.001248784231	0.8626886635269205	2.808471663422744	5.1558130639638495	3.542139087483364	3.918298039869127	3.076587231911983	3.16217257887682	1.947766083557793	1.1736401528282876	1.4577113267640125	1.187965294947405	0.6417725973892306	0.25309317311724694	0.17209966474810606	0.3793129072818232	1.1012877819414357	-0.03486661060689657	0.3734565041689688	0.4063955663415229	0.16073251527242816	1.346621592400488	0.4655712454080906	1.1016501771140508	0.42578678578365714	1.1505425792697996	1.5212176818163252	2.4977576767631215	1.1551041865000387	3.284821148716944	4.893943417030739	2.0840523999127356	3.4031784248509025	2.669457621896197	-0.01065368079136475	-1.2890143920548598	-2.787468246160842	2.9	6.8380318246209715	0.28759505509761146	0.25851921958229757	0.24798494331830687	0.20590078200178635	0.022168633768620407	6.087341839660669E-4	6.087341839660665E-4	-17826.780016685458	0.0	-178.3796014317848
216000	-18019.173003749194	-187.32629737273285	-17831.846706376462	3.0881403407884744	2015.341996645513	45.006133353107764	2.1493468975304766	5.64199753083096	5.3303747159010975	3.528236482037617	3.0136973697211413	3.123663533213153	2.4906236940503765	2.3516565761485526	2.7841859729013634	1.9932652933628825	1.7283372369053298	0.8799030286434846	0.531874368649148	0.05565460262525457	0.6060259519845376	0.06745472344424115	-0.4445228597649898	0.012996659273484368	0.5808383887892118	1.2537846710464735	0.3267031493418737	1.140287699140494	1.8778837030330084	2.1775038119866394	3.0786655419294617	3.3005566248408016	2.708888042455764	2.2558385466344673	2.5424669655846537	1.7471251574136195	2.0528580375239844	1.728371465129138	1.1610530035237356	0.011617639612482786	-1.07497230841247	-0.8119871645011778	2.9	8.379600450832225	0.28595034592049967	0.26294256316371656	0.2505325002697512	0.20057459064603478	0.014722386968131686	5.829300599335927E-4	5.829300599335928E-4	-17831.846706376462	0.0	-183.64780105541723
218000	-18010.768289442258	-189.55031239341056	-17821.217977048847	2.8444277106615012	2015.58570927564	44.121453576884385	0.3408539690331601	4.087262203129419	5.1512066603250455	4.384814070342188	2.525076215990938	5.072832210593876	1.7788101791132858	3.0698055685635492	2.235952156602512	2.7126876875197627	1.475843916101224	0.8514313150839035	0.8331197301033383	1.920312164870304	0.12041525773089334	0.5896037701625796	0.922829026865202	0.7886005768257451	1.1392710304904292	1.367058966363442	4.170536939123876	3.8840221221354465	3.113623420598356	3.4710220345477887	4.925453474300985	3.660863157581896	4.117309218040346	2.7773968896527768	3.2159255160914775	4.2414333650095495	4.684085033594705	3.840270149181616	2.4433719385099204	-0.2964959422273543	-3.8206692329653005	-3.535850000282458	2.9	6.800479984523736	0.29258686952887186	0.25630603955534437	0.25434960574157345	0.19675748517421254	0.07150094616176308	6.076023650239798E-4	6.0760236502398E-4	-17821.217977048847	0.0	-188.63173501567735
220000	-18023.667624280642	-201.95409620635922	-17821.713528074284	2.890794650496534	2015.539342335805	43.14985265890131	0.27851134362296576	4.4675342312330955	3.94097359119952	3.9820816584342933	3.17757358587325	5.645597752180624	2.9257832064447538	2.287804920253919	1.9183173024413016	2.7436597292582494	0.7690551645526007	1.4910378950977337	1.724232475116634	1.2976764720983909	-0.05612721952441113	0.10472721648860786	-0.26959773116174024	2.192718285931476	1.995725599641231	1.4021853776390034	0.8752828405160538	2.487333284847911	2.4051166752703663	0.026550267100756954	5.450353761668145	5.832793989808682	5.601539519447787	5.452695041058284	4.528350574149155	1.7588863489526902	5.904783065971513	4.042589408138243	2.017537383782283	-0.01461091776974155	-2.8750900443447702	-2.5545915020917858	2.9	9.657599688123675	0.29245167515982856	0.25507227159965523	0.25164563869491674	0.2008304145456017	0.01731203405581638	5.558180520022455E-4	5.558180520022457E-4	-17821.713528074284	0.0	-200.85276047258915
222000	-18009.85196833899	-193.5625063869701	-17816.28946195202	2.87589914977704	2015.5542378365244	44.229253104837035	0.1962634524437543	6.082713485392142	8.84531262121418	6.020464150211239	5.1618189114264075	4.844448586216413	2.4212278564240615	2.8077018593731147	1.780456378487806	0.9673265407108211	1.3114743198969592	2.135207195137938	1.3628948953196989	1.7375913757787977	0.7352906933012788	0.3719145780230968	-0.33832737103080845	2.6403608000718766	1.2643391223238478	2.043771775085564	2.4591261922450416	5.606625468317321	4.250947400195823	2.1991357200981754	5.083634816052342	4.814800721436636	3.755761398284637	3.2272052781880594	1.9299574617880444	5.757352961674298	2.0907565607957435	3.617937053627281	0.7168159628425963	-1.3274106862600954	-3.448802210387864	-0.2715110187360592	2.9	9.879561946832355	0.29245167515982856	0.2590469536165936	0.24747269896299934	0.20102867226058072	0.012627104959534048	5.852138918350834E-4	5.852138918350829E-4	-17816.28946195202	0.0	-192.75260955809165
224000	-18012.667825583787	-192.29253336093342	-17820.375292222852	2.980232724980822	2015.4499042613206	45.09012060403315	0.7108593186494192	6.368539776813702	6.687875863656764	5.792550383978514	4.341258644813704	4.114423070432285	2.350200212829513	1.7491045549089055	1.5709947419058659	2.422052101406674	1.6602776937939392	2.6765333804979843	1.8460909274567574	0.7080237311297319	1.7128592698771468	1.4381206821716712	-0.45906511164101343	1.7413877927111372	2.4430379621525624	4.9608321982326276	4.118870194435592	2.9256582320340714	5.599856478510624	4.430199327013908	3.0692849150172186	4.125307923165644	3.845034746960037	3.4993841054833603	3.630845964850091	2.256489953037756	2.907225733007882	4.020710286541962	1.9485414155440453	-1.1076763947752502	-2.3315295793072033	-2.960460542075304	2.9	7.449019835026025	0.2857179231874403	0.25198862699835994	0.2528455462504353	0.20944790356376658	0.03421965810731633	5.65659838995113E-4	5.656598389951131E-4	-17820.375292222852	0.0	-190.5401632760229
226000	-18016.060712112216	-191.0647017031495	-17824.996010409068	2.9541165843932515	2015.4760204019083	43.30538469497543	0.4605600262052049	6.368539776813702	6.687875863656764	5.792550383978514	4.341258644813704	4.114423070432285	2.350200212829513	1.7491045549089055	1.5709947419058659	2.422052101406674	1.6602776937939392	2.6765333804979843	1.8460909274567574	0.7080237311297319	1.7128592698771468	1.4381206821716712	-0.45906511164101343	1.7413877927111372	2.4430379621525624	4.9608321982326276	4.118870194435592	2.9256582320340714	5.599856478510624	4.430199327013908	3.0692849150172186	4.125307923165644	3.845034746960037	3.4993841054833603	3.630845964850091	2.256489953037756	2.907225733007882	4.020710286541962	1.9485414155440453	-1.1076763947752502	-2.3315295793072033	-2.960460542075304	2.9	7.49270630198115	0.2935018510426891	0.24361988785532293	0.25457366987412566	0.20830459122786454	0.059059665740865394	5.923660726178845E-4	5.923660726178847E-4	-17824.996010409068	0.0	-189.72143274617565
228000	-17995.30322028679	-180.4524982465871	-17814.850722040203	2.9128900375080145	2015.5172469487934	46.960708081583746	0.4175003547567461	2.8090825630993894	4.24222044537029	4.6398811582616535	5.746988939933155	4.10149616079381	4.07437978190485	1.9552016246454509	1.6516565308689282	2.108950142706035	2.561132428672396	1.9207547136697771	0.035899671320193255	1.1050336225864106	1.6160271833478337	1.9167843212931255	0.4408130887733445	-0.6597838635987929	-0.04428167283463235	0.9595618675371176	2.4541390215349708	3.4204136504495475	3.673153229486155	1.810718445470829	1.2826662905865889	5.147481702725436	4.277415654106431	6.079339762029475	5.426754420467627	3.79679723596087	3.6750823622060755	2.0795208404095136	1.3741829441327735	-1.862795913432572	-2.4993053078104053	-3.743814890172777	2.9	7.007684700025995	0.2858272164206378	0.2531278474771911	0.2605281550958051	0.20051678100636824	0.03202634257776748	5.647824390359947E-4	5.647824390359944E-4	-17814.850722040203	0.0	-179.4951924364156
230000	-17998.80088775631	-175.2385425283173	-17823.562345227994	2.970640852639303	2015.4594961336622	46.34075456408208	0.5325334076636703	6.810357985247555	6.999052904941376	7.541095178076966	4.473670746726809	4.918940079072542	3.494151902586718	1.947286929340577	3.7235082394468355	2.592317961177384	1.8277733123918267	0.8067017979036956	0.15734435262132562	1.7021433268078803	1.3147762574174038	2.5423953717693095	1.6139472571079905	0.32108489174737664	0.7548569277688851	0.8893465098865163	2.840668795552211	3.6088085838209065	3.907535693411613	4.4773187850779586	5.35226555139489	4.382718161385637	5.393293174958778	5.80736048135385	5.978443163868716	5.613693477871413	4.5057962152866295	2.835859011553657	3.39499280019339	-0.9622971455245444	-0.9340237657566997	-2.525645591576816	2.9	8.16174025188393	0.2895201180223063	0.2531278474771911	0.25717807912642887	0.200173955374076	0.026648282998992474	5.679329802380618E-4	5.679329802380621E-4	-17823.562345227994	0.0	-173.68005461605043
232000	-17997.83493599912	-185.95515788635484	-17811.879778112765	3.0661586621096935	2015.3639783241917	46.53236983701201	0.42831167351389365	6.5462581296832765	7.037537479476599	4.566829436417701	5.3936829965735	4.555671925331396	4.036761615668881	2.0390086213502148	1.3754700766805548	1.4375646281324153	2.858138227355998	1.4058900335905777	1.5675535994274898	1.6982211334865474	1.6615912660182333	0.33597886627527657	-0.7665551677803819	-0.5098964428335176	0.6775933659598836	2.244920990292648	1.9339034070838435	3.108046096566108	2.1748395148858295	2.5012652726362834	4.465759885110041	4.552395206889364	6.494878923243008	4.645515091682158	4.124782386686191	3.867100994886367	4.620752673985155	4.682741269937178	2.710035772413213	-0.9834042690431987	-1.6357595700514365	-2.355998373843642	2.9	7.885099533038598	0.2834550749963415	0.25840113880020416	0.25957896427261945	0.19856482193083722	0.02370223968558155	5.650006553702097E-4	5.650006553702093E-4	-17811.879778112765	0.0	-184.18065298406663
234000	-18010.91428643581	-185.90860941504332	-17825.005677020767	2.923356214884272	2015.5067807714172	45.49543927827515	0.47393677156997316	9.182717222143816	6.621425828330812	3.58960668279614	5.729230067286417	3.6016548045139523	3.618607181799778	1.8762800012315768	1.7432789504962527	1.274434930101405	1.76400646183124	1.411643076026412	1.1609795864693961	0.31766362303694373	0.46044859713116626	2.3516603783099597	-0.29454838705359415	-0.4464109978401083	0.4425086208608039	2.0668696561494304	0.7510966057096544	1.7444056982906988	3.4123737024048113	3.775194827440467	3.549772761361348	6.263321242146226	4.049626400955499	3.7763394585349515	3.7109406838367747	5.841643875018486	3.969650043786607	2.767857737385088	0.33357709400371005	-1.0320230292643324	-1.2756140666793436	-3.1676129777248008	2.9	8.51384674504676	0.2967852539161929	0.25014392161880705	0.2545060025341651	0.19856482193083722	0.05610690445050526	5.553570644742572E-4	5.553570644742571E-4	-17825.005677020767	0.0	-184.43700361331008
236000	-18013.459468950736	-189.98041639890715	-17823.47905255183	3.0338935925092945	2015.3962433937922	48.84606622744792	0.3231949439192863	4.755902172155823	4.375339158042584	4.791081619212301	3.301062001100387	5.5514331722164165	4.2403115024653735	2.625721575445279	1.6945724908513042	2.6003641361771654	1.7597791378527128	2.1683273641980776	0.30530012027998205	-0.05094082851649111	0.6391578684002904	0.5814201108250214	-1.2847102647044786	-0.26002121848355547	0.30966638172130784	1.156625970646662	2.5199106807715883	3.614825846511633	5.354704002598789	6.07799102869244	4.221795203251499	4.576790474218697	7.114200510101313	8.256884789857951	6.247368905980555	5.588282699079333	5.702985102312585	1.8443777368344663	1.2391371739588664	-1.0675128915665941	-2.0154420189714015	-1.225786254888266	2.9	7.118171460571909	0.29252956067463765	0.2567330497010833	0.25362797940074583	0.19710941022353554	0.041452671818427156	5.392180608422292E-4	5.392180608422289E-4	-17823.47905255183	0.0	-188.88325179913693
238000	-17995.202776499413	-175.61440844437433	-17819.58836805504	2.9640306807657337	2015.4661063055357	49.25970383596786	0.352818635784809	5.923751831782386	7.526371819752627	6.366618084919787	4.9526254189592125	5.60486468568386	6.470005541096245	3.5006454291615823	1.510485767558482	1.5341046268471992	2.0166045924263054	2.4236368286406273	0.11511926510445797	1.7579867240345262	2.1734143867988047	2.3032175513792077	-0.18982758908185943	-0.5018217016379349	0.8427138259888953	1.365165713722475	3.137023530535168	2.2446158546653447	3.412938048138206	3.7407122627122034	5.479256912532717	6.049343438864687	4.4793493350995535	4.458587688878802	3.809271419466091	3.7231946125759396	2.0513813345153147	1.9107650610978162	2.1467753867368824	-0.48870618492137397	-2.561949611914906	-1.8388030159880417	2.9	6.905765348010957	0.29252956067463765	0.2509672063056001	0.25266621698054453	0.20383701603922003	0.028842183691894546	5.138203991350376E-4	5.138203991350373E-4	-17819.58836805504	0.0	-174.84013588268573
240000	-18005.663872999976	-185.2465285782294	-17820.417344421745	2.874245243449365	2015.555891742852	46.463371084092906	0.5415880727243975	5.923751831782386	7.526371819752627	6.366618084919787	4.9526254189592125	5.60486468568386	6.470005541096245	3.5006454291615823	1.510485767558482	1.5341046268471992	2.0166045924263054	2.4236368286406273	0.11511926510445797	1.7579867240345262	2.1734143867988047	2.3032175513792077	-0.18982758908185943	-0.5018217016379349	0.8427138259888953	1.365165713722475	3.137023530535168	2.2446158546653447	3.412938048138206	3.7407122627122034	5.479256912532717	6.049343438864687	4.4793493350995535	4.458587688878802	3.809271419466091	3.7231946125759396	2.0513813345153147	1.9107650610978162	2.1467753867368824	-0.48870618492137397	-2.561949611914906	-1.8388030159880417	2.9	6.52759004496346	0.2970381917171782	0.2509672063056001	0.25093844911343927	0.20105615286378475	0.02579321426834965	5.540845368004496E-4	5.54084536800449E-4	-17820.417344421745	0.0	-184.14794446603383
242000	-18013.059512070413	-181.41731819466057	-17831.642193875752	2.9707290407853577	2015.4594079455162	47.8623036984428	0.5955233692891428	5.923751831782386	7.526371819752627	6.366618084919787	4.9526254189592125	5.60486468568386	6.470005541096245	3.5006454291615823	1.510485767558482	1.5341046268471992	2.0166045924263054	2.4236368286406273	0.11511926510445797	1.7579867240345262	2.1734143867988047	2.3032175513792077	-0.18982758908185943	-0.5018217016379349	0.8427138259888953	1.365165713722475	3.137023530535168	2.2446158546653447	3.412938048138206	3.7407122627122034	5.479256912532717	6.049343438864687	4.4793493350995535	4.458587688878802	3.809271419466091	3.7231946125759396	2.0513813345153147	1.9107650610978162	2.1467753867368824	-0.48870618492137397	-2.561949611914906	-1.8388030159880417	2.9	6.835849494093748	0.2821317985202773	0.25003168670531273	0.25935003507621185	0.20848647969820047	0.02971451890111187	5.157690197815554E-4	5.157690197815559E-4	-17831.642193875752	0.0	-180.09859375094953
244000	-18018.574633270026	-191.06321685848144	-17827.511416411544	2.883854492444549	2015.546282493857	48.56757096317657	0.20770260195512225	7.126379404304673	9.00881677263008	8.212855110493432	5.432096324625157	4.840761902247066	4.520683202845751	2.987698659856954	3.9740737350599398	2.312209987464777	2.948887774749593	1.9018312139025781	0.18778445499334628	0.41420648924232245	0.16623727600184868	3.2996543902484285	-0.9190758164436033	0.22803270031408274	1.8412838691092555	2.8863635904527243	1.9893839492533452	3.767817706572513	3.3208337053621397	4.380274850808548	2.5761829415743422	1.863512355692412	4.506950127677193	4.948326330170022	4.717726305231431	4.197135262175528	3.8614257418137714	0.19065742854443846	1.3047562461447448	0.21055232196844273	-2.906362206852725	-0.7123751553300695	2.9	8.20918646075682	0.29101835395011466	0.25003168670531273	0.26108090185437716	0.19786905749019776	0.0524201067852838	5.250081961259187E-4	5.250081961259189E-4	-17827.511416411544	0.0	-190.55290204744796
246000	-18003.428364630145	-178.15098406549092	-17825.277380564654	2.905867457437851	2015.5242695288637	47.622309195902425	0.5158147978468991	7.15515789276219	8.232657015398155	6.610325207187796	6.7743478180680805	6.832398109293081	3.1094942914407966	2.9322345993891905	4.040360959477898	1.768296290605916	1.7236828524451064	1.183557679341975	0.696412827238917	1.7249279928988979	2.283679906936448	1.129166236182031	-0.4235821887480038	0.5729266539182687	0.16795543345480135	1.0288921228875425	2.950695898081007	3.254462024122411	1.2940531069822412	2.1788459122197157	1.9185909024788712	3.6127271842490263	2.5319051540187747	2.310627975806389	1.9080669382826552	2.486305025711734	1.2063334907175205	1.7779728284730105	3.225007502618531	0.6380582111688683	-2.2763707691899464	-3.377768417373729	2.9	6.921721581728089	0.2912899580222016	0.24599612586608516	0.25248506829780326	0.21022884781391232	0.03473131375040202	5.586043367354769E-4	5.586043367354767E-4	-17825.277380564654	0.0	-177.01203639391468
248000	-18028.212800345464	-202.36104216602865	-17825.851758179437	2.8778546767989446	2015.5522823095025	47.0263491155308	0.18202491571527313	13.172872350727367	11.067227918452001	9.35646837520919	6.177679805547078	6.909510187390314	5.2158563848506905	1.9212676246014506	2.271903486141892	3.2172478508565767	1.4575038709995471	1.2971003461934139	0.4710606853120767	1.1839772663330195	1.3715931551227518	-0.7443111670052588	2.044468325069461	0.4663727846220327	-1.2594850592944709	3.5109457420205255	5.228998050463199	3.6708544835453103	2.931825374181428	1.9456582704333392	-0.2826416483904012	0.9366508468010641	3.283818631453711	2.389256231596004	3.318447340909356	3.524675890093282	2.8766302970039757	2.005918069314805	-0.31976348949663347	0.017823387971783455	-3.8994905873161483	-4.221203119510132	2.9	9.59821684620697	0.284546344168902	0.25133676105963587	0.2592785817069734	0.20483831306449105	0.04429365209929218	5.197410024138663E-4	5.197410024138655E-4	-17825.851758179437	0.0	-201.70898612125325
250000	-18017.247013761917	-179.22815121414155	-17838.018862547775	2.832525173415399	2015.597611812886	46.150939315372796	0.20522622573425964	3.7703924536971276	6.923028175486991	5.94917549241935	9.333669570770933	5.50259622589607	4.523252600072092	1.7443675473399063	2.639218552062058	4.9072218664947345	1.4488822063747648	0.5028263704284401	0.1500406683931197	1.8277929734291605	1.5945584101007773	-0.027238388973151062	0.8783459538715616	0.3847137512490252	1.247083518729742	1.4703353835726412	3.777015278610756	4.946078732691784	3.1215024646503906	1.3066071817633695	-0.33149327310628096	3.745921757868418	3.608609460001186	2.07103957523124	3.447922424929239	6.189610358795234	2.078719041330986	1.9188567260582987	0.1792076736725946	-0.8594190377817668	-3.1033983047513285	-3.160997289206067	2.9	6.831085108731534	0.2925876888391605	0.25133676105963587	0.2542953900421212	0.20178016005908472	0.015197141592290079	5.971125461553076E-4	5.97112546155307E-4	-17838.018862547775	0.0	-178.91991694318006
252000	-18022.499112471916	-194.83777166210396	-17827.661340809813	2.908667634334967	2015.5214693519665	47.62393658462893	0.20426837413980892	8.280971408014349	9.31866692068683	7.5580413126382435	6.534351738006571	7.367256556452199	3.3203606319734496	2.2706854467260515	2.9702872404085636	4.168968955811991	0.7290350085965596	1.3287990010016484	1.05303800241976	-0.12425825686531568	2.9946310632801207	0.905350422683125	0.22222934620478474	-0.02919386024859405	3.832983963344709	1.8268054359959953	3.0634065161785724	4.418720802761083	4.184021556680287	-0.3395425048772811	0.03987891811987554	3.038102089965654	3.8032490801725873	4.324976365093972	2.207692527790711	2.2711977570677475	4.2147452909792555	5.238223220875891	0.6592202630539032	0.3991441297285222	-3.106882756787883	-4.554402284179234	2.9	8.309820589558642	0.2907029686706869	0.2518729599949086	0.2561801102105948	0.20124396112381202	0.017970706094487848	5.445169329372759E-4	5.445169329372761E-4	-17827.661340809813	0.0	-194.36780144986588
254000	-18027.47706472151	-199.58846891737568	-17827.888595804132	3.0028930221913015	2015.4272439641102	49.74068270976727	0.18295619298289256	6.837447414792748	7.477146447883459	9.17238826803073	9.139294729173454	7.8938648425716895	2.33718626961337	2.524598502376542	3.841635725254604	3.752646012836178	1.7650578354513964	0.6374296479496102	2.406837905375802	0.45711139767435316	3.05165609849852	0.9232475120494588	0.16918036404317532	0.35101584991470014	1.58734064601239	-1.3217551846795186	5.55360765602611	5.732677670221809	4.5648118596764835	2.2375618468216985	0.1048002732398765	2.1673863695995506	2.4039566839973183	2.21959819355587	2.560922162851774	0.9170428602943768	6.478133157055052	5.048005696843896	0.48155400925519676	0.02872209016624322	-2.211729426971256	-1.9690647346135077	2.9	6.848940873331757	0.29394877709688594	0.2518861985044958	0.25671379990111876	0.19745122449750183	0.009657029044258771	5.905773517906381E-4	5.905773517906384E-4	-17827.888595804132	0.0	-199.30898165217582
256000	-18014.93622713357	-195.77982131593856	-17819.15640581763	3.0031808974910943	2015.4269560888104	47.63563814611879	0.4105761749461401	6.0609989276202185	6.004585323197412	6.999849352740104	3.784745642117537	3.7923786379207316	3.136884995028518	3.3540754408634292	2.784266206113934	2.1132826435656886	0.9771096833075519	2.3255422223832047	1.2682640944272752	0.9399783147984927	-0.037184212324995566	-0.9153922087878389	0.15496872711435694	0.34312958675219407	-0.15360297485583557	2.4193474531819796	2.5909711807756732	3.093598231496954	3.022833990420402	4.865275991288957	2.872009271227575	4.893689220373006	7.668069580498971	9.18078265306751	7.774280829455316	3.4219114836592417	2.0012167777825036	3.8497602920920917	0.8280759193487606	-1.0377580508955933	-2.1440821479119574	-2.5191509175355353	2.9	6.644985686679512	0.2858286305616476	0.2609833149916065	0.2508072343164619	0.20238082013028633	0.033975525399724975	5.233000116611201E-4	5.233000116611196E-4	-17819.15640581763	0.0	-194.73376309021245
258000	-18005.699943919968	-191.07246315458966	-17814.62748076538	2.9713831498630996	2015.4587538364383	48.35224804123808	0.24893895750613215	3.106525323133442	4.951636460089036	6.404910530674313	6.07591779536851	2.8332629554147	3.2086949456349614	4.68015854394934	2.720057859374303	2.5144680679026523	0.9910661974029156	1.6097129405240227	1.1669158856073358	2.1238769980351244	1.2607626739984787	0.05447083178123002	0.5807140773341114	0.5104798757330667	-1.5173983151189363	0.07790713053169802	1.8737846022068747	0.41879486712920255	0.5800732251172476	2.44635902995442	1.2900615257679353	0.7269654182171341	4.934788684023559	4.398748576663824	2.5871571011629904	3.544132666198333	4.4552520054819515	2.0697878807775982	2.1147033795143204	-0.5214179767224411	-1.073600854274932	-2.698674903180878	2.9	6.644985686679512	0.28150382342573915	0.2528861350603313	0.2643373265541934	0.20127271495973842	0.025931320342288965	5.067914911185935E-4	5.067914911185933E-4	-17814.62748076538	0.0	-190.68977486826125
260000	-18010.39929351097	-178.5167512202666	-17831.882542290703	2.9637874056423814	2015.4663495806592	45.65551697203897	1.265376903977952	3.559067979789603	4.51373965472947	4.870646195751983	4.373659164195822	2.719288561569449	2.796520855193552	2.8859513087947093	4.250598170194457	3.023326943555896	0.48430210858974243	0.8639871375787758	1.1460510891028803	0.5371500726037244	-0.35303086942373657	0.043943328778665414	0.6083864332959332	0.8482349740174678	1.0293276945953345	0.9586183008761598	1.3895533872360748	2.051107386253294	1.28670306525027	1.1511665439481584	2.09904157318282	1.7432541451485482	2.671231971253563	2.9599367554571674	3.8328319068586203	5.021549099915415	4.310207168900314	2.1966852698708683	0.9925847846590224	0.049649594230967875	-0.9898945022988166	-1.694162448998348	2.9	10.36273979878967	0.2818372001287261	0.26574007191692395	0.24968334454034846	0.20273938341400377	0.03933852963184989	5.932641837079004E-4	5.932641837079005E-4	-17831.882542290703	0.0	-175.63297007548314
262000	-18002.19911690412	-187.15106605669786	-17815.048050847425	3.002208722456194	2015.4279282638454	47.77818325320044	1.655738676297667	3.9051693647177554	3.6952020796032663	3.676263568749955	4.306634475079197	3.6964416295447142	3.1479844321299844	3.21023197518609	2.3852803066336548	1.9040340694239233	0.39659689840131673	1.4136716896755557	1.2414664435476093	0.5091584628378021	1.4191401721496562	1.3941996078393721	1.0380414860640792	0.6854136250991792	0.5592235819747674	0.5659689084602993	1.2190476086323008	2.4306791920980295	0.5163827397289251	0.1950636562714635	0.7791427783633698	1.27271802143328	1.7390746314464827	1.8261577511639473	1.955543876722872	1.9720905306692735	3.8464932316268627	2.4808332858301063	1.6558359214121796	0.018481589737801007	-1.7680271803268923	-0.9675956833304578	2.9	10.828277895574828	0.29051846469765114	0.24903654836876962	0.25893238667098095	0.2015126002626006	0.013267336682053236	5.202418001061823E-4	5.202418001061825E-4	-17815.048050847425	0.0	-183.9171260240431
264000	-17999.378756997186	-178.95651733914437	-17820.42223965804	2.9121487315998014	2015.5179882547018	49.256958155780985	0.894515503280726	6.219912400207644	6.5715605000691255	6.478843781958492	6.222079886058027	4.709770385204569	3.166872273801478	2.5187066922949386	2.2909233240943645	1.7814661515478603	2.259336003499225	2.757856043627144	1.1665196923893877	0.09128764035721731	1.0839828521564736	0.8464141987530567	0.5230618038441652	0.4737431808120272	-0.18152173299043983	1.4215264354182073	1.5750457816561716	1.38280615236657	0.6140257008668768	0.7754563223483704	1.886825849207937	1.622886335576061	2.821876476931916	2.8235142001440305	3.8841950763283752	4.1748427836942605	4.277540598576918	2.353923697231398	0.15731248316237956	-0.2902877747677315	-2.276294016145264	-2.860036957019893	2.9	7.943347580080979	0.28634922791236594	0.257922061058318	0.2542161107667178	0.2015126002626006	0.013588605325348453	4.931347570084863E-4	4.931347570084858E-4	-17820.42223965804	0.0	-177.1624059300352
266000	-18003.25260518189	-193.3721318715626	-17809.880473310328	2.908521223150136	2015.5216157631514	49.70999373706798	0.8077956227593758	6.577612841709772	5.237923658953848	4.932806484316794	3.314692627462479	2.5369508286101254	1.8932056748532	3.94844486776054	4.2246187285264885	2.2560727390533812	2.736330400170073	1.9369589928376953	0.7701644149321276	1.3462260797801646	0.8153215175449466	1.1877712489823273	1.2351754298498183	0.7268729504476314	0.7718370921379661	0.5121352603457677	0.881947268860402	1.1535050650624035	4.514423113729039	5.753443425704985	4.869309575666714	2.6714992604861205	2.072168531085415	2.8590120076791825	2.774348283021039	3.398315726302422	2.751320817619853	2.1271942720448065	0.5929223475103528	0.6397173988713525	-1.6127591132108725	-4.301193688449716	2.9	9.174086335946534	0.28602134910754273	0.257922061058318	0.25793579830182645	0.19812079153231515	0.023808185571484012	5.65422424237637E-4	5.654224242376371E-4	-17809.880473310328	0.0	-191.34402368580334
268000	-18007.694389959324	-185.7354415887595	-17821.958948370564	2.9022555959950274	2015.5278813903064	48.29362143273761	0.9912403994607395	4.422872005837309	4.405338264862184	4.7500469644919905	5.217094670857571	4.581680959103025	2.7618972171854574	2.938549934712819	3.074215272025928	4.123305089050077	3.0145819230064137	1.675440080631331	0.39530905080591966	1.3310763031839203	0.6479619074856331	1.014562340328775	0.3357896586462027	0.6439650124208436	0.9536710297991188	1.2491553085596696	2.0590135669937366	3.5264594854205855	3.145182136096791	1.472058820449266	1.2105874608944487	1.8769176100917362	3.0998786033282895	3.097505836013876	1.6922246169491448	3.6006112506478267	2.3027279616862524	0.6555338541027927	0.1124727497243237	-1.0687647698175209	-2.4869765278411813	-2.486502867208557	2.9	7.596708076589684	0.2795144617207673	0.25405023118097725	0.2635166119696431	0.20291869512861466	0.03505773127300826	5.96228933864029E-4	5.962289338640289E-4	-17821.958948370564	0.0	-183.76419435243247
270000	-18019.57655282507	-192.60071415060438	-17826.975838674465	3.0753701274775045	2015.354766858824	50.05898131952945	1.1932728000226285	2.718189448926557	4.637690204976151	5.294767147957674	5.030553592685109	4.857342269330574	3.350714902107769	2.9062370483850732	3.266665691432241	2.6119752545908934	1.898523457054715	1.405479812769345	1.189429846193334	0.6646394895702381	0.7365582083064586	1.5830998868551276	1.584532689993899	0.27670022223032714	0.6056300061238051	0.23277205688342684	1.0436106974489536	0.8524920095814232	2.212209003544534	3.014781407389152	4.005118927450432	3.032171154407475	3.5319944234855956	3.439076214989427	2.9572635236997242	2.9440848845597163	1.1151094906895984	0.3570952339546095	-0.2796132607171612	-0.2269934042251025	-0.6826128116914554	-1.2826838224373796	2.9	10.266093550041772	0.2831136293220624	0.2613153747972899	0.25625146835333046	0.19931952752731957	0.00961908991366143	5.398813325944043E-4	5.398813325944046E-4	-17826.975838674465	0.0	-189.3526476204746
272000	-18024.293073737812	-194.26579110288384	-17830.02728263493	2.8525353919794574	2015.577601594322	50.06590198619273	1.064009321493665	5.055101441689577	5.612137487012816	4.530743017482767	5.472068832529062	6.242195495531494	4.834259877216384	2.393987493823468	3.328359313667702	2.9790721239443174	2.436579558176212	2.182062110767318	0.6896916979217507	0.6698200195566293	1.0388106096250058	1.3687875187193466	-0.8825659955880918	0.8380562483228422	0.4240461333939508	0.8193676654268871	0.6966116032939178	0.9358324795466701	1.082831444930492	3.298027098839933	3.215660007847392	2.9351652949672973	4.49461730954036	3.1832924454743816	2.137956192198459	3.4210086974590426	2.5652001982497183	0.8394165702031589	-0.013092893693402528	-1.218878400007864	-2.9616132674949864	-4.8969729034731015	2.9	9.767432141753027	0.2923686044607343	0.25811047239452023	0.24399417908787982	0.20552674405686802	0.06190077886234726	5.482117723245002E-4	5.482117723245E-4	-17830.02728263493	0.0	-191.74454338023776
274000	-17998.881635631657	-182.12565941604578	-17816.755976215612	2.845915088640975	2015.5842218976604	48.0841130479176	1.0830163135380433	7.051038350697997	6.573993175203291	5.470485946120231	4.208677339561184	4.634150644797014	2.6902815093859584	2.8808761277335977	2.80159833038341	1.8558663704015708	2.765448484792819	2.1420173207553574	1.4581623640510846	0.18353605785848015	0.8969124357401943	0.6152091934391155	0.6470458836788175	-0.49469227411510636	0.2782456417324433	-0.07395430705610007	1.277254575348779	2.0105938137275956	2.909443109638838	2.951198851826377	3.119656929326754	2.739234875658586	2.8074342371215084	3.2443173543719106	4.237719774404789	3.1131883368132964	2.2163509071726035	0.8249715869881792	0.6256024640544406	-1.2790167909368075	-2.2792256534873157	-2.797423078776208	2.9	8.8836320925363	0.2864886476700434	0.25811047239452023	0.2520167935337048	0.20338408640173397	0.01986364342402406	5.603066643446029E-4	5.603066643446031E-4	-17816.755976215612	0.0	-179.79484110342275
276000	-18001.55138452588	-185.5053440546863	-17816.046040471192	2.8670325207333933	2015.5631044655681	46.56703419464628	0.9904603556999896	4.582723088588323	4.843766395491173	5.813214264723161	4.922128465540092	3.906698458548484	2.2796844705168815	3.1820340606260156	3.3175424394271014	2.6096089402274885	1.9561873450000964	2.9356871521042027	0.9022302934477207	1.0172712932466739	0.6925586376954695	1.2139018102390915	0.6929260983051657	-0.07379682768418412	-0.19848369975193159	-0.6054966238538908	0.5646927092375087	2.5892470248202795	3.0639606082625632	4.231785448260441	3.649673025901566	4.276227448849983	3.253536700101156	2.7194701472514233	3.5105226324593026	2.339889437185768	2.315611694193896	2.168083794644294	1.1625667658452024	-2.039182338522392	-2.8469781033745107	-3.0599910144352975	2.9	7.6409368661053705	0.28922851424645585	0.2565414195075189	0.2520167935337048	0.20221327271232284	0.06476768344200982	5.264920387498788E-4	5.26492038749879E-4	-17816.046040471192	0.0	-183.4900583991917
278000	-18008.42368562515	-194.08511901886257	-17814.338566606286	2.9371017487812665	2015.4930352375202	50.280269400275785	1.1060419389617626	3.51040041978312	3.1934329460165998	3.8369048605674507	3.8747194481305494	3.1108414226863936	3.3597016586428556	4.114124813689118	3.3590892996426724	2.1976402408169355	2.6769400504870537	2.4700900416718983	2.9263979069615003	0.6508484611685433	0.4922223274104762	0.8359375750451774	1.5747893964036228	1.2740919658216716	1.0720200027219025	1.2690094307918827	2.2246121783965465	1.9562331003446898	2.1920007511870185	0.5802778693332231	1.9321597679612506	1.9322352919812091	1.6201061641406442	1.5497125364980178	2.255174929258648	1.9035957424276229	1.839187472478366	0.01065833564839136	-0.5341410905712182	-0.40650953502717907	-1.6871976343549218	-1.9444536195527193	2.9	7.322580255067127	0.2869874299937049	0.25841570525189655	0.2528382207254818	0.20175864402891913	0.06476768344200982	5.182708145275693E-4	5.182708145275695E-4	-17814.338566606286	0.0	-192.06783256677406
280000	-18020.23903705889	-198.98715700798633	-17821.251880050906	3.0725344904299217	2015.3576024958716	51.040896493405334	1.2690315159505752	4.3740171670225525	4.450310452011167	5.670007135862688	4.944751048172321	3.9995229574772098	4.011485016754451	2.397150198851087	3.0952569065567186	2.909164631940105	2.0451011968312387	2.479865996224994	2.1673938486000197	1.834186648912043	2.040810933530612	1.1987089444284031	0.9368767102054698	0.6982454130385392	0.26719276123561975	1.1616493526111276	0.749549102811767	0.6291653345293509	0.20619978888416535	-0.34271144033032286	-0.3533749196575362	1.317722199997734	1.6794429146574164	1.227539940795114	1.7602085894657966	2.0106430934185866	2.926999722319207	2.064438512053095	1.1572212763979173	0.5228349038613783	-1.0506019105012505	-2.388356673551937	2.9	7.029748466425616	0.284720255639985	0.2469789401270011	0.2551053950792017	0.2131954091538146	0.009274144885628686	4.821536461838246E-4	4.821536461838246E-4	-17821.251880050906	0.0	-196.42367760706136
282000	-18018.51173883767	-196.37663000539644	-17822.135108832274	3.0322621084742543	2015.3978748778272	49.04111527840348	1.4740530138142094	5.311204627487871	5.730531156782629	6.174208664190381	3.7533132123780426	3.286751192933231	3.2418338077357878	2.8507138689345917	3.2808032414592847	2.1665918383299907	1.786665655248641	1.731308568115278	1.223025629505395	0.9085464068824534	1.5298756904192632	0.22679582437956325	0.6610461364130208	0.7683880632533688	1.3773760994397533	2.879176107580876	2.452463448503511	2.7827532909467743	3.6192296456727515	3.188454729069633	3.1122749869780746	3.3600449656773983	3.73959744753681	3.6757489492824673	2.876631585219408	2.867798931309148	3.237492985000311	1.405791011947654	0.2883560585358334	0.08137985023431692	-0.6595146140407723	-2.0445843382198836	2.9	8.179881581973575	0.2847739954930701	0.25588279908805767	0.2531402488172631	0.20620295660161153	0.019350831499754452	4.8078752103468175E-4	4.807875210346819E-4	-17822.135108832274	0.0	-193.64740431192263
284000	-18017.32443838621	-196.78143805179195	-17820.54300033442	3.015106101706493	2015.415030884595	50.27085351474825	0.7424508831121925	6.323783969987884	5.550415826312103	4.351084510408483	5.287909387486904	4.4911378945051394	3.6048353273602367	2.6543216421983065	2.718771311966378	2.1536573256158453	2.1402748965896903	1.6529997269929633	1.2402151542387228	0.46711035073102125	1.1102448579775421	0.40573464933124953	1.6309074901252174	0.6370706232611502	2.133482213637746	1.28175758762576	0.537988388241289	-0.035173978971509534	2.3452380380135107	1.1931053824012823	1.5639635793024589	1.0473310805066294	2.07108758415459	2.861628363309716	2.0103578505753106	2.6281744862945167	2.2549659957420936	1.53406311415889	0.8531230206123136	0.4102851310938833	0.1987739605296663	-3.0472631523657565	2.9	7.3439240144188656	0.2888739719592285	0.25088192802641235	0.25145283465314017	0.20879126536122142	0.029075058761903087	4.976828180501003E-4	4.976828180501007E-4	-17820.54300033442	0.0	-194.98670108787908
286000	-18022.92813141919	-194.0321298413529	-17828.896001577836	3.1305118778112773	2015.29962510849	53.88638790201058	1.0029444866109036	3.411165823778952	4.2716945013234024	4.456752409506582	5.30748327439869	5.294360249687539	3.050075243308274	4.7573617796556045	3.8900691322059138	2.685770356026001	1.2557017563836443	2.158203113130642	2.30797874142802	1.3415140513943729	1.5258399537414995	0.48914542431700603	1.6165586923024744	2.7397140837417777	0.5822948906800471	0.30932977499904735	-0.14993146440088634	0.5794554263705316	0.09292864101476839	0.37328326004554246	1.89884240833153	1.3543968443382988	3.2344593121115293	4.313258011096286	3.339809443903961	3.9153310657909	1.7278581654629979	0.7952963702242604	0.9377259350519429	0.8857549886663346	0.6535393172065781	-1.0195521396794183	2.9	7.345160625587011	0.28946228897034243	0.2524694830668364	0.24919116188869167	0.20887706607413187	0.02425967819400143	4.6164638057436387E-4	4.616463805743642E-4	-17828.896001577836	0.0	-191.13213780864083
288000	-18006.932836029293	-188.32560126536436	-17818.607234763927	3.036207856890314	2015.3939291294112	54.29615597048647	1.151743298341745	4.780243850630512	5.449652714550728	4.27474470266433	4.168288488199494	4.146178866550759	5.016881707572505	4.98319239720683	4.6791792543347555	2.267950550609186	1.6097808838765235	2.3947887967903547	1.8024705932083034	0.7575274708915964	2.099469203532183	0.859727972846416	1.2307824852593678	0.9607329529311659	1.6167389907999086	1.5181661629241163	1.76414406191688	0.5611404046446345	2.063945349060484	2.3799776283489584	2.2480019063519214	2.355773540120293	1.981133104601362	1.940307527450034	2.4343252592258904	3.8912692632900847	3.3588399681660404	2.8195388307990874	1.1116603806745273	0.6726800499273997	-1.6925790630455233	-1.0838743755710283	2.9	7.318973983967942	0.2976102021222746	0.2524694830668364	0.2511824609260286	0.1987378538848628	0.030610731849185988	4.0783420253482733E-4	4.078342025348274E-4	-17818.607234763927	0.0	-186.11740368620343
290000	-18026.540662673782	-207.88429489654183	-17818.65636777724	2.9912715713803415	2015.438865414921	55.7142098543213	0.9778843819741064	5.613914702129596	5.807019941582876	4.634851790061971	4.482240780222423	4.812667152006137	3.1407115444074734	4.5042647372595965	2.7693739969647115	1.5430344795252213	2.6159140409268273	1.899938339868061	1.5177893648293888	1.019401607451575	1.8294456023552348	1.0612019549148004	1.6443047199844605	2.1523390598854415	2.852397700727163	0.6543858399310799	0.13862764680245038	0.17308477324622912	-0.723168998145354	0.42352899265217664	1.474554078233906	3.147032988603561	3.7115116752401893	2.57093443201292	2.3239646680938737	2.9275533513908822	2.41275336630863	3.650704447101238	1.5321549593786057	1.3735887841283294	-1.1219265036625563	-1.1999749641230892	2.9	8.259486227686523	0.29224586540238384	0.24668532552329767	0.25559624870531744	0.20547256036900344	0.01813692104451148	4.795986943125858E-4	4.795986943125856E-4	-17818.65636777724	0.0	-205.81692011420859
292000	-18030.297627929896	-198.94662144837065	-17831.351006481527	3.022657460181421	2015.4074795261201	53.54481725708856	1.4443252481542863	5.164904958156916	4.567127994670701	4.693837497925439	3.764117601876694	3.7441434074270243	4.059931662843148	3.9633821316989133	4.605380666311216	2.545217434492449	3.280641560782503	2.329936001152724	1.4147763337812467	1.2366000043226044	0.5279631546644091	0.6996421106061247	1.5718687441335515	2.761833792910031	2.0788570815172553	1.7603162903075567	2.1401897728333346	0.4622367984259429	0.46300399104668444	-0.8648610454733406	0.29758907791618944	-0.3279769713551518	0.8693696443309428	0.7308260580871926	2.4895420660689616	1.801467682273879	2.283674128123424	2.335054618872857	1.479029185685147	0.6152605622533313	-0.37283743474700193	-1.1301678069219157	2.9	9.565876089800618	0.28764109868335797	0.2544298832846185	0.24770039324121543	0.21022862479081048	0.022427109724635734	4.4538000381177093E-4	4.453800038117709E-4	-17831.351006481527	0.0	-196.093218749858
294000	-18040.779507055486	-203.99681423758645	-17836.7826928179	2.967835236250984	2015.4623017500505	55.96975784581118	1.232506620609671	7.754616368001623	6.910438380683934	6.114651208070344	4.736765357541152	3.9331377899906848	4.346077090944458	3.314048636068048	3.123308799485832	3.560785514234558	3.209106851686805	2.345833727603085	1.6919999458040635	0.9669581341171063	0.2544837460227066	-0.020702922533622103	1.0618465397067096	2.1031193936659984	3.7034651513183294	2.5945309594367054	2.2477901764538224	0.9880330110453011	1.153250535464116	2.010161815855806	1.6369775789374699	1.163907726417527	1.5272995323998897	2.5047865036743038	2.7518654227020685	1.3018377619513959	1.158491166519511	2.1297721304763204	0.7224682723630211	-0.4880797964858122	-1.526808281561478	-2.757264361105397	2.9	7.408625285135356	0.29244313095046576	0.25395169219912805	0.25666361488226075	0.19694156196814777	0.049808574786803374	4.790366651213519E-4	4.790366651213521E-4	-17836.7826928179	0.0	-201.90256937475732
296000	-18018.163738375817	-187.53867757099854	-17830.625060804818	2.969539651396474	2015.460597334905	52.60156327389393	0.9249047401208066	5.546386222223513	5.678631270563119	4.531443433994518	4.220330006457304	4.164199572394714	2.89034190103548	3.790087131607017	2.584088945770335	3.6621628768260344	2.5322583592914323	2.010689769139279	0.8755937276801589	-0.18135619798059346	1.187881804314939	2.1167965506059465	1.6833347850039928	1.5816263744901295	3.3419543821697024	2.7948480151535127	1.837243702896545	1.3762886134578427	1.29595923101598	0.6515536443504718	1.5167229650465275	1.997804905274394	2.027288731316579	2.4888265496776505	2.0949273975426994	2.034130911689859	2.209460808421783	1.645261202213577	0.5225511654342709	-0.4355464842188825	-1.0104948467069947	-1.4284981596494435	2.9	5.585034464766499	0.2884341656119169	0.2584455481554638	0.25129142294766216	0.20182886328495944	0.03936669969448324	4.953493906271339E-4	4.953493906271341E-4	-17830.625060804818	0.0	-186.1385472710809
298000	-18014.54663205677	-180.90725189564478	-17833.639380161123	3.061369101295247	2015.3687678850063	49.82718142288435	0.7980516857450389	4.9612192822042145	4.973595327019507	5.032923167813616	4.522420648792842	4.095794008745082	4.837965145210163	2.463747726892904	2.2621916980262258	2.382994928540853	2.305892879144059	2.456740765198603	-0.3914025921527747	1.5694454735663963	1.3895326662816225	1.8776932840919707	1.0870194956688004	0.8358922473789381	1.61308975133687	-0.3487580060204183	0.4850526331555425	0.6853277788780261	0.8612812277491336	1.936473454945953	3.4060951990138433	2.668806056342517	3.458336923739992	2.9804147584645313	3.3252219382400905	3.958275850440282	2.525640817000781	1.0296494379192236	1.1388897113351724	0.24333923932580703	0.7832922995419664	-1.20763912691406	2.9	7.019865059666401	0.29045007212198165	0.24981637411419566	0.25728686162599285	0.20244669213783212	0.06020525869570879	5.24255077265446E-4	5.24255077265446E-4	-17833.639380161123	0.0	-178.7354596345669
300000	-18015.040208654875	-190.82626093050862	-17824.213947724365	2.9402967335163073	2015.4898402527851	51.427760863551974	0.37429145529236413	3.5508464016093737	4.994003195955665	6.320811342257557	5.3335477866551955	5.646021013334652	6.563734815942036	4.761525148944059	1.7917168141838606	2.345095598530088	1.4487831862145313	0.7329231526277087	1.012293399339737	1.2513956952453356	2.9286913200134213	1.6797348214196786	1.5395528746891296	0.9278483753386614	1.1399583339347241	1.0844193074270856	-1.0540946041243542	-0.35330628895103017	-0.21913935224739947	0.1704757314114822	-0.1837425875686694	1.4883603250705966	0.8021318047535924	1.692472957241288	3.062767341471499	1.08608910863957	2.9499501798466405	3.469867510120949	1.3553320921454084	1.0742949558198782	-0.34385340473920434	-2.832336918812885	2.9	9.953367520138082	0.2860481701299703	0.26188568588888905	0.24961945184331083	0.20244669213783212	0.007253515512196229	4.887041953892825E-4	4.887041953892825E-4	-17824.213947724365	0.0	-189.5114737166026
302000	-18017.06670649591	-194.59044390606024	-17822.476262589847	2.931389290725892	2015.4987476955755	49.53480051984376	0.8502458899077938	5.7721109234372125	6.83191686982141	6.683115386481972	6.199524087269818	5.542146896149006	3.051221949162389	3.630856515485202	1.9884648385277846	2.8574253923429507	1.8488095081584304	1.0084908475620562	0.6397284454660986	2.296542806144812	3.828437368704056	1.2153043997678559	0.36054740027610666	0.32454554897124277	0.7184084279677407	0.035507051409064294	-0.3633412581308575	2.0047795448554817	2.4118170371374177	3.043654913720566	5.014102461238441	6.698250386725698	4.670545706226623	3.287398016216937	1.6026402129150072	1.1205403539732135	2.4270105613300994	1.0136577605613297	0.7675634246775268	0.26808989523076165	-0.47855377178887337	-2.981359854043417	2.9	7.911391672523236	0.27943144397316244	0.2547490320534647	0.26515172803841597	0.20066779593495915	0.016445622900452622	4.921137479038684E-4	4.921137479038685E-4	-17822.476262589847	0.0	-192.83330783128272
304000	-18031.076996020573	-201.5792911640293	-17829.49770485654	2.991727989176382	2015.4384089971252	49.831121785430106	0.9008657692138461	5.7721109234372125	6.83191686982141	6.683115386481972	6.199524087269818	5.542146896149006	3.051221949162389	3.630856515485202	1.9884648385277846	2.8574253923429507	1.8488095081584304	1.0084908475620562	0.6397284454660986	2.296542806144812	3.828437368704056	1.2153043997678559	0.36054740027610666	0.32454554897124277	0.7184084279677407	0.035507051409064294	-0.3633412581308575	2.0047795448554817	2.4118170371374177	3.043654913720566	5.014102461238441	6.698250386725698	4.670545706226623	3.287398016216937	1.6026402129150072	1.1205403539732135	2.4270105613300994	1.0136577605613297	0.7675634246775268	0.26808989523076165	-0.47855377178887337	-2.981359854043417	2.9	8.507669652192632	0.292089329886017	0.24376586075299542	0.2563489991432171	0.20779581021777277	0.012965224672751489	4.747730534830814E-4	4.7477305348308103E-4	-17829.49770485654	0.0	-199.50381062035706
306000	-18021.302821149693	-191.80957231798314	-17829.49324883171	2.956028660090516	2015.4741083262109	51.56494471887251	0.9008657692138461	5.1066910396858605	6.433294034106001	5.912664209042463	6.450859259525188	6.760358325133841	4.796160319358633	2.989163910014945	3.0598105330805327	2.2591013123938675	1.4247033950363264	0.6657940258494754	0.17689992547323707	1.1452058714566462	1.501833832445576	3.062519367536016	1.3542749595271961	1.305557338217851	1.8592485926493572	0.9745772394062553	1.5190140268857177	1.1097422315798557	2.204109035658091	1.8970117765124357	2.7134021470028316	2.7445934157859786	3.6350444179882215	3.6094977836474382	3.7377661161491664	3.606963423258858	4.131062792456435	3.759674763855048	2.9485974485703403	1.1016314412738586	-0.15301695709127683	-2.1345087843986565	2.9	8.247288730061127	0.292089329886017	0.2567547494675443	0.2563489991432171	0.1948069215032239	0.005356914659730307	5.57590969925078E-4	5.575909699250777E-4	-17829.49324883171	0.0	-189.8516117954668
308000	-18018.836172213767	-192.1612901298325	-17826.674882083935	3.0479763198400294	2015.3821606664615	49.21597817439605	1.0286450668052989	3.8119684679521515	3.983219270116934	4.673685398580604	4.696080225492088	4.883222132192794	4.619617931231594	4.3917657816681155	2.5630825188702517	2.003649643384615	1.7102183082392672	0.6348068894447481	2.6113172048439095	1.5318771391061243	2.0213984662099675	0.7195640187550654	0.9636822924894315	0.16988600273942436	0.7401156846483901	-0.8205046101143315	0.7898994340025063	3.0558350857145395	3.4576736320825754	3.064623694461673	2.461115356362555	0.7834999473702138	1.9291760157239826	2.700395409530196	3.475154884885315	3.6879494324823696	3.9625868658664665	4.288183006089918	2.280174049590667	1.275477877249632	0.35877644295334365	-1.181834958044402	2.9	6.512331020608008	0.29184837601931435	0.25470062380423847	0.24929289343619151	0.20415810674025806	0.05377893916916935	5.680711947752738E-4	5.680711947752738E-4	-17826.674882083935	0.0	-189.9112868114646
310000	-18007.832741792696	-184.98795670032482	-17822.84478509237	3.038428681768873	2015.3917083045326	48.90731074646413	0.4370421022917883	4.335970242941031	3.3912916799131385	5.41368644217851	4.8408033417465814	3.583137680177211	2.523761898629599	3.9355982345029537	3.366943300474756	4.320089261043522	3.7830226776729057	0.34130607260435575	1.5231749772158474	1.1657412054476453	2.3426022684007415	0.6626845410336847	0.9219649285071977	1.284744629597454	0.602066179228413	1.6405059940130924	1.5462610034201305	2.0117128857198683	1.579646567328906	2.6856105827678336	3.960231890192931	2.487994244890978	3.44937365037683	4.135137052205239	3.4180075194121344	2.4169166989794357	2.0983081023230308	2.086629003517997	3.1860969329177653	1.5323166505389467	1.0414193150891855	-2.197251491336423	2.9	8.992283919499116	0.2878567937381748	0.25706733659575415	0.2509177629258154	0.20415810674025806	0.02582483518628749	4.811863912078567E-4	4.811863912078568E-4	-17822.84478509237	0.0	-183.25819459670782
312000	-18020.42150148447	-193.87421678618836	-17826.54728469828	2.9794220608391058	2015.4507149254623	50.098995233663324	0.3457333647545954	8.568468583446155	5.657720139198144	8.595340076389652	4.127225572412726	3.51686342397016	2.33859742220384	3.12871735664218	4.001170793009297	3.298830916012906	2.859883720976457	1.4782368108449575	1.4647040368593893	0.7393978886656589	-0.6454439523299282	0.38179465827811243	0.3695212847871114	2.610335209959236	1.262467494762068	-0.4365893341888091	-0.1451547752896896	0.15341270042715793	1.4695931447267796	1.6099049908887992	2.71009453332324	4.914702721368725	3.18880015455981	4.411279643043991	3.7508486518971376	4.969566414885977	2.5262142705132598	3.9931374271063427	5.291000047214219	3.9011530887497785	1.8464288901515626	-2.676451836422878	2.9	8.301540701121997	0.2821572401481347	0.25455557566939313	0.2591290774422165	0.20415810674025806	0.07261154994057893	5.070988776568157E-4	5.070988776568159E-4	-17826.54728469828	0.0	-192.69377689724712
314000	-18012.12615266107	-184.90444911310988	-17827.22170354796	3.003845525219306	2015.4262914610822	49.98046044309119	1.0540218877134615	3.9211873286412144	4.869137956825643	5.285244100189654	4.686679895593387	3.3740209558826475	4.590979982652961	3.1167621273267576	1.840700900167673	1.7203281793029053	1.5915153408433296	0.7492677617957062	2.1405929712398897	2.0741519413376257	1.3709457226167896	1.0166083127880474	1.7523553307873398	1.8526919494449205	0.49997436580112253	0.7136323532162046	0.03518983942924603	-1.4365072260197942	0.2807463732586491	0.7740193671618065	2.490749732545015	3.0487225439461474	3.631013710878723	4.622788840135298	4.5688547192240225	3.79226649548367	3.596516270339458	3.0027769432760003	2.0568539283959053	1.261558165519061	0.002633543335536115	-2.1743030697506094	2.9	9.070204040633142	0.2871137793104729	0.2608826302163159	0.24911395827525443	0.20288963219795922	0.0965087024657157	4.6893683379395086E-4	4.6893683379395097E-4	-17827.22170354796	0.0	-182.34801885321377
316000	-18026.6701853099	-186.38674826274672	-17840.283437047154	3.102139337568089	2015.3279976487333	49.101629738939934	0.840469938740081	7.026971183201257	4.113314642610948	5.028590327862626	6.611895184069701	4.323722275648131	3.0950766468625024	2.972000452727376	1.085318708237563	2.5385599033017985	1.1866955818881555	1.8782882299192576	0.5267529650653183	1.0503728355495043	1.3276328813023897	0.9917765241813955	1.3616496400479354	0.3314797765232936	1.122350059411389	0.6032351447159474	0.6675215335505198	1.4064005777468307	2.3135161121303187	1.236380795951712	2.3315011741945604	2.3615458537945706	1.2441430710312933	3.201905179526875	3.0151064156127476	3.079805827681293	3.626802165111605	4.09866673569758	2.981060489027251	2.5983515010404474	-0.12131805228848636	-2.0682283091911877	2.9	6.881323435809237	0.28745975411397545	0.2596270870068274	0.24911395827525443	0.2037992006039452	0.1324616418834918	5.271540524077999E-4	5.271540524077995E-4	-17840.283437047154	0.0	-183.71137991378316
318000	-18031.882017485103	-193.68071085126772	-17838.201306633833	2.9594497940491418	2015.4706871922524	48.081312293484444	0.4702222174749278	6.976950475453277	7.501198416106442	5.711026799212455	5.359324914896207	6.037819318422937	4.587340924871256	2.5032187783126667	1.5613129627367603	2.3154411011952436	1.804761600813427	0.9772107277921595	1.7380787964429096	-0.09593499957356125	2.357586155068213	0.22578682225037017	2.7875370922970646	1.0463944625777364	-0.3013385611153733	0.6990373351765548	-0.2063564273932978	1.6831602007715425	0.19561285775893134	2.8750925463885966	2.784416565542131	5.004329495886403	4.911217088678937	3.378765754129806	5.801542100035632	5.057775390313021	1.8454248706086742	1.7299193510628783	1.921207033568817	1.518569867741253	-0.7894278090334966	-2.116968595505787	2.9	10.622380142839347	0.28695393439324746	0.25096030553896476	0.25530309217728736	0.20678266789050298	0.056451124195885195	4.963412687675299E-4	4.963412687675299E-4	-17838.201306633833	0.0	-191.83646559509592
320000	-18020.166502880795	-188.90056388662387	-17831.26593899417	3.097876774373289	2015.332260211928	52.1395926782087	0.12099212182464256	14.715155743072495	14.585240518400845	10.28411844088582	7.531544777784487	10.177402708327351	8.275876699438054	2.576992599316515	1.3138913205430118	3.442163151075366	5.158625969173423	0.7223028497550207	2.7469434758205287	0.9875440907277371	2.7005659827812374	-0.6431714439482528	2.354467543929554	0.41675860425299216	2.127768387693135	0.916918271277914	3.165444714480536	1.8163410911737103	6.281442746308825	4.699909407892745	4.799108312886576	7.981480535290805	12.519662952997399	9.239228254779217	6.914179627965094	5.956711109929895	2.496405589484127	7.947600987105106	6.903893788274997	0.11632240121407217	-0.31178573770490386	-1.900581671167756	2.9	9.60145948302435	0.2893146611052775	0.25763895887998495	0.24914677195843576	0.20389960805630444	0.03425504186151063	5.085106983319911E-4	5.08510698331991E-4	-17831.26593899417	0.0	-187.87728587018222
322000	-18025.4087070743	-197.15778857867605	-17828.250918495625	3.0659436228118024	2015.3641933634897	53.93068227966876	0.09908938657191742	14.715155743072495	14.585240518400845	10.28411844088582	7.531544777784487	10.177402708327351	8.275876699438054	2.576992599316515	1.3138913205430118	3.442163151075366	5.158625969173423	0.7223028497550207	2.7469434758205287	0.9875440907277371	2.7005659827812374	-0.6431714439482528	2.354467543929554	0.41675860425299216	2.127768387693135	0.916918271277914	3.165444714480536	1.8163410911737103	6.281442746308825	4.699909407892745	4.799108312886576	7.981480535290805	12.519662952997399	9.239228254779217	6.914179627965094	5.956711109929895	2.496405589484127	7.947600987105106	6.903893788274997	0.11632240121407217	-0.31178573770490386	-1.900581671167756	2.9	9.889539472608446	0.2892409871499647	0.25798559942931415	0.25493570582426606	0.1978377075964577	0.01952206669218274	4.4349958436531496E-4	4.4349958436531507E-4	-17828.250918495625	0.0	-196.65583802782794
324000	-18036.451337643553	-205.77411968192192	-17830.67721796163	3.030405673923863	2015.3997313123775	52.1314172362742	0.1282454436947759	12.434055001122015	11.80766335831861	14.517321052575227	14.206999231076527	11.30625531728931	10.30667383222839	3.235778607835206	1.512542685936905	3.2661641498022975	3.0197401278234004	0.71079898370654	1.2209315720550427	1.843038475013802	2.8293627227393605	-0.668904207928319	2.9900298583545437	0.7935507409036111	1.6560230633021154	0.636638554249742	2.0133462994231284	1.1803021444702373	1.9778994531485035	5.6857944582583055	3.725721510284462	5.831460311677561	9.974277103004805	11.15151525371606	5.056850618433531	12.835724803877582	8.103432469804046	8.937161556298948	5.199116302985452	0.9347299080826958	-0.8924368458887415	-1.9374311210158697	2.9	10.284098093084449	0.2888346442911677	0.25369105050473123	0.2561656664035386	0.2013086388005651	0.017506590703854272	4.8706371740147886E-4	4.870637174014792E-4	-17830.67721796163	0.0	-205.11530729824693
326000	-18034.88420440941	-211.62886358196755	-17823.25534082744	3.020845070358405	2015.409291915943	51.29559028477473	0.10925937368162704	12.434055001122015	11.80766335831861	14.517321052575227	14.206999231076527	11.30625531728931	10.30667383222839	3.235778607835206	1.512542685936905	3.2661641498022975	3.0197401278234004	0.71079898370654	1.2209315720550427	1.843038475013802	2.8293627227393605	-0.668904207928319	2.9900298583545437	0.7935507409036111	1.6560230633021154	0.636638554249742	2.0133462994231284	1.1803021444702373	1.9778994531485035	5.6857944582583055	3.725721510284462	5.831460311677561	9.974277103004805	11.15151525371606	5.056850618433531	12.835724803877582	8.103432469804046	8.937161556298948	5.199116302985452	0.9347299080826958	-0.8924368458887415	-1.9374311210158697	2.9	6.311391201499055	0.2882158240291059	0.25534770838014426	0.2547317025874584	0.20170476500329407	0.04068541542206019	4.891095707679268E-4	4.891095707679266E-4	-17823.25534082744	0.0	-211.95501880798736
328000	-18022.33712075176	-197.19966835239302	-17825.137452399365	3.1108888953126184	2015.3192480909888	54.27061024308206	0.09152089020471735	12.434055001122015	11.80766335831861	14.517321052575227	14.206999231076527	11.30625531728931	10.30667383222839	3.235778607835206	1.512542685936905	3.2661641498022975	3.0197401278234004	0.71079898370654	1.2209315720550427	1.843038475013802	2.8293627227393605	-0.668904207928319	2.9900298583545437	0.7935507409036111	1.6560230633021154	0.636638554249742	2.0133462994231284	1.1803021444702373	1.9778994531485035	5.6857944582583055	3.725721510284462	5.831460311677561	9.974277103004805	11.15151525371606	5.056850618433531	12.835724803877582	8.103432469804046	8.937161556298948	5.199116302985452	0.9347299080826958	-0.8924368458887415	-1.9374311210158697	2.9	6.408678540365681	0.2882158240291059	0.25534770838014426	0.2547317025874584	0.20170476500329407	0.02203892448620388	4.954372907849179E-4	4.954372907849176E-4	-17825.137452399365	0.0	-197.07266832948608
330000	-18012.957828271177	-180.35191758720225	-17832.605910683975	3.0380887480611136	2015.3920482382405	53.96151317467974	0.22339379972393925	20.79562765208775	17.307400324573408	11.848122679014777	10.232086046545934	12.264460994743299	10.65802008513577	8.69556481036903	1.5801553791517071	3.052908906519529	3.0241444465359084	0.24693441704575309	1.8281390399869355	3.102168967593569	4.8977715005053515	-0.02246600211427091	0.7747112649379584	0.25617362077869643	3.4964795671372477	0.7220334784623839	1.1278544599765903	0.46746006641251536	1.496298414565365	2.65825487349361	7.8982950263400955	9.813492440823817	11.03897335212967	12.177844695470377	12.343362851637831	8.98704097292487	7.025072938456904	3.0218845604683557	3.856341684519545	2.137468690501745	-0.7235911295240571	-1.882070776982659	2.9	7.091072625708633	0.292717241218276	0.25092257780995075	0.24895082146566935	0.20740935950610648	0.029702791064994415	4.945800228140433E-4	4.945800228140434E-4	-17832.605910683975	0.0	-179.7207611509855
332000	-18003.663898192433	-176.28238098893556	-17827.3815172035	3.1256911222491532	2015.3044458640522	54.38068152796895	0.12154181345669467	20.79562765208775	17.307400324573408	11.848122679014777	10.232086046545934	12.264460994743299	10.65802008513577	8.69556481036903	1.5801553791517071	3.052908906519529	3.0241444465359084	0.24693441704575309	1.8281390399869355	3.102168967593569	4.8977715005053515	-0.02246600211427091	0.7747112649379584	0.25617362077869643	3.4964795671372477	0.7220334784623839	1.1278544599765903	0.46746006641251536	1.496298414565365	2.65825487349361	7.8982950263400955	9.813492440823817	11.03897335212967	12.177844695470377	12.343362851637831	8.98704097292487	7.025072938456904	3.0218845604683557	3.856341684519545	2.137468690501745	-0.7235911295240571	-1.882070776982659	2.9	6.258858768442479	0.292717241218276	0.25416158967213553	0.25353223978664136	0.1995889293229497	0.05719666818438631	5.345422564394093E-4	5.345422564394091E-4	-17827.3815172035	0.0	-175.6553275934587
334000	-17997.34076109798	-169.72908960585244	-17827.61167149213	3.0365212634146728	2015.3936157228868	53.58202346078803	0.16064140808217528	15.552729440274746	15.58980386050396	15.113065302157198	12.528879144565751	8.31582795450441	5.007072086078578	5.859756851359962	1.658037793465007	4.708232200128649	2.3296988499352693	0.2104031022592327	3.6738664327964567	4.078375623818361	3.0615151510404353	-0.2454849536320492	4.034123481874651	1.231812986863655	1.5801559080967365	-0.08314379462297297	-0.8421329553306114	2.13593745111527	2.0889617728485472	2.745550864410893	-1.6844070044631592	3.1391402369211527	6.864414874020141	5.90230773876022	3.9034449264143345	4.8727832684102195	5.252489629625707	5.5539817219900804	4.558157187538317	-0.289513437494217	-0.9174112850116767	-1.0311348742245545	2.9	9.208088181507133	0.28946174203220637	0.2546532571412626	0.2530405723175143	0.20284442850901932	0.048353174234298156	5.327066107381714E-4	5.327066107381714E-4	-17827.61167149213	0.0	-168.91377734553387
336000	-18007.135143651503	-179.75611230429593	-17827.37903134721	2.923618890563485	2015.506518095738	51.63943346248244	0.28694935855775794	7.504971563603747	6.352295273560895	7.249386159485623	5.0486713770420355	5.246236835226187	3.4806105483768066	6.332640296046914	1.8707353943597087	4.871085722832784	1.9580378181675746	-0.04322225665030255	3.153130284755563	3.8320115222478055	4.495884158560063	0.5747381033192753	2.773449908070633	1.7122906673749578	0.7033649826016114	0.16249493038709448	-1.1245651401608883	2.100276059757173	2.453454466815038	3.422933790436792	1.9461738262152677	2.8879453998341655	3.3285216630065895	5.07605461598707	5.616599751241937	9.30165290605974	6.65869938280632	4.2074193006375795	4.006922833409854	-0.4358949709066312	-1.5542251417797748	-2.4229945630156853	2.9	6.5067199565165925	0.283490754740323	0.2600475269711005	0.25289257337440973	0.2035691449141694	0.06849322420932935	4.529249378619922E-4	4.5292493786199233E-4	-17827.37903134721	0.0	-179.37024743500655
338000	-18012.07972855793	-184.89122798285422	-17827.188500575074	2.9218745692586	2015.508262417043	51.341927122145506	0.1534112277550497	6.399736820264556	5.551434940649614	7.6813881532022945	6.059293331123333	6.460426761919636	4.736455512096062	4.766148068039936	1.8341602596538553	4.742510236892857	1.235103660504831	0.4405804339525198	5.278617016706762	7.008287907146643	5.7588126646032585	0.2628578896195373	4.736369152574126	1.5658103137213255	1.0154003133843814	-0.5765991824034175	0.44140384473078415	2.625200225312452	3.0908656589524846	2.3056665154336278	2.8359856624368343	1.3735687163694448	2.592436046529129	2.56882657005912	5.902671840759769	6.673274500886809	7.627550859298877	2.2258134831200476	2.150041716108106	-0.376596670006779	-1.110953563812915	-3.738774715212244	2.9	7.580918703429771	0.28142673357573844	0.26211154813568505	0.25289257337440973	0.2035691449141694	0.01782324797471304	4.837428441394877E-4	4.8374284413948775E-4	-17827.188500575074	0.0	-184.95128174286816
340000	-18027.159294682355	-197.76725127587716	-17829.39204340648	2.901254736297446	2015.528882250004	51.91907753404903	0.22712181337321433	4.029369623736704	6.4853104540761155	6.980252140334479	8.997583001717205	7.076108680207217	6.016655908105058	2.640754075348392	1.9484406319657	4.4869898061002855	1.3660397448803256	0.48103712706328405	4.379059004960348	3.410340489151177	3.2883546463573485	0.5036722943195178	1.8334213193912996	1.7726426492608005	1.4769793311459853	1.645549566405952	2.073947793832319	4.566417231580667	2.895346728091712	0.8614152159648683	-1.817774734484054	-0.05631078717969107	3.5096877983971098	4.588272352093752	4.5549800016456565	5.783151268947819	4.97342381869988	3.833752566127565	0.09017356289393649	-0.858410550419016	-2.2268840083924126	-4.535850029890125	2.9	8.52097599966834	0.2889206901215067	0.25900486384077537	0.25289257337440973	0.19918187266331078	0.07666536578262077	5.293257193545446E-4	5.293257193545444E-4	-17829.39204340648	0.0	-197.08809074786186
342000	-18023.317713487293	-195.14125080552677	-17828.176462681768	2.9410137284605002	2015.489123257841	49.56270996552409	0.1736589562497903	0.05795419994161999	3.961517652021117	4.572983074056112	9.09329739281763	7.313451846466883	5.572360023264617	2.757922643362068	2.334884508104337	4.57995033461099	1.672311481079538	0.5025139162518635	0.7375740423224642	4.5178060480159985	1.7120047851859592	0.7234968551564291	1.7951392935563628	3.3375806844638767	2.475280792361944	1.2321268877309977	1.5173514884064199	1.6179674288844414	0.007458911195714471	5.1042616972801715	1.939536484817379	1.923972037398234	4.246989589742333	5.070616612928891	3.736675144736816	7.332831450337687	5.302360099500791	4.012547745183223	-1.0873303257404467	-0.8108692572089728	0.2783451746490232	-3.0261198781625023	2.9	6.681442462204017	0.2885953993175877	0.24960986670455507	0.2572072985321957	0.20458743544566405	0.026945017593815804	5.155282586942198E-4	5.155282586942199E-4	-17828.176462681768	0.0	-195.18637796367696
344000	-18024.09688742706	-200.79052140121826	-17823.30636602584	2.950739216950717	2015.4793977693507	49.35648884341833	0.16397883569978602	0.05795419994161999	3.961517652021117	4.572983074056112	9.09329739281763	7.313451846466883	5.572360023264617	2.757922643362068	2.334884508104337	4.57995033461099	1.672311481079538	0.5025139162518635	0.7375740423224642	4.5178060480159985	1.7120047851859592	0.7234968551564291	1.7951392935563628	3.3375806844638767	2.475280792361944	1.2321268877309977	1.5173514884064199	1.6179674288844414	0.007458911195714471	5.1042616972801715	1.939536484817379	1.923972037398234	4.246989589742333	5.070616612928891	3.736675144736816	7.332831450337687	5.302360099500791	4.012547745183223	-1.0873303257404467	-0.8108692572089728	0.2783451746490232	-3.0261198781625023	2.9	6.435769984988646	0.29011191194804925	0.24840883446462622	0.2572072985321957	0.20427195505513138	0.036338923689117404	5.654124834877338E-4	5.654124834877337E-4	-17823.30636602584	0.0	-200.86229267683214
346000	-18021.419330917823	-195.38348999480036	-17826.03584092302	2.9264409194686993	2015.5036960668328	48.107673384296454	0.16386968894280263	0.05795419994161999	3.961517652021117	4.572983074056112	9.09329739281763	7.313451846466883	5.572360023264617	2.757922643362068	2.334884508104337	4.57995033461099	1.672311481079538	0.5025139162518635	0.7375740423224642	4.5178060480159985	1.7120047851859592	0.7234968551564291	1.7951392935563628	3.3375806844638767	2.475280792361944	1.2321268877309977	1.5173514884064199	1.6179674288844414	0.007458911195714471	5.1042616972801715	1.939536484817379	1.923972037398234	4.246989589742333	5.070616612928891	3.736675144736816	7.332831450337687	5.302360099500791	4.012547745183223	-1.0873303257404467	-0.8108692572089728	0.2783451746490232	-3.0261198781625023	2.9	9.608568155096258	0.2878444638265536	0.2517624532246409	0.2601665646109529	0.20022651833785512	0.03660211581359811	5.220844307762804E-4	5.220844307762802E-4	-17826.03584092302	0.0	-194.853658394048
348000	-18009.52406686499	-185.50446219643686	-17824.019604668552	2.9551211272904374	2015.4750158590111	47.605987244816575	0.24863172652619123	3.8266477072955922	2.401424145108532	5.50292264750766	6.0777247229647005	7.810625442577468	5.623982814520237	3.656105602825225	2.239601656519588	3.0453447608505533	1.7095442176795457	0.0789657712659313	0.5290312042902292	3.0341461834203476	2.5671965098761365	1.7750434094915788	1.042550947644819	2.9397799474376654	2.7633525230363496	-0.06001601799071177	-1.141171277324658	2.2162227835916393	4.879095149157817	3.162546418205712	3.518489881738698	1.6890834141234692	2.202998730919921	5.6264061652338535	6.295926495138463	6.699584007047983	3.977068053854487	2.0844722949824357	-0.6603875895800392	-0.38317264518503885	1.0430521756391724	-3.642516354199461	2.9	7.880891700785348	0.2893908545552693	0.2530064901593005	0.2488439310416302	0.20875872424380262	0.032604655181130496	5.107846404531466E-4	5.107846404531465E-4	-17824.019604668552	0.0	-184.86639117979433
350000	-18028.102027735436	-207.22515532285672	-17820.87687241258	3.0626880040601145	2015.3674489822413	48.89111712820884	0.18494278778304238	2.6613227163695594	1.2355989890400758	6.671048838199005	8.635121256394827	5.198771536151491	5.006643962923393	3.6230942870557445	2.1719041222538573	2.6103054224601294	1.294968437435764	0.19934635254828448	2.4023075656599646	1.8298534936688058	2.083960330531898	4.38670461604195	1.3262946809983356	0.055166733150702196	-0.6791366324307031	-1.6984632938009037	0.18170510415374763	4.011936341376106	3.786833668063487	0.8846235358270927	-1.8137524976490018	0.705024392105104	5.566844811751539	5.000596846374712	6.408736259569357	6.4726920848409915	5.310381682102086	3.139449698091863	0.038486081175644504	-1.1667158676216587	-0.7687476830565532	-2.925168357197465	2.9	7.8769078797154215	0.2893908545552693	0.2530064901593005	0.2488439310416302	0.20875872424380262	0.00887613372479842	5.083124350449659E-4	5.08312435044966E-4	-17820.87687241258	0.0	-206.42564880053163
352000	-17999.56612099537	-178.63869507338873	-17820.92742592198	3.0160048081474153	2015.414132178154	50.03516174452636	0.2292224188617047	12.655025333823612	9.776144197231144	10.572243808575024	10.099519062789852	5.957167426023698	5.421940906935678	3.7233137477230978	1.8156273675540109	4.617363476569746	3.0537618332244243	0.33047643835758833	0.15411583523646225	-0.0010695397569437937	3.091421002183702	1.4530151300686442	0.21233603598614903	0.5649990943124049	-0.14676668878417987	-0.40584720136370955	0.34252560018316175	1.1579168077337867	1.689964888401558	0.7754251911757124	0.2934803020744245	0.14147226070832364	2.908075510414159	1.7897565484450768	2.036047319391119	2.0174257677473353	1.4760970361676846	3.030907437585997	0.35723011146863637	-0.7732474861652745	-0.7104741947735048	-1.08515064393361	2.9	7.18213121921322	0.29223487814533133	0.2494394398374173	0.2557774788304807	0.20254820318677327	0.05491245425878656	4.859572446364996E-4	4.8595724463649994E-4	-17820.92742592198	0.0	-178.00883340303426
354000	-18013.949799381156	-184.22879572218673	-17829.72100365897	3.018891137016598	2015.4112458492848	53.356497783025084	0.2292224188617047	3.1497022367531047	6.0238318937128135	5.723868777289627	6.891623302569284	6.709836721104275	5.23491657841597	3.9079230824587037	1.5861529795234615	3.3832091329080303	4.7862164050542155	1.3532982582967605	0.6589997072994684	3.169136545481803	5.19624127401962	1.8336688529342022	0.3919656380211254	0.9435477477260088	1.7236290635290443	-0.7121987585727871	0.7271199567243233	0.3977387327349664	1.373260183511748	1.5852361568679787	1.7613014650437282	3.596040032841772	6.5092329459504885	6.175272269037894	4.3983768488161	5.650678613968086	5.3931605706509345	1.2195615186782847	1.1091963498446689	0.030335303237078157	-0.26858747772094016	-2.0325468531728466	2.9	7.338634759891158	0.29223487814533133	0.24861477474855917	0.2557774788304807	0.2033728682756314	0.011053570998256669	4.817507438964425E-4	4.817507438964423E-4	-17829.72100365897	0.0	-183.67156788726942
356000	-18015.11029487427	-199.25824310538576	-17815.852051768885	3.080425294336017	2015.3497116919655	53.02639862469472	0.5320886514163584	5.757494627804759	5.415351983998113	5.986863776688839	6.797439758661467	5.623892591510213	4.478676893931124	2.6326062771585947	2.059231145494332	3.7124340460799354	3.0740584346969655	0.9208049493016386	1.3559867585235303	1.6972871107481677	1.7618952302930364	0.7540805247575862	0.38390125773235173	2.630751676398943	0.11249352518710429	-0.8096839513558064	0.9138884707915605	0.5886165656565508	1.6125047020454484	1.1724695520924993	3.3494543877798537	4.103513541968573	4.311422394339119	5.049830390345839	5.493366514539242	3.9893346307917983	3.460586027361095	1.0955293481666946	1.0560308947035661	1.0587425520337799	0.5479191205612429	-1.9671657844441242	2.9	7.9736055934562735	0.29189719527609	0.2507044863211796	0.25703607456378713	0.2003622438389459	0.009927971589661652	4.812099549903452E-4	4.812099549903452E-4	-17815.852051768885	0.0	-197.3121080891484
358000	-18018.371798389504	-195.3786115985943	-17822.99318679091	3.052529586242749	2015.3776074000587	54.603537429408206	0.36059511899204	6.903840979257947	6.558460315632546	6.323302560068849	8.047877059379525	5.274112784522107	3.312139475087518	3.3783160582305767	3.4572636994400217	4.531781450656407	2.8182631085174084	1.2591135334113963	0.9902798539998294	2.850142192245856	1.2184230151993334	1.6963703614102994	1.4077503659803428	2.070481540101627	0.28030275047768594	0.4105429630883378	2.05495916994831	1.6028824477458117	0.2620265330134328	1.6242372127306894	3.147022465619059	3.9602215061525543	4.582861904264432	5.79511317356804	6.041413397153219	4.268048384090694	2.6452029797124936	1.942867364432129	2.9331394916617333	1.7284817848002025	1.1895471532768478	-1.7603197849343233	2.9	10.18995644392675	0.2838751888138216	0.2568079380366512	0.2506803290556764	0.20863654409385335	0.004809585304376046	4.642080001343602E-4	4.642080001343601E-4	-17822.99318679091	0.0	-193.6373229154155
360000	-18029.712985687973	-203.42418174741297	-17826.28880394056	3.025185374119044	2015.4049516121825	54.606334299609266	0.3688703035440906	6.903840979257947	6.558460315632546	6.323302560068849	8.047877059379525	5.274112784522107	3.312139475087518	3.3783160582305767	3.4572636994400217	4.531781450656407	2.8182631085174084	1.2591135334113963	0.9902798539998294	2.850142192245856	1.2184230151993334	1.6963703614102994	1.4077503659803428	2.070481540101627	0.28030275047768594	0.4105429630883378	2.05495916994831	1.6028824477458117	0.2620265330134328	1.6242372127306894	3.147022465619059	3.9602215061525543	4.582861904264432	5.79511317356804	6.041413397153219	4.268048384090694	2.6452029797124936	1.942867364432129	2.9331394916617333	1.7284817848002025	1.1895471532768478	-1.7603197849343233	2.9	10.18995644392675	0.2864979052964787	0.2611202153729978	0.2529023818597235	0.19947949747080249	0.04441422191181633	5.038983388725494E-4	5.038983388725493E-4	-17826.28880394056	0.0	-201.7065982028198
362000	-18016.984889501888	-194.09821225661327	-17822.886677245275	3.0087765605955332	2015.4213604257059	53.37707250891214	0.47093434660947325	6.681158581835359	7.034862165298804	6.869689369762743	7.001442291988861	3.9492050883238354	4.48373577374254	2.666185569765038	3.6856133487515916	4.811043584007561	2.1528807489090247	1.388968030027439	0.3236297181603942	1.1355225049907867	0.4468010496757139	2.035961265819594	2.517815040877615	2.106028513967137	0.7783289797190704	0.27605963926457106	-0.7911363387803936	1.0728916856336217	0.21923515752492717	0.08879786222978181	1.319688854839315	2.7079419340338924	3.916087145317819	5.666134756796297	3.57658316759773	4.135975751907462	5.4842185593947015	4.426704919560448	2.945286348456597	0.7789291513580134	1.2335901683873232	-1.9847519825075133	2.9	6.996050241698325	0.2768858193841957	0.2509975308573983	0.2601573692162915	0.21195928054211696	0.03454737510970792	4.947162997079735E-4	4.947162997079737E-4	-17822.886677245275	0.0	-192.88929646548607
364000	-18015.807307674942	-195.60911319815813	-17820.198194476783	3.053484255168521	2015.376652731133	54.24348378294748	1.4740531228509728	2.1487446609711207	3.2102788280087085	3.5154968636412924	4.399470523195721	3.843280041722123	2.8855541832072875	2.6580437230932654	3.192043022263405	2.2841502885665887	3.0320262695044105	2.1176163965589514	0.7566777746151236	1.857032963635652	0.8646355283187149	1.2963251012226344	0.9127796446097022	1.2474774298275608	0.7466602762990017	1.070669451375426	0.7031473061606612	1.101614824460631	1.837595006282811	3.9165479509756507	4.359670004773066	3.914045424298429	2.6108144919346783	2.929364358334939	2.911525823033022	3.156290044113832	2.188982108540984	2.026735297537752	1.885299488432396	0.6441498994892715	-0.17264913288952027	-2.025702766879232	2.9	7.9552286695750345	0.2846191777020203	0.2509975308573983	0.2573719944141171	0.2070112970264668	0.048999788204397515	5.003055806140037E-4	5.003055806140037E-4	-17820.198194476783	0.0	-192.760020915462
366000	-18011.485120766974	-187.14841757570383	-17824.33670319127	2.94926707717569	2015.4808699091259	49.998360784965435	1.202256107652956	5.845378896722832	4.700856045632471	5.596765065976161	5.10149068484608	4.76777568317204	4.191522315423872	2.587318673067487	2.2668606952689356	1.5492160169602478	1.516004797015722	1.9026911662568522	0.7686636572082483	0.6944218881952142	1.7280664955580776	0.2541462128863566	1.440087121861258	1.2991682878422515	0.033575620731484235	0.4155581779244396	0.4518387832731555	0.5730580465280304	1.5173748541588605	1.52347611510956	1.024043306019108	0.13340237569424107	0.39233222944484125	2.446225602393078	3.117487343455292	3.475377099088699	2.304690419806069	1.61698572729529	1.3970817337385588	1.069958191544277	-0.17222458155021875	-2.4076630656389306	2.9	6.9481116247354135	0.284630763672156	0.2512772723338314	0.25882599068416046	0.20526597330985466	0.009744585067272056	4.8050879847715103E-4	4.8050879847715087E-4	-17824.33670319127	0.0	-185.25635542385095
368000	-18025.88150082685	-191.97969484106193	-17833.901805985788	2.9721773918318446	2015.4579595944697	49.729839592709794	0.7245462413941356	3.3549713169097917	4.630884495186702	4.350510579198468	3.8119711397464635	5.2868106604892615	3.5340747808812143	2.7708405282745625	2.9082929478828197	1.054144242795408	3.039548403043079	2.7505283207628715	1.6314766734738082	0.6517063915761415	0.8427487027287894	1.4085737184950258	3.390523984750202	1.6446721275081422	0.9024017444308938	-5.835998901239092E-4	-0.11180849457805883	-0.14702420084075163	0.9873548789075468	-0.2490933204255278	2.9255097173610682	4.729417380020919	5.381694550734872	4.715100609163909	2.7713356015251045	3.6226208252880263	2.3659345914526138	1.602786854771487	0.8433540783417488	0.5961613003872025	-1.1891789681642349	-2.454935953391779	2.9	6.93932449445388	0.29174173229551587	0.24988914628610048	0.26004013690548705	0.19832898451289913	0.08173960670785828	5.021393924475023E-4	5.021393924475023E-4	-17833.901805985788	0.0	-190.3645636798953
370000	-18036.625994810634	-197.32891228679483	-17839.29708252384	2.911347174373844	2015.5187898119277	53.414197889452694	0.8069635336993387	8.100874359398937	5.765375791496079	5.760212415929638	6.2779916895578785	5.779016061383817	5.004695734327696	2.866086238289012	3.138571003955155	1.2380991645180752	2.5337814373438152	2.313991752593312	1.8386599755544488	0.13713721737851592	1.7358602932726346	3.428834926189142	2.206811329586812	0.7471737827905219	2.2415481341110635	0.7896301657139455	0.44440633983887595	0.4401900900428795	2.0292353664306275	2.612870242712158	4.1102241156323975	3.810187985502397	4.322437157140637	4.3766169810447355	4.511764506583348	2.998917768960334	1.473965012623724	0.5209291727887928	2.205177679145992	0.3117837346501991	-0.995835411975473	-2.886515054329332	2.9	6.739237351540439	0.29229569941942024	0.2493351791621961	0.26004013690548705	0.19832898451289913	0.06333589132899767	5.013055511197329E-4	5.013055511197328E-4	-17839.29708252384	0.0	-195.8370820224664
372000	-18021.100265570596	-188.3136626164268	-17832.78660295417	2.994178715998877	2015.4359582703025	52.75301299597832	0.9581316985274008	7.482910090686645	6.63165337666738	6.489118990509544	6.004113090446209	5.8659995499800734	5.346673032015832	3.6162671359029392	4.648140600610001	2.9425602671315207	3.202814815926648	1.6658384401870354	0.44529672537820636	0.31480239313417685	1.185396984410285	1.0579879602891586	2.0554840659141798	1.5997700765173108	0.33110477066030836	0.46825300086498167	1.610406610059281	1.5305016731531007	1.1900117378820736	1.445298866548669	2.001902740911495	2.3377773036400833	1.9322003339144667	2.933234372253921	3.2912218987520228	1.7395481495539764	2.041748622905971	0.9398636830193297	-0.2596311910969689	-1.4983984192445157	-2.584870268494615	-3.075167183258354	2.9	10.094114612578746	0.28603796734719833	0.2558456558987917	0.2520536186118656	0.2060627581421469	0.01864259632443435	4.907451571827016E-4	4.907451571827014E-4	-17832.78660295417	0.0	-185.85959876797108
374000	-18028.98391516979	-195.0355091829496	-17833.94840598684	2.881848490361073	2015.5482884959404	53.28188597247186	0.75758433906083	4.552866743245108	4.849201271108936	5.5228183393519	4.898134708976246	5.561061915079746	4.251103868665317	4.033038836392232	3.4635772550594597	2.118648907654827	3.010526340035301	2.7538026257543615	1.8827760268369507	0.23835282553654324	1.2185192852383089	1.0506588511026738	1.1231719745520823	1.217966359595421	1.1520161684898689	1.1886433776775558	-0.4576191718034192	0.7482016463379355	1.4473632189162426	2.5616247325746064	3.2325062108365743	2.9044507859522875	4.124389192737173	2.3571593233698396	2.3970085645787376	0.8718498565800024	1.735333826649323	0.4634402649783239	-0.4035504421929008	-1.5631594136617175	-2.6819714853419123	-0.5820030497203073	2.9	7.825540074196525	0.29149588424976197	0.25002030332744213	0.2538834066352142	0.2046004057875842	0.048973707032296164	5.385959534674925E-4	5.385959534674926E-4	-17833.94840598684	0.0	-193.34860325929935
376000	-18026.92466877491	-185.83547702012478	-17841.089191754785	2.9111826923316007	2015.51895429397	52.17422486379944	0.75758433906083	6.007633379942823	6.011818326721458	4.3611568152257005	2.892885455458141	4.789379460920322	4.981979141090505	3.7312635145898847	4.150222837266234	1.3302046717516323	3.5605090809829587	3.955369962332652	3.442134531695155	1.4624717102206217	1.7194809582908692	2.708818994158935	0.40934869902049603	-0.12091104427311541	-0.30051518760443335	1.1267919686742125	0.9877604023943316	1.270827130640013	1.7796104176126875	1.3419184305191223	1.573650045379332	1.581147426193502	2.2005741091246014	2.9612791219379644	2.1266791519203485	2.914539484163617	2.0787832917475617	2.131378157091186	0.6722974053170028	0.32614507498803985	-2.0034791707809037	-4.016551256808527	2.9	9.77495570362372	0.29227183546254404	0.25649074405995786	0.24988314190683086	0.20135427857066973	0.048973707032296164	5.570072618540134E-4	5.570072618540134E-4	-17841.089191754785	0.0	-183.73665075105095
378000	-18015.40249948777	-197.48540365643606	-17817.917095831333	2.916200892509053	2015.5139360937924	50.412678281855854	0.4593807839400387	2.3581955502330767	2.6441106684931936	4.5157565219814035	4.310954005785039	3.879686282864818	5.827549421127364	5.599844354217317	2.7202174111507755	0.9344467360224289	3.4375480459379375	1.420514588675474	2.2720001461438946	0.9463244164815425	-0.0013074942620743268	2.638097380366343	2.888133885557555	1.3918800785017922	-0.5343984083716589	0.4395279853775597	0.4913481347605376	0.27297925084379937	1.557502480966922	1.4907180880180875	1.5880874474474196	2.4309406499344917	3.840762499125835	3.066970849370364	2.0034479695208627	0.1066324522525719	2.9529412398374433	4.700564005101599	2.3863387271388667	0.9610272729302919	-1.8400487700941475	-1.6005594414267843	2.9	7.279740136706336	0.29339187261597066	0.25431931893588555	0.25357786515364256	0.19871094329450378	0.04536760847512104	4.350117467671193E-4	4.350117467671196E-4	-17817.917095831333	0.0	-196.51269012682468
380000	-18012.587726334612	-194.90193327337644	-17817.685793061235	2.9395771554300985	2015.4905598308715	50.220525509091054	0.40084722881919965	2.6087789295401573	3.0927021322844013	4.338482830314083	3.157815679278136	5.065732792362951	4.940711048920575	3.137958585221364	1.9120467319313603	2.5851061879598882	2.0047034469790965	2.167839732105295	2.3311698820065283	0.26034608396486925	0.13787171311975688	1.4666846073182516	1.849002061326533	1.7248690679635081	1.891430693601267	-0.8380677032660167	1.4997064997618743	1.4132764743155728	3.904592533321182	2.644824918841791	2.332257007332678	2.21692496397568	3.755205835819231	1.3261521304009127	2.999698986736981	2.8584185197178895	2.531846251814793	2.897711206769135	3.802939661215623	-0.4954481195115241	-0.534844184425151	-2.8536816879862106	2.9	8.395614780679146	0.2879450185367858	0.25976617301507043	0.25325478906858767	0.19903401937955867	0.010313591845944036	5.102727959030636E-4	5.102727959030634E-4	-17817.685793061235	0.0	-193.78214664810184
382000	-17998.70254404234	-179.77844998728762	-17818.92409405505	2.906460483933049	2015.5236765023685	52.694335620790795	0.46169886024656276	6.175354588192506	6.051689490189929	6.72221153092422	7.19111704879884	6.6562922274181675	4.186174164590473	3.1197647447058685	2.88602307303815	2.647915069979371	3.6007381606792626	1.8375722918346429	0.8410343122629391	0.8781048897503554	0.039302101543789214	0.959473421464879	1.3285013206404925	2.193633097092252	2.0152727427201436	2.6552002090797666	0.2457292563723908	0.697620676931744	1.6559336180558994	2.715146036367736	2.6048533223959067	2.3303798066808215	2.462277944764482	3.474121020736037	3.170697223159479	2.522957354104779	1.4849426159306371	0.981446233688748	0.6889035182144708	-0.54232866248184	-2.0561158945780478	-2.7294467589534293	2.9	4.898060219383395	0.28828375882229434	0.2529463040751683	0.25683050552485304	0.20193943157768685	0.030363812954899504	5.068304947030008E-4	5.068304947030011E-4	-17818.92409405505	0.0	-179.37240612847347
384000	-18020.815796928884	-203.03020459615206	-17817.785592332733	2.863457491995079	2015.5666794943063	49.82105677835139	0.44394353008100035	9.55277230357856	8.977656292920845	8.700273864672493	8.626054692513147	6.845547603584363	6.42377314751683	2.096158126837035	3.212034047726231	2.481667666871211	2.9721560173904407	1.2123269416307179	0.4446625687420021	0.9595987312911831	1.469131761079024	-0.013673476013083552	4.994295786340622	4.688877503578221	2.2617823890119233	1.7207491889721402	-0.7105854054859798	-0.20595057448071746	1.9812028350513804	0.6276952564033202	0.9537342257910371	1.7431723995466324	4.274346599938683	5.291470257983607	3.4424262461817676	3.9308673229305446	2.3455327152792034	0.34533373308046067	0.06630671162599422	-1.1870137131264762	-2.9013428928330356	-4.728396494650143	2.9	6.254564476422953	0.29060253388179935	0.2555055649902157	0.25195246955030065	0.20193943157768685	0.004171001611803206	4.918758246264602E-4	4.9187582462646E-4	-17817.785592332733	0.0	-202.32040599483955
386000	-18024.856451205767	-198.54659783456768	-17826.3098533712	2.8529110583640676	2015.5772259279374	47.939472028042175	0.24180475860049933	10.308130563503227	13.347869349713864	14.64490873983588	9.76471859148796	10.570003363769043	6.703821478161499	1.442641372553919	2.766790126893229	2.125368449132569	2.378416945016059	1.5038773041100613	0.8108979429553338	0.9899978618312009	2.131553919852273	0.4732298691342318	2.336775910508085	2.003288496743506	1.279672371475611	0.6993871939548709	0.40296625600329267	0.10559792094257348	0.8132115963516054	2.1264645535411417	0.665800290191579	1.5237154404278725	2.119208927031671	3.038597620663336	3.267896926088471	3.504301620486883	4.635669129455405	-0.0038213948271374684	-0.08329770948003094	-1.0315032908434443	-1.9510040535144189	-5.110784625363458	2.9	9.38566297485802	0.2908384824514246	0.2555055649902157	0.25195246955030065	0.20170348300806157	0.005661598065843866	5.135461307880017E-4	5.135461307880019E-4	-17826.3098533712	0.0	-197.70541437201632
388000	-18021.30900080586	-205.87506584222908	-17815.433934963632	2.9181736534010922	2015.5119633329005	47.361114394989606	0.27073355322444786	10.308130563503227	13.347869349713864	14.64490873983588	9.76471859148796	10.570003363769043	6.703821478161499	1.442641372553919	2.766790126893229	2.125368449132569	2.378416945016059	1.5038773041100613	0.8108979429553338	0.9899978618312009	2.131553919852273	0.4732298691342318	2.336775910508085	2.003288496743506	1.279672371475611	0.6993871939548709	0.40296625600329267	0.10559792094257348	0.8132115963516054	2.1264645535411417	0.665800290191579	1.5237154404278725	2.119208927031671	3.038597620663336	3.267896926088471	3.504301620486883	4.635669129455405	-0.0038213948271374684	-0.08329770948003094	-1.0315032908434443	-1.9510040535144189	-5.110784625363458	2.9	11.535678594371966	0.2908384824514246	0.25192077207990815	0.2555372624606082	0.20170348300806157	0.018771127589364927	5.403381941923877E-4	5.403381941923874E-4	-17815.433934963632	0.0	-204.52075305523306
390000	-18018.87419044393	-193.54659933547808	-17825.327591108453	2.8225201562761386	2015.6076168300253	45.65567476394007	0.1928419065099736	11.715813987449401	9.458986863776964	11.904576627924126	10.65986899738094	7.739877247680373	4.708751267933125	1.503570956498814	0.9630753548832934	2.1947768681499307	2.433508618114631	1.7872498889856732	0.7627564635988311	0.4424407651800121	3.2600638913812574	2.3394020223059084	0.7547474642506621	3.3953389937713823	0.768478205453168	-0.9518081085476169	3.7191479857162655	-0.0358253267062284	-1.029159277388823	3.3505204768045935	0.9090276220711091	2.6640667075505684	2.6574240778677556	5.296876717325528	5.590281352745984	2.300576429574318	1.5285823208417244	-0.09006130053229267	0.48647720497433633	-2.4166294305285665	-4.371611606167925	-3.6529707525653174	2.9	6.857840796892564	0.29055476617915305	0.25369418693010126	0.25429500709805325	0.20145603979269494	0.053373022984766504	6.063649097520635E-4	6.063649097520631E-4	-17825.327591108453	0.0	-193.17254836939287
392000	-18021.557324586225	-194.7309951765626	-17826.82632940966	2.8266166582001455	2015.6035203281012	45.50003268851817	0.23132587816903885	18.223978322058123	14.64355791178483	14.140128440320268	9.723700955773268	5.033002148414688	4.172143830774316	2.1037437772084657	2.4021749570769257	2.4580878940409554	2.026601782402736	5.252165874896228	0.047863776130432356	3.861592559578628	4.652486042933006	1.0966210893433175	2.1126433643679157	0.829880889061861	1.1315439767576478	0.18539022470349303	1.7277474870930456	-0.10765060426707854	5.007989111784514	7.033498434646281	7.079679922023068	4.7710479310417195	6.726148426785692	2.535460609995831	3.1775361858086812	1.8301295434564828	2.7773815577593615	-0.0990666811153853	0.02122131117170145	-2.5285341786517197	-4.502189974853358	-1.9966526406773468	2.9	8.745926218398738	0.28796053645254893	0.25425187176923264	0.25264217206885414	0.20514541970936676	0.010925418224618273	5.432819250692647E-4	5.432819250692653E-4	-17826.82632940966	0.0	-193.92378953110978
394000	-18010.857467939088	-190.13645599815868	-17820.72101194093	2.8366477039369893	2015.5934892823645	46.08810395162142	0.16221436735548236	18.223978322058123	14.64355791178483	14.140128440320268	9.723700955773268	5.033002148414688	4.172143830774316	2.1037437772084657	2.4021749570769257	2.4580878940409554	2.026601782402736	5.252165874896228	0.047863776130432356	3.861592559578628	4.652486042933006	1.0966210893433175	2.1126433643679157	0.829880889061861	1.1315439767576478	0.18539022470349303	1.7277474870930456	-0.10765060426707854	5.007989111784514	7.033498434646281	7.079679922023068	4.7710479310417195	6.726148426785692	2.535460609995831	3.1775361858086812	1.8301295434564828	2.7773815577593615	-0.0990666811153853	0.02122131117170145	-2.5285341786517197	-4.502189974853358	-1.9966526406773468	2.9	6.753128031975175	0.2953935499725204	0.24641470652910255	0.2530463237890128	0.20514541970936676	0.06456145077193774	5.489392587180362E-4	5.489392587180357E-4	-17820.72101194093	0.0	-190.03832040148805
396000	-18026.268185945766	-198.855439685913	-17827.41274625985	2.8197632009357174	2015.6103737853657	47.49377239615392	0.07745744875214372	12.612209364359481	15.138433675650866	16.07754195367961	11.692585882827254	8.826484963792621	3.3459244330235207	1.692848831756561	2.574373397415794	2.3920636616301234	2.287691564353665	4.247585484864385	-0.15083622120255072	2.735917253717711	2.819025092726129	0.8455867082603743	0.1755824711997715	3.5101855391259233	1.2001690043441098	2.2183404620046225	1.0957728840184706	-0.5422546254185774	6.263373856000628	4.21345247722358	1.8416465910248594	1.0234437665494394	6.091794505377388	6.474843139844944	2.44947358442115	8.03848180116599	1.5805677567796532	0.8807483753932922	-0.7673683223590276	-1.9395172530692186	-4.392832280772113	-10.478115264905792	2.9	7.659232431946755	0.28688027192262344	0.24804610978736433	0.259928198580648	0.20514541970936676	0.04149491135465876	4.8241009870617156E-4	4.8241009870617145E-4	-17827.41274625985	0.0	-199.3657962399132
398000	-18017.736679153706	-195.11726477342344	-17822.619414380282	2.8260489363087724	2015.6040880499927	46.78492739458957	0.08620050707609928	12.612209364359481	15.138433675650866	16.07754195367961	11.692585882827254	8.826484963792621	3.3459244330235207	1.692848831756561	2.574373397415794	2.3920636616301234	2.287691564353665	4.247585484864385	-0.15083622120255072	2.735917253717711	2.819025092726129	0.8455867082603743	0.1755824711997715	3.5101855391259233	1.2001690043441098	2.2183404620046225	1.0957728840184706	-0.5422546254185774	6.263373856000628	4.21345247722358	1.8416465910248594	1.0234437665494394	6.091794505377388	6.474843139844944	2.44947358442115	8.03848180116599	1.5805677567796532	0.8807483753932922	-0.7673683223590276	-1.9395172530692186	-4.392832280772113	-10.478115264905792	2.9	9.282094667718965	0.2947555349834085	0.2515661255467021	0.2538766397193267	0.19980169975056516	0.04149491135465876	5.27998459200268E-4	5.279984592002679E-4	-17822.619414380282	0.0	-195.15644790533707
400000	-18024.757921078843	-200.09850850267307	-17824.65941257617	2.8075285984537444	2015.6226083878478	45.89499673337186	0.09526105056044898	12.391493687547094	12.595095506266903	14.396793630845833	12.221892831696511	10.270852333117265	2.9961135482098267	1.7509978718180002	2.038143745815701	2.449307874067533	2.6384373010314133	7.020313860088679	0.025771106189659276	0.030828553493540856	6.473218498252084	0.9186725898514096	0.8662020738762903	2.156254582024648	-0.5527005584907916	0.3803611625497557	1.031747245321982	0.9890321148583308	2.5438601335991784	4.983705654164513	8.04781264930648	1.1452778595745807	4.894529728543066	8.938932457684997	7.488835153937397	4.3523146538514865	2.266716439983055	0.35658769978518856	1.1868394507288196	-2.6933769197357194	-1.33861142961758	-0.4633592968412632	2.9	6.408283529169946	0.28725796502716877	0.25362522530215004	0.2594567362290064	0.19966007344167735	0.01430723795485398	5.646989291607939E-4	5.646989291607941E-4	-17824.65941257617	0.0	-200.59707394745485
402000	-18032.721354485173	-205.48660756647683	-17827.234746918697	2.8120282985013754	2015.6181086878	45.65523156509121	0.10271982612168105	12.391493687547094	12.595095506266903	14.396793630845833	12.221892831696511	10.270852333117265	2.9961135482098267	1.7509978718180002	2.038143745815701	2.449307874067533	2.6384373010314133	7.020313860088679	0.025771106189659276	0.030828553493540856	6.473218498252084	0.9186725898514096	0.8662020738762903	2.156254582024648	-0.5527005584907916	0.3803611625497557	1.031747245321982	0.9890321148583308	2.5438601335991784	4.983705654164513	8.04781264930648	1.1452778595745807	4.894529728543066	8.938932457684997	7.488835153937397	4.3523146538514865	2.266716439983055	0.35658769978518856	1.1868394507288196	-2.6933769197357194	-1.33861142961758	-0.4633592968412632	2.9	8.310081250380513	0.28562185243352367	0.25469461812035904	0.2512755468259702	0.20840798262014965	0.06692696678849767	4.740109229121166E-4	4.740109229121164E-4	-17827.234746918697	0.0	-205.4877226211912
404000	-18034.769604397654	-201.76951503979808	-17833.000089357854	2.784439040999011	2015.6456979453026	47.98666944847657	0.08722421758864608	12.391493687547094	12.595095506266903	14.396793630845833	12.221892831696511	10.270852333117265	2.9961135482098267	1.7509978718180002	2.038143745815701	2.449307874067533	2.6384373010314133	7.020313860088679	0.025771106189659276	0.030828553493540856	6.473218498252084	0.9186725898514096	0.8662020738762903	2.156254582024648	-0.5527005584907916	0.3803611625497557	1.031747245321982	0.9890321148583308	2.5438601335991784	4.983705654164513	8.04781264930648	1.1452778595745807	4.894529728543066	8.938932457684997	7.488835153937397	4.3523146538514865	2.266716439983055	0.35658769978518856	1.1868394507288196	-2.6933769197357194	-1.33861142961758	-0.4633592968412632	2.9	7.671856216180758	0.2848570218843807	0.2546014777807874	0.2632668703650757	0.19727462996975875	0.04679563703349611	4.7591184622875583E-4	4.759118462287562E-4	-17833.000089357854	0.0	-202.00620610796994
406000	-18018.22609531961	-193.06272021439136	-17825.163375105218	2.851164212077443	2015.578972774224	45.91049808655147	0.10010418228357583	12.391493687547094	12.595095506266903	14.396793630845833	12.221892831696511	10.270852333117265	2.9961135482098267	1.7509978718180002	2.038143745815701	2.449307874067533	2.6384373010314133	7.020313860088679	0.025771106189659276	0.030828553493540856	6.473218498252084	0.9186725898514096	0.8662020738762903	2.156254582024648	-0.5527005584907916	0.3803611625497557	1.031747245321982	0.9890321148583308	2.5438601335991784	4.983705654164513	8.04781264930648	1.1452778595745807	4.894529728543066	8.938932457684997	7.488835153937397	4.3523146538514865	2.266716439983055	0.35658769978518856	1.1868394507288196	-2.6933769197357194	-1.33861142961758	-0.4633592968412632	2.9	8.48207232153754	0.2842085421509665	0.2621005032133785	0.25162287872680605	0.20206807590885148	0.024533670189742916	5.388990156025294E-4	5.388990156025293E-4	-17825.163375105218	0.0	-193.19364043352846
408000	-18005.447058484162	-187.393237486377	-17818.053820997786	2.8046358252743606	2015.6255011610272	45.04803287882276	0.10331372033208587	12.391493687547094	12.595095506266903	14.396793630845833	12.221892831696511	10.270852333117265	2.9961135482098267	1.7509978718180002	2.038143745815701	2.449307874067533	2.6384373010314133	7.020313860088679	0.025771106189659276	0.030828553493540856	6.473218498252084	0.9186725898514096	0.8662020738762903	2.156254582024648	-0.5527005584907916	0.3803611625497557	1.031747245321982	0.9890321148583308	2.5438601335991784	4.983705654164513	8.04781264930648	1.1452778595745807	4.894529728543066	8.938932457684997	7.488835153937397	4.3523146538514865	2.266716439983055	0.35658769978518856	1.1868394507288196	-2.6933769197357194	-1.33861142961758	-0.4633592968412632	2.9	8.012598100363627	0.2937900312457878	0.25251901411855726	0.25162287872680605	0.20206807590885148	0.07131704275743554	5.732668055691107E-4	5.732668055691106E-4	-17818.053820997786	0.0	-187.30585675999265
410000	-18024.10105391626	-191.20948140730763	-17832.891572508954	2.8079996875213844	2015.62213729878	47.71082921465688	0.09885936657003086	12.391493687547094	12.595095506266903	14.396793630845833	12.221892831696511	10.270852333117265	2.9961135482098267	1.7509978718180002	2.038143745815701	2.449307874067533	2.6384373010314133	7.020313860088679	0.025771106189659276	0.030828553493540856	6.473218498252084	0.9186725898514096	0.8662020738762903	2.156254582024648	-0.5527005584907916	0.3803611625497557	1.031747245321982	0.9890321148583308	2.5438601335991784	4.983705654164513	8.04781264930648	1.1452778595745807	4.894529728543066	8.938932457684997	7.488835153937397	4.3523146538514865	2.266716439983055	0.35658769978518856	1.1868394507288196	-2.6933769197357194	-1.33861142961758	-0.4633592968412632	2.9	7.385361817593229	0.2806936865532383	0.25431314329472665	0.26050106104500237	0.20449210910703533	0.044586133056387964	5.272248620798817E-4	5.272248620798814E-4	-17832.891572508954	0.0	-191.44063260739506
412000	-18034.989910511948	-208.67698359098637	-17826.31292692096	2.775417241756107	2015.6547197445454	46.69449657128966	0.07756282389651831	12.391493687547094	12.595095506266903	14.396793630845833	12.221892831696511	10.270852333117265	2.9961135482098267	1.7509978718180002	2.038143745815701	2.449307874067533	2.6384373010314133	7.020313860088679	0.025771106189659276	0.030828553493540856	6.473218498252084	0.9186725898514096	0.8662020738762903	2.156254582024648	-0.5527005584907916	0.3803611625497557	1.031747245321982	0.9890321148583308	2.5438601335991784	4.983705654164513	8.04781264930648	1.1452778595745807	4.894529728543066	8.938932457684997	7.488835153937397	4.3523146538514865	2.266716439983055	0.35658769978518856	1.1868394507288196	-2.6933769197357194	-1.33861142961758	-0.4633592968412632	2.9	7.981261721531093	0.2836915087070738	0.2513153211408911	0.26050106104500237	0.20449210910703533	0.04339973902858592	5.115977043188721E-4	5.115977043188725E-4	-17826.31292692096	0.0	-208.87246180106024
414000	-18029.538263896597	-200.98424496753168	-17828.554018929066	2.9785155010650977	2015.4516214852363	46.98011038385744	0.07530166667028523	12.391493687547094	12.595095506266903	14.396793630845833	12.221892831696511	10.270852333117265	2.9961135482098267	1.7509978718180002	2.038143745815701	2.449307874067533	2.6384373010314133	7.020313860088679	0.025771106189659276	0.030828553493540856	6.473218498252084	0.9186725898514096	0.8662020738762903	2.156254582024648	-0.5527005584907916	0.3803611625497557	1.031747245321982	0.9890321148583308	2.5438601335991784	4.983705654164513	8.04781264930648	1.1452778595745807	4.894529728543066	8.938932457684997	7.488835153937397	4.3523146538514865	2.266716439983055	0.35658769978518856	1.1868394507288196	-2.6933769197357194	-1.33861142961758	-0.4633592968412632	2.9	8.38947336826382	0.28215885047289585	0.2585589606373518	0.25151692696678735	0.2077652619229676	0.013318299031195571	5.605458413895457E-4	5.60545841389546E-4	-17828.554018929066	0.0	-201.3472142212231
416000	-18024.879357411726	-192.6313512362879	-17832.24800617544	2.777252789348055	2015.6528841969534	47.60714344501745	0.07660781087292284	12.391493687547094	12.595095506266903	14.396793630845833	12.221892831696511	10.270852333117265	2.9961135482098267	1.7509978718180002	2.038143745815701	2.449307874067533	2.6384373010314133	7.020313860088679	0.025771106189659276	0.030828553493540856	6.473218498252084	0.9186725898514096	0.8662020738762903	2.156254582024648	-0.5527005584907916	0.3803611625497557	1.031747245321982	0.9890321148583308	2.5438601335991784	4.983705654164513	8.04781264930648	1.1452778595745807	4.894529728543066	8.938932457684997	7.488835153937397	4.3523146538514865	2.266716439983055	0.35658769978518856	1.1868394507288196	-2.6933769197357194	-1.33861142961758	-0.4633592968412632	2.9	5.694252372116548	0.29004591442189487	0.2591894542878006	0.25240435727432114	0.198360274015986	0.0028616895223650646	5.610654514255617E-4	5.610654514255616E-4	-17832.24800617544	0.0	-193.42498664939706
418000	-18020.811361745447	-201.26785855396452	-17819.543503191482	2.796032424028302	2015.6341045622733	45.85506934560307	0.07993144410404052	12.391493687547094	12.595095506266903	14.396793630845833	12.221892831696511	10.270852333117265	2.9961135482098267	1.7509978718180002	2.038143745815701	2.449307874067533	2.6384373010314133	7.020313860088679	0.025771106189659276	0.030828553493540856	6.473218498252084	0.9186725898514096	0.8662020738762903	2.156254582024648	-0.5527005584907916	0.3803611625497557	1.031747245321982	0.9890321148583308	2.5438601335991784	4.983705654164513	8.04781264930648	1.1452778595745807	4.894529728543066	8.938932457684997	7.488835153937397	4.3523146538514865	2.266716439983055	0.35658769978518856	1.1868394507288196	-2.6933769197357194	-1.33861142961758	-0.4633592968412632	2.9	7.229961855276204	0.29004591442189487	0.25286880366000297	0.25550973584558345	0.2015755460725213	0.01306300699175337	5.641999303634385E-4	5.641999303634386E-4	-17819.543503191482	0.0	-201.70255662210695
420000	-18028.797204446822	-202.93732868978634	-17825.859875757036	2.8425218196150213	2015.5876151666864	45.27462706632673	0.1367573080220622	12.391493687547094	12.595095506266903	14.396793630845833	12.221892831696511	10.270852333117265	2.9961135482098267	1.7509978718180002	2.038143745815701	2.449307874067533	2.6384373010314133	7.020313860088679	0.025771106189659276	0.030828553493540856	6.473218498252084	0.9186725898514096	0.8662020738762903	2.156254582024648	-0.5527005584907916	0.3803611625497557	1.031747245321982	0.9890321148583308	2.5438601335991784	4.983705654164513	8.04781264930648	1.1452778595745807	4.894529728543066	8.938932457684997	7.488835153937397	4.3523146538514865	2.266716439983055	0.35658769978518856	1.1868394507288196	-2.6933769197357194	-1.33861142961758	-0.4633592968412632	2.9	8.825758611998051	0.2872879098024636	0.2554287246531767	0.2527709970152898	0.20451236852907245	0.03918340058669065	5.338923370546082E-4	5.338923370546081E-4	-17825.859875757036	0.0	-202.63592110296662
422000	-18016.243981971995	-193.33455576310632	-17822.909426208887	2.7914743549599255	2015.6386626313415	45.132308291686016	0.07539575794531544	12.391493687547094	12.595095506266903	14.396793630845833	12.221892831696511	10.270852333117265	2.9961135482098267	1.7509978718180002	2.038143745815701	2.449307874067533	2.6384373010314133	7.020313860088679	0.025771106189659276	0.030828553493540856	6.473218498252084	0.9186725898514096	0.8662020738762903	2.156254582024648	-0.5527005584907916	0.3803611625497557	1.031747245321982	0.9890321148583308	2.5438601335991784	4.983705654164513	8.04781264930648	1.1452778595745807	4.894529728543066	8.938932457684997	7.488835153937397	4.3523146538514865	2.266716439983055	0.35658769978518856	1.1868394507288196	-2.6933769197357194	-1.33861142961758	-0.4633592968412632	2.9	6.997926401415691	0.29391929962816926	0.25880391355113375	0.24993082412302065	0.19734596269767887	0.054906106036815575	5.614848888133454E-4	5.614848888133456E-4	-17822.909426208887	0.0	-193.77010875735922
424000	-18027.7767155284	-199.15557988161	-17828.621135646787	2.7723950275208673	2015.6577419587807	46.333966557770836	0.06512077680500258	16.251187321270056	20.0460389495733	18.96419553823452	14.945029235445737	8.739221898697474	2.665534671205795	2.1671880505052674	1.8704626764614039	3.4777114995855367	2.0384547659696075	3.184185061001256	-0.14103817760933926	0.07190977948817368	4.880628338795912	1.3956424440403326	0.10040979406077821	-0.1199460174468463	-0.28224033423855266	-0.8793441811251419	4.095858405493736	5.090932180441188	6.4351279796905985	3.7307655254251735	6.572753951288662	1.947711821111609	4.3868234270520565	2.8619099052091483	5.212597028632858	6.732223264095956	1.833496191442967	1.3441179139307184	1.1366706307225543	-3.0426989023825284	-5.6482645325901455	-11.265557390542291	2.9	7.882934681391775	0.2833875972131725	0.2576674217893088	0.25151293510798256	0.20743204588953867	0.039092399530903404	6.088321011055929E-4	6.088321011055935E-4	-17828.621135646787	0.0	-199.44311199927947
426000	-18036.799154776203	-212.3461298972764	-17824.453024878927	2.8169925532362323	2015.6131444330651	48.270945534571446	0.10690432333018085	16.251187321270056	20.0460389495733	18.96419553823452	14.945029235445737	8.739221898697474	2.665534671205795	2.1671880505052674	1.8704626764614039	3.4777114995855367	2.0384547659696075	3.184185061001256	-0.14103817760933926	0.07190977948817368	4.880628338795912	1.3956424440403326	0.10040979406077821	-0.1199460174468463	-0.28224033423855266	-0.8793441811251419	4.095858405493736	5.090932180441188	6.4351279796905985	3.7307655254251735	6.572753951288662	1.947711821111609	4.3868234270520565	2.8619099052091483	5.212597028632858	6.732223264095956	1.833496191442967	1.3441179139307184	1.1366706307225543	-3.0426989023825284	-5.6482645325901455	-11.265557390542291	2.9	7.882934681391775	0.2885002522632734	0.2518727811622853	0.26148650861650025	0.1981404579579436	0.048723261792951444	5.77033451643193E-4	5.770334516431936E-4	-17824.453024878927	0.0	-212.3755463826531
428000	-18031.351566090587	-207.04918009510587	-17824.30238599548	2.785537850752481	2015.644599135549	44.7922078163431	0.12321957870945457	16.251187321270056	20.0460389495733	18.96419553823452	14.945029235445737	8.739221898697474	2.665534671205795	2.1671880505052674	1.8704626764614039	3.4777114995855367	2.0384547659696075	3.184185061001256	-0.14103817760933926	0.07190977948817368	4.880628338795912	1.3956424440403326	0.10040979406077821	-0.1199460174468463	-0.28224033423855266	-0.8793441811251419	4.095858405493736	5.090932180441188	6.4351279796905985	3.7307655254251735	6.572753951288662	1.947711821111609	4.3868234270520565	2.8619099052091483	5.212597028632858	6.732223264095956	1.833496191442967	1.3441179139307184	1.1366706307225543	-3.0426989023825284	-5.6482645325901455	-11.265557390542291	2.9	8.856031872166254	0.28593713226372625	0.25388945305891164	0.2549730102496571	0.20520040442770762	0.02281539442622121	5.846260192838748E-4	5.846260192838753E-4	-17824.30238599548	0.0	-206.60815876135558
430000	-18025.771570340996	-199.06611947381458	-17826.705450867183	2.805652590908984	2015.6244843953925	45.21787304181354	0.08711317879258829	16.251187321270056	20.0460389495733	18.96419553823452	14.945029235445737	8.739221898697474	2.665534671205795	2.1671880505052674	1.8704626764614039	3.4777114995855367	2.0384547659696075	3.184185061001256	-0.14103817760933926	0.07190977948817368	4.880628338795912	1.3956424440403326	0.10040979406077821	-0.1199460174468463	-0.28224033423855266	-0.8793441811251419	4.095858405493736	5.090932180441188	6.4351279796905985	3.7307655254251735	6.572753951288662	1.947711821111609	4.3868234270520565	2.8619099052091483	5.212597028632858	6.732223264095956	1.833496191442967	1.3441179139307184	1.1366706307225543	-3.0426989023825284	-5.6482645325901455	-11.265557390542291	2.9	10.66133696382518	0.2801043517222137	0.25413220147794907	0.2599522765243597	0.20581117027548004	0.05680874382417425	5.678414802747356E-4	5.678414802747357E-4	-17826.705450867183	0.0	-198.67992322889407
432000	-17987.861001491598	-166.11903082353587	-17821.741970668063	2.815921384887121	2015.6142156014143	46.764160091389535	0.16449885955273813	14.536859393979704	15.023049965113573	14.437159312558787	11.129070142040657	6.905849393713294	2.180517847666378	3.4012377027063208	1.38629632307648	2.7994304987552	2.7034274792855526	3.0032582616238983	0.2575211232685074	1.5341131691848446	3.5505995709939486	0.9523988366588847	-0.5608189058885691	-0.18840908865078787	4.0340821771707045	1.0183882290911823	2.164324567053038	5.4739275138637895	4.786657319426905	5.239827849659977	3.145987528248991	0.7973889990834733	1.554408514023794	3.102542228847057	4.267218680271678	4.832200577895727	5.377811812558525	1.5299487620166263	2.9756113790149916	-2.8148051967297323	-5.620056828253933	-5.964455635275927	2.9	7.091604344476426	0.2871475279059854	0.25767168781227995	0.24927370173176963	0.2059070825499676	0.0542312160465298	5.152125686780888E-4	5.152125686780895E-4	-17821.741970668063	0.0	-165.9217152743684
434000	-18014.93072722744	-194.20888528125067	-17820.721841946186	2.8106767801984622	2015.619460206103	48.17618265703514	0.2683700697804729	3.1543703240010177	3.128789653482853	4.061323667435425	5.339309666363264	5.9446214978174865	2.9158088247785754	3.5550299967208594	1.1505897779220087	3.2372923525876054	1.9378386991679475	2.290525924309455	1.7130506947439996	0.4557433603723918	3.0178446933785237	-0.25626878042531365	0.12783944092256727	-1.1712616570653145	0.6363039129732211	2.677527155333877	3.264868755470104	-0.00423440712397527	3.0791995000384724	3.311177504879433	2.368874237221445	0.3623448570140657	2.1917738933823743	3.9131246912185262	1.4100146685205859	4.804542902847386	3.340250436039734	2.7114441284878046	1.7668685856032802	-3.459410681981044	-3.9938534825498575	-2.459039733534081	2.9	9.137333984108972	0.2881693496492047	0.2534734871037147	0.25548776436312504	0.20286939888395816	0.041556563426024436	5.240491886798948E-4	5.240491886798949E-4	-17820.721841946186	0.0	-193.1032881155234
436000	-17998.670705340315	-176.92125307630877	-17821.749452264008	2.835864363467165	2015.5942726228343	45.761321960677655	0.3284808751527963	8.952203860010304	7.854263468809857	8.543725329772922	6.382472644006174	3.679793916299969	3.0482609404683245	2.876773198173092	1.5987544844528414	2.8158962529964944	2.932281786311732	2.4063628800168653	0.47630058036684625	1.1191739041103428	1.3525621248344617	-0.947590294650677	0.3285094892679933	2.1782224837382573	0.7708885079081549	0.2851508179606699	0.19312649577983965	1.049859796570195	2.494133730317932	1.400360920535366	1.2435876402992567	2.120057009056214	2.5238718809261567	3.493226137258183	4.506821678724489	3.523957696361185	4.0163871564254805	3.379785497085602	0.6741387141492257	-1.8835311063894329	-3.753836541963444	-4.875474370100881	2.9	7.321075888448974	0.2843767770956955	0.2597142434633641	0.25548776436312504	0.200421215077818	0.014292714664782607	5.824181924976305E-4	5.824181924976304E-4	-17821.749452264008	0.0	-176.05203603720668
438000	-18024.32711541964	-200.16910291353406	-17824.15801250611	2.893641281554632	2015.5364957047468	46.4668221182626	0.4401916945116965	4.6059670777232204	4.294465335430551	5.520141725651967	4.001132823276301	4.086100493550648	3.7148991985878324	2.483468010892577	4.050138891839438	2.71711869276073	0.9435637619479311	2.2353849504769894	0.9952866867009225	0.8478313136779588	0.4700408084589729	-0.1959044403641344	-1.4264336977060468	-0.6151639507987587	-0.1469091517997112	-0.2608240049168107	1.597355000478189	0.9518112458305955	0.17051788375142807	2.6522895795629937	4.704017055259391	3.531200295836216	3.9375029056828987	4.466220945321463	3.1468634166625606	4.950992618739411	5.216449155651689	1.5704900684858851	1.882507771022846	-1.3992361309402586	-3.2950682936942775	-4.554389369953816	2.9	8.496299796077146	0.28371910891237895	0.2538823881748827	0.2577460846796184	0.20465241823312252	0.047605257978882896	5.361051757519948E-4	5.361051757519947E-4	-17824.15801250611	0.0	-198.83167592824196
440000	-18031.41617192198	-201.38461209964618	-17830.031559822335	2.963890024526852	2015.4662469617747	47.7093293953885	0.25302794642220994	9.09992098602133	8.08337688547745	6.776845745503549	8.042834982470636	4.28895421801669	3.5709905380271403	2.211397251529884	3.490869767284322	2.236781652070815	3.6342209840082638	1.6881552216065394	1.3542531147337	-0.02720537829419456	1.0372545275235243	0.5343877802127532	-1.6611364380623141	-0.5163837927725995	1.5634461232645025	-1.2678681233719198	0.026150148088013747	-0.13562615987787985	0.9916685258232658	2.962730782548997	4.547206069993254	4.252617950539696	5.098257105688436	3.5656103039891542	3.691350779724239	3.978210132163813	2.759554351468874	1.3373066571623167	2.445119366604824	-1.812539939912028	0.1099660380984333	-2.3677965669759686	2.9	8.3839587915448	0.28394093400629355	0.2538823881748827	0.2577460846796184	0.20443059313920794	0.024916589483388783	5.529596833501458E-4	5.529596833501458E-4	-17830.031559822335	0.0	-200.57530378424332
442000	-18019.434915916816	-201.74733062147683	-17817.687585295338	2.9746010889301346	2015.4555358973714	44.86339834437732	0.603182693832381	8.375713016865369	7.74732221857413	5.986990261931003	3.8297102403160035	2.493047456265658	3.7742547154068693	4.066677296063038	2.854615198852067	1.7312328941061723	1.7692100061642886	1.313350206129987	1.6748930178475365	0.9954629208180483	-0.02785732644484401	-0.2824296819029521	1.0996734391163812	0.23183255249207885	1.3322867275503434	1.032984873993889	-1.27586243082226	0.27018552599847445	1.0659356348063698	1.8772049777493456	4.069338018727789	4.382983346196685	4.543046422768861	2.741777218614666	3.434486315971057	2.3970012990078757	1.6133917421913735	0.3067505411519669	-0.6485261620182529	-2.047276814692467	-1.708058252091052	-1.852482091076892	2.9	7.446303769626213	0.28589228025945845	0.26048630959311253	0.24919081700822363	0.20443059313920794	0.04318841644012536	5.946585936605118E-4	5.946585936605116E-4	-17817.687585295338	0.0	-200.13250740345663
444000	-18012.86418223797	-195.45266199195015	-17817.41152024602	2.8150494823623022	2015.615087503939	44.35126755951745	0.4312451961343934	3.6558534471705237	3.948342864037763	4.359029616303523	3.5144566230822227	2.5834588888379355	3.65764478905944	4.124280763614877	3.3172386737655604	1.4327996814581705	1.7759182579542125	0.7386738950921203	1.4131245189383914	1.1205958840871668	0.10569324956455739	0.051092096619904215	-0.20961694775995415	-1.2505735929875301	0.3775905241681408	0.7342122488052867	1.939821243110194	3.580419101690432	5.980236509494918	5.1380940577428325	3.9266699607848325	2.268722223236345	3.840456512514711	3.168289653750185	3.2862594050666303	1.9563756677589526	1.153564963515402	0.5008387163673714	-0.2943468514774922	-1.4931590699391113	-2.6694581467028464	-1.7294510254277629	2.9	8.439872636685923	0.2819393942623787	0.25104275864033715	0.26192057536946683	0.2050972717278199	0.03852908605837821	5.709973762086432E-4	5.709973762086433E-4	-17817.41152024602	0.0	-193.95070942834263
446000	-17996.479515713363	-183.61574608460373	-17812.86376962876	2.8695375993349277	2015.5605993869665	41.90578927059299	0.9867345492391542	6.760460692468622	6.2968416326920265	6.088378379327182	4.380065286366155	2.0706849086762515	2.713863689171879	2.245153448747845	1.4075624426081146	1.7544994039424175	2.494754799701706	1.575647873686093	2.0926596740338863	0.4646978629434869	0.9487247271080831	0.9484153617793242	0.37943506448437847	-0.11964176174496782	0.5630436757706064	-0.12871838194190224	1.9739821979791512	2.229530742350161	0.8882141117714928	2.250935354714345	2.3728526818510223	2.086745993172368	3.4821365390587444	2.1594058403481675	2.5656993734139397	3.0123362112143566	2.1835158085738193	0.19801588307551254	0.4511524677808866	-1.3664635619735752	-2.378546374755848	-3.984929066118162	2.9	9.153019015884272	0.28685196901633464	0.2506518436591193	0.25805029665934703	0.20444589066520152	0.03176765546205184	6.343909130758119E-4	6.343909130758122E-4	-17812.86376962876	0.0	-181.2153129145657
448000	-18003.64848232175	-179.4692934241371	-17824.179188897615	2.9489784947340802	2015.4811584915674	42.28820462158639	1.1989140767002608	4.578087690645795	5.286994849357824	4.505324159557063	3.3434406658934104	3.865252967544288	3.2635624154305196	2.474146415490823	2.5760172199791374	1.7848473602215296	-0.04642151864697719	0.07343902156651225	0.3946874090251614	-0.03058037486610632	1.0256499221598274	0.21703000169896125	-0.26606725426093425	-0.1243053780037841	0.009918830516628285	2.052754232436194	2.541108573421275	2.471958412543741	3.1702406954542894	3.649160966104919	4.48046506871066	4.976885931326777	4.408785903885519	2.91067791246128	1.8613945474448816	0.9332329339629302	0.5723188888373922	1.34310812297619	0.22742861143854143	-0.6886297628582129	-1.9277976652822055	-1.6481453687505072	2.9	9.404853625092668	0.28685196901633464	0.2506518436591193	0.2592522261365259	0.2032439611880227	0.043280701472887484	6.408112767695766E-4	6.408112767695761E-4	-17824.179188897615	0.0	-176.76888437606988
450000	-17983.86351910809	-172.8089490202355	-17811.054570087854	2.884943459262273	2015.5451935270391	44.99431026407697	0.6379362275694506	6.796330982833438	5.734045728637986	5.365823672048316	4.529092864221964	2.7766525016287593	2.2900235011042707	3.4265249033605274	2.55424102572996	2.235084238405157	1.0333874598212929	1.6832440741342785	0.8653944421022881	0.7890557917513029	1.2954814148752707	-0.17865832707263052	1.7021360929980025	0.8939526008327827	0.9327319968291482	2.5080262363288304	1.4005061073138285	2.456371960856084	2.741483060784382	2.138817844208584	3.2966206620680714	2.8221434785887864	2.566438949853577	3.0897966914661232	3.5548356984346796	3.6452934178193663	3.6882949561641	2.6141308415122406	1.396291863154996	0.07841925497676502	-1.6621863737742524	-0.4509548322573518	2.9	7.613661505174231	0.28685196901633464	0.25349338253957293	0.25698480453301414	0.2026698439110808	0.043280701472887484	5.808064491469953E-4	5.808064491469952E-4	-17811.054570087854	0.0	-171.23364839756326
452000	-17996.55047131984	-180.71800254606717	-17815.832468773773	2.9167865552012646	2015.5133504311002	45.1165590689356	1.3408827683406113	4.602367975006638	3.7778613115706916	3.4404427644502356	3.7980127022987347	4.442867796811019	3.7292180643606097	2.715245270351257	2.9329275931416774	2.5753551505566317	1.9253879494498638	0.6182127894682465	0.42668719586647214	0.3579606200287233	0.1432364123674746	-0.6780166576351047	-0.2576771162323183	-0.16025862495639442	0.7567948000119753	0.7172733624221668	1.8218311738794464	2.6300438716989047	3.154774919982483	2.9311059020399277	2.3349462209147887	2.3875269940893515	3.7929976675492245	4.632585587426796	3.8700327358689464	2.726041060368665	2.241994059826993	1.1147413912617796	0.7051600387854848	-0.3855054831059792	-0.20600215610669764	-1.9735398658599344	2.9	7.298360629391692	0.28685196901633464	0.25346004541059897	0.25714515306189634	0.20254283251117258	0.0293218283380769	5.384266488642073E-4	5.384266488642071E-4	-17815.832468773773	0.0	-178.53727207145374
454000	-17991.995523947593	-176.3431827437438	-17815.652341203848	2.9354242903559333	2015.4947126959455	48.81943121541786	0.8165107148094723	6.577676835641836	6.316491890858505	6.1165493751658095	5.61335670296081	4.783314857905342	4.02232701115964	2.4827056363604507	1.8496027939587452	1.9392296554406003	1.6879273135144706	0.3396480733034515	0.683908080304379	0.652803743236166	0.3389038196349871	0.0011253618225134376	0.0012964133622884733	0.5649122098502259	-0.11083967582039833	-0.3173979488574052	0.46671536191226226	0.37318130655058457	0.08689121830366009	2.312096868471378	3.3210460059865023	2.3485587909977306	3.385767570690567	2.5554857881069704	3.2499085453403764	1.751053711654118	2.5810638885558674	1.589984513554623	1.4417779091980205	0.858486689577574	-0.6189600079120416	-3.7083033865251243	2.9	7.573052083290351	0.29348290329457527	0.2524560600842661	0.2515182041099886	0.20254283251117258	0.0908501669694611	5.580902330539505E-4	5.580902330539507E-4	-17815.652341203848	0.0	-174.47165732902164
456000	-17997.77677532132	-181.25483815934118	-17816.52193716198	2.951140114178143	2015.4789968721234	46.378217031274694	0.30732956100325454	3.714652142507594	6.6627722542499965	6.183823848204872	6.434955811717937	4.427620299224503	2.443649386542065	2.266344181497937	2.425714532394769	3.683610208387154	0.9312319045976786	1.8172023131451056	-0.23538175090170052	0.04213749714439352	3.0419681564175427	1.0881394926694057	0.2508940848707869	-0.5564147831004512	-0.19938253995307303	-0.8663605654725189	0.5823501408254135	0.8258845477400469	4.52525518900617	5.012530009084817	2.823698685024212	3.7982087375461804	2.611647704833598	3.3717885633603704	3.636404601490303	2.9737392377536245	2.1658621856718856	1.2196060379921645	0.7290578015721731	1.655795508624426	-0.3357145129909458	-4.250148081208934	2.9	7.272798098399813	0.2889745688541448	0.2538074600410462	0.2515182041099886	0.20569976699482292	0.03454303381533381	5.61628774322583E-4	5.616287743225826E-4	-17816.52193716198	0.0	-180.4811948970966
458000	-18005.135768290802	-174.10306789942254	-17831.03270039138	2.9590553186478012	2015.4710816676536	45.282824591488584	0.30936080346699674	0.6473992206755853	5.006428896447561	5.632474697882814	6.997844034752946	5.370262109002484	1.848549309392434	1.5247395706340865	4.526766051447487	4.4251650913736995	2.7736264302055837	1.2052423313916258	-0.22172002697578017	1.688697848813133	0.7537421810525631	0.6511050532355463	-0.7782214625212514	0.26491290874412526	-0.5135736935882118	1.3704659041568061	2.8349339411594547	3.229688217223432	4.423402572703942	4.427730656026192	5.45849173899612	6.219216866142567	6.748507605747127	5.919890835521258	6.056802298142289	3.0282599342974943	1.4937652532425008	1.9012534767055416	2.0171257041908497	2.268868430665984	0.7202846675009343	-3.3505447241325497	2.9	7.04133453829795	0.2918698109838314	0.25482219132217565	0.25455262129522016	0.19875537639877533	0.014349238242504676	6.10746429714019E-4	6.107464297140187E-4	-17831.03270039138	0.0	-173.34074626158122
460000	-18002.160906527664	-180.35640649852903	-17821.804500029135	2.9298500121910784	2015.5002869741104	45.802633831489196	0.46588831596724034	3.3134770683194583	3.17266244143798	5.303979781818619	5.805513376286088	4.642900134211659	3.208411575990977	1.524242635827867	2.192921535856736	1.6088162074209595	1.062991821984879	2.3649669151587998	0.7624394206770301	2.751393081542155	2.085162831885857	1.490363137461414	0.768268336549514	0.7299473449398638	-0.16720573826784926	1.7605771083498682	0.5315483562656147	-0.326349067981926	0.8612955976194294	1.182036142060415	1.4451567413303181	1.9209018531507465	1.8614952245937237	3.3572578539666256	2.7938050115192707	2.29044784630079	1.8758382234132263	0.2507253202363953	1.4518379261478151	0.26382414775403273	0.014890069654796001	-3.0777682694022443	2.9	8.352086411167026	0.2918698109838314	0.25299128958558614	0.2537894494260669	0.20134945000451807	0.01079381226508932	5.867827545578963E-4	5.867827545578967E-4	-17821.804500029135	0.0	-178.99218192893022
462000	-18019.900877029984	-203.71118226760436	-17816.18969476238	3.055283707556025	2015.3748532787454	46.91694015978416	0.5441586748726074	4.854528684738904	6.497560860826421	3.7827765771446153	3.974598919451182	4.2393662989581165	2.6304808943870683	4.007123733966747	3.8304824415101795	2.878496333030148	0.6485322348969226	1.4269256236063028	1.1703925334603726	-0.04952529273098771	1.0419633125095096	2.6990174822785695	0.9689575946172335	-0.2741797627091818	0.814711430755777	1.8858651155413448	2.7925961464968965	0.9638252970751361	-0.12737770479229704	0.6337333833940793	2.31823429605043	3.185993578867028	2.6537436394194565	3.8345191037656705	3.668822926040563	1.9928314491890582	4.4958896500660765	2.0138492040521343	0.8976537562714633	0.9334915813772788	0.33373336750697885	-2.7343742385159784	2.9	7.8267353985854475	0.2889344002123045	0.25422255989200193	0.255555274954794	0.2012877649409021	0.023368881851462946	5.139978159297282E-4	5.139978159297284E-4	-17816.18969476238	0.0	-201.8418297386267
464000	-18025.12606568819	-207.9353908503448	-17817.190674837846	2.953243057794957	2015.4768939285066	47.87350973062746	0.4527892805021768	5.284187947243034	2.6431231668891693	4.254747029536526	4.480952468018143	2.1699658075910704	1.4931939866405939	4.3468359412684885	5.254166044209452	4.163509822602908	1.892281006726995	1.4449370199443972	1.1856666682109103	1.3036446226609442	1.2797090922880965	1.8279019075515897	2.3166396190177836	0.1305375947384917	0.4383248110789728	0.19402362452532107	-1.0019612503952517	0.04589691450597577	2.37272474221433	2.460888691410623	3.3459404383102425	2.7348582313827166	4.309406680966854	3.572057179204301	1.916954677355469	0.7060178666332664	3.5327009613912765	0.8368941398483216	2.113644464715529	-0.2521558558308086	-0.1749740124065532	-2.233276407331809	2.9	7.544272642789858	0.28779168913345693	0.25422255989200193	0.25733750228886376	0.2006482486856799	0.09245936776013129	5.319502644609526E-4	5.319502644609525E-4	-17817.190674837846	0.0	-206.63720565537994
466000	-18015.59674219105	-203.84310276354674	-17811.753639427505	2.937513893975043	2015.4926230923265	47.913340971568594	0.2875171658031211	9.631768561741278	8.108995742986249	7.692331546117353	7.110892434335479	2.5580286791219726	2.027171203615232	5.261221169017417	2.34861480775833	4.310243504911264	2.6050469777417846	2.474760099434036	0.8779388159464778	0.27924438221836734	1.975224000781119	0.20864146334322414	0.8926980031033815	3.2470851021664933	2.142294626214361	1.0284886068875343	0.9236007877507284	0.8915985304087831	-0.2104064377593755	2.404947335911285	1.4793861893920108	3.9374989006861005	4.819234984052141	5.479428060134062	5.158377110393733	3.629023258347615	2.749458683951257	1.0523638588032678	1.2310030532956087	-0.5639689948062796	-0.8467616457147837	-3.082976468957281	2.9	7.952470466630206	0.28779168913345693	0.2538884180999163	0.2576716440809494	0.2006482486856799	0.020502713288690536	5.209571828559959E-4	5.209571828559958E-4	-17811.753639427505	0.0	-203.09776395250591
468000	-18008.85829452845	-184.9158639291176	-17823.942430599334	2.9477905892379654	2015.4823463970636	46.903467575906774	0.42391720305282526	6.268770491764535	5.283469098133216	5.663219888744491	6.163604818829535	3.3135485116896146	1.5348864488107767	2.812537839648871	2.2663788528779136	3.707837609209525	2.045429482612189	3.4438895588249534	1.6561237926178778	-0.45299425904375823	0.3195657312243376	0.36548163326907535	-0.4029651507824521	0.8171341810002646	0.5174891123830588	-0.5909046292445577	1.168821877858759	1.6920240297796916	2.2137160180699773	2.508891572921891	3.703435581121375	3.406139464534936	3.9559995268542045	2.6034301596002845	3.2441334201519076	4.3249555067363845	4.177643171531104	3.622036064239027	1.225372326913209	1.5553590475054002	-0.6007704212982826	-2.407555086079802	2.9	6.4905090765247415	0.28928493876217254	0.25429444276058444	0.24996341769184433	0.20645720078540125	0.07423684299148432	5.462862101436044E-4	5.462862101436042E-4	-17823.942430599334	0.0	-183.95002191654225
470000	-17989.405347903947	-173.57950675284536	-17815.8258411511	2.9607345210457745	2015.4694024652556	48.06948082717551	0.7915267493235736	5.3087741004356355	6.153087004262247	6.209357918317131	5.285203275141535	3.6560090245613703	1.7710884386750476	3.747174740033893	3.4557444566694366	1.9209056742215436	2.9244758605208534	2.977937393559141	0.32517606999253057	1.3046842624921897	1.3143642087088958	0.5773580847998278	-0.11823503675428532	-0.1147357347861339	0.5631540659986954	1.7820573251495473	1.0369346193822846	4.208356459049426	5.187329063100473	4.9291875222215396	4.900615808394505	4.804490227891678	5.130729919797292	6.390063357416382	6.15049430651861	4.931186407192122	3.6342515433691958	3.500817224713775	2.400401782418413	1.6921403306979461	-1.2188071578653765	-2.283428910228021	2.9	5.870324502343142	0.28582735437706375	0.25250129858934034	0.25562355042203594	0.2060477966115625	0.07466715484984385	5.382058098045492E-4	5.382058098045494E-4	-17815.8258411511	0.0	-172.1300446518723
472000	-18006.49349128573	-186.0858502412215	-17820.40764104451	2.9386640445711905	2015.4914729417303	46.44574827052693	0.47026458065476523	6.082140210255691	5.561383596224973	4.528410033133217	5.355015113350038	5.141943614252274	3.2440696506754763	3.4427071759053023	2.1168949743292296	2.3980915277690773	3.2329248042511427	0.8816839075345823	1.3466288743819255	0.6864945941700409	-0.4443164420778879	0.10307263316258741	-0.0350951874400502	1.1344171436633244	-0.8775234259512846	-0.2820809635761845	0.3296463375509424	0.37580206133049177	-0.6219788998830261	1.0106588770728997	1.6311342961723765	5.499068170913127	4.8841572899512995	4.0287801446292395	5.282631756642114	3.623270292642158	4.885713391170513	3.6615594734643055	3.029955711292037	1.13225400262337	-1.5524233647984236	-3.1009532958866215	2.9	8.939868875307987	0.28910599644778673	0.2584606112472891	0.2500179540961159	0.20241543820881083	0.03049868913881125	5.659011318944352E-4	5.659011318944353E-4	-17820.40764104451	0.0	-184.56678529188366
474000	-18008.63309978468	-181.49153576806359	-17827.14156401662	2.923477823218943	2015.5066591630825	43.71806078873159	0.6295445636780571	4.57663229524962	4.960153836733857	3.7630507650854046	4.83713366433837	4.455781339162812	2.8642931981854503	3.0937589894719237	2.4387358269484407	3.0822729774829587	3.2131730497284594	-0.07698150094954109	1.1420774357009038	1.8194090266471457	1.2644402393259186	0.3493533685028349	-0.15419411098164104	0.9417059320202394	1.8165278567001968	2.7427354635946326	1.9082320860520037	2.382830492884845	1.7577134940993082	2.438722985618347	1.8742870649266554	4.307853673834595	5.109150255438928	7.3017522977808005	7.420328395320338	6.468023655240434	5.243478402763645	4.778391530623916	3.0934714898446014	0.033792961060054826	-1.654185913740098	-4.148720076684236	2.9	9.31999598229232	0.2872997169398467	0.26639194216902495	0.24708045084615	0.19922789004498087	0.03557512549797537	5.37577493632323E-4	5.375774936323234E-4	-17827.14156401662	0.0	-179.61598955575423
476000	-18010.781808478816	-185.38179081644302	-17825.400017662374	2.918930118918573	2015.511206867383	45.23070652184313	0.4191353830218129	6.4654609444166695	5.343870662233056	3.393718387852943	4.304085323667604	3.364161077799528	2.804410152368365	1.9626261838697485	2.8596682747886732	3.003471241371855	2.882895124067771	0.6661456114008516	0.11561252352187179	0.5873478479637082	1.7854330676007435	1.1420106459520691	-1.3813725652157247	0.7521862771556753	-0.7598396753145156	-1.3989115679622484	0.9104985839997518	1.8601820645497065	2.100549283961708	1.2786924505119592	0.4623179846086472	1.1294695985253986	1.630278254672186	2.635478710038745	2.323823158727671	3.3137657361876673	3.362614299509131	2.92586227658263	1.4944884418689925	0.24209231082572863	-1.8932119106934922	-4.67250991533236	2.9	10.119917446947987	0.2885739021212773	0.26145395061356497	0.25078382945887084	0.19918831780628937	0.028747696742289854	5.731739947105337E-4	5.731739947105337E-4	-17825.400017662374	0.0	-183.76386986920835
478000	-18011.58245061536	-192.9436459653486	-17818.63880465001	2.9298701360440353	2015.5002668502575	44.23355788497526	0.941112698001111	2.2531359842085394	3.8131776021282713	5.09056179009371	3.5267667497949162	4.074399828016991	2.6134841572833274	1.7358092094744069	2.281348107257269	1.7617555713935125	2.715085248697487	2.04042152586168	1.9665519180858027	-0.2884089664549716	0.856926287774994	-0.12373589011196875	-0.7575183793101234	1.05197314354097	1.614711631956887	1.4379665570736986	1.757028154883911	2.7544737066603133	3.9553466851234766	3.5612927797390848	2.958817765264878	3.0509437536053476	4.330000795691232	4.703232125477345	2.990758874427596	2.6239383019660654	0.7759430746341207	2.0171068927856872	0.7645651300474635	-0.7680212305153651	-1.9050156072699953	-2.5922501641729108	2.9	8.405149037994299	0.28066645765398457	0.2643899858054785	0.2533081189747842	0.20163543756575525	0.02621235842869761	5.832539404708574E-4	5.832539404708573E-4	-17818.63880465001	0.0	-190.8214366760341
480000	-17996.328376109064	-179.75387834436128	-17816.574497764705	2.915761508433477	2015.514375477868	45.22894030522235	0.9429935190640806	5.656462977493552	6.259599490348657	5.985251562647788	5.568621708566833	3.3951252708592503	2.254730214125727	2.00015769738161	2.322253217786689	2.729224225065994	2.9943537370371143	2.512443071654363	0.9183477456267781	0.7020432657108215	1.1204078109526243	-0.6016484871947223	0.1766254723002958	0.8204357306130987	2.21338869153788	0.9609035050286694	1.4021283560477085	3.0480895820745557	1.7705859655024252	0.918541621746516	2.382088299540627	3.2240787031839897	2.155926553116237	1.6167666711735507	2.421936198535798	4.178563855896524	2.246182753091901	1.5436511534972768	0.7952976909560061	0.9689261073459956	-1.3151196738497548	-2.974157072661705	2.9	6.993664981892176	0.2870534593997907	0.258688997851307	0.24945771671108408	0.2047998260378208	0.03659316002851092	5.840095893589181E-4	5.84009589358918E-4	-17816.574497764705	0.0	-177.93892399078754
482000	-18011.58528046594	-187.59537193660032	-17823.98990852934	2.9159627463852176	2015.5141742399162	44.3663957479197	0.3980092492130674	6.75386412548146	4.739711807563449	5.005946566478923	5.016444834231179	4.671918589074302	3.074698416588776	2.5521385866139186	1.728693938744685	3.1828595862618196	3.359516788343796	2.2941575006619317	0.19147144743060873	0.23171074786064927	-0.3636939380909603	0.01501845866673579	0.3707285034597384	0.9220735943165881	2.2098447883721892	3.46884106489393	2.6494954895686518	2.1419459372826215	4.181031159651006	1.3390646110796278	3.3817724439510566	1.5942999067905737	3.7504179375897855	3.4637937370061462	4.09430784805473	2.7226804381123593	0.2993592786972087	0.6591363154329901	2.560261897052298	0.6855102576009369	-0.4896522215625595	-4.681965992849213	2.9	7.125184292375439	0.2880139729108647	0.2467753490067966	0.25810058569407973	0.20711009238826147	0.0208496336607114	5.759639304856417E-4	5.759639304856419E-4	-17823.98990852934	0.0	-186.64218886686336
484000	-18009.6586614444	-189.4932665821041	-17820.165394862295	2.910958934878283	2015.5191780514233	44.74603019502684	0.43284802537731437	14.440505786601957	14.521301772276253	14.160732857500863	9.909977121688481	7.040878281773439	4.097852774333821	1.932882001151151	1.007244064951156	2.410554226211664	1.1889820377180773	2.165600067943048	1.1928281748696934	-0.09830667471448937	0.4219375068484018	-0.3753357567902831	1.2015517232799706	-0.3080483055530782	1.3709548167515004	3.015403556867982	5.343644604146039	4.492928218189965	4.969824630579732	1.9579684643946993	2.7819236951470363	3.0530194971561584	2.4601950505220267	1.4696198075292957	3.886847372787141	2.9224781941344897	0.4217256195945299	1.393298035241149	0.7590043763932957	0.7892269516673875	-0.43277029734489525	-4.6856223215499595	2.9	6.830674289029357	0.2816769696356879	0.2621074936007532	0.25243309194830854	0.20378244481525287	0.022179901913770058	5.316495902235786E-4	5.316495902235785E-4	-17820.165394862295	0.0	-188.57028422824894
486000	-18026.143630106508	-204.9165540528403	-17821.227076053667	2.91902859153318	2015.5111083947684	46.557032437870404	0.282189779510995	14.440505786601957	14.521301772276253	14.160732857500863	9.909977121688481	7.040878281773439	4.097852774333821	1.932882001151151	1.007244064951156	2.410554226211664	1.1889820377180773	2.165600067943048	1.1928281748696934	-0.09830667471448937	0.4219375068484018	-0.3753357567902831	1.2015517232799706	-0.3080483055530782	1.3709548167515004	3.015403556867982	5.343644604146039	4.492928218189965	4.969824630579732	1.9579684643946993	2.7819236951470363	3.0530194971561584	2.4601950505220267	1.4696198075292957	3.886847372787141	2.9224781941344897	0.4217256195945299	1.393298035241149	0.7590043763932957	0.7892269516673875	-0.43277029734489525	-4.6856223215499595	2.9	6.996084510974884	0.2843839456190594	0.2564956522569289	0.2582121502803627	0.20090825184365152	0.03760479232761689	5.098153147126252E-4	5.098153147126247E-4	-17821.227076053667	0.0	-204.38751291908417
488000	-18022.756371512092	-201.02463584573303	-17821.73173566636	2.9050426024118754	2015.5250943838896	48.397912670796394	0.21711796677346965	9.44434595398467	9.614678386978738	8.951056820804737	7.0277619785330065	8.30374949251393	2.827287583921639	1.7788245451070412	2.217265947767315	2.2212399541668946	1.7783158732970028	1.3881423295389363	1.2761586729893364	-0.14710086216772122	1.420640646856433	2.236791317531545	4.0604341507416475	-0.10184820531174608	1.4635641228485254	3.912561140082567	1.3436776643995612	3.5452624274253357	3.909044993560376	2.2442366648692946	3.124328672513567	1.8723865892835438	2.696663134047241	3.1538399828278902	4.880629112180639	3.7760713187248727	1.8679136550607942	1.3651033482501982	0.17896293544043718	0.4254720446055307	-1.9336736821943483	-4.649433307885545	2.9	8.495343491760813	0.2842265502691133	0.25751498486557167	0.2582121502803627	0.20004631458495487	0.035515682265251945	5.753463191259648E-4	5.753463191259651E-4	-17821.73173566636	0.0	-200.40030561105414
490000	-18009.594350413154	-195.75517211465188	-17813.8391782985	2.848186212759837	2015.5819507735416	49.26152733954578	0.2619557562157902	1.9002792916783013	4.378551068211323	5.649253181351716	6.465120496597832	5.4290992117555	2.311187320726347	1.8953904452789951	2.962192020680609	2.246665165095718	1.389897144812478	1.9056497578587823	0.9381092575570104	0.9400812145303367	-0.35821524060491106	0.4206357032855469	-0.19379305547276882	1.3716102872395308	-0.41309886630686476	1.61496592394468	0.7117577922164292	2.175393621270921	0.6269479810144865	1.590934066374811	2.1856480053876384	3.8496961739470725	2.913905065374828	2.4835001224312796	2.2985893394944745	3.330790988134453	1.6358069984408283	0.9729064576070292	0.2039220923033903	1.8037884820239294	-2.7590305661432697	-1.2140586284079296	2.9	7.01966523554422	0.28398451434226585	0.26117423209867807	0.2582121502803627	0.19662910327869587	0.06121463677444666	5.241642359832946E-4	5.241642359832945E-4	-17813.8391782985	0.0	-195.20851280694563
492000	-18010.83339826726	-189.14038700299258	-17821.693011264266	2.829511474695181	2015.6006255116063	48.09556215796946	0.5762941195807824	3.567804711476271	4.416753136999148	6.265062745746848	6.248999692692929	5.655125490793917	3.9653975970687214	2.539770638455648	3.81452738666463	1.4629699870141972	1.436352529801211	1.6600546993135856	1.3677651184452864	1.928848538826879	1.1598142502720217	2.774110734673597	1.708735371984075	1.4217888992317282	0.6538380342708316	0.588779545517051	0.6057425527591144	0.9781551975261288	1.725070547650407	2.205806375710335	1.9146879059783704	2.3388634787339777	1.6206648501604308	3.568086968188687	3.839446553763522	4.184493565860681	1.2458012532661515	0.8681555666779435	0.39534907749754566	-0.24957141119340098	-3.0789367865776263	-3.087463711191172	2.9	8.19814392620113	0.29230566616823234	0.2556811572599837	0.2553840732930906	0.19662910327869587	0.03094035572544014	5.193752510002907E-4	5.193752510002908E-4	-17821.693011264266	0.0	-187.5518783873112
494000	-18018.893417511525	-196.81636958820914	-17822.077047923314	2.819800695549573	2015.610336290752	47.97342218727543	0.6902528715711962	5.79455165476877	5.048866823228702	5.266164907794478	3.941057706112994	5.959876659548387	5.065821300198319	2.02456179863142	1.7596913753780112	1.3366736799854197	2.60169861795723	2.2350171695628513	1.4366407175502873	1.2072499191104638	1.79303427564022	0.25064139628328264	0.7802253933258961	1.101936701383544	-0.6365241375115183	-1.0621965718096487	4.179808108384335	2.3272601375585467	2.162791887649427	2.996390028011026	0.46066798910198836	0.9148022352715065	2.0582193123136028	2.499910043225975	1.5041734409063765	1.5879051502501604	0.9094878406415641	2.1997299296798234	1.119375273349486	-0.6797396048023748	-5.004011804583889	-4.396263105706732	2.9	7.9602447868330595	0.29230566616823234	0.2492421207639639	0.2521923756886002	0.20625983737920608	0.050689314654188626	5.156767749251183E-4	5.156767749251182E-4	-17822.077047923314	0.0	-195.02799030106905
496000	-18026.61460527419	-205.75391438410963	-17820.86069089008	2.8445628970739016	2015.5855740892275	49.134276193438275	0.17746495128034373	1.8601960570777587	6.031658464223796	9.632027243211606	8.319105092494478	8.077670989087506	4.364357537425064	2.9625109014405897	2.7255220265255895	0.8310533798484112	1.6832889250308278	1.8500671384780896	1.7987820013654048	1.6946964977819663	-0.19786048426208308	3.8851359977773128	2.5116168496699514	1.38504497982019	-0.358507528829618	1.7657659818224838	-0.7118173694554435	-0.8253195015188258	0.982029047807823	4.171044573167186	6.068931658033453	4.0940078646681055	4.989913706919009	4.560781341544837	5.167631379785961	3.117715552340952	2.0916055768190733	2.670780725270228	-0.8454619249551756	-1.7132437927902022	-4.622017319004164	-5.163688216422891	2.9	7.9622828539860215	0.29080001695124336	0.25568179409695596	0.24912757002224292	0.20439061892956023	0.013094714606203876	5.42690600234077E-4	5.426906002340768E-4	-17820.86069089008	0.0	-205.45686775879489
498000	-18009.13493199085	-184.93193235373755	-17824.202999637113	2.8440848779350905	2015.5860521083664	49.05492837211965	2.081247170449892	4.561604774775396	5.015145966061491	5.302642852849871	5.140778115178238	4.512077348435287	4.084390710188521	2.9782642638874472	3.149901770481875	2.9674739495255578	1.886130356148287	1.9401771615269459	1.443100604101746	1.6830942814766754	0.4289984039895493	-0.28627382296125903	-0.05166269872966528	0.3633232611757057	0.26287436830964617	0.6312195287455817	0.8725649637626057	1.4406191633138272	2.0268606161833373	1.5189978514139024	3.5463296232503874	3.4487596370610563	2.329459809702507	2.169237673139791	1.4146003352324346	1.0352332833968	1.0167546839135682	0.6118367161533104	0.3600859610138837	-1.053413058602561	-2.0205233945508314	-0.9464288231613671	2.9	8.494998320668625	0.29080001695124336	0.2504985988566965	0.2553999438336235	0.203301440358439	0.010721616078930586	5.117422019877987E-4	5.117422019877984E-4	-17824.202999637113	0.0	-182.09652182333326
500000	-17985.468400919162	-168.70597725459632	-17816.762423664564	2.8530611311512195	2015.5770758551503	45.54014875167415	3.634424736597953	3.8804878994463503	4.21405583545271	4.085018182382676	3.7578923686891597	3.2466950466867894	2.9283060892026045	2.6202970992633663	3.0723108574564786	2.5696353915041366	2.826743010032766	2.0199454069818916	1.338535848953255	0.6167470006384909	0.4589323491814516	0.2865050773125435	0.40869592832928303	0.8388324752939436	1.191928397381047	0.8747013720488894	0.773454532006528	1.048644858153867	0.47867193479815395	1.6521349134339733	1.2987439359565671	1.6965632502622277	1.7419380163757212	2.017310988119138	1.177625213994669	0.4475535475979248	0.10893639380138784	-0.8871154296248901	-1.0308203909722216	-1.3781280189620317	-1.1813926544815345	-1.1684879757775462	2.9	8.380897194346812	0.28968652030265596	0.25275733305977904	0.253141209630541	0.20441493700702637	0.039826699382773056	5.491885105470848E-4	5.491885105470847E-4	-17816.762423664564	0.0	-165.22532928662528
502000	-18001.34935183776	-187.63143934595377	-17813.717912491808	2.902969458342533	2015.527167527959	49.1027604102285	1.7903288404505133	2.9928865902287822	3.8075892546992223	3.6414302593291294	4.368601066643585	3.673999044804237	3.2172731051455568	3.851522207661357	2.7425382661034527	3.6723082119169193	3.2944615699836133	1.776084288405368	0.821420558319764	0.6211041375066352	1.1043052029060154	1.022431344193449	-0.11218561274180178	-0.5013865488911287	-0.23924172575218722	-0.15471675783079314	-0.018846571123120492	0.19639167345209185	0.4444750664965744	0.9871860652264457	0.567465350615665	2.5500858673011826	3.0362985644650964	3.427854719803192	2.4883050973851777	1.8072282110739155	1.1643421163799332	-0.09587584596936283	0.42853603120848566	-1.232500545785741	-1.8970170941166389	-1.9491017176079248	2.9	7.130504058249901	0.2920735621025422	0.25275733305977904	0.26008825168211874	0.19508085315556237	0.0609928268197348	5.755400545446825E-4	5.755400545446825E-4	-17813.717912491808	0.0	-185.14703898860506
504000	-18003.971523973687	-184.3985577364711	-17819.572966237214	3.0714656379686183	2015.3586713483328	50.50387001435958	0.9961027014928507	8.670367704651294	6.900678413441353	6.338884396740739	5.568215682954173	4.605230053209793	4.224309952662085	2.8656366926714303	2.9055765343953612	2.019888810609589	1.4914152603266129	1.6304633412941358	1.232700531308862	1.8860133142048987	1.3351999129126226	1.032213715894941	1.4816905415078234	0.4751612977852864	0.6435418364416243	1.1167951051432232	0.4600506426199354	1.4137766192091052	2.941840504869481	2.194591194306023	2.9428169677666407	3.0256190255682025	2.8643938776099693	2.641418535489892	2.747068581062048	3.304134745072965	2.802342601976143	1.5978339043733643	1.4849827477838171	0.30337558387620633	-1.2237127715754241	-1.419162194754256	2.9	10.063415783144066	0.2933424293011638	0.25275733305977904	0.24928560795950225	0.2046146296795573	0.009582712552256427	5.760553845704571E-4	5.760553845704568E-4	-17819.572966237214	0.0	-181.3679794441218
506000	-17999.558493270055	-182.24010468986359	-17817.318388580192	3.0868503400069995	2015.3432866462945	50.230931824146396	1.0389690782137062	6.926675840841186	6.868809452749024	6.560096891917012	5.582035211557365	4.075507198928321	3.134624244948031	3.1898664563616212	2.3041491467559463	1.8805262506377942	1.1336739703223517	0.5438900140685592	1.0412810342407308	1.4438239364110492	1.2835761493943152	1.093964042220688	-0.4064778551794036	-0.6555788786404675	0.4740963401887327	0.5269542524093358	1.7083223595600838	2.357454854086412	3.198752084196385	2.094886879433045	2.9217806899009022	4.538827609685859	5.584564218235366	4.340670845277321	4.035894801500935	3.87483328579755	4.09134720917339	2.2268018023454466	2.541555028933871	1.2911377108831998	-0.8982628121079134	-2.0521156993717553	2.9	8.53235549838717	0.2871575016300747	0.24753053396921665	0.2606973347211537	0.2046146296795573	0.029141967567161885	5.493704192781672E-4	5.493704192781673E-4	-17817.318388580192	0.0	-179.3228548839134
508000	-18006.710370578156	-184.83716293517003	-17821.873207642984	3.0160749549538086	2015.4140620313476	47.115390481263105	1.070660729314505	7.32103257901913	6.125548652873185	5.5128892563377985	4.839454529282308	4.290708513676188	3.7361982244748417	2.176711730413612	1.4874964858106505	1.4998185253893332	1.7286898283362564	1.4579983826503526	2.2760687240400275	0.7004129038385992	0.684466333428472	-0.16432689558119035	1.1100364264631426	0.4737703562817539	0.8417600651778676	1.3420454166926103	1.6792727898088267	-0.03771506998922225	1.0570962479089463	1.39673164107523	1.7826881804752979	2.6132745220142253	3.0201885263069994	3.4462336166653915	2.655799916678232	1.651231665762721	2.0276970005661696	1.9459546530957295	1.7146910601816725	0.7056647038845667	-1.6402098510157062	-0.9857185621945972	2.9	8.411681252648313	0.29193119116426436	0.24886501395961735	0.25937566882413177	0.19982812605198885	0.03766943456199299	5.414664738666721E-4	5.414664738666725E-4	-17821.873207642984	0.0	-182.3511674367196
510000	-18002.527890829955	-184.23060230068918	-17818.297288529266	2.865343467039004	2015.5647935192624	50.901803310687704	1.7546688458522106	5.936802675790865	6.049216421466905	5.5113896610454685	5.733128221063962	5.390377057502215	3.68952153457432	2.4613794888776326	3.0837696827112264	2.0538402735168115	2.7190313439785094	2.061238942320872	0.9812352012464578	0.3067118412554617	0.927343701971274	0.32352250035136454	0.4345968009019518	-0.056705743678626686	0.41208421993213895	-0.3599167281236241	0.2126675562939525	0.3826126162773873	2.3383639496390662	2.6786118695034964	3.8401839515221377	4.5134692168739035	3.2486058735411647	3.787706381835892	3.0521037723771935	3.0060182629102123	2.1940845677111422	1.4704928825695711	0.8372300038434278	-0.1525429421242073	-2.302203233647502	-2.0520977037117314	2.9	7.6770584836705345	0.2898219806257848	0.24896310642493033	0.25879031161422006	0.20242460133506718	0.0461647098845454	4.595591863845104E-4	4.595591863845104E-4	-17818.297288529266	0.0	-181.78369525474182
512000	-18009.209103249657	-195.25988364039063	-17813.949219609265	2.854559735002501	2015.575577251299	49.23965450633539	1.2168032609981874	6.4579371430236625	7.550017060131292	6.177912744643263	4.844901728344577	4.329826414339419	2.6383436535705576	2.912973468056616	2.6207935819012302	2.0033935053880745	1.695400461739277	1.1745381591970565	0.8756045348621999	1.5687623706827583	1.211225993091181	2.0728506496971937	0.1793648571696977	1.527479390237879	0.7419366534438449	0.6097931722836472	2.0507189548501517	1.491712034923733	2.1605599792061314	1.3099780299138135	2.5678819797962955	2.8104478688629366	4.245281821306252	3.868764088800689	2.283643676206713	1.520213777665957	1.5717618381449825	1.9386986333854606	0.8859112906158197	-0.485501213664075	-2.934739373796737	-3.8160339019771587	2.9	7.382542546086733	0.2883608379281976	0.2526608648215532	0.25655369591518434	0.20242460133506718	0.06425943624806903	4.945589057240943E-4	4.945589057240938E-4	-17813.949219609265	0.0	-193.1341810894649
514000	-18013.026396671205	-193.57565460263396	-17819.45074206857	2.935743864449232	2015.4943931218522	51.8153172382347	0.8840103275892472	3.5380535086884177	3.7382181377387576	3.509695206267328	4.615639807323886	3.6487470842588228	5.0520163456678215	3.6230110253262544	2.946993899833661	2.250602987452046	1.7148525325489832	1.4305050166519244	2.0253236836000044	2.23731184013808	1.9407260850617827	2.4173555080790146	1.780783923735144	0.9788961669805248	-0.04562445435674038	-0.4717137515425269	0.19700783918217343	2.3348809817520726	2.136958932203686	1.864881081098273	1.6017329021653874	2.7653608469164785	3.376842830403321	3.3341195780026776	2.967860522007436	2.992431768450802	3.7882330415283594	2.218470254550192	1.4595255679181944	0.0024684519266632288	-0.7166675106644522	-2.9477895852887563	2.9	8.186225078993376	0.2909267306437565	0.2552990251099871	0.2553731774945299	0.19840106675172883	0.028357884026007914	5.035584816320639E-4	5.035584816320643E-4	-17819.45074206857	0.0	-191.7006839475177
516000	-18024.579277632998	-206.0559794614239	-17818.523298171574	2.968865861517471	2015.461271124784	46.92001825233976	0.28214648562609673	5.672343022094571	3.9778307509862545	3.8860079119371997	5.922583630498265	2.947611348377594	2.441465204682534	3.821280374625039	2.3751414718444925	1.9439915433812116	0.7033816116447227	1.5039171052805826	-0.25790071144659815	1.848019711612827	3.869950107322614	4.011588348636362	-0.07903291549048952	0.9153999384738485	-0.13253428464236616	0.17293975749829577	1.6119576813558545	1.2806909017986836	1.8572617772908775	4.409739738524425	6.600380509064677	3.863200269739742	5.909528757292843	5.91878102763124	4.738856527684164	1.592850442978511	3.8040909640923624	1.9153173548414184	1.5695543659275786	-0.30551703896312943	-1.1635727891201078	-3.120778042975035	2.9	8.171020234445999	0.29155262655905934	0.25644538389871935	0.253879159938661	0.19812282960356267	0.006994215504617915	5.299285497860728E-4	5.299285497860725E-4	-17818.523298171574	0.0	-205.2174965577155
518000	-18029.597083804125	-204.41332904879633	-17825.18375475533	2.935454174736354	2015.494682811565	44.0682206739844	0.40976365333032044	4.1000822728514095	4.232626291720846	3.737848147614452	7.160042962133447	4.859417029766931	1.9471640323002815	4.669972272593464	2.8109551762328078	2.1255892607192983	1.260894322529314	3.2611560521231184	0.1739911174077097	0.7172830969235577	2.0563411980341755	1.8528046406038434	0.39449710176410446	-0.22941510190237635	-0.7815253152913473	-1.0419214014729925	0.9905135915378841	3.758041468981856	5.134165457033593	3.268659242210241	4.2197938420611685	6.432709345333107	4.584046883703103	3.539089307571854	1.205943378437797	2.732861652895389	4.84401810169914	4.0041744671468535	1.2474636731084838	1.1712494933457773	-2.0606743808042585	-2.8844877796458617	2.9	7.54468157481649	0.2942168253650665	0.2530538887350716	0.2554673806457686	0.19726190525409565	0.055545544440974766	5.716887274991373E-4	5.716887274991374E-4	-17825.18375475533	0.0	-203.24657313232498
520000	-18011.254883096837	-190.02716325145738	-17821.22771984538	2.9495325963198464	2015.4806043899816	45.74296366296182	0.5079709809379905	4.340931859883679	4.614128894615574	4.591646599718747	5.226699898016408	2.9077216283299907	1.3520796969257924	1.97032512333815	1.3351235032891493	2.3717847818232642	1.7636580941476057	2.7358449701479763	-0.11969691935486812	3.7236887465161184	2.257029243734695	3.499848241354783	2.672329898555548	0.8382603579725704	-0.3078495676444153	0.9559773446299662	1.8659395960561704	2.960388910412735	2.176906090074017	1.0006436771161498	3.5731113644899284	4.027656552662252	3.7455473626027267	1.8928369185899112	5.486426056416395	3.9793897519794736	3.995013923746797	4.930082760535091	1.6168636289862712	0.2607447337436974	-1.2194184001220087	-2.074991473725821	2.9	7.562418921785451	0.29016560078969433	0.25043848070475166	0.2573599622980581	0.20203595620749834	0.061534600927745105	5.798649459910581E-4	5.798649459910579E-4	-17821.22771984538	0.0	-188.61344729988627
522000	-18009.401272264764	-188.69263036304903	-17820.708641901714	3.0122284349177937	2015.4179085513838	47.25063812602474	0.620424961330496	5.002751378162248	5.231651367672846	4.397698298916966	4.529313870863127	4.039720280552048	2.755637202031332	2.304858832598724	1.0423354145737318	2.8890485636148457	2.5853741304738227	4.116732851379911	0.9473962828074943	-0.31171789728873084	0.46495975000291595	0.24467584028899658	0.5423001614133138	-0.42183457097153954	0.7701785943727965	3.2392651608628675	2.5345596567488853	2.1206905596050287	1.7175299205732184	2.945507679787458	2.4350275531000007	1.256131307446248	1.1324914304876548	1.6123195927211107	3.067239365149986	1.1791775662672188	2.8686541302314708	2.052868744711329	2.206159717064805	0.40596998129728556	-1.123759835113751	-1.8186329368498826	2.9	5.6964894903693	0.2878135030008292	0.2584355565088048	0.25307250992965236	0.200678430560716	0.02376242962388321	5.622444074838239E-4	5.622444074838242E-4	-17820.708641901714	0.0	-187.4039899621117
524000	-18005.29854368677	-186.556849838808	-17818.741693847962	2.92420354627473	2015.5059334400266	45.930054224577844	0.46959736095252336	7.332799575842737	9.150556962613877	6.977322267057909	6.905839120513846	4.409229732123815	2.4008732797859076	2.4114995997272937	3.863665862112598	2.4597692947072582	1.6726563246165909	1.026909077272757	0.7081156978454919	0.15828890162316142	2.1926941560163584	2.3153631148002836	2.2025282526698984	-0.6345218390044824	-0.3852151716177427	-1.3095231264582485	-0.34827248882303574	0.7795507469588971	3.1097694458806564	3.0352638562483603	3.49864187608029	3.169820111336028	2.3894538743792335	1.7745833797452077	3.41823415593369	4.179409741858746	3.693635432162705	4.4637102532771795	2.542797311295579	0.7141719905207164	-1.6611274912521066	-3.1258432566738077	2.9	6.596151893460381	0.2865541502617137	0.2557617920403867	0.2527150670351365	0.20496899066276544	0.006666209571318256	5.672744161955974E-4	5.672744161955982E-4	-17818.741693847962	0.0	-185.60661399940747
526000	-18016.553590873464	-193.57825510592636	-17822.975335767536	2.977401436110084	2015.4527355501914	47.522254535321146	0.8289289561343979	3.2847832168909186	4.685831525298266	4.398923084335881	4.364549237047367	3.6810489497108274	2.9368125747019955	4.652938256896471	2.8805497755270535	1.7069231248175925	2.3391578556939554	1.6729242430941518	1.2347128252410284	0.5614540168556665	2.936293666841207	1.67320062537866	0.6358407663782737	0.7033862108957993	1.521943056383403	0.982798858962215	0.670366081809557	-0.5023986399137859	-0.30259950974945127	0.23036480604633125	0.013355243658118798	0.4577242213290533	0.7648389589071463	3.9807530399519333	3.878679538895536	2.394760084361755	3.460366762954005	2.632025026382142	2.8904721159831768	1.9173410336145915	-0.5081559530981836	-2.261135629170957	2.9	6.777698503534146	0.2865541502617137	0.2540375902085098	0.256410700659284	0.20299755887049487	0.043849513087584314	5.770686314791974E-4	5.770686314791973E-4	-17822.975335767536	0.0	-191.8298081183657
528000	-18011.438137359877	-185.10536195134284	-17826.332775408533	2.922694470758392	2015.507442515543	50.60833150626769	1.3104608607389487	6.35953614922812	5.232084271735014	5.056635504570041	3.6991327620142287	4.891993994402229	2.9372484486667623	3.6906949335134076	1.663111756031221	1.4774341269751468	3.1694027474329096	2.51092887979148	1.3052063660870052	0.6584154473910415	2.1253578044399464	2.170343749626642	2.843354758342631	2.4293509812919023	1.218653449056476	-0.6980775994369702	-0.7390869421262194	-0.528039320408086	0.1432407004724474	0.21338893641020573	1.4868903514027165	1.9579544384659038	3.3679972052028524	3.002452375434502	2.4140416104098095	2.9961906919885224	3.17413058419144	2.01463752552528	1.097131146969733	0.3572987430203597	-0.7478984790500064	-2.2786745068996126	2.9	6.595939235356985	0.2865541502617137	0.25614287280033454	0.2518947643201384	0.20540821261781578	0.04038100377788642	5.129301581281317E-4	5.129301581281313E-4	-17826.332775408533	0.0	-183.16219307905092
530000	-18028.027828751885	-202.17731252756008	-17825.850516224324	3.0314236043358735	2015.3987133819655	55.85642135041335	1.938760614662367	5.694750471763605	4.853813635252472	4.696732718411772	4.4210496012453255	3.496501152369622	4.4811079555849815	3.452803593222379	2.1438197688448803	3.3280243091474158	3.7400497625454427	2.601099212375498	2.2221074400451926	2.2511108155290134	2.4236800060871726	1.8361226284156902	2.2432647674391486	1.6244271514892699	0.3282425218303203	0.6749628300009888	0.17483181165486528	-0.2636786730970475	0.23432500542477958	0.9327499727267581	2.188830343264646	2.355106626406139	3.355685768557195	3.512567453801326	2.9445098968331402	2.493650764632865	2.2139155960529266	2.1453166268291484	1.0173296006928407	0.15340442752437847	-0.20709605745910453	-1.2200042120860026	2.9	7.631574976759201	0.284605524308152	0.25646834845510874	0.2523660334108094	0.20656009382593235	0.04038100377788642	4.8500617859663413E-4	4.8500617859663413E-4	-17825.850516224324	0.0	-199.31066167248576
532000	-18022.825493340493	-205.56074877185793	-17817.264744568634	3.017450196836594	2015.412686789465	55.032974294564525	0.5374964957421009	6.8783703977901895	6.172472725132548	6.938769629067739	6.767455076003365	4.79465264475824	3.1838869682434146	3.5052989466679922	3.5914170592806944	1.6561599746047824	1.8292203222394203	1.7167597605032818	2.2211705198050415	2.2672546630653105	1.7515596044359556	0.565642236864708	1.934659823254775	0.9144563557495697	0.4376722512384522	0.43597811103111367	2.117212622333402	0.4709877413586193	0.681476222016302	1.9264598005439333	1.7141340020957692	1.744617051089045	3.417709984456226	4.029320051416269	4.2582996073875705	4.364276693068731	3.089621501556089	3.316279791418764	1.25472446072198	0.49143463832477147	-0.31240052393738554	-2.151915025239486	2.9	7.667865153257961	0.284605524308152	0.25646834845510874	0.2523660334108094	0.20656009382593235	0.06034548168668374	4.960283594843765E-4	4.960283594843764E-4	-17817.264744568634	0.0	-203.98769530018006
534000	-18019.90608407073	-184.74445136586036	-17835.161632704872	2.989303206670987	2015.4408337796306	54.835490869060344	0.54126137011422	3.9426977727803125	4.979468072562135	7.077325933398166	7.946315423665491	6.4020481371938445	5.978367074586067	3.203490799249911	2.1721706871221573	2.7808743729067826	2.5266276634548643	1.6626687440710453	1.0670067019637308	1.9588914621514728	2.153341132336461	1.2839772806095187	0.5178165721491768	0.36167812304263913	0.4328684135967959	-0.6286545078301293	-0.6188793993831558	-0.04499573818363492	0.3925790071788835	1.8443903698845223	3.305554139763313	2.3278284947043706	3.379463366040289	4.1924735723552145	3.8800286008213427	2.6574229519304406	2.405138287101108	1.2084052447473594	1.2482015367265435	0.9868179201376269	-0.1996901618650154	-2.300803344707149	2.9	7.586254834053687	0.28485090408646346	0.2609844122313646	0.2502791909794471	0.20388549270272732	0.021653774483206004	4.7676079853073894E-4	4.767607985307386E-4	-17835.161632704872	0.0	-183.40805788033867
536000	-18012.722904436603	-191.29308055791452	-17821.429823878687	2.9704845313387116	2015.4596524549627	51.95187653800306	1.0175362707882936	5.197710961098432	4.85963892725488	4.900508284020137	4.627873051609004	3.02498615675583	3.685603979424157	2.18776198135318	2.6585661035423174	2.842200702259659	2.856697281820781	2.133964686933359	0.8017648332969007	1.8479457280572296	1.2978285583404463	0.43001875904307574	1.1351245648493282	-0.06743099228058591	-0.731277282923707	0.29744868780448475	0.8183125847900468	-0.390614140676103	0.638581923241431	0.8867383466281293	1.122009180647738	1.732592242180707	3.2519684252507535	3.66895649897639	3.2609014816641717	2.6406883953917206	2.7634313612403116	2.125611321213089	0.3337376913432314	0.29975450196054715	-1.2113845842176134	-3.153873467557604	2.9	8.135225593255381	0.2846204813109943	0.25442469455425915	0.25605433943059575	0.20490048470415329	0.01914041986242151	5.718887411141128E-4	5.718887411141131E-4	-17821.429823878687	0.0	-189.15859261746084
538000	-18022.67588255695	-196.95099186197584	-17825.72489069497	3.0511916356796203	2015.378945350622	53.46064461668495	1.1722835272043386	4.820964849928907	5.494508756131493	5.258278703352675	3.9894383258754473	2.983376064105454	3.67665413880511	3.2684371758547734	3.643212515242248	3.4521870596406963	2.1825942206329083	1.4502897552106584	1.4818922222934015	1.707574333486487	1.0157889348341815	1.477006741252834	0.553337529920396	1.0137355566321569	0.6957738033663536	1.426203119297066	1.2625982597042773	2.012182739730793	2.0537558636670425	3.714106972239745	4.171302138733292	3.480696399143562	2.7900720531210297	4.028767636385084	3.9935721915499567	2.5938071493690957	1.8524400656442583	4.191672342828927	2.3166359944441606	-0.17864545576415708	-0.6325787344046372	-1.1638031514612823	2.9	7.216841424766901	0.2830513278033005	0.2622667925596659	0.2560279983695711	0.198653881267465	0.07614744412866979	4.6496387372331303E-4	4.6496387372331325E-4	-17825.72489069497	0.0	-194.48522576725088
540000	-18018.88003653214	-197.19662696702505	-17821.683409565114	3.0376833892455433	2015.392453597056	53.51128343062556	1.1926765618310928	1.7627328271841787	0.9390506677353871	3.2312981553222317	3.8146529472458646	4.535166203958939	4.002319395713255	2.5772806138508275	3.259295271739612	1.8846701798144703	2.9521872626005328	3.0871683798902865	1.807068318382428	1.296640344208966	1.1524418302336403	0.4530253142074149	1.868889918177588	0.010890365310513572	-0.16135448820125983	0.9012601272117684	0.727090583454831	2.59135403958068	2.3231055406184793	2.456275502586287	2.394101547633422	2.396468213452268	2.055383295361781	2.8836184860530127	2.683955340090993	3.116007818283255	2.118326414807977	1.9768583771000177	1.9748221365318555	2.065236253665618	-0.7257948547408327	-2.396301296646731	2.9	8.837498178667431	0.2938438016907595	0.2622667925596659	0.24268830626940607	0.20120109948017098	0.03746076673854967	4.7658786253311573E-4	4.765878625331156E-4	-17821.683409565114	0.0	-194.52286438197876
542000	-18023.09199298403	-200.02423803238088	-17823.06775495165	3.017205863160724	2015.4129311231407	55.73746122756293	1.2712128003145902	4.666913531159382	4.651639585595257	5.050725606923241	4.474508945900381	3.7126779168627757	4.02742669898744	2.8453877035246564	2.5929415173589114	2.4508927937508425	3.0375233672823856	4.447885403677061	3.2568205288102785	2.08319506982789	1.5614661813196762	1.22677300569811	1.8387524068854226	1.660015054024706	0.47142950821407864	-0.19105585749985837	0.7268752645947075	1.9053348019723666	3.0464017906196386	2.81241239776618	2.1327865813693756	0.2071460299188892	2.3671355226132023	2.3140884881672927	3.15567253431749	3.468776449575536	2.413675503881816	2.0031313774837995	2.2848253641027307	0.5295901131336216	-0.18859155933371938	-1.4921595919907296	2.9	7.604268771566247	0.2833642238608139	0.2642576921097074	0.24814584755557226	0.2042322364739089	0.048414762129902096	5.218572742655261E-4	5.21857274265526E-4	-17823.06775495165	0.0	-197.60866702675537
544000	-18030.474024812367	-203.27830046036706	-17827.195724352	2.986259833480956	2015.4438771528205	53.39641077127251	1.780508325225248	3.5600883219230113	2.8427109206497003	2.3879100773331547	3.4894025133374	4.218516775608878	3.918920776954571	4.682466759207228	4.0975800857098195	2.8413153609640442	2.953221245687137	2.904196046718626	2.4234999792414946	1.357218810037129	0.27896135315171044	0.8957459489123025	1.9586920165612964	1.4797515734098212	1.2349070170081005	1.1947395973393644	0.8283207210270793	0.7221225240671114	1.528516940151012	0.9317098728502418	1.6166152125470812	1.4997343303954667	2.1513157561825684	1.487089173023135	2.702870101634186	1.8160278019447584	1.9733627503392674	2.329561908555921	1.7119728171427513	1.0527677744858177	-0.5049349909077943	-1.3346925433205463	2.9	6.915594740696698	0.2850303062198696	0.25328753014502736	0.2640940604012455	0.19758810323386	0.046327309167597606	4.7216206262568305E-4	4.721620626256831E-4	-17827.195724352	0.0	-200.85672942707365
546000	-18018.790925872185	-198.65378814672243	-17820.13713772546	3.031049790272422	2015.399087196029	53.87130293810724	1.2256910030547536	4.024881301473413	5.119880864072174	5.524597909582182	4.775681597526573	4.228279648509641	3.174761807144385	3.6183916779082237	4.105158779964103	2.600301243916168	2.496708323055059	1.8061079766057886	1.311027883172492	1.3911146967890764	0.8733978303778631	0.5016098943800774	1.972431138108376	1.0031147106493827	0.3395625091237022	0.8821172731432848	1.212850914391548	1.369584453024566	1.1408391265566356	2.2589888600499033	3.115753682991963	1.5544800853263414	2.546960183954702	2.77221265120301	2.9913272049743527	2.534995545855863	3.075049260606255	1.74651919112284	0.4446780883088103	0.5473562104524439	0.14588019564020582	-1.4706242078790115	2.9	6.21394046016726	0.2812713022861509	0.2578833638113601	0.2634593799249679	0.1973859539775236	0.03504034770183985	4.4749648790016485E-4	4.474964879001647E-4	-17820.13713772546	0.0	-196.6116864578425
548000	-18023.955613195674	-200.08955857611045	-17823.866054619564	3.029022568696012	2015.4011144176054	51.99097556710777	1.5528965121957126	3.8750956667916405	3.353425818162501	3.617302329708157	3.3855757924229666	3.6968490996384538	3.6952645294528796	4.032608071934794	3.5349065505814603	2.895243724691839	1.4203597757755366	1.8710249998386292	1.9307167266863514	1.9471350820303313	2.1359770819430284	0.3396894628068069	0.8183558410573699	0.42037586555784273	0.37932770006546035	-0.32756649841862556	0.5467809576920962	0.8805959713404102	1.254207169012893	3.8750608475681236	3.5665503452943064	4.457415668084244	4.064015523116816	4.064508753025289	4.145574599487924	2.6994590971969328	2.2167231756944656	2.1727086915105565	2.344699820665383	1.1934804357211781	-0.5259735026009481	-0.7814002348273381	2.9	7.66791430468736	0.28545810453275416	0.2578833638113601	0.2592725776783646	0.1973859539775236	0.003894676878008487	5.121137542015878E-4	5.121137542015878E-4	-17823.866054619564	0.0	-197.46138737772839
550000	-18025.474948429248	-194.51590075711542	-17830.95904767213	2.932397445967459	2015.4977395403341	51.90360267388324	0.8244899174016477	1.8399385283918914	3.051901877796377	4.168389870141178	3.8826757004813657	4.1122413461223655	4.904260354316667	4.26233150064571	4.148923883261362	2.6566242167790994	3.305347565116112	1.7241103118962806	1.1269019642856	0.616373207948786	1.089031370259381	1.0509346301150744	1.8069364379095658	0.9077413435244176	0.5267133750616138	0.31693295692010715	0.6758596224896255	2.0187416841586296	2.2974034398389653	2.4097949082239856	4.653811206474808	3.5448316252835035	2.8844550628313708	3.117734731948725	3.044093582162034	2.377661080637587	3.542433465808582	2.8885830800849823	1.9677178762063776	1.5767686584216885	-1.268160426025175	-0.9055803484863192	2.9	9.436053865488383	0.291605916049494	0.2472492265577119	0.26051869211359496	0.20062616527920166	0.013860227248756282	4.939859525506868E-4	4.93985952550687E-4	-17830.95904767213	0.0	-192.50679026967526
552000	-18032.780006885583	-203.90377093182752	-17828.876235953754	3.08189538233629	2015.348241603965	51.67429696504722	1.3401123392776555	5.741985590854489	4.431988634367962	3.885643982986902	4.088311232188195	3.659311722497711	3.4871074599909253	2.3021270490738233	3.79359790872436	4.3682580717387065	3.231189132855042	1.8404439375731285	2.173903903739416	1.1755081054845857	0.627408355966973	1.0964267879262404	0.20311724417223787	0.9065487792435806	-0.8985196418925304	0.801280856619157	0.7453020047541388	2.2523078710579636	2.6211139995523194	1.5431235119586189	3.206144126537145	3.512839581632486	3.4225793469707577	2.0119967630971085	3.0618493575859573	2.4352728973519793	0.7251732837301892	1.7549180171321175	0.7979231465442054	-0.10400972364999689	-1.442182498250411	-1.006656281155714	2.9	6.982184434831553	0.2879183944798483	0.2530866505133889	0.2524939218431844	0.2065010331635809	0.08669850305560145	5.082018286656261E-4	5.082018286656256E-4	-17828.876235953754	0.0	-201.0463084653517
554000	-18019.75993732389	-192.67519950301931	-17827.08473782087	3.0550271468372787	2015.3751098394641	54.27857345024578	1.7858881972116432	6.77583629277213	5.384044438948169	5.159727307704641	4.478889685238038	4.553054302288847	3.890114075336107	3.110998033869527	2.5468464662726857	3.199693825094122	2.7705555713901253	2.689238422838625	1.4862353589194135	2.5368801931217915	1.1573339189812528	1.1305279892271534	0.2487959508319565	0.37360426173240724	1.0073503656460414	0.14771801004244442	1.089507108195746	0.2889696575980307	1.0524393973542385	1.7390492468748389	2.440067672613071	2.094451747001712	2.364216698730124	1.8894962249281386	2.69323164788307	2.2486388762794665	2.633199197556243	1.9502683387783626	1.5165737910816608	0.5402058207385756	-0.47491633031169483	-0.2823912243446609	2.9	7.516142759916678	0.2903721414820499	0.2524661111784163	0.2541855191209463	0.2029762282185901	0.07088822679487	4.1472611157524777E-4	4.147261115752474E-4	-17827.08473782087	0.0	-189.77324825329686
556000	-18030.719023528567	-200.11607959832983	-17830.602943930237	3.2972760608939375	2015.1328609254076	51.840059709383574	1.066855236553134	5.62245876943719	6.104205569535533	5.7773824813716566	5.027815682380234	4.776055328546442	3.40503423331883	3.4191148775928766	2.8947515484907136	3.0139362354350285	2.330652424593152	1.915534379606069	1.1986593726198636	1.4835228231628115	0.525026237561621	1.186197073404001	1.0536803698115642	0.5798231053061936	0.20375550801640918	-0.20093184484186094	0.20027841614529907	0.5077201538817013	1.0017547020520243	0.793044209135986	-0.5258210803931722	1.1745846643741205	2.6393146316898792	2.9803370084768135	2.7329928874501492	3.541843326737789	2.969637438668098	2.1481112019389466	0.9633513606293769	1.1486951014200228	0.5041983934712426	-0.5795148615250814	2.9	7.70646989808144	0.2919948223057698	0.2553777326219858	0.25127389767737673	0.20135354739487019	0.09399800740433233	4.908377431649101E-4	4.908377431649099E-4	-17830.602943930237	0.0	-194.55844437671183
558000	-18024.00548921741	-208.515560906449	-17815.48992831096	3.181789451956744	2015.2483475343447	54.024858089295634	1.0544431035793573	6.305345713288861	4.071557476834784	3.905669630157832	3.897502190594827	3.913944076628219	3.2316197734810186	3.531783506036026	2.9069415163062633	2.3282427255656093	3.935550843776128	2.3078738184319243	1.335056194446966	1.3755141673651785	1.3855321729232268	1.8627840561973612	0.38901751969255105	0.4309301912301164	0.5734207854280287	0.8548793677366583	0.8204494758005868	-0.46655078406234773	1.2624944039822934	1.6425001439433897	2.2558245419856173	1.786221353017086	3.2037010471991767	2.8713495371789457	2.8811519475726084	4.244141351949558	2.6856731958620856	2.554555493346556	1.8161171251208195	0.8128047392102222	0.10799620775810576	-0.8964020831568074	2.9	6.998547264842469	0.2895963087177069	0.25609423759700434	0.2565878238926497	0.19772162979264157	0.05168966645871302	4.6194999360632007E-4	4.6194999360631985E-4	-17815.48992831096	0.0	-205.00608482067554
560000	-18007.864874391078	-190.59451816676838	-17817.27035622431	3.162221266055035	2015.2679157202465	52.41350803365161	1.4944228867430294	5.191413508844854	4.0869996739617385	4.606029211393467	4.976632416071212	5.247114557479259	3.425729234445333	3.4902552407254306	3.2564796233369098	3.1212499173770625	3.1374406461627653	2.112325248980829	1.6336073150866297	0.280531542014508	0.37388160722180525	0.7843488529226365	0.9595422277620522	1.6564353707861172	0.9997218246774006	-0.3234982716638073	-0.9027702135826565	0.01593346276975449	-0.11060549738870296	-0.2920099682385595	0.4100697221750971	1.1868195550096379	2.2989609252566416	2.604040660667107	2.804338854762671	1.8120404273006594	1.6727587072691896	2.7635596222848293	2.7887821910874204	2.1293168020451727	0.39320128319605646	-1.0508735628844916	2.9	6.511548717035837	0.2907761634397856	0.2509631614335969	0.2576388055832122	0.20062186954340783	0.04391957270358882	5.065657521841318E-4	5.065657521841319E-4	-17817.27035622431	0.0	-187.03960755302984
562000	-18033.016090394754	-210.6138322160427	-17822.40225817871	3.159624492323419	2015.270512493978	50.48247799976055	1.5159678533340353	3.962568488200664	4.230877084799496	2.624508504972807	3.598122682318093	4.80361332726301	3.7308459496381787	3.4131333728245914	1.6962293126370709	1.8074435955370876	2.615099813591807	2.5346381576155	1.9807705824764836	1.0408010327246053	0.3365550593501999	0.5013971685475627	0.24919072836837788	1.2574072556510703	0.008019219246594878	0.44153873218789746	1.5429073413059495	1.3025833384225547	-0.22487034880412748	0.11036194644648134	-0.4096872413915289	1.3408510736221446	2.1777166559690757	1.498212773644692	1.8438561295659566	2.8837280196872697	3.4419892422358567	2.0199556078552785	0.5604088549164261	0.2686696913121575	1.077035200156043	-0.484386082808711	2.9	10.072099579479406	0.28937488527009697	0.25537836185043256	0.2532236051663766	0.20202314771309643	0.05116437593909644	4.985062039925672E-4	4.985062039925666E-4	-17822.40225817871	0.0	-206.30991314193858
564000	-18002.38420190783	-187.41204540846888	-17814.97215649936	2.9153286268727636	2015.5148083594288	45.21547820509912	0.8936975521887374	5.650964107656584	6.236081591878934	5.353957230499732	5.60267615758661	2.984020594722366	1.754864260563949	2.7287641837038956	2.5872215422417577	1.5931263837189495	2.4005293654050965	1.3437441994883101	1.2019023758944993	0.22486043232610226	0.12736079301666237	1.3369103767347597	1.8205228388964412	0.8859610380016847	-0.62117677116556	0.21805343903735827	1.1907319655813966	1.5813626367703217	1.262816114190001	2.4030015665789652	2.145459394703704	2.4544531965713783	3.310541324957671	1.2756080410357873	0.9706905559167274	1.936130471982617	2.720182855476711	1.750559033115584	0.26190532297111235	-0.4829127126694149	-1.38200147464046	-3.086214615275121	2.9	6.946662071375883	0.28626135511200973	0.2503554163837305	0.2616581511683953	0.20172507733586703	0.025326132822458224	5.489925314991464E-4	5.48992531499147E-4	-17814.97215649936	0.0	-185.71677779116922
566000	-18013.685823532964	-190.44446508772006	-17823.241358445244	2.877969538049714	2015.5521674482518	45.172289960931685	1.4744102131896737	6.059648226406358	5.377820561181024	6.3793740528197755	5.204103700165	4.538959935858371	3.485741438124381	2.431485498688603	1.2347708499460477	1.1184944576570832	1.5143902989797382	1.9312111174297977	2.453238224058327	2.939024402591463	1.0045948877216904	2.198149316801532	2.680782344503418	1.40630562883382	0.14284827304406927	1.2677192613016337	1.3291147986033616	1.3611508697697512	-0.007991272806185168	1.5255971641076176	2.560954384979139	3.30104010796646	3.003978095956569	3.4264723037014218	2.3180558418425434	1.2783599346672847	0.9214371339113676	-0.002288655552851071	0.3216980088913194	-0.4198969863280411	-1.6836626542030642	-1.585523706423716	2.9	9.817644407674708	0.2917314082293103	0.25478052359582104	0.25379077920790055	0.19969728896697062	0.042168006312190975	5.793668569597922E-4	5.793668569597927E-4	-17823.241358445244	0.0	-187.58854030419067
568000	-18021.029928546704	-193.239966847174	-17827.78996169953	3.0520682430727604	2015.3780687432288	50.57263206354414	1.5696727861311102	4.933326886833118	5.75839020181736	5.640235756694531	5.825181164698645	5.381259476731172	4.6891576141835065	2.8006780690065747	2.1529294393808978	1.7691612696371182	1.7111947253160789	2.010145496979729	1.019248006903651	1.2523980330648048	1.8698336623706342	2.3234724022618343	1.2615154264971487	1.1853555096423576	0.48704406435537323	0.4789354379017341	0.8756067967965113	2.1153383365008023	2.2354679725615494	2.504657425304234	2.5898410973302632	1.9837664819107172	1.5117596765913448	2.8213135261995803	2.5078311847694756	2.9184788947165194	1.7316855082308005	0.24185582110274229	0.4421828997693647	-0.7099286030350977	-2.0754710096445113	-2.6380015158321077	2.9	7.706039719254361	0.2882239826641174	0.26015260848900534	0.25192611987990915	0.19969728896697062	0.051724961829027305	5.06095110330897E-4	5.060951103308968E-4	-17827.78996169953	0.0	-190.34628239301202
570000	-18035.451224421	-205.82816256580048	-17829.623061855196	3.0726251558518785	2015.3575118304495	56.44340862132236	1.7451981776539	6.003622178358584	6.304770821475583	5.8376807294475626	5.685904944475744	5.533606199842322	4.5233207553442485	3.085400233774828	2.1175531129495577	3.0502677449193296	2.9631073229351426	1.9115089316110467	1.867881017360936	1.8267443101287189	1.3023976449398265	-0.2998304936875864	0.3727383765372003	1.3281642286076547	0.9703167883691907	0.6922384158606543	0.8929067347146684	0.7149924798263813	0.6527036768435925	1.533747301762876	1.9351834342948708	1.907901334364474	3.2721103319875855	3.299475562290102	2.93446112661106	2.366639730391012	1.3083918194133854	2.2774936847884333	1.4284227872256512	-0.4227239981573265	-0.5002201373871002	-1.282232976416253	2.9	9.100665631752767	0.2824225673149965	0.26137126422363655	0.2555159089181553	0.20069025954321418	0.024312447073703555	4.434073655632641E-4	4.434073655632638E-4	-17829.623061855196	0.0	-202.57037615631145
572000	-18035.10406878881	-196.29905498898992	-17838.805013799818	3.021742458231668	2015.4083945280697	55.17347931616065	1.463795404078172	3.578013145876644	3.0997049915522252	3.5726591512951495	3.6946690657844714	3.7267929930295756	3.3646288239787316	3.875408057333496	3.2036705617781287	2.8502168200419904	1.4466302127278097	2.0068012730625884	2.7953770616389653	2.4231835935001476	2.3753104938999936	1.229846511848858	1.6336678384929297	0.27192373336108966	0.22169318267994437	0.4191747362251989	1.7146915160442573	1.2916183454769152	0.9324046232646073	1.465940476703335	2.260376426653945	3.666468261872835	3.6255392046774615	4.352444293867004	5.163211969519439	4.033647274437822	4.066148500683431	2.324551421362133	1.0182108067767457	0.1677038988042875	-0.53510568094579	-2.0814468944518283	2.9	8.294432514018267	0.2911879299564301	0.2513285554766742	0.2502150967648749	0.2072684178020233	0.07089975577592456	4.2896718505235163E-4	4.289671850523515E-4	-17838.805013799818	0.0	-193.62516733408887
574000	-18021.688469463283	-187.75524957069533	-17833.933219892588	2.9938071608567767	2015.4363298254448	58.57650379091203	0.995421952077827	5.0662639757575425	5.969953246395811	3.8587568042291505	5.106519507545789	3.937163309917815	4.4694782152432735	5.720873853621765	4.637257531143558	3.611209319884455	2.460094330346882	1.5527476759236847	2.231213599208133	2.3808188210788965	0.9783791255236773	2.6430339354301067	1.3006594941345706	0.33730665290810874	0.6275439648782772	1.1149677497856327	0.36136086447656124	-0.15858274108416792	1.299028334577357	1.7612671530679078	2.9149095863710124	2.9262898732757376	2.8248351962487703	3.3445782302470533	2.601492680912119	2.4783052324953285	2.5628935682778753	1.9621930671733545	1.0044453240695468	1.1472354908434936	-0.4139935317345006	-2.7108806064911373	2.9	6.87586765141208	0.29100300864426437	0.25733624217645035	0.24986004616398425	0.20180070301530353	0.08227333924924816	4.107027570944865E-4	4.107027570944863E-4	-17833.933219892588	0.0	-185.93964601953525
576000	-18039.12817338115	-204.91612909449003	-17834.212044286658	2.9807655481882622	2015.4493714381133	57.182211450938546	1.0051081053573332	9.901745222953	9.433498883032266	8.690360019239327	8.141595833816957	6.852463711720999	6.550532437531207	3.7854835737070043	3.2643977541854614	3.1689260874894476	2.476833210262539	1.8326931129934865	1.9851484189272868	2.9521971994821974	1.1131074157942888	1.2306716906583341	2.127943201525483	1.1908989392432585	0.7953874980161331	1.3718940341278154	1.0158254919608245	0.6461232253143344	1.1440113143956931	2.0778829452868073	3.6095529656653804	6.797481740942342	6.6206485440151965	7.247957109872205	5.467820355161394	4.658013711471377	4.713051861723979	2.455468837997408	1.750413353406768	1.2910616946538367	-0.7163238177978479	-2.3303290952309883	2.9	8.398619888402267	0.2902707873414366	0.25733624217645035	0.24641259831657364	0.2059803721655419	0.06497863707847557	4.356553072369961E-4	4.356553072369963E-4	-17834.212044286658	0.0	-202.80196280933518
578000	-18023.027378475195	-193.45293871315707	-17829.574439762036	2.9874835806318796	2015.4426534056695	58.05757712192319	0.649812392528157	9.901745222953	9.433498883032266	8.690360019239327	8.141595833816957	6.852463711720999	6.550532437531207	3.7854835737070043	3.2643977541854614	3.1689260874894476	2.476833210262539	1.8326931129934865	1.9851484189272868	2.9521971994821974	1.1131074157942888	1.2306716906583341	2.127943201525483	1.1908989392432585	0.7953874980161331	1.3718940341278154	1.0158254919608245	0.6461232253143344	1.1440113143956931	2.0778829452868073	3.6095529656653804	6.797481740942342	6.6206485440151965	7.247957109872205	5.467820355161394	4.658013711471377	4.713051861723979	2.455468837997408	1.750413353406768	1.2910616946538367	-0.7163238177978479	-2.3303290952309883	2.9	7.261919333490158	0.2860614793728248	0.26154555014506214	0.24641259831657364	0.2059803721655419	0.009295909361144375	4.5183803843726447E-4	4.518380384372643E-4	-17829.574439762036	0.0	-192.09279103219728
580000	-18041.077128594075	-209.3913370240133	-17831.685791570064	3.010493565797546	2015.419643420504	55.920326464776075	0.9998633486986495	3.8736742409866047	6.851184874593102	6.915783171581271	5.198796103184188	5.594943643301587	4.813132545690245	3.3096533748029717	2.0394609017606755	2.115386776737311	2.488981132861802	1.5418250809078158	1.2912087634113765	2.9127059178855976	0.8535152910085837	1.996420525436943	2.4518564308131348	0.7921604054998874	1.087501095013629	1.192699080838095	-0.05044400095243029	-0.7652652401594549	1.940096428895341	1.7930427166501175	1.672566700749885	4.024743380657202	4.136005929034242	1.9940901691864354	2.7063965495300915	2.632526310148767	1.8363691732919234	0.5733983199951849	0.5377677251388315	1.8147955253059762	0.685996890535374	-2.0293141681293947	2.9	7.970446570108765	0.29307096255441445	0.25343727345190176	0.24751139182814436	0.2059803721655419	0.023970908658053743	4.884054473668229E-4	4.884054473668226E-4	-17831.685791570064	0.0	-207.25659183335392
582000	-18033.564020725993	-209.79574580322765	-17823.768274922764	3.0920160304796815	2015.3381209558218	55.6952039421666	0.7656537354873143	5.574180481773888	7.177022126212833	5.232367187743748	4.710142816200408	4.632219812867976	4.928822007023545	5.227449978688463	3.1831016176981	2.698430335798715	1.9466677412788305	1.1243068826254832	1.9502963345055522	2.37910753786806	2.7372637315931696	2.5902588547493144	1.3074135386800014	1.429214878508449	0.39227104347499386	1.2888087231665741	0.8336947360241173	1.9512987629759935	2.6858085675215646	2.1833438219576142	1.8775505081868333	1.3115565334470571	4.127493371636463	3.827067507279724	2.611389268718452	3.9748835962546742	1.1008990294849295	2.2535263806206203	1.5277001175736915	1.1199166404125909	1.1195041774411267	-1.1358561168985621	2.9	7.970446570108765	0.28604800326363694	0.25667992098050824	0.2586121784865906	0.1986598972692667	0.004616609307722841	4.730995485007564E-4	4.7309954850075674E-4	-17823.768274922764	0.0	-207.43340111808
584000	-18018.21439700146	-199.03892903502722	-17819.17546796643	3.1176723909238193	2015.3124645953776	56.565889449234405	0.8701167917249886	5.574180481773888	7.177022126212833	5.232367187743748	4.710142816200408	4.632219812867976	4.928822007023545	5.227449978688463	3.1831016176981	2.698430335798715	1.9466677412788305	1.1243068826254832	1.9502963345055522	2.37910753786806	2.7372637315931696	2.5902588547493144	1.3074135386800014	1.429214878508449	0.39227104347499386	1.2888087231665741	0.8336947360241173	1.9512987629759935	2.6858085675215646	2.1833438219576142	1.8775505081868333	1.3115565334470571	4.127493371636463	3.827067507279724	2.611389268718452	3.9748835962546742	1.1008990294849295	2.2535263806206203	1.5277001175736915	1.1199166404125909	1.1195041774411267	-1.1358561168985621	2.9	7.240084648945308	0.28344902289043405	0.2522146885045903	0.2585549449713974	0.20578134363358075	0.013181153493480867	4.2099585446641577E-4	4.209958544664154E-4	-17819.17546796643	0.0	-196.5259532951414
586000	-18015.917315811745	-191.96489983679527	-17823.95241597495	2.9401893438108653	2015.4899476424905	56.536549336594234	0.5709653781399208	11.465487054191447	10.074369197168023	9.251571991730312	7.730845852630525	6.363713431031716	4.852578809782088	3.795136673019155	2.6556441895459706	2.5788750535759575	3.3958058185782476	1.495106232602018	2.5826459654068175	1.9763368105949404	0.5809921213136061	1.3467334926941137	1.2993708122896037	1.686675767528926	-0.22211519011382364	-0.5550167784491304	-1.379895853105476	-0.6137469229472915	0.6133867464701777	1.0612027254041425	1.270403992507879	2.5237824504049597	3.6970151009227727	3.0068627429285884	3.757041912251666	2.2741823000740062	2.7042792660669583	1.8920841979291958	0.76563748128001	1.3942616244138801	-0.5149352060682082	-1.3309095908849118	2.9	7.01105300161501	0.291935805064806	0.2541057025608526	0.2535710451351107	0.20038744723923327	0.006154915442523241	4.6943423336243855E-4	4.6943423336243877E-4	-17823.95241597495	0.0	-190.89870735544278
588000	-18015.358161489377	-197.71440289735602	-17817.64375859202	2.950707449944721	2015.4794295363567	56.68212029922933	0.4864767840287604	4.74883093376381	4.517877435918496	5.862073312533929	3.99502738951129	5.072075565392453	5.052386151490638	4.947866283854193	3.3341570980058837	3.8070429397862275	4.07931546868938	1.7061620305736191	1.8094788490937466	1.3496973807196888	-0.15852999515878027	1.87406784501276	1.009961148072081	2.6027155000716293	2.0343345663554926	0.15653094201707024	0.4034331230908934	0.6577462354419541	1.08629154447783	3.993872042394965	3.9255291980544182	4.4314222909766965	4.3137192897573495	4.624047274197924	4.926175009661714	4.70728085789175	5.053022308442872	2.8981829746112107	1.807947546811468	-0.2845219031881288	-1.638340287473312	-3.2854181989920157	2.9	11.19908766614747	0.29180884241828886	0.24981456628369347	0.2547809892315578	0.20359560206646243	0.01715136479237776	4.949026512913196E-4	4.949026512913192E-4	-17817.64375859202	0.0	-195.91585709742984
590000	-18016.40457327679	-190.74488958864083	-17825.65968368815	3.0224477843928854	2015.4076892019086	53.94229572908339	0.6813078055833034	7.040125570208046	7.6931197400745255	7.707895857766692	6.107326510658893	4.449173642568438	3.2682473167206876	4.32925617429348	3.5826041528549055	2.895068839063864	1.6067747285065073	1.5542187264666714	1.048216491530693	3.5983488913279436	2.0265512144633995	1.4515434374913458	2.544984489544304	3.169301501301242	1.175621978015043	0.2886731103820806	0.53111077275955	0.6136548934820095	-0.4267420978621879	-0.16429799559321356	1.958412923530938	3.3400322486041922	3.2007933123600596	4.171748429058255	4.075385184144753	5.440261203564966	3.5818082674558394	2.471745615402338	0.5880132183909661	-0.46756780091824485	-1.7635955157103649	-1.0736197664405132	2.9	7.607688800372344	0.29180884241828886	0.24901744625652716	0.2540691383917453	0.20510457293344128	0.07025024751779706	5.072127370681695E-4	5.072127370681698E-4	-17825.65968368815	0.0	-188.88025376323253
592000	-18024.130004582927	-193.512181531875	-17830.617823051052	2.8575899874441535	2015.5725469988574	50.53922345844843	0.39670707667993205	5.952866614369621	6.086605451733937	9.596705210465899	7.909229056870734	5.048719140696271	4.31343193727915	4.51369368998062	4.361994026653006	2.3683005792330856	1.80789703927835	1.745420622029532	0.3674116174153498	1.961718743771957	3.8711428435201305	2.2166188777341773	3.175918142900155	3.1669250248801077	0.42856726941235374	-0.5207585742431494	-0.5088438238692801	-0.5564781266160623	1.318180526316147	1.21089812644383	1.2500046914935614	3.0515805426452736	3.7684622923144504	4.156782878450815	2.1483540034817095	1.130240076161579	1.168427319868762	1.4796942629512688	0.8313593744346355	-0.8322825896350594	-2.158298251746071	-3.0516140845279054	2.9	7.607688800372344	0.29431185171402974	0.25546589176140083	0.25038661116448563	0.1998356453600864	0.0055053173668194065	4.750052175124185E-4	4.7500521751241864E-4	-17830.617823051052	0.0	-192.6143879029931
594000	-18007.199567610653	-185.81757062951064	-17821.38199698114	2.8318844673191936	2015.5982525189822	55.08439271920165	0.8336927719212667	6.628048480942316	6.83789895112885	6.728115811852073	7.1249647555764595	6.606997094989819	7.12596476262525	4.27110525147133	2.2906694017094638	2.668430371213214	1.8693375397157914	1.625940733854477	1.256920183872048	1.39311706721534	1.7007963636899617	1.711716942896364	1.9129554976093315	2.240800406882175	0.765933670623546	0.4547355971991735	1.7283874800217978	0.5685357773123236	1.6361811316113486	0.2035746642199433	-0.9866828605494934	0.150653020506744	1.887503956330865	2.6310651668408926	2.747493549836734	3.7682663139694257	3.901879879350367	1.3690766196786102	0.9990034628028858	-1.5900603176355972	-3.486315186934384	-2.2895156221216277	2.9	8.99941960270491	0.2902018178465263	0.2573615727005591	0.2526939439350828	0.19974266551783437	0.027307218872102475	4.782297097510698E-4	4.7822970975107003E-4	-17821.38199698114	0.0	-183.82032713410842
596000	-18020.82324066801	-200.63594889550976	-17820.1872917725	2.8545060242436753	2015.5756309620579	54.39273582874837	1.0925066217845039	3.841823372000003	3.586756428005925	3.6776749888471536	6.124976859370719	4.9313440755985045	5.050277475212079	3.4296652292045167	3.1036495683676586	2.8726805038631538	1.668816960608383	1.4948457115698104	2.2784540495622863	1.2275320985882034	2.345770432524775	1.2972652978942436	0.7666835005347752	1.3449224103331194	0.14835720684989062	1.4065842989452175	1.1172774560072076	2.078690996612611	1.7868252776668792	3.3714378012655093	2.3418059452977267	1.7118579767438855	2.7816905229780073	3.785617952799134	5.165136264435955	3.841827570586118	3.3743959046364655	2.285499903071325	0.9031517316691037	-1.7699628089615491	-2.8407904755035815	-2.8178009802596873	2.9	7.75065290778216	0.282855506121445	0.26089049838261597	0.2526939439350828	0.20356005156085882	0.04737355681744998	4.811502904800236E-4	4.8115029048002346E-4	-17820.1872917725	0.0	-198.63283739196925
598000	-18037.57999532203	-200.71095626604188	-17836.86903905599	2.9321976635847724	2015.4979393227168	55.220308049505995	1.0018120840471283	2.7973305703121043	2.544766904250895	5.472704409937098	5.84045081726342	4.391618769206702	4.41988329169484	3.4712244384079676	2.4213074367900984	1.5773579482662439	2.019068062728085	2.211173125818965	2.095853270983641	3.629458428037423	1.8447455179956582	1.344448723589401	2.0188550701207264	2.3903923703067664	0.6448527884393076	-0.09787579508008294	-0.08240116808191844	0.9288022874687121	1.6810246920489014	3.287035504203355	2.5154219680813035	1.3720442716978039	2.8801580661049173	5.428712111422437	3.906718116331829	3.640727482620888	2.6014383021291767	1.9808884911971791	0.7532915602859426	-1.0613552676665803	-1.9479126576556165	-1.1195630809017691	2.9	7.288653518247841	0.2819422354931839	0.2626404913534438	0.25084592683705276	0.2045713463163221	0.07119676948430459	4.585937236534727E-4	4.5859372365347295E-4	-17836.86903905599	0.0	-198.9036895347063
600000	-18018.23594743686	-191.02847404883903	-17827.20747338802	2.9020979570621517	2015.5280390292394	53.77820942216276	1.3967180965891879	7.533516874367738	5.765841413996119	6.4328682609694665	5.708808497749013	5.538959286356086	3.8681237649451656	3.421881111699609	2.0359960951535867	2.4202665042481466	2.1972702263345134	1.5146231421023963	1.735415487067577	1.466576145561178	2.071257451129819	1.8771013083822372	0.9566636717599702	0.4038379677494932	0.45329542137524326	-0.3354228631198552	1.0911824434672446	1.6024612969459082	1.0119135643757007	1.707594262087726	1.6393665057036473	1.7812303649243755	2.536349144942527	3.1291537200560535	2.815371251508284	2.2217195933608442	2.3236552940579775	0.9082519499909054	0.3091160272004574	-0.42117323903563	-1.6788723202433655	-1.4344887420908967	2.9	7.288653518247841	0.29316396146396817	0.2529913112155645	0.2492904872561495	0.2045542400643204	0.02601563468705337	5.053088221415662E-4	5.053088221415663E-4	-17827.20747338802	0.0	-188.93854723304582
602000	-18014.32056760286	-194.19823243723042	-17820.12233516563	2.9444854698272254	2015.4856515164743	53.23035716181073	1.7413876900320056	5.6962836821290805	5.922814554369097	5.518666950560986	5.128160738639801	4.4440161834190945	3.7403649945171535	2.5808758878200115	2.3851538291714047	2.885794128370103	2.741713032514629	3.2195423113026598	2.276675265345247	1.3354104278566004	1.187517086679754	0.5750811076837252	1.4412030080932736	1.0819579202606002	1.8741986953422463	0.3000936221983136	0.8134993076070816	2.299480200032265	1.4692943650362016	1.2347504002613623	1.7255332763545808	2.7523961682057863	3.2832473278565364	3.7438472490369374	3.2111828353882723	2.1800333444394013	2.733540419420866	1.367203702768578	0.22949123774503016	-1.0421407293950584	-0.6380041110768082	0.11293495506278295	2.9	6.476290946943777	0.2855839943091289	0.2577255041899432	0.25613842792940317	0.2005520735715273	0.036168545277148	5.270690123940701E-4	5.270690123940701E-4	-17820.12233516563	0.0	-191.98465447201912
604000	-18021.09102424387	-201.222111004386	-17819.868913239483	2.9431636669672496	2015.4869733193343	54.22054288415832	1.0107263526076267	5.9255453497906805	6.46680823984102	6.926367991790332	8.268017019438478	5.21319397519838	3.533735703356263	2.934898450933336	1.9246510521647455	2.2315627168299867	2.462047328635249	1.6344682181090846	0.8506151927563343	1.9603570876422618	1.782432351515694	0.6536100895611909	1.6727956859577158	1.4777604682868226	1.282703934105048	0.849231730583696	0.8093831035651003	0.5514828962468136	0.9972439354972621	0.46994273137141623	2.3927524701396714	2.5195635233334017	3.128898596646329	2.5381106054301905	1.708587085518185	1.8257923039408286	2.611032955275941	3.0871403300363767	1.376690978659418	-0.4530437431599393	-1.3913604775380786	-1.019195112290358	2.9	5.902433765828714	0.28921488386279737	0.25955229724249207	0.25613842792940317	0.19509439096531	0.04118713049826867	4.154077993198192E-4	4.154077993198194E-4	-17819.868913239483	0.0	-199.82063360154845
606000	-18028.86837033545	-192.03760920463063	-17836.83076113082	2.921301404779935	2015.5088355815215	54.46261611848425	1.0093604314535174	5.497616682517642	4.859161163192965	4.194555506099578	5.266015538777962	5.781442233255829	6.150481217310544	3.707218645786836	2.6041433819283624	2.203282545921695	1.6957062223215102	2.2660575605881217	1.3429774420183809	0.7909463167482473	0.9321092022466763	0.8958342388040791	0.9854085239481221	1.6093113708723161	2.977455369693275	1.3334367996892567	0.7783728114145567	0.7712575779444182	0.8747136882438433	0.9996383502134039	1.5919195163349897	3.6061847006016614	3.377832565862914	4.950780937978145	4.278911182419893	2.7326784633640715	1.6000201212705167	1.9371494213628477	0.9404175060457677	0.3665504151804856	-1.541143487265027	-3.3675757616523128	2.9	6.446140450924732	0.2851499111170436	0.25537102072475754	0.2511937953051617	0.2082852728530398	0.05123566337875481	4.90808957216731E-4	4.90808957216731E-4	-17836.83076113082	0.0	-190.42900114907377
608000	-18011.444094345796	-184.30286831546928	-17827.141226030326	2.9696246186130786	2015.4605123676884	52.932592750243245	0.7825962773005881	5.116254063436733	5.602573836238619	5.535348127198958	5.792726039762313	6.078412544406838	4.852686247642906	3.662759553057841	3.0004531097904166	2.2554424749137403	1.8685201696497535	1.1891229324322068	1.98235116520845	1.6576785529713902	0.19024732272078324	1.5154862846453565	1.0123862836322177	1.057816640509446	0.3248548195271468	0.6031152411244851	0.37582022049107605	1.634370158407647	0.5202902149527906	1.2385097817612765	1.2252075528289752	2.2116705341122307	2.9981843585762884	4.135027949162454	3.9037332575753485	2.7040073457040217	1.8503220025371077	2.199809663527862	1.263462979116055	-0.1608723483057417	-1.7002218989736213	-2.802281239050122	2.9	7.732404317366995	0.2870933522088094	0.25163648379170306	0.25118812287387327	0.21008204112561693	0.01113678657856061	4.755855171916889E-4	4.755855171916887E-4	-17827.141226030326	0.0	-182.6412329723293
610000	-18010.720958809048	-188.31157378624783	-17822.409385022802	3.0062016926805746	2015.4239352936208	50.70789515067621	2.1502737898353925	8.030563936909257	7.106998682923326	6.621839579264298	5.0225697707810415	3.757735522262304	3.5469093165336014	2.643276702307131	3.057208110043772	2.2602116711972475	1.8849600327708016	0.09080097216455585	1.0100411172212227	1.054803302492601	1.8493084392092622	1.1259422775897265	1.0710776124327417	0.6907429692529425	0.43764043560468274	0.3328700904251336	0.8653214585325011	1.3633185265208418	1.4146422919266295	1.760171240852616	1.79606949270308	1.5365237821258713	1.564649347268011	1.8297753480246557	3.2278720526863713	3.173538596903085	3.450894102088884	2.741738531782732	1.9948027212362778	0.8248558889067135	-0.9126585782006086	-1.3256001487146902	2.9	5.906559851595927	0.2915894643872657	0.25163648379170306	0.25456034911621167	0.20221370270482228	0.03022796956511094	4.623735911778423E-4	4.6237359117784244E-4	-17822.409385022802	0.0	-185.87845295816885
612000	-18011.127901402877	-194.01163709926584	-17817.11626430361	3.0700901676923413	2015.3600468186091	52.10278890213745	1.1570072438638939	11.495749070914805	11.755853050324884	11.142798350003833	9.579256448210122	7.506931554838658	4.32149597804914	1.955631065791944	2.833818942449417	2.1216167611501517	1.552732261233111	1.47796283474741	1.590828136449399	0.5673426787096197	0.1099217394528188	1.827673522698157	2.9240517913601964	0.9001589720083593	-0.32837222737964644	-0.6160198941068638	-1.0858205996327512	1.495934351797912	1.2951584434754608	2.1998782111697364	2.3179386080039266	2.3745918162981257	3.214716672982132	3.159917488562403	3.1744667891423997	2.3459972441091224	2.768462761319987	2.4179248707482808	2.7935954982870164	2.3792520021247343	-0.1330762933856104	-1.4502825822138041	2.9	8.092309939361902	0.28866084652468615	0.2584143889757198	0.2506373198379817	0.20228744466161508	0.014110781600480756	5.512227606598258E-4	5.51222760659826E-4	-17817.11626430361	0.0	-191.2560774341745
614000	-17997.85615243865	-182.93939546810205	-17814.916756970546	3.0214810236566314	2015.4086559626448	49.07931367157913	0.45953019814463375	6.433763384661737	6.22020821327431	6.964143376508349	7.577060683473427	6.044592331594637	4.078740523603215	1.698654197920237	3.436742920716849	2.6897219145852276	2.2148828916578895	1.980734768238204	1.311091099196966	0.403944431573784	0.31973433999516665	1.1412519160411554	2.5439855461211924	1.8566002923309368	0.5542926908524998	0.09777721706492487	2.3686734800005276	2.8600443021165702	-0.1975520848318002	-0.9239758973756045	0.3753223914523445	1.3257133823189837	1.728068620899636	2.4580344403952132	2.6830665508100506	4.214592191649167	5.208729370659658	3.4141182239687256	3.7542844019015473	2.1980398823752147	-1.0319875597346901	-1.4073585429894777	2.9	7.680285216640983	0.282470352955604	0.2525728042102376	0.2564789046034639	0.20847793823069724	0.00906943306458701	5.364462138195148E-4	5.364462138195148E-4	-17814.916756970546	0.0	-181.50599291542738
616000	-18005.35350964668	-185.632158384328	-17819.721351262353	2.866435873603741	2015.5637011126978	47.84134872025454	0.4057638001964322	3.615893357373156	3.765794932725113	3.859276868834578	4.4736646316797755	5.544432844975782	3.6925609251057105	1.5823769278197541	2.7110997589131096	3.174126783918808	2.3877427556038673	1.114726695996007	1.5512490010811668	0.682956607694477	1.6125824177202674	2.2659790890455622	1.1104741681651698	-0.807063768294967	0.48230239574049055	0.9548819123312071	0.2542543057122172	-0.09706594941181312	-1.176777544084135	-0.25444632552590507	-0.3994798015777047	3.0815669338627782	3.3408986843068704	4.4163458148975	1.9091074243225243	3.3209361789028864	2.383689195909951	3.3071461080097904	3.080050750619492	-0.6942089644116324	-2.2397880382495012	-1.1307440144510648	2.9	8.942861923206111	0.28470994847237463	0.2515784547325184	0.25423930908669323	0.20947228770841644	0.028705177720188702	5.746399525357105E-4	5.746399525357107E-4	-17819.721351262353	0.0	-184.27765028313934
618000	-18013.732273136226	-189.7039443327921	-17824.028328803433	2.9072740458651145	2015.5228629404364	47.828571020013186	0.4057638001964322	4.410091330316458	2.9973961670394136	4.408153532826091	5.160444567401079	4.281842019590511	3.1392696221460423	1.6450407419537918	5.236632349932885	4.523128024235075	3.6380702898755373	1.1734859589542979	1.7159733080381074	1.0247089615472431	0.3496300782964552	0.1879315118180791	-1.3071315056089619	0.4298644517293054	0.061387738331114466	1.544104550640418	4.286707762315063	6.682613751985267	7.750196789544434	6.884123426791891	6.949564327550385	6.365343057014146	4.977669459178999	3.76544437177027	3.311266826196931	2.2675380021222407	3.4582861906316493	4.0673566669005226	2.9807976740656668	-0.7190245532161474	-2.0126844092684824	-5.729023771983267	2.9	6.951646623570784	0.280003205937521	0.26134299444994136	0.25423930908669323	0.20441449052584715	0.026737987772505172	5.20475980682463E-4	5.204759806824628E-4	-17824.028328803433	0.0	-188.8527367699018
620000	-18016.613778869574	-196.24194533149958	-17820.371833538076	2.9396270596522336	2015.4905099266493	49.180621632465346	0.33638436527658916	6.330787404827667	6.535189974115608	7.453329286073361	5.627581687131758	5.0603426899209465	3.5871328812840746	3.094233981114272	3.934522771182155	3.0952693295952782	1.7276033822857024	1.527364353825915	1.2188269073833717	1.0691232190279734	0.19279134620629632	1.6577600006153674	0.4294395454923451	0.8023240194124746	-0.8901420700614102	-1.3700583244158617	1.0388182570223208	3.3259742495840943	5.051925240096353	3.8441261533049813	6.498056886523427	5.056182766763214	6.884649854803241	3.994210974765571	5.157148875235349	7.145740770062289	6.572566666726332	1.758667811141364	2.5818089241976434	-0.6302067742379817	-1.981825762683566	-2.508854829331814	2.9	7.456657976295944	0.2908854409786354	0.2562727976139811	0.2528552274266367	0.19998653398074953	0.06928867320568786	5.34869084435968E-4	5.34869084435968E-4	-17820.371833538076	0.0	-195.34435658135286
622000	-18007.23225388404	-186.95995576472197	-17820.27229811932	2.9656290512977894	2015.4645079350037	47.701301371108215	0.9527224150886082	3.645750148609441	4.859701260488574	5.79478912890765	6.101624607299072	4.506701342039507	2.9346662271062587	2.9234825362221626	4.098473566620234	4.085533476500932	2.006467886764894	1.405366989413454	0.7771800194139669	1.073172707772178	1.1431613263728921	0.6689386489423803	0.21211025299490754	1.240462523843741	1.8795031358008731	0.7715834935516338	0.3983279863899981	0.7841909461566187	-0.43315195766604087	0.14241986460051326	-0.11303664519627166	1.2934766001760978	3.5763499437829265	4.6624240695117365	4.96674818941805	4.445493557537065	3.042857993352865	4.942833869333112	2.928490156998181	0.755600449553768	-2.2168720827000272	-2.4931615481458467	2.9	8.309679282437363	0.2918070168942884	0.24918981485906055	0.2528552274266367	0.20614794082001706	0.05415750940993648	5.72182353980457E-4	5.721823539804574E-4	-17820.27229811932	0.0	-184.75916865035984
624000	-18017.532163633885	-187.7511061071305	-17829.781057526754	2.9958184340419267	2015.4343185522596	51.52128824566114	0.6007236861086788	2.3775036072722333	2.922402809166513	4.864820211663196	4.934026621098264	5.03398272454289	3.6168316476476186	3.859856969644356	3.3185075431401807	3.771347245612609	3.3587495015148363	2.046392035378147	1.4588994978343066	0.5071622359772057	0.24157753719453265	0.17637487984963468	0.8412995745667091	0.293793510869633	-0.06327642777631348	0.021682415788310594	0.17150568383292847	1.0373961314526743	2.2706686297429592	1.7727225583458732	2.578500429613415	1.8015720592181683	4.287189065766535	3.982977985223425	3.8455617232319046	3.806355022510731	5.156193596865874	3.3448883170945978	2.7463395628842044	0.11562524494650063	-2.431588865157935	-1.7793001221733769	2.9	10.320623217632878	0.2901765943330812	0.25005464730575994	0.25362081754114446	0.20614794082001706	0.05415750940993648	5.069928695858096E-4	5.069928695858101E-4	-17829.781057526754	0.0	-185.6165161126184
626000	-18005.240758053063	-180.92039900587946	-17824.320359047186	2.9221937322336813	2015.5079432540679	49.85473413033841	0.7831495814137354	0.30569335578847623	1.297610627141446	2.5015773571035727	3.563926511262444	3.4194206291541516	3.206865279408033	2.5509498842155915	3.1445508721228723	3.7433395806000007	2.944541111088155	1.8606667396005854	0.924312320879856	0.32843571310874986	1.4198960509986052	0.6248729122726118	0.4604525000373102	-0.28917669975494065	-0.5767883362370237	1.9772703847570892	2.7080774142969997	3.363510994725766	3.4886979509715275	3.426324097648914	3.801905815358316	3.821628414418025	2.9661967077072298	3.474251197462259	4.38350039115793	3.3249395171552907	3.2409198547203113	3.102132660748822	0.8226310196421556	-0.2593260347014671	-1.5039275859947767	-2.914504354259833	2.9	7.997620896249177	0.29272048334762396	0.2511400193794252	0.2533162522485107	0.20282324502444285	0.036863267979674166	5.100929955175829E-4	5.100929955175833E-4	-17824.320359047186	0.0	-179.18149774339403
628000	-18010.203958768547	-194.76532515213395	-17815.438633616413	2.9951056762265575	2015.435031310075	49.36053907954281	0.8311408997443691	1.263580860847501	3.177182530873948	5.335611590341525	5.2563944666437585	4.435360818001431	3.0453615577424245	2.4588969840982786	2.7025738413145652	2.3578950877274893	3.3293740408070747	1.7687004987774164	0.986105055054785	1.7909599404568102	1.8987256516660143	0.15818088885562964	0.7758004114303744	0.9514962513203584	0.6409260479970098	2.4000712973645912	2.1458224795934058	3.6386999441592356	2.715552717085042	3.5652955757196336	3.707946144613449	2.9842337317961776	3.9526852806410138	3.1930007715120947	3.7242710874028173	4.016290162269487	3.0113854676955647	1.6463999986208464	1.0875981699572368	0.8424988792557511	-0.8638131308186319	-2.5711106389578626	2.9	7.997620896249177	0.29272048334762396	0.2511400193794252	0.25658824022582416	0.19955125704712937	0.006943956560994513	5.068004207301135E-4	5.068004207301134E-4	-17815.438633616413	0.0	-192.8354136171103
630000	-18012.837098459142	-197.4552924567983	-17815.381806002344	3.0130403109051933	2015.4170966753964	48.076376097033936	0.47326247381754744	4.723100381028189	1.8606048338775736	4.149304141723791	4.81153736042882	5.285464600477154	2.2871925716551127	3.502579271982606	1.4619084529903938	1.0536777718006114	3.1222472377446993	2.0142203268177084	0.7861723125160427	0.5220615536693565	1.2581086178081793	0.36483174717270306	-0.06421638081832848	0.937356064049745	1.0667862865215778	1.3146529250218357	3.5500517932865088	2.1932145825988822	3.014393708922568	2.712120087176521	4.836390399222246	5.447586545588103	5.366156591246326	7.927565761961761	6.04558978964178	3.9615724038702815	3.4033293431626745	1.866690809614194	-0.23025548153314862	0.4532633411123745	-0.11708171386663446	-1.8406917278452908	2.9	7.614463567262362	0.29226704154087174	0.2523680673087325	0.25658824022582416	0.19877665092457425	0.062483521058214087	5.534313228237915E-4	5.534313228237917E-4	-17815.381806002344	0.0	-195.91773879777193
632000	-18034.40556255595	-209.81979433149306	-17824.585768224457	3.0994346805003956	2015.330702305801	49.00077769226979	0.5580642551730837	3.3169338134768744	3.3508568146726603	4.120727837322049	6.001686956419899	4.590383543169032	2.8827946073830826	3.5637586678142403	1.530283921628622	1.413586542548832	2.0821959053976062	1.671400854037682	1.8428317325864754	1.2967580224123003	1.9167398635398893	1.3907705799367118	2.229222962319283	0.9345588248033763	1.287796366418376	-0.4092254849251349	-0.15742675770877762	2.124044098674803	-1.6202741991335978	-0.5916471175735007	1.5241567088683396	0.645267171793177	2.1226913406377586	4.115216345766975	2.1046517047707205	1.1856018909951	1.846854073186642	0.2826620562853878	2.8876397577299713	2.8546540856815916	-0.20739684043080686	-1.5092439497478662	2.9	8.947701185230763	0.29226704154087174	0.2523680673087325	0.2555533018777204	0.19981158927267803	0.040801078638583	5.372670462514868E-4	5.372670462514868E-4	-17824.585768224457	0.0	-207.30953026660927
634000	-18008.297193670664	-190.8273749325372	-17817.469818738125	3.0614812407901573	2015.3686557455114	47.765399170781166	1.1880683885589745	6.292319645838724	6.400999281195826	6.426309001429093	5.991447482761148	7.403156690915707	5.728050968668927	3.7527690716334803	2.0065950885364843	2.49645602475758	3.264821021532034	1.224908197175401	1.0935854023647253	1.2049517043467555	1.500833820771191	0.976915770534041	-0.39253791958646844	-0.33863843513890046	-0.06374674723395812	-0.7671758058209528	0.7868667151135942	1.965027669553399	2.5717273054359953	3.250649178303163	3.7188078913759326	2.18957612653253	3.6552410456851194	4.21219584248957	3.8115424892574703	4.513800678848568	3.323446299948546	0.8473678717537413	1.4975972214222697	0.7964986717278708	-1.346383860851128	-1.8439369712592941	2.9	9.167668113855001	0.29505125392329684	0.2523680673087325	0.2554182266493185	0.19716245211865482	0.007830400626267327	5.541714091164484E-4	5.541714091164484E-4	-17817.469818738125	0.0	-187.86057423773917
636000	-18013.612163936024	-190.59989172794016	-17823.012272208085	2.9261851292826084	2015.5039518570188	49.285907981181296	0.7229780907260067	9.006520762917706	7.302174339826758	7.269203888864115	6.780054282581908	5.826941111346662	5.058622107124197	2.3822658577987808	1.4808813369668825	2.215133076641655	2.2343776627787166	0.7417384607967881	1.3078233513940194	0.7586944605036607	1.2342224008380813	2.139898881996544	0.44772413203752753	0.24023255036287758	0.22313944394859117	0.9637674818733574	0.6534913240147591	0.9725046487104108	2.7217116600830447	2.887931647305895	1.839828455133579	2.528355240361541	3.1769141498468914	3.145876719332162	2.130453994924746	3.038536661181422	3.8616279035278485	3.6555173144652215	2.6519884824728215	0.9805681352996545	-0.8222939064862638	-2.0200614208795353	2.9	8.48770592047924	0.29505125392329684	0.2523680673087325	0.25476260915332183	0.19781806961465148	0.024407879777282857	5.541799081217488E-4	5.541799081217486E-4	-17823.012272208085	0.0	-188.81078381210372
638000	-18014.289683556086	-196.80972350253745	-17817.479960053548	2.922035681208961	2015.5081013050926	46.09040248796541	0.550358916439289	4.016162595823718	3.869625534180731	6.171186666732894	4.444713285034678	3.4855073612430445	4.257594293775762	3.414142680264032	1.8520053085478436	2.829835383302994	1.4714658043814604	0.37978851940185643	0.330366064109048	1.1908122274501727	1.0546819932093139	1.1839483811091038	1.055446619505482	1.643346080742222	2.2549378952881263	0.541654855433107	1.5096040362310827	1.0706440994319772	0.43563961906446225	2.6328862235792245	2.351424439422665	3.584209888310646	1.8895145609153026	2.973353783656614	1.1696923051870092	0.6714184871891178	2.8236110778861696	2.0746325216654027	0.6206618352420887	0.15353568372795467	-2.29309803300338	-3.6375147427570758	2.9	8.48770592047924	0.2874277984347092	0.25870602776691726	0.2570144129161698	0.19685176088220643	0.03094184079027902	5.88891106172391E-4	5.888911061723908E-4	-17817.479960053548	0.0	-195.22098053990553
640000	-18009.09251037302	-180.25309531110335	-17828.839415061917	2.8834476621720264	2015.5466893241294	47.086699715992076	1.4881525026195048	5.157766346548495	4.515190262765557	4.817946738238799	4.156511398130042	4.417564071351273	3.6390100994112133	2.6594975183771896	2.0552717401566007	1.619675263364436	1.068030954641182	0.681441574359794	0.3913184493278345	1.069701863778165	0.29174234810971245	1.425192179125163	1.9194539816114762	3.3109366111672003	2.8445434065875834	2.443742226240224	1.8851596596890876	2.1652543722547652	2.101756614377762	3.4954855572291232	4.519486224505978	4.354314793294995	3.0099763597292344	2.806874212445771	1.8853411834505693	2.765809091815094	3.6917518708452874	2.0229194644594206	1.1569521069255857	0.1346391488588467	-2.657324427616252	-2.9577901991467694	2.9	10.492634273205482	0.2811612263292694	0.2599179710664851	0.25345900043467046	0.20546180216957777	0.03250518126965144	5.796633585559924E-4	5.796633585559928E-4	-17828.839415061917	0.0	-177.30873019731223
642000	-17995.156375718838	-174.61031812493553	-17820.546057593903	2.873362317501669	2015.5567746687998	46.37876277281281	0.9607652303449667	7.270237463237226	6.6243367397145105	5.585476316840213	5.040325838467306	4.655598772239304	2.3337075801106737	3.1267593732882006	2.849403439395438	1.9448753494964384	0.8726832710044534	0.706783493050409	0.7081030101036168	1.3748104907808192	0.2595105664320108	0.4843466407852779	0.6376194070256029	2.396806143225914	3.2492991358587604	3.3148893043900647	3.6543557641288524	4.504576036810235	2.772400651046874	2.6155865129017664	2.76342880662862	4.221772440154507	3.8303398670901108	3.6019270732597617	3.7365685912130755	2.9116071392937832	2.2274583095124276	2.108673024769574	1.2620737746434787	-0.019691570053798402	-2.6175752116225133	-3.2200315702606717	2.9	8.666638028771983	0.2833943059727138	0.25230083130527403	0.26192642990190346	0.2023784328201114	0.014474342920272033	6.022250259261557E-4	6.02225025926156E-4	-17820.546057593903	0.0	-172.44745102099262
644000	-17991.886468934183	-163.7590987471372	-17828.127370187045	2.8268316959564	2015.6033052903451	46.78772793443805	0.5158124913496951	5.840543327974377	5.7151348394758275	6.251327345915955	6.448883531301966	5.796083396490293	3.5421439187642596	4.098753648547281	2.3912586711616135	2.0214738704847286	2.393830786023968	0.7309030958460914	1.6837847408915254	-0.5107435811836418	1.0604328176255493	0.49156876534249083	-0.6375068451931275	0.29793199791413183	0.3435479594951207	0.8312386542295193	1.1264711395762042	2.690241294792649	1.7202965838544786	0.9484146489689907	2.860036147186134	2.723213602833523	4.142318562813533	5.425345548768574	4.197982875661207	3.794912492817862	3.281689701910782	4.1502498019193155	1.136833433115923	-1.508643821461705	-4.640728818067783	-4.919042073069461	2.9	6.515535468825861	0.2900769507657264	0.26602080085710517	0.24996338084819852	0.19393886752897257	0.061291120952523315	5.361289513324533E-4	5.361289513324534E-4	-17828.127370187045	0.0	-162.55752314099755
646000	-17991.595626754835	-171.1888777164377	-17820.406749038397	2.8222976941711027	2015.6078392921304	44.342201270331415	0.4437965028357665	4.377650233116586	6.431024976472547	6.347142019096183	5.53622762261561	4.856192540039461	2.1252131145522823	3.714212531742856	1.765890378817231	1.8440725349558922	1.8905197946324095	1.2303944675442122	1.337125830956935	0.31077554011783337	0.04432451533049753	0.2046787831624949	-0.7039581326735245	-0.26825275790328174	0.4467131896543355	2.5470588112931827	0.3539326489447472	1.098906019536752	1.3830776625252788	2.493176087509099	4.0911513147867815	1.0086782153056426	1.8674851518672404	4.4022328021322235	4.299938614737509	4.08774498408817	3.968031477657329	2.5775623470330675	0.4534188478811487	-1.9665967005314047	-3.7354709722108774	-1.9376699497906915	2.9	6.9105975881708135	0.2829209985198798	0.26009517417027234	0.2551237220907423	0.20186010521910835	0.030827220368780828	6.161634973138158E-4	6.161634973138153E-4	-17820.406749038397	0.0	-169.99176858278986
648000	-17995.64770180978	-173.38142140476003	-17822.26628040502	2.8385136711664427	2015.591623315135	39.608161943919555	0.3125543008577702	7.235143625984504	7.647829960644292	5.44063855425443	4.546086824600371	3.9925187335310994	1.5080412762234825	2.0416842270229796	1.116907678750443	2.6241235214220042	2.249722621852633	0.4760312588655842	-0.17248988539379567	1.2691976235881302	-0.4573742316610342	1.8526135414667637	-0.1537229334963838	1.1660475336480314	1.74802362517104	2.4032436291191246	3.745075102955802	1.2016623298265277	0.8627273731483744	1.8346534870345281	1.8861421325285954	4.598054693381966	2.6165218523323714	1.252240605006748	3.1144145934723637	6.0191616521143425	4.0454223636516655	2.5520696921692068	2.2019170207926435	-1.7840627111306773	-1.815793993143955	-0.5504859457718201	2.9	8.659219544087557	0.27960332997071424	0.2611757412258421	0.25844139063990784	0.20077953816353858	0.028156182542173523	6.917952293691772E-4	6.917952293691779E-4	-17822.26628040502	0.0	-172.09921190366916
650000	-17994.8704259426	-174.05997219759956	-17820.810453745	2.8718452397014693	2015.5582917466	42.419622510593484	0.49219550528647754	5.984627674598055	5.206672865009256	6.894984132478485	4.608637805803682	5.072001494291195	1.3896500709338289	2.710761375988878	1.2194237973785085	2.2280778133223436	2.1432502184335833	1.093596853926719	0.4802934164540636	0.2639597453339656	0.0536765094312269	-0.13114380314158391	-1.36525578400995	-0.8529848572138061	0.29193439147249783	2.0959508612181406	2.3709777323401484	2.1817228017856745	0.8737897414582803	2.702681698591628	3.9014189905244514	4.120552627891428	2.690367912565573	3.2871255518447806	3.5204761216385005	1.6253319595810345	2.091164555355802	1.844404558534888	0.9361209812321475	-1.4708826413650913	-1.417428497233478	-2.7034163286145856	2.9	6.072898866899547	0.2826271486859847	0.2581519225105716	0.2589089901509846	0.20031193865246183	0.03782109325575205	6.204650309333051E-4	6.204650309333056E-4	-17820.810453745	0.0	-173.0383772423608
652000	-17999.987285508156	-165.99655056141953	-17833.990734946736	2.912495337346797	2015.5176416489546	41.84456910452876	0.30143020877294313	10.814403636056795	10.581145804056506	8.289947162058994	5.107108904387084	4.965901723904268	1.7355623457410636	3.855247113736871	0.1493643194575216	0.9688441894134985	1.1455499254764951	0.8577205414139903	2.048871372153983	5.272581280321663	2.269850410072126	0.19871770254954813	0.4580842775119842	-1.2711016206311312	1.1144354731348243	-1.746434972137518	0.2108598112642439	0.18141568687282938	0.23107583635354523	3.5091111221590383	4.2556938033753875	2.689889908695222	3.0590312586474218	4.13119507130831	6.535783223370778	6.909903689686015	4.879034337298431	2.7982030467369414	1.4573154980441099	-1.1548180619349924	-2.130303240728776	-2.467453450115822	2.9	8.499834983093606	0.2879835988082773	0.25476575603009977	0.2589089901509846	0.19834165501064113	0.03505117121132146	6.433760351576924E-4	6.433760351576924E-4	-17833.990734946736	0.0	-164.91377458947915
654000	-18003.0362794829	-179.01630206025717	-17824.019977422646	2.9292162374113837	2015.5009207488902	43.47355266868416	0.687592895334835	3.0100914166121204	4.2427238469304225	4.066829180702937	4.319439456304215	4.538371310863941	2.351783486429286	3.9201767609616436	0.12854788614185356	1.1878088926620936	0.87568793408938	0.31933176493062254	2.537711078525073	3.9992997248296174	1.9877778476373975	2.3269401928919153	-0.5293909752249109	-0.11862492911194622	-0.1413981345283823	0.7919932900761013	0.8679417265356919	1.34805841524457	4.8429608196357075	4.275974505099597	4.158097889563251	4.361705871870644	4.2088292747312295	4.292119917991551	4.890423829168562	3.620814966405193	2.4062605776227373	3.1882754912625306	2.6669520150209696	-1.8577530500755017	-0.6627247927911346	-3.193780642318674	2.9	9.085461263759523	0.28835635560896195	0.25476575603009977	0.2545611299628669	0.2023167583980742	0.013489387369507963	6.55509251607113E-4	6.555092516071132E-4	-17824.019977422646	0.0	-177.02844540923377
656000	-18018.07550849441	-191.42733221918508	-17826.648176275226	2.8193240295488	2015.6108129567526	43.55559024212497	0.4221824612502728	6.179484738220832	5.8101168442130575	3.5873516714824123	3.434802704200808	2.7646153107840883	2.913036051857835	2.4325789254575927	0.9069839609749986	1.5270554119758295	2.674783042191946	1.576825563233971	1.1445478209863995	-0.5318014931081516	2.2004215223862427	3.393662457583452	0.7157594300501315	-0.3636395677693817	-0.6354267193329103	0.8794736855332143	2.536401405879758	0.8867468740534761	1.3616928306011824	1.3624470186576558	1.59109198154077	2.620716727728239	3.03922887191123	4.237265954248765	4.360356532267238	2.99274963148458	2.4411023792374613	0.4794431096744386	0.5790101131730281	-2.385642352141609	-4.3860797041734285	-2.4890371918760623	2.9	11.363550206926558	0.2847239107768328	0.25323720411359274	0.25961131654145286	0.20242756856812444	0.05758033187166079	5.622380084519701E-4	5.622380084519698E-4	-17826.648176275226	0.0	-189.38231993366617
658000	-18019.987976038537	-196.7351903378188	-17823.25278570072	2.824709472199808	2015.6054275141016	46.876423557498065	0.3880415375691293	3.0881894689908487	3.1756084551719135	3.325286815218093	4.636754401478487	6.2269909834194666	3.704708769214386	2.60667112988299	2.3698126721040995	0.990308852587021	1.2285369145707081	2.854294981975328	3.126213203131297	0.3308679935113432	0.20215569540788653	0.3918809011318169	1.069516189508033	1.8361668364848134	3.2329795237614136	2.2258214506011034	2.1010973778070197	2.9735615380450526	2.912620837608218	4.009725674810256	5.157358139093358	3.948525222500228	5.368356973394573	4.690858671416439	3.688338645879922	3.640113030052117	3.146766711446667	1.3125601681423893	0.9867473249526455	-1.4766030017856706	-5.2408483839801505	-3.031139443617065	2.9	7.168140224443235	0.28724978437928755	0.25069355290349427	0.2596290941490966	0.20242756856812444	0.05758033187166079	5.29313575222944E-4	5.293135752229444E-4	-17823.25278570072	0.0	-195.67434570725771
660000	-18028.83410048173	-201.88391372465398	-17826.950186757076	2.844272592047985	2015.5858643942536	46.210201879027764	0.3049397772007527	7.561888170739735	7.6062141705617385	4.50713640297183	5.052612160075929	4.082730107009165	3.774173284922625	1.5133071091607246	2.092676039110192	0.9568068538291195	1.396666296745969	1.9513872785910946	3.459951769872035	0.5275414345859728	0.8525635916150334	0.23758713720526142	0.6583639120885151	-0.09382106968145887	1.1091940088453156	0.39338725511089845	0.270499846464602	2.0687581450176387	0.9844575981633364	0.24432717134059023	2.3652684635221832	0.6650171689982364	3.9263965091726467	2.8429733780488675	2.5421635031564316	4.404439950380977	4.756565407471963	2.0730320680999594	0.5409425036710989	-2.164975332179474	-3.193905597624806	-1.7421622611085006	2.9	10.218564595677579	0.28321249770496615	0.25577446204906046	0.2574351969236206	0.2035778433223556	0.09433961711322669	6.248077093973156E-4	6.248077093973155E-4	-17826.950186757076	0.0	-200.33838171898702
662000	-18004.41942591731	-181.68818709265605	-17822.731238824654	2.8359069048290735	2015.5942300814725	44.78730479813812	1.2307584193954095	5.6148500081764405	6.660232832585538	6.1304928012107744	6.109378464804523	4.395074200529033	1.6866321307304273	1.9010080493558594	3.0404078104080963	3.0061130520953756	0.7339434177463994	1.3291500366510112	0.8654303801658252	1.2993291425407012	0.49395078007842186	0.7096523766450455	0.4788408352520842	-0.18950266289724624	1.7093211831623667	1.2603526375278742	2.597163763663005	2.2942743058256085	2.535922660244593	3.3077870762105177	3.9883125801168005	3.044719483833298	3.4453995935325326	2.274136688732784	2.4834213528129445	3.802699877610639	2.5714251409390245	1.6681841286332448	0.7181923315054546	-1.0124757396413835	-2.6006934592883573	-1.7121046159178457	2.9	7.259712134161712	0.2902091834476266	0.25577446204906046	0.25043851118096017	0.2035778433223556	0.04784537499021706	5.383394583513001E-4	5.383394583513003E-4	-17822.731238824654	0.0	-179.47636285951802
664000	-17992.49797184632	-175.54248885721216	-17816.955482989106	2.930903458386521	2015.499233527915	45.3723676365402	0.6445550114660601	7.598211771115904	7.315412338280352	5.58240397717335	6.187734776874059	4.360085675415083	2.034083046065758	3.210252267946205	3.468038713821457	1.9317597388620493	1.4367096101628194	1.395054274371539	1.0318198591197316	1.842942593307557	3.021988548525222	2.3298453658539278	1.453146316333897	-0.3843999321962543	0.07482612061718445	0.9755027068239962	1.4428823306373588	1.5306250328188022	2.793505865914871	2.9692311850609125	2.18509164529015	0.7454636790870155	1.2836815727191133	3.3843547727143735	2.4877736905552106	2.7736309849792686	1.6821171988839967	2.19365361762187	0.9790929195239186	1.085467550941696	-2.9090976610061596	-2.4294421060475013	2.9	9.238135026680544	0.28768265519256264	0.2510175291073768	0.2550183619822878	0.2062814537177756	0.06559805827167615	5.554618106702793E-4	5.554618106702793E-4	-17816.955482989106	0.0	-173.5906291514279
666000	-17998.581226004895	-174.16716543283488	-17824.41406057206	2.8516947557695875	2015.578442230532	46.72081788195294	0.36672645979403273	6.708336407912778	6.000362314733751	5.711429010438788	4.196364270725738	5.499999242176738	2.4231880303626006	3.128705487904608	3.6363314527587396	1.399153766772423	2.0058111533117673	0.7112820374685005	0.3394525944341826	1.2216558333213658	2.2633819957992105	1.5211155777045158	0.3584170790664012	-0.22534106809921006	-0.6187611726529367	-0.49892517652397783	1.797623579309452	3.488171958765638	2.297458816729965	5.209254592199107	5.894843812654953	5.112915279754149	5.672166836047737	6.038592380302588	6.423836514321831	4.379772254808353	1.3662120562307072	1.8913558902715581	0.9292700763610483	0.8618346402373989	-3.2011907319187523	-4.342861945693505	2.9	6.221037795797623	0.2899484675924846	0.2552395546039479	0.2550183619822878	0.1997936158212825	0.09542307817259689	4.992654622257103E-4	4.992654622257105E-4	-17824.41406057206	0.0	-173.41348316904407
668000	-18019.37415321071	-188.8534252471982	-17830.52072796351	2.8502633627135867	2015.579873623588	45.76455395878746	0.24187242768489908	6.277669169841092	6.559508051995941	5.092174541291406	4.7899141798671065	3.4414264020166305	1.9207115007949949	2.831529438584991	4.429444661125951	1.7552756148548299	2.9739539465174585	1.1990903944778504	0.6670307545694403	-0.2103303765351068	2.28245128657775	3.0922716785716258	2.9616169206070895	-0.8608326095506319	-1.5057175022731675	-1.6452428851978504	1.1064108609376466	5.329401767938773	6.982976673065208	6.1211404537485095	4.282194488790336	5.4044765334433365	6.697569893513814	6.030354271409559	5.605063274720347	4.803477160196797	1.553346544172205	3.6835137916754923	1.6181062413412182	1.9669992182982334	-2.7466422173561904	-0.2454936950431028	2.9	9.779714925384503	0.28472077519367545	0.2540721262456262	0.2562680609944357	0.20493903756626544	0.04099994442263202	5.927633695260357E-4	5.92763369526036E-4	-17830.52072796351	0.0	-187.76385249820706
670000	-18011.063743080096	-190.54291631721094	-17820.520826762884	2.8600878416804307	2015.570049144621	48.66074783373818	0.45080698201866637	4.875234353963531	3.576468558389155	4.5170484341533435	5.7442160759108045	5.302590458298124	2.5371084165839815	3.640494038443335	4.076959381363729	3.296723322844553	2.170738087367953	0.9779974379760725	1.5513872095697543	0.9174750039744313	2.5164883030239746	2.5084227529817533	2.1037973292501753	-0.23591914464244645	0.7041335122806718	1.1653289573952366	1.0876516543127763	3.999906477623063	2.528257684887227	3.078571405138083	6.301232413017504	7.934978311082952	4.929434819243049	3.2935828121708575	2.4400561819419933	2.2383992104194634	1.2993164660325853	1.8407451108177566	3.013815285348686	1.5991041997425381	-2.549213285324686	-0.7269985822424792	2.9	8.065562514735726	0.2954616559777743	0.25239269580175444	0.2464398232563458	0.2057058249641283	0.006570871363781078	5.867240385989162E-4	5.867240385989161E-4	-17820.520826762884	0.0	-189.29266486508584
672000	-18013.740336641047	-192.88814428859686	-17820.85219235245	2.8428912103811723	2015.5872457759203	48.161567715601294	0.45080698201866637	7.882484524727577	6.426750235457098	3.4628867235355796	5.180354947477755	2.972954770870304	1.7603801264293366	2.983946875534635	3.538551125272738	2.3722284456018574	2.2969548520516896	1.822649765448506	2.416199646311773	1.9091624316735623	1.1200685814904983	1.1285659399765753	-0.18164884543598891	0.4196323661280845	-0.3501384836261906	0.8357730463590554	2.3774448268199797	2.2592569997442973	2.8734896415708717	3.0431142267616202	5.1187733979311325	5.939692895322665	8.665515819491098	6.884443049822193	6.861055512054031	5.396770253682556	4.497710974239164	3.7588861392795905	1.2533501209351945	0.3009186610046784	-3.655890888925711	-6.3367414455939866	2.9	6.37088602328148	0.2891771348023316	0.260571197343115	0.2464398232563458	0.2038118445982104	0.008279433586430171	4.8337552660738994E-4	4.833755266073899E-4	-17820.85219235245	0.0	-192.07663459063457
674000	-17997.700177818308	-178.7609202629825	-17818.939257555325	2.859251925130509	2015.5708850611709	49.293128618724786	0.3578102671720624	8.731439038219136	6.305218557743054	5.973889612154011	4.715999325183975	3.8150673685253844	2.8972559737692656	2.8811019009382286	3.8450413053577837	2.1787405711287184	1.342311731049397	2.037463362795949	3.319652839051683	2.733837112891808	0.09290859151602303	1.2258444846368632	-0.2209413366994627	1.8357180253262615	1.3953347918394883	1.4675436241106055	0.47559096041753013	1.8867058695603902	2.867718046347002	2.2260946810048523	0.41153904160130983	2.424421986687929	3.7373318155540822	2.723156213698591	2.126028514589385	4.312833123850787	4.053206114127606	1.240432411959488	0.6599748815686446	-0.02310865053158201	-3.65644135045532	-5.239765493266039	2.9	8.084449345648343	0.2891771348023316	0.24677294764767718	0.26267343203776233	0.2013764855122317	0.02217988291245391	5.346548308752971E-4	5.346548308752968E-4	-17818.939257555325	0.0	-177.7600003172622
676000	-18006.51425040686	-182.64695678984955	-17823.86729361701	2.9243265367052915	2015.505810449596	50.02883370821455	0.6199397616473012	0.8533688159138875	2.8243531245449116	4.306863335121312	4.590539690987938	6.310913865654259	3.5692936176688743	2.90446361505149	2.3669372008892844	1.71981945575225	2.967969050581808	2.2253350915332013	0.4413584763942495	1.2843635406165503	0.2744305950587135	2.9322622894351107	0.09046884740349051	0.5822545743829404	3.0307054723921247	1.2103691531156124	-0.4396877148357911	1.04146123045997	4.195632824202753	4.261174986394948	4.050432948912025	3.2403207352675176	3.2164751845954442	3.0086136196712134	2.115361287640404	2.6774666986809126	2.3879690140238345	3.475205208712925	2.3351468849797175	0.9908758663794007	-3.620511094274863	-2.8717660242363507	2.9	6.826833474289286	0.29313504825170006	0.24677294764767718	0.26005475517735016	0.2000372489232754	0.005425201432775031	5.15375331681468E-4	5.15375331681468E-4	-17823.86729361701	0.0	-181.45818111413973
678000	-18001.774572047434	-184.21935254531766	-17817.555219502116	2.858039201849551	2015.572097784452	49.35811236766967	0.3762373278361253	5.428509847895336	6.572848953711336	6.926423975188445	7.569005233836114	4.2296733795160275	5.056747644241326	3.0407300034213636	3.046887773479141	2.3956774784873165	1.6278101541657444	3.6138290456617477	0.6435919621929655	1.2755214943724735	-0.6507330982744332	1.3469698194508588	0.19646887382412231	1.5506783750502038	0.23235452215899932	-0.3189272009853904	1.389212852713744	1.577863424089081	2.3796573253634006	5.922589854188425	6.335436739280054	6.871953698976638	5.796299326665704	4.818666398262682	5.696403581000757	4.25531355241629	2.732848736927999	2.237062606172056	0.253433035453027	0.3398621023305302	-3.663130008672142	-3.9766922329122636	2.9	9.495484765246468	0.2776587803452484	0.25253645136202996	0.2590744238111789	0.21073034448154557	0.03421151184706428	5.171460792516224E-4	5.171460792516226E-4	-17817.555219502116	0.0	-182.87871553341972
680000	-18025.468542913844	-191.42531228699377	-17834.043230626852	2.90838099134573	2015.5217559949558	47.22068046813262	0.28282605295968655	5.454838188169036	3.628296760608599	5.468065883224634	4.661929296203636	4.118073949274891	3.5747259331362646	2.5816444061780532	2.278478650558046	2.6370232685955086	1.0790273841857945	2.6376885717607848	1.4729615678986696	0.8367669988494446	2.047828609892788	0.9799816130599194	3.6530034412328445	-0.20683159100229193	0.31569215895908553	2.683521329012619	2.8234092218480207	0.6363953261760215	-0.37222867636939316	3.136531136867585	3.5420457543418307	2.3302123686802885	1.5574266863465458	3.57099910508329	4.564365862260363	1.5189056640266103	2.0561239962239006	0.8541712916769179	1.0992793085082395	0.04041631176215654	-3.800284532365553	-5.990551291552045	2.9	6.884097288283502	0.2754078388859421	0.2516041666090413	0.25932384154609034	0.2136641529589291	0.09300780489400962	6.208881504027503E-4	6.2088815040275E-4	-17834.043230626852	0.0	-190.7184587925708
682000	-18020.123791258666	-196.74423260396375	-17823.379558654702	2.908429670239983	2015.5217073160616	45.7493077636757	0.23303720110461434	12.83351445673009	8.741741867509575	3.421355972629412	5.532861700737682	4.051659682943388	3.1347556601858035	2.4885625925660255	2.106170717506001	3.210053711071253	0.5508662826497115	1.586229224890674	0.5866596688136894	-0.09035199544412897	-0.04981377372230711	0.24266324288241314	0.8737578536383833	-0.577623134800349	1.0545691097427297	0.2559591019954082	3.9498215723499115	2.3848150476279493	6.237769488068267	6.234048534130713	1.1061374773785055	3.624442005420951	4.2847857640140905	7.3274271333910725	6.644930435849915	1.8878940248028946	3.2315342217545813	2.9446070343137416	1.6924260928203432	2.480830663024544	-3.9324884119874666	-3.94326170235158	2.9	8.111399707349891	0.2978427173752339	0.24437015424961736	0.2565478645590216	0.20123926381612994	0.05942091135100506	5.639238218201804E-4	5.639238218201807E-4	-17823.379558654702	0.0	-196.06359976446737
684000	-18001.74099103431	-183.9858126922968	-17817.755178342013	2.9051845624195742	2015.5249524238818	44.95974071870457	0.31806306309498433	0.04605633205167614	5.196109294953729	4.9577071637309045	5.706269419477641	4.164018711016687	1.9358552973751548	2.511212396806702	3.1140844579505123	3.4085708223961255	0.7907080140203371	1.4332783872411567	0.9916678599270179	0.598859832410055	1.0131317247888332	1.4970181631348591	1.8209805696523558	0.5444007655782681	-0.6619806712413145	2.668102213758182	4.103652555485565	3.370780883882314	3.5536751928066623	4.350998653073528	4.777829943248054	1.4120972960923641	0.5427553493519397	2.4858248401271217	4.22828238589427	4.077514720125272	3.584962977454014	2.9275988030343454	0.22712240199699515	1.5149747661772253	-3.4207214160336417	-5.30243867671005	2.9	8.455949116285984	0.2863025479875103	0.25766368278093343	0.2565478645590216	0.1994859046725374	0.05942091135100506	5.55691497539412E-4	5.556914975394117E-4	-17817.755178342013	0.0	-182.92353914657963
686000	-18001.701758475534	-187.90579371399153	-17813.795964761543	2.875802189731147	2015.5543347965704	47.318120063783304	0.24091275397173445	11.230339746508204	10.861501805219678	10.425177818546423	8.998872792246447	6.3080550332420176	2.1885097653827428	2.5592320895383103	2.2550548500197047	2.9854263006838004	1.3231573847524793	0.966031546823967	0.7245905301172881	1.324921060073751	1.0324037686214067	0.5141903249496466	2.4931833393264866	1.459406340152253	6.184142222926958E-4	1.3137029116663064	2.4285793253626173	0.27304979049908384	1.6809037572298964	1.8860782267158955	0.8458964188393674	2.006882259762488	3.5481459459207163	5.101574174541323	4.376935415640611	6.3721192876628	7.319456733657324	3.403370980547523	-0.11011012598532843	0.5034985827484282	-3.6413553725149574	-5.718182149682416	2.9	8.306739355841806	0.292416008433552	0.2542233126675093	0.25488854077013984	0.19847213812880166	0.03753862025408677	5.532669073285622E-4	5.532669073285616E-4	-17813.795964761543	0.0	-187.20967019732998
688000	-18016.402946501403	-189.22178419272657	-17827.181162308676	2.8856080376137543	2015.5445289486877	47.48464946318844	0.31657037997620036	12.282810756535927	12.84841075595839	10.75492689980592	7.356494382065575	6.1806942181604905	3.579401611949815	2.912931991699051	1.5416343336936364	2.3690452271626605	2.861326498047095	0.7353316362906746	1.1296532463900113	0.021932949947308322	2.6942476546984793	1.2970115020086943	0.16736254613773338	1.574586702454013	0.038279174720825426	1.8472676194984263	1.767032125071028	4.741592228341352	2.6006634572059646	3.477253809302393	1.8315282059888074	0.4552106817589995	3.903118327603395	4.136666913691032	4.212821191744079	3.22775180528382	3.182991746687948	0.9226329029543932	0.9168909600199366	0.4696790570929748	-2.824031209460125	-5.66944290568005	2.9	7.7786690480170835	0.28770731567361474	0.25091296999855195	0.2605172643978927	0.2008624499299434	0.06900031677434666	5.51807343228904E-4	5.518073432289041E-4	-17827.181162308676	0.0	-188.3125464502776
690000	-18011.745120754167	-192.4815062224407	-17819.263614531726	2.861960435912618	2015.568176550389	48.75297702386128	0.15579731653854537	10.961766920191437	9.94503467012709	5.419037585896062	6.897794966370077	4.255632604985312	2.853110724425036	4.128303022575075	2.9070127433182504	1.831944154159379	2.512536032969641	1.3247208837950728	0.07222655162736896	0.6147848864578226	1.4631061299180268	1.8210872050381428	1.115401899802202	0.40008059447600536	1.2764721122621463	-1.1316573707663153	3.184264564938612	2.964773282582213	2.37091982843537	1.803236673479466	1.0317051901666565	2.260515700367727	2.4432944236963077	2.6516118290232926	4.138961094872428	6.627635608768053	6.749088039108603	7.008266526815264	3.3702663352889193	0.16474234178322225	-3.0498240240761096	-4.32712878043875	2.9	7.1457335024265625	0.2798595410416081	0.25879835557634645	0.25751961910161564	0.20382248428043254	0.0167543784045754	5.501749547942316E-4	5.501749547942315E-4	-17819.263614531726	0.0	-192.51136245032666
692000	-18021.25826718829	-203.76928502747802	-17817.48898216081	2.881515424913988	2015.5486215613876	47.7352496599568	0.21905685340338205	13.037858648619459	14.938247253573554	10.06014837561033	5.410277811057061	4.468343270743338	2.4988728163397758	5.245723969650167	2.176218661858014	1.811252822583671	2.7053507987107457	1.033800218859328	1.366627925983017	0.626445134582347	0.3051372559511469	0.9725743462386214	1.2030448273092715	1.1367139778220106	1.5113392234073122	0.7985149406961197	4.042393630654155	4.500427469320996	3.4235569318030636	3.976986082081559	3.955244643671081	3.9954547352989804	4.421206263064169	1.7150627244860157	3.137171416192906	2.7900704065049733	4.515575303785188	4.252089485613361	2.7542316111259098	0.25767574297126594	-3.4008896787829483	-8.277395129551834	2.9	7.840175610831626	0.2873725596238868	0.25128533699406774	0.25751961910161564	0.20382248428043254	0.052746385112868804	5.797720516521888E-4	5.797720516521885E-4	-17817.48898216081	0.0	-203.22075384020002
694000	-18017.559055986927	-195.31492178922468	-17822.244134197703	2.900227038911647	2015.5299099473898	44.18810530492127	0.24957539942589882	11.343740382199499	14.85820879454273	10.795257784435597	7.562730873966118	2.841880073193045	2.1218276125405637	4.039719167169453	1.5901633366870462	3.256255696273325	1.2963073918846513	1.1845787076763232	2.041997349177557	1.494692010848857	0.2249594939981473	1.611571637448064	0.33958831352036944	1.457021730666045	0.6841746543458171	1.0201851264565227	2.9487136013332433	6.003742921182302	8.549628137781118	8.117215154015108	6.949647263584805	3.1821061477357264	3.115373149755471	1.6168332025169943	1.8748209853146722	1.6911849217777877	4.05283490113982	1.1043595756109592	0.3985383759320693	0.1549812365978251	-2.5614857535780966	-7.523023947146002	2.9	8.256247618298755	0.28916926395809384	0.2494886326598607	0.25751961910161564	0.20382248428043254	0.022381196133127623	5.929978898185861E-4	5.929978898185866E-4	-17822.244134197703	0.0	-194.5683503104379
696000	-18007.898890989545	-190.42723659340123	-17817.471654396144	2.9106725841383736	2015.519464402163	45.77960603203825	0.3438738419118347	4.25946670469933	5.384419901226261	5.970387795935598	6.872463003787543	5.133464375941745	3.1823385327833336	2.9402207372717233	1.772762808296144	0.9212161588648314	0.9866161639234003	1.074551258995763	2.2128590717051617	2.2178616397131927	0.6523365930546554	-0.29397939090927555	-0.37730648223248997	0.8335183041876466	-0.619119068309697	1.5197628338686064	5.301726451284752	2.474480891441424	1.3164502468398402	0.593177305274591	1.3491421194908528	2.7175526508207692	2.6930496595149926	3.100674381409616	1.9625674799572108	1.0116451383899228	1.967761132520553	4.1937381425151194	0.6058209710022151	1.5461781172380131	-2.6936039014294755	-3.3289384932096717	2.9	7.526658331394769	0.28439401737133274	0.25848237478783714	0.2533011235604003	0.20382248428043254	0.05136215231554535	6.221705407961168E-4	6.221705407961163E-4	-17817.471654396144	0.0	-189.44684903184162
698000	-18005.284597066395	-187.11889128386363	-17818.165705782532	3.0239804866569733	2015.4061564996446	44.49573573676682	0.3597327523398434	9.903969834740057	8.315879900151309	7.467110668583635	3.638388249349667	4.152160311349694	3.097505824897572	1.9922281069092662	1.553804144028616	1.1900599678107127	1.6926900815622625	0.43816697767666607	0.24091928474806312	1.551221105533458	2.8079499756797777	0.22248136732581586	0.4072412995130047	2.6442530742054924	0.9778672323225078	-0.5349722564898043	1.7138551479981374	4.692806928048285	3.731795940120038	4.12779753005751	2.141579890094076	3.696847717077947	5.251607402650373	4.685639830779299	4.72156258683615	2.343424552345944	3.2704208263428045	1.9001627942083048	-1.6270132732714324	-0.9629784837913242	-1.0877793803257934	-2.5583715127329665	2.9	7.601215966006152	0.2827281139977395	0.25742539880673376	0.25496702693399353	0.20487946026153592	0.04738574069463573	6.011467885996154E-4	6.011467885996155E-4	-17818.165705782532	0.0	-185.75073510963566
700000	-18006.486636211324	-180.10350573330618	-17826.383130478018	2.9573811584301306	2015.4727558278714	44.406668322829645	0.24243520385899942	8.155623540297977	7.519033356281533	8.83853439185801	8.18930041259399	8.250446285402568	3.7940048157815065	2.996381062462235	4.516560266837508	0.47869743173908097	1.1447130701909727	-0.4673861701502921	3.464126529164484	1.2845004818142096	0.3821453370870238	-0.1969543728764207	0.5081802026192634	1.5064147912696626	0.7939233943690296	-0.851564571882258	0.40352669898293547	-0.0013285354211848288	0.0408460850023763	0.5316251186753028	-0.8918657567611334	0.5584987342001959	4.231727431175397	6.4400722573884845	2.793676880891695	6.1975581943169775	4.44726934291559	1.1088944911867165	-0.15430922337032538	2.327124949714659	-0.14875762381946345	-2.1325913409356305	2.9	7.237906344253021	0.2828328611021515	0.2551416948122688	0.2594371973175907	0.20258824676799173	0.009369799521835769	5.673331805444269E-4	5.673331805444267E-4	-17826.383130478018	0.0	-179.5840837806938
702000	-18024.349883631665	-197.07205987091453	-17827.27782376075	2.9277015450856094	2015.5024354412158	42.560388743708515	0.1344937942465628	7.38197694928757	8.293769152616381	3.2903007628110186	5.407779471430951	5.385090425524911	2.2432569594501337	2.880636993839639	3.165210439702753	1.3602308491197856	1.8222713106256538	-0.7199779009645906	1.8717229066024852	2.9415290491847697	0.8170224944914242	2.9047775191091367	-0.11827442212866265	1.270380423537576	3.111291074040728	-0.35969299731604826	2.4964797026057433	2.1035379497130364	2.842312291524375	3.9226825103315432	-1.2245833861339055	3.316453507586728	8.232233915604851	4.889492641570763	7.37394937095761	7.724394104843997	6.253066130176972	0.17609260763217338	-1.2558316544143677	2.320935047241571	0.9581533718100692	-1.9559033698053623	2.9	8.81949766016144	0.2955435564008903	0.25472140310117847	0.24808618555997525	0.2016488549379587	0.019054292606236048	6.072960095976683E-4	6.072960095976685E-4	-17827.27782376075	0.0	-196.78819649509586
704000	-18023.71110527336	-189.86726620302696	-17833.843839070334	2.9430094958701707	2015.4871274904312	42.22412168809596	0.06501682620288377	9.190015991523378	9.987806419627633	3.456367969453287	7.3429651375484575	11.02329883595623	2.2701085507298444	1.9834745720083955	3.0172898667013097	1.04981295318593	3.2239313102900597	-0.10673348654047587	0.6630927883417582	6.805229894108978	3.647649266746326	6.167627756519789	0.7428806949769641	-0.7236981606421523	0.6103027408091675	2.061141631651987	2.529215407135734	1.2595035199479052	6.599576254417033	3.2394420949016154	-0.6952390458699248	3.1311683646185444	2.9669224557382297	5.430600329193491	8.167576521187685	5.322659670554549	3.794926550823529	0.02588102818486955	-0.6224516970258853	-0.8288338839826924	-0.2769429779616189	-4.0897204695517475	2.9	7.534332844121682	0.30322854326250037	0.2543264448611732	0.24347439522851155	0.1989706166478177	0.057364865430966486	6.379595861479136E-4	6.379595861479134E-4	-17833.843839070334	0.0	-190.4474471906098
706000	-18018.841278448515	-199.75327966984574	-17819.08799877867	2.923998366154067	2015.5061386201473	44.76685847275903	0.09579386746548817	9.190015991523378	9.987806419627633	3.456367969453287	7.3429651375484575	11.02329883595623	2.2701085507298444	1.9834745720083955	3.0172898667013097	1.04981295318593	3.2239313102900597	-0.10673348654047587	0.6630927883417582	6.805229894108978	3.647649266746326	6.167627756519789	0.7428806949769641	-0.7236981606421523	0.6103027408091675	2.061141631651987	2.529215407135734	1.2595035199479052	6.599576254417033	3.2394420949016154	-0.6952390458699248	3.1311683646185444	2.9669224557382297	5.430600329193491	8.167576521187685	5.322659670554549	3.794926550823529	0.02588102818486955	-0.6224516970258853	-0.8288338839826924	-0.2769429779616189	-4.0897204695517475	2.9	7.160757489081147	0.287343092717629	0.2523842178396884	0.2586361179207867	0.20163657152189876	0.057364865430966486	5.920306214310413E-4	5.920306214310414E-4	-17819.08799877867	0.0	-200.12481161364815
708000	-18035.115181237026	-219.8840949938823	-17815.231086243144	2.9167520610003095	2015.5133849253011	44.478835075474365	0.06341090154992214	9.190015991523378	9.987806419627633	3.456367969453287	7.3429651375484575	11.02329883595623	2.2701085507298444	1.9834745720083955	3.0172898667013097	1.04981295318593	3.2239313102900597	-0.10673348654047587	0.6630927883417582	6.805229894108978	3.647649266746326	6.167627756519789	0.7428806949769641	-0.7236981606421523	0.6103027408091675	2.061141631651987	2.529215407135734	1.2595035199479052	6.599576254417033	3.2394420949016154	-0.6952390458699248	3.1311683646185444	2.9669224557382297	5.430600329193491	8.167576521187685	5.322659670554549	3.794926550823529	0.02588102818486955	-0.6224516970258853	-0.8288338839826924	-0.2769429779616189	-4.0897204695517475	2.9	7.213455342331364	0.28704939633260657	0.2526779142247108	0.2557388108998426	0.2045338785428429	0.025145171906408286	5.8891598930168E-4	5.8891598930168E-4	-17815.231086243144	0.0	-220.72663524651776
710000	-18018.200880776258	-198.4788711487467	-17819.722009627512	2.9014319483050115	2015.5287050379964	45.20811021749717	0.09711293716078948	5.88816556799773	5.6518484566431795	7.906372299723845	7.558641732130526	8.216475443042896	3.2446508341055913	2.6746353733407555	6.6291277602589265	0.7498030148230965	2.786667827768519	1.0635366467839478	0.20391342604000615	1.3002969906172046	2.1184231847686616	0.4792210308215741	0.3991144986605775	0.1583947828584795	1.004758609524616	3.4923088362872035	3.112584166431954	0.7116844434155318	1.4670023395214298	1.0092791946156314	-1.1712268872750735	5.70295301675071	9.463531502613007	7.679841982042873	9.436299710432207	6.972811346919262	6.114689537073049	0.8627672662603949	-0.14099256109637048	-0.8419144991264337	-0.970563078076135	-4.394941198650328	2.9	7.353710049038391	0.2863100210256825	0.2557522335297884	0.25607567267806064	0.20186207276647136	0.0037681735177256637	6.41315417376873E-4	6.413154173768728E-4	-17819.722009627512	0.0	-198.87582053127161
712000	-17997.412984594426	-180.67599037945206	-17816.736994214974	2.9001700826626355	2015.5299669036388	46.7579812772395	0.14570744892426446	10.87350222887292	5.976339956040494	7.270697471026375	5.39697444191657	5.346395192694094	2.447078909914758	3.8285888197159594	5.951591757873086	1.232439301309447	2.487453536452831	1.1967919558422027	-0.2908862137406505	1.328958058244564	2.9596126374340175	0.10284961018815775	0.0755615257944478	1.530752328933584	-1.7211500615216069	-0.09987241243367223	0.9093907158931269	1.3777817514515625	1.5224802063784735	0.5747367184443146	2.8913924712822587	3.4674851147656423	4.390864779810805	5.50326948800617	4.096243239544009	5.640138032787948	6.792768135393565	2.4545198603538716	0.9630375141444246	-1.7497793847652046	-3.182656926275122	-7.386755815603569	2.9	7.420335275929038	0.2862655789964913	0.24901131743408542	0.25706857568673597	0.2076545278826901	0.04230099835247457	5.364362641868087E-4	5.364362641868085E-4	-17816.736994214974	0.0	-180.68581098713867
714000	-17998.00516035404	-176.26655114669646	-17821.738609207347	2.923684331069679	2015.506452655232	45.60948524370504	0.3827935425910944	7.077877204011559	5.998937509778842	7.5637213933938785	5.659630600092988	7.331810112208446	4.996792434657333	2.811965670302734	2.833119049574583	1.179989209581362	2.106291004101679	0.407039225523885	0.3402103208045355	2.0032474314438415	0.14055984855449935	0.7216580622663912	2.5035098399273807	1.747662842081553	-1.0139472099044486	1.5188505223003044	3.241140798164674	4.572062289448725	4.540536409454333	5.477364440020372	3.773381748995587	2.908917696985524	3.339168805772969	3.5231344175560273	4.050344289082779	3.1898559729508644	1.7260065506332838	0.7104918165674213	1.053622315742227	-2.0854367570132033	-1.1718636915343472	-4.018330744037722	2.9	9.444221734837853	0.2894950288396236	0.24901131743408542	0.25313770667397656	0.2083559470523172	0.026600940919002423	5.294313752035278E-4	5.294313752035276E-4	-17821.738609207347	0.0	-174.9104150504948
716000	-18007.84938812291	-185.01490045218424	-17822.834487670727	2.9286369623116992	2015.5015000239898	46.166527638407345	0.43239695668719225	9.187973657896599	8.182216715156894	7.93122414217685	9.673724472795609	8.213097508138832	5.88794305912066	2.9492703203560082	2.050889687275399	1.5788898623673522	1.767404571287963	0.513570611564715	1.9768240078555228	0.16853703156036914	-0.5221696795661778	0.4643835163676674	1.1768671808888551	1.4326054711661096	1.8553519423391276	2.3278418157330316	1.7549618277438985	-0.14105157832220816	-0.3051013713194022	0.33104894959808506	1.8191445381557405	4.523520704597171	5.595816383077604	2.6560002342370623	2.3676417565220675	4.19201671763796	3.148025370615803	2.462484849280378	-0.3103825202562537	-3.141594901100876	-1.8080918041657803	-2.307996124429354	2.9	8.150407598966035	0.2834035938814705	0.26125735853025667	0.25628710235616764	0.1990519452321079	0.014934200271697439	5.49452099744853E-4	5.494520997448529E-4	-17822.834487670727	0.0	-183.79867823512248
718000	-17997.190232207897	-168.78870949910896	-17828.401522708788	2.9003489736648405	2015.5297880126366	46.788004045887014	0.7150267128277347	8.809225832316262	8.807481456694694	7.489593689908338	5.8720783343999665	5.271134120151308	5.147526546116575	3.0585260349588705	2.0618107524959357	1.6616189429887127	1.6952545899158182	0.3464715221855806	2.5073873576727514	0.8299854655551329	-0.4115475396700151	0.4975959275159583	0.22452293874124885	0.38679477828456277	0.02283687335408288	1.4303850657096997	1.5304722809667544	3.0420241219289426	0.6973719963399698	2.3186475330703	2.036350144052311	1.6548353264449185	2.3059672242647733	2.505008682792966	4.526376900283412	3.032871617084914	2.474562445687711	1.1801217894934724	-0.03441829351067416	-2.4670866679728034	-1.81245827246476	-4.232223698230659	2.9	7.082727035055678	0.28518389000825844	0.24657637379333908	0.25547662675782284	0.21276310944058227	0.041965223044179954	6.072758012021441E-4	6.072758012021437E-4	-17828.401522708788	0.0	-167.22027368387688
720000	-18007.558973821804	-188.39868269842347	-17819.160291123382	2.8095542717432416	2015.6205827145582	48.784720483706785	0.28152506521263526	8.160872258664888	7.886168047390892	6.99823555253799	4.190352323079611	5.930953524353928	5.33841278617947	3.591220420995637	2.5170033025026557	2.1184377061050523	2.356439209355451	1.2181648933529354	1.1126491304827417	-0.3107024450816722	1.3570561843283424	0.8610583769424602	0.22488571352253575	0.6116180757236047	1.6882354510774924	1.45790948451342	-0.433567940348906	-0.55545453102341	1.3983449050047811	2.7996562377953484	4.516658212740108	3.353905638410735	2.2241733723686967	1.5187408242621163	2.073682032815687	3.5083569963415364	1.537348281749448	1.4595265204575543	0.0866568940755118	-3.157922680937841	-3.365941687110409	-1.4611404958430478	2.9	9.307516683790299	0.2903468820396401	0.2527456954836147	0.25701168669959285	0.19989573577715505	0.007930601292677694	5.696090245391938E-4	5.696090245391938E-4	-17819.160291123382	0.0	-187.23720450430164
722000	-18008.39162675992	-183.3991524506774	-17824.99247430924	2.821183569288279	2015.6089534170133	48.982610716696044	0.5520773118963793	13.69946860229475	12.329330630268178	9.057448995038166	8.290648323146137	5.542148845659415	3.014036266160756	3.267544354467413	2.3754707925773326	2.506303359427388	2.971417912680326	2.8291252410052334	0.2734638217149559	-0.4275553449067504	1.3026993318045854	1.8368624583568616	1.0090298184910025	-1.1119365675396935	0.8216368044690764	1.481396465995247	3.526577113934029	2.090412674663878	3.030575944247728	3.1167131683458154	3.186023740856821	3.780671383582512	4.02996699463747	4.537113770448971	2.920650016258765	4.320188725750099	1.9512544817267852	1.560008275403366	0.6380532926760504	-2.466739967024398	-2.3393253079354026	-0.9606900528155315	2.9	8.865554524218894	0.2903468820396401	0.25474067435341957	0.2515026594886357	0.2034097841183073	0.0046272744088382825	5.826332744550578E-4	5.826332744550569E-4	-17824.99247430924	0.0	-181.69114242082418
724000	-18013.731525207993	-187.1665263026957	-17826.564998905298	2.8281428100838064	2015.6019941762177	46.84750433639323	0.45384983524838096	4.092092353315679	2.728533135661571	4.244047703465232	4.008475120277297	4.4259172939417475	4.213994688635001	3.8791182639758426	2.4981112957803218	2.2443823523860265	4.033156937435717	2.868959022657823	0.736408522983795	0.10830285731999253	-0.11936877985533184	-0.4359199794873596	-0.21658195201838343	0.30348426571664733	2.2559448869659158	-0.18506677369981617	0.7586702722509716	1.2841944264804273	4.07453940122661	5.318844400992429	5.784759791301877	4.004187873101977	4.651063046596178	3.5962540077316545	4.95103707175344	4.25289980171881	0.5282432754893643	1.0447461574473942	0.22582518775044602	-1.6676011091654246	-3.5563032855318415	-0.3920812750374587	2.9	9.980658877666343	0.2829434450584484	0.25528636901747215	0.25095696482458313	0.21081322109949904	0.03128259889924226	5.199985115684218E-4	5.199985115684219E-4	-17826.564998905298	0.0	-185.4504868678465
726000	-18002.545602943046	-181.5731068224117	-17820.972496120634	2.897612893999722	2015.5325240923019	44.66031930212556	0.7102500271932336	2.984627640261357	3.197726817237952	5.012519773443856	3.951576998153297	2.5562976871890033	3.394378620200865	3.41837261214792	2.5409829019607244	1.1453102544139955	1.8834700937056712	2.06182836227154	2.528317820711931	-0.14892708290819084	-0.5825481207661999	0.39695639118502063	0.30215517575014283	0.7130599842933469	-0.17132070988817394	-0.22601636246619083	-0.12742021339801846	1.7610404941498645	0.27456645246774336	0.17060183454184497	1.1903852344414123	1.9741923052312171	1.9166629484824613	1.8064471433728013	3.1289753386173125	2.7488865155073174	2.8403269687943413	1.764292862293481	1.454053669253697	-0.8899735364632788	-3.086505717057698	-3.6721565321925906	2.9	7.741002725995972	0.29643488984262306	0.24568567272269956	0.2514734068070859	0.20640603062759416	0.08934905484648531	5.891499476863019E-4	5.89149947686302E-4	-17820.972496120634	0.0	-179.76459276241457
728000	-18012.561702567575	-184.2893242451888	-17828.272378322385	2.8683963874479	2015.5617405988535	44.176328325949676	0.7631709906864133	3.628051954934649	4.814354857020892	4.774003314453344	3.363430258696642	4.232665416652814	2.8159929935041306	2.782514054494216	1.8567120003947157	2.0756005782662355	3.279448319731336	1.5203491229606114	1.0888748911277204	-0.2890518022933571	1.5498980679968954	1.8502629585241777	-0.15010822635558638	0.7493967649601116	0.6000932944739888	1.0904609219781047	2.3778989111819535	1.0185878820607779	0.8792821022477194	1.7471255269018204	3.198748298349784	3.641460317060802	4.904657496728484	4.456268723075868	2.872567577080098	3.297803481573425	3.1801794921390787	2.505695431708264	-0.7034966751624445	-2.291447537293626	-1.4391696337682836	-1.875435705032716	2.9	8.209938751755397	0.29222772940198033	0.24702317473954005	0.25030848184420407	0.21044061401427824	0.10133497995037669	5.956381690177755E-4	5.956381690177748E-4	-17828.272378322385	0.0	-182.2526838524543
730000	-18008.77829632692	-194.36980778573874	-17814.408488541183	2.9351932962457434	2015.4949436900558	46.65939594368304	0.762214718232916	2.1217316474030756	2.79669475507023	4.444123671392852	4.9441822831555475	3.0714074321231277	4.561809137443822	3.710261218335189	2.709512596750827	1.8709757991120726	1.9911692512190116	2.3442719001977115	1.5862190849312137	2.2511271683807252	0.9351931982715898	1.1341855150699025	1.165636339495552	0.24679118061111807	-0.5126092369407858	-0.19202018402703236	1.2795583620180868	1.93070704025496	2.8433281175520655	4.065746988774528	2.8278795870035136	1.8725947701008439	3.818226085243641	2.3632857735107082	1.2803551424639532	2.6249478275579667	2.08244107711186	1.1675311692733157	-1.3001288622789176	-2.6567770746086623	-2.8743191694200476	-3.61832284048099	2.9	7.4966526263576085	0.2877190143255239	0.2517577525828136	0.2578312842320618	0.20269194885960343	0.05871268464568641	5.778885036487791E-4	5.778885036487791E-4	-17814.408488541183	0.0	-192.60869717376426
732000	-18005.230552138466	-180.35505853370412	-17824.875493604763	2.8335605309795673	2015.5965764553218	46.25185643507865	0.5232529071590873	3.4685035284900767	4.574562039062266	5.991217045561213	5.230040228560878	2.7632338093180313	2.6095946019961063	3.5445149774019202	2.8013455743189812	1.472214120428874	0.8519840442729731	1.5962728194918432	1.4953593357842796	1.5554612449004743	0.9923057655478774	-0.05530422367667842	1.0987517512214988	1.543683600273519	0.5709172470804778	0.7778961046647278	-0.600746384724592	1.7151817473990314	1.1889255695247885	3.1111720053584233	3.8176913385244937	3.702805951317449	3.3354545461687546	1.9860711709836543	3.1857666223423755	2.225705998805721	0.6395584673254873	0.5757577433842974	-0.5780385322569169	-1.1983250598878252	-3.335270758705754	-3.6222454636650228	2.9	6.286545175938623	0.2948185086634997	0.24761990269926762	0.2532989244488522	0.20426266418838324	0.02293222868816063	5.356987540438571E-4	5.356987540438569E-4	-17824.875493604763	0.0	-179.28709547021995
734000	-18024.12781024699	-192.7768649703365	-17831.350945276656	2.8070927047825927	2015.6230442815188	43.62971133266118	0.8467142867324949	2.319332106260264	3.381629756586232	4.139507324083845	5.68233262594151	4.160433265637947	2.6385195103901977	2.7199182518940925	1.341859754814653	1.5441943687490656	1.5789861049319367	0.4478106844957297	2.0404363570927626	2.6630340051789894	1.2741436449724215	0.7220281495182088	0.46462357533871446	0.8601764945509278	-0.06436907518090407	0.6787592268625323	-0.5114923182603416	0.5454452250228506	0.2969313765784922	1.0197734929255249	2.7414226072995733	0.11439676161681689	1.6938455591530095	2.4261961627586928	2.4679746709109747	1.8510769150427384	1.5606929327268242	0.8591374997642176	-1.9007166802852529	-2.592787424583021	-4.062207817420127	-5.594933778230378	2.9	8.254875868428943	0.29098889342336637	0.24761990269926762	0.253083697992813	0.20830750588455577	0.0613040397139416	6.524832393922862E-4	6.524832393922862E-4	-17831.350945276656	0.0	-190.48351831169504
736000	-18016.33854575309	-189.8026983748659	-17826.535847378225	2.836163785190827	2015.5939732011107	42.61717208191647	1.0011141074230365	3.594337739258385	3.900469976530587	4.996436579197937	5.418011084006848	3.3868990434000303	2.2275727013066637	1.7845832789770568	1.3827562188284341	0.7065731706183223	1.183672673716278	0.8579176241311111	1.373799131617343	2.010799833687413	1.078573030290503	1.4732274095126632	1.1369472878107239	-0.10329504786574556	0.4081778453852412	2.130459287966273	0.38115107615559984	1.0525101991169385	0.6854428290404346	3.0418242055738296	3.0972319443414777	4.536278281263435	5.076416983566768	4.850903014565608	4.624387605780643	1.9817287544138673	1.4754150429257025	0.5332174486813739	-1.4776956807877697	-1.569795709194508	-1.8412990815164858	-3.052662598509538	2.9	8.501072541747963	0.28690093139889494	0.2538748547289886	0.25235962534177936	0.20686458853033987	0.08450855861103541	6.130108119416628E-4	6.130108119416633E-4	-17826.535847378225	0.0	-187.3679569200869
738000	-18002.22950158999	-184.65344767171632	-17817.576053918274	2.824726885718704	2015.6054101005827	44.909822226341	2.9350514334317914	3.838102270964157	5.032955906676381	4.465753589141477	3.9389609670135783	3.2997984328312313	3.3346174315196477	2.568900009760119	2.388372118650619	1.6397202021108193	1.6922113956296843	0.9708975958610362	0.4555864782107443	1.5897499337364094	1.8539909292108958	1.2838096286113463	0.17763935139117737	-0.0531628814262613	-0.35544942769384175	-0.24111028185369665	0.3285830316772405	0.9976675368430769	1.569844008228409	1.4029584278694223	2.0680124216419817	1.1657054148203552	2.1644796164204703	2.499814989396325	2.014212469735009	2.097570295573261	0.5609935425190515	0.6153719052055708	-1.0325579405677352	-0.8985215043822824	-0.2997027184178398	-0.43268698931396865	2.9	8.924919106194295	0.2911058029522868	0.2515709839159233	0.2555503481637945	0.20177286496799815	0.09811575999578362	5.70267737444172E-4	5.70267737444172E-4	-17817.576053918274	0.0	-181.0576019094083
740000	-18012.850597813333	-189.4554039567614	-17823.39519385657	2.9323111099942407	2015.4978258763072	47.416753285211065	2.6069261554545293	4.888459896835828	5.63849522947997	4.049259912014886	4.699174104722346	4.398721235638934	3.8649282243930965	2.3729512618496487	2.438480852569598	2.0850770198817568	1.4298444132615284	1.2775053249543569	1.1693517415085697	0.9152600319778681	1.7173386743940555	0.6996865174025537	1.3027568505730625	-0.32019401679282544	0.35234774807721403	1.517003819377675	2.3426223108789674	2.7311822264694405	2.676758718499152	3.0507757962185034	3.4712285229398385	3.2219313063936976	3.5834705554322146	3.1750566955749955	3.1511374420012657	2.4404575266484567	1.7372690708715617	0.08595156921564429	0.3580765242723975	-0.6841602089683559	-1.2174661046494752	-2.248035363278617	2.9	5.9906345377687735	0.2943743328507585	0.2522023051307195	0.25629962741361734	0.1971237346049074	0.042494574840499184	5.866385165144042E-4	5.866385165144043E-4	-17823.39519385657	0.0	-186.854190053635
742000	-18006.90121845685	-180.71382387766465	-17826.187394579185	2.8080518701363277	2015.6220851161652	42.63521486820229	0.7045676123877777	10.192166929514006	8.08881480796733	7.700976740427668	6.280401551025202	5.553701355637549	2.7382848719874646	1.9002858316382483	3.374219138682845	1.9887157031053595	1.0786495427765697	1.4967003698526515	0.6891435484096087	0.30351040328235557	0.2680868700571428	0.2799821596031069	0.9011724045854821	0.925401777950486	0.7626993182248989	0.473032320320657	0.13644448168651613	0.8035368325989345	1.141139063446058	1.3754280173529405	2.06366140992918	2.23924630692807	2.2094305938801777	3.7724861771346667	2.4630525785964648	2.6609949967398263	2.4844190470515133	1.5783275539601656	-0.6190134745815385	-1.8893155934810983	-4.58432275585557	-6.075081745267681	2.9	7.8378348940484885	0.28601574857739087	0.25810428025441845	0.2492568132093899	0.20662315795880346	0.10468700109051088	6.674129325938299E-4	6.674129325938297E-4	-17826.187394579185	0.0	-178.58639674562298
744000	-18008.493199452874	-183.5704645824592	-17824.922734870415	2.8974379169849787	2015.5326990693165	43.57141145699976	1.1724807912464583	6.688844851773627	6.267633857114111	6.838084707056893	5.634646523837762	5.139129868039855	2.21941527395083	1.6197139975504689	1.7267861537893012	1.6451106399859377	1.5353155533714695	1.144662228117606	0.535009873582017	0.5205236607694939	-0.25093593682742266	0.24357927643065658	0.5511009123938304	-0.3131695840734151	0.6152987988134154	0.11487827567921927	0.7376469941562933	0.5080898049935227	1.3814322469328388	2.208415664945872	2.03222888796271	2.073251681327409	2.530436105863263	2.448073534676782	2.595901422611153	1.39218200579562	1.1730357408706316	-0.08554290759835012	-0.4109466288980817	-0.9832938961469224	-2.1053550555825735	-2.3104348322746886	2.9	7.329711694207003	0.2884397801759377	0.2485044678396464	0.2547473953492128	0.20830835663520583	0.03177582864707664	5.889100873198404E-4	5.889100873198403E-4	-17824.922734870415	0.0	-181.45457812773867
746000	-18008.569184850734	-187.53605422221614	-17821.03313062852	2.866178451901089	2015.5639585344004	45.88895893364794	0.7663236255364549	5.842032368960853	4.754720105636588	4.942287000038004	4.811668594050663	5.8220376820927005	4.20742205341196	2.697530939333997	2.604672188292471	1.5096962357551396	1.5099250754973237	0.5253441198341778	0.5451464456251653	1.9687657441859383	1.4071141431860563	0.2998208649708206	0.37099393575111245	0.661112377178636	0.2522265069412226	1.3099470717020432	0.3132127513250933	-0.3596434627537971	2.027852503732985	3.135368511677125	3.5930567167973164	2.251916222095831	1.6329852364721609	2.7172264254539824	4.434509904862617	2.778720377920452	2.9957355472503213	0.5152402399978286	-1.13278686556455	-2.0845318530893024	-2.5199941557155516	-2.97312759855299	2.9	6.03336156653538	0.2884397801759377	0.25799831836324416	0.2547473953492128	0.19881450611160806	0.038287080011277466	5.808576037079435E-4	5.808576037079438E-4	-17821.03313062852	0.0	-186.14499459913864
748000	-18011.736843439674	-189.6365958438393	-17822.100247595834	2.838088566706717	2015.5920484195947	45.23537600635287	0.5041510084673022	11.742267565612545	8.867780443637074	9.081906616841103	7.742348448552171	4.345172257951788	4.106756698589241	2.139716217893755	2.3750469437380244	3.0306225947966237	2.308474170138053	0.9246781099237765	1.0022577527987198	0.18213289500036928	1.9355244764652821	0.9869754467483585	0.005882942108746236	0.6684494920533152	1.813597537028715	0.5312944726287703	0.335759432536344	2.0168712929935007	1.5895008776774573	3.1751448638766817	-0.11022431915204411	3.0223493476969434	1.8020938104748927	3.709274881374242	4.564745029691861	3.0226621770099538	0.877443137002127	1.6948040776275914	-1.179754960275972	-1.2978197888521488	-2.742745911508356	-0.29208257792673775	2.9	6.7328526772139865	0.2829928544026471	0.26011217628842564	0.25221981960030426	0.20467514970862571	0.032878257464744765	5.699477318982566E-4	5.699477318982571E-4	-17822.100247595834	0.0	-188.4488291966444
750000	-18013.357861741322	-192.2918907145935	-17821.06597102673	2.8919666123263372	2015.5381703739752	49.01567469519408	0.8436029513515453	4.977961310761024	4.550366313618824	5.630227802196693	5.33987241464228	5.850840315265465	4.96269784977272	2.3060655431750754	1.8818193144075692	2.006880254522907	2.4966521967104005	0.9036193812855354	1.2211674608170995	0.4420748602243	0.45166966181968327	-0.49701830485381204	1.0936147466917427	0.19135738428497756	1.409258507199028	0.6475978001594029	1.4533289138506604	1.9302108452146627	2.3421242594590064	3.5461739768721325	2.5185913771797726	2.9211198779300513	4.354284570501717	2.65730022821754	3.4025818220840023	2.1919445096650874	1.7037774992985288	1.5836413929574589	-0.5109129198576998	-0.8592413031342405	-2.5012267806557102	-3.2183732246793277	2.9	7.196621215202611	0.2893974632874772	0.26011217628842564	0.25221981960030426	0.19827054082379564	0.006702265571794665	5.674052502581756E-4	5.67405250258176E-4	-17821.06597102673	0.0	-190.65922543708163
752000	-17993.283575540616	-174.68157787516336	-17818.601997665453	2.8158920493117305	2015.6142449369897	47.74048869785005	0.4098770653451927	7.492698251739797	7.790001301753531	8.79092922465816	8.31496697448799	6.51632920395641	2.9582676621582404	2.649507695182311	3.4569873792173915	3.933311213115874	3.4323035423241923	1.4139915021763416	0.16070147112954006	1.8837555182755785	2.6069694232500624	2.136095116826714	0.11501679757330727	1.025576611210728	-0.509492445589402	-1.1104853420603464	-1.0422528955325152	0.659989844924158	1.6502159017850202	2.2831691253282402	1.4876962651650834	2.150839111127744	2.9265992435388193	2.8418639094156033	1.9657715047041053	2.5312607178153854	1.9749277984912839	0.940218441912113	0.407028518160506	-2.5812426870904828	-6.435662664725162	-6.207478904960546	2.9	6.13257944019474	0.29230537753249564	0.2539477171199774	0.2507105646870572	0.20303634066047252	0.03312084352988505	4.98638837949028E-4	4.986388379490284E-4	-17818.601997665453	0.0	-173.868765101545
754000	-18005.28865905708	-186.19688547690166	-17819.09177358018	2.94135837716267	2015.4887786091388	47.5505762769121	0.45399181192458277	7.607629113790912	6.760434215843311	6.4468700945418	4.057188278570114	4.192784683878203	2.5191480892062956	3.167921967466691	2.7277821924029206	2.3954304358359546	1.466332498104797	0.9196822630154302	0.9364585047803482	0.7740650629047201	1.6120600832346363	1.9294470986444179	1.1514623067350243	2.38159083954705	1.6522511852107842	0.6943173862377574	1.0118233800628222	1.5140911342877588	1.9316525737466073	2.4388139770250494	1.5902185033957115	4.142811152690308	3.940541334046793	3.4526560396068438	4.405933088218682	3.0687861232033926	3.5833653208428924	2.9009421083683433	0.8428228142907059	-1.6124541976768794	-2.977835254314553	-2.7526021085999846	2.9	6.961194424998427	0.2889207605633823	0.25654582019015737	0.25183929673088956	0.20269412251557353	0.04816697527625685	5.115093477399144E-4	5.115093477399146E-4	-17819.09177358018	0.0	-185.15788787146562
756000	-17995.383140791222	-181.50640893751736	-17813.876731853703	2.8950756060606238	2015.535061380241	45.31657560046545	1.1471161569200437	4.119243724422784	4.078677602730817	3.693788118920111	4.231762655400851	4.403223228644624	3.107808932809406	2.634433238569308	2.213655867198472	2.4127345083365754	1.4778259300937984	1.217844908271383	1.5736867508410455	1.7190457909395969	1.52341488401182	1.5215073611346457	1.593811227056015	-0.32451297492869885	-0.38337863095355207	0.43147087760471736	0.02456875941576142	0.8574440815775765	1.4135233193812966	3.050151177671328	2.596902304417866	2.0824276186028983	2.5982833649728807	1.9348553129776602	3.7021476141643817	3.727142063156814	1.9920131252430056	1.2426765731061895	0.11165881527620825	-1.0054906223128974	-1.7766921849709396	-1.743448760378688	2.9	10.537537377806197	0.2871388719346815	0.25832770881885814	0.25183929673088956	0.20269412251557353	0.05736266800992388	5.526844446565374E-4	5.526844446565373E-4	-17813.876731853703	0.0	-178.77719582532572
758000	-18027.777098297574	-201.56719490902822	-17826.209903388546	2.94335276759122	2015.4867842187102	44.072753266536296	0.5392333763203826	3.8213275119312162	5.241073894761469	4.873848300923298	5.427709233632609	4.172841684057528	1.8215976700230794	2.2243383052299146	1.4870966801384515	2.1724665086861323	2.715541166805627	0.6795421293318168	-0.05400303149358099	1.4495663799234377	0.15453438319183677	0.21098751157647527	1.1095321150027324	-8.028053123748657E-4	1.44747884751223	1.1753073554916633	3.659772396937991	4.838545611731616	3.6479989634045578	5.700305183670858	6.621623183878345	5.843021314820901	3.9860752749844948	4.840304550616429	2.6179504291334696	2.0245518624094707	2.279700131233125	1.6064585356850212	-0.0708876345518385	-1.7542762933771139	-2.8462471220966994	-2.785103123690062	2.9	8.2378745727641	0.27975421259184585	0.2495137285537132	0.25183929673088956	0.21889276212355413	0.1276987944794671	5.266736113079675E-4	5.266736113079676E-4	-17826.209903388546	0.0	-199.86311662694968
760000	-18011.226680886197	-183.7875190283147	-17827.43916185788	2.964407827331981	2015.4657291589695	43.18415424339831	0.27946560559817857	9.368795497459244	7.650260814301494	6.8028974185420825	6.776308390744194	4.886895042384404	3.8259822419515928	2.3664791259220905	1.2446014066161228	0.9015227877742515	2.4486135904107593	1.786272583195298	-0.6879230529556628	1.4097005199439074	0.23102132373809214	0.13762851715841184	0.33904965903943984	-0.5353405152820053	2.733894239106606	6.077571255115464	5.985062864081727	3.544511518610112	3.5695937898936663	3.7250775817446122	0.5691037094116987	1.0236493206852928	2.2541018983181687	4.163771604155584	3.709147259219641	3.0954807431863745	2.8422826923230273	0.9732022090673406	-0.77150309771203	-1.8343128043136399	-1.98046236804677	-0.9281068306996763	2.9	7.816375111311775	0.28960659028488334	0.2605904512428325	0.2546670054788355	0.1951359529934515	0.04381935378577723	6.027642958200635E-4	6.02764295820063E-4	-17827.43916185788	0.0	-182.86608436696045
762000	-18021.382195521277	-192.6919173692149	-17828.690278152062	2.9179314157075336	2015.512205570594	43.684568695852825	0.34307218538252143	5.247059595587116	3.468243309907036	5.908676536743291	4.135582418735794	3.7198603006844553	3.7438400621945056	2.3019610872279532	1.1988902385285787	1.546654273916491	3.0274673940906878	0.7792199490070091	0.1076549407025057	0.11750603023557638	1.3049166046709975	0.502390289932182	0.1896267494691164	0.0693699744813733	0.8841843757177987	1.196212923427088	1.4421595467409714	3.0508946943629294	1.498704973145872	0.9138861510979166	0.3699963323469846	0.8034550665441478	5.243534566437935	7.219970824100635	5.515983023409079	6.719534170725665	3.2805678787409773	1.4320493504885936	-0.7104460028659887	-1.1007178802512478	1.9582162414525897	-2.4248918028218873	2.9	7.849350437302329	0.28930249715836487	0.2605904512428325	0.25570854983094776	0.1943985017678577	0.038193133165898056	6.649201915250248E-4	6.649201915250247E-4	-17828.690278152062	0.0	-191.60846770154825
764000	-18018.824209075043	-198.27797470678465	-17820.54623436826	3.02325754161901	2015.4068794446825	42.997193489453224	0.2909035532240743	5.247059595587116	3.468243309907036	5.908676536743291	4.135582418735794	3.7198603006844553	3.7438400621945056	2.3019610872279532	1.1988902385285787	1.546654273916491	3.0274673940906878	0.7792199490070091	0.1076549407025057	0.11750603023557638	1.3049166046709975	0.502390289932182	0.1896267494691164	0.0693699744813733	0.8841843757177987	1.196212923427088	1.4421595467409714	3.0508946943629294	1.498704973145872	0.9138861510979166	0.3699963323469846	0.8034550665441478	5.243534566437935	7.219970824100635	5.515983023409079	6.719534170725665	3.2805678787409773	1.4320493504885936	-0.7104460028659887	-1.1007178802512478	1.9582162414525897	-2.4248918028218873	2.9	7.124923485815608	0.2879824583874289	0.25265238471966195	0.2590483328517188	0.20031682404119314	0.030886223360121656	6.058900198776635E-4	6.058900198776636E-4	-17820.54623436826	0.0	-197.24460919064995
766000	-18011.646394723386	-187.4304360375505	-17824.215958685836	2.939429595511344	2015.49070739079	45.085986750810314	0.5573253413585313	8.433820404586426	8.454997514850566	6.8599922529148945	5.6499742775035715	3.5907580085847988	2.629452597318459	1.953174617543561	1.84804784103498	1.0907583543614565	1.7415831722144317	2.1929475953714648	0.47653509003503935	-0.3370691948841541	1.5497940314516738	1.1624978851984176	0.3252571093550197	1.5848048552421388	-0.6859349319214668	-0.6466073155143988	-1.0626173196384103	0.26048349050864106	0.5828350280764518	2.3461101826621977	3.206387597821864	4.7160909331221825	2.4587999885920144	0.7994201146204274	3.0604669595328824	3.284023925921295	1.430419978185364	1.3232643413459988	0.2512490108336173	-0.749515804643523	-1.1515814509355347	-3.5065417832613246	2.9	7.464619997572756	0.29363149727743015	0.24982094281521003	0.2562307358661695	0.20031682404119314	0.030886223360121656	5.640897584032856E-4	5.640897584032861E-4	-17824.215958685836	0.0	-186.0344444038683
768000	-18002.73997660694	-180.57778539812816	-17822.162191208812	2.9669726313278333	2015.4631643549737	48.24401551324204	0.9656387124908881	5.815979675584681	5.597470706164836	3.9372207811511224	4.165576646924111	4.331876781152769	3.4643167929295333	2.188705064968132	1.5829137986133233	1.914674284636415	2.5222972773194416	2.028381564994198	1.652396220516882	0.4052059346086582	0.4792173846180549	1.5742872958650986	2.373187841661778	0.7025275368518682	1.3732974655637264	1.3761557150002737	1.664283691712919	1.1777077816396897	2.5246377889961362	1.5165531004901343	1.600154684125569	3.4043929170991127	3.1795494990307356	3.4703250913414827	4.410171153645997	3.6755550730652127	2.6351210883332614	2.629949906164697	0.8222148482304655	-0.765499123740218	-0.9011565647334616	-2.492200021640015	2.9	7.50813935207166	0.29363149727743015	0.2573890264187215	0.24964916856386227	0.1993303077399889	0.048771126717158504	4.8160255401282604E-4	4.816025540128263E-4	-17822.162191208812	0.0	-178.6369124582383
770000	-18017.744423362277	-191.66411862974226	-17826.080304732535	3.029266944324415	2015.400870041977	51.871898791464375	0.7016261518418077	5.283494761212946	4.731639382799793	4.390389481013307	4.8356666445919885	4.312938957833586	3.2102770765735436	2.4682580235063925	3.1902259329932576	2.3885020680971736	1.4540423257714898	0.8312782624156045	1.7174528733372076	0.051704741209337046	0.18902146339303716	0.09713981183278575	2.1621987455074456	1.2449285847730978	1.9613071305812708	1.7256713496446658	3.7123989424712627	2.425451820239557	2.251188532167869	1.7842458636209704	2.7787268099542377	4.108056410841778	5.602397255297191	4.605467046727052	4.44118255826234	4.980531830979662	5.19318614474209	4.754118010781429	3.752847439875934	0.6682298138003739	0.4441383310958281	-1.4858069473089497	2.9	7.9683506286259895	0.29075608698084915	0.2550473251447209	0.2539365789117227	0.20026000896271004	0.03575212881560277	5.423469474094915E-4	5.423469474094919E-4	-17826.080304732535	0.0	-189.6696160348299
772000	-18028.016740454215	-198.3319837974192	-17829.684756656796	3.124840739421198	2015.3052962468803	48.95160814850701	0.5941144550307259	7.58312514997395	5.923934841337153	6.5690670001075695	4.453952280753919	3.3659975447746224	2.777718361051029	2.2998035228124794	1.9272801885793212	1.3887255122345001	2.7825967727449896	1.15216638796668	2.006248848775754	0.9257909103040503	0.7379763022084375	0.42101818781735456	0.16807269079539067	0.0542996645814276	-0.7478731853230476	-0.11693266696972748	-0.09801734242826066	0.6410588605423457	2.249278040493943	2.7163019079403825	1.7334913513732453	1.350426140658408	2.18778044453514	3.514709692373251	2.3379568380680977	2.7221032863672736	3.117353242736507	1.811724839182565	1.6627237150172762	1.3157866053106169	-0.1452026609874456	-1.8257340399521835	2.9	7.419108386715128	0.2877888994893803	0.2550473251447209	0.2539365789117227	0.20322719645417886	0.04912803137713876	5.107978972939825E-4	5.107978972939817E-4	-17829.684756656796	0.0	-195.84798936101427
774000	-18016.618608004497	-196.0285252759172	-17820.59008272858	2.9441794530045966	2015.4859575332969	46.062995765398	1.9932436351138687	3.488422828267211	3.3152560939810085	3.1751611852421453	4.536619464301941	3.83474471649339	3.5696204819368766	2.455682906251495	2.3353104742140913	2.489800047203809	2.4464303327994505	1.596684678719323	1.7958938068575385	0.9908840002293494	1.6672896938234167	1.477115668216476	1.1969807510062052	0.468589198108763	0.8489011855951752	1.8248058244750602	0.6902825242687521	1.9038218234792395	1.4940143550044946	1.7489659452845114	1.2985926775641685	0.39733937360106486	1.1361700235078975	2.2641982594331256	2.453184715106309	3.4573874144181866	1.8937822786952356	2.223326637135168	1.94682441309176	1.3124666691950357	0.018402553498685026	-2.2800001996276	2.9	6.564609922482924	0.2877888994893803	0.2550605653981909	0.25385433250911316	0.20329620260331846	0.025475241004060803	5.720019236244123E-4	5.72001923624412E-4	-17820.59008272858	0.0	-193.5691024867111
776000	-18001.29757492822	-174.81181132942714	-17826.485763598794	2.976383641138908	2015.4537533451626	47.63463204612022	2.0566746936826017	6.352611347479544	5.734202381329988	5.975085161483595	6.018601500685161	4.531281923786275	3.546654758913397	2.734126413028995	2.8215772503036884	1.997697702106942	1.479046479367526	0.9699424255046626	0.22005382928040562	0.218467615443115	1.158746320291572	0.1513730817883713	0.47195504235584845	0.21672982943946484	0.41964261434406214	1.030933310142483	1.591783746090234	1.3848409597814666	1.7265535134399106	2.605315716023086	3.0834196761888197	2.8892445621385248	1.8335351432956262	1.8737621278634238	2.28983583026356	2.5148323526898797	1.8823887217897848	2.5408202471679395	1.5092959960835093	0.4927492085485625	-0.7704703435968444	-1.639425549613842	2.9	7.103780172960715	0.28684266930391766	0.2531093307806895	0.2589661591354354	0.20108184077996025	0.015234705991568284	5.519259403347147E-4	5.519259403347148E-4	-17826.485763598794	0.0	-172.16445725900408
778000	-18021.088115961782	-184.88486772846787	-17836.203248233312	3.1813671683406453	2015.248769817961	50.3507241681055	3.8451210186740092	5.303231436602026	5.380865462987804	4.95708141248095	4.431736840947443	4.540111762565574	3.779677205927279	3.266939774514642	3.1772033001672613	3.024096567711352	3.1456590214710705	2.503397696728931	1.468287267931067	0.7972787595828761	0.9361556318913531	0.7456097505657613	0.4719714691316581	0.0506676809743547	1.064808775451202	1.3700531378888008	0.7547981641730358	0.7218291035819795	1.367779022265072	1.5648417373851204	1.5348391306767395	2.153900272140554	2.0219603664499752	2.4184810778027415	2.8564991734604224	1.6117447397821176	2.0702150402840065	1.1336495037428673	0.0447365999163265	-0.38969328723397645	-0.5691086217614296	-0.3864361526542389	2.9	5.45973200859026	0.2911809492226636	0.2541767194921122	0.25869580733572156	0.19594652394950549	0.05300735439232539	5.007864914238989E-4	5.007864914238985E-4	-17836.203248233312	0.0	-180.38577510182455
780000	-18006.726107844344	-187.40375299970484	-17819.32235484464	2.8411273690844165	2015.589009617217	45.95320091768707	0.9665858739620955	4.391086261291581	3.8566809595861713	4.0712272568683785	5.095193230575359	4.839354772946296	4.188915359440458	3.540138162561202	2.2330164422404337	2.184097288037878	1.5299117034984444	1.2564918274708405	1.6481053342411343	0.9500940333038254	1.0103371915988197	0.9793651299648516	1.0913636670888975	0.22474529837185758	0.6895061456537419	2.1449761646419354	1.77454816993387	3.0107755032685954	2.947805651468257	1.7599992978585872	1.820065360913064	2.3359455353122303	2.1812415166918693	2.684102568639854	4.64932228360346	2.7415899042635674	2.3435519171357	0.8827395957064479	-0.708871842457796	-1.2684097267772172	-1.4397386721303773	-0.8919805315264973	2.9	7.414405780496508	0.2911809492226636	0.25983084813757323	0.25501312510483976	0.19397507753492624	0.06454626392385343	5.505305257512627E-4	5.50530525751262E-4	-17819.32235484464	0.0	-185.3804127432981
782000	-18014.745429952673	-186.40550102184687	-17828.339928930825	2.7865080920101417	2015.6436288942914	45.88107831878689	1.1798235051768164	4.51729851245412	3.669686135502666	4.57755958752146	5.161808228217922	4.353242884445751	3.5885530677430824	2.7719340158370342	1.5463465402437786	3.043336408802067	1.427302280484593	1.7492971728780262	1.9963349196453115	1.0367524989097643	0.6409595416422124	0.6209898632117901	-0.170390460693724	0.8196578437401314	1.6337554148474207	0.7056981601421959	0.894532999437855	0.7639285778447437	1.2555104216925805	1.591756633504127	0.5444192004508941	1.1674555894485468	2.3707771195732463	1.1934557025138859	1.7259595920092026	2.180909133432695	0.9222079104723258	-0.46160708385276145	-2.0715338753809034	-2.5039648297152617	-3.1912537663962164	-4.075172947874992	2.9	9.539040067453028	0.29007977935222773	0.2562592486883048	0.25243473933319077	0.2012262326262795	0.011389406821254298	5.893333055711572E-4	5.893333055711571E-4	-17828.339928930825	0.0	-183.60922444082368
784000	-18004.44555446456	-179.9970030920956	-17824.448551372465	2.8414283814968204	2015.5887086048047	45.80894935193234	2.8896600600050655	4.323637016513964	3.859661734504484	3.486195223457194	2.892771972782493	3.5962054464170388	3.1048385001196497	2.7444986278740653	2.498588011160071	2.2616834232730403	1.56082963441838	1.7096402345812252	0.8964178668655415	0.7848642603795482	0.395172138597637	-0.024148344484063444	-0.07495598933839387	0.16763072928109546	0.3169361512035116	0.2522928604292085	0.7910192435965531	1.6681147394691258	2.2493558874932535	3.1138191941694795	3.1897171543462095	3.6309595915867696	3.560092016399686	2.280325155232336	1.8462655198408267	1.1189173811819817	0.5619432719407172	-0.32344047845942886	-1.1409608596057255	-1.0335104149264813	-2.006549195513778	-2.254686428794845	2.9	7.555712750977543	0.2891778702570062	0.25716115778352633	0.25140579092431414	0.20225518103515613	0.014713950543408459	5.720521045116895E-4	5.720521045116892E-4	-17824.448551372465	0.0	-176.92539163720514
786000	-18018.156087815907	-193.08724031680916	-17825.068847499097	3.0187956511499117	2015.4113413351515	50.99151223640483	3.761453549776229	2.580194115651814	3.2337104532330936	3.3416786741951974	3.5883107761352653	3.6162968833117275	2.8695933689292557	2.620799538121121	2.9323885399848817	2.2666991130231553	1.9444676630702449	2.29589068634081	1.7193630287117148	2.319137751078742	1.2274195169574973	0.8606609193572131	1.3389990578339213	0.5550972449903362	-0.18130006525672848	-0.1859598707309738	-0.025003913302333203	0.7864796075921101	1.7515177352129903	0.8841538973455823	1.149291479304813	1.9212776412406651	2.01645503605848	1.8249494631586767	1.779309240151529	1.4815397587149794	2.166408700434402	1.459164868431449	0.9106981181931508	-0.14452483593406013	-1.2079780769337054	-1.8268270717066	2.9	9.044767420384572	0.2891464307401622	0.25306208552860343	0.2525267171162335	0.2052647666150037	0.01158090159982733	5.848076053420376E-4	5.848076053420377E-4	-17825.068847499097	0.0	-189.251266389886
788000	-18015.19524606353	-192.81492358418814	-17822.38032247934	3.080129505469565	2015.350007480832	47.87719103362821	2.0475422920930235	3.5007240363485974	4.062996527369713	3.867501648920979	3.7131113063077645	3.2821480840023733	3.1454628434060514	2.6763030822228386	2.885938626337397	2.0274037540628917	1.8517599923840868	1.487564086720719	1.118792586091456	2.0001086105101025	1.8177304756962251	1.495856747919111	1.554872532329286	0.14044561236089104	0.43410170401810655	0.17195900223183627	-0.007695619733945169	1.353874973458404	2.0729773173292854	1.4091379350978193	2.5135016222495654	2.4954145427381333	2.796096368509229	1.8413356359920288	2.145140050564068	3.233456683037851	2.5378153590852164	3.0930193379651163	1.9267246033597383	0.5040085197242833	-0.3871585841111795	-1.87145756715218	2.9	6.911347325073312	0.28406011626843847	0.25306208552860343	0.2597475577477023	0.20313024045525863	0.062477617210165245	5.114502955471869E-4	5.114502955471872E-4	-17822.38032247934	0.0	-189.57268726897934
790000	-18014.227429734918	-188.74609132600935	-17825.481338408907	2.9450961632688792	2015.4850408230327	48.009442213076916	1.3874197349690651	4.55955999181852	5.232402983529536	5.22197704898506	4.180145863035884	4.433227427526115	4.169115153337144	3.3997214862414764	3.2358977732967498	2.013005879418152	1.4658434228408281	1.618878181118982	1.4061532681922229	0.7318745300898458	1.354536519584824	0.7300994137815716	1.6573914912881982	1.2586752313808667	1.6928820171125194	1.3962240066222418	2.0449574663077903	2.3415056876757667	2.576219867440133	3.5414106725578978	3.127180636208023	2.221722863924045	2.5937662655634024	3.394977734578341	3.1472969776449387	2.9061943378948323	2.2453662983593827	1.7262367582545597	0.24911308516449293	-2.350104909994312	-2.135809323398678	-2.7897659236236025	2.9	6.493291112862469	0.28711769458560643	0.25672447342576177	0.2565204996110102	0.19963733237762446	0.02480832148529098	5.331912923022411E-4	5.331912923022415E-4	-17825.481338408907	0.0	-186.72236901545443
792000	-18016.333430730698	-177.89631881930364	-17838.437111911393	2.9462768991823567	2015.4838600871192	46.08334812463989	1.071410057748917	4.73957647112577	3.2965886392237556	3.2462794772010217	3.6191520839641815	4.268984898985828	3.526017221943348	2.476116029319184	1.912751914229861	1.4099287961173748	1.665786253819952	1.3739330283156903	0.7355750981728226	1.665600667500821	1.9192031817335926	1.3573241090691481	0.4292655641805412	-0.49671879890939324	-0.6949910186051781	-0.18999251621399793	0.9432168043650546	0.9349715892983671	1.6818690184225669	2.046945024194179	1.653421650625173	4.124938641087134	4.4742713542299155	4.619409208315995	4.212137069596486	4.605183738789407	4.080056305079351	3.046115878507747	2.2971354222870204	-0.098670279998748	-0.41548989994406155	-2.8417978966007786	2.9	7.488918636104115	0.2944779702121043	0.2512502587360903	0.2526746968224293	0.2015970742293789	0.0157494167809837	5.395320820327649E-4	5.395320820327648E-4	-17838.437111911393	0.0	-175.89252769595942
794000	-18010.3560002586	-182.65128342332045	-17827.704716835276	2.9677319412970964	2015.4624050450043	49.251378546099716	1.0961621518264109	6.081522851100071	4.713419515378904	4.590216361812678	4.4116932288723865	3.5564232161584246	3.521774711733561	3.481506729127182	2.0601720384732016	1.1794668778807758	0.9598144907600445	0.7391290417988345	1.556090863416677	2.0761882067339408	2.342767106371992	1.1719162542760184	0.6468310210680963	-0.2182407999893134	0.30281084017736426	1.4311570963780391	1.693970040014563	1.739167533572334	2.8223474512722384	3.3114967564085127	3.6696244850559268	3.052539248389114	2.897513719266428	1.5902093658387177	2.9357820332492337	2.5875685307283702	2.333052958724343	2.211988630151406	0.46938644072549773	-0.8204849804029855	-1.1352265152730423	-2.644486912007637	2.9	8.294295079445767	0.2902261752996387	0.25550205364855594	0.2577516635122653	0.1965201075395429	0.008682439371109288	5.245084912368913E-4	5.245084912368916E-4	-17827.704716835276	0.0	-180.45909003957263
796000	-18029.315326566844	-204.4556895035125	-17824.85963706333	3.0599265605246613	2015.3702104257768	48.47603734423117	0.5658199869171651	-0.28563823059128723	2.948260193829257	2.83029221356078	4.429874920694198	3.2365537960501367	2.616179045961235	2.7621102364387586	2.693346634574074	1.5951844692515647	2.0536075788561337	0.9058455274390005	1.2199625167088848	1.7057582147157544	1.8944128179480533	2.01024122268169	1.6107612331383558	1.3406758184501748	0.8309888418900555	1.4244898118259326	0.8057350574647988	3.4249731685660176	2.7226829065876794	4.045117914409655	3.8116608549495634	6.071768230729985	6.075516833514143	6.181311904321915	3.391692200773597	2.200197624591791	0.6165184802802877	1.1775658012776853	-0.09162481921990577	-1.7931765105454363	0.3650814566053895	-0.6646339085314061	2.9	6.372202582645431	0.28974041937685413	0.25005878908260926	0.2573770736892891	0.2028237178512504	0.06630264884028358	5.501347724322043E-4	5.501347724322044E-4	-17824.85963706333	0.0	-202.73997986287756
798000	-18018.778949872358	-196.90409123398967	-17821.874858638366	2.9294674659774205	2015.500669520324	44.993976584874915	0.56363979081762	5.057674869970995	4.798077365162758	3.3483300130239773	3.8872875324597436	3.3653028817738178	3.0278979808872797	2.833967327025072	2.7170292508329363	2.7858293831110252	1.2937837417397915	1.287150328388142	0.7902497682283869	1.241225058693162	1.1211377708724108	2.215656552475773	0.2817273315150982	1.0402704403272418	-0.07429831362310496	0.6474226209274984	-0.16146237189780183	1.8551331701009737	4.727778615137955	6.36965692939831	7.188267322155536	5.354409874898765	4.718946789853333	4.837236846141147	3.7193070912920403	4.06329182647458	5.0215413406850775	2.248207773104397	0.5581432450645033	-2.0992406762520073	-0.9697400236868732	-1.239756626528648	2.9	9.076736450132273	0.2859776510223295	0.25687841955337976	0.2543202115730432	0.2028237178512504	0.09965436132122665	5.362921171536246E-4	5.362921171536242E-4	-17821.874858638366	0.0	-195.06590822541426
800000	-17997.34828660174	-182.40733600930966	-17814.94095059243	2.9160359315261357	2015.5141010547754	46.44648987755639	0.6754808690727253	6.901900887499267	5.931544062274397	5.117134544495158	3.936481333329807	3.0257303155340276	3.4808431803341535	2.9377128882167187	3.7931492457307283	1.5114150198917875	1.87203881849271	1.01044187425783	1.3737496826094615	2.4368025320168933	2.546678288503389	1.6194742502008337	1.5765065019061164	0.2912654953930556	-0.2282596166414107	-1.0216076498237157	-0.043421181214233995	1.0176092623134994	1.373842344440258	3.3874622524059492	2.238089249139413	3.8354180778755382	2.83219572888582	2.9069834820533744	3.0890389632934165	2.9144354818768052	1.1794423407626056	1.5844202460500443	0.17335451011913228	-2.2243354143652865	-1.7337457141775878	-3.3424683572886256	2.9	7.259741993427995	0.2867858361321893	0.25699699505158147	0.2509182240615031	0.20529894475472893	0.0662904757173931	4.982494935113668E-4	4.982494935113667E-4	-17814.94095059243	0.0	-180.90195507560622
802000	-18007.577711503163	-187.77201214889365	-17819.80569935427	2.900137067704754	2015.5299999185968	45.50172615419334	0.9784963341974602	5.5387013587335945	5.529463776022298	4.937268674134548	4.189666023081167	2.712436408823216	2.9359210627433923	3.630490340348519	2.8461512228974377	1.1048494968824178	1.1651594834454218	0.5962636587712574	0.9428119447094997	2.2786870890363646	1.3690782702083446	2.2217155721830424	2.0910401424532603	0.40964903203806285	-0.019597137671262976	-0.6086093399101982	0.908877836799685	0.4172988484081323	0.5126333354628149	1.5955177056451537	0.8026827402422352	0.6966924626851367	1.306488508057439	1.919859751871966	2.301899397364672	2.7856296378511103	2.8991963849258324	1.3451122451626285	0.21303895279238533	-0.6415143041291433	-2.2739443528314993	-5.283999714495256	2.9	7.3793726292096675	0.2927642628326818	0.24877689379948262	0.25356550386321847	0.2048933395046199	0.07385417312429618	5.809002273617829E-4	5.80900227361783E-4	-17819.80569935427	0.0	-185.76968335949624
804000	-18018.87923183338	-194.74356538490284	-17824.135666448477	2.918319076144022	2015.5118179101576	47.00548994264202	1.7214517740227175	7.059292736890737	6.612480124315018	6.385252095718551	5.645667145531649	3.5811927455933352	2.5437653369041953	3.001493118599868	2.6313527755396615	1.7491839362016912	0.9270345797310049	1.484642890918877	1.4035029022542789	1.5673818335424081	1.6383941821742312	1.0081483810491951	1.5395790007406682	0.8729314055720607	0.9438948485769412	0.5206513869276491	-0.6638833005010607	2.3690638600128655	1.0537745849587794	0.3828177161186063	0.33911537107295964	1.2738110910517113	2.1163524976558397	2.8194727150343746	1.8287706478111907	1.8049082525608549	0.913601491835718	1.407217635884828	1.3094968090553667	-0.9498691713244907	-1.6584079151519477	-2.1528648860761037	2.9	5.774211790262018	0.28791625733949133	0.2530437939492069	0.25414660920668464	0.2048933395046199	0.015383602421849444	5.961378982224569E-4	5.961378982224571E-4	-17824.135666448477	0.0	-192.6701687216353
806000	-18010.3880454518	-196.16204837044253	-17814.225997081357	3.039346128190124	2015.3907908581114	49.602335486002346	2.7333007027143936	4.299161587074392	3.577349942476193	3.881636967465777	4.165221217034002	3.6749721244366356	3.2949017307789683	2.9339492965416882	2.600039303088374	2.9201907996168144	1.8062402073994506	1.6060158909104476	0.7380611224686295	0.913512711454697	0.6713528316697799	1.8563713464822387	1.4131862306433776	0.9957449330322938	0.8532007581134967	1.2991696612556398	1.268501511046392	1.5857977939951806	0.7473227773908485	0.8301750953737905	1.7310335501523249	1.1677811568570031	1.6264652529460277	2.016826052516886	2.163822172776933	2.286841950195858	2.179123249428978	2.732724180522334	1.6837912647302256	-0.10783863289540127	-0.9012043359308977	-2.3870449592090477	2.9	8.277042643573727	0.28728887428838984	0.25815888688287736	0.2538007215566004	0.20075151727213522	0.034624806199617525	5.251197552847369E-4	5.251197552847373E-4	-17814.225997081357	0.0	-192.68032345658503
808000	-18030.56047613238	-211.04825019112184	-17819.51222594126	3.2411105061170296	2015.1890264801843	52.33589328418467	1.06663661828607	7.687943429525173	6.11219072079699	5.981375642988076	5.344436288456333	4.9633973780938145	3.3793989258359236	2.95767515150885	3.0110836203042046	2.868600397922119	1.8170687226262532	0.9692368193544123	1.2230564894464826	0.5790158379514809	0.506133278249427	0.8885430591756711	0.680033767266971	2.1937073980908535	0.037705731520838226	-0.20834698844672728	0.8574572156404542	1.8221898259321119	2.1768009954985508	2.2500698019751657	1.2631235858144465	3.244676503097126	2.1955944492153545	1.820469085151269	2.643673466207419	3.662883950920147	4.4568703198258035	2.7478372881149746	1.9249123610920553	2.577070290391989	0.3846200103045975	-0.7700113001865522	2.9	6.365217220174808	0.28998990256098983	0.2513352015595568	0.25412711709139163	0.20454777878806452	0.0575563375726816	4.577631463105637E-4	4.577631463105636E-4	-17819.51222594126	0.0	-206.8334636957107
810000	-18011.901311565653	-189.22914616992156	-17822.672165395732	3.070032949192167	2015.3601040371093	52.876408462571725	2.416521820382421	4.806640449874726	4.4150362194968125	4.2477200082130775	4.813102475998864	4.355969873394515	5.027766176774997	3.434031047623927	2.425133443147862	2.1801202383141844	2.254753652612968	1.618399953046908	0.9915833717034745	0.8679228912719492	0.2576961907897844	0.5407511938149077	0.9948434699101969	1.6938127280796702	0.5783710335496557	0.8173579030981142	0.4779383442488496	1.3042534455135986	1.5952516801307515	1.6359321105827944	2.9235149958288136	2.434429075888087	2.1295965404630315	1.9047089013047473	1.5926861322948889	2.2993875564402844	1.743182470138001	2.2821134504098732	1.873612209817278	1.81495049791621	0.9586861493566463	-0.6341853319295537	2.9	7.253543210987364	0.29604169557641474	0.2510291104018989	0.24880349687728615	0.20412569714440296	0.0205296810200367	5.580652622688874E-4	5.580652622688875E-4	-17822.672165395732	0.0	-185.90656922831056
812000	-18014.18302522669	-194.16591099107848	-17820.01711423561	3.1324880680949776	2015.2976489182065	52.705928524904884	1.7550405466422125	5.495950951147629	5.736910195933345	5.247236676411123	4.6141749294679135	4.705024019066103	4.7728754991166	3.4883591621876877	2.1891079533052067	2.551144704457743	2.644806385089096	1.943768407376349	1.3384174011303667	1.3513385789446437	0.573271431024205	0.3349439200255002	0.18345766533025742	0.7660413649915296	0.7306433995132846	1.5213325837749232	1.4713672281842745	1.8704262180586118	2.273453073081232	3.065164898151237	3.4983229795277655	2.8167969228909997	3.857771316209982	3.2825048144216256	3.3685169541069966	2.789919687835572	1.038627859568174	1.0843355992587886	0.8891158995844297	0.07165688778887724	0.09056696388057726	-1.4733323368360303	2.9	8.121838069518857	0.2858374776324858	0.2617978284299257	0.2444789017091693	0.20788579222842193	0.016857556748390182	4.652804740279119E-4	4.652804740279118E-4	-17820.01711423561	0.0	-190.51830986036546
814000	-18018.29984573245	-198.36659369593485	-17819.933252036517	2.981561297228067	2015.4485756890733	53.00411025997994	2.0095186855952343	3.0117115879630014	3.127571217992874	5.312407306253272	4.766828362622235	6.172085978915176	4.548165974118861	3.837023579931381	3.617497828824889	2.1035731481655664	1.1894323911004425	2.5373598626967286	2.1665902738896348	1.9215567105129057	1.4956131043790675	1.3212066677371486	1.2470802675012014	0.7774192197915463	0.5861740278338594	0.30491801498412674	1.0948770810064623	-0.44003126780665347	0.19471762142351035	0.6838356206106512	1.4117145415153147	2.0655665043131473	2.780702482876945	2.6198184552693276	2.6484472497041596	1.5052959484465025	2.1563838106865925	1.9660284538860315	1.0494558579837647	1.0583680771613275	-1.2291813315839673	-2.539503387577966	2.9	9.153170538999166	0.2861485885414178	0.26058312459823596	0.25065193490055127	0.2026163519597977	0.01627819581727476	4.656777188354184E-4	4.6567771883541806E-4	-17819.933252036517	0.0	-195.4323029794229
816000	-18020.357008012827	-203.23539375288425	-17817.12161425994	3.0575198409206243	2015.372617145381	55.37563421948726	0.8830182497294777	1.782254952525143	1.9731379331723493	4.343532860859911	5.778415540165395	4.687002398736935	5.986013557340758	5.372256979564003	3.7408575119352783	3.035500167955107	1.9450065205063811	2.057753312201067	2.997319748808608	2.15985253037328	1.4160214459628357	0.958873342591011	2.195496706743724	1.3459880133968978	0.8540735587728747	1.2627068875354055	1.4809496972674578	1.5017636459248482	2.5693182881299537	1.740132141022862	1.3346212839009461	2.940743435444113	3.45231086708563	4.1312401441388324	4.060670491133052	1.741757353210295	1.4486871468314915	1.3902661119532023	0.02583835889184949	0.3635761184051165	0.017631426788390067	-1.7226761056063118	2.9	7.3853426108043285	0.2874603280438774	0.26058312459823596	0.25026331613026814	0.20169323122762123	0.007474734524652763	4.3894694015790894E-4	4.3894694015790867E-4	-17817.12161425994	0.0	-201.15619351779296
818000	-18026.48672531505	-191.58141966924958	-17834.905305645803	2.924966296020113	2015.5051706902814	51.77302736518145	1.6133001625051229	4.640644306711773	3.974626423668184	5.024487722871816	4.674086237820259	3.9915576558631787	3.2909378217047474	4.019820004319307	4.141614560505306	3.350427138821119	1.7985546238476986	2.412914573873941	2.2565256136736287	2.8644952447769776	1.8278625466662664	0.8305422896435376	0.7222464157153925	0.3193037243219807	0.9372016990472087	0.6962532112158021	0.848080172704218	1.100216506771456	0.5530031432011105	0.716985700522069	1.4744807484850087	2.6111127589970593	1.5265660879398846	2.0078900979082133	1.516968926302908	2.403884119051223	1.6221536396775063	0.09968235755257637	-0.27869723229351256	-0.1455091676843031	-1.3959418213657586	-1.9839575509322946	2.9	5.37168397558729	0.2869028909313591	0.2517385799552301	0.2605748536286966	0.20078367548471693	0.004860461625565115	4.7646933500154114E-4	4.764693350015407E-4	-17834.905305645803	0.0	-189.85672668311759
820000	-18021.026739375313	-199.39756411893453	-17821.629175256377	3.078569804737891	2015.3515671815635	53.41065785456296	2.4388743941565574	3.894845005927327	4.223851595584914	3.617484693572018	4.716255445457604	3.697655340803829	3.67590618563429	3.058917671714889	3.60940012388304	3.0932247414507366	2.217036119825308	1.4901916413763805	1.9250288705883534	1.7983326392515913	1.586429630777579	0.9411853247584405	1.7571895354821436	1.228220731885859	0.4469588357730605	0.288207696605971	0.9820558297136487	0.8541404371911288	0.34780553741912473	1.492958390606551	1.8120926942527293	2.7984468965866647	3.818926343881794	3.499029738009118	4.06310536174301	3.19964047845371	2.6205411830995233	1.083651620189732	0.16953139356909336	-0.9429999009957672	-1.5627021421466585	-0.9160912797939555	2.9	8.839087058837475	0.2892606681003011	0.2580165041259138	0.24962346858243004	0.20309935919135771	0.05540169000569745	4.623765060239135E-4	4.6237650602391355E-4	-17821.629175256377	0.0	-195.69939540109777
822000	-18013.06956957653	-191.4035164492645	-17821.66605312727	2.8405486632989714	2015.5895883230025	50.89003592340393	0.977597628522237	4.311853952805549	4.446324871743128	4.113696813230255	3.9846403754712476	3.7830938934099074	2.839608736261198	3.287885658160322	3.2224603275015435	4.042620917172097	2.2308539392083464	2.2138589980987553	1.5906041136535873	1.3361056070578954	0.9359552723675412	0.5710103874852233	1.939517355268698	1.8051382091653871	1.0981750064013371	1.265694477825219	0.43039334671732576	0.9058451983188713	0.974338216536482	1.2499983086574924	1.315321575721138	1.9020907055598575	2.581890025800456	3.6993170721975916	3.3438474372598392	2.120001752740602	1.197759097730188	1.8014976436862076	0.42464203102360265	-1.3752319337126333	-1.1889843817142598	-0.2121592445629572	2.9	9.81910510204767	0.28525111942498393	0.24972876037801675	0.2614646697590617	0.20355545043794035	0.008983629061668294	4.483852854774752E-4	4.483852854774751E-4	-17821.66605312727	0.0	-189.14801835015993
824000	-18019.106742557677	-198.28996371607028	-17820.816778841607	2.93459541706838	2015.4955415692332	52.345657139824404	1.3102564692092245	3.1057142310197174	3.4751388637593825	4.991977920537974	5.123996214346396	4.107787109798188	3.590764586620719	3.573122210580894	3.4465381793891328	2.6514902847754866	1.6090742545340373	1.7920859730546925	0.8680164286789271	1.3769759699237294	1.3447782019360237	0.39547799479463996	1.7137171273399199	1.1049559170513414	0.36540896415506263	-0.07456288022539673	0.15490552293373278	0.5620135608338284	1.3790028440074573	1.6601076354187663	1.5537881554650015	4.288670050159645	5.509694276515775	4.545778758010127	2.753316178318139	2.4327396789874713	2.0284593355191847	1.7808622125013918	0.49308831599887365	-0.8478801149845989	-0.6544500219730437	-2.0217808981530383	2.9	7.005726079718649	0.28525111942498393	0.2612666214023427	0.25628377074860537	0.1971984884240707	0.03572319279224351	5.102831907805288E-4	5.10283190780529E-4	-17820.816778841607	0.0	-196.26419478316578
826000	-18004.368094419744	-185.83720113112906	-17818.530893288615	2.972394344291931	2015.4577426420096	49.154797864579514	0.565512744737235	8.1809523447982	7.581403814638231	7.532309077938555	7.340075878382899	5.356970502723344	3.611336563116453	4.206396504048461	1.493828766770837	1.4301505361938458	1.6112101608758165	1.6931009425597972	0.5039865799182945	1.7240672535942299	1.706061668872426	1.8565125268010796	0.9175549619383949	0.6068274242307252	1.3965534187742612	0.732730704280088	0.4603557050724344	2.4340011287167034	3.2674900828186058	2.221397601700826	3.3101599930299686	4.335251738459576	4.795843510639582	4.434464112218797	4.303343802735388	3.6624407100353378	2.1029401975147626	2.5772239400548234	1.8530973055228164	-0.8461285614509166	-1.8548078328886244	-3.3240088567968122	2.9	8.416821999905473	0.28522476502472965	0.25116533846768957	0.2589196092875802	0.20469028722000326	0.012643066668028256	5.617167373804797E-4	5.617167373804797E-4	-17818.530893288615	0.0	-184.2220437111515
828000	-18008.01871348236	-188.98909138622378	-17819.029622096135	2.9057609267685853	2015.5243760595329	50.37322795886901	1.2873497245100929	5.0942484370217755	5.639716145108698	5.712163968598088	4.899194327386516	4.963496580447398	4.992944137747588	4.181199681898509	2.025218811960242	1.7199320374866551	2.586718608501177	2.209053445565331	0.7152438476692358	1.8504318239275703	1.2116195392503912	0.6314547565515527	1.2412607911360571	0.8994611578051874	1.3137598889332962	2.2436746677449575	1.797858781052636	1.3993883321849478	2.3162205772336137	3.5687917319204403	4.101978154757937	2.8251992365998255	3.578076361670016	4.541125144786908	4.6300454528743185	3.6390572691114316	5.353235896000692	4.153967890826432	1.6464824571358898	-0.8188047107427499	-1.6780397512593692	-1.4928701707913823	2.9	8.189605768778186	0.2883882083310285	0.25116533846768957	0.2588899700425135	0.20155648315877106	0.02468632765202541	5.065434919869862E-4	5.065434919869861E-4	-17819.029622096135	0.0	-186.75602173981855
830000	-17998.6958530079	-179.564446204504	-17819.131406803393	2.910722209777464	2015.519414776524	48.47786423307376	1.0453083110911319	3.6523532431982324	4.714245106160023	5.242657159684369	5.530532337386811	5.731441033805382	4.961860254928083	4.39829500472283	1.4914411829847536	2.2025316875254273	1.2186233340786168	1.5248518498114239	0.636786413568684	0.904192424396353	2.1618019946892155	1.7723587639439944	0.7709639698521684	-0.11529021463349347	0.3721022001260075	0.9081836684400979	2.943459617945173	2.655970656589831	1.9434098793362984	1.8421996510237144	2.662429782238881	3.494819680573219	4.439726002369558	4.5662759696076325	3.4851286002638244	2.9521967144029713	1.3927046938258891	2.742941510267018	0.6030302286434812	-1.32361972191705	-1.772776114660317	-3.5782055980614142	2.9	9.121521440662079	0.2848059347909437	0.25544732126883213	0.2581902607814558	0.20155648315877106	0.013442781912661128	4.886106523949354E-4	4.886106523949355E-4	-17819.131406803393	0.0	-177.37347330194729
832000	-18003.626702395413	-182.52809172070258	-17821.09861067471	2.9954665574681996	2015.4346704288332	45.11981360882838	1.6856397157035947	6.415237253352354	4.507204599073138	4.834642590805261	4.285654882156405	3.890193552277457	2.7221665399714667	2.3970402299596176	1.6870983678082228	1.324199239732082	1.2457056995599667	0.8050856168445407	1.2393320727403934	0.9610489293902527	0.24119682885175653	0.024716982534609605	0.24460499990846324	1.1886186447759424	1.681943563775574	2.885972247246645	2.3942468099607526	2.0568860254936743	1.9743857896124815	2.578562267351046	3.553606694231852	2.063386626968425	2.8934049038249947	3.3090517193706757	2.7897423433992476	2.9761877484425474	3.1108669954049937	2.9403792882205866	1.5582479922531611	-0.5503515095341769	-1.4066472325471586	-2.3779052338183186	2.9	7.96397526478203	0.2848059347909437	0.24721274196724657	0.2578002110030862	0.2101811122387262	0.04431788093640018	6.181745699453561E-4	6.181745699453564E-4	-17821.09861067471	0.0	-179.67465965475947
834000	-18000.353570223608	-181.05570829115413	-17819.297861932453	2.9026770685639405	2015.5274599177376	44.56611344412058	1.2020720820953208	4.923848421664561	4.257929231174123	4.442852989964619	3.7237638048588075	2.761219999125417	3.4691137817630535	3.3333986925998107	2.349369849547686	2.155208478317697	2.8486469619401524	0.24082913378654836	1.4632579282329723	0.15298853906611184	0.6072982333763517	0.042003860800948256	-0.3820732952352058	0.592868509910614	1.4267650346166187	0.17951103640986	-0.06573918952659741	1.5103673956385184	1.9187255163504298	3.1543129069957123	3.257591545290782	2.579614741155032	2.2629589342000442	2.3549225780689502	2.4816839154263124	3.188697906829518	3.221750385048119	2.7972417454086056	0.9180623692888066	-0.3469769613550757	-1.5747119608688596	-3.140813161130635	2.9	7.837598576642183	0.28744888692102716	0.24436183499537797	0.258651064313564	0.2095382137700335	0.05321354592394182	5.765646458371067E-4	5.765646458371067E-4	-17819.297861932453	0.0	-178.7828825841318
836000	-18013.40748927622	-177.26065013454928	-17836.146839141667	2.8961280847131556	2015.5340089015883	44.86353833540049	0.7029972693978424	3.8603930001473845	2.7772657980633824	4.700720175566958	3.8462123127490595	4.55502857788777	3.5596080215807566	2.994565719939838	2.0326997698208915	2.849033970717362	3.453374863996508	0.5746758438606201	1.3171911014561264	0.3179979506183976	0.05949714035235698	-0.3151749109866361	2.7013439027433677	1.1676156557406079	2.2517170156439317	1.0368671433967798	-0.23400248051693517	0.9244159620131014	0.941446653334324	-0.6786638278326046	3.6598205574905993	3.0895451199354964	2.9152573394451906	2.9724968377888406	2.8607896276584768	2.4880126255466672	3.9087781481402337	4.498409001979929	2.952243358445711	-1.1595344052694052	-2.7024266755280357	-1.109532019424816	2.9	9.001709640567135	0.2790731624788138	0.2562184010323404	0.2600511037640057	0.2046573327248428	0.00849340289526049	6.032517738210133E-4	6.032517738210135E-4	-17836.146839141667	0.0	-175.35436561705149
838000	-18014.097831049512	-185.77920228802287	-17828.318628761488	2.8319453875141227	2015.5981915987873	42.77757337811375	0.7493619769144833	2.105024503028622	2.607561155544849	2.484991022833941	3.697669839823534	3.052553408780783	2.4954207107607944	1.6928709730080358	2.078325734441857	1.9922232981449783	2.0757232412035043	0.9108345848130159	0.8322715320301509	0.8765989412792787	1.4047415290290102	0.8553358341992581	-0.8373301296835782	-0.07889635245967368	0.4468280398369285	0.578022916143202	1.8044979182269207	1.6709926522969978	0.8301092812307957	-0.3613935983766875	-0.11703163759486412	0.8547309435955198	1.554302868340338	2.315337598808936	3.0432676640420446	1.2994244450385681	1.2991297093298668	1.4703838187474498	1.1430919746353967	-1.319279453359798	-1.5584351197504234	-0.7776357802729215	2.9	7.014611750806545	0.28367610441538454	0.2676718523179361	0.24986035498676154	0.1987916882799205	0.020308348915779355	5.558728561335896E-4	5.558728561335899E-4	-17828.318628761488	0.0	-184.12387882670293
840000	-17993.78132468665	-175.8682653901186	-17817.91305929653	2.9189154079936857	2015.5112215783079	45.26829738655338	0.9952870046849023	7.287298999042809	5.615206178895812	4.431415692619273	3.7043005500789916	3.4449048676403202	2.9366091028910772	3.125233842583083	2.1752711613494293	2.431540358417088	2.499010055769856	1.468860273581427	0.5685537027114553	-0.07597336218472062	0.31466318010246574	-0.09345456454157841	-0.6439541527162436	-0.3458076126421603	0.58298055185275	1.9067075065129528	2.53140052090076	2.294056823414026	1.3815065952057999	1.5863840027468805	1.8138271118882718	2.7231406085925585	3.4388218582625036	3.707376897014699	3.8428418513568143	2.6393739673576033	1.8705187617188161	1.194937863732817	0.12746074915617384	-1.3051188035602095	-2.00055871601473	-2.3654736648853603	2.9	5.645519500158812	0.2869921070017035	0.25819001017277315	0.2542823303421583	0.20053555248336774	0.018581379546285828	5.58479589881401E-4	5.584795898814009E-4	-17817.91305929653	0.0	-174.38583374353135
842000	-17993.664245228905	-179.23441558134596	-17814.42982964756	3.060514803513221	2015.3696221827884	45.81164669510785	2.088022753695824	4.61376010713346	5.2539046060771994	4.330258133545311	4.158432053432378	3.7017030406388076	3.1487344993960034	2.792018807854464	2.146172917456833	2.975037928331438	2.545667542432554	1.6715829462762435	1.1990990069031584	0.4571915603311369	0.2751237782685094	0.3883028403140186	0.038395816299978014	-0.7041066643285875	-0.3744878878308371	0.36862767115422884	0.8167889149427399	2.2058906470199844	1.5843177867558715	2.2846142803796083	3.0794575257064905	2.6781930479120195	3.2934290263857884	3.4012596444064083	3.9061144889396586	3.3637024941478604	3.093623719487068	2.250323893991828	0.4247136261464993	-0.1633731676673689	-1.8360053826300127	-1.930292954738007	2.9	10.93825572258383	0.2869921070017035	0.2566612432933806	0.2558110972215509	0.20053555248336774	0.044355096324296364	5.798234448967725E-4	5.798234448967729E-4	-17814.42982964756	0.0	-175.2697071761147
844000	-18004.57976626339	-188.96403740471462	-17815.615728858673	3.0062346674777043	2015.4239023188238	45.214666411932086	0.8302973021452288	7.38134039530879	7.872628356688755	6.061499273695067	4.699646271396372	3.4268271065253413	3.75710942730632	1.5676723669840182	1.7604688755626747	1.4883704969832265	1.9734012760531474	1.2851047657455643	0.8204529144682322	0.3657713647313935	0.8118717885277622	-0.464835808255378	-0.6734855610752607	0.9064802673427474	2.1761944785111726	0.7737385653560829	0.19898915130137762	1.6427203587062902	1.3322519430793698	1.5159932275697707	1.0340202217318375	1.1637716671874356	2.959190812926422	3.3193964671913414	3.2321356470562126	2.3083923766055037	2.5756368347388876	0.8460342725061923	-1.6137571570413138	-1.5484576262061336	-2.754073598099631	-1.1582766845810486	2.9	7.189017116763507	0.2869921070017035	0.25054175935049633	0.26193058116443513	0.20053555248336774	0.03726393965949829	5.545581214932115E-4	5.545581214932118E-4	-17815.615728858673	0.0	-187.01232768044724
846000	-18004.89595926107	-190.63399010322024	-17814.26196915785	2.9895858073483788	2015.440551178953	47.55315296536941	0.856996734983599	2.9519898443699293	4.070666811990029	3.6974994980308837	3.4573137306536608	3.1974131158923087	3.824721447329273	3.1466001080742956	3.0746098901519865	2.091460288033431	2.8782506215638333	2.587865576434915	0.24273236074898571	1.7658918254494864	1.5026182813731055	1.0964177781750495	0.1831457799649867	1.1607566868782717	2.11372360682397	1.8596350680806102	0.3221388213991385	1.3073503847111134	2.433088603475845	2.6604676253814397	1.5578789516203797	0.40520721359265277	2.5202287718831204	2.911127722718543	4.622563478589953	3.142336475559683	4.523642840629693	1.9435697127593432	0.49619954919291204	0.22224860029999657	-0.9931366480647771	-1.36096925138055	2.9	7.802928023611287	0.2910982818768594	0.2568368361136026	0.25361039611297626	0.1984544858965645	0.01994222142511641	5.261416129661465E-4	5.26141612966147E-4	-17814.26196915785	0.0	-188.6741969405512
848000	-18007.12242749399	-186.49045979466254	-17820.631967699326	2.895219661029465	2015.534917325272	44.98747742516049	0.7407356204372092	3.5948002235073138	4.360138862538778	3.9897295534251183	4.225483678713761	4.429630506596518	2.6700098001412766	2.076659399568359	1.6256591884589784	1.458942355530895	3.166176382438408	2.852870596759362	0.6191152501015457	0.37497062121850055	0.32958247089776027	0.16313279598502956	1.782851119116705	0.8572791186908664	0.23724799612323383	-0.4293686434347866	0.06306644860061017	1.0148463768326894	3.1901960540729863	4.662177286482298	3.7580966948008756	3.4088219785026395	3.8188767999492823	3.2296572775898524	5.144974806810133	4.8959820515989385	3.567305464842801	1.891844999244411	0.34858864909413445	-1.388058741058015	-2.2898279386803986	-4.130411959056074	2.9	8.809751369135766	0.29373378564883124	0.25055985956422205	0.25361039611297626	0.20209595867397315	0.062208883986633406	5.636002690207916E-4	5.636002690207914E-4	-17820.631967699326	0.0	-184.49930199289724
850000	-18018.930129303386	-198.80779170117452	-17820.12233760221	2.978468753903626	2015.4516682323979	45.65396850030038	0.7143621839810884	3.462958697171974	4.273124588562261	5.120844702382708	4.3403347433016695	3.8266605623561216	2.2871728904363415	3.4051454110713197	2.356747200011761	1.7456976499578123	3.5814323106682022	0.7620226084556407	1.32342440768512	-0.005752106425731762	0.7210250082837333	1.7831141129377892	1.6416320239587292	1.6675724996296897	-0.5200178186643292	2.0178259730570116	1.8452981128424097	3.8562626615090294	4.233090954240206	4.078878370537727	6.5545261060376605	4.035386260360147	4.395522081981914	4.230895866831174	3.50059268923571	3.075651186680596	1.5928918929159424	1.5118067661407693	0.6953416624333899	-1.9542420586336808	-2.777224893438145	-2.8731308637352972	2.9	6.5826089062725615	0.2836168503402733	0.26067679487278	0.25361039611297626	0.20209595867397315	0.03674072387794516	6.204163619855489E-4	6.204163619855492E-4	-17820.12233760221	0.0	-197.20741734979555
852000	-18009.99073269818	-185.4030175247955	-17824.587715173384	2.8729114981129973	2015.5572254881886	45.222788938333515	0.37173664382214455	3.462958697171974	4.273124588562261	5.120844702382708	4.3403347433016695	3.8266605623561216	2.2871728904363415	3.4051454110713197	2.356747200011761	1.7456976499578123	3.5814323106682022	0.7620226084556407	1.32342440768512	-0.005752106425731762	0.7210250082837333	1.7831141129377892	1.6416320239587292	1.6675724996296897	-0.5200178186643292	2.0178259730570116	1.8452981128424097	3.8562626615090294	4.233090954240206	4.078878370537727	6.5545261060376605	4.035386260360147	4.395522081981914	4.230895866831174	3.50059268923571	3.075651186680596	1.5928918929159424	1.5118067661407693	0.6953416624333899	-1.9542420586336808	-2.777224893438145	-2.8731308637352972	2.9	7.129162211688007	0.2848466411191376	0.26551494316882995	0.25399550981597646	0.19564290589605865	0.04924321032730362	5.771380720746522E-4	5.771380720746527E-4	-17824.587715173384	0.0	-184.45774328260103
854000	-18011.999001293338	-186.29436712712643	-17825.70463416621	2.9051467585651536	2015.5249902277362	47.22244094049376	0.46326058760233824	8.581356301782131	7.357004757143493	6.755388471981136	5.791042177626648	3.247584052181276	2.979505477099042	3.422746113822695	1.5688809210525931	3.326852304045643	1.6912865342705476	1.684397830498361	0.5978799804004522	0.18787527499080156	0.9607111744806088	2.597289332407266	1.4929306190274718	3.114658346976915	0.40147636697913347	1.1210666930939328	0.5937892991580873	-0.46915809322770985	0.9552252393549424	-0.2461844644136908	2.543160601100445	4.278019284157161	3.3309826392916695	4.435643994380491	3.690379658557956	2.7759120405964204	3.3202082933210244	1.4694300386299322	0.024179372757870025	-1.9884159563317603	-1.5619811538252122	-3.602329755451507	2.9	9.074168259995057	0.2881063132433933	0.2522168901715535	0.2588160071446378	0.20086078944041802	0.006783695198474958	5.565182803982148E-4	5.565182803982146E-4	-17825.70463416621	0.0	-184.8606738497315
856000	-18001.963925551547	-186.77742329338582	-17815.186502258162	2.8456818106439608	2015.5844551756575	45.85919817140056	0.9311481272940458	6.400070095063573	6.758952529280154	7.687802834524336	5.3848137175248905	4.83807823148891	2.38546482381958	2.875020059224012	2.6689441424170472	1.8366974455864653	1.4800679513193067	0.8337597670106206	0.2971818007157907	0.7351091990908558	1.5324099842914405	0.39888705477365627	1.3536536856042654	1.5240805017943766	1.2071374035773874	0.1761546848505158	0.6937820586005209	1.7495485540838223	3.941911867648968	5.574437042533599	4.814304083950869	3.896319914457334	3.8234651979959215	3.6722472000902133	1.98851435213186	3.176686178354018	2.237281582772572	0.7416820642533973	-0.02330381109644328	-2.011907223649763	-3.7186124949562993	-3.651496502877726	2.9	7.7101221605469945	0.2869445949048607	0.25337860851008615	0.25562033635692377	0.2040564602281321	0.02205675752521242	5.849211574048727E-4	5.849211574048728E-4	-17815.186502258162	0.0	-184.79030711473607
858000	-17999.64363522951	-182.67031652705225	-17816.973318702458	2.8543308154300413	2015.5758061708714	44.52455585166953	1.260445127172347	4.577617016183757	4.462165031242465	4.867904740950206	4.5219148956227455	3.3102595250540374	2.7705442806678695	2.691558499572476	2.174076890198042	2.076095922409273	1.5575398753933203	0.859960688936944	1.2619198162308845	0.7763824345656405	1.3722413609603858	0.4566264339504431	1.1784400508153507	0.002754650586081764	0.5812023043306452	1.108549893395804	1.786093540654237	2.3128324497290365	2.3781035637457113	2.426166583928577	2.9218022670646153	2.4151582025837244	2.081739972614557	3.3664141365658464	2.273469405745501	1.8334224908168737	0.9556759500443609	0.39582673384696987	-0.04746091676981923	-1.5005562266028813	-3.471101914962683	-3.6506067194350535	2.9	7.972814252789361	0.28660274212937087	0.2543644154279209	0.25562033635692377	0.20341250608578718	0.023155181056193082	6.28310723404609E-4	6.283107234046097E-4	-17816.973318702458	0.0	-180.2894781886494
860000	-18001.95202602153	-185.14748902512687	-17816.804536996402	2.850123724812995	2015.5800132614884	44.04376767916581	0.4805729012121248	2.2546625391470325	4.254086616594718	4.492474155819847	5.202833716291961	3.5844343130387135	2.1820592261687715	2.124699441547452	1.7916661881382787	0.6920815454259222	1.7607341379382562	2.416275633246146	2.502373410697187	1.471137529843734	1.6112357082575977	-0.990566294650081	0.2802735267324818	-0.5556352721611566	2.3386632832480707	0.8001788368229794	0.47616729361824456	1.9171436568630527	3.825280305099454	4.628834043806217	6.80303557135872	7.259014843335353	7.800295237504129	5.767490033421192	3.757617429775351	3.2383381698616933	3.0163125343584065	1.2718502642268679	-0.637040133446938	-1.7454687359863468	-4.18136544322911	-5.450595836507186	2.9	9.021469154037156	0.28628788576463016	0.2543644154279209	0.2559351927216645	0.20341250608578718	0.01615000247303438	5.743593411696699E-4	5.743593411696705E-4	-17816.804536996402	0.0	-183.56437105753798
862000	-17996.172642999816	-176.81594194609147	-17819.356701053726	2.9277674557226026	2015.5023695305788	45.06827177531222	0.8758651303859867	7.444729471023081	7.0957544757093265	7.142768509048441	5.545318369847864	3.507774359126374	3.120526548132066	1.9303142836784066	2.535753527362897	2.3991456578025936	2.2717817538995537	2.5067206872051813	0.9156701674101676	0.14522179135695434	1.0335700320880488	-0.4752110405718835	-0.009083069274310296	2.027007143435994	2.0478157335679135	0.6683784015004764	2.012519841859799	1.4981356435758326	3.6093054748106344	4.188845337566198	2.977735733925178	3.3205596769598498	3.983174613350756	3.099634912325195	4.070464669439694	2.860156932072047	2.3417140149935474	0.9955037857916822	-0.49948068922022515	-1.719377776728684	-2.0482995881989505	-1.805770273535766	2.9	9.108598076935094	0.28628788576463016	0.258100820678776	0.2532581465615454	0.2023531469950512	0.01509488221111125	5.786284808148432E-4	5.78628480814843E-4	-17819.356701053726	0.0	-174.6630462033999
864000	-18014.718610400298	-190.40714721838611	-17824.31146318191	2.8763603164786367	2015.5537766698228	43.64790050672457	0.8758651303859867	5.4298045938461215	5.884292326458728	3.6637075880270737	4.496104103673718	4.226672683623246	2.489611331622411	2.070577591973108	2.1238841386667975	2.976873381164236	1.8188311602881608	1.6989972995812286	1.8739108577452928	1.9939949477798713	2.231666396842688	-0.2753030271949629	0.6272390789111201	0.10843611812044576	-0.7071156410226132	1.4454374298925676	3.4528672008079386	3.9393394833181983	3.5756406184972866	3.001587917494427	1.92458456619525	2.2088667089855356	4.579734168713839	2.6502160173116547	2.926760641155641	1.802209015904324	1.8705419838146111	0.5412526135181895	-0.9396337453712494	-0.7959498735965981	-1.2172218533476422	0.09493354824620326	2.9	9.444764812043621	0.28854129602708994	0.25190705954550735	0.2524156169417254	0.20713602748568002	0.017143066658652416	6.721703684452552E-4	6.721703684452559E-4	-17824.31146318191	0.0	-188.09596267213152
866000	-18023.417309700766	-202.8439020440422	-17820.573407656724	2.930320070686829	2015.4998169156147	47.7596979878433	0.5460948925233494	6.7985671473989955	6.483486246484774	5.359422335731786	4.375650848642738	4.431416433879785	2.9929385399617496	2.752409450318339	3.034360705221817	4.51298754772437	1.5774240269198996	1.3130009530338398	0.6772678998364102	1.270851766240231	1.275286503094383	0.42915583510875066	-0.8201687015215215	0.990329754455616	-0.4535590370035564	0.43345695603942214	2.8976594894294996	2.6522443765680332	0.9924061478969681	-0.20187699956529104	1.9904227593530277	3.147185773367631	3.5668842331605357	1.8397783460726895	3.2955373113235606	3.728489611988526	1.874582965089883	0.040234430376478336	-0.46515952415291273	-0.8578061774180317	-0.9946474080256357	-1.4563423149100356	2.9	8.522864177684875	0.2917325677151781	0.25250641946495705	0.2548241435485689	0.2009368692712987	0.007561755847543398	5.714951401533901E-4	5.7149514015339E-4	-17820.573407656724	0.0	-201.32553274273113
868000	-18008.089148973315	-185.11497954282305	-17822.97416943049	2.9155446669931164	2015.5145923193083	45.783779704653504	1.1597420988285485	4.177580409977347	4.438126375583301	3.9932337260273694	4.20079706658155	3.5603549193285815	1.8343234461654179	1.7254302611695849	2.2299051448644596	2.1411486493977874	1.4332245196359388	2.0187281048223724	2.144592485758942	1.919165456651485	2.281848085406465	0.020539789501629657	0.532579644979204	0.4512586168648869	0.4237781980193586	-0.11411911098385241	0.6223645031813195	0.21833870490503493	0.6481027805726001	2.624467856104541	2.807195919339092	3.634953191717802	2.194895344977883	2.871278811186772	1.6812248088125037	2.5653669131768533	1.0480905625636732	0.9863666679119052	-0.8563595401735087	-1.3846081234185221	-1.784552413673252	-3.065573431587207	2.9	7.09970632491319	0.29242162370230246	0.25654959179493697	0.2563704157108353	0.19465836879192797	0.01785026197433237	5.787319166981202E-4	5.787319166981205E-4	-17822.97416943049	0.0	-183.11708880456436
870000	-18023.936561659302	-190.12435555849302	-17833.81220610081	2.8616212800706387	2015.5685157062308	45.4905927105368	0.576692872090102	4.825472248224758	5.137791493025014	6.166213557726465	5.179539447749388	4.289865344838895	1.4544913348125244	2.4449468408917987	1.8878183392687802	1.9072806540089247	5.600083940093661	4.871506255487624	2.8072958485085078	1.658347097599119	0.2377015481987868	1.032876632906796	0.564299809426481	-0.5043945769532889	-0.1035403177634221	0.8971528975914409	-0.20423972581682737	0.981954270613141	2.113813997450561	3.515036541389126	3.343981990636877	4.571833730676607	2.8446299045781833	4.707232190084106	3.8763836676805115	2.6497937583892077	1.633324540926628	1.8093416709221921	0.35008446688658457	-1.8159153434660702	-3.2688166983392244	-3.8249461311214605	2.9	8.614957263284222	0.2844060177993538	0.2565108525490082	0.2556089424966868	0.20347418715495394	0.06547000902172108	4.779488877924739E-4	4.779488877924739E-4	-17833.81220610081	0.0	-188.47531929096715
872000	-18017.112618907762	-191.17984155670752	-17825.932777351056	3.0638221449158216	2015.3663148413857	48.815259506825186	0.21512736733607116	7.967199064203816	5.179255653551143	7.045632211127449	5.31986333227092	3.652524744691207	2.2188649959631626	5.0120026335278345	3.067279157332707	1.8135030438711357	3.4221208945081187	1.1622355092090877	3.5998245682836725	2.713813209463205	1.9174448145886527	0.837269624230458	-0.6752403724694407	0.3026565797865606	1.116807759619434	2.877773885012564	6.189470965165654	5.987630268086229	5.587002118679695	5.4250977252163715	2.7813644963342186	4.593345098387325	3.7380917167625376	0.8019387213900122	4.15112137710296	3.3926567519195716	3.02901962490991	4.1239653287687315	2.1300652836286096	-1.9404672262108502	-1.5014579039209832	-3.2664413073623844	2.9	7.789609100259898	0.28586958441713434	0.25717438685374133	0.25534528770156156	0.20161074102756552	0.036555653125555566	4.924865931564017E-4	4.924865931564019E-4	-17825.932777351056	0.0	-190.20022709066637
874000	-18026.353125253005	-203.31365023911712	-17823.039475013888	2.9286241583125583	2015.501512827989	47.239613174691264	0.181996748280727	8.63389223697124	11.162064866527125	7.228489995531858	7.173821359015568	7.821359367990498	2.4883684796799774	7.036629665049697	3.462519100902723	0.9023957018488571	2.8110114808566324	0.1175610328727571	1.8509615725507536	1.7622291095394138	1.520255955149663	4.291952738408526	-0.017866110086780657	-2.287110529349968	0.8622596456639743	2.5253984373473615	3.2091554845991226	6.352244942260397	2.4835093916363093	4.884580470723681	3.190789605156988	1.741335940371621	4.591238540808819	3.683796328403263	1.9760242160283976	0.42851696858615695	2.565085997950595	5.39566937038839	1.1869375595172817	-0.9789995318062263	-0.6768233818021325	-2.923859106615557	2.9	10.158883307738744	0.2925121418469021	0.2570309156633561	0.2560390125133682	0.1944179299763763	0.05745361510227262	5.199662285128834E-4	5.199662285128832E-4	-17823.039475013888	0.0	-202.52640353414455
876000	-18014.018326450707	-191.12638451744374	-17822.891941933263	2.910586485947066	2015.5195505003544	45.199215095741536	0.1948343728971563	11.19596658934744	10.483182471333766	9.080718128098285	10.737467654513793	6.519966968435817	1.7797070200791532	4.295023556918074	2.0440524231118955	2.31865471741365	1.024521829568432	0.5190031003171376	1.5375538162625748	3.2636050908173355	1.5059641457829698	2.760490082415758	0.37120159611987247	-0.43443690700515203	1.1529224595665086	2.9038696516686286	4.232763289473285	2.7997542099137775	2.9215577824125525	1.406547548822695	-0.6324346624617476	1.1130665742310226	2.3161351963112953	3.9149559550914166	3.837355628798511	0.3012773439058489	2.4095137159914666	6.144295158229516	2.4658135788716837	1.4501288380829103	-1.5841536345950324	-3.4394881239378408	2.9	9.503191475838745	0.2926483693987381	0.2612093902364769	0.2517243103884114	0.1944179299763763	0.015907924267643443	6.400768218255715E-4	6.400768218255718E-4	-17822.891941933263	0.0	-190.3610754649447
878000	-18021.710448702815	-204.97359856714084	-17816.736850135676	2.9080702600322383	2015.5220667262693	48.862754481593655	0.2171542582307172	11.201174120671844	12.606656172463337	9.699863111881704	6.805434681367619	3.854320687663849	2.2926980331825932	4.030224890902416	2.733460971755889	3.06020948233987	1.2756694662299033	1.074974225469634	0.5912782510275192	3.390004231826918	1.428997157522734	3.792079951659052	4.620941215681204	0.4600909410430195	-0.35028781920158636	1.2861776829458154	4.3493759078177465	3.04933504952505	4.00052107754575	4.4636506260600175	3.1528498632562076	2.3301574193791152	5.023281856914206	2.1781541163515237	2.2121285111998583	0.8230072789539149	3.871115157339823	4.991498415131409	0.8385681085572245	1.5887414515776679	-1.9920879324758418	-5.276573374615784	2.9	8.26075667044572	0.28375444345809103	0.2531983557941182	0.25772918422056146	0.20531801652723206	0.07168281121014869	5.127097054675934E-4	5.127097054675932E-4	-17816.736850135676	0.0	-204.38926122667698
880000	-18023.038148323943	-202.48434115438425	-17820.55380716956	2.9060216358217232	2015.5241153504799	48.33254596950474	0.28624467971202094	11.201174120671844	12.606656172463337	9.699863111881704	6.805434681367619	3.854320687663849	2.2926980331825932	4.030224890902416	2.733460971755889	3.06020948233987	1.2756694662299033	1.074974225469634	0.5912782510275192	3.390004231826918	1.428997157522734	3.792079951659052	4.620941215681204	0.4600909410430195	-0.35028781920158636	1.2861776829458154	4.3493759078177465	3.04933504952505	4.00052107754575	4.4636506260600175	3.1528498632562076	2.3301574193791152	5.023281856914206	2.1781541163515237	2.2121285111998583	0.8230072789539149	3.871115157339823	4.991498415131409	0.8385681085572245	1.5887414515776679	-1.9920879324758418	-5.276573374615784	2.9	6.492898189265588	0.28527221371307254	0.2579516105247089	0.2519378935188882	0.2048382822433331	0.04659876176798837	4.7487300728653965E-4	4.748730072865399E-4	-17820.55380716956	0.0	-202.1033123456044
882000	-17998.323794520937	-178.9242179464347	-17819.399576574502	2.906957244827642	2015.5231797414738	47.064917005973655	0.21672397744634533	9.043212728532048	9.744035835783677	8.464524404222855	6.3929375161127115	4.442437901009392	2.3954011926616965	3.2223793696566565	1.5914466718644356	3.065510610791973	1.7741960693282288	2.019773256646582	0.7053727787141554	1.6903265699687942	0.8205287601921922	2.3379692171649076	2.141324050157983	2.249977273331464	-0.5361495041442701	-0.34576978024025107	3.2885177903253915	2.765036297971574	2.736201374837238	4.0165667023056955	2.5857302200938763	1.6788925032466155	3.2898407344018477	3.7457767494903544	4.156312335115287	1.6462445430720818	3.8770923803394313	3.886021410239472	2.0312226265972595	1.0330841940918332	-2.3646808361904617	-5.818132773666205	2.9	7.47051544216371	0.28570408746408943	0.25589218780410045	0.25008892290236107	0.20831480182945175	0.03235130702354047	5.841528953919053E-4	5.841528953919053E-4	-17819.399576574502	0.0	-178.5033328056058
884000	-18000.771375892495	-181.61411500495876	-17819.157260887536	2.9017395366863976	2015.528397449615	46.44806882692485	0.40255425935485056	7.5812510951310745	6.483858883315301	5.366539022852983	5.349707851234101	3.948593905570869	1.9126240049309793	2.684374681547775	2.23427071821134	2.3863852298588117	0.5525022337059451	1.0640664608349844	3.0388051131449654	0.5521280697067243	1.1011963848098498	1.7694806980317728	-0.30099177971731395	1.1141103873003553	-0.4382745272166571	2.5045720143463557	3.2476384318896807	2.510740513506293	1.180858777103169	0.40059840901713095	0.9674315785660069	1.7744475576053242	1.928516638918248	1.2499873147037959	4.492898688550346	6.112163027799896	3.5578273423935363	5.168633686611591	1.746113010354374	0.6575556251984935	-2.4343267075913917	-3.102309616112355	2.9	8.337293570915413	0.2866157268773172	0.2553125010190158	0.25532201396633786	0.2027497581373319	0.0743311542913581	5.41953049369579E-4	5.419530493695791E-4	-17819.157260887536	0.0	-180.3400653577338
886000	-17998.945758148555	-178.40867774258075	-17820.537080405975	2.87487098396772	2015.5552660023338	43.22634668019108	0.2946761676452477	9.877528360246714	6.635732586565995	7.32141765568679	5.141523554363016	4.827403385042985	1.8707877703820783	1.8919270816251768	1.2675559234548248	1.7206690324804543	0.15981865258711947	1.8078419217311494	3.4715097184091928	1.0405660686037201	-0.06468426821757522	0.5927816186787132	1.221469253862603	1.4215534861405903	0.8362621146569988	2.523207484311609	1.5963537290997363	0.500582495869283	-1.5200987988180161	2.0940598120497294	3.6995901542389085	0.9316841235225962	0.5392226534844872	2.875516724362737	4.083485701534326	7.447075575509275	5.1587337821015895	5.0968039164749825	4.169623029814859	1.425930044164083	-2.9785514035538054	-3.085864410781711	2.9	7.593247011942907	0.28760108537948786	0.25756497788498606	0.25208417859819693	0.2027497581373319	0.03216528974344359	6.292733544011707E-4	6.292733544011706E-4	-17820.537080405975	0.0	-177.56181246210863
888000	-18009.59378082335	-185.38285233635742	-17824.21092848699	2.9017481948626602	2015.5283887914388	43.69467944428132	0.4874744426037267	3.6961124953362785	4.528075702495328	4.819953453546467	5.0375479780076695	5.011554414716208	2.45352687987013	1.686693405232829	2.193301488288825	3.0534256559253623	0.39270232990759324	0.5826205859616893	2.3156277016318954	0.7169284942174726	0.8056037559085268	-0.731468747726636	0.9722266002390891	0.8867793922399217	2.178554440058212	1.742354019807759	3.195219389570565	4.980277149889657	3.016111194454622	3.0125249037076447	1.6321421113850576	1.5846267742071356	4.142788950564382	5.028574297313948	6.220507139932073	6.799363947751086	6.2346746353231035	4.305751378867851	1.096551841818672	-0.610768078721191	-3.0656795794423877	-5.108838692948604	2.9	6.50368305777964	0.29375706301606763	0.24987862665388622	0.24867256579882754	0.20769174453122133	0.007180000003445564	5.607289731711415E-4	5.607289731711416E-4	-17824.21092848699	0.0	-184.41167021690865
890000	-18018.094175763286	-185.96350930948478	-17832.130666453802	2.893801034996566	2015.5363359513049	44.8637924001945	0.5904931859118262	4.3272835276402075	5.228964776973289	3.7648910647529523	3.7681304329476317	2.4222783983145146	2.5895621519151826	3.317437211255359	2.7781312571318333	1.923109399432708	0.7206892213983549	2.7500434801630718	0.6011228993598097	0.23695071455229377	1.3527386939855555	0.11268269861759089	-0.3392414029789711	-0.6052870851796509	1.295317448722115	2.0977896135292555	3.5238130218521606	4.792343190531363	4.295066134875528	3.803772354937634	1.2134505781746716	0.5650572765484135	0.9376434793042638	2.4993958191773658	3.997761238401682	5.392098974232269	4.826919253275931	4.162196264418407	1.2024727581935424	0.5409157218224678	-3.102254536239526	-3.787294219875439	2.9	9.502371552998103	0.2818152950521084	0.2540533883945591	0.2606143337627868	0.20351698279054842	0.0334560753013812	4.954602698901879E-4	4.95460269890188E-4	-17832.130666453802	0.0	-184.18782975312303
892000	-18023.04058136194	-188.1992114547769	-17834.841369907164	2.9414195611987637	2015.4887174251028	46.876504427338276	0.3641056659741169	2.7991898545565017	2.359897903207918	4.160684548653732	3.4889372359839683	4.625419304604058	3.5783618392475773	2.3687728176119376	2.5549366920889853	3.158607580283929	1.035100805694877	1.5551554299553396	0.5061460879210403	1.6005789810729816	2.5393041967760386	2.706960180090465	0.11711426337308006	-0.23808476449612564	0.5928400402508003	0.8459094641168504	2.6143157051685755	0.6979838073288697	-0.3514415775227031	0.19538445351486863	0.72453900132408	-0.6242448690636815	0.8203614953393914	1.7825790791841842	2.461451989284334	1.9094226670550443	2.55493478354617	2.75763425656665	2.954638131872919	1.1236039417480599	-2.5761005557475194	-2.771026766074585	2.9	7.867776428110056	0.28122279670390965	0.25173081111033996	0.2606143337627868	0.2064320584229663	0.030474325928568254	5.812952501706381E-4	5.812952501706378E-4	-17834.841369907164	0.0	-187.14108071283977
894000	-18006.600673237688	-185.6132143966802	-17820.98745884101	2.903761459227663	2015.526375527074	45.11235947469865	0.7426748096793367	3.067687193157009	3.838137769465999	3.6669816431106894	2.539050899972011	3.811564803345176	3.2129556232553957	3.5320602651766624	3.4004567537463872	3.121564853093588	1.4052389881214984	0.4930477308831116	0.9051619735613692	-0.29158286834707703	0.5479921213879003	-0.02417905363201965	-0.6694513304174335	-0.44253049222331003	0.3819741769875125	1.599538769675282	0.6248851272208678	0.15224118336127923	-0.05756810786493882	0.432129506406034	2.9748973098759857	2.9090333481607193	2.2576016983678238	2.5938978188129265	2.3984704300642825	3.6630386096901715	4.478042757558401	3.8519954530541103	1.8985100593617403	0.5430637971581999	-1.7244088913433773	-4.8880253312281035	2.9	6.1496726085394915	0.28618448735598045	0.25336521543605167	0.2605195455422513	0.19993075166571925	0.047917891826194145	5.512934971169426E-4	5.512934971169427E-4	-17820.98745884101	0.0	-184.24975243865234
896000	-17995.958397530896	-181.57739445088043	-17814.381003080016	2.926210124410415	2015.5039268618912	44.16164746732545	0.8903359170790524	9.277366081483319	7.378390898117002	6.34659494984306	4.614291816681972	2.991230575141485	2.076313079466956	2.4804352142246593	2.680438893925567	2.4201718219863038	1.6993885833810571	0.3894372800289252	0.9268964013405971	1.0452963401530266	-0.17571176645589756	-1.292505705795104	0.2805397253781885	0.40313715037468006	0.13983204936328641	1.3810273547523475	1.5426076921452208	2.6682668023911953	3.76562497779474	3.351829047501515	2.20056629116686	2.013476184102575	2.084738290091869	3.6213400538072715	2.716267850470054	2.255490328882654	2.691078029480634	2.152609960989335	1.3795323789730891	-0.5923392582607007	-1.0830156594331222	0.014149574314314517	2.9	7.923266236707923	0.2912401211580112	0.25504480066885027	0.253784326507422	0.19993075166571925	0.008154794883086194	6.406855383097167E-4	6.406855383097172E-4	-17814.381003080016	0.0	-179.60163527027092
898000	-18001.22629359027	-188.03330376100894	-17813.192989829262	2.8629736337875267	2015.567163352514	44.30601221857955	0.8619242377959462	7.114286695961544	6.999811404115691	4.914297503845944	3.815704514349559	4.210100119132814	1.2784500937707717	1.3551736483345236	2.3849899488496304	1.6612115827924319	2.1315810371291546	3.2717078132257447	2.9332808477615835	0.9457371441652496	0.7984912265140905	-0.18037777925821757	-0.5593824135284053	-0.103819100951628	1.2451111628710179	1.7302364064459894	0.7164329426026861	1.3640714931234537	2.1444348917845795	3.0786700469614052	2.474860660429828	2.3987652766529504	3.6400578757346036	2.2395605431360583	2.59285635201495	2.7158438828868636	2.436884731616859	1.5344559917881342	0.8287141856268097	-0.3165593585992792	-2.6791012766853344	-3.2316731597876167	2.9	6.119837137213691	0.2899355585128204	0.2540614484301594	0.253784326507422	0.2022186665496009	0.04519530959965957	6.280049841667635E-4	6.280049841667637E-4	-17813.192989829262	0.0	-186.4265406535322
900000	-18007.189195126168	-192.24936464315658	-17814.93983048301	2.8554561192026306	2015.5746808670988	47.17876331030727	1.1219584447097983	6.917758819241211	5.265579895470941	5.466011748629818	4.392994583465426	3.1490397049405847	3.207949191561912	2.8120415419135916	2.879422151983336	3.226396978039196	3.3508893800766963	2.5156946835612697	1.2001518735544194	0.2695507171475603	2.0737613154597794	0.48343183719962474	0.1532698496552918	-0.03627446834710302	1.0851384038968885	0.7556720332371669	2.763831295982283	2.622925781651535	1.7855927155251106	3.3397379083260716	5.309776879095798	5.18518347721655	4.202057930715825	3.5877412841715577	3.369490419008944	2.8755139197134882	1.956804715713199	1.932711513116747	-0.016114110853917465	-0.8505977014720257	-2.8641910234799393	-0.7971934810562868	2.9	9.390495960374412	0.2899355585128204	0.25328601531510025	0.25935718945206354	0.19742123672001854	0.04838611663736852	5.378466103067728E-4	5.378466103067729E-4	-17814.93983048301	0.0	-189.7610753088079
902000	-18016.813471113768	-193.98674106786328	-17822.826730045905	3.038461145067986	2015.3916758412336	49.46296490589473	1.0742097108546829	1.8003365596014398	3.3725276739123164	3.8585909879550373	4.594805886079275	3.6176053565591144	2.792954025984771	3.4221138264896385	3.250848886016353	3.0502304297079825	2.419999608285418	2.310937730740574	2.862413475821898	1.1018809874072923	0.22856390143241231	-0.19659407566452664	0.381281012122926	0.2532693459835761	1.815955061961311	0.8018483423750693	-0.9722918357480407	0.009318727395112414	1.8855754897304755	2.472748635809719	3.1512591966238936	2.904145477986824	3.0032185556141404	3.106252267672935	3.448933182784092	2.7664858111237285	3.8322700264938945	3.125029878982971	0.9033825121899512	-0.7404954546409269	-0.7094121065545387	-0.9051990728080173	2.9	8.34254118735969	0.2899355585128204	0.25328601531510025	0.25092130208089325	0.20585712409118884	0.021673143383346638	5.528245675160686E-4	5.52824567516068E-4	-17822.826730045905	0.0	-191.4291024906517
904000	-18014.528916012536	-194.63063714358555	-17819.89827886895	2.885962389430787	2015.5441745968708	48.58535017002148	1.204381655327371	4.1899190427594695	4.201170547807789	4.825942156404725	6.185580547303237	4.888411773473236	3.878292671288334	2.9913753243596317	3.3918305104579254	2.1866232437365145	2.0807903658720663	3.1262160041128872	2.249293506303271	0.5555122594015128	0.9275077747713456	1.560032742311234	0.25554372964056726	0.6564360395409887	1.4459274886785245	1.1258869838367085	1.1759073242444524	1.8993120994353794	1.6028581454358979	1.0895646963975345	2.1709641226904095	3.2590485989130458	3.72999309935894	3.0401371843289664	4.679392066484627	4.108514103917124	3.6245165841152085	1.8829702249734201	-0.6118419363063505	-1.7907202970297877	-2.0297257546791494	-2.383955718350496	2.9	8.561972344893313	0.28293247999141974	0.25381356721468196	0.2573968287027122	0.20585712409118884	0.0693566171004463	5.243081040234236E-4	5.243081040234238E-4	-17819.89827886895	0.0	-192.25947784520216
906000	-18022.28192443432	-190.21613531709534	-17832.065789117223	2.8977985065372547	2015.5323384797641	48.62820872551833	0.7485076403261576	3.393091554493013	3.6007125408302745	3.815029195139986	3.971122194619986	4.005961398991175	4.393188928194127	3.917162955499749	3.2317530929730083	1.7074729052124806	2.655894070557074	3.573457327235572	2.229433383498358	0.11887076622937737	0.418283057496772	-0.4594167616936295	0.6203460321045764	0.8296903641119818	-0.011846528134549617	-0.3121755664681637	0.25966604221229417	0.24766763500032374	3.0504151770465686	4.708274553594212	5.787108123901646	3.233937859239756	3.9972888639130284	4.2819190998010725	4.1714620703336465	4.486398499885376	3.0698760316047613	0.6988079214971749	0.23815025542008472	-1.0996433196778135	-2.466407995875774	-0.6336853612755435	2.9	7.380396005184388	0.28293247999141974	0.25381356721468196	0.25564791412060434	0.20760603867329666	0.061245910510334	5.001655902159284E-4	5.001655902159285E-4	-17832.065789117223	0.0	-188.61674260647254
908000	-18024.046410529	-190.08377734647823	-17833.962633182524	2.903626896161391	2015.5265100901402	50.57478673918156	0.46201857186084866	4.22163297164103	6.090751852363269	4.7297290364169235	3.9580089235428004	4.496198523093652	4.664052932591859	4.352420167074035	2.6987485832711866	2.438339044319874	2.722829207436879	1.7494367451089101	1.9993264656491383	1.513032315136335	0.3792825867586204	0.721375872539783	0.4842916143004823	-1.23844627686516	1.8083934660578076	3.0729580572346498	3.161859444855023	2.006057255243296	0.9918430728840177	1.2944698658442864	2.3470473359540502	4.5364984457848205	4.265320045097915	4.543429251546498	6.378543464837017	3.852522055541851	3.2180782320273735	3.900542626614632	0.5302404847012954	-1.0170124900213349	-1.4053980252046494	-3.7256183469163737	2.9	8.371601584428111	0.2837716646627086	0.2580287195039375	0.25067601123281136	0.20752360460054517	0.051137423638728315	4.947509281584155E-4	4.947509281584156E-4	-17833.962633182524	0.0	-188.79940806097142
910000	-18017.704667293863	-191.05475585255405	-17826.64991144131	2.9894644010950424	2015.4406725852064	49.762537954535546	0.8492288663581664	3.8770189005952163	4.7256077202801885	4.719216829391576	4.50770225367063	4.649340218316805	5.148393333187598	2.0293305523663454	2.478716242918078	2.0710258361214287	2.073333348201822	3.136604366702155	1.133496840570134	2.1404084101855654	0.2997267971474078	-0.24216217910663845	0.6929255425744257	0.8156971602567467	0.3449705991834499	0.6210526368470028	-0.8460982666381327	0.9941567063674279	-0.3801878604500668	0.3449636610032065	1.845814302419572	2.8242750219394996	2.6364484300686377	2.9691760961551235	3.484234568856226	4.395600273917304	3.6826930360166314	3.632942000374257	1.4871324446349137	-0.7236943860771292	-2.086763597527357	-3.3224025281926037	2.9	8.939291190543248	0.28296413136460596	0.2619955703951648	0.25444563179628926	0.20059466644394258	0.07004492000551228	5.413877338506378E-4	5.413877338506378E-4	-17826.64991144131	0.0	-188.77722079291004
912000	-18018.540987976994	-195.8154126376243	-17822.72557533937	3.026382148506182	2015.4037548377953	50.59017476574611	0.3386646616201911	7.549226478441698	8.055797810671557	5.5353399380087405	7.7471400061461235	3.261906744694321	4.399860064741908	2.742513337069451	3.148959804820503	1.8840030449581735	2.281915553336327	3.154841402947101	1.6904806955332679	1.844562187350881	1.5091990747485755	1.0353202933885326	-0.5541541543567121	-0.5795247435388284	-0.891798458527175	0.28238381152726244	3.566386573532422	5.010674425325211	7.1491533442796165	8.687412571336807	6.288984357308211	3.472295272282328	2.9771070412058753	2.7661639787064902	1.456318573466951	2.7482176305251635	3.6329346611277105	4.068839200175567	0.8523586860193295	-0.33963538756048034	-1.8967244638267506	-3.0441286494074675	2.9	8.578277043078701	0.295632030024724	0.24799460666389458	0.252785715214047	0.20358764809733704	0.010215922655362428	5.051610281975019E-4	5.051610281975017E-4	-17822.72557533937	0.0	-194.51571423633683
914000	-18011.124408745403	-181.2268549664161	-17829.89755377899	2.9338602695093012	2015.4962767167922	47.43570040838268	1.1366731692866474	5.549077522774546	4.560436821091195	5.739315132380503	5.451148691204479	4.21131228213737	3.16429847427228	2.7367580124167934	1.7502520784327735	1.6876233573385135	0.8474003717428978	2.026037590986461	1.4322239714632987	1.0817460945095725	0.9769830968847671	1.1074572871569233	0.25732375001564656	1.5816187273423852	1.3075939701133705	2.4804989265143647	1.8521871863426704	1.375156293291337	0.29053406426961637	-0.15523760297165423	0.3256066232006918	2.757003054371948	3.3081746018224383	3.940384519314783	4.50932401202268	3.7130923784676213	3.9542277622586686	3.2163030452596972	1.8916620488807974	0.1493468560048968	-1.2924540713080983	-2.471413243354056	2.9	6.256019741361383	0.29348637497514585	0.24910572719654012	0.25382024973097966	0.20358764809733704	0.021305592654961954	5.225973160055638E-4	5.225973160055634E-4	-17829.89755377899	0.0	-179.49160286743862
916000	-18014.667501624932	-180.9573009126862	-17833.710200712245	3.0406492844948345	2015.3894877018067	46.013739811962765	1.5691626038111295	3.704408911247357	3.6776286010954333	4.152952659915744	4.618764990362325	3.5132360446677207	2.5065602078701366	2.231243113000285	2.1528548236429375	2.8076715312786504	2.2132295127902935	1.1254627118697755	1.181609207912314	0.9814585784800963	0.21755804052528877	0.8111714208431544	1.853307195659804	1.3982653041276931	0.24589510736880188	0.6892358938341684	1.8877902599765455	0.3883574348162343	0.7619581293213731	2.835076206237596	1.88456827619386	1.841743942320659	1.9016405809884995	2.67670102475394	3.066776091328524	2.8132045718186824	2.900366914325247	1.9161377587320927	1.0456456146253132	-0.41967225242547584	-1.069429404061777	-2.1116992031223822	2.9	6.842197750954452	0.28528695449457436	0.24910572719654012	0.2580806413635356	0.20752667694535257	0.0558333539108282	5.809754292437213E-4	5.80975429243721E-4	-17833.710200712245	0.0	-178.20629905330406
918000	-18024.404709440732	-186.4191111423428	-17837.98559829839	3.07254256123438	2015.3575944250672	46.568583637946254	1.3141879989265108	5.734799461261676	5.210139027601969	4.455821173196576	3.9314736000917443	4.494715312195663	4.10558881157168	3.0119523587910146	2.3968712915867254	1.8514305250232928	0.7227340182001581	0.48570202752416747	0.7461749854669406	1.2573407254575646	1.2466638479451981	1.2577767529459982	-0.08432558351107984	-0.10897065742603762	-0.28341795557553473	0.2262080192994146	1.3977975185761184	2.7526823780206344	1.4886160934414288	2.495712919974534	1.9309645870814465	2.6351467077494304	3.2236455904921213	4.534643731248039	4.0701426017469915	3.768986956853757	5.043340635161385	2.299374287269834	1.5316808458741018	1.2191127394353973	-0.510451612908499	-1.1021764427628797	2.9	9.521380695588247	0.2882942076881549	0.24910572719654012	0.2580806413635356	0.20451942375177204	0.0763620071826847	5.742423201533041E-4	5.742423201533039E-4	-17837.98559829839	0.0	-183.033708950064
920000	-18029.791408966714	-192.60312340655665	-17837.188285560158	3.0601831835929993	2015.3699538027086	44.64294724682613	1.8988133741780173	3.592522689946782	2.356945980396625	3.9675768233186806	3.844763221930538	2.4298587953871844	3.272497590205501	2.285311933959235	2.011988069001961	1.3350796321614438	1.4804083629397677	1.9468465286274175	1.3030361945863993	1.504502786214	1.2834313970575972	0.37335499235933134	-0.11604616852221017	-0.044066592787081624	0.6341064660809135	1.2687409485064234	1.3830211269515496	1.182197797923872	1.9110894596179437	2.3560500465348784	3.6625908982221738	3.13479036996718	3.3931729463684275	3.966386138458212	3.1841792213208473	3.157400539480636	4.482970876868611	3.8197790161205862	2.7077932374491605	1.5450273095659413	0.41082800662597757	-1.0101138627135948	2.9	9.01393924790916	0.29505139460422547	0.2516746355205667	0.25201049288951377	0.2012634769856967	0.0708907547269141	5.815195209830663E-4	5.815195209830662E-4	-17837.188285560158	0.0	-189.02293654317054
922000	-18028.367317051663	-196.5211376153289	-17831.846179436336	3.0591835442443807	2015.370953442057	50.2831505157436	1.3730134332560338	1.5544095328428886	2.3571042563792037	3.8430298176470155	4.365377201876119	3.3511505126727688	3.3439037294368976	2.325030770966051	2.699466554651026	3.6014996870538707	2.7664804504185	2.7460800898733826	2.71359356937095	1.7893195049648398	0.3888016501023524	0.179438449427212	1.3255668961195504	0.9118435819991703	2.2191310561607125	1.406853025940091	1.2793558491986161	2.281659682062111	1.8247261624966393	2.407175999735945	1.6057203252667211	1.9898530059633224	1.0695427167240847	1.9713431111239248	1.8678413860234728	3.609366843757699	3.9568099519508406	2.7904746137846876	1.8168719468415526	1.5666095840137662	-1.0977189922757418	-1.335761675856712	2.9	8.00166172244865	0.2826769650530323	0.257310173288642	0.2580137334064846	0.2019991282518437	0.03905388882905437	5.654451076019127E-4	5.654451076019124E-4	-17831.846179436336	0.0	-193.61314755502582
924000	-18019.323094322426	-202.22447093567266	-17817.098623386755	3.0676966881464316	2015.362440298155	49.921196317601705	0.6255145101826063	3.531619283961253	2.5189142991866666	3.464686322359336	2.5922008340551415	3.7388770893432053	3.7485092978666867	3.7736234200506864	1.7618092121348665	1.398869673365501	2.0323232313909534	1.162495619560941	2.8547020299402437	0.39803147882501133	0.31474914803649673	1.5852925246030123	0.6999023615948265	1.8637360640381004	1.2295101577003824	-0.4982942123882198	-0.09836834361948939	-0.7040644631446278	1.2289061886217179	2.6422084165653335	4.118215912147273	4.448293316967788	6.191102049971731	5.646418999963177	6.206002711468649	6.010204902903931	3.336383262425699	3.0408356996731962	2.085709289798687	1.4553051559905423	0.2378601082931709	-1.612859528247	2.9	7.328137704505733	0.28232516758477627	0.257310173288642	0.2583655308747406	0.2019991282518437	0.06822197909585495	4.767975588802003E-4	4.7679755888020025E-4	-17817.098623386755	0.0	-200.21494340805415
926000	-18028.295930393193	-199.8738772870799	-17828.422053106115	3.0382316083162615	2015.3919053779853	52.271026718273376	0.7321112387473937	4.629912690884225	4.207569528664881	4.924982774263409	4.837152635135389	4.032709695415635	3.7252085023588903	4.035310383295261	4.10717671464127	1.5488364038869702	1.8699553421979833	1.181007694263854	2.0612956196388192	0.7053388814368283	0.7461120878422252	1.8225948311895412	0.6108330879499779	0.22067372882854214	0.42751237405638187	2.0836870672213297	1.759280806030533	3.330702515613721	1.6446385784506832	2.311827154682793	3.117835204103164	4.3001070940794035	3.0139573942397115	3.662401586734691	2.4708912291328553	3.823115219661495	3.1859000550513525	2.39879990595768	0.8488107881465359	1.3741798813384833	0.3724807488933799	-1.637886122273598	2.9	7.328137704505733	0.28232516758477627	0.257310173288642	0.2583655308747406	0.2019991282518437	0.012839147467257605	4.708022823316767E-4	4.7080228233167695E-4	-17828.422053106115	0.0	-198.04664198180492
928000	-18008.707781897647	-173.4221884657841	-17835.28559343186	2.9730835147350936	2015.4570534715665	51.33139755621966	0.6547333989125915	8.66666966049844	7.891220923008333	9.584248548464092	8.411417025990993	6.616443666888456	4.366291423925798	3.8326109733523666	3.0264757890971206	1.4596010379416136	2.0084974212795963	1.3318805567033851	1.6246312483887404	1.2721244420870756	2.259276169645391	-0.2642560206396252	1.402557477844229	3.7259331948718604	1.8514606600517982	0.17546576203719877	1.2621766781511499	0.3403899774335907	0.3738208464793285	1.6179050495538583	1.4688547559024585	1.2032155603102734	2.1911618231036045	2.3113828645978836	3.2111547352885106	2.6460572741134927	3.3877746608170147	4.085761278321907	2.4425455863764056	2.0357636305867457	-0.35569768843343536	-2.26174483078213	2.9	9.909120114821738	0.28143688548013773	0.2619738873985282	0.25093746356619756	0.205651763555139	0.0518843510672411	4.4875327343283787E-4	4.48753273432838E-4	-17835.28559343186	0.0	-171.4285687901783
930000	-18030.041468824464	-192.63856676513907	-17837.402902059326	2.9735550179863894	2015.456581968315	51.38388607974089	0.3719906081022627	11.869552681134685	9.654074986694013	10.548399153805779	7.977191206131947	6.023435756291127	3.0567252457226624	3.1059084418459113	2.5658302140707394	1.6015913547526655	2.7936400241649784	1.1421498734539985	1.3365721504809316	2.319367835765641	1.1529686985865686	-0.040371458214783995	2.885263791427758	1.5999993009657494	0.6106511907067754	0.5448583369896763	2.230364341815506	1.1357699054755512	4.4539973225050655	4.30035951567592	3.78579334798187	6.445534684243302	4.64040254986813	5.523290881462753	4.853514828375623	5.687935938090461	3.4637098678526406	2.0619748330654053	1.593686577567531	0.8897775341424885	0.43802683935958653	-3.3284827205222687	2.9	6.424480129249864	0.28723927400208826	0.2631830188519604	0.24673483131755072	0.20284287582840319	0.030908530333776597	4.954472890536117E-4	4.954472890536114E-4	-17837.402902059326	0.0	-191.931006325961
932000	-18045.34764609782	-214.13275030489874	-17831.21489579292	2.9657876511203924	2015.4643493351812	51.79728178630819	0.13441471050127068	9.85155598327427	11.791987070349691	12.85875877776013	10.720453210936336	5.501118639534923	3.5529367909252536	4.160802404420453	2.322121977989896	1.890691449983015	3.062609730599008	1.193444063408788	0.3591888071877706	2.7215018631417385	1.19200951317373	0.11929932572299745	0.9820281381528206	0.033850894265260445	0.8385303067531789	0.014008963519141437	4.362985968230053	-0.9331904441435318	1.052980712366897	7.2510649567018195	5.184644684700854	9.939814689843047	3.579704261088149	1.9760230891238697	4.641182796381174	3.661076646134102	3.691833693925265	0.9457823555760023	1.9887202103380661	0.5687520187377191	0.6770542087262332	-3.0604604568419265	2.9	9.030362086493955	0.2843404190714135	0.2539141723976253	0.25890253270256053	0.20284287582840319	0.03888891500688747	4.806336123209002E-4	4.806336123209001E-4	-17831.21489579292	0.0	-213.90518983490455
934000	-18031.03526142709	-192.09319962844256	-17838.942061798647	2.9553711344275264	2015.474765851874	50.309134822772684	0.2812433461731391	2.7723105039012896	4.467285958198222	7.081613360314365	5.29874077371889	4.776747167912572	5.034851223716023	3.7510869294859766	3.3698404728421396	1.3814001548036414	1.283225365054312	1.321294031788847	1.7194840554448931	2.089568657927534	0.14574382935300656	3.2179973838848923	0.8777560518310825	0.5299425188238116	1.933934259629035	1.0836146569940668	2.5854453584591575	0.4853222084809877	0.9536484128895979	-1.0176231443422465	3.455593488438807	2.6795864347419953	5.628507505241434	5.363755026912724	2.3857670893787715	0.033930689655006896	1.8899769721042223	1.497968150977305	3.6182886741003037	3.019595267162922	0.9105306930318556	-2.7679050873399618	2.9	7.431249181512473	0.2843404190714135	0.25533824306892133	0.2548915877971971	0.2054297500624706	0.03110428413539491	5.543571431489913E-4	5.54357143148991E-4	-17838.942061798647	0.0	-191.41513301813495
936000	-18028.6647762407	-206.2753845374893	-17822.38939170321	3.2248946961910585	2015.2052422901104	53.45614317419122	0.4650398743319317	6.531150469886236	4.288621896273768	7.187840897207853	7.283875641100492	6.329249487337834	3.785971198953379	2.5256712283831884	1.9681256574016346	1.5886887611088023	0.9503181433417374	2.5480824573868546	1.8598204658462216	1.7089620629319708	2.168555241704073	1.5989893359850893	-0.21484735663947285	-0.32905569058245276	1.5934905046177665	2.2813814835970927	0.7322070234677049	1.3991295237050143	1.1838380094389298	3.3333968387348087	-0.3063657615792581	0.4438233241950318	2.3433325065739763	2.87818674658839	3.0128497200982065	3.161769675437766	2.334207649663781	3.302170820807051	4.891610751456213	1.8727849544250972	1.2433669168695305	-2.0920898960103256	2.9	7.470269029177803	0.2865722726224423	0.2561691573288391	0.25510153981378414	0.20215703023493709	0.065180393223161	5.052078646247898E-4	5.052078646247897E-4	-17822.38939170321	0.0	-202.81803623938157
938000	-18024.74149904865	-200.01129576827918	-17824.73020328037	3.1092627992586808	2015.3208741870428	51.68409856214838	0.49225405255514576	4.246107248722354	4.847022794323621	7.716143638270408	8.154373813547965	4.145450925721426	3.128439111795661	2.479478765735801	3.6642988710393176	2.061778344986289	1.5362222086999555	0.36616850014204216	1.651277561838009	2.010050314528718	2.6339717032926275	0.9066218980469843	2.3438485796527977	-0.31810552791634056	0.8504362528897267	1.0699740698615494	0.6936132844370078	1.984414955675257	3.2417251113144325	0.9925545143344208	2.4034666855830626	2.488850297996813	3.088190999418164	5.971400915230327	3.0789892296415102	3.539466366305828	4.46543366299967	2.784830269169259	2.009442081299312	0.5030786863163391	-0.26753564808911473	-2.3450318698832575	2.9	6.863254473513204	0.2911019850288929	0.25011738012020496	0.25448297806828535	0.20429765678261935	0.065180393223161	5.342419405899251E-4	5.342419405899249E-4	-17824.73020328037	0.0	-197.96155804920483
940000	-18013.257605958945	-193.6731014876863	-17819.58450447126	3.0389531078212886	2015.3911838784802	48.49796394380612	0.41211483535135934	4.246107248722354	4.847022794323621	7.716143638270408	8.154373813547965	4.145450925721426	3.128439111795661	2.479478765735801	3.6642988710393176	2.061778344986289	1.5362222086999555	0.36616850014204216	1.651277561838009	2.010050314528718	2.6339717032926275	0.9066218980469843	2.3438485796527977	-0.31810552791634056	0.8504362528897267	1.0699740698615494	0.6936132844370078	1.984414955675257	3.2417251113144325	0.9925545143344208	2.4034666855830626	2.488850297996813	3.088190999418164	5.971400915230327	3.0789892296415102	3.539466366305828	4.46543366299967	2.784830269169259	2.009442081299312	0.5030786863163391	-0.26753564808911473	-2.3450318698832575	2.9	6.974619903790298	0.2830643720124707	0.25815499313662715	0.25448297806828535	0.20429765678261935	0.05722769367454677	5.288224111856011E-4	5.288224111856011E-4	-17819.58450447126	0.0	-192.3104589928222
942000	-18014.857800199774	-193.52841593971758	-17821.329384260058	3.000081655577096	2015.4300553307244	50.09108988624671	0.41051482316329074	1.6695089344039973	5.114711184103278	4.412670494349508	4.955274016455983	3.3600234208133513	2.994084255924935	3.014233493193853	1.6848167273159238	1.6889707237143003	2.624069970439016	1.1132088780002989	2.198727633031133	2.4904197734976443	0.5749241066806249	0.7828484839321337	0.9888313311409948	1.1859583597246413	0.7131413551344432	0.37895871386472707	-0.4034740329737157	3.215398509879631	4.5618457045050205	4.353234671739287	3.6401802260539573	4.255293373527318	4.716967261798954	4.761121234457713	4.199637228845403	6.242476943301352	3.760299725739415	1.6237923101479481	2.4118326470648523	2.3362948599232145	0.7955838619421074	-2.59127579616935	2.9	8.511691038533833	0.27922767162480744	0.2511734526201678	0.2593876713423162	0.21021120441271113	0.057117668533199176	4.5247828569384627E-4	4.524782856938462E-4	-17821.329384260058	0.0	-192.14149807658998
944000	-18000.473887943917	-178.79746700266836	-17821.67642094125	2.985485518392996	2015.4446514679084	49.75504381529753	0.465235386691308	5.7622979322532775	3.807071136467694	6.592455507902627	5.365650045477117	4.998173652201237	2.5514168903367294	2.3295416205474577	1.4487531229448356	0.9512215883138473	1.3493768694143813	1.595421886829551	3.322766854727392	2.3156126347747032	2.866234831161423	1.2656319568911814	1.1716288129702634	1.621020405774732	1.2172117523265216	-0.04036471056990598	-0.06389027249821277	-0.28358638581003165	2.288880159809592	2.2643715807512073	2.900436839929469	4.447033982934781	4.592370312717993	3.477951995894024	2.8786709992181265	3.7862262736899295	3.8128671087880646	2.053218797776652	3.7420224400571467	3.041678843154636	0.9526396143568421	-2.689517636669327	2.9	8.642710193902126	0.29324439236821614	0.2443829837784313	0.2625549659416504	0.19981765791170483	0.018302589929323362	5.618910306984165E-4	5.618910306984162E-4	-17821.67642094125	0.0	-177.2798576601429
946000	-18003.158579043986	-188.1399233611277	-17815.01865568286	2.949647571937444	2015.480489414364	48.499591146407944	0.6233770672943064	4.458166574604659	4.867250391662058	5.239864478328066	5.28554087348357	6.125693192777294	2.617764665385524	1.6041433789368658	2.0476166731849434	1.8071561199280894	1.7713132264187208	0.06249241085146168	1.962932530722696	2.3140108649981066	1.8485812282026344	0.2782468830564951	-0.21381690396155728	0.5098902346344264	0.5022294970660627	2.217733408624576	0.7033830435966568	-0.8557453926265765	0.18499882752561603	1.6701745614945653	3.5485608349012	2.944307269112592	3.010147206033788	2.3223726774342084	3.7494895328157267	3.4841823333462436	3.5673484621901648	3.3164238202187155	2.9211575305758135	2.5308841105377695	-0.236873481543122	-2.84930270120146	2.9	7.689926538574269	0.28749449483652256	0.25674309079647784	0.2506222958307416	0.20514011853626066	0.019387176875086634	5.313532979484154E-4	5.313532979484154E-4	-17815.01865568286	0.0	-186.65154933530079
948000	-18010.320399310087	-189.72848092624378	-17820.59191838384	2.987186402699379	2015.4429505836022	48.573892327048014	0.48687139892880454	3.8314108566791463	4.234881114262949	4.9011739002409005	6.085926625970721	5.11477106276074	5.259086850865221	3.8516433655262112	2.033222394939836	2.332378812394684	1.680647749037075	0.8957247162470963	-0.3184256692649059	0.9086644407103535	1.6925074797189397	0.4114542384736878	0.19879938801231056	2.36863542836395	0.644561702818631	2.0854845595145717	1.383572305527675	0.7149423851071012	2.5571340997332515	1.7865336556392322	0.15812470077794383	-0.17025942332574973	1.8890967649214327	4.023948588494292	3.9271174603500953	3.343067099158942	2.716245484717721	1.008899916870476	2.2969450647043796	2.4205863712859945	1.2244083291561356	-2.222417432192801	2.9	7.8266585425156565	0.2799271299248988	0.25649429605049856	0.2564056230167991	0.20717295100780617	0.06827572048991026	5.17202315295409E-4	5.172023152954086E-4	-17820.59191838384	0.0	-188.260680489889
950000	-17990.612947193906	-161.49919404511388	-17829.11375314879	2.935726328803987	2015.4944106574974	46.049470018161735	0.45022488408816463	7.600967937515367	9.338792649010774	8.634537733595764	8.766832850839414	6.508502582065142	3.6470083387976637	2.850272232889689	1.2477779491695933	1.0635382813206828	2.485711698457287	0.35190507150535383	0.049441273297796295	1.4660431857826874	1.0992279052683802	0.8468173346323987	2.209017325652098	-0.5425961184423969	0.8406733206433523	2.418310643238431	1.330927763746216	0.27602359898807255	1.285586837181135	3.0135499692929235	3.4922757448795614	3.951901676329173	5.037524943636958	5.63886178869236	4.2419089618107835	2.3670182806829327	1.873804590656391	2.2779226508681236	1.2815928255840365	-0.764262305290215	-1.9489690094419725	-2.4137644827486633	2.9	6.255809944228212	0.2898247926532983	0.25037039225212465	0.2581413803150046	0.20166343477957505	0.09785879582965279	5.102591478364788E-4	5.102591478364786E-4	-17829.11375314879	0.0	-160.5322849039242
952000	-18004.70308116914	-179.13455843505528	-17825.568522734084	2.909002062827794	2015.5211349234737	49.12875361847907	0.6468335089107419	8.796686601685163	8.394629883280777	8.345184712010727	7.862875400528487	6.219849467353736	4.365833991001613	4.364223191270849	0.9443760788061851	2.593007618035616	2.6858833184939206	1.1820829115820963	0.8278727368429446	0.8900843551323313	1.9597466860233839	2.0594638434281425	2.0289619455747108	0.5573076373607797	0.1849499566709118	-0.5595329719717324	1.2935619398062492	3.1456074515831833	2.228240191183833	3.5266546726690335	4.098834765348343	3.045155031819638	3.991922686908072	3.202502285765645	3.792127711431946	3.0119113224216787	3.446186263433864	1.6030786249891058	1.4877954339248218	0.8859142575892252	-2.1320076958537464	-3.883224382485781	2.9	7.919000579603886	0.2898247926532983	0.2537589457045475	0.2581413803150046	0.19827488132715224	0.033785251243581435	5.241374561688398E-4	5.241374561688395E-4	-17825.568522734084	0.0	-177.59757433317876
954000	-18004.942889236405	-190.77589807346132	-17814.166991162943	2.889732744104325	2015.5404042421972	49.53034781501389	0.37337845726025626	11.370759051815892	11.312092325662096	9.952406322236207	7.917584788626833	4.744722307218322	3.6207794076452737	1.504807706878199	2.714987127901677	1.6103981761338184	4.380343762589443	1.660633688878839	0.3732651949214666	1.1689552825685139	0.5374998245559566	-0.3287567692969172	0.6331651052109395	-0.7839057831323057	1.0167700093427223	0.489932727621634	2.4272494822998247	2.084045656054192	1.5406548788064076	2.6265939727575938	1.4943986887573435	2.9328649982798805	6.344933466716164	5.215391504481004	4.770815171610799	5.77756579020478	1.7479374771624072	2.0520274494963124	1.7939548963475447	0.4346150067448577	-2.3931057626619374	-1.3949691148592493	2.9	6.8575160704162075	0.2898247926532983	0.2537589457045475	0.2552576599648382	0.2011586016773187	0.03556327229534384	4.893007269806825E-4	4.893007269806825E-4	-17814.166991162943	0.0	-190.05979051880948
956000	-17998.918846842327	-182.829131973075	-17816.089714869253	2.9188479191048184	2015.5112890671967	49.53700568826777	0.345817813287773	5.632987793102217	8.333153441853442	5.4728885024765175	6.803487988197168	5.115720447038802	3.919312633088846	2.5919929860092408	2.9168036255923737	1.3108165988604026	2.108447404474001	1.914695004958284	0.061045614495874645	-0.03624667187460795	0.7888317663534821	-0.1455688726310052	0.6931444787470724	0.15277194690053772	0.3017513596242879	0.8997790510379491	3.1611597851032425	4.796570086145156	5.424086011128903	3.317260034258091	3.891894176942249	4.284311832797037	3.982593477994828	3.7906295953092477	2.9427202703921376	3.4687692361440408	5.709940965120366	2.1614930989517878	1.909602419690112	-0.7443798697239947	-2.3856271757414564	-4.1396551267295925	2.9	6.232602468143875	0.28552116724293913	0.2537589457045475	0.2552576599648382	0.20546222708767792	0.02844966480379272	5.419877139498996E-4	5.419877139498998E-4	-17816.089714869253	0.0	-182.29386939364406
958000	-18006.59096095717	-192.00709946842014	-17814.58386148875	2.924072126344739	2015.5060648599567	46.78613767093426	0.5804373806470706	7.826957648781948	8.147744769229382	5.564756332087599	6.003526978969635	4.082338930146821	3.986461877337793	2.806427179709779	2.3692930137631	1.4054377775336933	3.6484743717019663	1.5926134952051978	0.5692999183596369	0.6758314610786599	3.0668761642069	-0.3125093010968675	1.0552951407084246	1.494743388573527	1.0776701490864444	3.6962244063114085	3.2416370912661487	2.254279458114931	3.959750437797032	2.8621401419257637	3.465472037686854	1.7362482213472334	0.9227503548768672	2.391768093447091	1.1519997044191705	2.465643618272915	4.851403349209375	4.2337934199961875	1.3468639012979138	-0.6468426007810406	-2.784781078276463	-1.4568069609741274	2.9	7.350561270951182	0.28062543690717656	0.2638863174517886	0.25386937826646544	0.2016188673745722	0.04932841768827318	5.055518262273263E-4	5.055518262273265E-4	-17814.58386148875	0.0	-190.65562563927438
960000	-18000.570685782743	-171.28641572020464	-17829.284270062537	2.8552794621866147	2015.5748575241148	46.019219293098764	0.3841296222448558	5.49599398817708	5.570620906219869	8.508015704010177	6.9140755021968365	3.7172674302070217	3.291056845460835	3.218129989279334	2.1003373246534034	1.1160153195118425	3.13007528107837	2.316649648575001	0.11877836385113243	1.075456138028183	0.7748631594477802	-1.2280285295080702	0.5428218411533301	-0.1517165173778695	2.5253582899775293	1.8859463504502068	2.208720865288582	4.728220439859144	1.77359593820945	1.2663661617767676	1.2899055124827614	1.082904747956509	3.285672227843255	3.685008761108064	2.8777456456435826	3.9527973206805953	5.2747533511621985	2.58162187123229	1.856201924215563	-0.8206306679582115	-3.6034098344057357	-0.2928826653864012	2.9	7.019554284759847	0.2829588754670255	0.2602687635838361	0.2550613488179096	0.2017110121312316	0.019098825492778998	5.63455907642269E-4	5.634559076422687E-4	-17829.284270062537	0.0	-170.38639330545544
962000	-18010.222323606973	-180.6846361971438	-17829.53768740983	2.8310574223007268	2015.5990795640007	46.50052699857165	0.41308572846194536	6.293828692005275	9.309479828871535	7.179313865973215	6.319831252031292	4.826181333174343	2.949114800757333	3.56713342918643	2.5756535693927995	2.419210880897836	3.4758742484835574	3.874415855437837	-0.3182743328075769	1.178031666666094	-0.19590386851437736	-1.01339620827422	0.43800739798353455	3.089779284492363	1.607119189821589	1.5802226804360933	1.3165058160699254	-0.7541061534238658	4.159734307399875	6.44775916748006	4.917842153003326	3.5437346545339867	2.625131583363972	2.685933710431967	3.8169819459963206	3.9844235004882558	1.8474360683553188	3.0645634600588627	1.914206663763892	-1.0710598857532743	-4.838302660763364	-4.002249859694692	2.9	6.724920342079994	0.29455706764801143	0.2566824169425142	0.2470495032782455	0.2017110121312316	0.07462372671956564	5.550484313498308E-4	5.550484313498313E-4	-17829.53768740983	0.0	-179.62091672392864
964000	-18015.468810500093	-191.87696926419778	-17823.591841235895	2.8351631383322826	2015.5949738479692	46.40406297333369	0.22707973166217155	3.4828673536354526	7.120535736232929	7.108482709158503	7.048687123214273	4.499358831305033	2.9119153261808104	5.74998078213906	1.303751750464498	2.2213766414054117	2.5031762523571186	2.562123602663359	0.6865092733092373	1.1661718197686946	0.31441326672674574	0.02731972879372191	0.2853195360272205	2.713605423952194	2.5238994869393068	0.9887064175326996	1.867631985398071	0.1239355723717927	0.7006443324236111	2.4342950774756265	2.3004978739624438	4.065412460008871	6.3322927328172725	1.0527339214398306	1.8191911112879742	4.481670334513253	6.398966426703352	4.431525254104435	0.49549382784086493	-1.295958377760988	-2.6357188341995434	0.21828542608731638	2.9	8.949739768299429	0.2888949379457274	0.2577937098776682	0.24799351100880698	0.20531784116780016	0.06315084937068303	4.903093832132007E-4	4.903093832132006E-4	-17823.591841235895	0.0	-191.0327405120973
966000	-18014.73131786408	-192.3059532834531	-17822.425364580628	2.9228598560488654	2015.5072771302525	45.451389228104965	0.20300298524277674	4.013576239889297	5.2914532141744	6.491521942963613	6.263493590952263	4.647977198547167	3.63050457759722	4.57952646009506	1.228433887956795	1.1927399790337236	1.3637363173629815	0.5546922113442857	1.607392315723101	1.6338009089086274	1.48404484555375	0.5168456572726878	0.47853344075930315	2.790695771517991	2.2374151269400837	2.700738271240791	-1.2069859273492596	-0.5174472874817704	3.9135306720931102	3.6002973973793106	0.219900716097007	3.036181318711052	1.9329457683514615	2.37443321451868	1.4683107136450897	2.512953000727683	3.3411137786379794	1.500642741998437	2.9574958869905537	0.585092644343407	-1.9544681880790045	-3.0283526718833658	2.9	7.945858782828098	0.28116646783417704	0.2577937098776682	0.25678515452137096	0.2042546677667865	0.029914536420075688	4.961659694713354E-4	4.961659694713353E-4	-17822.425364580628	0.0	-191.91106529726235
968000	-18016.66164883262	-191.8953295482904	-17824.766319284332	2.969431110027628	2015.4607058762738	44.83465003315522	0.510560070603095	4.022751443876906	4.772285780793647	3.7003826642140383	3.530483075715847	3.6867371740626287	4.484311712030566	3.6601180139963496	1.4007420827968966	1.0907748389627245	0.9141452821375929	1.6911660027114999	3.1494326216332116	1.126861323356191	2.3991532934137614	2.4779314207547714	0.8563017619392126	1.8218193358358037	1.9968268706437722	0.7799229209897629	-1.2648441902388894	1.3525238517313685	1.233258965818301	4.2379034509901885	3.0485648964932555	3.6486134307812526	2.129771219078152	3.134965399221529	1.9062915741477409	5.914644440769565	5.351283502414815	3.5784751189606774	0.5202108397960798	-0.29869293028072197	-2.068535064034148	-1.4475338442390273	2.9	7.882550951251956	0.2830243984252845	0.25655164738690733	0.2565160738042049	0.20390788038360605	0.032033782290108594	5.924577645202348E-4	5.924577645202347E-4	-17824.766319284332	0.0	-190.39296024011873
970000	-18013.262906047592	-182.84679044432977	-17830.41611560326	2.8526909136475767	2015.5774460726539	42.478720006898406	0.474871080875962	4.315490319867395	4.109895804946799	4.028158310593374	2.9250088654099953	1.8009273571563125	3.5894368953784697	3.8389033476667755	1.4029578937753822	0.3935543775995298	1.838168727068282	0.8948103434755195	1.580631974215294	3.1588280292572577	4.590817871955478	2.9040429291910526	0.6058106155316033	2.130022151960998	0.8416467993386646	1.533735270977432	2.492994742099898	5.0167466447158935	3.8104704593096	4.838344132205481	4.046902558415306	1.8815727480308286	1.814343243325972	2.950066736282581	2.570341419941226	3.165045577224449	1.9896222494307065	0.5899863090764932	1.7884736295444112	0.8592741773586766	-2.954239459576992	-3.28771822526027	2.9	7.761106942967454	0.2837558529940626	0.25655164738690733	0.25691099188588123	0.2027815077331516	0.031615230599305946	6.100312143067065E-4	6.100312143067063E-4	-17830.41611560326	0.0	-181.4601498847739
972000	-17996.700654781776	-168.1072930859437	-17828.593361695832	2.939405790438848	2015.4907311958627	43.25875677538808	0.5593337987142637	6.166270123477089	6.530826266730923	5.9897936412062665	3.182537858687758	2.5692405195546244	3.2119526484494734	2.2850684922402373	1.2261128853378545	0.7057968155037735	1.6248940340328883	0.8531403003319281	1.0554035512889286	0.9451810765528641	0.5001115038344726	0.8097516004813455	1.283231777599636	0.17774385441444518	1.7388039155213464	3.821705300529506	1.5313535723713594	2.3189064284531438	3.414652876223509	3.3246638787676908	6.290862479672539	4.04726053574537	3.914729291587579	4.922305895626748	3.8953260943453714	3.76786873188609	2.589365163099847	2.2744041321903645	2.450844449497681	1.072546156934702	-2.84543020809646	-3.6923000692252774	2.9	10.192264172316127	0.2837558529940626	0.25655164738690733	0.25691099188588123	0.2027815077331516	0.07735584246416105	6.21589615046544E-4	6.215896150465445E-4	-17828.593361695832	0.0	-166.00027762303978
974000	-18007.259858524063	-174.20958049046192	-17833.050278033603	2.8927303914866274	2015.537406594815	40.38333650471495	0.3023713434344726	2.823705376199104	3.993135448053768	5.508478627218724	4.598901030796572	2.7141918582352336	1.954960382911696	1.6847699694514187	1.478488998291092	1.617553367848437	1.7001284070110725	1.0179118193325392	1.0680326084496357	0.829825980446002	0.9001422902085078	0.8842684877693656	1.7654158425202402	0.07612351673384843	0.4732439346133196	1.6461457875882393	0.7248889704011321	1.7924530170502595	-0.2435387380397115	1.8415184154536322	2.27273325706107	0.8445238434212521	2.881214921289515	3.5980772310532783	6.52606563484709	8.571211898796516	5.853715912019443	4.009997774989116	3.013589945181968	3.006935759821686	-3.01346760625601	-1.8337742559588008	2.9	10.61265887840065	0.2869373485795814	0.2611090928378498	0.2533741039406093	0.1985794546419623	0.027803753997541033	6.830995091557971E-4	6.830995091557967E-4	-17833.050278033603	0.0	-172.69233722075796
976000	-17999.899737955937	-174.9482368692088	-17824.95150108673	2.948479617737416	2015.4816573685641	40.87386863806415	0.4881639618427862	4.9027486436165475	4.7691636309614145	4.787629930636345	4.260332835207264	4.014118949825719	1.9426445424663878	3.620993781045944	2.230674448161498	0.42199851495500457	1.6667190110663048	1.7069271055891841	1.8207599892106943	2.630967805215299	0.869409700674828	2.0030866224365385	0.7840158072393274	0.5576569251109235	0.8438731588822957	0.41069271915548006	0.43410381527176656	1.0808922396750174	1.6190997070903372	-0.26135177978545665	0.9365897631851682	2.2213620062284476	2.0563343215764482	3.7241827305094617	3.585164138698035	2.5148125403165476	4.404614794508295	4.0065407306316	0.6311079898211234	1.2810406002913912	-2.0369294048162105	-3.0538860364953337	2.9	8.057074414767776	0.286815937339066	0.2547772918063987	0.2533741039406093	0.20503266691392885	0.07680332018539149	6.577139413903718E-4	6.577139413903712E-4	-17824.95150108673	0.0	-173.32027596474776
978000	-18011.41655285224	-176.5314961967094	-17834.88505665553	3.035272445863887	2015.3948645404375	41.081615772953334	0.49952002709868	4.577718545604448	6.445368784221832	5.914060441888868	4.046857178841772	2.8502703108202607	2.2345938428456944	2.9367899577524343	2.3920772465779896	0.44044484017822627	1.8405098529082613	0.4358770593859562	0.7174758036208879	2.52166991777249	3.4306300151671554	2.453635131969696	0.6391562300602152	0.6006950124727521	-0.6527520183250581	-0.2949944801749167	0.08459940475067806	0.13788564076360277	-0.18851903173513768	0.0824542003415707	0.18056625420220263	0.14796234869513603	4.083503767552754	2.5214592298004477	2.6630838124034506	2.2999385741435305	2.135692056582616	2.9535897549814423	0.2198577667179824	-0.21047534291532977	-2.35765974542928	-2.120045442076019	2.9	5.756912555270544	0.2956113845124351	0.25003573219351694	0.2533741039406093	0.20097877935344155	0.019221358151229512	5.799632187902733E-4	5.799632187902737E-4	-17834.88505665553	0.0	-175.24354751157472
980000	-18022.12432794164	-186.93838196413878	-17835.185945977504	2.905578256716463	2015.5245587295851	39.54349526579339	0.3025293506456912	3.94324683434012	4.819258696941736	4.895149644202391	2.2169878640204552	3.4956566556893707	2.716087870833962	1.8049306573622952	1.1322813135329253	0.4298186743481513	2.108023435169986	0.6982408859736949	-0.07212960289702819	0.9773346561247754	0.5551974975428737	1.3825164432784898	-0.526190785992394	1.3261224817004595	2.3956900535102057	2.7396759604811667	3.420911996968532	2.8440064675691117	3.620965485510674	1.2562653270366888	-0.17832716205178434	2.927716779095735	3.1182987556632087	4.201166017072209	3.3290472649126257	2.382838156218662	2.5272929336318	1.5133061316446506	0.6812707786466092	-0.4240314809474097	-2.417918650978706	-4.12613019864929	2.9	6.828808501588802	0.2942682353206271	0.25003573219351694	0.2534428082196822	0.20225322426617662	0.005255548084267529	6.776962480164E-4	6.776962480164E-4	-17835.185945977504	0.0	-186.22347312601784
982000	-18007.093455588616	-184.88156599121274	-17822.2118895974	2.883306421720881	2015.5468305645807	40.9856314151351	0.6687091107906262	4.565895144566732	4.51327671672482	3.5683707651168692	2.655784491664765	2.8657462635563324	2.3552752459703337	2.0584903116575486	1.7507269526644107	0.5473428818168746	0.9681559842793739	-0.23748461447263014	0.5720021176772618	1.2118997131019151	1.9796596288862012	1.2427137564703137	0.3550986587848906	2.022666407091648	0.9075250008620781	1.5596649588199454	1.628819223667169	0.6505406011307683	2.1809954946607846	1.8317701994885254	4.141393277852166	2.9065412798355594	4.164583945382743	3.7665647279186407	5.298234320340489	3.846512546818886	3.2996711073115135	3.4860707568994567	2.234488609140997	0.3244194455532945	-2.461497891278042	-0.7942903097545413	2.9	9.165021818113747	0.2920151298177042	0.2538640042570886	0.2498111201535475	0.20430974577166253	0.0664600096482114	6.460411291562053E-4	6.460411291562053E-4	-17822.2118895974	0.0	-182.79273429639917
984000	-17995.05614597219	-178.94481465834863	-17816.11133131384	2.9474793874779293	2015.4826575988236	41.9404579530416	1.0455742249887632	1.9143558510891179	2.83114319680024	4.274236305419914	3.8183282464604753	4.172056398806806	3.7417695672162337	2.91523147781749	1.5061125055716205	1.1067111437142882	1.0688163129047887	1.9478976849965637	0.24946020551808906	1.5863742703104906	1.3531978040994233	0.9201698209730798	-1.1371277608579073	0.007384626373022507	0.48064289175842867	2.8161322778216706	2.4989826264684005	1.7327903090489571	1.1305785719375843	1.1795302751719656	1.5008936154028638	2.7368153152831267	2.057307245138274	3.0408302297099095	3.681286839047044	4.448110117912312	2.464878322118894	1.0541538184421757	0.726517988506823	-0.41586367034393446	-2.4140309457136104	-2.3135412507812125	2.9	7.220698817351121	0.2896996876791879	0.2529253220801871	0.25529673338322934	0.2020782568573985	0.0664600096482114	6.017142297527604E-4	6.017142297527604E-4	-17816.11133131384	0.0	-176.81919736826114
986000	-17998.517678760923	-185.97486097517972	-17812.542817785743	2.9047089584387984	2015.5254280278627	41.24787821980225	0.9269629923697457	4.439410485386496	5.176967493214297	3.778047939745736	4.244408309816846	4.618862183029182	2.5028275606722263	1.7743294294803684	1.1280139664524895	1.0811044525400937	1.5546674522540935	-0.02590084022232264	0.37844687132714533	0.8025661065857759	1.3896869908501994	0.4929242870063145	-0.3758894869447753	1.2166432182202198	0.019041019419122396	0.9383314592017834	0.5369087523892722	3.139947230352466	2.0176490648464935	1.1243940514148065	1.5588836669415382	1.9312353358668353	1.5833723140329534	3.4337247630817394	3.717022398614403	1.6720920273697288	2.6124195291872687	2.6844931831441685	1.12879554856789	-0.13713021476267606	-2.395457939058966	-2.1018222176740284	2.9	8.59415688732644	0.28591438268863334	0.25892129453997526	0.2549618773730298	0.20020244539836446	0.020554583715844107	6.282202046587164E-4	6.282202046587167E-4	-17812.542817785743	0.0	-183.78779813003948
988000	-18002.977923893217	-177.77629387549558	-17825.20163001772	2.9139345214507983	2015.5162024648507	41.62913057526639	1.3315811434122609	3.78038102650731	3.4289648653576963	4.075487974812925	4.00941784598301	4.209866777316684	2.5850170529106697	1.405102019390685	1.271121687128432	1.2851539909874656	1.5368781696863387	1.9914837520686643	0.8647030993657195	0.9771338341520763	1.5896716027009001	-0.5292493271630361	-0.378230383307074	0.39935229122512167	1.1316937621555794	1.1019373709376075	2.4525638544698145	2.026049890233278	1.1755706680304203	1.1593258871718815	1.560160957160141	1.948586999194395	3.448657401064772	2.062702264766193	2.8414573526288236	2.831598413922044	2.552290123348198	1.980115521165227	-0.2188232057580072	-0.24446155016640564	-1.194810531297322	-2.5011257252250654	2.9	8.780767446778405	0.28591438268863334	0.2537963037055658	0.25374680411176553	0.20654250949403818	0.09265412205458208	6.698861086242475E-4	6.698861086242476E-4	-17825.20163001772	0.0	-175.01202240731908
990000	-17995.97835540488	-182.02110373275625	-17813.957251672124	2.833509073165404	2015.596627913136	44.187747219718865	0.8631736737108359	7.7604105960152445	7.976324592066446	7.655539315740924	4.707239049600144	4.983359964109093	2.514298577782765	2.3088782729016515	2.928787112528323	1.3361379459501148	2.022473357893394	1.0933662529465342	1.1426363990312967	-0.4136520624303006	-0.5834065066202017	0.3343899759302468	0.33207277623542286	0.5421005826145506	1.027265871403796	0.678799559624703	-0.34574091724422207	0.6951905355194256	0.7179912228852512	1.360067086868575	1.3070482646879555	2.45682274901651	2.11789014114448	2.706884060110684	3.0319081914373123	2.3042518309197346	2.0106744810510224	1.269679640104489	0.37218971804871936	-1.475008315165802	-3.1087338472990003	-3.0445988072397925	2.9	6.217749535807256	0.28289477254945483	0.2537963037055658	0.2570409737665981	0.20626794997838413	0.060658926453438164	5.964024748697299E-4	5.964024748697296E-4	-17813.957251672124	0.0	-180.31593862455475
992000	-17993.11237823027	-176.75880016239879	-17816.353578067872	2.959408471091386	2015.47072851521	46.31715418961053	0.6429346297995444	6.394712266786463	6.347746885232371	5.254707181034675	4.407403958396076	3.4543673114668967	2.3604206207817886	3.568262499089601	2.8020019523406816	2.383987811530497	1.2414486466593861	1.0102587990604717	0.8528349970598957	0.6569397286706455	-0.34349174897641743	-0.36991689937537375	0.4046920601915714	-0.9392396788412121	-0.3478061981958603	0.9316113660114196	2.1959550431430443	3.6090218326206642	3.318050271890676	1.910427113285238	0.8444815532336762	2.307862828244409	3.0467082447265765	1.8280887687751433	2.664742755968824	3.034473375860676	3.230150479199104	2.343891393334339	0.07366228535813901	0.2594177419263467	-1.9487063630065447	-2.3832097230243834	2.9	8.192556868915473	0.2848878875525098	0.2598489043839932	0.25614576822893637	0.19911743983456348	0.05719705268377646	5.166970718708023E-4	5.166970718708023E-4	-17816.353578067872	0.0	-175.02633684220433
994000	-18028.391872087326	-195.79510988008482	-17832.596762207242	2.90006515931363	2015.5300718269878	43.66280406381204	0.5767346390581479	5.815686702521194	7.3180219905972965	6.07009744011904	5.15774353000085	3.7411364961639397	3.596505365818345	2.365230865132017	2.4853847760801786	2.5207659675221095	1.2934885859324317	0.5030520800964222	0.9811448550761699	0.20675735843684162	0.4538611189601439	0.725971856373893	0.5944629901394918	-1.7890884189752225	-0.45552121174374244	0.7788982504696723	3.061186008225344	3.2454496018187315	-0.3548193416377461	1.6910558327166947	0.26777926780410555	1.432072939568204	0.5054342892485848	1.8251922879355853	1.972013877892906	3.188083656725508	2.197804890958764	0.726860016174939	0.5083397418972103	-0.2077411753498924	-2.96391314520299	-6.451024455271297	2.9	10.5397821954166	0.29526935263488757	0.2520911120167456	0.2455831225109436	0.20705641283742612	0.05595833725389346	5.649864010857161E-4	5.649864010857162E-4	-17832.596762207242	0.0	-193.72713486021547
996000	-18031.649215754314	-205.11021132137498	-17826.53900443294	2.9405490388359645	2015.4895879474655	46.7022367096249	0.27942146919621963	6.377670172104397	6.010412958983425	6.284563967576627	5.418102363554862	4.743779111124473	2.870495816311122	1.6454251089121867	2.693241930485356	1.1942664898863242	1.0376018950468273	1.2364108743460385	3.3198123715855523	-0.11330133667343611	0.35693414449090255	2.436056941848133	-0.26541876962682287	1.4073458185759753	0.5465591655898969	0.37507737626935034	-0.5062750738799204	0.3052582638542871	-0.5885524325834657	1.400769896586129	4.789695607406924	7.11786975450307	8.125678048608433	8.03691378806116	4.156837892050081	3.730225190689392	2.7706948228176262	0.6786258795228919	2.0327569844747586	-0.37770078761379977	-1.217538649298641	-1.9856187930696183	2.9	11.506991175117964	0.28903797805177744	0.25044573407366216	0.25978439594826	0.20073189192630328	0.02293244682090247	5.895836759320959E-4	5.895836759320955E-4	-17826.53900443294	0.0	-203.6390459790819
998000	-18014.059069664807	-193.4631187124424	-17820.595950952364	2.9362506812513285	2015.4938863050502	46.69354231862666	0.5108874129224694	3.574425184911886	5.523038470902096	5.785042773886814	5.441003370181224	5.346673772728847	2.330685966909421	1.7494244304394633	3.9847174135141024	1.4715865616455268	1.7480993130436766	2.1097523260170163	0.6557126827933146	0.47166540234925325	0.6024323817992243	1.9223128315465954	1.7666990709323616	-0.43510170847865715	-0.9008442216940006	-0.041203089578506435	0.1396370419952393	0.9843903502335831	3.0820248890681534	1.995329727170429	2.4844970763695478	3.185462278483588	5.517651951912033	4.331223601592323	4.180634487627951	5.5422700424905145	4.368390386561984	2.093305695028495	2.0498373691930607	-0.09583186370227964	-1.5957933022862687	-3.0379247199199453	2.9	8.228711364683654	0.2807980728016157	0.25769681449779097	0.25760464817190765	0.20390046452868868	0.06067992342563742	5.523265755532713E-4	5.523265755532707E-4	-17820.595950952364	0.0	-191.96404207214684
1000000	-18015.759737236425	-187.9984953662771	-17827.761241870146	3.0951200173233766	2015.3350169689782	48.31725504976505	0.6694592582403067	6.18973146857519	7.420595002541092	6.20950370360599	7.0927232578419375	5.0654630167255545	2.631225353335681	2.0828627961450357	2.360394354967437	2.485300951323865	0.9882007075301099	1.2481849263867586	1.2144815422066078	0.3200542551814444	0.06688916438161996	0.4975584155272369	0.6858038485035194	2.75669542999498	0.8810390951685966	-0.22040883737037886	0.09450913281564022	0.9435365550818902	1.3152579827121418	1.0792513508217454	2.7199254937996358	3.2032033272551628	3.514064179715431	4.0084328318813025	3.879031898486815	2.311937016420005	2.086025919429585	3.7075809327234075	3.598007913928491	1.0734133747351355	-1.894225244133416	-1.6578260511035985	2.9	9.330592829881132	0.28733643585686797	0.2577787560666532	0.2503284556522834	0.2045563524241984	0.043756571984795295	5.71512236270353E-4	5.715122362703531E-4	-17827.761241870146	0.0	-185.22460505092357
1002000	-18016.000952400052	-199.70639124403868	-17816.294561156014	3.1455476301877625	2015.2845893561137	48.04867015284414	0.7568400035539544	6.802251327762844	4.970620304857058	5.380297278822129	5.241662399311701	4.3532472269433455	2.1195987860776926	2.5368978939812816	3.423656737722429	2.4968596255477298	1.2605987655449609	1.4025456328079506	0.6311452714793301	0.6971157215351963	0.8253439607014925	2.652207900247917	1.770713161502557	0.7747343243646362	0.5088287140702566	2.717885194548077	4.28083040859808	2.0882307706380416	1.2218946318742832	1.9143287580356474	2.945555376692173	2.664479690338228	4.011772850672994	4.928473049658723	4.695100512023669	6.544557491367119	4.3225579078043035	4.409341008749966	2.2326642664052083	0.7221631528972855	-1.5829465896442074	-1.6386227951610794	2.9	7.736479764421104	0.29029434427798095	0.2545893186574432	0.2525475981482369	0.2025687389163419	0.09670518857461245	5.386233195560336E-4	5.386233195560331E-4	-17816.294561156014	0.0	-196.56271899095685
1004000	-18016.959433229636	-197.99234576586375	-17818.967087463774	3.1253322234762995	2015.3048047628251	49.26767133327394	0.5752215378738919	6.802251327762844	4.970620304857058	5.380297278822129	5.241662399311701	4.3532472269433455	2.1195987860776926	2.5368978939812816	3.423656737722429	2.4968596255477298	1.2605987655449609	1.4025456328079506	0.6311452714793301	0.6971157215351963	0.8253439607014925	2.652207900247917	1.770713161502557	0.7747343243646362	0.5088287140702566	2.717885194548077	4.28083040859808	2.0882307706380416	1.2218946318742832	1.9143287580356474	2.945555376692173	2.664479690338228	4.011772850672994	4.928473049658723	4.695100512023669	6.544557491367119	4.3225579078043035	4.409341008749966	2.2326642664052083	0.7221631528972855	-1.5829465896442074	-1.6386227951610794	2.9	7.839273019125399	0.29137597402086096	0.2480290088927427	0.2567040872512189	0.20389092983518045	0.06023446273814839	5.153836508931562E-4	5.153836508931562E-4	-17818.967087463774	0.0	-195.42042962977905
1006000	-18005.001180530577	-184.49922916680507	-17820.50195136377	2.9501276078022447	2015.4800093784993	50.02520935314863	1.5538096963154477	3.6796791033813743	3.465882976040292	3.5573828844971427	4.682720014969552	4.104964757331211	4.770965865332564	3.354455802076294	3.0146228084587534	2.7933131726530727	2.1834379285687024	1.1125289203151558	1.1998896377047934	1.1834801868801874	0.7074266851496777	0.5420966811517478	2.0896809174804307	1.2008452685762143	0.5893421201177761	0.6202136301142287	1.3512604328195115	2.4608309472329513	1.855788575892135	1.9729615996849519	1.992739392263614	2.2271539163747947	2.0212326386319424	1.5563048984719559	2.2697716119252385	2.236511012684392	0.8790592506645611	1.3455992117283626	0.19858701020919867	-0.06420667865154406	-1.0499977823923885	-2.2590834562454893	2.9	6.408167750477714	0.29180410753919506	0.25725700118002953	0.25208522427544994	0.19885366700532847	0.06786815894132647	5.229120398229451E-4	5.229120398229451E-4	-17820.50195136377	0.0	-182.31565513193547
1008000	-17990.08660230466	-176.9364227470801	-17813.15017955758	2.886977112021293	2015.5431598742803	45.97293018103608	0.5639397272011575	7.744743612432748	7.171178241534899	6.165232401445193	4.439771656413646	3.5402099880366826	2.746162475069686	2.602166304872567	3.3275267188308706	3.1238867709799347	2.615207230085301	0.5649264426022852	-0.33675887998966575	1.2172138282608556	1.222510149374912	1.8906183726745938	1.2943668467326614	-0.08597706615290202	0.7802719170285585	0.9662605296129687	2.2439897708259395	4.600801089320726	5.4135119443808435	6.002390729777527	5.001850295095839	4.695467136441414	5.817074826363797	3.8785971768023906	2.8903024496963274	2.2677012047018725	2.0969920991028372	1.5052301628364406	1.1698483630895855	-1.8140062115499005	-2.857373800761109	-2.0157319125656725	2.9	7.122074806599493	0.2893806722820407	0.25725700118002953	0.25104531921308487	0.2023170073248479	0.08538011686216344	5.399961115384428E-4	5.399961115384432E-4	-17813.15017955758	0.0	-175.55924339890194
1010000	-18002.564703594962	-186.80853854410506	-17815.756165050858	2.901257862301596	2015.5288791239998	46.19888355223012	0.22652909528567364	13.258473702480874	12.353427399162369	10.636740588118442	7.590475064454626	6.3677473638765845	2.251419166505336	2.578458592627098	5.075197967365825	3.4069234364333756	1.291311940861158	0.7594300952818525	-0.3836337079779717	-0.5796060500168713	-0.25798568775005926	-0.7870314193102033	0.23390799466363454	-0.0669956478719318	-0.6174086864495242	1.7789781716878061	1.7867218145850594	2.8742531327109058	2.0404248373557494	0.061792949981546164	-0.35622653773060076	0.18885615706758796	1.0378549044861818	3.3055371441492323	4.196989094586899	2.7704224850469945	0.7754228549897741	0.728753995362048	1.2814802473419815	-1.6349184294045116	-0.8653145911286204	-3.49410763846587	2.9	11.493132505876053	0.2848754173555413	0.2564517858389947	0.2563557894806191	0.2023170073248479	0.010515054605354391	5.684608403758279E-4	5.684608403758276E-4	-17815.756165050858	0.0	-185.62481613024408
1012000	-18009.321855973078	-191.41266926678725	-17817.90918670629	2.911851137310336	2015.5182858489911	44.533950267426626	0.2954140454583943	5.746932804467225	6.9086450903905	6.631637145601311	4.702989073722382	5.7323251877747	2.6768588917790903	1.3840268680632861	5.108539845702504	2.875037956090738	1.825136158679598	1.0011738848206533	-0.2280435814546835	0.7941688351816196	0.1462499966061333	0.9971499306384131	0.1808525537519889	0.3952910883646652	2.076140157822924	1.4116845105552867	-0.7353605905271963	1.000619705105525	2.791062238747794	4.122347547508247	3.9752319844791586	2.0283593350017286	1.6267823223476425	4.618266939133422	3.687310640956443	1.948665345031899	0.9378890349426616	0.748887468299176	0.9473044583128976	-0.7972977272899209	-1.5017891793716698	-5.400101305440861	2.9	7.089751018684936	0.2848994392122117	0.2523566759144082	0.2605622653575241	0.202181619515859	0.018410917399105116	6.350282561242654E-4	6.350282561242656E-4	-17817.90918670629	0.0	-190.72320445633025
1014000	-18025.688716192228	-203.36396550536173	-17822.324750686865	2.902779214222539	2015.5273577720789	46.96569966629293	0.5070903902576479	4.017605151607357	6.671757964475466	5.403394295459272	6.249498116020547	4.246249368086063	2.714975482549207	2.7293251346239753	4.244420735291603	2.0040077567060375	2.572424205149368	0.5203379290610165	0.8568108350377666	0.6672413038980091	0.3135522936452557	2.114777860915461	-0.35093343261614984	-0.673653987396821	1.276554115208719	-0.26125478222073917	1.1942692398598727	0.24614369989407137	2.116177602149445	1.5008134061279197	2.465574951711017	2.345933994834114	4.731619545503044	5.434271102496314	6.590077919583793	3.9855220908975646	1.5127015414180742	2.260273903640907	-0.6886814900608659	-1.3979287682751584	-2.384227025913031	-6.473377653556069	2.9	6.529927113867033	0.28616494669680365	0.25143709049259577	0.2555103677119239	0.20688759509867966	0.058989308002899234	5.564782629911238E-4	5.564782629911239E-4	-17822.324750686865	0.0	-202.28161458295648
1016000	-18014.2517153691	-194.70710675632128	-17819.544608612778	2.821918444823424	2015.608218541478	47.563545900749	0.7932549272071177	3.638772546548108	3.814066403137009	3.958176799634282	4.953230519423873	4.602910774496748	3.4016712813799637	2.840359218187635	2.8656756958493723	3.318359814472603	3.88739246500032	1.3035705279478156	0.8341542161387437	0.8561862372521979	0.09681368777820071	0.04731889143771384	-0.3919630070375825	-0.5767235054494774	0.9181565275775918	1.122870159238345	-0.6263498137913839	2.2068586375959454	2.21752850447257	2.979641842415507	5.595784430557309	5.932393975936254	3.984293246828212	5.248370653373161	4.649775818053145	5.3762012930095775	2.2841177636648324	0.8171519083462951	-0.4728321463214859	-2.3208245022370857	-3.2252296915756435	-4.748902282166091	2.9	8.203473675850901	0.28616494669680365	0.2538792061293701	0.25604816270513514	0.20390768446869412	0.022061690967012618	5.415185694788228E-4	5.415185694788227E-4	-17819.544608612778	0.0	-192.76353962994375
1018000	-18017.348831113944	-191.53080559837613	-17825.818025515568	2.8677559250598157	2015.5623810612417	46.831200237172304	1.302979941690089	5.829256471804275	5.529927995176567	6.60879516039456	5.083125850226964	4.852665244005759	3.2734004407044086	1.773870094873837	2.8894687962798584	3.094469132465832	2.11393560851981	1.1888055481053563	0.38051377848606327	1.6713262338083765	0.4339698146372032	0.12349837929330465	0.05419121094804952	1.1503284442854969	1.6432333890845114	0.8727451642833842	0.05303589130352454	-0.2975367019722317	0.6052226373734213	1.979252051055751	4.553850650651596	4.041930907128396	3.273357374566595	4.107759198072633	5.012816648168779	4.375787565558162	0.7156851981850194	-0.22877615138752938	-1.697846582683789	-0.9532017596121942	-1.6380893395428333	-1.1252181578560665	2.9	6.402945126736166	0.28616494669680365	0.2535032785005239	0.25642409033398134	0.20390768446869412	0.06920603364543669	5.634497612728491E-4	5.634497612728491E-4	-17825.818025515568	0.0	-189.48413514904297
1020000	-18002.139042773215	-174.75287457213776	-17827.386168201076	2.854554289869763	2015.5755826964316	46.470825207742664	1.1821634786609634	4.1209482068790635	3.669145491613185	3.92339691704695	4.5736435701344424	4.208221048603813	2.7921484129481047	2.624130554852021	2.2464902908578575	1.9610978712778449	1.2808129083260251	0.4210141797356466	0.7683129217644115	1.6757699279365583	1.0299368047807511	0.9413634200012884	0.5699522069127896	0.191778631810489	0.24561263164716077	1.0877331961761105	1.0648846125642608	2.7181317647737973	2.0176165956695677	2.3451803159568896	1.6703707774565695	1.5100507594443713	3.1092768929284977	2.5561693962497105	2.863264664230244	2.0603689798153635	2.3626033568882896	0.71078650556426	0.432595298127713	-1.2160087281093683	-2.6474326442456215	-2.6531133367295525	2.9	5.9591294752175745	0.2974584647364097	0.2457154847805234	0.2546749686715898	0.2021510818114802	0.08988195329203169	5.741330483593713E-4	5.741330483593708E-4	-17827.386168201076	0.0	-172.83541490262638
1022000	-18010.788167338877	-194.5189091846605	-17816.269258154218	2.995416567255434	2015.434720419046	46.29845131542239	0.8505582847989758	4.277024438683726	4.721472302243815	3.6523365670475005	3.079420847344467	5.6261491749788375	3.3829791963021316	2.816044185937211	1.991295717977204	1.980569395281004	1.4541222400123885	1.0435741101607505	-0.03979923735296209	-0.0807895686986162	0.5681707066220077	1.270165658426595	0.36625488155078184	0.07900790341644204	0.48434150763260475	1.0070503791937693	1.5053190878410252	1.8160205220683574	1.133470900780544	2.0580976920570895	2.7085487196412967	2.7324642253285	2.732501639522602	2.536477437968666	2.53130391326073	3.68799107224285	3.2507436969818353	1.7279974396717455	1.2269331795918903	-0.9249267390951488	-1.7388333757963603	-2.3251425340440783	2.9	11.038848644504386	0.2803609933912655	0.2592833663745221	0.2546749686715898	0.2056806715626257	0.011688459813056936	5.659674710802936E-4	5.659674710802931E-4	-17816.269258154218	0.0	-191.88859029456773
1024000	-18016.55357675973	-190.08366033683845	-17826.46991642289	2.86103939387173	2015.5690975924297	45.01903891317635	0.8673139970757253	6.712897002171419	6.049979636207673	4.037139930183742	4.3648435180485095	3.7598541876382883	2.0002297037221233	3.0380157309428553	2.2490457643867003	2.9324785657860466	1.0397916617059755	0.5912897123867142	0.9796356073145456	0.10364318300114639	1.0316232875293356	2.564846393550614	2.460038732670235	2.1097489718759057	0.5401699242702653	-0.34154010845139354	0.3456648996795685	1.3590421698988968	1.0347856824033579	0.7836075414191351	0.4816586241851698	2.6596385285884887	3.0067827094454014	2.449865441117218	1.9221833281235021	2.087927246472985	1.0760116691282227	0.5425002464769897	-0.5192853205815119	-0.7117377741989988	-2.104746638538427	-0.26787513200195057	2.9	10.085901438141187	0.2877472509006326	0.2592833663745221	0.2505585249913085	0.20241085773353995	0.06301401311469755	6.084007741782536E-4	6.084007741782539E-4	-17826.46991642289	0.0	-187.61707398093571
1026000	-18009.513448305057	-189.8641886239505	-17819.649259681108	2.904053825109039	2015.5260831611924	45.5795966221537	0.6777345408547927	6.696998516786616	7.0525597932246935	5.718318926443363	3.940849010655647	3.3177113759475434	3.186214166881574	3.231331987971463	4.4352098090950065	3.546334170233761	1.4280071250268012	1.9408962138850225	0.9740555189600064	-0.3406535362737121	0.3794958900430486	-0.43472954146192233	0.19202786931559207	1.1082991854427577	0.1541784256102669	2.9057609218373717	1.8060945064932707	1.9066557304974963	1.6815191637795621	-0.1741165452430975	1.2716739595304598	0.13169297006615954	1.8896918249787595	2.6505251860326857	4.036732785769634	2.9584282505087462	1.9045926653227665	0.7706385438512245	0.5576205905652476	-1.3066637275300883	-1.0072006973648633	-1.0941306617775988	2.9	9.334742670823942	0.2861185171100351	0.2605152495578478	0.2509553755985803	0.20241085773353995	0.022967385135652794	6.190874194030252E-4	6.190874194030252E-4	-17819.649259681108	0.0	-187.89472647508805
1028000	-18009.00304434234	-191.28648431423974	-17817.716560028097	2.8429769618632923	2015.5871600244382	42.45302027810524	0.8722023758404167	2.029017442510882	1.8691047145925885	3.473399353736103	2.6524641525018935	2.6960372446296876	2.298059133392625	2.3595966823951615	2.5567012986404403	2.385902717396889	0.7577542896424473	1.3668129004014646	2.201609463839192	0.3467274069010705	-0.09813251285683078	0.4615512786890833	-0.04099273755621527	1.6793797051470603	3.317428696588517	3.140536084695449	1.602875031265396	3.1693289022628583	1.7541196028768917	2.5862124636852526	4.715445371389084	3.9187436029463356	5.460806337832797	4.576240244147996	3.671847411072968	2.426141647435548	0.9926560409927392	0.6080272909791271	-0.9008145267377389	-1.0676399907026939	-3.3874205965608644	-1.627269887285266	2.9	9.152939573833741	0.2844994863438964	0.24746147386669495	0.2598949267203423	0.20814411306906946	0.006737912545969556	6.012847502294553E-4	6.012847502294556E-4	-17817.716560028097	0.0	-189.04220339324888
1030000	-18009.855318996208	-185.03308123071113	-17824.822237765497	2.9743676512972645	2015.455769335004	46.96739862778212	1.1714633349669792	4.00986465765153	4.482702689969708	3.427619177233345	4.409674399881234	2.804885329689089	3.1539314964286693	3.0539862237470703	2.756597486562009	1.758990232152985	1.202817786694245	1.1785327607871978	1.0680250625470489	0.6030745132146158	0.19955615578066505	-0.5277612442169973	0.8142305351559964	1.457663904634618	3.5327822983387724	1.7739733974215757	2.1574227420901524	2.158714717992253	3.1236758726683456	2.6181362068397145	3.0606474872946894	3.1226905125979307	3.707782337707379	2.966136029636482	2.279016720005612	2.69495447830668	0.682670423905421	-0.08153776968501236	-0.4980122737931192	-0.7483624412560562	-0.2560169325036474	-2.210445063216662	2.9	7.03052698378928	0.287442839040548	0.2498297383890128	0.2595577317538822	0.20316969081656017	0.03048611228940105	5.710226115803039E-4	5.710226115803039E-4	-17824.822237765497	0.0	-182.91725149184828
1032000	-18018.20405402949	-192.50311881107194	-17825.700935218418	2.910061357240899	2015.5200756290606	41.690984688894936	0.6164281104705323	5.2331028923252685	4.884318212514099	3.6362144180463383	2.9981783553365435	3.048362385889028	3.1296111987980573	2.160774635969813	3.04590307065645	1.758720283053658	2.229449552478674	0.7782826912615854	1.7577122195651027	0.23047379974107096	-0.5655229808510842	-0.18384634546471063	0.6372518812418082	0.16706508253350516	0.15746921825794957	2.64087278799468	3.047463619213779	3.2820322018877515	1.3197052928338122	2.8905363212047757	2.943451974588857	2.869329559220744	3.522790542962941	4.496608922959347	3.6543702669212212	4.455071828516928	0.30820851993478915	-0.07585852332330019	0.7842207076206482	0.3783177865877234	-1.6514333970413364	-3.3955414257406766	2.9	6.393031389994879	0.2845500023534577	0.2539377820671578	0.2595577317538822	0.20195448382550552	0.014191297882047142	5.693842242949377E-4	5.693842242949375E-4	-17825.700935218418	0.0	-191.27741402334456
1034000	-18010.085994592155	-189.8862098993543	-17820.1997846928	2.9404543821428275	2015.4896826041586	41.62721733198778	1.0913421742918001	6.968406249746004	7.0948712556294895	4.435822852092238	3.5883130663367924	2.7665593931122565	3.5581377440720923	1.9085901842830482	1.8772660780818557	2.03818550506337	1.7472845453061017	0.11606840649416336	1.7671744687466167	0.3962997409307111	-0.0024323804800759907	0.1661037072535309	0.12889460908444852	1.706568360315955	1.1187073632350095	1.7767941775816392	0.8997340508401152	0.7323194442637072	0.5933654583849799	1.4117772431359032	1.807218761987961	1.2746229189328977	1.1643066716603783	2.777766903059859	1.8534846117011798	2.35512279325731	0.7400176353818724	-0.12473724721641063	0.8066376639279266	0.6308788310629315	-1.0115721317840731	-2.179284349445683	2.9	10.71733922568921	0.289404074282611	0.2539377820671578	0.25232134977078297	0.2043367938794514	0.02142442632085881	5.663163068671729E-4	5.663163068671731E-4	-17820.1997846928	0.0	-187.15804021015896
1036000	-17997.59659335513	-177.25242431389853	-17820.344169041233	2.9105133398166987	2015.519623646485	43.0396119473449	1.2787265931747565	7.410219832503916	6.495071704345226	7.020221716854083	5.915608162531964	2.9769275254920418	2.461740373782182	2.1685169593747906	2.0304557056781354	1.2170444151958417	2.161392330930924	0.6414948571556284	1.843967619323249	1.0930741621788491	1.7079897221494442	0.466044319598517	0.16661789233460378	0.22752320543924076	0.959762102434446	-0.2890020450096452	-0.1083801945022691	0.33202742540493957	0.7095572650876285	0.6718098308585236	0.9045583611114109	2.753531913958146	3.778312178652442	3.693806611044869	4.05207627500807	3.428626627903062	1.5797600638883296	0.9350911767608255	-0.761712129265656	-1.2631564815529939	-1.3188009319755865	-2.2130500611586816	2.9	6.756640305640145	0.2927451766298739	0.25089578097870047	0.2571993804405865	0.19915966195084225	0.08832632109470694	6.162955785739311E-4	6.16295578573931E-4	-17820.344169041233	0.0	-175.03560397132958
1038000	-18020.305786106044	-195.02485389657446	-17825.28093220947	3.062652052465385	2015.367484933836	45.314479418063094	1.1521475918466784	2.5838315533193286	3.434512829700658	3.6450685924362602	3.5593584643806384	3.7475049335308466	3.7590406357969455	2.1755416742089584	3.449857536740532	1.638360184126534	1.480860292198804	1.2650279344062965	0.780168272133762	1.676748097672058	1.6757852116360636	2.225982727224509	2.2770703025237973	1.8397403105486985	-0.016739139465948794	-0.2783858190552213	1.303227832829374	1.9882928914551283	2.988885195006471	4.77455273859554	4.1541669718177765	6.168836264702076	6.169014936756762	5.228961879034069	4.174278320517528	4.42802125881871	2.368843061068571	1.1761618791667603	0.6536214699767154	-0.054090588393014394	0.46800649227008584	-0.5944889203416701	2.9	7.877501735873521	0.28664683404725855	0.254731617828752	0.2589392714781879	0.19968227664580462	0.05603189616495588	5.969049162623971E-4	5.969049162623968E-4	-17825.28093220947	0.0	-192.18218294939936
1040000	-18008.57897862551	-186.22235242453843	-17822.356626200974	3.097730133465369	2015.3324068528361	44.76358612564458	1.2427870599326107	4.31022199555286	4.457096924321758	4.222952163667072	3.1520021214867744	2.996131196654529	3.9144704325907522	2.5346541466649875	2.5391660533837315	2.392683572701126	0.7991760670558407	0.9108665443149773	0.29369981574697246	0.44993176011391856	1.3200851468196975	0.7798946320741622	0.9381016725411415	0.7246737563203794	-0.08438503688459095	1.422831821235979	1.7191825640953378	1.9005897836979666	0.8689527988976469	1.4754236683059945	2.1454334231395222	1.8177494932500486	3.2089732998459994	3.448676436729228	1.9090447380669646	1.7722164946791825	2.0856072430844863	1.3128200500334057	1.4180784080758058	0.3827809340299162	-0.32811762245137066	-1.2157174156134531	2.9	6.075910340561767	0.2887614273768985	0.26231304941804434	0.25577622514751686	0.19314929805754324	0.04286656988924777	5.686331965458717E-4	5.686331965458718E-4	-17822.356626200974	0.0	-183.48401870035764
1042000	-18018.51725071849	-186.13594386196422	-17832.381306856525	3.156871096628076	2015.2732658896734	41.426977845805034	1.574292680134726	2.117464404586192	3.9948513337174614	4.687176819551912	3.753721177233913	3.4158996321267083	2.6729590810968564	2.190710467593195	1.4420005770159545	1.618632165607634	0.95639680361076	0.7790391915199517	0.25135678463729116	0.2540901067865717	0.9045797629458859	0.6690763621785123	0.8944467939941975	1.7526462159016054	0.7552615246423905	2.0163356635506053	2.43336492093834	2.424638548153379	2.7674247322169943	0.9790270305998402	1.1600980748579166	0.7456085513211607	1.9827712042490413	2.5059440026116966	1.6328891581908553	2.3631524997274553	1.6420645510540262	1.874473973541413	1.818001052811317	0.5065814751497042	0.5246538506837797	-0.9705379342814654	2.9	7.537968268308365	0.2922496930050568	0.2544776254785926	0.25244397301737626	0.20082870849897733	0.03320433002477881	5.741356099563607E-4	5.741356099563611E-4	-17832.381306856525	0.0	-182.19956212057923
1044000	-18005.442820515997	-179.7149205188732	-17825.727899997124	3.1363850301753216	2015.2937519561262	43.87289899828732	2.9193353756445877	3.362417441227205	2.9842752152777754	4.224987724143421	3.8456691164490158	3.909804295163869	3.1186909950450588	2.3727272606626193	2.5632442126835313	1.8358749537292824	1.3964388850119802	1.4878279523908793	1.5999885787516168	0.677855003232575	0.47733283448472175	0.01430571724989338	0.10542660363797385	-0.46669697615872574	-0.5789379990199673	0.08242416568229238	0.11443260621205276	1.1913946440692371	1.5928612051349844	2.0405772188877735	1.9635072756924883	2.170508185992917	2.2747882388172016	2.959426676566503	2.8496254208588194	2.588350028255228	2.6025526855870016	1.939644311229578	1.6180426158800945	0.20917865577891362	-0.4652573229895194	-0.6980766411736599	2.9	9.368851693185158	0.2948663843569597	0.2518609341266897	0.25201838211152244	0.2012542994048311	0.04109694870196483	5.765136000220209E-4	5.765136000220212E-4	-17825.727899997124	0.0	-175.019631909647
1046000	-18009.8703152325	-190.23002771013725	-17819.64028752236	2.9953656721058732	2015.4347713141956	45.01777408940879	1.8516807428957178	6.175807920778963	5.198584473424383	4.6590357619232154	3.4295411848319635	2.6687529682692332	2.0983908408928307	2.7734407959286114	3.229541469186601	3.1212612023238964	2.0553431552003114	1.850860587865006	0.356709571410315	-0.04355359847763102	0.1188035003365921	0.31816543833621835	0.043784092794096764	0.0635636608108173	1.0715110046059766	1.749796223039907	2.563857325993182	1.5461489637013872	2.6981278818071672	2.3671066093971014	1.3734287077538427	2.2823931827726747	2.8330015630244096	4.202073747330472	3.3189855765185072	2.494280743010323	3.415446418420909	3.6079162909270055	1.475343986735072	-0.5961478318545997	-0.8342894069162894	-1.049597778060023	2.9	6.703493571010229	0.28551088798360674	0.25654845582068253	0.25673992652020466	0.20120072967550903	0.08015777345397541	6.380854953669676E-4	6.380854953669682E-4	-17819.64028752236	0.0	-187.47484070739694
1048000	-18009.691167636232	-183.99406036458944	-17825.697107271644	3.0204459600384292	2015.409691026263	44.29048880582852	0.732411693227114	6.343909722406979	6.471519408039131	5.653128048005633	4.277006436963852	4.064384364979048	3.6613989285572677	2.1272120649620163	2.3355272149232795	1.3141803689742644	1.8361447542984333	0.8357316096953167	-0.1870946194844083	0.8961135446566992	0.8378108770967112	-0.25188805628228683	0.948661681342359	0.8505799800783732	-0.4179234484964931	-0.0025055432770531016	0.6723048020720773	2.2577041977148693	2.4471572673753004	2.871926207147877	2.4909550269268754	2.6915013981261344	4.6784919770403395	3.5616816687115542	2.530817245153137	3.080577883643325	2.885405818724481	2.2895973873311886	1.1463303308399082	-1.3715116554315663	-2.544420212928804	-1.374418943371893	2.9	5.799064079804021	0.2830618318520943	0.2530925601975048	0.25673992652020466	0.20710568143019914	0.029159760814917324	5.526536011133302E-4	5.5265360111333E-4	-17825.697107271644	0.0	-182.43819699535442
1050000	-17999.202469025437	-183.1970098465119	-17816.005459178923	2.9259685970994718	2015.504168389202	46.51010261148612	0.5520318709268061	3.8813948791439583	5.14102827833074	3.9491282698202035	4.93215175321385	3.7219225728800662	4.140478551250645	2.600473252126795	1.68921626356773	1.8134601910558135	1.7921317198982727	0.8148216113963993	0.4305886172291738	-0.6237407229499963	-0.14820285613880435	0.37123426999749126	1.1925250914903398	1.9784667161205982	2.308117371469849	2.8957220067143927	1.1668436766598154	1.685579984806325	1.72119407504476	2.492477875323562	4.192365746286234	5.0206263462090055	3.961999128459468	3.542376803858696	2.644178188810355	1.191690815370284	2.626861931974762	2.7980170268688758	1.0921526765261886	-1.2522573643741666	-2.3583286003885027	-2.151021676475315	2.9	8.479771429839053	0.28904537811869346	0.2530925601975048	0.25673992652020466	0.20112213516359997	0.014262242996995802	6.116285587661941E-4	6.11628558766194E-4	-17816.005459178923	0.0	-181.62029911909565
1052000	-18007.31865165626	-183.76498813979427	-17823.553663516464	2.8322979046196664	2015.5978390816817	43.48491267766042	0.4943692790142601	4.814839989804854	4.340690436917525	4.818169023375701	3.3913241955173046	3.5207590399297226	2.7428738601750107	1.8199596394277149	2.5836942045487366	0.5234499503491595	1.7337589837944676	1.420334163696815	0.9071714614320295	2.4512954428909275	-0.35305994446511646	-0.5477277819627332	-0.39290697754718873	2.1776213760737586	2.995632536234348	1.0201067087855105	1.9367138806830702	4.214735488209266	2.569054848622082	1.6743573198132837	2.2987317723215304	2.7834379747696505	3.0485443692815095	3.9607531718270255	3.1451244788152155	3.3280326695766207	3.2689472264988577	1.7302796765488773	0.4328931556621581	-1.6422500407471539	-3.560884403793862	-2.7051889315496473	2.9	8.195122066831107	0.2880142275704287	0.2587175608607937	0.2521460764051805	0.20112213516359997	0.016304939668069677	5.650136056171441E-4	5.650136056171437E-4	-17823.553663516464	0.0	-182.2761108452404
1054000	-17991.808039852174	-176.0145652763384	-17815.793474575836	2.871268408066872	2015.5588685782345	44.02272448869294	0.8332566374475321	4.522812823339533	4.721350811385553	4.199861103195927	4.66855031860109	3.3736300267953117	2.4952425765942863	2.614690382786343	2.207735006194559	2.38457132653957	1.0032118476758707	1.9221491143809102	-0.32272938604358153	1.1234218218005565	0.7214158444337231	-0.2099953737054529	1.0520658996295107	0.9714073325259251	1.8373285291288621	2.699015924099413	0.4960237242676011	-0.7636231821047336	-0.23710912432425224	0.9391399768001046	1.2772887957561037	1.9601472635357402	2.1700948280926506	3.3679995824697135	2.305586093577297	1.11048889347228	1.3178362728249922	2.4541131067096438	1.8296750741115804	-1.4768288273602765	-2.313393991985146	-1.9607460106696963	2.9	7.013720613902045	0.29704942979802873	0.24523982577847755	0.25571813259532167	0.20199261182817496	0.049791250282553635	6.345041038266803E-4	6.345041038266805E-4	-17815.793474575836	0.0	-174.22299916266905
1056000	-18003.063273969223	-180.88379837359133	-17822.179475595633	2.857055743166419	2015.573081243135	41.615145055107554	0.9424083497823776	3.2941304122684927	4.011193464572749	4.185357548369796	4.541491462065118	3.842470429395079	2.128114665380772	2.5168486902447444	2.713650666038536	2.5487058651977303	1.014860082443532	1.7065716933676671	0.8622575429913912	0.08710993605077094	-0.5335757481000769	0.04343924664818427	1.3857174122319054	0.588434638776764	-0.1544219056510714	0.7943197398029511	0.40840535216969076	1.353120229122664	2.022791591843554	2.896258862774004	3.2266663713018437	3.6538405503606732	3.7158174297025375	3.394119133616923	2.856817668219046	2.061081914237891	1.7051558697302613	0.9492205699481722	0.08904990079933768	-1.4805759002153882	-3.636588507718489	-1.9920229124719357	2.9	7.013720613902045	0.28308919653864245	0.26033829114798696	0.250768071492767	0.2058044408206066	0.053926132037895286	6.942009699149029E-4	6.942009699149026E-4	-17822.179475595633	0.0	-178.86420511846524
1058000	-18004.251398778502	-184.50947557318665	-17819.741923205314	2.9607824428213787	2015.46935454348	44.335046617406945	1.1392163844241672	6.417220294315607	5.606041865393728	5.758735034726348	5.155554900878372	3.631192593905031	2.681754724765432	3.191963098978439	2.428934440067642	1.6105906128968648	1.3600747166028595	1.423905588664796	1.3057003123168378	0.6803684761696205	1.8024823385273945	0.5606570023146928	0.3778756007955451	0.22933964304818738	0.6655768494753277	1.381324190106429	1.5238199614961	0.3936994630320465	1.12712557654256	1.517781610435964	1.5658873896570777	1.620332837481271	2.9340299952733244	3.421394045766757	1.8462968916797633	2.2088654297048977	1.2282957844950229	0.4493676136970042	0.4057369481183333	-0.7909899710222688	-1.905281716895112	-3.1528821044922726	2.9	7.998722168105528	0.28308919653864245	0.24373839193425256	0.26736797070650137	0.2058044408206066	0.04764027523375277	5.754406339625807E-4	5.754406339625809E-4	-17819.741923205314	0.0	-182.18385756640336
1060000	-18001.990000173064	-183.0735198739716	-17818.916480299093	2.990278212038882	2015.4398587742626	47.61153236122615	0.8023944272704964	9.146758355253933	9.395859315222943	8.148696568598666	7.078320755743806	5.282005346608958	2.5971953875615	2.9882331741490478	2.1861059443609077	1.775217844559396	1.2126333729200225	2.026346663947166	1.3799734289976053	0.6299439526023801	-0.3746582866586261	0.4554494106041441	-0.5893508878471927	-1.1034211471910307	-0.7683710962043904	0.5072966305799513	2.510728655087644	2.5024161990425275	1.910958277335328	2.9747726775352152	1.5607746281910777	3.0755950007539363	3.2016893875946413	3.7934612272774832	3.163768989470296	3.4972186620630406	1.1639533565342601	1.657559393043674	2.211552864702087	1.7823973290841737	-0.22044263643595052	-2.837702014415453	2.9	8.454702502220366	0.28188802239011823	0.24836855729104426	0.2583470005643423	0.2113964197544982	0.06344714365927467	5.756410987028683E-4	5.756410987028688E-4	-17818.916480299093	0.0	-180.90661636609326
1062000	-18007.61756053541	-183.47503800737266	-17824.14252252804	3.0311948498063326	2015.3989421364952	47.66678811919524	1.6859772413716143	5.918424423123081	4.623928153062423	4.975945795911795	4.6505353005634085	4.101963574718274	3.296778139479282	2.5603629058350803	2.1409399922808134	2.5264352206479668	1.2371706145587134	0.9695604656870284	0.5890762421937807	1.5244657862936282	1.137488241643767	1.7240916393329877	1.244947909795929	0.2891496630799966	0.16685975501546702	0.4103290889175357	0.5536723785603844	1.377791525723611	2.079782569870104	1.482696506961116	2.3627850846324	2.662750530942139	1.5228498894721652	1.7041095428144377	2.080056167492603	3.0834736846128115	2.0994199201435055	1.6267055866946256	0.7955847232658161	1.1241489560889364	-0.02907446577507486	-1.4840593168681204	2.9	8.6001020667246	0.2909189603419857	0.24836855729104426	0.2576756092207186	0.20303687314625438	0.06593113222462033	5.862523398598592E-4	5.862523398598589E-4	-17824.14252252804	0.0	-180.3205308264283
1064000	-18015.951987969434	-192.97266191663562	-17822.9793260528	2.956223627772395	2015.473913358529	50.229880835111416	1.7263835137381476	7.056875850996265	6.94879363289756	4.80636868838015	3.9958289533561224	3.7019823970837358	3.0181241260812093	2.9582109628792765	1.7444394732685746	2.6137746970907454	2.4143380405512174	1.7856014437099823	1.1134029855532066	1.646105446676915	2.352502386200166	1.2708501960826806	1.0425842291768321	1.1607739733906342	1.0161773721614276	1.1466801503162285	1.936045374219206	1.5945408185162582	2.0513437272142214	3.41672822407178	2.4825873756112116	2.4358084108646105	2.6985236134227244	2.959720005867749	4.046247041238946	3.6921092980662626	3.510372430851873	2.328773084287131	0.8819431326256811	0.8930182538636153	0.24874593285084634	-2.3814491924448307	2.9	7.922085200549187	0.290852244742782	0.24836855729104426	0.2576756092207186	0.20310358874545817	0.0843707661216248	5.059750388007332E-4	5.059750388007329E-4	-17822.9793260528	0.0	-190.31266333063576
1066000	-18013.086419766896	-198.4008789040503	-17814.685540862847	3.1286497166381264	2015.3014872696633	53.783471012581174	1.2895297950387752	4.22839492677439	4.252439465199392	4.805817449546672	4.641521188974198	4.5340941974812345	5.072718451344485	2.6285309833931394	2.744478823882343	2.051327845591329	2.6785284686616633	2.348306532271881	0.8498567030771169	1.1220168335935718	1.4620673303818825	0.14137358847658676	0.7155800725121206	0.34294925987642866	1.6952700628737576	1.3442845837951087	1.7105100989560933	0.8528518843906973	1.35914051869688	1.7107049168690367	1.693136283385701	2.1791139138380573	3.3177144240608216	3.0667145399161617	3.733559659889507	3.0424296135945617	2.859586601028293	3.3321785533209525	1.9149803135509296	0.7022205861547832	0.675770647002324	-1.088859189428097	2.9	6.592317909389289	0.28333378049533675	0.24836855729104426	0.25895711496795726	0.20934054724566473	0.012407046935429537	4.96464190312011E-4	4.964641903120115E-4	-17814.685540862847	0.0	-195.42627290329347
1068000	-18012.59653127992	-192.2869197281118	-17820.30961155181	3.1451131610000806	2015.2850238253013	52.401010323727924	1.2312503379425044	4.395958111504688	4.895036297267554	4.667854814055509	4.05464088386806	3.851006789983075	4.104322518535029	3.1671626506770876	2.403552856454365	3.1941171306691682	0.6261257425230704	1.8007634844724696	1.3762216970989987	1.8484108145626261	0.37035492288227856	0.483294523378172	0.5068090959179216	1.0128647852081156	1.012791652698462	0.010709395455483342	0.11765761834106797	1.160563414087276	2.345819794354881	1.8444534063652018	1.6446671672511857	2.1844462138752117	2.720458267512678	3.1170106704046194	4.436835196806026	4.419467933917087	3.110628952785925	2.4824039670094566	2.3185468372212785	1.2011392228881839	0.6207772954158849	-0.5993276115444293	2.9	8.172269026738302	0.28333378049533675	0.24836855729104426	0.2624378966648226	0.20585976554879942	0.019933229450034222	5.04659278618144E-4	5.04659278618144E-4	-17820.30961155181	0.0	-188.7978208439094
1070000	-18014.30023110294	-186.77725569192134	-17827.52297541102	3.0899359011176366	2015.340201085184	50.52189947458871	0.9324091138909055	5.073756044270581	4.742983575341564	4.589278731321237	3.999861125391319	4.552375859267385	4.680620917946407	3.9605713223549928	2.0019464812492846	1.4054682524290651	1.0251758340495225	1.9062416675596703	1.4945381280492926	1.4367654718261238	1.9838499059879522	2.0686413943980426	2.3363258438042824	1.245769657300943	2.1665032382810465	0.0016905296672955483	-0.5157843530453827	0.04920350797947548	1.990580804202315	3.1034842972267653	2.439503064002244	2.1726823205293124	2.8139844939724625	3.84792657916603	4.68056415940651	3.797697037440382	4.022691347453645	3.2239042874684083	3.9091306942234323	1.9438234306575217	-0.6017744955924728	-1.5791860528045734	2.9	8.889004620994603	0.2801108794143811	0.25159145837199987	0.2624378966648226	0.20585976554879942	0.0157511178188668	5.374576569306023E-4	5.374576569306027E-4	-17827.52297541102	0.0	-183.91199006683976
1072000	-18018.027969237253	-195.2471138559027	-17822.780855381352	3.109083264168927	2015.3210537221325	52.46065314215334	1.1772782492037595	3.403273047150454	4.099484214113877	4.2309799373111066	4.936896745234278	4.5452063977072585	3.6114229871365424	3.0866531422557637	2.6597021525006497	1.5069732417707307	1.934411079909352	1.7148461996197466	1.9761024720232	1.5252251181450527	1.0763270568558831	1.1029020108393401	2.200356466278509	1.330253524511729	1.697363638062754	0.3675326984241918	1.7519039717148184	3.181514875199428	3.0041333421474885	1.1806983885047166	1.184612097325541	2.198155740836288	3.498412851521703	3.3336971442444963	3.0379090748086837	2.7657198902314057	2.0814337793529045	2.268268163076333	1.0389414101048442	1.0016251635892948	-0.15978123076584866	-1.147129610556941	2.9	8.513378017568433	0.28597227391286073	0.255460715403689	0.24938568025859822	0.2091813304248551	0.06324447997790134	4.649122781926371E-4	4.6491227819263695E-4	-17822.780855381352	0.0	-192.05329174371855
1074000	-18020.148153244656	-202.194215015622	-17817.953938229035	3.235411959870609	2015.194725026431	51.01945157345212	1.3373920005850672	3.6091741955964642	4.636822853215834	5.432956205353326	3.6659572136373932	2.6266775734778736	3.3452800482997262	2.9582605214144992	2.775505227842645	2.2938164024388357	1.686120825867012	1.2453707521409112	0.7249248889829786	0.9952843096264032	0.5923255275698616	0.6790368981545096	0.7587972827085133	1.1126250419244312	0.6827450809558918	0.06983968201933238	1.0053201949955013	-0.025419564860790556	-0.15888858689426577	1.1750809765147952	0.8676407704312418	2.393540008900966	3.0070707749968797	4.691019100249599	4.157617145399857	2.5653416419047503	1.6367185597726337	1.7454296503503177	0.436722296340608	-0.262659570851415	-0.6182566010050625	-2.0062033926905105	2.9	8.844120536356504	0.2928209342448166	0.25555837884632887	0.2513860654625234	0.20023462144633414	0.028064600242891802	4.4467182375730895E-4	4.4467182375730884E-4	-17817.953938229035	0.0	-197.35824362234263
1076000	-18017.726873116684	-197.52576610807597	-17820.20110700861	3.1723349836585983	2015.2578020026428	50.89137472030967	1.149019715865415	6.373949951628186	5.2773344798952175	4.703863343290504	4.36619717391288	4.321046663496203	4.816293560869752	3.016462800299618	2.264724762729387	1.8085327645369662	1.6247553759482782	2.524965058026283	1.7529666546355442	1.04323626481998	0.46340334010033224	0.7768565768901501	0.5893808754852351	0.5088905907974197	1.1495931476362378	0.14740952872628985	-0.1431652339160642	-0.14974642026148494	-0.41931485987226663	0.668946483799104	1.2666290984282933	0.5727056075929748	2.382283033217039	2.2543610467677073	2.268063705175078	3.1145466241478146	1.6221154611093684	1.1889575382956208	1.1749200723869144	0.25715427759209264	0.20682848800643183	-0.8606080477749625	2.9	9.972706998973909	0.2915666445110317	0.25629098387639027	0.2554215078328183	0.1967208637797627	0.011763099665145643	5.006522950870456E-4	5.006522950870449E-4	-17820.20110700861	0.0	-193.44740082425216
1078000	-18020.053874098678	-196.01345755569477	-17824.040416542983	3.0734043078220976	2015.3567326784794	49.780238283290416	1.0494741110677706	6.935845480614635	5.252602481354648	5.196545740812077	4.68852817049468	4.2375130805961145	3.5206670531498485	4.316980332077521	2.255740137206621	2.2635236018504	2.0376517151514997	1.4920082064812354	0.4470053020082559	0.32122586681309284	0.9819459536696497	0.918038973871754	0.8974549190025416	1.0448010740261737	1.3517177543700714	0.19055347008077977	0.8347910658082037	1.154374294520112	2.4603948855248117	3.5097435669227064	3.826696158130443	4.602428367901998	4.530850749204839	3.898605680307091	3.1162652213031583	0.7456365699721199	1.2447435634672348	1.802613291865126	1.389365648276401	2.9939805364470855	1.435947776209627	-1.0500977100790236	2.9	8.191159899544951	0.2950081523747935	0.2534294609306375	0.251641189870914	0.19992119682365797	0.00838882919221125	5.054711643610894E-4	5.05471164361089E-4	-17824.040416542983	0.0	-193.34501801801636
1080000	-18031.986567830423	-209.9405929376522	-17822.04597489277	3.030821086712488	2015.399315899589	51.374817468523574	0.6331264530688331	3.3184938919564315	3.7137034392649606	3.514400953470415	4.13466818526882	4.590833012993735	2.9546172534313913	3.5337273254805432	2.7267957679635395	2.2108119706225073	2.808041761591689	1.5810954863562838	1.3359948728505	1.3178895055957012	0.8900030787410573	1.2438743973461173	2.188522453322914	1.9487688463017925	0.3378289391915925	-0.3109143799721025	2.3060024287062637	0.36075254317539296	0.3534643798744925	0.6733688066914474	1.3180955431958425	2.3069551318235733	5.31224404590338	4.343745801685601	2.9891846383603955	3.205515038432747	0.7278213759908239	1.1962974797185786	0.43767174472122705	1.7158659072894507	0.8163610037570815	-1.9150095552536461	2.9	7.671414910123138	0.28869924288544424	0.25055257316159835	0.2608269871293024	0.19992119682365797	0.03242667556481744	5.553328802822071E-4	5.553328802822072E-4	-17822.04597489277	0.0	-208.09306638844356
1082000	-18019.94532034012	-200.01729769647068	-17819.92802264365	2.922563894686015	2015.5075730916155	48.462236196404724	0.9270090398739936	4.349668649795946	3.8338621141452704	5.065486528444872	4.019418545454165	3.4381604536546826	2.858929624638398	3.8937206622159186	1.3227154161589114	1.8772283413603967	2.457182219114829	1.3002670894517923	2.1503371800303737	2.2384949164338024	0.39924995895262405	-0.05556710056194192	1.0526121132946034	0.845472326219532	1.3585407467894781	-0.6034826001997886	0.7949472828913103	0.9886212535803561	1.1014443214798473	1.9801373417566592	1.8046534543028208	4.619536679222085	4.984881912925422	4.111805899104896	3.2429144169839526	3.8946780069353677	2.578967825700629	1.121599776150056	0.3344899721976072	0.7757804183024737	-0.6147952687676458	-3.2042378371763984	2.9	7.482306800120433	0.2871023149289883	0.25055257316159835	0.2621780003877735	0.20016711152164282	0.03148199066233954	4.897208306552997E-4	4.897208306552996E-4	-17819.92802264365	0.0	-198.2392710127055
1084000	-18011.39591745511	-192.44930249994525	-17818.946614955163	2.9158213506558455	2015.5143156356457	50.875181499899256	0.5173942186987768	3.7630467410857484	4.52228726769527	5.334291882221385	5.651945373051062	4.278162016938289	4.63838664391185	2.983665191154183	2.0422433324558575	3.0448819126397098	1.1391026090559162	2.089316346393453	1.4925537983891808	1.6354642825025714	0.15292350374444458	1.2169738474183387	0.9614469576351234	1.057472450492454	0.7192659420058967	0.7729875773917387	0.9666215480577715	1.9418134722433997	1.6395047190503924	1.1987905178109732	1.7766592804145727	0.8028782588409517	2.040041821901261	2.1435877634668516	3.7691215111198035	2.949092333049161	4.919748674229128	3.905069645464638	1.202877175138431	-0.4108855634609827	-2.2648428545150097	-3.7653864129596517	2.9	8.065984637772393	0.2910883731345145	0.2523635754696865	0.2601004301778428	0.1964476212179591	0.04141410045769593	4.936750256663057E-4	4.936750256663053E-4	-17818.946614955163	0.0	-191.13344262476045
1086000	-18020.724466795324	-206.94296455883838	-17813.781502236485	2.9192253565583175	2015.510911629743	52.3541521397339	0.4455093162479432	7.076321436688404	6.116729768192566	7.099204802286704	5.482713566491212	4.568234787545837	5.3183038794700215	2.628951110734678	3.0838436954323987	2.649528315226452	2.2552166445798023	1.8665974620140053	3.3174604673616073	2.2205827423921938	0.9215675013979067	1.8756011560831067	0.7379018100433669	0.2760147007803662	0.5670108675585416	-0.08892665531815724	0.00846760928628254	1.2803802196664738	-0.40584869554110353	2.288432055757776	2.9948928433880537	4.360212939050779	4.922571553150133	2.6698084332736514	1.6482056251308475	5.959801312195534	6.632052124694256	2.8122598218597465	2.9742074314042903	1.1841862065882602	-2.57807643868347	-3.8826469683806173	2.9	7.745456106615909	0.2879623943594449	0.2547649616549196	0.2515598549343144	0.2057127890513241	0.023261043167743745	5.183606639936297E-4	5.183606639936297E-4	-17813.781502236485	0.0	-205.866427243487
1088000	-18009.33905688893	-196.82544657013557	-17812.513610318794	2.9784525550932424	2015.4516844312082	53.36843704716447	1.0247612079187831	3.9831003989670513	3.6186400452973952	4.521707118207822	4.82764824416256	3.6543164006571165	2.6703962058275543	2.716093454572589	2.9388868483746178	3.0120113752237017	1.6771058958628624	2.368402955907795	1.5646238377565873	2.6697706831610875	1.022655415381033	2.0139908266584947	0.7101316954081747	1.2426883461866234	0.4472759418557693	0.798801937214921	0.36485934167135625	0.24992075550407156	0.47514974236148766	1.013825741423232	2.7128396666502668	3.9616154656028177	4.763771918292161	4.6547740943287375	3.383183791710961	3.432614283576717	3.4314226361557663	2.460679325978312	2.614924714256007	1.1071517317200483	-1.0918620912223744	-2.0529041860387336	2.9	8.233436117224954	0.2853367843205054	0.25928509309755776	0.25050926235950227	0.20486886022243747	0.03296173413910222	4.7579270787760153E-4	4.7579270787760175E-4	-17812.513610318794	0.0	-194.71915408891417
1090000	-18025.560244341286	-199.50471210083313	-17826.055532240454	2.966002854511236	2015.4641341317902	56.93446097181401	1.3562585087265593	6.502672621467734	5.650992808449157	5.545563071042702	4.464699292339711	3.7036275538734573	3.9284847110013255	4.568439830490496	3.973359405410555	2.5065942000591726	1.2655719084393662	1.645706645007208	1.681854686572745	0.8720433943271673	1.5016440082541704	2.0134780376625985	2.1340289802919856	1.8841136878906515	-0.2539934770945219	1.8814241721750156	2.4382547156809964	0.7044194260263985	1.8134319538165324	2.840524695142703	1.7357113723664006	2.2834782007606647	1.3588583949838113	2.0583798857376063	2.401980830874393	3.0341778304114135	2.6873458026738573	2.4497817200391605	3.1662534285230683	1.0246926958688782	-1.9636148891653562	-0.8851751261589191	2.9	8.933510014969425	0.2853367843205054	0.24859803622175083	0.25920682634563647	0.2068583531121102	0.05217598750327858	4.764566075570556E-4	4.7645660755705555E-4	-17826.055532240454	0.0	-197.00792768110955
1092000	-18024.454587592052	-194.08729136814702	-17830.367296223903	2.941433249971275	2015.4887037363303	53.29040425174391	0.5460267717262297	9.334248190577378	11.062836936933184	11.526588736647579	9.73278095661594	8.011576219752627	6.102369093801398	4.301833447331254	2.666056330292391	2.1442650570537007	1.7128432199999142	2.600071399540637	0.6535187602210382	2.006332707697411	1.3815692170420681	1.3396630423069096	2.0757573076254916	1.2230984181088413	4.049705665299118	2.3592350064883885	1.5720839368938413	0.06549024105279869	-0.5367701620357964	0.9020290293867859	-0.27887118708304415	0.8631045084658868	2.495548329783009	3.9205469279594265	5.433130213076387	5.269610720461079	3.541062219742053	1.797317920710064	0.9340904158834457	-0.627254952045579	-1.5509693152937127	-3.6289230707832756	2.9	10.558080126548154	0.2946466060489891	0.2509831687662028	0.2531482541800466	0.2012219710047644	0.0666270354280804	4.7928762858683493E-4	4.7928762858683504E-4	-17830.367296223903	0.0	-192.1922878487763
1094000	-17999.689992990312	-173.94430146017982	-17825.745691530134	2.927443593978123	2015.5026933923234	50.591277849050265	0.3232278673872159	6.563097059990985	9.308364293710895	8.536887181014116	7.54393244926434	7.940055504723337	8.267904385984327	3.6408017290988974	2.466321187844326	1.6834507919935002	1.6851754598626925	2.8086132318529753	0.24483025175360099	3.2285662508977655	1.577474171408924	0.6882098536015482	2.0513890238806813	0.7031994907554879	0.7878540612034036	0.8345114162137444	-1.0372997254530882	1.561008506947834	4.157794416683316	7.01622593498816	6.245460020320661	6.914868157287591	5.665776337515047	4.2217866318360535	3.4615745341879105	3.3255523119067427	4.895782678384384	4.010013660629886	1.0856317872582544	-0.5387900065915858	-1.441083263000571	-3.8117398187363523	2.9	8.891547230206555	0.29030128948924405	0.2539627572633228	0.2490788400113017	0.2066571132361344	0.011548803540019055	5.116668080983038E-4	5.116668080983038E-4	-17825.745691530134	0.0	-172.95738763751456
1096000	-18013.456839565446	-186.7712654972747	-17826.68557406817	2.9199824143541417	2015.5101545719474	50.004998523343865	0.49024837696016266	3.207937817797546	4.428034228014749	3.418761873176223	4.221275543012874	2.8016608736945168	3.262089907417278	3.7303272269213337	1.772005181275873	2.3337977952447324	1.766485129464824	0.8934917408273548	-0.37628021180448024	1.8441071738232433	2.3270800474425557	0.5650439276133031	0.7704300615249271	1.4139489266219927	1.320420314994677	-0.4632113915710648	2.019656362989278	1.5344261324782025	1.3834297676395642	3.4314816368503935	4.441583392441529	3.7930670820196175	2.017191831850334	3.1893171506645057	4.198092122501241	4.896623568736121	5.433484931190045	3.632036820658039	1.5262942604315544	0.10340764818921627	-1.4252639001697136	-1.891062187397634	2.9	7.89790680563613	0.28451350042285756	0.2501170924050611	0.25720921899523946	0.20816018817684478	0.029336845390256733	5.004752714480303E-4	5.004752714480302E-4	-17826.68557406817	0.0	-185.55031329183925
1098000	-18015.739868373428	-187.62462207898946	-17828.115246294437	2.931574261486785	2015.4985627248147	51.80253276942197	0.41174057609446296	5.886284032605381	6.85410609588004	4.996909677263636	4.319397085250572	3.9028483716995614	4.800327410350003	2.97070931221916	2.3463947917568837	3.1140363469792915	2.0770099357950356	1.5498738625999917	0.2178776981033118	0.9468612107392611	2.9772068271696535	2.156248378346642	1.9463468765563325	0.6533351424741488	0.7781009480104741	1.1258030611474135	1.1952588161633573	-1.4046786663468747	1.2970866912547967	2.9341102169735827	4.153442644014737	4.809956357312572	4.472321856650595	2.3060361718165048	4.578079336890197	4.4101968517686165	3.643064665989438	3.761628526180025	3.5441918097260894	1.54446304180886	-1.5193894632892786	-3.274224214512092	2.9	6.41850113743163	0.2849887196106941	0.2497750659041288	0.2595109517723334	0.20572526271284658	0.013219807150022207	5.037085632958665E-4	5.037085632958669E-4	-17828.115246294437	0.0	-186.94564844132606
1100000	-18011.99468167968	-197.19729591780398	-17814.797385761874	2.9172111347022787	2015.5129258515992	47.45299391222889	1.176833247068192	5.558485317109545	5.863111764927034	6.365789363731423	3.502565559049806	3.0450458291448896	3.0552449554579075	1.9048368434018126	1.7884479626952798	2.8639044063330843	2.0457738208560903	2.538036385627665	0.26800826247443027	0.9330430798831075	1.2050282684869604	0.7828416905601338	1.375247240861444	1.7088421204831161	1.2019836588666424	-0.03617152073205775	0.5368897610210666	1.1468577898982606	1.5238624511357068	2.938540491201211	3.0526953834399864	3.2124162508346044	1.99449127444046	5.221679982081886	4.005856284574766	4.123947638460298	2.6778436188161403	2.319102250839718	1.0302919057953255	0.13971133623257548	-1.8126607513562796	-1.115798376562497	2.9	10.127735772247371	0.29272265595195324	0.25614488966751314	0.24982497212118493	0.20130748225935152	0.06156321432686016	5.460961327627452E-4	5.460961327627457E-4	-17814.797385761874	0.0	-194.52977863248788
1102000	-18018.995172659277	-198.60633076577588	-17820.388841893502	3.0570058761184438	2015.373131110183	45.45170988134231	0.5740084058137536	3.257764409564364	4.4952712810485895	4.858246697892412	5.438796498537131	3.3289991146169022	2.7799676388073142	1.993105987465238	2.343898935996589	0.9931186847147125	2.690118078998105	4.4084549439764	1.2953179322801749	2.065871618249619	2.8113363276884638	0.9223561664623905	2.0697147695599867	2.1165202813003403	0.08109104244720752	-0.9771301038722175	-0.08348773964142636	-0.3036419415053835	0.7996455163438517	0.8679652076551756	1.3918839274502655	1.5843853803748522	2.7690510680890514	1.2161828121569767	2.4001628706745057	2.65463233574286	3.6278409718179354	3.9415336120549647	0.591656300805763	-0.10253768133714236	-1.37710246635291	-1.8718073941309905	2.9	7.278765556791691	0.289315453782823	0.25614488966751314	0.2532321742903152	0.20130748225935152	0.02386772702135121	5.963865101363773E-4	5.963865101363774E-4	-17820.388841893502	0.0	-196.69748415655135
1104000	-18007.069288791674	-179.58099542329555	-17827.488293368377	2.914089493196118	2015.5160474931054	47.43747976713325	0.4735975451456221	6.399496823247269	6.182265220679362	5.733255420376343	4.573035364968864	4.253054755782535	3.7564110998615785	3.1719624980550516	1.916783562995552	0.9273250796893819	2.510707121455801	2.168523510204025	1.1326777190473525	0.9543564059168135	1.4933158731980338	3.0281346515368384	2.377583281288717	1.3017356792816073	-0.2735171327197762	-1.566672783930584	2.1241277157152	2.9237014777223935	3.544796863346309	3.9867547350716963	2.160316675850173	3.3252692167016935	4.3358848279735165	4.688961808203132	5.237784236888148	6.796786371470452	4.0388604589884025	2.671266468270264	1.489667592998944	-0.26457157853805824	-1.2951896899492064	-4.124744726418836	2.9	7.221736931275859	0.2912906323594685	0.25614488966751314	0.2535091948733672	0.19905528309965395	0.03445293412687756	5.88655476630399E-4	5.88655476630399E-4	-17827.488293368377	0.0	-178.42644967658632
1106000	-18017.936807861664	-191.92021928230164	-17826.01658857936	2.927910619388802	2015.5022263669127	46.94540329400183	0.4700732051462306	6.592794373375627	4.636059342509735	4.658472426604201	4.083561881268961	4.279238604919507	5.7662741720156285	3.5887456342943986	1.8893847404309612	1.2977270350998935	2.3147552335568067	0.9489574255500578	0.15909037962598477	1.639540721292509	2.311788359274163	3.753583663805414	3.732832417496125	1.1266730946338552	1.1684776766543166	-0.44202314020255346	1.08041936463137	2.591248243323449	5.393568992084225	3.658408644183933	4.813764831748129	5.669521785525504	5.098314465015164	3.686131176095895	4.514382974564046	5.096415872392496	4.882185838189609	2.241237016244567	1.3082349090635272	-0.6225954370261968	-1.4956173165193327	-2.6402182051547225	2.9	9.508826687153878	0.2884075040101733	0.25824143184311293	0.25668242381872125	0.1966686403279953	0.06329407302403402	5.113643920388292E-4	5.113643920388294E-4	-17826.01658857936	0.0	-190.30024683259336
1108000	-18006.303678468623	-186.11219863238713	-17820.191479836234	2.9187326297966845	2015.5114043565047	44.842519126418566	0.6618498877963943	2.584588894370637	3.6721913051651223	3.073251037183902	3.9788828036797352	3.7662861653216533	4.925376156919319	3.7234772508041094	2.6807629049313735	1.17355971635618	2.3460820193999945	3.3429824880367147	0.8268705215473513	1.2966282619193195	1.3293492609377904	1.227155512904967	-0.4207129091669871	1.1395041147603118	0.5791356834144995	1.233523067776699	0.9274087679953595	0.38539791020400604	-0.01950849419456102	0.2926375052154812	2.3663622385849967	3.8126536502679516	3.4864027845979835	4.663346838117205	3.8541294960865917	1.4769729180391162	0.7010862612399087	0.9023810117118327	-1.283997646137901	-1.8612828679602296	-1.6084219483987896	-3.8804101905166384	2.9	10.878694310342974	0.29461941174084705	0.254135483291468	0.2480489223370427	0.20319618263064504	0.010141829950102963	5.33301838961432E-4	5.333018389614316E-4	-17820.191479836234	0.0	-183.97397678417659
1110000	-18006.47735485783	-183.82461100018992	-17822.65274385764	2.9238693210285205	2015.5062676652728	40.88442419560377	0.6102854993633325	3.048209164966564	3.9252191082905985	4.730088762986861	4.79034426228962	2.866332053995132	2.1271864457420633	3.3144828545419176	2.2256177927297554	1.442783784173494	1.5772119788932422	0.909325229665342	1.2162818156832649	1.0702145084947903	1.3725740621635303	0.09861108797367402	0.013983811733924826	0.5175726707853981	-0.24057704426024246	0.28018311917215877	0.05182379903473955	-0.7595736334602082	-0.15335722737490165	0.6139837546593141	2.4988022160482704	2.798356491662574	3.2890176263809527	3.256654196806294	3.1106506936015093	2.1774581582773274	0.7277449102536948	0.6053804326581264	-0.582796741381371	-0.8562346241466614	-2.287948607529582	-3.3137737990040135	2.9	7.432107928332872	0.2911448291712938	0.254135483291468	0.2501204446147432	0.20459924292249773	0.06201004559462905	5.466889675093937E-4	5.466889675093937E-4	-17822.65274385764	0.0	-182.27453749922466
1112000	-18007.155036996257	-185.47567975141044	-17821.679357244848	2.7915109386203363	2015.638626047681	39.81074626388532	0.5534228015131638	4.280885745654623	4.235519720964561	5.0973627815219	5.9405258721095615	3.0629288281389546	1.8730597221183864	2.28795199860952	2.070168730725806	1.0168558792135187	1.3402636101849752	1.029586654375559	2.1197820079036127	1.1326423159230568	1.004169976045916	-1.0792004495816658	-0.5710430475986727	0.9870608678973865	-0.41377304962468386	1.11819019800513	1.7269525560750463	3.6161051408971048	2.500180613656287	1.1043874891168304	2.649551499464435	3.7602654913479454	1.9603365163172417	3.2295350508085083	2.6399608596530824	2.6571314735418263	1.8593014309696883	2.2150589259880817	-1.4086333731226015	-1.9509701858825723	0.5437038933764002	3.604278620657611	2.9	6.425844467820967	0.2838572019075822	0.2530852259207318	0.2608687972355324	0.20218877493615633	0.06825536519441636	7.367876729871158E-4	7.367876729871153E-4	-17821.679357244848	0.0	-183.82484821489078
1114000	-18002.25942086132	-190.25752282488304	-17812.001898036437	2.9298298555571	2015.5003071307444	43.01783704016452	1.153925314517898	3.948346471486177	3.7446114519731957	3.907367612596686	3.980584609101832	2.7085970384536564	1.7707503950401298	2.6599476969004465	2.572002595292587	1.482667775895284	1.3616577932918346	1.6934463160041497	1.3298254010201265	1.6088712340364575	-0.3671836634493253	-0.7493316384564392	-0.8198163195760988	2.839814587267634	3.165881539495067	3.1825596053048133	3.472733931974406	5.0013415245700905	5.370577435689091	4.188527953866579	4.676533582582062	6.343227076027047	4.881183016466727	4.843394127714349	2.9747135438452834	3.3122555058777055	2.0691074770723024	1.4460890497646224	-1.4251346648720775	-1.585838720713919	-1.4118408602720098	-1.4134239935993458	2.9	7.448817235622342	0.2925484931509762	0.2507570829143642	0.2551639110627121	0.20153051287195023	0.04705731785174888	6.693535071877042E-4	6.693535071877043E-4	-17812.001898036437	0.0	-188.00741813516797
1116000	-18021.640782393817	-196.18178659781705	-17825.458995796	2.8769746863641688	2015.5531622999374	43.75116528806839	1.081884510998256	3.3640856496779934	3.7080520327066315	4.403495036658294	4.258406872363143	2.5731842671716714	2.54432672405913	2.621678827506609	1.8572331778939335	1.895321471942967	0.9625496154480399	1.1615260945830355	0.6541499993660371	2.0056740076879764	0.3518042804501258	-0.29906139571066315	-0.4021629833274667	2.032594564834646	2.52830694587347	2.3888077968334724	2.4402005611437962	4.467965757703702	4.506911409406541	4.173664187964686	5.165599181906465	5.088970698331122	4.835078505064754	4.419090501957816	2.442724116696467	1.82476190793184	1.1044539734530283	1.513722267704173	-0.3726727910349844	-0.8050612632854882	-2.1357351017524047	-4.73394057721781	2.9	7.913013647001771	0.2925484931509762	0.254491155224434	0.248532673850146	0.20442767777444656	0.10088370478278574	5.297096137597867E-4	5.29709613759786E-4	-17825.458995796	0.0	-193.92693139088428
1118000	-18006.975274149565	-180.26631818619194	-17826.70895596337	2.889294032994581	2015.540842953307	43.25118965544696	0.9693269768223037	5.297118269423615	4.0814481007759795	4.947595732747329	4.037288460919273	2.271789829600132	2.94362169321248	1.801287922288938	2.2606905032814315	1.900086507254761	1.48280723524739	0.3719597651372585	0.7861864119324253	0.5013438023582666	0.19731364564027337	0.7592399823014853	0.6935217116907938	1.456940533919408	1.6011352393856566	0.9407306589653275	1.4475382104931258	3.644397501347454	2.6246885440662426	2.4774483950063484	3.0133119582795818	3.1124944783837334	2.5688935389060887	2.8034945284294666	2.708249992003124	3.187330045585088	3.883023981125527	2.2553093370217754	0.38214942935349205	-0.7381330582133379	-1.9918172409860257	-2.351494408023681	2.9	7.658167121284559	0.29073372390608443	0.2491530995085844	0.25739946764512456	0.2027137089402093	0.05598185792655496	6.160861328859827E-4	6.160861328859821E-4	-17826.70895596337	0.0	-178.19039425650135
1120000	-18013.58394513143	-186.99284502013052	-17826.5911001113	2.887144668800674	2015.5429923175009	41.81691837251004	0.645460799870183	6.315777422582227	8.285468713005699	7.889784090005417	5.454221450214473	3.258981252736618	2.1298145374418667	2.486089445243309	1.8203126157220184	1.6575745594801257	2.2427833578663146	1.39730545754934	1.514362840891157	2.394467076842111	0.9055446789711686	1.100140535634353	0.5021588049613652	1.3061020389468094	0.6947175261348943	1.1935192080209356	2.405109984786523	1.1120202108488022	0.48897628655174785	2.335525981771621	2.420537438402817	2.5123469390462616	2.504917790386049	2.0282378264123517	3.406025922835537	3.4849664278761274	2.3028760661641106	1.304604242211893	0.38717542369369995	-0.21167104149883686	-2.9381892379789973	0.1128639049203346	2.9	6.719078875378044	0.2862572854068234	0.25909771158464573	0.24894710485784424	0.2056978981506893	0.059501803787064975	6.470640700697547E-4	6.470640700697546E-4	-17826.5911001113	0.0	-185.48557361492618
1122000	-18017.7190577381	-187.0879292840528	-17830.631128454046	2.87461567234814	2015.5555213139532	44.10335982959591	0.9547628796014297	3.4317321006509407	4.029715228942859	5.391710535543917	5.672797793769485	3.0066981204820267	3.661292074831607	3.552956952837277	1.4664648817654635	3.367374958094958	1.1572104966104453	0.29315781325141255	0.9584086402541176	0.6382748667799609	1.6859997974089276	1.0660961745358946	0.15151892718313476	0.8736393608527071	-0.5586841892032043	-0.17920102692324325	0.6270493049268838	-0.3744273000930749	1.1321727727448767	1.8024065484575598	1.9944036434881571	3.562581898899133	3.905968197826833	1.7742244986403286	2.0016318977940495	1.1393316437271819	3.013722646424916	1.996487625664712	1.509658033946659	0.0725273804881475	-2.9453101686461287	-3.2898904573127394	2.9	8.883999060546667	0.2853666681198214	0.2643958353788057	0.24910022646609112	0.20113727003528445	0.043510085982812925	5.369597215774033E-4	5.36959721577403E-4	-17830.631128454046	0.0	-184.86780749204064
1124000	-18003.44774707363	-182.12995498113392	-17821.317792092497	2.8533211405895265	2015.576815845712	42.11509036526722	0.7179884470450039	4.4751388248096236	4.481308912280598	4.376229929480071	3.1797872540965924	2.4211239095853334	2.579319122373869	2.573753461567974	2.518249052760532	1.9558056188401738	1.9236905486965006	0.589863055374908	0.00473875599425394	1.1626565688633692	3.2933743942520035	1.9283230765048163	0.2301018113689559	0.3136119876610456	0.5385769434567073	1.9011208386319443	1.6310193050375918	0.4159254212220014	0.3638109884868417	2.3972937674317985	2.847697290362743	3.0321550117513345	3.3722662696705754	3.7866303285928025	3.9913697736997515	3.3245583146372515	0.7460304131374045	1.5796768556815246	1.5671389083560487	-2.1102804532836497	-2.5151771551952704	-3.622366847334429	2.9	8.512634257390461	0.2876462500750307	0.2625052780203486	0.25055624254287506	0.19929222936174826	0.06353994816840351	5.864499619394928E-4	5.86449961939493E-4	-17821.317792092497	0.0	-180.1269502929593
1126000	-18015.207807709117	-193.79146252323866	-17821.41634518588	3.155456263203059	2015.2746807230985	45.54924613890929	0.5560682821299001	3.8673839800306853	5.353817842844343	5.203164376539905	5.905809288821846	3.7032132631074894	2.4203139978818107	2.353440984864756	2.2010857520146234	2.2697310437164435	3.1907828011487203	1.0181587852657348	0.685795325626839	1.7121497830728893	0.8786775475759121	0.0720420721294992	0.2571114343962282	0.0851894264619193	-0.36073356629625725	-0.8434503496149152	-0.13000857230471202	1.4042142198298277	2.7940160055845826	6.360416209620348	4.197291544372345	2.5033367061075786	3.177586373825486	4.3178502175283935	3.3163871875138486	4.471808727220725	2.7954279031711753	1.5959950272534515	2.1502786960852784	-1.8166414442616254	-0.5118019049239754	-1.577649176098821	2.9	7.815814410022905	0.2869651942645636	0.25647723770710973	0.25429199137026887	0.20226557665806055	0.019193362145807833	5.845122485325392E-4	5.845122485325395E-4	-17821.41634518588	0.0	-190.91525021118832
1128000	-17993.886826834656	-174.6691583611038	-17819.217668473553	2.956364871710518	2015.473772114591	45.45202658700164	1.7552492315570603	5.910870974507963	5.893615752142328	5.152626740687329	4.439700422507871	3.722540265282742	3.5508452962561754	3.072613062891763	3.229507868820984	2.604543886774284	1.835335865278294	0.6680764272321191	0.20123857842861775	0.7132500535802033	1.1003045124433282	1.1901048647998855	1.7784021602223263	1.2713538728866625	0.9255796142742169	0.7888964104638899	0.5434939384503154	0.9245806089441112	1.3565406211896551	1.8689694612766319	2.251512297264994	2.5426100375460097	3.385827912683248	3.813775010430895	2.6435234408435395	3.2550535877110747	2.4645957620287984	0.8464659479663299	0.2360479910795648	-2.0876393427216424	-2.466404887069138	-2.4136654196747034	2.9	7.493889106255996	0.28598008867439584	0.25746234329727746	0.25458261398801624	0.20197495404031318	0.020692829962094008	5.060634705946436E-4	5.060634705946437E-4	-17819.217668473553	0.0	-172.16453581265546
1130000	-18017.099446536973	-191.93152163723414	-17825.16792489974	3.0155391680695307	2015.4145978182319	47.13749068560184	2.162743245387943	6.227761399399341	4.818870268360548	5.0341163807638605	4.7307617762097225	4.219012502957144	3.517149011942504	1.9023145233663337	2.672778902791446	2.1126961243487874	1.9520988265358128	1.6903937176948265	1.189752539172605	0.3759662507967735	0.664980296704784	-0.10484611599216653	0.3774966822578083	0.815074610789847	0.9131696840879463	1.2414842814643663	1.161450858876845	1.2853174905265348	2.0812295026477736	1.4682234663121498	1.0509946993308723	1.5679583458194295	1.5073756702034826	1.9489205094217017	3.030252240327992	3.3020743622084563	2.109197892366605	1.2349376209598002	0.9079597006630589	-0.8323860802643338	-0.8933286008679432	-2.633154622425298	2.9	10.249353385191528	0.2824883791260907	0.2575370641834918	0.25640356336083087	0.2035709933295894	0.05754706871602216	5.406181646070704E-4	5.406181646070699E-4	-17825.16792489974	0.0	-188.35314595250924
1132000	-18025.86705709709	-199.35572206180362	-17826.511335035288	2.945631129260033	2015.4845058570415	44.40637106224798	1.1021507828859527	1.878075910570079	3.356479181294624	3.0961441749817893	4.905647200584908	3.0364981284028087	2.522237221027475	1.4534378021620151	2.2894744804182388	2.5390717171445885	2.43876056565142	1.0313863322848686	1.1962055764145967	1.1997716090772084	1.9592624277477833	1.549617075017278	0.6610891165737717	1.1949829387927409	1.4848064962212861	0.6944604721379568	0.4492052233151938	1.8764873941385405	1.061825639721592	3.0282042366285102	1.3702465554597327	2.2924760484484237	2.385159337638444	3.234926053386637	3.130456505597488	2.874664025596734	0.5990673907624463	1.0000769110707899	0.7632503260330689	-0.29337215981224174	-1.4280831353823047	-1.5197602631135376	2.9	6.8809970932544084	0.2838932689477207	0.2592645585889395	0.2499986820348617	0.20684349042848083	0.014048749860610235	6.940102500315358E-4	6.940102500315356E-4	-17826.511335035288	0.0	-197.31525674462233
1134000	-18006.413687839235	-189.838877937737	-17816.574809901496	2.99046607768542	2015.439670908616	46.73075279070929	1.4743383055811605	4.216403334541539	4.477592580923274	4.290162418298097	3.2843494628290353	3.8241433700725986	3.4681125352597384	4.250409775918103	2.669579863818131	2.323414485017479	1.7244865860916392	1.1502516842833654	1.4608847492687151	0.8184063162336985	1.2817570091568982	1.1211835820816312	0.5689531853273028	0.42249697065755903	0.6452411079537609	1.5517779179521205	0.663082829579546	0.5968987919369487	1.8637839387706414	2.3127363484841954	3.105155284883956	3.5616919396280307	3.9420252491515906	3.697875919898276	4.170871628832455	3.7566259463640383	2.6048450906568204	-0.1421510262356005	0.2166457869812153	-0.9515511059806976	-1.1257362727384188	-0.63687029243806	2.9	8.227531539385595	0.28626137745328867	0.2537532535325609	0.254793341157279	0.20519202785687418	0.05324306083792383	5.268357894131981E-4	5.268357894131985E-4	-17816.574809901496	0.0	-187.16772868294902
1136000	-18030.693228396452	-205.22602088084383	-17825.46720751561	3.114933653398158	2015.3152033329034	49.12323677474196	0.5878242138845109	6.836345431054307	7.744334190767955	6.318535568170895	3.9090157970231583	3.422941514414561	5.086077998059072	3.6989916828423275	4.599767007941551	3.0522535732358094	2.5064195767375677	1.01425495220295	0.8983036191482827	0.5791384691491392	0.10711582706333844	1.3767024597214257	0.6900167444133243	0.4979852372240124	-0.11296857249113279	0.1438041182387776	1.9035542910124166	2.453429611010492	3.086129719300626	3.7363128467952724	5.79807699748703	4.98513074287114	4.470104783751412	5.672963844890866	2.9923796749738965	2.1179786838878525	0.2609761578165575	-0.388783967026739	-0.219051221397803	-1.7475850806757451	-1.9263824914158554	-1.6807729753559177	2.9	6.989466342131283	0.2936167056202683	0.24337533993544563	0.26112827094289115	0.20187968350139762	0.0241205392456063	5.514494644685913E-4	5.514494644685913E-4	-17825.46720751561	0.0	-202.95772786684677
1138000	-18028.408250055243	-191.09266427126076	-17837.31558578398	2.91637515003304	2015.5137618362685	47.41635916663676	0.492162977717193	4.94640441937468	6.854085188470783	6.135702800117905	3.7387295272061776	4.005895288945409	3.3745177845046865	2.540813721819214	2.2249798984087494	3.9415112151704315	4.053644557422453	2.3410663292287577	1.6598507285930948	0.6631506203662516	1.1691520240152795	0.3639238382862148	0.1935386361080958	0.8461927006288343	-0.007426189388032099	-0.2829499007677797	-0.6984307808151033	-0.36658715852941626	1.305484969589732	1.517177007186362	-0.3777212060620969	2.1747801761777836	4.61430707359483	5.654681090461416	3.932777938859647	2.625648808377274	1.4351497634428123	-1.2343736533677003	-1.2028208332752477	-0.3021888601990734	0.07397226237110432	-3.632774526884282	2.9	9.01233667446395	0.2931280379500057	0.24388571580209825	0.2504234122016301	0.2125628340462687	0.005306500919161836	5.160587630397531E-4	5.160587630397527E-4	-17837.31558578398	0.0	-189.649763144333
1140000	-18030.69956682155	-204.83769461581554	-17825.861872205733	2.9303946973743575	2015.499742288927	47.04306529115066	0.6613541724174008	6.953279906489605	5.7818509752118326	4.621456812004175	3.833857239858074	5.321468504918249	3.0656860096913747	3.7283563171300504	2.2474687435359857	3.0289053083209687	2.6735429385602645	0.3751999555554022	1.5839313065048726	0.9854389887192208	0.6570389890009197	1.541841753348757	1.5203132081517103	1.9100269161186503	0.5371627033962223	0.9174355509764683	1.8822370561682937	2.2961437885855323	1.1774150891944304	2.3091899547017913	4.559049113294386	3.3516804278627337	0.897631787458268	2.88729589883538	2.7886420529578766	1.5087896161421817	0.6219735836326425	-0.05564802054927531	-0.08042592343539556	-1.1229357350916136	-1.6777017080871717	-2.750355310529346	2.9	8.53487333295019	0.29595524182555305	0.24737307250298932	0.24861266744189398	0.20805901822956643	0.04315256267231267	5.809361189298122E-4	5.809361189298122E-4	-17825.861872205733	0.0	-203.03839767144513
1142000	-18009.11861895455	-178.96566777563856	-17830.152951178912	2.955473738434248	2015.4746632478673	43.9623907893476	1.6252124071724157	5.1523255976444045	4.969040040850202	4.653519646684528	4.436408076426639	2.602245980601987	1.918062922773649	1.3816832262167629	2.3495399335452567	2.9205440859813434	2.6122786930134754	2.189834544879445	1.2206635932173187	0.8715416227295707	0.7315730709177606	0.23212387235443435	0.07061735256722185	0.3148487485659114	0.19609061790306132	-0.29240569378089576	0.27951245177709066	0.44102469543108075	0.7861724215943088	-0.27943212618974855	-0.40700193826903797	0.02867557923278441	0.7038945924060263	1.6950680333209518	3.107527508615732	2.232406746282604	2.919031298472625	1.0609425578031748	0.3927750996189514	-0.9499183819538812	-2.29265184517745	-1.569476667235538	2.9	8.368189225782174	0.28315537369493643	0.2478481498052104	0.2609374582702896	0.20805901822956643	0.011383017541460906	6.078589687548564E-4	6.078589687548561E-4	-17830.152951178912	0.0	-176.26101685643403
1144000	-18002.294705664888	-177.37160937770759	-17824.92309628718	2.92091026132681	2015.5092267249747	42.41829132369357	2.4596300314102777	3.9056446793521413	4.100636789588635	2.8483840883501843	3.1005820221793674	2.67980490256962	3.6489177835351025	2.371007806261101	2.0823632473089604	1.3877951862664444	1.9024315176677051	1.970923306618392	1.151271297607972	0.5448598372793595	1.037751438760065	0.8569039054121765	0.3519369003158268	-0.3304462318524572	0.6445928715690474	1.5251616066205342	1.5539446227715117	2.1409128031004503	1.8303403011866317	1.082222027539104	1.1191645988149843	1.5112754147525922	1.799895640693346	1.6822997767159256	2.267923687543495	2.2502510163768434	1.6527890092234827	1.1650563735482513	0.9731741817001952	-0.629256662321769	-1.6222420321954703	-1.5719278174783622	2.9	7.6175566382788675	0.28356911103908883	0.2587372433689749	0.24867442120211875	0.2090192243898203	0.0514043565170171	6.009314744409342E-4	6.009314744409343E-4	-17824.92309628718	0.0	-174.37866666821867
1146000	-18010.027372855337	-191.51050848131212	-17818.516864374025	3.122200680885754	2015.3079363054158	47.038480187886414	1.77588687372432	4.929716773236326	5.369928066251223	5.885828838336822	4.829466460452794	4.495959487305632	3.1742129362512355	2.106039391261646	2.201492546248012	2.412497907134228	2.244270537916851	1.9085184844756469	0.6085759388774771	0.9637253266476309	1.5145590082907001	1.3452764376411042	0.6785039637971562	0.79344645870043	1.5907975845363929	1.7251263968378465	0.678949014280215	0.6011410607206376	0.5902037235096724	1.3864163809324934	1.223602587895452	0.6045811189532353	2.0813745791702285	2.1913658497329047	2.7123244435984364	3.2761524021849397	2.3661305672598325	1.0706375641678223	-0.015510124953222626	-0.14060860078351534	-0.5914527782458885	-1.1010590864631609	2.9	9.915114787813993	0.29470462268920683	0.2528156593034614	0.25258417700979474	0.1998955409975398	0.006491735071298114	4.976687096211194E-4	4.976687096211197E-4	-17818.516864374025	0.0	-187.53435701857086
1148000	-18009.29335082717	-188.3085882206711	-17820.9847626065	3.1112975593095524	2015.3188394269919	47.27605740274794	1.8334692745433412	5.590756643852672	5.361519681702022	5.631489573315453	5.147085750662248	4.162508054623066	3.9414005426517886	2.9889944693995525	1.9065320157871082	2.2789293076398907	2.1176194684262226	0.18581289252980215	1.4617012235508273	0.3537538004515621	0.4768183385794339	0.21809180770498215	-0.36254001436298655	-0.5823920807754681	0.4096462584570358	0.9718361998737489	-0.2731149421529957	0.705194269146311	0.5083956848233908	0.8287639766294126	0.44893365078026237	0.5015759320867106	0.5797571743021623	1.1367395341211999	2.8216953221427445	3.476371122760959	2.630205649706815	2.4481877851856266	1.0091705260056978	0.5886928115869237	-0.28148969153536463	-1.1518428468404842	2.9	6.6164857608979215	0.2854250411156614	0.2605569212074824	0.25626547238850644	0.1977525652883525	0.008418482447689104	5.850117281267633E-4	5.850117281267631E-4	-17820.9847626065	0.0	-185.0062449719191
1150000	-18009.894092320923	-189.34789183596246	-17820.54620048496	3.197280985238557	2015.2328560010628	47.287541233384204	1.34329529529253	4.83683863427431	5.9195614193091135	4.552595472521842	3.5458660902926344	3.451027985356568	3.502679350194455	2.710444667173305	2.4080059962259277	1.4685998785486558	1.1846029076330118	1.4768870623700439	1.6316510600796776	1.4588090695153522	1.4969767700875176	-0.6949941032345137	0.12008302650946157	1.3296280077013074	1.9618522749879044	2.64123575228107	2.1328886667943454	4.175549145787021	4.043164343279234	5.015764741071382	4.329742054342889	4.284534842594178	4.586610614808049	3.5865680290774717	4.6021481083062055	3.9659809952409795	3.2051217251340822	2.667928657540014	1.094146035727171	1.5571117081310981	-0.8006638392109324	-1.5809326013928604	2.9	7.827330553368788	0.285672640202741	0.2535623082628008	0.26301248624610846	0.1977525652883525	0.04472373707486203	5.920054067298674E-4	5.920054067298674E-4	-17820.54620048496	0.0	-185.0335071550295
1152000	-17998.153067400082	-177.01266422068966	-17821.140403179394	3.052061377754196	2015.3780756085473	43.28032703049687	1.7303955046323491	6.110446784208729	4.791675535533594	3.852813937456856	2.561527665833332	3.3741239291978506	3.329147666893945	3.107263001706838	2.591653565825026	1.0986636879005085	1.0762691931415387	0.6210954732010623	1.2085537225465277	1.5202505385862313	2.194446988838993	0.1926863125182622	-0.18626434701294803	-0.10069680674615145	-0.23461320360619276	-0.22459976871584764	-0.4587994952570704	-0.5099003694225226	-0.18274571157692088	1.614129278951649	2.765693908236198	2.1671639049187403	2.3748363120699847	2.4519922632846165	2.3085996738424073	2.584532326316083	3.333868921557297	2.222956384823626	0.953055743232964	-0.0350488842191328	-1.722478434126261	-1.2890663241865512	2.9	7.871266865771829	0.28977553591716293	0.2535623082628008	0.25015290132021856	0.20650925449982055	0.056133906310762774	6.048005659599898E-4	6.048005659599894E-4	-17821.140403179394	0.0	-173.80963124810233
1154000	-18008.968176158964	-183.0321823859409	-17825.935993773022	3.0061401005821713	2015.4239968857194	44.464164362352236	0.9988016178858937	7.5692811841731515	6.829161730824364	5.688792973408738	5.9450411410392086	4.164424042516791	3.0286040680757984	3.261751987345664	1.2562912553245489	1.616010188277255	1.726768454701598	1.3526808639068753	0.9195673287953748	0.15370379349217367	0.7141426941934617	-0.24570581537005598	-0.08445283674441029	1.8299829371790841	2.9459621539022183	3.245057925222576	3.953960061568001	4.482656383255742	2.9026347358964077	4.822619498876536	4.046043669818918	3.8600710545990755	3.779470980721155	2.73349947441152	2.950894395410895	4.3507682529170975	4.826229436934473	3.9562736187790044	1.4057503419651984	0.2081919680023548	-0.8396584063073551	-1.2371524839393055	2.9	9.910540700263981	0.2858325464336176	0.2542098714682617	0.25808465961792226	0.20187292248020128	0.08952345545664583	5.150708885834221E-4	5.150708885834223E-4	-17825.935993773022	0.0	-180.26852443453984
1156000	-18015.000148920764	-182.31976140884376	-17832.680387511922	3.007905759114245	2015.4222312271872	45.67218066327163	1.1328543565521134	7.5692811841731515	6.829161730824364	5.688792973408738	5.9450411410392086	4.164424042516791	3.0286040680757984	3.261751987345664	1.2562912553245489	1.616010188277255	1.726768454701598	1.3526808639068753	0.9195673287953748	0.15370379349217367	0.7141426941934617	-0.24570581537005598	-0.08445283674441029	1.8299829371790841	2.9459621539022183	3.245057925222576	3.953960061568001	4.482656383255742	2.9026347358964077	4.822619498876536	4.046043669818918	3.8600710545990755	3.779470980721155	2.73349947441152	2.950894395410895	4.3507682529170975	4.826229436934473	3.9562736187790044	1.4057503419651984	0.2081919680023548	-0.8396584063073551	-1.2371524839393055	2.9	6.553363000655623	0.28815331055996807	0.2569438648469751	0.2567652695818143	0.19813755501124536	0.05915589758556979	6.05378134323659E-4	6.053781343236588E-4	-17832.680387511922	0.0	-180.1116863847212
1158000	-18005.28164603886	-183.53334883793542	-17821.748297200924	3.1187797732410654	2015.3113572130603	45.679523663252354	0.7936683869548333	3.085550488554497	5.340087650160141	4.310751110687188	4.026809261179142	3.699491684770503	3.889715710353317	2.9537877130845818	2.102170892461814	1.7048512012718315	1.0631191736113292	2.592185840012768	1.3776407324502855	0.1356933452512412	0.05917143889707174	-1.1944951261314283	0.025487678238710537	0.22654265518078953	0.0206087425277538	0.7446521121934984	1.7965444256567538	1.406769044152475	1.455362819981429	2.5351398081926177	4.272690459609396	5.572131664151579	5.686049904533602	3.579013286572053	3.7120060833290816	4.193109706979104	2.8088543385525844	3.683015065485404	3.310395984879302	1.463306701521759	0.2906767603888697	-1.7603943627503804	2.9	9.678843434081129	0.28895079665931334	0.2529894163783453	0.2587413505853192	0.19931843637702495	0.05418239498650478	6.102009573304922E-4	6.102009573304923E-4	-17821.748297200924	0.0	-180.22376311229203
1160000	-18008.929484042208	-185.77411408769314	-17823.155369954515	3.130723800098412	2015.299413186203	48.77654855596835	0.43100097491357336	4.390339369104095	5.143552685417327	3.829386600619763	5.845822023618784	4.500380152556569	2.745971730790476	1.9706494973600042	2.8735528595197835	2.646329036063905	1.5368058823325517	1.4483065264648427	0.8446311931825429	1.4699661493731409	0.747267105809634	-0.4392155162737501	1.7589497745583675	4.022879637614918	0.9577989307019624	0.6242523143834573	1.6319691988469365	2.757876297616022	3.326593271956687	3.353849978846204	4.8498875357135915	3.2720262955146495	3.8629947942686274	3.226521944465833	3.3788608570362633	3.715490747960021	4.214094346555741	3.661588780219428	3.5459721794559766	2.5147669560394474	0.387450584935339	-0.6822335042884476	2.9	9.209435075454865	0.28895079665931334	0.25033371138790095	0.26091925255089854	0.19979623940188998	0.054780324430486776	5.472920382869383E-4	5.472920382869382E-4	-17823.155369954515	0.0	-183.1320414609263
1162000	-18026.440825813614	-193.58291820988092	-17832.85790760373	3.0746257244883175	2015.3555112618133	48.83091092080324	0.5240667315011399	2.307910154445982	2.942820741329286	5.302773443136998	5.936872442093125	6.393589166943589	4.059998658874892	3.33278161148663	3.9111731600138513	3.9758131767638423	1.196248912982325	1.627146739464936	0.9772577389884917	0.8224102376809862	-0.2836716100156292	-0.1831105863000015	-0.8940111785429129	-0.0907645648606879	0.7775462467984198	1.729524988615238	2.177768468664551	0.8440430704469037	1.2788897499314782	3.568162915991056	7.194004195811703	6.03777662481926	4.942221940548989	7.335732490722362	6.700883013356231	5.059801219210598	3.9678029788437246	3.2834680621490397	2.7361715857796174	2.2943904788121956	0.3780306898275076	-1.1773498520886918	2.9	8.264196587939121	0.28895079665931334	0.25033371138790095	0.26091925255089854	0.19979623940188998	0.05747402805864651	5.463443598950667E-4	5.463443598950668E-4	-17832.85790760373	0.0	-191.43592673292378
1164000	-18026.102244542104	-184.31115424775373	-17841.79109029435	3.1662190329579394	2015.2639179533435	51.667053074507805	0.6417969940845164	7.530334575699905	7.853778114371841	6.857440146365892	8.275930396758133	7.599857234948274	6.22199706463032	3.0674211629264825	2.471754687349595	2.164374170119573	1.330999383020981	1.103429167514832	1.4807363420090467	-0.5870937873693933	0.40588444114378547	0.9210505928721313	0.11780939637733734	0.6729028521205049	1.2752402487439984	0.04786349063373896	0.8217039408668895	1.1451054073812081	2.8024546922478812	1.9628358009179583	3.8186130595890146	2.797439029525844	3.455654626982489	3.637216612403276	4.142750038570705	3.3315871155213332	4.063800672043522	5.011539482740796	2.8070867478681425	0.8494439756948853	0.8690503953116246	-1.4202517753639774	2.9	11.760635127364877	0.2852407877652589	0.2553042497970885	0.25213406793465504	0.20732089450300042	0.028940642748315207	4.7834869562571563E-4	4.783486956257157E-4	-17841.79109029435	0.0	-180.5742653330512
1166000	-18011.18386076927	-189.65877288387634	-17821.525087885395	3.0357970769643066	2015.394339909337	48.49348750710123	0.6433886443389039	6.275964811163695	4.5481792050418814	5.947743381122155	6.480586501356726	5.607161519018888	4.897711776411528	2.6308935822589254	2.805687593189171	2.1556810508785715	1.3396616508252377	1.426612955946987	1.282390673251454	0.13922102833902184	0.7637522670430374	2.195450919129031	-1.0689087763795027	-0.014411288671260458	-0.02532613558202429	1.8964438733324869	3.1100356885528377	3.06973027934733	1.982725935572288	1.4850572459165394	0.8451404752208916	3.0594434535219728	4.060701216617966	3.823088484600219	5.913193729267265	3.512803614679938	4.823006713316041	4.837307506999504	2.8141961374718387	2.055727000436397	0.35045484754081574	-1.5839532108241783	2.9	7.6014623769223855	0.285510958624617	0.2550340789377304	0.2625203159340549	0.1969346465036005	0.03793659209610098	5.07233244978408E-4	5.072332449784081E-4	-17821.525087885395	0.0	-187.79025933508944
1168000	-17986.26655268604	-167.6355941853748	-17818.630958500664	3.0592519925974355	2015.370884993704	49.829187425390344	1.1039167904968004	4.454775151199716	4.433210994122263	5.513694867591182	4.9065167835842285	5.674702660626923	4.19467984932112	2.8530786000600385	1.739271126205243	2.0340620191985765	2.1911480114065487	1.2146513914472874	0.6224543026745818	0.6255626703002699	2.0197806059602135	0.11113938596644271	-0.6176436834011108	-0.8643765071229925	0.2290754452569816	0.18250472165035903	0.5305217086196903	0.17392442336497527	0.8049864543199228	2.442174136836144	1.9538988255263927	2.3822339928510763	3.8571381484236507	4.627354506118386	4.267249718555423	2.860470553593061	2.552212317026811	2.116083989685223	2.2389214464653393	1.442556336242119	0.056358709077031686	-1.5840430906716454	2.9	7.711689167293519	0.2894981021455897	0.2523153887876789	0.2541809033083017	0.20400560575843252	0.009926203716845685	5.050630011434329E-4	5.050630011434332E-4	-17818.630958500664	0.0	-165.1207466211076
1170000	-17999.27201426395	-178.64526929965382	-17820.626744964295	3.025615009013509	2015.404521977288	47.41410746998891	0.5723956096415208	8.726028641644952	6.103771973936353	6.470920141644433	5.492042777721728	4.912663880154849	3.4694744567856213	5.13709526816613	3.710148871086513	0.8830135350004575	1.1335527167938197	1.5590532464066513	0.8116966628978438	0.4351489841262576	0.29601411703448566	0.7295253793733946	-0.44402810376113544	0.46949264931110224	1.0392028520593852	1.7939030712639017	1.2275048594129205	2.00398768716593	1.188030390643131	-1.0765886483268554	0.5957443630340729	2.970003734651479	2.759808798208333	5.858213075089818	4.359279807353729	3.487564409805245	4.128337808162882	2.4335323351407787	1.9034373164063092	1.0823395243074223	-0.655065231757521	-2.8506256416324103	2.9	6.105262592832668	0.2933965648363646	0.2523153887876789	0.24966481203810778	0.20462323433785146	0.04428934254350056	5.724037264390874E-4	5.724037264390872E-4	-17820.626744964295	0.0	-177.21391038176063
1172000	-18003.911378297165	-180.37017331144358	-17823.541204985722	2.9486419115132	2015.4814950747882	47.413471276559676	0.42820353264167704	5.295273050336679	5.938187766439166	4.269122293090265	5.211684411823916	4.104477152124085	4.144488579295241	3.865215950009433	2.700713960047216	0.893451166208473	2.7626623189372626	1.7722545065706947	0.3728106565839173	2.1158652269902563	0.8706605274909395	0.40378516594392533	0.32213611881584303	1.1096413977465986	0.5118959292565534	2.643998322524567	3.479766812646539	3.743757792755017	3.6455009049454885	5.272676592168942	3.736016957956372	2.558174367723404	3.9666821002831965	4.2676874759276044	6.079253158412577	4.685179397522958	2.114989798584131	4.4971021736255015	3.2466890603866005	2.3310317953417865	-1.0960133177523577	-2.891326660912542	2.9	7.928255311585977	0.2933965648363646	0.24943736136294123	0.25254283946284545	0.20462323433785146	0.08046221716209248	4.996503555171616E-4	4.996503555171613E-4	-17823.541204985722	0.0	-179.10759998537236
1174000	-18004.084501405163	-183.2003822476375	-17820.884119157527	2.964589298592548	2015.465547687709	46.66314721407671	0.4457345482630238	7.485265649552005	6.89350498112955	6.443928884304555	5.947240335791546	3.42979267793008	2.8153975631420853	3.8590414360313514	3.310532866974488	0.9452232454547033	1.6893519238285364	2.9294167723911997	0.7568202241371259	0.87089305540638	0.48554296636487826	-0.9679937313690352	1.4224965481860588	0.23836888913706933	-0.5942369869136259	2.106869269819906	3.492404056735232	4.423698081173017	3.423654013698496	3.281258782931004	3.158142815061082	4.424279312642353	3.945807404457037	4.308147324368692	3.823805572318369	7.043540560782469	5.9105634887292835	2.9217306688682503	1.7705563390949268	2.5232729043807587	-0.45684923021519164	-2.9109447886830417	2.9	6.6863851439241495	0.29089868921687795	0.2554803252094124	0.25147639067087646	0.20214459490283598	0.008800212416972198	5.137530157991818E-4	5.137530157991813E-4	-17820.884119157527	0.0	-182.25650882459666
1176000	-17993.58951476071	-178.07670059591646	-17815.512814164795	2.960375170963455	2015.469761815338	48.72951713553334	0.24152978850550533	3.0383796813118265	3.153969185392802	5.405893854296064	3.9765016060202694	3.5353808630603787	3.40948046529514	2.3900504164711185	3.1672040618093544	2.052831338417358	0.6562065442631779	1.7725710645403951	1.914419272665011	0.6498333681875319	1.8858028615895117	-0.03289675733243408	-0.013676984626682875	0.5342741443774902	-0.7758956857939368	0.2553657081285594	2.1120714532845324	2.3270891985966244	2.7464714329307736	0.9658230088583617	1.823292844559964	5.483184949181993	3.9489961135001357	1.708196206202131	3.6597041116029176	4.525447442613792	2.4152315211750217	2.603460521065365	0.9551273037200094	2.0546048342397762	-0.4175615018495773	-3.258179045091404	2.9	7.654162983282195	0.29089868921687795	0.2531200077928024	0.25383670808748643	0.20214459490283598	0.04661776906446891	5.41962647297999E-4	5.419626472979992E-4	-17815.512814164795	0.0	-177.45482711917202
1178000	-18016.68581977339	-191.78689765009798	-17824.89892212329	3.0262677231273396	2015.403869263174	48.88450478113052	0.303454876930463	7.2593525414713795	7.4215680542111695	7.909282147671373	7.9447790311444235	5.548901647626445	3.495842988684313	2.835150762606815	2.573132133285244	1.359920637133673	1.4091167403293832	3.365994162435034	1.4896787335568047	0.3992382653174554	0.6151334364564667	0.203245220625654	-0.7071743094149668	0.38324343907209457	-0.06820240437078631	2.0792341516990733	3.969925046365354	4.750690207728386	3.253255137984844	1.8827328104637955	3.0598888501383206	3.030724531727226	2.2701420534131427	4.18200007550976	3.0816074934909685	4.185437618182146	2.162698447741503	0.39692969611474016	0.38710084707187464	1.2784406510758661	-0.10939863975180464	-3.1308493818231984	2.9	8.549863314097822	0.29378358741611504	0.2546383781497503	0.25242252450820984	0.19915550992592762	0.05575614797962347	5.006060716174133E-4	5.006060716174135E-4	-17824.89892212329	0.0	-190.50068340446003
1180000	-18001.91325036454	-177.61169912571424	-17824.301551238827	2.9608679555871484	2015.4692690307143	48.7345420824989	0.4838625874808005	8.195675473955678	5.791772557439448	5.6222870513537595	5.5181282003786665	4.817249918552442	3.3863639058169728	1.4377862659870146	2.5270630145377995	2.8396635300334396	1.585454467449611	2.2216795783730894	1.1836496241812025	1.9338526077880562	1.231051587288968	2.520159639368039	1.1780626311118274	-0.713784016868581	0.7039014161363399	1.8230843100568062	3.4914423134083137	4.510819936689078	5.751263867562084	6.228445617399318	7.388701656777771	5.885548986997966	5.80535246594828	4.32287182108654	2.314151687432915	4.0233890910664	3.964473590391144	2.699038899994453	2.556363547677707	2.564450625685229	0.5636109262344321	-2.6918177377320207	2.9	7.048854053359929	0.2850861558063905	0.2594648564639522	0.2562934778037325	0.19915550992592762	0.024469864646744485	5.686905525618539E-4	5.686905525618543E-4	-17824.301551238827	0.0	-176.44791211555852
1182000	-18011.956966988713	-184.71462944369057	-17827.242337545023	3.0231161839396576	2015.4070208023618	48.462148901592165	0.4838625874808005	8.195675473955678	5.791772557439448	5.6222870513537595	5.5181282003786665	4.817249918552442	3.3863639058169728	1.4377862659870146	2.5270630145377995	2.8396635300334396	1.585454467449611	2.2216795783730894	1.1836496241812025	1.9338526077880562	1.231051587288968	2.520159639368039	1.1780626311118274	-0.713784016868581	0.7039014161363399	1.8230843100568062	3.4914423134083137	4.510819936689078	5.751263867562084	6.228445617399318	7.388701656777771	5.885548986997966	5.80535246594828	4.32287182108654	2.314151687432915	4.0233890910664	3.964473590391144	2.699038899994453	2.556363547677707	2.564450625685229	0.5636109262344321	-2.6918177377320207	2.9	9.824737388985005	0.2850861558063905	0.24824457921663795	0.260658994028038	0.20601027094893634	0.004412635884709284	5.389771692063229E-4	5.389771692063227E-4	-17827.242337545023	0.0	-182.79227036518728
1184000	-18004.69275922286	-180.319928132411	-17824.372831090448	2.995873596313251	2015.4342633899882	46.24508781986072	0.6725536128261318	8.195675473955678	5.791772557439448	5.6222870513537595	5.5181282003786665	4.817249918552442	3.3863639058169728	1.4377862659870146	2.5270630145377995	2.8396635300334396	1.585454467449611	2.2216795783730894	1.1836496241812025	1.9338526077880562	1.231051587288968	2.520159639368039	1.1780626311118274	-0.713784016868581	0.7039014161363399	1.8230843100568062	3.4914423134083137	4.510819936689078	5.751263867562084	6.228445617399318	7.388701656777771	5.885548986997966	5.80535246594828	4.32287182108654	2.314151687432915	4.0233890910664	3.964473590391144	2.699038899994453	2.556363547677707	2.564450625685229	0.5636109262344321	-2.6918177377320207	2.9	10.766092999154498	0.28852342307318063	0.24636430723913197	0.25673076040407755	0.20838150928361274	0.030455336049050357	5.975647191496024E-4	5.975647191496025E-4	-17824.372831090448	0.0	-177.90297500390201
1186000	-17998.883796969643	-179.28667700290484	-17819.59711996674	3.047444781913763	2015.3826922043877	43.862535417999744	0.42567598190240397	8.195675473955678	5.791772557439448	5.6222870513537595	5.5181282003786665	4.817249918552442	3.3863639058169728	1.4377862659870146	2.5270630145377995	2.8396635300334396	1.585454467449611	2.2216795783730894	1.1836496241812025	1.9338526077880562	1.231051587288968	2.520159639368039	1.1780626311118274	-0.713784016868581	0.7039014161363399	1.8230843100568062	3.4914423134083137	4.510819936689078	5.751263867562084	6.228445617399318	7.388701656777771	5.885548986997966	5.80535246594828	4.32287182108654	2.314151687432915	4.0233890910664	3.964473590391144	2.699038899994453	2.556363547677707	2.564450625685229	0.5636109262344321	-2.6918177377320207	2.9	8.711932314611948	0.2888332212669899	0.24585057142408953	0.25623279368732177	0.20908341362160168	0.03556033478826451	5.372048065362498E-4	5.372048065362505E-4	-17819.59711996674	0.0	-177.45258150660754
1188000	-18002.673631950296	-186.7328597940192	-17815.94077215628	2.9932794649446954	2015.4368575213568	48.731266591873535	0.33170360459038656	8.54782829924687	10.673343030266885	6.496909256341189	7.2261110430316045	3.921512547241535	2.865622427896066	1.5649871796519135	2.441114782552749	4.071570664539954	1.5422623109382776	2.225161315460813	0.6918442820064328	0.14302198832091706	0.17775496877803199	1.840842744974393	0.6950972885386173	0.1967103256074158	-1.343619913317137	0.0564456773641452	0.6542777841206181	1.2392486508093703	3.0992696326784905	5.499073667046112	7.262187648536803	6.581054417682671	5.744864714458473	6.365850782752	6.217832203801622	2.897422247631184	3.311111527659165	3.0306581173537923	2.045528038499885	3.336493018960457	-0.14367518531373374	-2.409110885859735	2.9	7.537044771029098	0.2880387588520432	0.2557373301894192	0.2578924019705246	0.1983315089880159	0.04398106900904131	4.997327682590209E-4	4.997327682590207E-4	-17815.94077215628	0.0	-185.75508101550412
1190000	-18012.533546706218	-196.20134459629062	-17816.332202109927	3.0082431984676954	2015.4218937878338	50.54605810094426	0.4766658819420287	3.770227813454798	5.335177021498599	5.639474184804583	3.4380770295357213	4.948634152716676	2.1802693096834695	1.979922326486531	3.193901802701446	2.1045462507696304	2.844899455145282	2.234438014808511	1.0191371007419152	-0.2658306760138014	1.5366173227007573	0.30964299975709664	1.4153873760505673	0.10808192779712689	-0.8353913411857269	0.25626985151860515	-0.016387988838323375	1.8018350901734719	0.42382270898153723	1.9302954117597049	3.036973405387371	1.7013318477004686	2.6419973371621763	2.8230353275128017	3.3636876601259833	3.3570860329596943	4.303383769007046	2.9278601065982217	1.3381066088563471	-0.018152305358000442	0.5667830921700835	-1.1459300231452976	2.9	7.429531393047426	0.28607817210864894	0.2557373301894192	0.2598260134468223	0.19835848425511243	0.04398106900904131	4.578693857815414E-4	4.5786938578154144E-4	-17816.332202109927	0.0	-194.88111237125264
1192000	-18030.734703894475	-213.60526535449534	-17817.12943853998	3.1452715518750036	2015.2848654344264	51.31272161411124	0.4892196726015881	11.435308395153616	8.129313432829226	6.823628341594884	6.833530628003995	5.265419754162511	2.7252396594764954	0.9492994324029521	3.1973044032900306	2.070578087199169	1.3049986559293232	2.176698552845447	1.4764812362859208	0.4974352181375353	0.22692083365342886	0.709829006687801	0.26007728729998303	1.035883660970296	0.37135603600190586	0.9317838485096641	-0.48063198638513804	1.0779629781656674	1.316006714049923	3.583315423667598	2.322002612699025	3.8453774302033006	3.4292161527923044	2.5681200028277105	4.634461457723461	2.995021682193491	1.2424439140526795	3.816310895612424	0.21576438294501366	1.505481263136473	0.9187133309299128	-1.1645585779233547	2.9	8.858283264159395	0.2840884067948636	0.2654569043680126	0.24856089620241906	0.2018937926347076	0.0552442105140188	4.580372730539269E-4	4.5803727305392697E-4	-17817.12943853998	0.0	-210.86805480318571
1194000	-18012.8103285409	-196.27863346036267	-17816.53169508054	3.0178940949103517	2015.412242891391	51.03745237414311	0.4677277163042277	6.025682846567643	5.736119854291958	5.151568797523648	5.527360402036067	4.4501744960426555	3.1080319758444928	1.4598598726609069	2.7424138265947087	2.3671376676829077	2.747798542067347	2.0804815508958643	0.8615728127113893	0.5510394582753431	1.1168673619186942	0.8698871587243755	3.880082767298758	2.7842269563477284	0.1660756461274462	0.5997757829543313	1.4255120594392583	3.066547072702086	4.308913911474718	5.2598931302252865	4.181983028559529	5.077277961810707	3.4891297140183193	0.858993788550585	2.617373529599056	4.057035230622578	6.886010863155	7.6061935082038294	4.67700197106716	4.0509488985305735	2.219310345527535	-1.7684973810615015	2.9	7.583837714467442	0.29752477198561283	0.2461424002260178	0.25494146618691677	0.20139136160145546	0.014320801601973219	5.146569432908444E-4	5.146569432908445E-4	-17816.53169508054	0.0	-194.8974787686397
1196000	-18015.254264071795	-194.62052659524966	-17820.633737476546	3.0666694131410392	2015.3634675731605	50.73297637886294	0.25243232717152014	12.581618450566982	11.474961863985675	8.631853836110485	5.419469258857912	3.608514714707236	4.014741164974442	1.4228071130631517	2.862286627997725	3.799389503998798	1.8627749112251857	3.3740839037535557	1.6426704344977554	0.11256820123439759	0.7179791765403291	0.5543112677139476	1.2019395794635184	-0.04347101518830476	-0.16319091578193784	-1.0260615482393118	2.778436360666948	5.390711873748991	4.840561367254075	2.1659881078224954	3.394321631500527	5.23677891399044	4.151625824923653	5.204848188210052	4.068272031779471	4.571253052668726	4.426593675286236	3.3686660472267427	3.9658254662113053	2.1480032560743636	0.4965695181287775	-0.9875591384058696	2.9	7.407452692191096	0.28847854430279646	0.25126113387980725	0.26009055171580353	0.2001697701015956	0.01742503668876329	4.3737813778397546E-4	4.3737813778397546E-4	-17820.633737476546	0.0	-193.6623129438723
1198000	-18015.486420446337	-199.0022309215865	-17816.484189524752	3.2129133224639963	2015.2172236638376	50.842048318851205	0.9036900553083055	7.978805524023326	7.145032589903117	6.6592476848947175	6.556783186368715	4.227494856698815	2.9406948755599394	1.9146478580241313	2.686112799197565	3.5574654814198112	1.7054950573360759	2.006281729314918	1.8087527741340974	0.510879483597015	0.684548818332542	1.180014742491685	1.3304119829544896	1.0342160873900155	0.016265919112334604	1.3452566396699281	1.6832859029931566	3.4033617108136687	4.977840564660732	3.0225658471249592	3.723884729145018	2.6880500968230816	2.8085018442736027	2.155509375174351	2.5651116688731603	3.3196978731654423	2.0248484401588067	2.441577558045688	1.8307075167784552	1.5625507581244789	1.6560481383818688	-1.1788692582629936	2.9	8.532849611886821	0.2861644180705657	0.2549087684677085	0.2537424025861519	0.20518441087557676	0.024575958584817533	5.242221668602484E-4	5.242221668602485E-4	-17816.484189524752	0.0	-194.86388656834498
1200000	-17996.146440061617	-179.9495552668983	-17816.196884794717	2.987257165729757	2015.4428798205718	50.2333115744366	0.37848491194720013	6.860089891415242	7.666302539058728	9.477367673969994	5.857633513496176	6.3873770405596515	4.458995924185807	1.9037128960109193	2.799204742537475	4.131840017606853	2.359525274801749	2.7870810617123176	2.3534855701440587	0.687752196058222	-0.3056120868059894	-0.3703419442636301	-0.5184002615965316	0.07993137392543681	0.8118296573281613	0.7161254548916163	-0.09021177359235683	2.1787227050292826	1.8169956241875589	1.4760156282859738	0.004803355987524238	2.393745542291634	2.1391521010710557	3.801404746681329	3.3650335793840704	2.4916737256047563	2.729389591111725	3.1207951994488194	2.396466827635958	1.151574053622472	1.3615534995533705	-1.4585726377097141	2.9	8.091904489272668	0.2898167977378776	0.25536429978346353	0.24919194020159285	0.20562696227706884	0.019373989305312884	5.707943480788267E-4	5.707943480788265E-4	-17816.196884794717	0.0	-178.73867130365625
1202000	-18021.924564256606	-191.63005219985007	-17830.294512056757	2.99687700118298	2015.4332599851184	47.097018301530035	0.47163301719839423	6.539218845646612	5.092468107565352	4.35283499315773	5.115383274895606	4.071451008120577	3.2070509565739513	2.450560750763139	3.890259475583563	2.028980087664595	1.0947211168136763	1.9177301118802883	2.994097622001737	1.4943635402497535	-0.32320037876706353	-0.20016636652454045	1.1515015393799375	-0.34674134547556573	-0.6912216244076955	1.1463527240611286	0.8389852049902473	0.8413099177041808	0.8336198281670891	-0.25105458304581224	0.7552827951328854	1.1238576575505395	2.7178430728271787	1.3734470391747462	3.7658321869482414	3.7468607273603887	1.8717080980281087	3.439156397029791	5.1872384488929875	2.260128511992586	0.5951331621781033	-1.9862321039689679	2.9	10.80005222592587	0.2864245738213831	0.25536429978346353	0.2525841641180874	0.20562696227706884	0.007710699352774914	5.868121370557687E-4	5.868121370557689E-4	-17830.294512056757	0.0	-189.62129388756608
1204000	-18045.82329380942	-201.51423604422976	-17844.30905776519	3.1998273686521475	2015.2303096176493	46.09877655428548	0.47163301719839423	5.517582609511879	5.1943778935902944	5.0285740759876285	5.1249954904742765	3.247786144780676	3.6763354924932927	1.2741823444275027	1.4464321619101403	2.2849497900263884	2.704204156419946	1.5645003963043744	2.92077320472048	1.618448964084612	0.5831975480539582	0.0493849340200333	0.2750024371274875	1.4796844040727928	1.092283548470149	1.7207520764548239	3.3647911733849343	4.486259449678153	4.552801381225201	6.53779559765642	7.2564007828138175	7.524114324223633	8.626378892617058	5.82027798386935	4.082862028080849	5.129972326520605	4.762143073627293	2.434384440687381	2.1416525510311377	2.273542647141619	0.7819388095643092	-1.3066169380484578	2.9	6.3190096458665765	0.287111334626042	0.25536429978346353	0.2601966400029957	0.19732772558750164	0.029818721893195933	5.827517426925694E-4	5.82751742692569E-4	-17844.30905776519	0.0	-198.58294348678498
1206000	-18018.791004768384	-191.63861842771163	-17827.152386340673	3.0121494781802127	2015.4179875081213	48.67459878391352	0.5419167737846636	4.4967174477038645	5.281482543764798	3.9538138223684154	5.380168344089396	4.16016668221445	4.196063168642103	2.698933012671305	2.1697045831971598	2.3484391329065923	1.0895031026877393	1.0909004221980088	1.0946520466176959	2.560630098156492	0.7601329598122982	0.12413565708423951	-0.7613900865082298	-0.4062435018820142	-0.08316129068233474	-0.7377133731545953	0.30180902273648647	1.0319470573648264	0.8922535283716713	-0.28912168032475716	3.643332481421887	5.482566006919713	4.388683004090827	4.548401439006592	4.102495321299094	3.9482161367883526	1.2085120989245295	1.2760915373491155	2.188578334337463	1.7851704499913523	1.1740475914392956	-2.081475527743275	2.9	10.240915073724624	0.2921070454289521	0.25536429978346353	0.2518889839313691	0.20063967085621812	0.08284892355348931	5.796079328237192E-4	5.796079328237195E-4	-17827.152386340673	0.0	-189.3910663243896
1208000	-18012.045961947308	-186.0477983282977	-17825.99816361901	2.945649784675622	2015.4844872016258	48.28581406572859	0.6312499255963412	5.6159045121352795	6.514094744665234	6.511091495979192	7.4084869008172305	4.7114723699794965	3.147455827400953	2.2146311107233854	2.146544501167275	2.7899179757084167	3.5308912786607625	1.6047042563966405	1.4748842814650265	0.11372611654267123	0.9037103076888527	1.1216723286171462	-0.47790829386114864	1.5796543766681734	0.7258124556260617	-0.13123723083228644	-0.764151153465449	2.1409974705719774	3.293991972443212	2.9489813399358695	2.1034592633248526	0.3575934637463716	2.7568258262715384	3.1482521424174763	5.302887104031089	3.8889599261880456	3.4159331499516217	4.303388493777396	2.5252270345900043	2.546996563871507	0.6529992938485992	-3.477225361963857	2.9	10.03467694170745	0.292962179585208	0.25536429978346353	0.250043834434734	0.20162968619659735	0.08934495725700549	5.577640476098617E-4	5.577640476098616E-4	-17825.99816361901	0.0	-183.9218791696923
1210000	-18016.997796530733	-189.70591259179312	-17827.29188393894	2.9221558932460434	2015.5079810930554	49.79656775774695	0.5058576525267381	5.6159045121352795	6.514094744665234	6.511091495979192	7.4084869008172305	4.7114723699794965	3.147455827400953	2.2146311107233854	2.146544501167275	2.7899179757084167	3.5308912786607625	1.6047042563966405	1.4748842814650265	0.11372611654267123	0.9037103076888527	1.1216723286171462	-0.47790829386114864	1.5796543766681734	0.7258124556260617	-0.13123723083228644	-0.764151153465449	2.1409974705719774	3.293991972443212	2.9489813399358695	2.1034592633248526	0.3575934637463716	2.7568258262715384	3.1482521424174763	5.302887104031089	3.8889599261880456	3.4159331499516217	4.303388493777396	2.5252270345900043	2.546996563871507	0.6529992938485992	-3.477225361963857	2.9	6.456128167631871	0.2888750839403639	0.25536429978346353	0.25728486303907105	0.1984757532371044	0.006810274127132742	4.985373891222437E-4	4.985373891222442E-4	-17827.29188393894	0.0	-188.8228643492726
1212000	-18008.470422621842	-186.45783540380057	-17822.01258721804	2.944573674140965	2015.4855633121606	49.48981917464451	0.40940714891502794	9.455995877769396	6.747226429737813	5.156507252013029	4.427311220236782	3.38037966498246	4.468594861922151	3.138365739730654	1.8390333480571621	1.5912266822514602	1.4267165986647776	2.11741503892382	0.6394987746021078	0.6625789333528912	1.8255668984324318	0.8308624198815917	2.4061440446624283	2.57251016428897	0.9315570400425709	0.522166945491571	0.03530951481101155	0.9857470524325826	1.8181728572774734	2.995346142963612	2.1462519764979118	1.0393527932136908	1.6888809244267562	3.1779947667421973	3.530882554016226	3.5876419071405254	2.8967519099372567	0.4811852091853398	2.061756711298851	1.7205705242307687	0.9008717628131233	-2.9204776725909274	2.9	8.101011073043876	0.2888750839403639	0.2574434489102136	0.2550389467303406	0.1986425204190848	0.011929158553970615	5.76090186569938E-4	5.760901865699384E-4	-17822.01258721804	0.0	-185.29457779006935
1214000	-18012.946674502226	-185.2147688840611	-17827.731905618166	2.964688403413806	2015.4654485828876	50.51590695738871	0.7364576421217367	9.344250158150285	7.998628920441228	5.39044865735712	5.5330286117686915	4.96409406788914	4.106434892497349	3.7305225661741597	2.6826234878804436	0.8404124041328851	1.5840053571336496	1.6156845986327488	0.8183777633416123	1.0879675390077572	0.7428181931638679	1.0863570140551264	0.9155198100237311	0.576720219260186	0.6831179851483348	-1.6252047174949344	-0.6592831954417843	0.49549786210074576	0.36120957073377946	1.5212033743724542	3.071530448148943	3.8323744144917153	3.494272698440377	4.932795378746748	3.2955135119363606	2.9762950345340977	3.408499314024555	1.5989680073231674	0.2612970380032621	1.5240353281961794	-0.32397603669558117	-2.049890351037414	2.9	10.40833360801369	0.2920211816583798	0.2517935035053277	0.24611284543217526	0.2100724694041201	0.06769180026020875	5.612193010857591E-4	5.612193010857595E-4	-17827.731905618166	0.0	-182.8818950185317
1216000	-18028.25781322358	-193.6669005143275	-17834.590912709253	3.0058118483191265	2015.4243251379824	49.793798238927614	0.6474547519182434	5.711676369902658	6.317633254840739	6.058128242285797	5.681102308920552	5.548756456585286	5.478051404799115	4.127260860511187	3.212824840447947	0.8414902130128231	1.9937195506583327	1.3981746213192405	0.8301446504598815	2.1673199983400293	2.2691281905142886	3.211598346806093	1.8277281890374444	0.6133944994467488	-0.11401751389513787	1.197668907779773	0.5072699205104595	-0.023987000875321296	0.30162236380343255	1.9438186954827337	4.012316090853212	4.896293879362737	5.925864767353939	6.421461998627835	4.351408455386768	4.715173998348046	3.915501695237361	3.8214592882221607	1.4271007859093883	-0.2401031586622554	-0.826104600238476	-2.6092318564817303	2.9	11.624594623503361	0.2879578654941496	0.25423201381341054	0.2527726553250005	0.20503746536744227	0.05958138633839646	5.575887578156134E-4	5.575887578156134E-4	-17834.590912709253	0.0	-191.11044237544212
1218000	-18014.930254270836	-180.9785707839035	-17833.951683486932	2.9417772548400904	2015.4883597314613	49.75951558604568	0.49966346724503746	7.626674125865633	7.336785607206466	8.02552331954012	7.687800030235201	7.217932685041553	5.377639360135868	2.7921563664908864	2.0472724375698688	1.003287591292253	2.1395893751268105	2.7004014816010846	0.534982277659115	1.296680946920107	0.4699500757354526	0.7083931426711707	-0.3404459178052279	1.5923037941301579	2.7060955749368985	2.0928866124506316	1.9716113245997093	0.5380641372978152	1.5857998174779162	4.888198880298749	4.1424957824732855	1.048680741609579	1.2564607601594129	3.1383147901087964	3.1098456897196	2.948014675269029	2.905114927556437	1.7919489253332375	1.8923698113181069	0.7973844360024251	-1.5311564774920088	-3.5780563215836003	2.9	8.300480000467978	0.28656254609823184	0.2522430077402166	0.25047631837747714	0.2107181277840773	0.025242356988324336	5.562066010602178E-4	5.562066010602182E-4	-17833.951683486932	0.0	-179.57453723498486
1220000	-18013.51513652393	-194.22737814990336	-17819.287758374026	2.915557604983514	2015.514579381318	48.91539179569796	0.43991198890396715	8.719558525626766	8.043831207732351	8.111976929485975	7.899886178195547	5.951078183998842	2.9531294833878325	1.7677903243125788	2.5575158692665307	2.404223140982044	3.967484853602219	2.003060262081128	0.5235225777562243	-0.13837652664072309	0.714805141416188	0.6837613017595399	0.7196372791390893	1.5727415324948066	-0.6341556178798934	0.952005934982955	0.35878637102600586	1.2589129654017301	0.8408596329995102	2.834957424567979	3.8788560490899027	4.827813124530786	3.9557290039389486	5.120514180916781	4.7384826065442285	1.6445819135175332	2.559273767526903	1.103160086957941	2.7076641552292338	1.3662042533052845	-1.644027566246601	-2.5651620166251745	2.9	8.010144651514526	0.2832474914144947	0.2522430077402166	0.2611074098753119	0.20340209096997974	0.04682698774523519	5.087900354031303E-4	5.087900354031303E-4	-17819.287758374026	0.0	-193.0402969987949
1222000	-18019.25719224526	-192.48651762935052	-17826.77067461591	2.902989371598287	2015.5271476147032	53.00316595898511	0.871397086558375	5.695708668728045	4.631162037036791	4.683736020351899	3.4648948110342674	2.8993359626618433	2.1282901943168087	3.1630138091244246	2.4173552570940156	2.177893525692017	2.433855282203082	3.3780319297361836	1.3434603263449232	1.7070745562968452	1.8703772322410042	2.1390628875757356	2.3062330965569546	2.2285179393538903	1.9650926434520763	0.5814994945614242	-0.5745680764344702	1.2987664007733768	1.1315531861139891	1.5429164352564873	3.2752036316014177	3.3635172550788077	3.9611329355849585	4.00302780805068	2.783722317275773	2.600980492485419	1.3631235447057493	1.6625794812707728	2.28877507720407	0.2745758302848694	-1.4694717984002663	-3.6112138466695956	2.9	8.47363349955751	0.28550984350520514	0.2522430077402166	0.2611074098753119	0.20113973887926928	0.06333810936076917	4.6785394540297396E-4	4.67853945402974E-4	-17826.77067461591	0.0	-190.57431354748215
1224000	-18005.29436644866	-180.4758772321616	-17824.818489216497	2.934187627269254	2015.4959493590322	51.37716807347826	1.0291780259440297	7.018321681864856	6.9525873299172005	6.9383342480298875	5.718074988485302	5.425692529333181	4.302909097836994	2.2671842817821224	1.6884700825347176	3.0505796401740417	2.1199988005340535	2.197508173956328	1.4907537894673701	1.02558526575692	-0.37076459209618595	1.4845422009021256	0.5139949797676572	0.11330808437219453	0.8570659572061042	1.224516851993787	0.9790821433264425	0.28263480332351903	0.7936384840813103	0.7061899229079698	0.7423175439046306	1.6110178324205395	3.0939032911364985	2.6504531255083235	2.844267168939759	2.621570684680002	2.3696875610397043	1.2699818063305752	1.5644534658851081	-0.09301084224224793	-2.248115095766194	-2.296036178124966	2.9	7.431802912672006	0.28585776795185397	0.2525394842563778	0.2608109333591507	0.20079181443262045	0.08043926914301233	4.366481818927434E-4	4.3664818189274326E-4	-17824.818489216497	0.0	-178.579731167763
1226000	-18013.41890746219	-197.2004592461275	-17816.218448216063	2.9074716893875627	2015.5226652969138	51.64513350112393	1.0661722599734489	5.769521593820016	4.407271461426361	4.0158348524853995	4.245246128611062	4.173298911318178	4.1824457470752945	3.3112371051076854	3.5325552074973783	2.311418734433465	1.8786443016214425	1.7342563646712965	1.7186295342761673	1.3806373758611654	0.9586190024254712	1.9654731628696418	1.8019471139041938	0.665467292136194	1.2934264369904998	0.42481637352310053	-0.14415037098910582	0.9074458198965809	2.310975201115717	3.87085456981457	3.7001665765493352	4.230269432687238	3.200279074117221	3.0004987282029427	3.9115627556745403	3.057925136505721	4.064762248571074	2.1123842557816452	1.6089581813806326	0.3518828752793348	-1.6328853225753104	-2.5278743079771884	2.9	8.789318238045153	0.28577998906424573	0.2586673197186108	0.2507037062589378	0.20484898495820858	0.06803790170645367	5.31231587037645E-4	5.312315870376448E-4	-17816.218448216063	0.0	-194.93332972495858
1228000	-17999.275248856633	-185.4847832777375	-17813.790465578895	3.0044948791360024	2015.4256421071655	51.7789737078866	0.8723559703260263	3.7079059350525263	3.075396711793481	4.217726885461583	3.4267645131831475	4.06169830608162	4.797202262953002	4.303999108789612	3.517348937699623	1.6859799723115882	2.573358382068238	2.459818333315816	1.9996861829938952	0.9804762107649356	0.6738963898268209	2.4128300079826364	1.7056725963115869	1.45721951054065	1.8984993856405676	1.0636904816299901	2.3780782213399654	1.3954649554177179	1.2347228841316258	1.011670834190948	0.3911436166887916	2.177761735420282	2.0217273292038778	2.2984074833458457	3.3872876107081415	3.528811229247415	4.016558284669468	4.425674840322424	3.060624378258547	1.6266424044889005	-1.6691544778065386	-1.445959483035786	2.9	8.0195723131802	0.28474559476473477	0.25472097752868245	0.26065642815553874	0.19987699955104693	0.060298722112921865	5.117841972975583E-4	5.117841972975583E-4	-17813.790465578895	0.0	-183.3710280893103
1230000	-18011.842350836938	-191.88414332706995	-17819.95820750987	3.021691561948868	2015.4084454243525	47.97820155398022	0.7729245536250813	6.224062583995024	3.999706286217442	3.941141197675814	3.4775472663806712	3.218705827670857	3.127419837284372	3.712708035612439	3.1253586406635403	1.0542896941523199	2.3536527843318042	1.1941045673137076	1.6330680835892177	0.66089123085367	1.216692226522225	1.5798541787293812	1.7615744750997921	1.8936775306350133	1.4103630984792146	-0.3220749676064977	1.9558778712430684	1.3400162902411796	-0.26801628008476497	1.5985314831890411	2.8250102943221194	2.1918557118012485	2.9429688257332445	3.249855815401097	3.5762078878619854	2.451972956098097	1.8765274081232082	2.120641558366441	2.305329984171394	1.8323532260924975	-0.7915936838504556	-2.4975362439474265	2.9	6.82833626545265	0.2816650065082945	0.2550904026587892	0.2512883510715844	0.21195623976133476	0.03556767663103203	5.108992953883278E-4	5.10899295388328E-4	-17819.95820750987	0.0	-190.0830134287401
1232000	-18016.0067563256	-192.140010710765	-17823.866745614836	2.98085697115965	2015.4492800151418	51.223253946470926	0.8108769148014141	6.536312598692602	6.273451498824229	5.896330559790027	3.466524229636538	4.184982968589538	4.3468072253118315	3.9796286594271155	2.6542659104644812	1.4072160965532543	1.5703748173187018	1.4049958632957797	2.413852836641858	0.7216183277339053	1.3894658401388453	0.9296496921511879	0.21840103631164848	1.8359743614899195	2.2659801046024453	1.7132281799796822	3.237999163482411	1.2660516904026453	2.78153014459797	1.779023057481625	2.2721576620316846	3.4309416791996767	3.516897909238438	2.745738421427663	3.145576418658705	2.6177099077795707	2.8155905849214453	2.3653517954474435	3.053464217400671	1.7294103718977194	0.14966835501217046	-0.8488921438395949	2.9	6.246174922462555	0.2912946405905745	0.25856634299586434	0.24512810651968017	0.20501090989388376	0.03407717272333526	4.556458166730957E-4	4.556458166730957E-4	-17823.866745614836	0.0	-190.7079621804732
1234000	-18021.693447666894	-193.29000141873402	-17828.40344624816	3.0207631231288703	2015.4093738631725	47.85882143990602	0.4379700754757109	4.020523698144917	3.401101200704802	4.431757793618436	4.125091863521529	4.016648464963298	5.229530744721069	2.356633959920754	1.9395445910848115	1.3794190311768526	1.6095897996603512	0.6500582349504208	1.1579730170579725	0.13979451563021383	1.3433103136106193	1.6954699913079674	-0.41078103416554834	-0.1174376636683918	0.8981101150243238	0.46602095754402273	-0.11700811007319328	1.5954775557435903	3.312098767493177	4.439906475807845	3.799167975206297	3.5935411435941145	3.6223657327546657	5.872468491739544	6.386135144814912	4.081343748227738	1.2507522445092234	2.99395638118291	2.4438668833386448	0.2093306812840372	-1.5365832644021589	-0.9561236392023484	2.9	6.1893571002238605	0.29482731874223844	0.24742166435523008	0.2511903466855207	0.20656067021701363	0.020041369761934116	5.116985947982984E-4	5.116985947982988E-4	-17828.40344624816	0.0	-192.24379801351108
1236000	-18031.464026348083	-203.21339389782617	-17828.250632450257	3.0653512321113485	2015.36478575419	48.19105632427506	0.585094218404686	6.250175214322765	6.470444325889973	6.162970948507864	4.505237191438296	4.4157456322221265	3.6091012889961207	3.326047431687371	1.855394392050475	1.9536594130542002	0.9853003561281634	0.9540504060223922	2.311762003394194	1.0893392597579625	0.6026856271067459	0.4288508715557473	-0.7537500703644882	1.663253409673534	1.893908681331078	1.54272402765954	0.3600570304015972	3.082038567866068	3.869279649577936	6.050930524530518	6.7311488377812685	4.000482745321904	6.172006911418329	4.881765906318605	3.3896001636251945	2.314325602045186	1.460773455219516	1.8790643983672322	3.8363382619465076	2.1158198449886445	-0.42368350139365524	-2.0393167125995144	2.9	6.510595251530048	0.295839291106955	0.2492862872718641	0.24607242620690806	0.20880199541427566	0.03168697125288559	5.517850098811917E-4	5.517850098811915E-4	-17828.250632450257	0.0	-201.45650443002606
1238000	-18021.115977390604	-207.21621100452825	-17813.899766386075	3.1849855022498774	2015.2451514840516	48.10047590629457	0.39582698854667603	7.335119071361298	7.5086457748798505	3.5572066908192115	3.766482427641459	3.309144834381911	2.8724316341728557	2.4415023685648096	3.1478247170983487	2.901231233595934	1.4522039232805561	1.5960296877289817	1.5959626924842727	1.7975860443881835	-0.19604572859400538	0.05721154038321721	0.6134908151563172	1.31175744342173	4.446465901432636	4.053827797089277	4.572997668189526	4.738820086702053	3.6424112503335095	6.858931142811729	5.901446842991304	5.152285238533347	4.290201475233741	2.920028224351849	2.071524949925197	1.6471672774952468	2.474335948127913	3.7068276548952674	1.1788530259798073	1.7834133786428672	-0.9871566184288567	-2.6562468585822927	2.9	6.389245418184231	0.29532123199687266	0.24997197752943529	0.24676925902607108	0.20793753144762378	0.009623458688984059	5.637098334230914E-4	5.637098334230915E-4	-17813.899766386075	0.0	-204.71386869658272
1240000	-18031.292724680738	-210.88073641070883	-17820.41198827003	2.9754444734310663	2015.4546925128705	48.15683975397994	0.5851144240574294	7.335119071361298	7.5086457748798505	3.5572066908192115	3.766482427641459	3.309144834381911	2.8724316341728557	2.4415023685648096	3.1478247170983487	2.901231233595934	1.4522039232805561	1.5960296877289817	1.5959626924842727	1.7975860443881835	-0.19604572859400538	0.05721154038321721	0.6134908151563172	1.31175744342173	4.446465901432636	4.053827797089277	4.572997668189526	4.738820086702053	3.6424112503335095	6.858931142811729	5.901446842991304	5.152285238533347	4.290201475233741	2.920028224351849	2.071524949925197	1.6471672774952468	2.474335948127913	3.7068276548952674	1.1788530259798073	1.7834133786428672	-0.9871566184288567	-2.6562468585822927	2.9	6.27518829932455	0.2833418949437192	0.24997197752943529	0.2582984231113519	0.20838770441549645	0.016729272630314204	4.625730153458927E-4	4.6257301534589283E-4	-17820.41198827003	0.0	-209.78393700109996
1242000	-18006.546999882517	-191.33125131931527	-17815.2157485632	2.912944792047967	2015.5171921942535	46.81965120984934	0.2470765893236978	5.302428710304422	6.3038285693964955	6.360798251807514	5.55550877217196	3.3261504790200322	4.4920953812285624	2.4150943681808745	2.878719782252864	3.5262430045505133	1.2555399873808135	2.51524902532609	4.0053066630484775	2.254749840145863	0.5041515786618468	0.6002051751266355	-0.35176595845615954	1.3562449888492047	1.9754728965475228	4.913511654848582	2.438405496604432	3.0682387042030643	2.28778713303901	1.6440039398272008	1.6370149062243087	4.344313736221567	6.934510239477424	3.7560545413126185	2.358663377600081	2.009953667979123	2.337049547541547	1.4120871098875327	1.5504085050374234	0.9617123415210271	-1.46913239738907	-2.813086094360038	2.9	9.231644919858628	0.2820279346188584	0.2565426338608498	0.26066278935954945	0.20076664216074516	0.03412755386427503	4.827689996867178E-4	4.8276899968671813E-4	-17815.2157485632	0.0	-190.50781512707005
1244000	-18021.648342637098	-206.33108244346457	-17815.317260193635	2.980895821385162	2015.4492411649162	49.25380440183893	0.3573872483311333	5.302428710304422	6.3038285693964955	6.360798251807514	5.55550877217196	3.3261504790200322	4.4920953812285624	2.4150943681808745	2.878719782252864	3.5262430045505133	1.2555399873808135	2.51524902532609	4.0053066630484775	2.254749840145863	0.5041515786618468	0.6002051751266355	-0.35176595845615954	1.3562449888492047	1.9754728965475228	4.913511654848582	2.438405496604432	3.0682387042030643	2.28778713303901	1.6440039398272008	1.6370149062243087	4.344313736221567	6.934510239477424	3.7560545413126185	2.358663377600081	2.009953667979123	2.337049547541547	1.4120871098875327	1.5504085050374234	0.9617123415210271	-1.46913239738907	-2.813086094360038	2.9	8.69395729134876	0.2875609043491476	0.25486000921300256	0.25360245266709985	0.20397663377075279	0.01969813636726462	4.815958672741284E-4	4.8159586727412846E-4	-17815.317260193635	0.0	-205.15719481166855
1246000	-18012.767668824305	-194.38382237975733	-17818.383846444547	2.9689120496006183	2015.4612249367008	47.669613835145945	0.5915683460997494	5.302428710304422	6.3038285693964955	6.360798251807514	5.55550877217196	3.3261504790200322	4.4920953812285624	2.4150943681808745	2.878719782252864	3.5262430045505133	1.2555399873808135	2.51524902532609	4.0053066630484775	2.254749840145863	0.5041515786618468	0.6002051751266355	-0.35176595845615954	1.3562449888492047	1.9754728965475228	4.913511654848582	2.438405496604432	3.0682387042030643	2.28778713303901	1.6440039398272008	1.6370149062243087	4.344313736221567	6.934510239477424	3.7560545413126185	2.358663377600081	2.009953667979123	2.337049547541547	1.4120871098875327	1.5504085050374234	0.9617123415210271	-1.46913239738907	-2.813086094360038	2.9	8.106819106507531	0.2875609043491476	0.2536037154295758	0.2548587464505266	0.20397663377075279	0.02489206098116231	5.509620875516889E-4	5.509620875516889E-4	-17818.383846444547	0.0	-192.76997012735634
1248000	-18022.986409958317	-197.85424266288177	-17825.132167295436	3.1147505568849585	2015.3153864294165	50.48945882025936	0.19691452913445054	8.733227950793673	9.883834688193387	7.167539535845653	4.553264015511527	4.300092828344418	3.704701571205457	1.5067402706790116	1.9184529494517086	3.729475590609841	1.5737865985507713	3.584353524936649	2.7854280981717428	1.4773718250428685	0.2109125139062493	0.022073152031856058	-0.627088532466455	-0.5819184995401048	0.6836475283357747	1.3979800161065525	2.4284607759556542	4.263350044846169	0.6845788526721512	4.815499609959771	4.113954220826937	1.3026725463152284	6.116694113254086	4.981121178787636	4.197411590527611	4.320857425934517	3.227575918000665	2.1763571257402057	3.6424662666835173	4.047974604395263	-1.0653531041858366	-1.7590718416242428	2.9	8.44417371640786	0.2875609043491476	0.2566803534328145	0.2504019427634353	0.20535679945460536	0.03240923569232279	4.907003830301849E-4	4.907003830301853E-4	-17825.132167295436	0.0	-196.4236732757518
1250000	-18003.05483234681	-177.45973192901207	-17825.5951004178	3.015146219139669	2015.4149907671617	47.911519578475115	0.2592587636654639	3.2018205458607585	5.6783225672420965	8.238241856598673	8.156861249766765	6.2857423221554605	4.434094990570655	2.668631144381054	1.046180557726324	2.584098840949366	1.9943412541226067	1.304406600258879	1.6046137846683364	2.1031191548798334	-0.5937039453310458	1.171114044800245	-0.4623729433977841	-0.2809902645204047	0.2714051728390865	1.909454003897154	1.5028230803116172	3.836600884834363	6.342049389470667	6.922260702221469	8.072023437921894	7.176947673358905	4.274823140489345	5.394887198682309	5.142049369838478	5.22494693968364	5.624621845424296	3.43342286792199	1.3508356721779067	1.0310957722671907	-1.5477434463670727	-3.0866756891287883	2.9	9.068341866877562	0.2875609043491476	0.2551126375308058	0.25386939500272937	0.20345706311731995	0.022510823237777235	5.613817566225878E-4	5.613817566225882E-4	-17825.5951004178	0.0	-176.2840369143039
1252000	-18007.691508137446	-181.91700225936856	-17825.77450587808	2.984058491910296	2015.4460784943913	48.85517632756984	0.3442013294928757	7.207249320457169	8.202263064238918	9.045267152776699	6.9923173232865325	7.62668941472634	6.627081984335421	2.8051313660227315	1.7459667868415156	1.6636389617290739	1.537832219807028	3.405135323789404	-0.23215472278575505	0.7361996658992972	-0.3730410848021015	-0.0630319135567825	-1.3644903421019783	0.7216743357028078	1.5883226897400726	3.2896703074071802	4.958795683650011	3.7105905466984215	1.266878910326086	2.404151155541125	1.776132263338988	2.933953294260559	5.6189109398070585	4.585372037266579	5.240838075001733	3.745691341771738	2.611091798252818	2.732521408361278	1.8292727073245492	2.2760719525895414	-2.2373690945810254	-2.795952460095452	2.9	8.589430273421126	0.29063306251406507	0.2504358540547583	0.25237503434234515	0.20655604908883424	0.061422620412881816	5.191655437994643E-4	5.191655437994644E-4	-17825.77450587808	0.0	-180.6634250729254
1254000	-18005.78973902243	-180.24959209576315	-17825.54014692667	2.860309269363932	2015.5698277169377	48.83867071788931	0.2052051753259169	4.9932561470802925	6.166682494945402	8.581438378902675	8.322742983539767	6.226164265145264	5.212545316826583	2.1464200630745207	2.5235046025535555	3.3423569217494773	3.1704311306846975	1.0943829724074923	0.06862494254003017	0.2305378031472508	0.18322544189105838	-0.6905319545654163	-0.14606087103691723	2.8422961925806423	1.4593893264750075	2.2472849729760505	4.314765461287946	3.4866700361720504	0.7459701650629853	0.7924414297468965	2.380599616468851	5.059826690149104	4.841270649430974	3.010530427754656	4.062586752285868	3.6615189145151197	4.423138832679794	5.158703573326428	2.911707616991	1.9895037340726898	-1.697300912902071	-3.4205409008428607	2.9	5.436125852501607	0.287557875256219	0.24782543030698614	0.2553425834251254	0.20927411101167212	0.017996330979679714	5.606930032798859E-4	5.606930032798855E-4	-17825.54014692667	0.0	-180.40840083024085
1256000	-18008.420279840197	-181.09211500702705	-17827.32816483317	2.9357211455473835	2015.494415840754	47.788414132373866	0.34846397973194343	7.281765897202447	6.898136472089802	6.182282758164536	4.912255680568535	4.962925527656853	4.145634540177556	2.0687923988438306	3.096691949575194	2.7894720024222357	3.1545470648469687	1.048620088935547	0.13498948695577853	1.0450594611223158	0.530305294659734	-1.315078046625214	0.35980365432978606	1.2236618673801734	3.0225855229300462	2.4707732465551366	1.6308007123232022	0.2234898945781687	0.7583989032573082	1.2591804445138506	4.432692889786468	5.513117512795471	5.359634240159353	4.396211872634769	3.379498959111877	5.082484187918254	5.064412862826525	3.5911328673312743	2.0984374270789017	1.1620496658739081	-0.8961309612723389	-2.805633589438556	2.9	5.703286834944884	0.2896989427492952	0.24782543030698614	0.2532015159320492	0.20927411101167212	0.038673803738296375	5.593658103224393E-4	5.593658103224394E-4	-17827.32816483317	0.0	-180.60805755995958
1258000	-17997.883971601226	-172.21078230280702	-17825.67318929842	2.9468074201811687	2015.4833295661203	47.927349228771526	0.4934006771325195	7.889673570488187	7.769269427677446	6.805702927436409	7.922267620453923	5.353647292971001	3.791029567928365	1.4757456340206712	3.711871654526758	4.398980628174875	2.793607515069061	0.540786623123131	0.27666867952315094	0.37398973539280395	0.05800329828248152	-0.8115988183926747	-0.47259647591291776	0.9210212350380989	0.9605322504156252	1.4536781001024	2.8938299684119606	1.448181278660212	0.3823476991168323	-0.6246944976142776	1.013009903338049	0.12941810877081883	1.4137050310529395	3.2235569333015457	3.3478196252951586	2.554642904415026	1.9432596249095673	2.6350291734101	1.296129128852782	-0.21479847451367368	0.40389791325493085	-3.0740769029280184	2.9	7.543357441870018	0.2970161973845473	0.24868120315685294	0.25062754737305404	0.20367505208554837	0.039905578747771946	6.39336721996586E-4	6.393367219965856E-4	-17825.67318929842	0.0	-170.84981042330077
1260000	-18003.92264630042	-179.42075462113763	-17824.501891679283	2.992772009188492	2015.437364977113	49.43895437856864	0.6637491578320303	8.594783966441714	8.224139180478332	8.462018942922514	5.900255065131586	5.9815921447640745	4.433706484904832	2.91118536247182	2.257552977135123	3.1346834958289325	1.9948686062109662	2.5877417673660896	0.9894578988933087	-0.6928766135388499	0.3233481633101073	0.8648827316700829	-0.9195176171719026	0.6610329210471035	0.4647797860573087	0.34344921653028665	0.4497528805768892	3.2057941172825455	3.7544064356287405	1.9349196806964206	2.153175425320982	3.070488617827947	2.2947065249470797	2.9467356791533095	3.704185453282944	3.1635311524258865	4.119903282461996	2.295793796112946	0.9333728997066169	0.6987292091443287	-0.5843820702430296	-1.7963036643039494	2.9	9.032473464928547	0.2853229381332519	0.2567554702059974	0.25146010670016994	0.2064614849605834	0.013090874454192273	5.117230942669834E-4	5.117230942669834E-4	-17824.501891679283	0.0	-177.49834709211967
1262000	-18003.849194990606	-176.74758782653566	-17827.10160716407	2.8782465260855776	2015.5518904602159	51.913066251455724	0.7987597581876065	7.699096093479623	6.074328328248621	5.83322379789391	5.610550390742306	6.754273378898519	5.484266227899291	3.483845387001763	2.4889582665466845	2.639539576476205	2.1852655833605414	1.5210538452395075	0.34019203780205753	0.502670557022185	1.1993049971526453	0.7366590725935007	0.975473170384993	0.699505121172074	0.6388978693960075	0.8755695435204714	2.107011735007269	3.4308350218662538	4.192536390471917	1.8536067788816837	2.9676051734535074	4.179330300710319	4.817953228073742	4.418066276273042	3.6922129714481473	3.952176143000808	2.623857234055671	1.5129377172942728	1.1684044393685857	0.6434103172917484	-2.018952476833523	-2.204774983579688	2.9	7.28544169756849	0.2850292260594374	0.2584392867067032	0.2571771454394039	0.19935434179445816	0.025088388068651876	5.902398396368793E-4	5.902398396368794E-4	-17827.10160716407	0.0	-175.10988076715574
1264000	-18014.36871288071	-188.1130859977098	-17826.255626883	2.950321574450677	2015.4798154118507	48.34264451026259	1.4206356772896767	6.314506486455789	5.87692680366841	3.6868417517583474	3.8958084973066263	4.6320851493743165	4.37321079535113	2.7767888536496304	2.6330241651737207	2.683026410813346	2.358991562190105	2.244133236908323	2.464486595903819	0.2267636613750773	0.9394714325053716	1.5822433383591823	0.7724268465816488	-0.5026838935606921	-0.29291554858953855	-0.4750709621886634	-0.23760753904279808	1.004442288205916	1.8055308087621933	1.9665967836873237	1.823620971019832	2.6748999844914927	3.3086936319268485	3.478397269955324	2.181026330304989	2.8831737386299543	2.4691698117408856	1.8494771377849213	0.8993642297969178	-0.5416096336687557	-2.189326024257088	-2.3827576736555747	2.9	8.46324778230154	0.29220605996008325	0.24511326899471114	0.2571771454394039	0.2055035256058044	0.027245319636526197	5.700576571929901E-4	5.700576571929898E-4	-17826.255626883	0.0	-185.58271970900125
1266000	-18014.289695016647	-192.3387497646271	-17821.95094525202	2.9035518015331414	2015.5265851847682	46.85786153068834	0.6066532310503938	8.189683112104985	7.302693968535457	5.9580274573363745	4.605252187470854	2.6344106245376455	3.7313268639513115	2.564860441525927	2.4693728126620282	2.563729458110913	1.180057749421293	1.0554919332181312	0.8422595003994775	3.030689027314363	3.096263152419514	2.6894469665759013	0.47910435731348583	0.4916411274989865	1.045499564646085	-1.1503988626634962	0.03331708242235264	0.2702560783250334	1.7001407054039497	1.7458039271596508	1.3579744161234228	2.396333090730154	2.146993346273493	3.133242853774001	1.7086036259614235	2.5173556033348907	1.836573562359291	1.3190446894031287	1.5079681922585364	-0.022445946629347402	-1.9142835839833208	-2.640785642525887	2.9	6.5374114555598375	0.2783737497446385	0.2583681095255863	0.25775461512397346	0.2055035256058044	0.05152705234852622	5.586701627632462E-4	5.586701627632461E-4	-17821.95094525202	0.0	-191.08708022222265
1268000	-17992.31693319037	-182.82602897727946	-17809.49090421309	2.906265176757881	2015.5238718095436	45.6052996800215	0.6588551757789405	4.4821088040113475	4.400549435965156	4.102254451708038	4.169015959537198	3.1405214462246547	2.870473577645244	1.9058895577218329	2.574891558767884	1.6929619171529038	0.8304277527795255	1.052011251706071	1.0532012911070545	0.46755239354494965	1.7125776253749683	0.8251991073041988	0.7540529454478747	-0.7200359573623869	0.08261998263497883	0.18023862672318747	1.401843347661913	1.4086170951565364	2.4366962919439343	2.221511426963406	2.746108770183707	3.0392347273092777	4.575279854834271	3.1067653763628442	3.44971224478895	2.7241418075123396	2.1508330116662564	0.5585586809544958	2.001966230329872	0.53789334731507	-1.842737254360091	-2.587492273148175	2.9	7.812434205922346	0.2933537318516408	0.25298250094922653	0.2511858242542352	0.20247794294490015	0.007801131165634785	5.444619558752808E-4	5.444619558752804E-4	-17809.49090421309	0.0	-181.29098204849723
1270000	-18002.424348372686	-184.81376715425347	-17817.610581218432	2.9486100356779374	2015.4815269506234	48.059616507172	0.9075062628484702	7.732182371817677	7.8323871903947175	6.832881298786495	5.532763368133359	4.842707442697194	3.3819403058149535	2.7609638312645814	1.7598777508786774	1.994874436199812	1.5632632569694747	1.0907815805431509	1.5672031345572506	0.2871344452746324	0.8655944800243449	1.665223095409254	1.6640036478356925	0.24892706697004152	1.3774776327854508	2.0398230623295577	1.3820269621157566	1.252724300379267	2.023559867895453	1.8065797443447258	2.2196385078756755	3.4519614557555856	2.382550237675611	2.2471672732092713	3.312882383690007	2.6634526291625544	1.2443425668823607	1.3050485147197217	1.6699900270659307	-0.05356332104691196	-2.093808131028417	-2.2000807342220563	2.9	5.915614620648366	0.2919849642009945	0.25251586592293995	0.2554512360108013	0.20004793386526695	0.007642865725426113	5.335539585613284E-4	5.33553958561328E-4	-17817.610581218432	0.0	-183.3840739487858
1272000	-18003.158542357472	-184.98912545540418	-17818.169416902067	3.0557455382817964	2015.3743914480197	52.372610459490986	0.8135855739217027	4.837067313105949	5.526069511022277	5.323354192108265	4.646967381593923	5.616325271051402	3.560474215967656	4.581094555969671	2.0973122388767576	2.536625081002043	1.975688853199678	2.0782450550087335	1.2191380764458006	1.342234825626361	0.6078551485779515	1.4079514753546878	0.9024640539207037	-0.5574707438423039	-0.19614489995979867	0.27482696197782375	0.6362309649110585	1.8578691392727407	1.1736565527167364	1.4155697103821347	1.3114531467952562	2.7778367603402634	2.7857238944436746	2.1778848217432794	2.0037352197636125	2.216617625151922	2.2931550266283867	2.8833163104306454	2.9493486195991654	0.9216996839342879	-1.0682651037225062	-1.7493814768208404	2.9	7.4155867581423465	0.28080302920900446	0.25732159775388447	0.2593437390628884	0.20253163397422536	0.04141847836348466	4.6451244448349736E-4	4.645124444834976E-4	-17818.169416902067	0.0	-182.87336174204341
1274000	-18012.808304659484	-196.53263966894158	-17816.275664990542	2.955937940956664	2015.474199045345	49.51136435112803	1.3519570419421039	5.2875640178428585	5.607426526903781	4.745443197135488	4.185265079631331	3.8285652441257736	3.7780024626250666	3.0556123360741116	2.417022718924308	1.9487057065533744	1.7599505521353207	2.0931471910069877	-0.018642352409018237	0.622293925281362	0.8923168923815566	2.1113962091312186	1.5622352496882155	3.0897753908196175	2.3105038274370275	0.28892226510134755	1.0024350942797777	1.2266958510648638	2.002898084834439	2.7337655102232357	1.1020086740566817	1.520437656275473	2.210653767458918	2.3057269947746026	2.3438388404452026	0.9604729481043786	1.1604539337066957	1.0957201754217731	0.5728621693332256	0.23312197916052668	-1.4606225808219762	-3.310620094126339	2.9	7.2407729218129635	0.28080302920900446	0.25404841390199834	0.2634103567930436	0.20173820009595628	0.05523582519964729	5.337215539087982E-4	5.33721553908798E-4	-17816.275664990542	0.0	-194.2902214410488
1276000	-18014.709566124333	-187.09598578468234	-17827.61358033965	2.907386519171183	2015.5227504671302	50.11083931153806	0.8461431697170787	2.1487291905281682	3.718491197803538	4.661450889711009	5.1536348907853835	5.005278478365041	4.475079806607096	2.210136019187054	2.7379591691522847	2.4561478119790667	2.059238643059707	1.6057065563403752	1.1749567811515276	0.5749892187194265	0.48577438994733974	-0.05848621468324988	0.8270940587698224	0.8875585737488134	0.8639093690021376	0.5865934155864542	0.9395320571990529	1.2886347312178383	0.5664665317088498	1.3778524180952365	1.5861124304931677	2.793207063402904	3.6857590116056116	4.0219662940926275	2.346846389007169	0.7251578748238536	1.6845139651129233	1.8322543695031235	1.4085557223712835	1.0739150833790836	-1.2462152156950792	-1.629437366738466	2.9	11.972457813404953	0.28080302920900446	0.2633450485706419	0.25523396099627976	0.20061796122407652	0.02147100641166501	5.039423954833216E-4	5.039423954833217E-4	-17827.61358033965	0.0	-184.59484762976933
1278000	-18010.565299660997	-191.8238794892949	-17818.741420171704	2.9259992140605506	2015.504137772241	52.20618628655154	1.1627950391658224	5.137663152608819	4.372834788551721	6.258095338089485	5.561636129594274	5.362115042055189	4.392194858517786	2.200854841943201	2.9437006849352567	4.368384069326186	2.4839780992712255	1.6833470272686297	1.0429852745564308	1.4870629410317948	1.4325530696659057	1.141277034352565	0.868889796722911	0.49515022443436074	1.9001200296147627	0.7247093218735832	0.8270067098654637	2.395433866327468	2.6186628217243415	2.264848384613999	2.5021607061210975	1.735608441962779	3.4023854639933546	3.1089684249045213	2.7843880368268272	3.190887925351432	3.121074545807291	2.189633346180868	1.6932644091385962	0.6313336389793398	-1.3827504201711844	-2.3154502387904468	2.9	7.438434717776761	0.2896668735828007	0.2553449824702292	0.25706542169670626	0.1979227222502665	0.008616045492924591	4.768033604203167E-4	4.768033604203169E-4	-17818.741420171704	0.0	-189.9203447153189
1280000	-18021.617268558748	-198.7433095755929	-17822.873958983157	2.9967196559064657	2015.433417330395	52.095985975946256	1.5394643052894885	4.152507963474023	4.13183912559572	4.2640760419418	4.773187023431384	3.7064780760780147	3.7797245378200754	2.6705267320785615	2.8384137236112696	2.5983390567875166	2.130256815356105	2.3261721392175647	2.3619605306701428	0.6193002998887929	0.48830733895488776	0.6013123084627673	0.7343872344160286	1.0043513123476102	0.7968469702322086	0.9686136515963216	0.9970732224650498	2.2244198279177985	0.40622558083567284	0.9653806572893544	1.1093389478372262	2.018871563596152	2.053910925805344	2.8160235072574853	2.10937390153003	1.8594086659907894	2.3585719102421305	1.1915887704819281	1.4089426495156272	0.3654134398868235	-0.08062746104935647	-1.8718061305333815	2.9	6.938918196988498	0.28314303768779464	0.2553449824702292	0.25706542169670626	0.20444655814527257	0.0037901695341537537	5.244982858188973E-4	5.244982858188976E-4	-17822.873958983157	0.0	-196.43745803253552
1282000	-18043.761494230206	-216.38379364800892	-17827.377700582198	2.985777446521715	2015.4443595397797	55.329387242581085	0.2958464435449624	10.508786024146332	11.107741256701946	8.458800100645636	6.755204903514201	3.3041559679545047	4.079164633074417	4.893124717476841	2.71386928351309	4.138285344080293	1.6107260056321748	1.0436134188665198	2.925638274867656	1.6854747263122425	2.3527618035661746	0.6054272954934524	-0.08856606398680905	0.2431113355082635	-0.2709500756725547	1.1543162288091688	4.07065767921924	4.508634843728456	2.4441803163605877	0.15087966115475543	1.9040460426929608	2.4248400651889	4.643925433916477	7.7075039620187304	4.038475866207768	5.709032875630385	2.8581640825282078	2.0302237734070427	0.32603595464488266	-0.15535883399578965	-0.6663946494806201	-2.7517065031628256	2.9	6.471953420988838	0.28723471594252015	0.2467706127245321	0.25865217689236825	0.20734249444058217	0.04383180847419601	4.847672610475593E-4	4.8476726104755964E-4	-17827.377700582198	0.0	-215.8710752058118
1284000	-18017.774191294488	-195.5518473679914	-17822.222343926496	2.9570749717130695	2015.4730620145883	55.02154970833027	0.17817484572508202	10.701246083432624	7.647130641207863	7.986752061934904	9.202475664591907	7.652091845220536	7.571172715868354	2.8188194246532747	1.9818408815893602	5.00943607500558	2.972012100021923	2.1475985260403	4.289780675560249	1.567860281312735	1.1009863783399798	0.23472736318153925	0.7894340126941582	0.38798988677941304	0.8891367255377378	-0.6802214950220884	0.8738547040507442	3.9714535369843125	1.5923529133044227	1.5296500126598047	4.0071709405199405	3.775948348550356	2.7426075287436316	4.963374389657456	3.706211895312361	6.802181148877359	3.8839123552743606	1.3054442658047298	0.7086033134466374	0.3215455359153646	-1.1765138027540893	-2.7317406796557995	2.9	9.965542765222942	0.287968118762593	0.24744612300590238	0.25724326379092516	0.20734249444058217	0.032726473590071865	4.6521752420954353E-4	4.6521752420954364E-4	-17822.222343926496	0.0	-194.9472296024731
1286000	-18024.02649794545	-197.75637099639917	-17826.270126949054	2.9314673065475803	2015.498669679754	56.826924737971616	0.14953377034089216	8.344853246888992	6.1159239081633405	6.116976744307792	8.149565395461414	5.868861388181179	8.687692666709387	3.546489071485827	3.451291680700461	4.014570265555	3.672463423490455	2.4883505469530007	1.9263973521641746	6.325133413380586	1.3491678196482437	-0.11182883991850123	0.5266669788438006	0.9897327294870742	3.038514368022259	-0.48612438103592054	-1.7154968087592644	0.7874018649257003	1.7090037681141652	-0.2794029723406788	2.6628446120871647	3.229013366177984	3.9771552468525386	3.12306425540347	2.5161015508496325	4.592356044258899	1.897311479513867	1.0237572539778623	2.3812472780718457	0.6199035944450184	-1.250618511868226	-4.355595953290795	2.9	6.197992270717432	0.29293801746056974	0.2517648806549131	0.2560774892561681	0.19921961262835175	0.0034086852318465375	4.2831812912168943E-4	4.2831812912168943E-4	-17826.270126949054	0.0	-198.292186225882
1288000	-18030.793149756373	-216.714774741496	-17814.078375014877	3.00273731952925	2015.4273996667723	54.99902759080824	0.21810747271467712	9.333385727003135	11.251061793494383	11.668376191909168	7.296790143244508	7.646491681189426	8.454262103771576	4.207240386703855	3.3675454105001243	4.409025893119424	3.334808981347641	1.6627037750557385	1.8150269773485574	5.630025941338917	1.424922046687143	0.9877905061285791	0.14647029184739319	1.880078017433102	0.8910209026838588	1.0588067823039917	1.399491594723512	5.171998490021671	8.76135037942577	9.196413101755095	7.532950317778824	8.083719924384562	5.26610246755031	0.8587445535334721	2.8201328878548804	2.9106383420893187	0.3565310771282335	3.6765949144453245	4.472096008370083	1.514176653805417	-1.6122701713937393	-2.87298954277849	2.9	9.290582928085183	0.28770553633433676	0.25491255260842144	0.25509834893160666	0.20228356212563778	0.022707107203535085	4.5861483823790724E-4	4.5861483823790724E-4	-17814.078375014877	0.0	-215.90015618534778
1290000	-18033.686924157166	-210.41732678920167	-17823.269597367966	2.98452748254935	2015.4456095037522	53.89080899738701	0.1832697998859981	9.333385727003135	11.251061793494383	11.668376191909168	7.296790143244508	7.646491681189426	8.454262103771576	4.207240386703855	3.3675454105001243	4.409025893119424	3.334808981347641	1.6627037750557385	1.8150269773485574	5.630025941338917	1.424922046687143	0.9877905061285791	0.14647029184739319	1.880078017433102	0.8910209026838588	1.0588067823039917	1.399491594723512	5.171998490021671	8.76135037942577	9.196413101755095	7.532950317778824	8.083719924384562	5.26610246755031	0.8587445535334721	2.8201328878548804	2.9106383420893187	0.3565310771282335	3.6765949144453245	4.472096008370083	1.514176653805417	-1.6122701713937393	-2.87298954277849	2.9	7.732923724347458	0.28411437863018524	0.2563890780773211	0.25919049362228913	0.20030604967020715	0.016233077370467922	5.195659683023763E-4	5.195659683023764E-4	-17823.269597367966	0.0	-210.10706164952356
1292000	-18033.624638980604	-209.1323791141627	-17824.49225986644	3.0060436907002286	2015.4240932956013	56.661047816199996	0.1781735312874536	9.333385727003135	11.251061793494383	11.668376191909168	7.296790143244508	7.646491681189426	8.454262103771576	4.207240386703855	3.3675454105001243	4.409025893119424	3.334808981347641	1.6627037750557385	1.8150269773485574	5.630025941338917	1.424922046687143	0.9877905061285791	0.14647029184739319	1.880078017433102	0.8910209026838588	1.0588067823039917	1.399491594723512	5.171998490021671	8.76135037942577	9.196413101755095	7.532950317778824	8.083719924384562	5.26610246755031	0.8587445535334721	2.8201328878548804	2.9106383420893187	0.3565310771282335	3.6765949144453245	4.472096008370083	1.514176653805417	-1.6122701713937393	-2.87298954277849	2.9	10.507183168100036	0.29444916886977573	0.25448024770479155	0.24577572707575404	0.20529485634968128	0.008448396835048147	4.63797158610225E-4	4.63797158610225E-4	-17824.49225986644	0.0	-208.3165209295097
1294000	-18023.22327513247	-205.85813507029889	-17817.36514006217	2.9477714941899067	2015.4823654921115	56.110987655708044	0.22371299917103282	9.333385727003135	11.251061793494383	11.668376191909168	7.296790143244508	7.646491681189426	8.454262103771576	4.207240386703855	3.3675454105001243	4.409025893119424	3.334808981347641	1.6627037750557385	1.8150269773485574	5.630025941338917	1.424922046687143	0.9877905061285791	0.14647029184739319	1.880078017433102	0.8910209026838588	1.0588067823039917	1.399491594723512	5.171998490021671	8.76135037942577	9.196413101755095	7.532950317778824	8.083719924384562	5.26610246755031	0.8587445535334721	2.8201328878548804	2.9106383420893187	0.3565310771282335	3.6765949144453245	4.472096008370083	1.514176653805417	-1.6122701713937393	-2.87298954277849	2.9	8.412431996627005	0.28525218779709016	0.2545453909060004	0.25564665305049167	0.2045557682464204	0.014085970754438277	4.776584497513874E-4	4.7765844975138777E-4	-17817.36514006217	0.0	-205.38156446971445
1296000	-18026.80508239016	-204.46960884662232	-17822.33547354354	2.933568650048893	2015.4965683362525	55.14874276851626	0.11762509158454623	9.333385727003135	11.251061793494383	11.668376191909168	7.296790143244508	7.646491681189426	8.454262103771576	4.207240386703855	3.3675454105001243	4.409025893119424	3.334808981347641	1.6627037750557385	1.8150269773485574	5.630025941338917	1.424922046687143	0.9877905061285791	0.14647029184739319	1.880078017433102	0.8910209026838588	1.0588067823039917	1.399491594723512	5.171998490021671	8.76135037942577	9.196413101755095	7.532950317778824	8.083719924384562	5.26610246755031	0.8587445535334721	2.8201328878548804	2.9106383420893187	0.3565310771282335	3.6765949144453245	4.472096008370083	1.514176653805417	-1.6122701713937393	-2.87298954277849	2.9	10.597980754566024	0.2889706369815576	0.25896250725525743	0.2538548737406861	0.19821198202250148	0.008696343748375709	4.609952027767143E-4	4.6099520277671427E-4	-17822.33547354354	0.0	-204.2672949051115
1298000	-18037.03217168918	-209.65528690649668	-17827.376884782683	2.9123217819393408	2015.517815204362	56.188923775948346	0.18757143106028298	9.333385727003135	11.251061793494383	11.668376191909168	7.296790143244508	7.646491681189426	8.454262103771576	4.207240386703855	3.3675454105001243	4.409025893119424	3.334808981347641	1.6627037750557385	1.8150269773485574	5.630025941338917	1.424922046687143	0.9877905061285791	0.14647029184739319	1.880078017433102	0.8910209026838588	1.0588067823039917	1.399491594723512	5.171998490021671	8.76135037942577	9.196413101755095	7.532950317778824	8.083719924384562	5.26610246755031	0.8587445535334721	2.8201328878548804	2.9106383420893187	0.3565310771282335	3.6765949144453245	4.472096008370083	1.514176653805417	-1.6122701713937393	-2.87298954277849	2.9	7.782112054439423	0.29250586046939203	0.2554762003082977	0.25095760355252206	0.20106033566979087	0.02855241967103151	4.84085119954576E-4	4.84085119954576E-4	-17827.376884782683	0.0	-209.49905284683814
1300000	-18032.934012911053	-210.74755619098667	-17822.18645672007	2.9512739902839087	2015.4788629960176	56.98968236931971	0.20840830361312587	9.333385727003135	11.251061793494383	11.668376191909168	7.296790143244508	7.646491681189426	8.454262103771576	4.207240386703855	3.3675454105001243	4.409025893119424	3.334808981347641	1.6627037750557385	1.8150269773485574	5.630025941338917	1.424922046687143	0.9877905061285791	0.14647029184739319	1.880078017433102	0.8910209026838588	1.0588067823039917	1.399491594723512	5.171998490021671	8.76135037942577	9.196413101755095	7.532950317778824	8.083719924384562	5.26610246755031	0.8587445535334721	2.8201328878548804	2.9106383420893187	0.3565310771282335	3.6765949144453245	4.472096008370083	1.514176653805417	-1.6122701713937393	-2.87298954277849	2.9	6.333392509718188	0.29033178899404427	0.2554762003082977	0.25095760355252206	0.2032344071451386	0.07091471376686351	4.100137486872289E-4	4.100137486872291E-4	-17822.18645672007	0.0	-210.77131855339223
1302000	-18028.473731028746	-207.60196825399186	-17820.871762774754	2.9028033917148894	2015.5273335945865	55.666444478503834	0.1358038029883317	9.333385727003135	11.251061793494383	11.668376191909168	7.296790143244508	7.646491681189426	8.454262103771576	4.207240386703855	3.3675454105001243	4.409025893119424	3.334808981347641	1.6627037750557385	1.8150269773485574	5.630025941338917	1.424922046687143	0.9877905061285791	0.14647029184739319	1.880078017433102	0.8910209026838588	1.0588067823039917	1.399491594723512	5.171998490021671	8.76135037942577	9.196413101755095	7.532950317778824	8.083719924384562	5.26610246755031	0.8587445535334721	2.8201328878548804	2.9106383420893187	0.3565310771282335	3.6765949144453245	4.472096008370083	1.514176653805417	-1.6122701713937393	-2.87298954277849	2.9	9.556831985123766	0.29101432668157334	0.2554762003082977	0.25722270673967523	0.19628676627045635	0.03307676978327473	4.86914430389855E-4	4.8691443038985496E-4	-17820.871762774754	0.0	-207.3978515883863
1304000	-18047.64395345713	-216.78027581324935	-17830.86367764388	2.9658777133600207	2015.4642592729415	56.451023057019185	0.185298566995337	9.333385727003135	11.251061793494383	11.668376191909168	7.296790143244508	7.646491681189426	8.454262103771576	4.207240386703855	3.3675454105001243	4.409025893119424	3.334808981347641	1.6627037750557385	1.8150269773485574	5.630025941338917	1.424922046687143	0.9877905061285791	0.14647029184739319	1.880078017433102	0.8910209026838588	1.0588067823039917	1.399491594723512	5.171998490021671	8.76135037942577	9.196413101755095	7.532950317778824	8.083719924384562	5.26610246755031	0.8587445535334721	2.8201328878548804	2.9106383420893187	0.3565310771282335	3.6765949144453245	4.472096008370083	1.514176653805417	-1.6122701713937393	-2.87298954277849	2.9	9.436112857317205	0.28655409096728446	0.25588158954153134	0.25057016986987557	0.2069941496213113	0.047379836892396596	4.613768237528502E-4	4.6137682375284973E-4	-17830.86367764388	0.0	-216.19867352617405
1306000	-18026.69390874179	-201.1230938804603	-17825.570814861327	2.9000572410811993	2015.5300797452203	57.864553421278096	0.16100847662435097	9.958846723092964	9.915834048263022	10.806723073845042	9.6418306085815	5.354472738251748	5.314606014084294	3.8258559239047156	2.9130355582880627	3.329918520637773	2.7533286031000115	1.6990671614240656	1.6128759700743107	4.936912560895921	1.8465483803274059	1.1234393699762442	0.4941614685927525	0.2845590389138181	1.2340154299066781	0.31738844963888124	-0.5388538233228588	2.298440437103262	3.366961089870289	3.287544368810949	1.2178385893116541	6.801982479309365	3.5637599541201253	3.652699274976168	4.688195070809705	0.9217483081037473	2.7611564309477292	4.863318843852051	4.599326644829607	2.4313614417119425	-1.3810141979033528	-3.5207917510343876	2.9	6.395502136865389	0.28417918575222506	0.2566961065144141	0.2531138817015169	0.20601082603184664	0.05130499451730051	3.944513667114704E-4	3.944513667114705E-4	-17825.570814861327	0.0	-201.51476417791156
1308000	-18017.173048157536	-189.36760433206896	-17827.805443825466	2.9483591532755664	2015.481777833026	56.37952315132078	0.16267469595214248	7.08143894912884	9.536942264596211	7.660492469933003	4.824573901932082	5.276469870726452	4.864419796484842	4.807509631618609	6.489310007304269	2.851937961878996	3.084361498217213	1.8310686367498359	0.9466228271948475	3.7185363333363206	1.8423773366569145	0.0841301896399603	1.5183193150529006	1.7951495674804043	1.789998406251579	1.2340545447853077	1.6972137292748035	3.420992950289528	2.316976024907661	2.1014033156250904	6.885543984600476	6.175204172222275	7.083235413989142	3.8972397179448572	4.20915789817374	2.297114236851579	4.7033472936123655	3.784264041644704	3.306827962594206	0.9302733057591945	-1.992340729543412	-4.059456350657319	2.9	7.025414257938466	0.28436623558774843	0.2492933456750524	0.2582586728902422	0.20808174584695976	0.055686919080258274	4.394577880115317E-4	4.3945778801153133E-4	-17827.805443825466	0.0	-189.47107849012065
1310000	-18022.418959128256	-195.11134301178828	-17827.307616116468	2.9159300351801627	2015.5142069511214	55.58345669175138	0.2923710230127531	7.08143894912884	9.536942264596211	7.660492469933003	4.824573901932082	5.276469870726452	4.864419796484842	4.807509631618609	6.489310007304269	2.851937961878996	3.084361498217213	1.8310686367498359	0.9466228271948475	3.7185363333363206	1.8423773366569145	0.0841301896399603	1.5183193150529006	1.7951495674804043	1.789998406251579	1.2340545447853077	1.6972137292748035	3.420992950289528	2.316976024907661	2.1014033156250904	6.885543984600476	6.175204172222275	7.083235413989142	3.8972397179448572	4.20915789817374	2.297114236851579	4.7033472936123655	3.784264041644704	3.306827962594206	0.9302733057591945	-1.992340729543412	-4.059456350657319	2.9	6.586859015771413	0.2851305932017357	0.2584859068537332	0.2548525663847932	0.20153093355974067	0.03269143720551511	4.222758679381227E-4	4.2227586793812253E-4	-17827.307616116468	0.0	-194.83775850241153
1312000	-18015.307046623428	-193.5143051478706	-17821.792741475558	2.906898775694294	2015.5232382106071	52.81412744335263	0.2818678710506112	7.08143894912884	9.536942264596211	7.660492469933003	4.824573901932082	5.276469870726452	4.864419796484842	4.807509631618609	6.489310007304269	2.851937961878996	3.084361498217213	1.8310686367498359	0.9466228271948475	3.7185363333363206	1.8423773366569145	0.0841301896399603	1.5183193150529006	1.7951495674804043	1.789998406251579	1.2340545447853077	1.6972137292748035	3.420992950289528	2.316976024907661	2.1014033156250904	6.885543984600476	6.175204172222275	7.083235413989142	3.8972397179448572	4.20915789817374	2.297114236851579	4.7033472936123655	3.784264041644704	3.306827962594206	0.9302733057591945	-1.992340729543412	-4.059456350657319	2.9	8.344405339244624	0.2816378547739719	0.2544468053344501	0.25936265094881167	0.20455268894276907	0.03259573822465943	4.837996218311856E-4	4.837996218311852E-4	-17821.792741475558	0.0	-192.79802467992363
1314000	-18025.730203657185	-198.20805204649776	-17827.522151610687	2.9172201074338466	2015.5129168788676	53.80590823242881	0.1901813873179032	7.08143894912884	9.536942264596211	7.660492469933003	4.824573901932082	5.276469870726452	4.864419796484842	4.807509631618609	6.489310007304269	2.851937961878996	3.084361498217213	1.8310686367498359	0.9466228271948475	3.7185363333363206	1.8423773366569145	0.0841301896399603	1.5183193150529006	1.7951495674804043	1.789998406251579	1.2340545447853077	1.6972137292748035	3.420992950289528	2.316976024907661	2.1014033156250904	6.885543984600476	6.175204172222275	7.083235413989142	3.8972397179448572	4.20915789817374	2.297114236851579	4.7033472936123655	3.784264041644704	3.306827962594206	0.9302733057591945	-1.992340729543412	-4.059456350657319	2.9	8.52480908103981	0.2860120708254077	0.25228492677913206	0.2570494334139413	0.20465356898152162	0.0632059916217642	4.1650156175604967E-4	4.165015617560496E-4	-17827.522151610687	0.0	-197.86862185377396
1316000	-18027.04012309573	-197.3380822855168	-17829.70204081021	2.9431938312199786	2015.4869431550815	53.51620869499251	0.2497919247559639	7.08143894912884	9.536942264596211	7.660492469933003	4.824573901932082	5.276469870726452	4.864419796484842	4.807509631618609	6.489310007304269	2.851937961878996	3.084361498217213	1.8310686367498359	0.9466228271948475	3.7185363333363206	1.8423773366569145	0.0841301896399603	1.5183193150529006	1.7951495674804043	1.789998406251579	1.2340545447853077	1.6972137292748035	3.420992950289528	2.316976024907661	2.1014033156250904	6.885543984600476	6.175204172222275	7.083235413989142	3.8972397179448572	4.20915789817374	2.297114236851579	4.7033472936123655	3.784264041644704	3.306827962594206	0.9302733057591945	-1.992340729543412	-4.059456350657319	2.9	8.451009728196526	0.2865987924746304	0.25531643918296737	0.2558468349164574	0.20223793342594756	0.028459837901535074	5.091483174416993E-4	5.091483174416998E-4	-17829.70204081021	0.0	-196.6679062760386
1318000	-18031.127523082247	-205.57516957351015	-17825.552353508738	2.9116754449152324	2015.5184615413862	54.50148795082572	0.2074680502401668	7.08143894912884	9.536942264596211	7.660492469933003	4.824573901932082	5.276469870726452	4.864419796484842	4.807509631618609	6.489310007304269	2.851937961878996	3.084361498217213	1.8310686367498359	0.9466228271948475	3.7185363333363206	1.8423773366569145	0.0841301896399603	1.5183193150529006	1.7951495674804043	1.789998406251579	1.2340545447853077	1.6972137292748035	3.420992950289528	2.316976024907661	2.1014033156250904	6.885543984600476	6.175204172222275	7.083235413989142	3.8972397179448572	4.20915789817374	2.297114236851579	4.7033472936123655	3.784264041644704	3.306827962594206	0.9302733057591945	-1.992340729543412	-4.059456350657319	2.9	10.410575786841788	0.2865987924746304	0.2564043753063143	0.2547588987931104	0.20223793342594756	0.016988961415608943	4.441196300762495E-4	4.4411963007624946E-4	-17825.552353508738	0.0	-204.85852307881015
1320000	-18016.912597663384	-185.2240092132693	-17831.688588450113	2.9123139119456445	2015.5178230743559	54.60649137933512	0.34901791141554145	7.518031191424829	9.88661151974396	10.684308254608437	10.583916188660853	5.616745437692174	4.231519641537976	5.767688201033235	6.894334903828988	3.490029440788114	4.14832354710839	2.1738345640778696	0.3483643363656282	0.8516490640199947	1.1999343494553916	1.428338378791145	0.21548068288895506	1.8028987926864448	1.5929807524930446	-0.35911915891794155	0.6285816074731416	0.4242283080196503	1.3677122977635938	1.2489617933018127	1.2394398296064082	2.9850835896872496	5.475181931163175	3.3691923212256754	3.3536948908800523	4.004459584778416	5.74517913393256	3.2776488928607375	0.9666296040092153	-0.23805329415165155	-1.2875694066056094	-5.314623413897549	2.9	10.410575786841788	0.2859800279140874	0.2542661800898515	0.2575158585701162	0.20223793342594756	0.006809544789099382	4.54092730890864E-4	4.540927308908637E-4	-17831.688588450113	0.0	-183.99688131069175
1322000	-18006.243273262666	-186.24930398066329	-17819.993969282	2.908992566935999	2015.5211444193656	55.90233051519102	0.3317876818695333	7.518031191424829	9.88661151974396	10.684308254608437	10.583916188660853	5.616745437692174	4.231519641537976	5.767688201033235	6.894334903828988	3.490029440788114	4.14832354710839	2.1738345640778696	0.3483643363656282	0.8516490640199947	1.1999343494553916	1.428338378791145	0.21548068288895506	1.8028987926864448	1.5929807524930446	-0.35911915891794155	0.6285816074731416	0.4242283080196503	1.3677122977635938	1.2489617933018127	1.2394398296064082	2.9850835896872496	5.475181931163175	3.3691923212256754	3.3536948908800523	4.004459584778416	5.74517913393256	3.2776488928607375	0.9666296040092153	-0.23805329415165155	-1.2875694066056094	-5.314623413897549	2.9	8.408048913142148	0.28797089462688696	0.25292866623736865	0.2552779074500337	0.20382253168571338	0.01312576405988449	4.3767772441443044E-4	4.376777244144306E-4	-17819.993969282	0.0	-185.47480154297165
1324000	-18016.452848549092	-197.2207200370912	-17819.232128512	2.8950307073943122	2015.5351062789073	50.10325122686378	0.44821091413373276	7.430920514969452	7.9862988893212465	8.683695638617095	6.771195898569025	4.667512403810568	2.4847210578556522	2.8649840357181224	2.7182342657952225	2.08278286269758	2.9317470486356294	1.6995011317180588	1.2401757248816418	-0.1925948204646017	0.8946150830494611	1.390524681971604	0.043377740516287844	2.257049912859272	0.012642346055537601	0.013814410030496271	-0.7572886420582844	0.10934174862379888	0.8511063421888403	-0.031151818321902613	0.8804656811668858	3.4282500694443154	3.0077378473818266	3.8286727664876947	3.432753563624205	0.9782819630030536	3.8680894530984506	3.5581974124292044	2.3175429645953534	-0.04517240681954782	-1.6400922676047354	-1.9516612683895265	2.9	6.8950010484070114	0.28665085902992105	0.2539297520795812	0.25478513169608275	0.20463425719441766	0.08078112190424162	5.031423728968799E-4	5.031423728968798E-4	-17819.232128512	0.0	-196.21554616403523
1326000	-18020.076550118403	-201.80558310465568	-17818.27096701375	2.9106472464136828	2015.5194897398878	48.82090459733973	0.23234947997640992	6.6241776196602125	7.2616834987017045	4.447021710689233	5.661160957391638	3.7043544980936294	4.382621564024733	2.601344574058721	2.436512431470182	2.5100862724876865	2.6143449386864	1.155593676811156	0.43696617066992854	0.17384175254284573	0.3854953236275972	3.644572472253593	2.3019810093809974	1.9262861330958057	1.0684988770116282	2.3821419082744426	-0.09293559761890152	0.2144129200849896	3.3463608640269626	4.091215315095848	3.8514220712159366	3.4079561079758607	2.615328704338458	2.369469092048808	5.649495913519518	3.0694474935603706	2.326868716264395	2.7313915122492713	2.1656174590989012	0.17993673803282573	-1.714876704966811	-4.712000722645057	2.9	7.017281554498635	0.2875424558684187	0.2563608102502245	0.2541773061916223	0.20191942768973709	0.009434059213635642	5.412852790200524E-4	5.41285279020052E-4	-17818.27096701375	0.0	-201.5188455348778
1328000	-18026.51749886433	-195.25761855740083	-17831.25988030693	2.9041854584568165	2015.5259515278447	49.40048964385441	0.6485278188263753	4.6801725515279	5.288108162566318	4.253330765581036	3.612913694585373	3.7889235203981624	4.333704356056296	1.9123749848318452	1.961226105170061	3.1861265854824077	2.1280780276226428	0.377683749659541	1.3896927419682976	0.9995374395834815	1.2291310225941914	-0.2327232800605491	1.5280218824009326	1.2029052124467636	0.06515520474967396	0.32076786045590877	-0.274933791492362	0.3286076919942188	1.0488302548869164	0.4421546927810567	2.339072213002549	2.4872053815887254	3.338166283602053	3.453879145081592	5.164920135796501	2.642888322608009	2.430839816476983	1.6357127472140491	1.4595671090712914	2.296156089423364	-2.5407519550218836	-6.092298569225712	2.9	8.97217132999454	0.2783895614128884	0.2563608102502245	0.2591991823885377	0.20605044594835206	0.009213578682227592	5.09390460769423E-4	5.093904607694228E-4	-17831.25988030693	0.0	-193.5708888980558
1330000	-18004.282299061244	-178.95764872941538	-17825.32465033183	2.906869101537652	2015.5232678847638	55.39288975810685	0.995634494675264	5.591836385712153	5.636389099418911	4.576437933219346	5.453081756297934	5.8815409113006245	5.985846229368832	5.027179251954485	2.8584545761041915	3.1941864489699	2.5058911252316514	3.510237652022404	2.0559240832022403	1.560244126354713	1.6611806236766584	0.40687321798697107	1.1440225750471793	1.4062979403013547	0.8134505293310647	0.5668425432323839	0.9729533827066457	0.40373324614850864	1.6571220490630525	0.397821286868532	1.245011866262004	2.0877164355706608	2.6131677821548154	3.121025056184305	2.541408701743425	2.206275339243141	2.3353453056145836	1.5439262148784632	1.1430126584681872	0.5671621445803591	-2.604582116061246	-3.4290610184271797	2.9	6.876015090535964	0.28750112702193104	0.2590044304616293	0.25572174946142956	0.1977726930550127	0.03569405597286454	4.1659171588300057E-4	4.1659171588300073E-4	-17825.32465033183	0.0	-177.3953799174751
1332000	-18024.76444218722	-198.27202754639137	-17826.49241464083	2.870706674212519	2015.559430312089	53.48977804747236	0.6255853718186115	5.724552349359796	5.182210536560445	8.061586190672942	7.082501892689393	5.336727536873321	4.140134334782938	3.486297477384048	4.009248894702853	3.8821687137797385	2.0494154000930145	3.327647319139048	1.2397359924449802	1.8348370265234886	2.382252488959228	1.1329569156285082	0.8144490109322109	0.014581680558509502	1.4669585535946086	0.9984529053796897	-0.3964009120278268	0.5976359130720966	-0.5332749834274059	0.3870037933706082	3.7459217638763582	2.692359100500737	1.545398880576623	1.694010448104266	3.036873690656409	2.8617497984734124	3.2366790770888167	1.6858279525454183	1.5159435457734705	0.3507910295603742	-3.042434776801972	-4.06116166257022	2.9	5.675344188799063	0.28750112702193104	0.2590666017503801	0.25607458509988174	0.19735768612780974	0.013198376622920532	4.682596972440107E-4	4.6825969724401074E-4	-17826.49241464083	0.0	-197.41752386407225
1334000	-18027.322423523412	-201.41258991353914	-17825.909833609872	2.907973343445571	2015.522163642856	53.094268778563475	1.0685795606184276	1.9252586777589102	4.168085511056964	4.338789824721313	5.342693039094504	6.815707778375121	5.253535808803258	3.6167671469648295	3.0234145669848367	2.152249938079218	1.7883625356604262	1.8605095982311755	1.9572174106782767	2.47046922070078	1.8260475961296905	0.7379272394299825	1.1588376063875574	0.8364813846541299	1.0929095240837459	1.0916888068503185	2.081213749904319	3.402349509126033	3.46594982412939	3.58187446588111	2.157616757754642	2.6136941970869945	3.76438269939782	5.163588176693575	3.8824382043459655	2.269858610882166	2.9497747878338836	2.1915521976934382	0.7839705023032992	-0.6494921996995124	-2.9056378958269358	-2.744067384246482	2.9	7.5458301919644	0.2877746573948664	0.2572030233046126	0.2515398229072097	0.20348249639331387	0.04645980292417905	5.032845709925568E-4	5.032845709925571E-4	-17825.909833609872	0.0	-199.4874252929712
1336000	-18016.30392592134	-199.8062559974465	-17816.497669923894	3.0420205946260093	2015.3881163916756	51.67123465690623	0.9007075654491306	6.173935125788503	6.890116710321803	5.866342064971475	4.978418403455388	4.285494024990489	3.288626315599167	3.150845097375468	2.1577465782220453	1.3867262427774585	1.1933140755399618	1.860820745545174	1.6359140958914238	1.518689222035621	2.482716391036267	1.0375178216179584	-0.06796061842874851	-0.333081161912399	-0.018759012377229323	0.0816730091389887	-0.3904914187163353	0.964134812286509	1.3966357328619086	0.04625509065185707	0.6894295309372698	1.3568267820032105	2.743610904612245	4.18518754903719	4.07314406226244	5.5586485436976485	4.768447043212684	3.8554511527874795	1.9933064412378205	-0.08509181767651586	-0.781411055184418	0.21428744677937117	2.9	6.66816202680021	0.2898817163763604	0.25745551899271046	0.2530048348734421	0.1996579297574896	0.07234666959179244	4.907689153990433E-4	4.907689153990434E-4	-17816.497669923894	0.0	-197.75333982777735
1338000	-18004.524777471823	-187.36068306056848	-17817.164094411255	2.977069692812176	2015.4530672934893	49.67378308560893	1.0237505355486827	4.2620866382598726	5.945944382453891	6.92858576263218	6.357192404746266	4.780267127286723	3.6345610226546703	3.053961111775746	2.870762815240832	1.706163978018644	1.8612669302013836	2.016058152480815	2.466503618141469	1.565377777989853	1.7073362757401624	1.7423965537034722	1.4595734789077912	0.4402408588759843	0.26781456249694846	2.0688088480188522	0.9805022772878504	1.472026097010032	1.8764641077578594	2.364122611258087	2.254902782496141	1.1897171208188928	2.6856408507799285	1.8216716790176086	1.80119495121312	2.657875952067855	1.7430233606006589	1.5302521986738502	1.0009357121706959	-0.697913455025881	-1.2492576350704754	-1.9873530854520975	2.9	7.903700094983611	0.2989587278508681	0.25151209975332234	0.2530184207842078	0.19651075161160436	0.02257524024958444	5.70901865480977E-4	5.709018654809767E-4	-17817.164094411255	0.0	-185.22030101049035
1340000	-18032.446181905238	-192.53339732809266	-17839.912784577144	2.9703525752822975	2015.4597844110192	50.61379420412718	1.1703536638762428	7.027772132662311	8.223192060383987	7.25400583652091	5.998818177887258	4.7719183653961315	3.8835881438524895	3.1284531159114004	2.3358075645834777	2.3005678797791447	1.8644015755893537	1.701356170112245	1.0089775889998398	1.9969768254185247	2.2365212920203055	0.4070740895865938	0.008090077170045173	-0.019815508613047816	0.48405677198181574	0.6662532899547817	0.036162158160680025	0.9110285301184848	0.1349810183001262	0.7080229135370901	1.427753795677551	2.0371852241206203	3.125557652886958	5.289075422193029	4.785737247161582	4.287191156248528	3.246496901723896	1.5303465768866489	0.38631509661695723	0.01124789539125906	-1.838354688109956	-2.5586998482810945	2.9	8.02218106164078	0.2930334429149242	0.25166294759841684	0.2492309535866109	0.20607265590005056	0.10695733390953299	4.280749974326625E-4	4.2807499743266253E-4	-17839.912784577144	0.0	-190.2473219723726
1342000	-18011.484861795077	-191.79332324792318	-17819.691538547155	2.909025201378314	2015.521111784923	48.66301865426747	1.2469062703255787	4.6942512343692675	4.960260773247554	4.265081091098656	4.028178480523444	2.4611835193431997	3.4738065340378657	4.172393733924059	4.999233729810612	3.6336527015689333	1.9641275504586444	1.7521127416794031	1.0069154439370616	1.287512149421295	0.4369121063448492	1.2294855193574785	0.18556997679205556	0.47148975437215673	0.18629599713082726	-0.21939306674791553	-0.2721691934890085	0.34107650854772975	1.7712713318606552	1.7696569171223289	1.0689460259727468	2.992437193316306	2.684571075021938	2.402570953323715	2.6589680378360208	2.1505300552428337	2.2126852134407082	1.597699256529701	-0.05060226443844568	-1.2125528606812508	-1.5086246287055696	-1.2601145754762157	2.9	6.572075785021855	0.2930334429149242	0.25546748107962375	0.2529117813141524	0.19858729469130218	0.03275093044817544	4.875607257367206E-4	4.875607257367206E-4	-17819.691538547155	0.0	-189.93844984405027
1344000	-18014.866778065585	-198.80183872885578	-17816.064939336728	2.9511521269176573	2015.478984859384	48.300552953714366	0.44627208849855576	7.454473984352143	7.5444274354692045	6.425370193798408	5.315488173441688	2.8418876486118974	2.9669773902509893	3.3720902059562663	2.164844446401314	2.023106945242438	2.306318745487294	1.082344364175611	0.884351191647679	1.2300727961825728	0.703635407816842	0.6209261066255701	0.2869135753164402	0.3432434747234225	0.6553852481925169	0.15553046025207945	-0.6348674453387875	0.336665886786647	-0.25214692713454767	-0.04946059189132734	2.453642878642124	0.4007012151351097	3.0023941694506884	3.024854681959153	3.949043475795254	2.3907792550586353	2.9423004895567653	0.6254433358958973	-0.41448377365189015	-0.3706443404601792	-0.7602341493565445	-1.573925338385036	2.9	8.242034163810594	0.28609375780214824	0.2515813529670097	0.2597010702527677	0.2026238189780769	0.021462380108265955	5.091658766042813E-4	5.091658766042811E-4	-17816.064939336728	0.0	-197.54343722131983
1346000	-18031.46506237761	-210.44212511626188	-17821.02293726135	2.9289154248257763	2015.5012215614756	51.33168829047668	0.6410617756173137	1.5960792368172716	4.5614593260679275	4.807371117817634	4.477060425060039	3.790636439900124	2.3309065545113334	3.5991164486811664	2.3054712274324825	1.0494454778819964	2.6014904135692505	1.92326346327025	2.438498455091638	2.588213758567143	0.9812712510745021	1.0830722897732232	2.1762256261659854	2.0513937049450366	1.5556577321599843	-0.34093377133468716	1.4526165672693776	3.0187564568756073	2.3493741863966755	2.719582505613599	5.577443579668314	5.5565015756509	5.477729705860902	2.6661867537847996	4.137705878969143	3.6310351356222883	2.9291007239663776	0.9834483382224641	-0.12785652138083817	-0.6441138275357035	-1.5363997686571702	-1.56619600664848	2.9	9.957399264067597	0.28503180873244915	0.2582052248613682	0.24834296749368007	0.20841999891250507	0.017268424703280227	5.285195545697088E-4	5.285195545697089E-4	-17821.02293726135	0.0	-208.54415895308563
1348000	-18024.6911998117	-202.40507494692196	-17822.28612486478	3.0860933697061927	2015.3440436165952	52.82587854297294	1.4110314435675997	6.011421565142555	6.323162340552062	5.720473878609747	5.010832488594377	4.479979572075081	2.978855640118267	2.6775314125141945	1.9838520325024003	2.1564183463346858	3.2990875703987075	2.0329786188657066	2.2765638754596407	3.1393259531529134	1.9853683979818948	1.8931374951352269	1.517465112654984	1.0072704200208733	1.3981456015715785	1.6522603292686024	1.3625721673086977	1.5366338789994853	2.0326574433843243	2.2542734397700652	2.9613713547754004	2.5909110232377253	1.16962127449568	2.180032398910427	1.5868605928171373	2.6241609650621367	1.8011191091740972	1.9184054296625543	1.35683851117598	0.12931544152291066	-0.40247658593662183	-1.7738719663986948	2.9	9.20413346014757	0.28503180873244915	0.2582052248613682	0.24834296749368007	0.20841999891250507	0.003543775575294063	4.6975914471588623E-4	4.697591447158864E-4	-17822.28612486478	0.0	-199.21227147207875
1350000	-18012.979676158662	-194.3893788143338	-17818.59029734433	2.9918753683367636	2015.4382616179648	52.04032721256627	0.6885874234657562	4.649552427472743	5.973250867680318	6.355370106982844	4.985758330968396	5.104311858624648	2.368315118592851	4.042048194056398	3.4976308830828104	2.4957366485584407	1.9480375627602888	2.2206834754424105	1.3273585851245562	0.9359910839795142	1.802967617550797	-0.23461647667196595	1.6407882874345576	1.1771334177387285	0.16221252260818783	0.4963257584199932	1.0847540238608762	1.106990117297272	1.575957032209177	1.160903717611384	2.6221556883711354	2.2542582870757273	2.8315475922728153	3.0921970656585396	3.3293205532348824	2.6504991849088264	1.572253752236477	1.9685623549676725	1.5322663312160616	1.7964607405549216	0.4335339729829087	-2.2213968591767896	2.9	8.29501678138957	0.28568214156181215	0.2582052248613682	0.24806554601295322	0.20804708756386894	0.07838542547697003	4.667649202719924E-4	4.667649202719923E-4	-17818.59029734433	0.0	-192.52426937582257
1352000	-18015.413162766774	-190.81459108913592	-17824.598571677638	2.8795838073934994	2015.5505531789079	51.94377740211282	0.5640473481448254	4.774236318596313	5.723802294608511	6.920040688875455	6.191175787494795	5.338942317714522	4.326421677411837	3.6722919778325407	3.106291673181631	2.208897187968531	2.0680504110488824	1.9265162179609971	1.260183710319448	1.5844824525109478	0.5737754398877172	1.2566421191103	2.031689530762409	1.0312137092378753	0.456141682987299	-0.24041899755988572	0.330603581459097	1.22246790174374	1.9381848698783783	0.8687208698073423	0.7916226788997371	3.550697529860172	3.220376332948144	4.314742716047401	3.696340889127577	5.138651925682386	3.8406488773114247	1.5456629350504913	0.686833048722928	-0.42876476012749565	-1.2864827040182116	-1.5476150181098247	2.9	9.031615416160726	0.2824998530076824	0.2561489532565669	0.25815673637967335	0.20319445735607988	0.011798621544593173	4.5105217442074577E-4	4.5105217442074566E-4	-17824.598571677638	0.0	-189.3293168692598
1354000	-18011.076881614335	-198.261233509061	-17812.815648105276	3.0086776652209823	2015.4214593210804	52.17686961244522	0.7861246714390244	7.536373430008118	6.653762101036794	4.969809048345054	5.265075470699529	5.673023791209182	4.112064536102629	3.2767394524521825	2.395909300022545	2.8243288208598187	2.9010044193906626	1.4394782760436413	2.5926054546071198	1.7144872725894564	0.1550886023629099	0.4433196542176595	1.345286642100968	-0.11503094817394915	0.8987886919237448	0.3572595574079781	1.3937730299490232	2.681425665736129	3.4658762668407164	4.260846806265702	3.7662535400120714	4.231992567831194	5.3264347837446895	3.250301308285514	2.966284238811375	5.02275966142407	3.3468750132909295	2.6180118695675065	0.5369576676854816	-0.24802900115783266	-1.1466282390206377	-0.43483117999439	2.9	7.598846074598526	0.29239738626358586	0.24701621676782481	0.2539355921932979	0.20665080477529388	0.0521875317901293	4.853504058907463E-4	4.8535040589074637E-4	-17812.815648105276	0.0	-196.3697418757206
1356000	-18012.051694806407	-192.5751289572788	-17819.476565849127	2.8216382015740535	2015.6084987847273	49.29336162085546	0.7600614748546521	5.301562677275031	3.9842298545828934	4.6786648617721225	5.901151472658955	3.9173216101104447	4.3803046835140025	2.4280353629602747	2.0146408123006556	1.6465863636406788	2.163659134167432	0.6618223874421365	0.9841866083831738	3.058694157976838	1.9608238197670707	0.44741980290690986	0.32211933553759015	-0.2652481709542126	0.5620378076502186	0.7243536727818839	1.3434732008435044	2.1521091638493948	1.2901862595561737	0.5548023780755376	2.301816808532223	3.5995048236742795	3.91553285515777	2.880186609184323	3.497040265611413	2.764929473897218	3.087701221931978	1.1340714519494985	-0.4788690596565025	-1.8033923372242588	-1.8489844773456539	-2.8238131081473608	2.9	10.392701405438132	0.2876100501196687	0.2511675156915928	0.2572065342996816	0.20401589988905935	0.0610494886131033	5.358232451401712E-4	5.358232451401715E-4	-17819.476565849127	0.0	-190.196169840682
1358000	-18019.730737500493	-193.03921235058394	-17826.69152514991	2.741633477655997	2015.6885035086455	47.48483096029575	0.39141318821287446	6.352736456820654	8.400233448757486	5.77065069294467	6.529782921192352	4.853201733751419	5.07463987606117	3.3740288633638102	1.5890526366769335	2.6364333268864497	2.4598153139141092	1.6046786299430962	0.6729428064410276	1.600969856697784	0.48791251351167264	1.2738766268000437	-0.5984278899831975	0.3573229457336911	0.559468040835477	-0.5659305165246651	-0.2009431929820914	0.1338720742969619	2.6085231698397227	0.4718148899786081	2.264296121202566	1.5440135616300041	2.6616091871080783	2.915465602657976	2.88078991512631	1.1152047973883996	1.1129208429515747	0.09809349816577323	-1.8496934929499715	-4.372778638336786	-2.628253726137073	-0.3124702236465775	2.9	9.344838669829933	0.2898198310248891	0.2586977802932067	0.25094622550401036	0.20053616317789622	0.04905468057852717	5.309026338886334E-4	5.309026338886333E-4	-17826.69152514991	0.0	-191.10771977581638
1360000	-18020.077395527893	-193.33070895837673	-17826.746686569517	2.7299310920237354	2015.7002058942778	46.805275864840176	0.3390951959359093	8.949389447914234	9.942256471607767	8.906593097804702	9.246523720304696	5.669935300013425	4.677995493079449	2.3572041418663	1.6919578896228225	2.992456260991929	2.6595587560267178	1.9657943628240298	1.1716354937088982	1.2855852496149647	0.49352721292682356	1.7691263638243622	0.33975677413633393	1.7922432637515862	2.7518075158705955	1.9823290242723872	2.6505332963578048	2.6258347757259983	3.1834504106981187	2.3561984316679303	1.2145014504995442	0.9453247212402811	4.004669696049641	2.519959751085031	2.543239327449922	2.894064652380992	1.1934890856539087	0.771026580649183	-2.0822841965134034	-4.921134005259205	-4.750223197398172	-4.972606324464833	2.9	9.272436022632066	0.2916809727090019	0.25423950920670396	0.2502134789361464	0.20386603914815005	0.0378429939994075	5.005658341669895E-4	5.005658341669897E-4	-17826.746686569517	0.0	-191.51751968048194
1362000	-18005.553978631124	-180.843053290131	-17824.710925340994	2.805617235882645	2015.6245197504188	45.98534685915352	0.6862135855081292	7.351058730556918	4.712221028136053	3.6850862170765297	4.609134151612816	6.023036253275219	4.862376411810118	3.2815850773225215	1.3009586828588415	1.5841564492194142	1.5027684223284714	2.497166891417622	2.272760090160655	1.629625843647027	0.10077150419363307	0.05428290181589815	0.23530572568989483	1.0001654603127481	0.3493837478229092	0.6673249615122001	4.486473736595361	4.703803107655197	3.7585180871188784	3.681197884821588	3.7748979344987212	4.1647440962397	4.5628834473139275	4.959764061649337	4.390812114744633	2.8729950734140974	0.7762629000853418	-0.208804602781507	-1.1477974316716582	-3.137658414991072	-4.743721344666572	-5.641764718902746	2.9	8.172700134265002	0.2916809727090019	0.25623321881358024	0.2502134789361464	0.2018723295412738	0.00409686941090098	5.828447246190742E-4	5.828447246190743E-4	-17824.710925340994	0.0	-178.96957979659953
1364000	-18005.940065148017	-178.34405771109192	-17827.596007436925	2.8146368633862795	2015.6155001229151	48.40160935014357	0.492411355273701	6.505514072134593	6.716603570129619	6.217734388186946	5.638377272392778	5.567924219769989	4.971428148959689	3.5802016768763845	2.289772442251638	1.436669787399141	1.8048367594360655	1.7540950456827071	2.80757626599862	1.5061779616673128	0.40685644060751613	-0.2635606358379854	0.018647609468428306	-0.5499430447242458	0.9169299124301405	1.3731241827859655	3.4988771346118615	3.5213477767444257	5.968767116962839	5.119389675691208	5.279589912167653	5.484896416027978	3.399777941771611	3.5813563021631927	3.9268949774095474	2.8682726815265642	2.6695623060775215	1.8949015002746958	-1.3590612909352386	-2.671237833824083	-0.25316629976274196	-2.7269071313957824	2.9	7.307149909140217	0.2881425091482866	0.25429659368003266	0.24914256219240785	0.20841833497927528	0.007865228362659274	5.762858196180268E-4	5.762858196180266E-4	-17827.596007436925	0.0	-177.0477874064327
1366000	-18021.90992252295	-180.68040229150247	-17841.22952023145	2.7770500663813964	2015.65308691992	50.830289382100425	0.3862526161220504	11.13604915619948	10.479609957533189	9.140677474363992	8.394154236166935	5.145438220462012	5.178917302154864	3.9591446292834434	4.300569841532618	1.769144978779157	1.4798430540009726	2.3063990226872635	1.532497983142552	2.3704457973565267	0.9167138904087595	0.8165725632413774	0.36524269833180045	0.7312807842051283	-0.4272016269184049	0.20578458318139503	0.4429443943904686	-0.9454812458290924	-1.0811997207588273	0.49359194412239615	1.4732899140992197	3.178591263327296	2.8773839178304885	3.053237890934546	1.2329416504732	3.192152301254229	1.5830826579253494	1.454460295748683	-0.7404191687545993	-3.1990294161158053	-2.5628627377908577	-3.6951030250890624	2.9	7.956612126735938	0.2911066364111671	0.24761918515122924	0.2528558434583308	0.20841833497927528	0.05471332649709855	5.258036644705889E-4	5.258036644705895E-4	-17841.22952023145	0.0	-179.2892512824794
1368000	-18018.382803056473	-186.47536698510748	-17831.907436071364	2.8969062973411943	2015.5332306889602	50.19940877540759	1.447997530689346	4.2010318677585765	4.102918242634181	4.774878818817802	5.700733952081663	6.023748323217382	4.6192958211624715	3.5527436580210825	2.266329002803309	1.7587243415130442	1.99639015696822	1.624879105823605	1.5956960401179836	2.71849551676402	2.568455812824422	1.0099947337421373	-0.022112480471580598	-0.04891393768852145	0.5019081492251171	-0.02274798237999287	-0.8438978638954173	0.12707501159061163	0.5808189658910712	0.36868198592988155	1.9187219375222409	2.6684033281409443	4.101389956806675	4.363271160633818	3.879323399570858	1.9846572951002108	1.260054368671603	0.6573521364032157	-0.6893071851040372	-0.31290219358288296	-0.7975357941920306	-0.2934211845896906	2.9	7.998562153697932	0.2911066364111671	0.24761918515122924	0.2574490789087254	0.20382509952888062	0.00781085193198288	6.117091780392748E-4	6.117091780392747E-4	-17831.907436071364	0.0	-184.09777737293018
1370000	-18006.05769557404	-177.8307468946403	-17828.2269486794	3.0582258566379408	2015.3719111296634	50.618701655271515	1.5831518114473349	6.561581906663832	6.069768475574821	5.855427588240334	4.98163885832311	4.892143140257705	4.013509159501652	3.3444072706227312	2.0617781766259293	2.516337534322658	3.5227693444140917	2.5352461957305708	2.2498834137300623	1.3164494858100277	0.7538676185567617	0.9544825560421053	0.42958340174235676	-0.021921817509605812	-0.20789173139942357	1.2707942863385466	0.4109702831232754	0.671961114193316	1.0883134243301975	1.5353823649476106	1.2890773398412059	1.432531556772739	2.5250212788060726	1.7936414587163876	1.9354852318760485	2.3378684039243463	2.630964346205517	0.4826939517537056	0.5882159023255699	0.18214581551759723	-1.6018356318815288	-2.468308638195615	2.9	6.975885446171049	0.2854832922547838	0.25717298837437613	0.2536760065982883	0.20366771277255405	0.012741975173518027	5.432690650060637E-4	5.432690650060645E-4	-17828.2269486794	0.0	-175.08988296152162
1372000	-18033.87831789063	-200.72408102636894	-17833.154236864262	3.194515155774741	2015.2356218305267	52.00159817819158	0.6292273510130751	5.285316970223852	4.7731975038161725	4.8719335024752555	5.581139833061472	4.171953997816444	3.691666210776067	3.0745746396425226	2.852785501747986	1.622414646534541	1.8536258315035592	2.457127571038727	2.1184811946618622	1.8491683458933985	0.8874199807424636	0.8126112315464982	-0.3783189964984076	-0.040488244164583326	-0.5675996691523335	-0.04229527172091008	0.4626864275364899	2.8605611906416195	2.321389359695913	1.9349687666983297	2.3803471629252257	1.8473086596025612	1.4302186262433476	2.478214230847406	3.3184519633647067	2.6792122398822698	0.9264471121086945	1.6772925686217315	1.5455647133038166	0.8974382958026013	-0.6150550248662319	-1.360212642392796	2.9	8.39000595095875	0.2868907682937094	0.2511337822372336	0.2612877056291822	0.20068774383987717	0.0832928882957129	5.044173250740528E-4	5.044173250740527E-4	-17833.154236864262	0.0	-197.13865883397614
1374000	-18029.8376940717	-203.2075146426003	-17826.6301794291	3.067361186443221	2015.3627757998584	50.25045221825215	0.5948752061358763	3.3652039772755096	5.412867559457057	6.551756320187642	5.539651712656973	4.743238948835767	2.059624935795358	2.856729747932764	2.0039609165745027	1.2740081775258436	2.624921581054389	2.174090426117774	1.2470310899398074	1.5028940222429044	1.7619176760939084	1.4844366079843225	1.0217026724434943	-0.04906194499896746	-0.9248229907991048	0.21153002274965002	1.289164659983879	3.6872229822966456	4.2893453805303885	4.062622847777567	3.2984123203332842	4.865211344792975	5.1348937067091684	5.401435286507818	6.3102392462086465	3.5719511278975653	3.152956675624264	1.9154825057042624	0.5702421238705149	1.7709374591524933	0.023678828765810844	-1.6075612102794057	2.9	9.405240702357975	0.2946160368684497	0.25193326556954954	0.25118915811015763	0.20226153945184544	0.05974457136458819	5.695464213265897E-4	5.695464213265893E-4	-17826.6301794291	0.0	-200.74937835727394
1376000	-18036.63821490645	-205.31667514526842	-17831.32153976118	3.0129430404521016	2015.4171939458495	50.27224330607253	0.4617189107946771	9.634457197882856	7.379818277600349	8.323866149186188	6.527865589886439	3.6409822863085846	3.012183314203476	2.4483294772199256	1.7102396676049367	3.290990840625533	3.5299030978187	1.0956910917990133	0.8153277381590567	1.8439860715158352	1.4410455528565005	1.2133447816135752	0.006382753293447285	-0.47901908331962656	0.030957334902304373	0.25634533748056443	0.09670411175669802	2.793650801599837	2.80317688546897	3.419919371705739	1.3025068393105006	4.174808165896792	6.270425405185977	4.920608422813043	6.629460557582515	2.69838179254214	3.8697850519719452	3.292960200382449	6.131587968598854	1.9295540286793313	-0.45396850291561147	-2.245337286463268	2.9	7.7367004151866645	0.28670820623210475	0.24984312377074142	0.2551430405943312	0.20830562940282502	0.06346455722205618	5.452826223830657E-4	5.452826223830658E-4	-17831.32153976118	0.0	-203.8047651252828
1378000	-18024.514242310222	-198.85367883593977	-17825.66056347428	3.0077689141996173	2015.4223680721018	47.34258304609042	0.33454409163991206	9.634457197882856	7.379818277600349	8.323866149186188	6.527865589886439	3.6409822863085846	3.012183314203476	2.4483294772199256	1.7102396676049367	3.290990840625533	3.5299030978187	1.0956910917990133	0.8153277381590567	1.8439860715158352	1.4410455528565005	1.2133447816135752	0.006382753293447285	-0.47901908331962656	0.030957334902304373	0.25634533748056443	0.09670411175669802	2.793650801599837	2.80317688546897	3.419919371705739	1.3025068393105006	4.174808165896792	6.270425405185977	4.920608422813043	6.629460557582515	2.69838179254214	3.8697850519719452	3.292960200382449	6.131587968598854	1.9295540286793313	-0.45396850291561147	-2.245337286463268	2.9	6.803140876398541	0.2914811603297413	0.24935677775829818	0.25085643250913786	0.20830562940282502	0.015411044999246181	5.55030682732491E-4	5.55030682732491E-4	-17825.66056347428	0.0	-197.95688231743634
1380000	-18011.524427185686	-195.8715330851197	-17815.652894100567	3.024727669760125	2015.4054093165414	48.67499762644809	0.6984008634403361	4.757685227350703	4.934836152904031	7.22462569931138	5.55985735731359	5.236458976820905	2.35251373771524	2.565670837067874	1.5731491575400958	1.7632934182542574	4.8347953101383645	1.243889038303473	0.1901550213066496	1.52724889462703	1.2048638687119682	2.303534440107484	0.06666827723836463	0.5532229904916973	0.3199701884620789	0.06963724547253453	0.6050322090684785	2.269197567515393	1.700510831039122	3.1642128964988667	3.1846674858191606	3.286323319747785	3.0915076725243593	2.183614988320545	2.931722626496267	4.915825493200267	2.7969514726769944	2.4615396006154056	3.1624307133210965	1.7149327699741275	0.30516437205606756	-1.3247039821961102	2.9	7.599465392515359	0.2837686206458945	0.25630352203142653	0.2579016307671504	0.20202622655553093	0.03082602562908817	5.139774541059397E-4	5.139774541059394E-4	-17815.652894100567	0.0	-193.99458815356206
1382000	-18013.46569893099	-187.10426420528364	-17826.361434725706	3.0104928772059356	2015.4196441090955	46.635602781493645	1.1146260230162193	8.822399581285964	7.4983363993657015	6.015853732476579	4.176669428966014	3.669080279978147	2.2683800827013534	2.9462223738469087	2.4107852517348998	1.4800939665768285	1.7845060012852474	0.8997822625755677	-0.5981041894765085	0.722742668330262	-0.03679147162364127	0.18349906496888957	1.1047887805294652	0.3897006398258977	1.2923292025887294	2.402026445546422	2.3015289145729674	2.40317706482866	2.6385839113319456	2.3204542174742078	2.7346551501423546	3.8592147572533673	3.036881250696128	1.2953394795352278	2.4750455348104135	3.5852808484189547	3.5829490357398535	1.6849585875691782	1.6710289135479766	1.416023516952398	0.5308378578556671	-1.2936756022076608	2.9	7.5156098836378336	0.2911191543065214	0.2471063281530116	0.2585339433454611	0.2032405741950082	0.04223593918261242	5.551776482265569E-4	5.55177648226557E-4	-17826.361434725706	0.0	-184.7690055296456
1384000	-18022.017337929396	-191.63093088955122	-17830.386407039845	3.094134448230813	2015.3360025380707	48.87412135275183	0.8803173580071154	4.33502613799136	4.52819613925991	4.904292353956415	4.679841954195343	3.445394379979896	2.6605397685715957	2.669371227085023	2.6885321080721942	1.7061389404560945	1.2876557478272839	2.2176034727962235	1.1575098453020556	2.241726378770257	2.7724391427842736	1.220712776621342	1.0503313762286925	-0.314864707981167	0.8716059140586926	2.094030363017292	2.2333486555187587	1.1617489316799245	1.5415247802977974	1.3185466645009951	3.6606120862837543	4.046699187909243	2.349411971280789	3.1172663111593124	4.407054576127548	4.2097448941827995	4.2959658464889685	4.464102287764147	2.5793438145486687	1.4033416241028265	0.5496011697545942	-1.7048163270012575	2.9	7.279767667017864	0.29540614368132573	0.24690792301169004	0.2580983456792185	0.199587587627768	0.03941429627713822	4.877279333989652E-4	4.8772793339896443E-4	-17830.386407039845	0.0	-189.1136648658477
1386000	-18035.07993660061	-203.1850628492692	-17831.894873751342	3.144735397963843	2015.2854015883377	46.58997119882537	0.8803173580071154	4.33502613799136	4.52819613925991	4.904292353956415	4.679841954195343	3.445394379979896	2.6605397685715957	2.669371227085023	2.6885321080721942	1.7061389404560945	1.2876557478272839	2.2176034727962235	1.1575098453020556	2.241726378770257	2.7724391427842736	1.220712776621342	1.0503313762286925	-0.314864707981167	0.8716059140586926	2.094030363017292	2.2333486555187587	1.1617489316799245	1.5415247802977974	1.3185466645009951	3.6606120862837543	4.046699187909243	2.349411971280789	3.1172663111593124	4.407054576127548	4.2097448941827995	4.2959658464889685	4.464102287764147	2.5793438145486687	1.4033416241028265	0.5496011697545942	-1.7048163270012575	2.9	7.174140187411637	0.29251312721346695	0.25281092768636354	0.25108097819273395	0.20359496690743786	0.05214431693318896	5.162095560955753E-4	5.162095560955749E-4	-17831.894873751342	0.0	-200.12008348581568
1388000	-18020.826485879632	-196.82327191941627	-17824.003213960215	3.079405988391394	2015.35073099791	47.336819589687835	0.9271999072370828	7.4136351239158245	7.334994830759175	5.782623453182822	5.124448413768855	3.3387895732946067	3.4420685556345885	2.559122614527213	2.8348056603823495	1.347301275734513	0.8301924186421629	1.9576518976561939	1.6855633648976842	1.7691121351177963	1.5813745000028208	2.2931335837305924	1.5427379324069423	0.19305266300704219	-0.7863390004703754	-0.15707378473769695	0.253412408631421	1.32542652689828	2.2758131337893763	3.4735753695359017	3.8720085581758594	5.090692312138083	4.878062801580004	4.745111937383354	5.538014070693416	4.0689930315089295	3.941351057943847	2.3608070799554968	1.2706975162797913	1.3345525184715998	-0.6486254972866621	-1.8577017931897022	2.9	9.609099265037862	0.2886553525238859	0.2566400904101519	0.25108097819273395	0.20362357887323052	0.05214431693318896	5.59062536542279E-4	5.590625365422788E-4	-17824.003213960215	0.0	-193.78676776294006
1390000	-18026.17387415426	-198.6546449719144	-17827.519229182348	2.9239613609515636	2015.50617562535	45.016051200841986	0.59865139962059	5.2394635869878865	6.12453575060567	4.331160189913722	5.291831473492456	3.2426814614243122	3.6619925034725895	4.307523378333913	1.7111978546102724	2.3794206120932824	0.7193220914529872	1.3726879016722633	-0.0037606240365458676	2.4079735650316776	0.940423254045712	0.2848773019818794	-0.5911602269375807	-1.3719085996887583	-0.8264555900862414	-0.25415739009973215	0.3784257789393578	1.1101356072859412	1.2206093074066238	3.4717284338930456	5.313454951308769	5.078472927342876	5.473615919963319	6.86300150039604	5.2717192846903504	4.070348876767817	2.512661209986755	0.9230071260328561	0.5009403635481953	-0.8681894976134835	-1.8389788149857047	-3.409190808264762	2.9	7.119088999155764	0.2886553525238859	0.2573337282627237	0.25435555767383883	0.19965536153955385	0.018323202419405833	5.262635209736642E-4	5.26263520973664E-4	-17827.519229182348	0.0	-197.34705813451106
1392000	-18019.05242003726	-191.2046297359363	-17827.847790301323	2.9333700632365582	2015.496766923065	43.75752849615154	0.8410799883960546	4.814540738313799	3.537478546066079	4.493550264973175	4.741643403018259	3.3840974555158208	3.2610800700182763	3.448303596778121	2.797261154024391	1.3465389928309843	1.2677832245629643	1.798429963301683	0.8792353372673235	0.1399636383005361	1.0232593667768608	-0.1381844952701358	0.04230098745484778	0.5490055627501045	0.5502467393206356	2.245648309354107	1.8688966146257542	0.562435108971287	0.8537152877273056	0.4379143766054089	2.529833250884474	1.393805130227217	2.580243000078266	2.3312466559043754	3.515933856548635	2.8535916801638024	2.1035930132527354	0.621073239003774	0.3733621087586122	-1.0926790427926423	-1.032631246482958	-1.0392688437445705	2.9	8.272834568126957	0.28800080915526594	0.25519269811215045	0.25686916230227436	0.19993733043031153	0.019457270336296923	6.092226285515794E-4	6.092226285515798E-4	-17827.847790301323	0.0	-189.20257679768457
1394000	-18017.86494810028	-188.0962850942632	-17829.768663006016	2.9890482781828407	2015.4410887081187	46.41390278026003	1.135549840176796	7.389977108293879	8.251909082936454	7.504006029958939	7.321727174846091	5.593873962619833	3.1734767487856943	2.5908905859311533	2.1690475530858078	1.2144598703834384	1.9891882857054126	1.2571594788306637	1.5051485854985565	-0.11028830792083544	0.3060500241220483	0.18157721034244084	-0.4768033340253535	-0.37007892865266534	-0.010018514256460498	0.6167739986056273	-0.17703863301678413	0.9142423727701652	2.081094948611284	3.7421101942161137	3.5982337387378323	4.241086135498317	4.069488373130689	2.9467863236105765	2.2710341718936533	3.221715695332987	1.5311065337961827	1.1979304120624485	1.4480868357807346	-0.11895796971492467	-2.0566461296914746	-1.8123514257401565	2.9	6.341310468939387	0.28737806132756955	0.2528261479153077	0.2580180566814755	0.20177773407564956	0.04242205965479907	5.647602220201802E-4	5.647602220201802E-4	-17829.768663006016	0.0	-186.09712405460274
1396000	-18012.601804140475	-190.22498484347292	-17822.376819297002	3.0230072660807297	2015.4071297202208	49.65352877934746	1.3293788585710966	5.777298864326379	6.783164148095739	5.928293674270911	5.080510528664238	4.745865146377283	4.1409671453011345	3.9494803214833505	3.2017818173598465	1.9816324016561289	1.471767452961834	1.4737072217872578	0.9169368546163088	0.46813990838636876	1.8044776960158018	1.2755555448074782	-0.22982569612548204	-0.9450990763895075	-0.3937894653986228	1.685905280769077	1.2811447396217719	1.6983408011365775	0.9206210060526593	1.4206317246737077	1.8866669948393389	2.664405542865126	2.2747037049387036	2.269947356353594	2.229883903461787	1.415847977116006	2.214698697651324	1.3287141003297616	2.507651389170884	0.24688188402385597	-1.1012872787782169	-1.7899931409679073	2.9	8.624364238818588	0.2879273815043516	0.25468422700004123	0.2556182997438804	0.20177009175172908	0.04242205965479907	4.433785235590055E-4	4.4337852355900525E-4	-17822.376819297002	0.0	-187.5626130703498
1398000	-18022.823419874752	-195.50496849505066	-17827.318451379702	3.064943765444045	2015.3651932208575	47.768810449719396	1.6595466064483972	4.2488842388765224	3.871315638310165	3.539821407941609	3.0716828755006444	2.9466543256702558	3.31349453153982	3.510564621306713	2.3316806055474695	1.7553066198273457	2.0041742684623562	2.1014239155182364	0.4706244375310272	1.1279900288777678	0.954448393626929	0.6447547828230008	0.3941160933314781	0.745669337465985	1.5942343205205112	0.8467333042626696	-0.2936099303316928	0.2902139729757789	0.8283033523887782	0.8314692409716475	1.7118817044640446	2.9972378678355875	2.9649304606743483	2.6616509578128125	1.7091665941410594	2.0957002524739985	1.657728407822614	0.9511228895406709	0.11011577244240467	0.2909812902741868	-0.7134806657490254	-1.049392326497364	2.9	8.004572998140263	0.2879273815043516	0.2588430099956128	0.2514595167483088	0.20177009175172908	0.04718560025110684	6.026719174903643E-4	6.026719174903647E-4	-17827.318451379702	0.0	-192.29109144749395
1400000	-18003.704821153828	-189.7114084447895	-17813.99341270904	2.9968570720525016	2015.433279914249	49.76153334866323	2.4721656973510826	4.0491402456629295	4.550340742312449	5.4961666582720765	5.098112696929443	4.1337600346297565	2.3498651968106294	2.4307240631336153	2.2409136766974416	2.4537213045545276	1.9502493886229602	1.6965327041557763	1.0279975313504843	0.5561781718807477	1.055849237017103	1.5154835629375845	0.4627948746854487	1.184510960309051	1.1725393158841344	1.7897272837599165	0.7129239464535239	0.4268443505698174	0.9506060319481108	1.1274741505096622	2.135076352023033	1.9170730225150694	3.151252640564795	3.0736527585817224	2.32718095475504	2.1802756634575853	1.5921089062482938	1.2359542689173693	1.1212258693414732	0.7946802876190068	-0.9493357896189745	-1.0462667630655527	2.9	8.004572998140263	0.28828841019612395	0.2581379165611601	0.2514595167483088	0.20211415649440945	0.04099296823376979	5.199178207557763E-4	5.199178207557762E-4	-17813.99341270904	0.0	-186.60426976334747
1402000	-18005.467552325816	-183.08626932913108	-17822.381282996685	2.962135427056444	2015.468001559245	48.37289403693923	1.9508048568556668	4.649428443067904	4.406371089468934	4.213650555742571	4.2318965732022145	3.5600067405616467	3.7464366702068177	3.858884618486367	2.2506936104426742	1.856049382038922	1.990416071448421	1.3637320237347708	1.0008382377641378	1.336058478059889	1.3117467113390449	0.6667021764611704	-0.26280133641551684	0.15872201654982643	0.4566984886999416	-0.6055992885549886	0.39516693238352874	0.4091070881399833	0.2914451531737007	1.3164363320038566	1.5163476490172667	2.6020152599943387	2.751668350636921	2.9848422926741365	2.88731389539197	2.377418739068809	1.672910421594233	2.0093253967996736	1.1555988356630584	0.1288798872110185	-0.7787566533434801	-2.5075479719414524	2.9	6.9419887666980316	0.29207259055421947	0.24955229276699623	0.25827302204543545	0.20010209463335113	0.07617003815970334	5.33811555199935E-4	5.338115551999346E-4	-17822.381282996685	0.0	-180.47568213032912
1404000	-18002.396310278808	-184.7569809469932	-17817.639329331814	3.057410715456394	2015.372726270845	48.37937147763913	0.9999161584629205	6.272442154447915	6.357929917366436	6.141146760370573	5.619160527420168	3.5619604959024156	3.7289439973661618	2.8999134718487536	2.870834397509265	1.5863436265810378	1.2965101057773358	0.7009023017254494	1.573118666781124	0.414768974141295	0.9212363092203759	1.3952367144719167	1.3080024402466706	1.1394254886521826	-0.011671890385845873	0.15693470683898392	0.9670204100378803	0.6592704777215642	0.7038284461420241	0.9452412124972769	1.2109124047529969	2.986603017523649	2.132286329595177	1.864992094332093	3.1496102743354792	2.808795969212074	3.7758434913120826	2.274058767488085	1.353296505219701	0.9180212905031374	-0.01685592240984249	-1.9478144688792811	2.9	6.998032931448525	0.287850782587164	0.24955229276699623	0.2581425274759258	0.20445439716991623	0.050767860992427194	5.566236961178008E-4	5.566236961178005E-4	-17817.639329331814	0.0	-182.36612732678518
1406000	-18021.15788566892	-180.56132876946822	-17840.59655689945	3.079493896015153	2015.3506430902862	47.43821998549807	0.6729792528759744	2.3157274172291964	4.222192602246987	4.395243059947084	3.6471582537328997	4.455716361602016	3.941282022741619	2.2224744449475273	3.991981641964745	3.2536608660434987	1.3333628269794944	0.3655430402823026	1.500028857904037	0.941593195824358	1.6431374981442384	1.4265888931493371	1.7649046734206553	1.9600985210648671	0.5726211655086954	1.3460392211657142	1.0701857446917589	0.22974409741943494	0.21898834584301385	1.0958352477953737	1.174732200268899	2.3764290291942216	4.508368382487998	3.881451360206673	1.6898127341811242	2.6807532796525115	3.963844672450959	3.607268379641357	3.070639209306775	0.816738311066083	-0.8550889915184847	-1.180948418019412	2.9	8.424044050133634	0.2818300065336356	0.24776379696198497	0.26250063588837186	0.20790556061600984	0.050767860992427194	5.141049662234982E-4	5.141049662234981E-4	-17840.59655689945	0.0	-178.12477163855905
1408000	-18016.509951969303	-188.63207100243963	-17827.877880966862	3.1454486184000507	2015.2846883679015	47.71471822811389	0.5673168500534692	7.452167144887571	5.773989863171273	6.715218858270931	6.900618229465383	6.2448539533497325	4.2457489384573925	2.2872305222253284	1.7092468528922313	2.2017583008988177	1.347831343701971	2.1073455835733674	1.2865735391762223	1.5665830572791737	1.9417487491132914	1.6531040732393938	2.300196334779292	0.42351253488137286	0.673803341291134	-0.6318408086034739	0.5500954056810171	-0.514324417932594	-0.7858254066116295	0.7568318970426389	3.5573666722062462	5.466944387313181	6.514212818028799	5.126089026404088	5.4289643282169635	3.982530888898745	2.0236032674280215	1.0452305596651636	3.1648597806233703	1.9274342569892928	-0.818574019280543	-1.231600480334349	2.9	7.494785712782304	0.28551181990804564	0.25701202792035477	0.26250063588837186	0.19497551628323004	0.02573887208305097	5.08575521517398E-4	5.085755215173978E-4	-17827.877880966862	0.0	-185.99903790163938
1410000	-18015.42752055077	-188.84274299507425	-17826.584777555694	2.995664259133958	2015.4344727271675	46.954794091274366	0.5431340896943482	8.272374694048345	7.911682242130431	6.381087048286954	4.836528036297679	3.6518666369914867	2.827340858264978	1.890085169865646	1.1147348765259213	0.9576027590037886	2.2584371712322193	2.176236622412391	1.2640629157264545	2.879349314984812	0.8940898712592397	1.3317872538783786	1.3339583000723463	0.4241906091067622	-0.14596750354188293	-0.41831108856056953	1.923804785911106	2.334790953151896	4.336934813811967	2.022647095710352	2.159537928324101	1.9027022034785364	2.847926933569895	3.3407662445796	1.7332951669730572	2.1248385581621094	1.0917274206713277	1.0773118364664636	0.7393775374881956	0.6536816449630342	-0.09735132760425624	-1.4466137793990264	2.9	11.398446325031228	0.29087594745407613	0.24753814699851018	0.25314726623459954	0.20843863931281648	0.03736678225793505	5.306564086619335E-4	5.306564086619337E-4	-17826.584777555694	0.0	-186.58781042802704
1412000	-18024.511767381802	-196.0781627242454	-17828.433604657555	2.9278959421264106	2015.502241044175	46.50465584075811	0.33882936556560683	7.436259743604457	6.781674866728623	4.722793776002365	6.563655127463707	4.163651070713336	3.662739773945762	2.8425583254935405	1.8178755611613322	1.0536948077364734	3.0771934999528034	2.569487516877109	2.3724872728350253	1.8034957327150734	1.0194513260629652	0.03928278214219272	0.8183526107349415	1.5669146596829888	0.6765601963644419	-0.3566745048599148	-0.6856716197180398	1.0598201737861979	3.768684751366832	6.429449523169698	6.170170846348052	5.890210943944871	5.1259237416736445	2.2024876921819025	4.689635002914475	4.824465106811408	2.9802814934746547	4.594445313803879	3.243982175242582	-0.5291266920088535	-2.281504269533557	-4.519388462808766	2.9	8.525595463603628	0.29087594745407613	0.24753814699851018	0.25314726623459954	0.20843863931281648	0.03746277008463174	5.658721573246069E-4	5.658721573246068E-4	-17828.433604657555	0.0	-194.97220655679018
1414000	-18018.500294986414	-194.72611181055592	-17823.774183175858	2.9260926198141677	2015.5040443664873	46.875015040215175	0.7475755579442515	7.60310684765737	5.731698594915201	5.137938145508688	6.569370881174582	5.0648178502633545	4.33846331247781	2.3874485241335095	1.3942171948000048	1.435011167403303	2.3599048550465604	1.2680488142987172	2.36803692891729	2.309792653515856	0.2577484897218315	0.03310928524169454	1.1710040606627636	-0.8449486536688114	1.6169866065907632	2.0628561739043128	2.282837994477341	1.2013843432134195	0.056699200487480894	0.47588311151157736	0.6445537718494916	2.6083527132399102	3.2588368800712213	3.038313608807313	4.408087141106014	5.23295466951351	5.7969959262714115	4.941507070934738	4.4990284649644945	0.9061871127945021	-1.892387660276833	-3.2991635225585765	2.9	6.680563332158746	0.2846764235447153	0.24891925435909198	0.25796568278337856	0.20843863931281648	0.05345443683027194	5.18532638495409E-4	5.185326384954089E-4	-17823.774183175858	0.0	-193.25228474376593
1416000	-18019.24462183369	-192.3150384110692	-17826.92958342262	2.9377137426222544	2015.4924232436792	46.52773359712452	0.25982817925237855	7.405422179992707	6.936458658076738	8.908513171718242	8.720105891436422	3.2626598750672446	2.695501910021001	2.44329063054579	2.0420470031574687	1.0172903818557228	3.0870857145323667	2.877797059630975	2.269922121792877	2.5501627511489517	0.24128372336047108	-0.03237666286074359	1.1476514236103108	-1.4865730497326286	-0.32950560345692603	1.8924041156979723	1.9514475106626863	2.811450115230223	-0.09141762075415327	1.309437260045282	2.0442038494989494	2.8777575490897855	2.046904588429779	2.622293132790149	2.2031622828627415	2.3943946703902323	3.6212057499197425	2.0352644869947545	2.6930415930995872	0.4395421376489821	-1.0329449292536697	-3.7874821109234627	2.9	7.39964383108513	0.28538488306928483	0.24988569763050544	0.25996715551272853	0.20476226378748347	0.02931741637819568	5.599447323449281E-4	5.599447323449279E-4	-17826.92958342262	0.0	-191.72096503992762
1418000	-18005.59551451965	-183.7445623282071	-17821.850952191442	3.130520611742389	2015.299616374559	45.482774156587816	0.42502586518611846	5.431955028389229	4.837095105768304	4.813500423850842	3.514427387864436	3.948748183893941	2.7850336516530603	1.9349858900704304	1.8376643753510464	2.0513684781506454	1.829276362984974	3.224448496653565	-0.03322603489673712	1.5273821251556459	2.6334174308457854	0.24552377725573155	0.1157127538464445	-0.8507245991599509	0.3993839018321677	0.40856703340177214	1.5377048929629096	0.9922510312464703	2.0191359105268956	3.8503621629623783	5.223020114217863	5.1291994552116815	4.577537750485422	5.2507952107660465	4.7380628529858235	4.87292801310332	2.1920092695273996	2.7854988136584096	2.569260771849961	1.2945287910913932	-1.3468887056172996	-2.1485038221542245	2.9	8.258178477365734	0.2837753839951814	0.2585024628261437	0.25545037945291704	0.20227177372576016	0.005540161234198018	5.195861953745869E-4	5.195861953745868E-4	-17821.850952191442	0.0	-181.4014478445801
1420000	-18003.612523441458	-175.09800200197938	-17828.51452143948	2.9971830448031844	2015.4329539414982	48.1443420813927	0.16469808711024322	7.863922576184445	6.887011009807626	5.62056262260939	5.146685116453577	5.3468616269409415	2.016361527356797	4.413828875970175	2.1523566683581987	5.603407708390984	2.669566630700702	1.4540018599291888	0.21898269729713116	1.724417151290599	1.9605129758582918	0.7261932435471832	-1.3098127227364316	0.9422303859934611	2.275150602589935	4.035940219884874	4.37684821074645	4.551724024244351	6.339791680530148	8.527440053696077	5.079932857962642	2.9055512525529483	2.87615130510206	4.223004542418047	5.104122697791156	2.2475906520233124	2.482832318130544	2.5055133164556542	1.0234989256813	2.106274578503673	-1.6781097642450369	-0.7669391896263092	2.9	7.401067164695395	0.2869825731216817	0.24966194889483556	0.2620033583739285	0.20135211960955648	0.04754758611065986	5.038621144966588E-4	5.038621144966588E-4	-17828.51452143948	0.0	-174.81606703728497
1422000	-18031.297389736035	-194.77047268426787	-17836.526917051768	2.8869445085259025	2015.5431924777756	46.882617776111175	0.23743714616744863	6.890634663636432	7.32872535858748	8.327103482196197	4.840488884007164	5.215298798382814	2.029488870289389	3.902134381150122	2.049037104291965	3.096818730632293	1.2727911752842578	1.3585594675363815	0.8552458979071498	3.3641889062691552	2.9272770609023175	1.3698809541845858	-1.2429479942711283	1.3725996250636698	1.2590725818701374	-0.08785863257008897	2.59113007363142	3.4571267469904	4.55911901947714	6.069238195453022	6.800282919287577	6.812009300557656	4.778880171082538	6.399625481195105	5.244311261770528	3.650113106781934	3.1025957760151153	2.4823710502789513	1.6411156543085643	2.542393707520328	-2.032443299681365	-1.9786908230252176	2.9	10.911235239065967	0.2786694176292215	0.2513495669703809	0.2575323410722566	0.21244867432814327	0.07555670181852243	4.7958079990010987E-4	4.7958079990011E-4	-17836.526917051768	0.0	-193.60108925064668
1424000	-18015.53434145823	-184.19442838768435	-17831.339913070547	2.9193914361572695	2015.5107455501443	47.31252012009676	0.7232285625982773	1.816777873568398	3.5217728007122497	3.154815735688423	5.490008791378224	4.110979018299425	2.458052408533919	3.714336605666629	3.2208945435480705	4.543787223039107	2.8526324771456406	2.042503539612065	0.779879335150612	0.6464693808751532	0.35037512305283336	0.7068358943002879	-0.13658756982852022	0.33783643320475665	0.9674458916396034	1.40157305636347	-0.10861512940787521	-0.44435668563151676	1.3860980629041417	2.102710175872223	3.5237869637661294	3.5701593346540688	3.4959259674270506	3.8604566292825946	2.249924879466028	3.86305700085207	3.2593094648561722	2.367124341359415	1.767237860332531	0.031907950255697815	-2.4363173367703457	-3.4442500385249386	2.9	6.766556265810481	0.2786694176292215	0.26193749425815066	0.257898259270625	0.20149482884200512	0.04712433609621887	4.4351485599760304E-4	4.4351485599760277E-4	-17831.339913070547	0.0	-182.83903663251934
1426000	-18008.459431135514	-184.9718534279447	-17823.48757770757	2.8959974787033267	2015.5341395075982	49.175218464026244	0.47540333606172863	7.005282169280464	4.389845341577315	6.230744369231413	3.959338035406822	3.9799875500299993	1.941271950101763	3.738434058534762	3.690485279287723	2.869277325238488	2.470532172336296	1.3731413115793587	1.756184321719781	0.3380342101681536	2.442682463593837	2.537335614757442	-0.7780437631173929	-0.10092594729743343	1.2811247998163222	-0.17512784179131963	1.2565475836978806	2.0332431063723293	3.210766608029359	4.400602590552455	5.421580325005463	5.410006580050723	3.2075054126314777	4.256642923732873	3.675407947633354	3.0803914399454677	2.4410477164913087	1.3465646216384397	1.79292604354545	0.5615031420339297	-2.8944160118419378	-2.340483379177085	2.9	7.004833796714193	0.29631260130791914	0.25366521936268105	0.2514040208689581	0.19861815846044398	0.06164679026873738	5.151828832558555E-4	5.151828832558559E-4	-17823.48757770757	0.0	-183.89967723182832
1428000	-17999.93712107992	-175.91033306752388	-17824.026788012397	2.8353739756661387	2015.5947630106352	49.5225751374754	0.7914861027991678	3.433626489135648	4.037459975412999	5.038631786847704	3.9176675549552527	4.126447178799871	3.7425087920522095	3.7300947418286623	3.3201849640809766	2.0123154606666294	1.3432023454237816	1.581625547328519	1.6959970261239627	0.26944638549913175	0.352767712128754	0.9249193080285499	0.2691679298311975	0.20190201858472206	0.3520643027816768	-0.49165423837535327	-0.5370968029145258	0.39988578933868313	1.7397835038006413	2.4565653071961324	3.7023830226653907	3.8247004708601997	5.858979740427394	4.262465693937816	4.195546250980486	2.5529723290160966	2.599135036830179	2.269484748250819	0.1343680385955971	-0.673345329027107	-3.2093787555413558	-0.8185845250757295	2.9	7.824311122696824	0.287836944631012	0.2593159191651934	0.25364082786027387	0.19920630834352293	0.02150377029794776	5.129791725452874E-4	5.129791725452877E-4	-17824.026788012397	0.0	-174.1404475424565
1430000	-17997.216227947818	-183.09474687103938	-17814.121481076778	2.9317317262918903	2015.4984052600096	48.27872650308002	1.1417786467629165	8.399539273730873	6.532147796865968	6.158635338743902	5.021409086389608	3.7737630162694575	3.6167645273679137	3.4305932440559195	2.505926964191881	3.358303110766655	1.8600675994595794	2.0715339073435888	1.5034936315427319	1.3733809605620133	0.58173471962506	-0.03670411118091588	-0.30803360544858943	-0.2698684664407083	-0.41879193728741093	-0.5331948880205363	-0.30047120666994553	0.7418427961627977	2.0843170378558136	1.946034641823136	2.2896353523386686	1.782859616513537	3.2828901020255232	2.7767274008272707	2.5888957178996477	2.749390801805269	2.254663725706652	1.0648820654802507	0.8591313532760465	-1.477481467254486	-1.7497973782181848	-2.6601191847244055	2.9	8.321853194196533	0.2863879766734849	0.25761246859122	0.2556519822413237	0.2003475724939736	0.08410095763767553	5.667327262284244E-4	5.667327262284245E-4	-17814.121481076778	0.0	-180.73460745361353
1432000	-18001.934197976967	-186.24240187718294	-17815.691796099785	2.9015413289206284	2015.528595657381	46.67915796752451	0.5202823273262993	3.5243465410690025	5.295667943971917	6.886617182687885	5.263559642416166	4.633195230798294	3.19122188343522	2.515900803269457	1.8186208753510453	1.69918212697119	2.169319032385634	2.7579165391728093	0.7010301815375151	1.002885437330463	-0.41626775763818996	0.455226980921187	1.641931035535447	0.4548654005618826	-0.6752161674637603	0.2644330442755588	1.8903619728601102	0.7974404390988127	0.6740371452201575	1.237594195109319	1.8375923177041489	2.5453405393408888	3.1524039101387666	4.278747900269167	4.616804654138545	3.286644473195405	2.5468132163182338	1.0463654013011883	-0.05632100017214304	-1.5412213691369023	-1.3318877953816508	-2.1413491439418246	2.9	12.223699099902827	0.28360569756363274	0.26032718448461845	0.2559285410448925	0.20013857690685852	0.061554108920009086	4.865896664350817E-4	4.8658966643508176E-4	-17815.691796099785	0.0	-184.09239195856952
1434000	-18006.28371372864	-187.24590048098332	-17819.037813247658	2.8739785974126204	2015.556158388889	47.624038731375194	0.4551195093469176	5.888537086371479	6.011181620939816	6.93755894903716	5.871422754030021	3.8978161745681286	2.657773167726222	3.1737428150443128	2.1469716067665097	2.911161393161027	2.995872352580501	3.2224813318810135	0.5340487270302587	0.8984646638132263	0.6573057239039213	0.8361347799749584	0.4495020103336036	0.5539632892400069	-1.0954829302993963	-1.3986811811293696	-0.22293335490925714	0.3977588711939851	1.6112236677674385	0.2718011232490396	0.16737970414272274	2.61232697533198	2.522428478031288	1.9839933101600995	3.631775832563318	4.127255580351871	4.418804691046885	1.5316410940522676	2.858599818611731	-0.13627221134470235	-2.8323171368685025	-1.590019760199571	2.9	7.250557053424653	0.28360569756363274	0.25874854238062384	0.2568317997191802	0.20081396033656543	0.029840308363838396	5.391706587061961E-4	5.391706587061963E-4	-17819.037813247658	0.0	-186.17135631425174
1436000	-17999.174320736634	-185.67837106242223	-17813.495949674212	2.8771265121419694	2015.5530104741595	45.812479273631574	0.4083274759700286	4.11345433801159	5.080626639331756	4.5635320017931535	4.7716894009473245	3.2470933118670806	2.6501983471498045	3.08041427545162	3.542950801824726	2.652684482177286	2.590389708644087	3.525626908375249	1.6599483254173841	0.7509166439175723	0.577254972342861	0.29052112181670864	-0.4657796134501791	-0.8592335846534094	1.3386207321633437	0.5031637312420616	1.2430472638273933	2.232761248265037	2.085702651754794	2.5608930747644196	2.565181045756556	3.9797233918787667	4.375775182258892	2.5928188344066285	3.906693429600698	3.514998373801808	2.898877168696055	2.840134590603528	1.1317847188209043	-0.06616605551227028	-3.1049355708900395	-1.8968805129650497	2.9	8.223077978996093	0.28262889568479277	0.25551510848749737	0.25780860159802016	0.2040473942296919	0.05410334832086723	5.536843504644502E-4	5.5368435046445E-4	-17813.495949674212	0.0	-184.42482397895208
1438000	-17998.20425652211	-178.58893201132994	-17819.615324510778	2.897330375639073	2015.5328066106624	45.78337886833634	1.3746769351386796	4.670048213718507	4.682423273443403	4.292103975182823	5.290635565350117	4.431689355814086	2.796270626341632	2.6457003267437584	1.7559973425110549	2.5166603757935793	1.6053673934557826	2.4284197844357176	0.6551253995382902	0.2044008735278805	0.7107560764160186	0.5641303265546923	0.2506912577071689	-0.24826548605635704	0.08037580442011781	0.2636267694955905	0.7595089378331294	1.8172792066324894	2.1779036457397694	1.3406723441172614	2.354344321510287	3.446964078742977	5.283495725096433	5.178410662224166	3.747309627190516	2.602121486279869	1.8199593013996234	0.9380551692749668	0.1617256442121968	-0.996739434200129	-1.3604000337969435	-0.8087668924044393	2.9	8.503293052847166	0.2838567951009529	0.2530565238614478	0.25780860159802016	0.20527807943958135	0.04960410180847168	5.425436300839326E-4	5.42543630083932E-4	-17819.615324510778	0.0	-176.0949588080973
1440000	-18023.69214345859	-204.65960451055253	-17819.032538948035	2.9655438160495713	2015.4645931702519	50.251583209040184	1.8207969342603203	4.615804091021496	3.7030041178874753	3.3630724128248475	3.634998534737294	3.460651725318795	3.9107571726963792	2.4478119045011337	3.199837520927352	2.348088365777089	1.9174289604228891	2.359179256962171	1.5830750323034228	1.1488496875081775	0.8860903642505655	0.7808546097349438	0.03819715227830378	1.0978991035551244	0.7205878070797996	0.7783860434881061	1.1475513726762556	1.5838076724659962	1.9955748268597804	2.867673047800526	2.4335575084738554	2.280243200072916	2.4808473246262714	2.841000957171861	2.824938961498907	3.325106272515672	2.2903940527384132	1.562502982620525	-0.048193819469348746	-0.20057831722460218	-1.7908608064714089	-2.1176194312871672	2.9	7.732965601731896	0.2823594457394421	0.2539615794911024	0.25840089532987637	0.20527807943958135	0.03485935689220552	5.225846188376898E-4	5.225846188376897E-4	-17819.032538948035	0.0	-202.04385871894584
1442000	-18013.813693176566	-196.06654500735988	-17817.747148169205	2.9995429579545965	2015.4305940283468	49.656084923009246	2.7229795994511754	3.877309842295697	5.260853037279302	4.688920465702858	4.644960956295296	3.9273214132181398	3.137985762556097	2.323925484797764	2.209117457312675	2.599556520984698	2.068829058396392	2.578314246469682	2.177572899062583	1.6123807607811558	1.3737709594468777	0.9307154483874643	0.5078306989761434	0.4316812465159984	0.027112235941014223	0.4290996679497856	0.6639584151696922	1.9296826139990553	1.723699026044712	2.783408436572116	2.865865640056224	1.6528900896921974	2.2140087841032554	1.3710436548804774	2.178710191044384	2.25005710391678	1.97866995264209	1.5307556240073568	1.5630337527498779	0.8385868121284071	-0.125280797501701	-0.5600721358837133	2.9	7.5450953043831825	0.29097100544778925	0.2545677858809133	0.2514033498912206	0.20305785878007906	0.028375151123508073	5.169471459894644E-4	5.169471459894642E-4	-17817.747148169205	0.0	-192.976997934888
1444000	-18013.61367177169	-198.36012987401972	-17815.25354189767	3.2159434782069543	2015.2141935080945	48.95105814653088	3.7363457435533864	3.287880681214614	3.464899733477411	3.4956030837951104	3.3405498675651284	3.8736430231444254	3.3660582175465548	2.8086817322768294	2.874189149566251	3.2161209417018295	2.2513207573053737	2.5919659491247136	2.5572733653989714	1.3672569856230208	1.363678485780592	1.9465356678758083	0.9675272554975248	0.15760891634392749	0.29100448927175204	0.76437262797895	0.13737743755190396	0.601162956166264	0.6090030232710927	1.032144155562055	0.3843325392670982	1.0260327993763723	1.4956251111078929	1.420687811097592	1.8300621015347511	1.335012815444771	0.5013668638902236	0.05569515626305149	0.6500232768530898	-0.028172084584454873	-1.3691440103016295	-1.6439005594047584	2.9	7.416525481561986	0.2850693865433135	0.2599180086536534	0.25063028913125146	0.20438231567178386	0.009243022530044597	5.122635036799867E-4	5.122635036799867E-4	-17815.25354189767	0.0	-193.0200524126277
1446000	-18030.057408597313	-202.1419434560474	-17827.915465141265	3.104231883245388	2015.3259051030561	47.97602643437238	2.5654163415210984	5.291932979027811	5.342167382774018	4.637525298397808	3.669920465241367	2.90994490436083	2.863713528578635	2.197018695708544	2.8104390255103584	1.8153377954820635	1.9617650230929136	1.6295735995105152	1.0502183613806966	1.4640589298068392	0.9184774730289433	2.164161342241243	0.36778142864381974	-0.09361183290874747	0.6824036288970421	-0.13532943310907153	-0.03968864158748331	0.8152864382852473	0.292768282649841	-0.2525847778862731	0.014539910462330274	-0.1070369915997389	2.841565479771205	2.748561027689924	2.53583763861084	1.7473321842468674	1.313804123400019	0.9336255327150469	0.5609559916231839	0.6236096654360154	-0.612106766158766	-0.9439120409440459	2.9	8.214188708458208	0.29358130897006923	0.24553090569441885	0.25499604479581484	0.20589174053969925	0.04874492305281933	5.243168053670461E-4	5.243168053670464E-4	-17827.915465141265	0.0	-198.19809063778098
1448000	-18006.575557701086	-187.05817862103436	-17819.51737908005	2.9716370711058793	2015.4584999151955	44.680231363079464	2.461610673354608	2.8938416794706137	4.006681629954139	4.481902536204952	3.9049932389810826	2.7545304991773762	2.8514588921032304	2.381711796969402	2.298243700333119	2.758291067018739	2.5348723158959205	1.8119079138492806	1.9416674313234177	0.5144001020219473	0.4964604531916904	0.39742946140976076	0.7135837638468008	0.8435587061978111	1.1749731991021575	0.3538154507877304	0.12712660567106837	0.3230836561267372	0.6784997525931606	0.7934550141203155	1.3508499289172997	2.17839412678963	1.985556378777209	2.116554372566341	2.2905019350909144	2.12582090843466	1.2413348399878439	1.076422942793409	-1.0117993575451394	-1.5036789825877743	-1.3523352484099158	-1.4768762382081015	2.9	8.133391414393467	0.29358130897006923	0.25288479339889547	0.25178721583681607	0.20174668179422145	0.061926714445091305	6.016334188193083E-4	6.016334188193084E-4	-17819.51737908005	0.0	-183.85295380100158
1450000	-17991.41874425788	-180.4436918354774	-17810.975052422404	3.185177918647727	2015.2449590676538	46.492281322173746	3.225166151277675	4.106114765353614	3.6091768661600336	3.6009396680852905	3.8729061133574016	3.671160315459551	3.7065314759302495	2.755319764201184	3.3614084608905457	2.114475239018043	1.6478267454218085	1.4366127050129651	0.9536383866580649	0.8126103701480895	1.0590673327697127	1.5745027569437453	0.9365957813713499	0.9169352595799896	0.19352276545825867	-0.2200444541047103	0.7144708324041068	0.8070880277854234	0.9249633698205635	1.0095074279447598	1.120993717283328	1.7212185238598223	2.4805551823326204	3.1310396860830005	2.3629359666640495	1.9533763562893787	0.9574754530313804	0.5361162261102942	0.3277277456300933	-0.16565313681163119	-0.9436813752632804	-1.3892125804433177	2.9	7.666998428118843	0.2909606583858575	0.25276144920461446	0.2508273882464731	0.20545050416305713	0.030507327701633905	5.654072934762062E-4	5.654072934762066E-4	-17810.975052422404	0.0	-175.48831166406495
1452000	-17992.275082171254	-176.8039973611384	-17815.471084810117	3.0677018331219723	2015.3624351531796	47.79525019781566	4.419463845329724	3.892290608454666	4.289267182174644	4.064787534965201	3.097346012099629	3.0876441870407194	2.928263572276836	2.933654524230873	2.505946355402852	1.6239110687486702	1.0806097482044599	1.0994963402961717	0.9523487177795598	0.8812116593907674	0.9903497769745956	1.5492804678330594	1.4847103177554213	1.0700428632986336	0.8076864680356857	0.8412835870576963	1.0613653723531045	0.9254406428910512	0.7064605248662335	0.6842713664284485	1.5198600694421422	1.2663271328456729	1.7267521220046993	1.7921292121344117	2.1862097076899394	1.5882629408634652	1.7944649596616546	1.9176117321775141	1.253802539697262	0.8017853809923019	0.04426323374623112	0.08569806647695155	2.9	7.759575386135886	0.28308656195081	0.2567492620701086	0.2564233435209065	0.2037408324581771	0.016139276546323647	5.117089928316908E-4	5.117089928316909E-4	-17815.471084810117	0.0	-172.78925000865618
1454000	-18015.528478694683	-192.09805160277017	-17823.430427091913	2.945237735444963	2015.4848992508564	44.46938045826366	4.217329311472032	3.3535287764520474	3.047252735210691	3.5071332902178898	3.8034285421213183	2.9451228843132666	2.09910171747335	2.5836764219560178	2.1238967683652445	2.587094529315814	2.599397484188264	2.899469425059368	2.5512084175734167	2.3028817811506865	1.9626747355826992	1.3580992567239811	0.433600664485423	0.9056267883221601	0.3233948605200908	0.404822267046526	1.170776486779893	1.040044773709532	1.658794418720903	1.898366294172646	1.457078922963025	1.2672503996892928	0.9634250674778924	1.4308056151721114	1.420404878815679	1.5236648582611185	1.4148945150946926	1.6046998877580114	1.3652553803597138	0.42557231786361377	-0.3647062980203889	-0.029625380472887874	2.9	6.865983864717645	0.28308656195081	0.2567492620701086	0.2523922636144063	0.2077719123646773	0.0074888608275112435	5.330893794656831E-4	5.33089379465683E-4	-17823.430427091913	0.0	-188.87098978600608
1456000	-18001.542791488428	-168.59772837450532	-17832.945063113923	2.8993806015071004	2015.5307563847944	40.96315764733094	3.577269360628165	4.608904024456264	4.3790344943019415	4.384852725925658	4.41327608081013	3.597472040101784	2.605383497161504	1.7259387490783202	1.8030445325425173	1.4039828182203633	1.4304054606327345	1.7549302443451587	1.4221997545899292	1.1592427805784455	1.065405348276771	1.0693464843332663	0.6593103085414878	-0.2809187215540119	0.06615820844574527	0.029820282112653473	0.16697916276426197	0.06894557151096814	0.09413064575962682	0.20458538324732012	0.9780288654228331	1.3080122385778936	1.3845324785188002	1.975078487091185	1.1536288818734972	0.7665485512466721	0.6782193856150021	0.36619335867761194	-0.7664698055861673	-1.6145246892793308	-1.1636877732977895	-0.7574083409853773	2.9	6.725369921958566	0.2937326739461584	0.2538051424247182	0.2528570544009127	0.199605129228213	0.0448672418245659	6.552014464593302E-4	6.552014464593304E-4	-17832.945063113923	0.0	-165.39195829201492
1458000	-18001.115138115547	-174.83642931203147	-17826.278708803515	2.9388787340968987	2015.4912582522045	40.01724316861593	3.190085719775017	3.1341937033014413	2.5884645429126723	3.027333009602431	3.1170407572145056	3.302639562874632	2.558406912557872	2.9346789484172486	2.3499393852155976	1.5576127958245412	1.8818178455600973	1.5670111137680496	1.6421825100517087	1.103156378898685	0.6403386247334492	1.3465206734558066	0.5170134534201434	0.6218145156679291	0.5479013323025608	0.49476842569193435	0.41673841533400124	1.1554299469728582	1.4778618249779036	1.6862195010758336	2.4641413704476456	2.4468488406842734	3.0191956679030376	2.7585981286119257	2.098464350907499	1.5993305331683436	1.4572953069208192	0.13340113436662157	-0.7835747838538858	-0.4531623707327903	-0.7604601447558542	-1.427743519212529	2.9	11.376530095215445	0.29383950116532065	0.2501937441073138	0.25275129771991806	0.20321545700744978	0.06700978569008635	6.663434408686292E-4	6.663434408686293E-4	-17826.278708803515	0.0	-170.7288253129146
1460000	-18005.058017463685	-183.1299888069548	-17821.92802865673	2.854971353517808	2015.5751656327836	40.69675062872691	3.5763666145165223	4.404148975488395	3.2820071091239242	3.551327260482606	2.9535590503256235	2.1407577445943513	2.0913135810068417	2.4239548735776206	1.9679081236675982	2.8041046549779116	1.8347726115366516	1.205065453403021	1.7280784270652423	2.157448168047859	0.8980904517074373	0.6037848572069248	-0.11989649046605622	0.8780241709331373	0.31249876325579456	-0.02447612688664047	0.4429306770985939	-0.04916635839996919	0.626318641496321	0.5969040430797601	1.408414613383571	2.02441978419493	2.3754418879313226	3.040920203168657	2.9017289658539442	1.9215497142999638	0.999820203196833	1.1549803095275424	0.22574237179255535	-0.6722980337427343	-1.6872824405631917	-2.357810753762904	2.9	7.551563434252365	0.2919547164929913	0.2498745753595173	0.2502173814840403	0.2079533266634534	0.034928248425569984	6.122757383516824E-4	6.122757383516829E-4	-17821.92802865673	0.0	-179.74449991934665
1462000	-18007.854463776668	-192.69842001216531	-17815.156043764502	2.919598611781983	2015.5105383745195	42.37546211961109	1.712231693209228	2.5055362813406155	2.3584868329078987	3.690234301588415	2.880848406672246	3.1974055428322345	3.6710103354232877	2.753781573951662	2.6186017895875944	1.6836913651052636	1.2831048963408582	0.49629523876958814	1.52371734802892	0.9081865795847168	0.41879796728554336	0.964387905443443	-0.47422574790611827	-0.9601768955139985	-0.1743911504968451	-0.23782790627384376	-0.35496289191491703	-0.9369636347328407	0.1799241171302013	0.038277590857010546	1.9339355629500172	2.212882641887716	2.5014065171324287	3.9748169195976186	4.29312683245576	3.567941993494853	2.8742706333166304	1.6142147770832036	0.08473530619421354	-0.7881689222231799	-0.8832325143801496	-1.542318836729871	2.9	10.183866153789069	0.29145712139186825	0.2498745753595173	0.257766021815242	0.2009022814333748	0.03868541396909875	6.201789365247396E-4	6.201789365247399E-4	-17815.156043764502	0.0	-189.56882726642806
1464000	-17998.666535718537	-181.75378678808076	-17816.912748930456	2.9940141466789307	2015.4361228396226	42.89845976351011	1.5881504461516083	7.337208509055696	6.84917341573709	5.42797262342691	5.3261342968345105	3.7533220691861677	3.0185847227560365	2.119555780871219	1.1877537845573338	1.4760714351363742	0.987763437964433	1.861903199591743	0.8150803582899777	0.11167161471911369	0.22797107923984627	-0.07708562893590991	-0.34578453010340277	0.6337253473149403	0.7045149332470442	0.2985739871168529	1.0333634802543776	1.3596492128596012	1.0368789668551515	2.68488833656889	3.0312640790698397	2.5814464902844274	3.0414446286305385	3.848033249231057	3.2165413286396385	2.807496143726302	2.561037648372487	2.0079878494015597	0.7743521513811449	-0.03102100870696023	0.9193284105883068	-0.1288459729102458	2.9	8.509685891911062	0.29020768190571306	0.2511240148456725	0.26158861476254414	0.19707968848607266	0.05405312941409594	5.968073056582003E-4	5.968073056582001E-4	-17816.912748930456	0.0	-178.82797041064703
1466000	-17993.383726445005	-175.4026508111678	-17817.981075633837	2.964239463488756	2015.4658975228126	42.58748400001984	2.0276503214589034	5.6157019665126295	5.761661582526842	6.078539163144626	4.876446920631221	3.256853977751767	3.2532790488652195	2.2780006449015313	2.0208534585912785	1.3375034015482112	0.581494893250073	0.3985015151259498	0.5030926448217202	-0.38723141864555255	0.16555755917481668	0.1094303892712431	0.04400325165873063	-0.08413372192222929	1.0119297111674022	1.7361325721059733	1.877137881346735	1.853653696782132	2.2842161553245983	2.4059775336324174	2.8463776252307507	3.168358511441283	2.9569033461850434	2.1623609426175423	2.2739158417826273	3.069433136241211	2.849548681070094	1.9352235948314402	1.348793639934569	-0.19174065682085142	-1.5460199117999736	-1.9941617160178657	2.9	6.935820343939254	0.2896409758816026	0.25088993188427794	0.25845549521806666	0.20101359701605515	0.0567114635246489	6.573033884126509E-4	6.573033884126508E-4	-17817.981075633837	0.0	-172.61790835145456
1468000	-17993.14759227238	-173.3356516939134	-17819.811940578467	3.0552312698787985	2015.3749057164227	45.20584899776894	2.39618867950552	4.3166404816676645	3.830067615581081	3.64504017615322	3.3567849376019514	3.561601471317839	3.4316246192285846	2.8907228516630865	2.4967374527587753	1.9064603859911782	0.6005264734224343	0.9942794353520794	1.3869304698407103	0.8136136008537328	0.798639553210678	0.42403233696733605	0.6797740039740845	1.1038173260615418	1.074798512153893	1.0839198347583283	1.556369743863659	2.1946634645305036	2.284955568160071	2.947907432201866	3.8378202020752594	4.148055640988428	3.697799621883227	4.5425009495059285	3.630860411033139	2.7209992278251725	2.1139034815186295	1.9966950720622794	1.2763662416050703	1.0211882184053	-0.44910486033279284	-1.1055833752253323	2.9	9.029987174908955	0.2838011759291995	0.25253013570048455	0.25533987735692076	0.20832881101339754	0.0567114635246489	6.092476091643308E-4	6.092476091643308E-4	-17819.811940578467	0.0	-169.56386709838497
1470000	-18011.77534236146	-181.75825246523576	-17830.017089896224	2.943125182222275	2015.4870118040792	43.40371925004893	0.9942077859362102	2.738525879777553	3.673186631572487	5.318099521889011	5.433026189547261	4.3076130967988036	2.1849585855409797	2.3153480605342094	2.01551954649621	1.586403682690467	1.6707377819628664	0.5780493772299019	0.7390015588528841	0.3750757997248616	-0.1077149203867499	-0.42056916169091796	0.7473031548589127	0.9770896457023004	3.55385326232728	3.3645252415177307	2.0288182858764383	2.868351195850214	3.0148992141297057	2.947484368036823	2.342271263093402	2.57284914872291	2.3835359181447213	3.4276946869523397	2.358222489229544	2.925812614428452	3.4927736361963677	2.667650815968445	0.8480550583433506	-0.35415428650724495	-2.0022668650535094	-2.15872959819435	2.9	9.40504295508038	0.2832713041176817	0.25253013570048455	0.25405443937440153	0.21014412080743455	0.01396599252370671	5.685281604199606E-4	5.685281604199603E-4	-17830.017089896224	0.0	-179.39094278043297
1472000	-17997.934273631647	-174.35516610122613	-17823.57910753042	2.9400620563355746	2015.4900749299659	43.93990433922209	1.6800901699024813	5.265147790324827	5.034421737533007	5.2570097921365715	4.74024150500298	3.3185108545585615	3.0276841398091063	2.758580807835916	2.018910358657826	1.4002248067389582	2.293614071918782	1.6273623825950192	0.887767345265338	0.5783623212385975	0.447369203385514	-0.5454055425962185	1.3274568688874637	0.9030326302229045	0.8803854441870199	1.9699727698009388	1.1315090532725298	0.8462740600692763	0.8794065271413957	0.8279860292033371	1.845501579744049	2.260632755489164	2.4036806410892937	2.1466019096892612	1.7564310656199655	2.2728515009792942	1.280366289125542	0.21810314692038785	-1.3963871919554425	-3.0385229808750074	-1.8867372053850255	-2.6280142087123473	2.9	9.534091112585042	0.28280506904106745	0.25803004417007414	0.262581439791188	0.1965834469976728	0.08877861431420621	6.011164769792805E-4	6.011164769792805E-4	-17823.57910753042	0.0	-171.27109584647388
1474000	-18020.711560382362	-186.92506606680885	-17833.786494315555	2.9596255514464773	2015.470511434855	41.6637440020578	1.1343259687616412	5.712398474541803	5.713430029073086	4.566868844011573	3.497383057713196	3.0733150740154316	2.669278442033615	3.493735230018555	2.2577775305041867	1.1388029935509014	1.680659330044156	0.9193002470128355	0.8262328094610565	0.8108096511876682	0.505413064377736	1.5040089007144797	-0.06412100280366284	-0.840268531114636	0.4059571970201451	1.07099725283475	2.4681793398222616	2.0579632898847366	0.15346548543407224	0.9377204266002281	1.934196611957998	2.8536116989930034	1.640112336037523	3.9165716413384506	4.040712825439794	2.088548469919887	0.970853334221714	0.5360033324568345	-1.117557185714891	-0.894549328784932	-1.3947326446620771	-2.2665682559317286	2.9	7.554517859674653	0.28670279807415927	0.2591809864293408	0.25337298645132394	0.20074322904517836	0.014122694617973093	5.778475096478695E-4	5.778475096478697E-4	-17833.786494315555	0.0	-184.73771673884883
1476000	-18008.911310741038	-185.483529827331	-17823.427780913706	2.8730178324584723	2015.557119153843	45.91326013009851	1.6464422352555002	4.769466789587284	5.591466087124873	5.26241542557949	4.445625055151437	3.480506056397937	2.3362042996506123	2.477770718927179	2.941687127797249	2.0795828653877013	1.7318507668789578	1.7431876857699404	0.6936595359245898	1.0259673075089009	1.0342706762170928	0.7969993299019905	1.3611126188737757	-0.031454064931997136	0.2128044963831725	-0.18739483530181444	0.8585683092200416	0.43345458337444054	-0.3544842000677437	0.9518684182846309	2.1092895134168144	2.603996282883513	1.7584927318785866	2.267607920569807	2.953293786433779	2.814475311515583	2.0543690688145677	0.8621339621757237	-0.04149819424312204	-2.407962551264655	-1.9304671005186758	-2.524170154659397	2.9	7.333903007517392	0.2925449762454535	0.25469486103471595	0.25201693367465455	0.20074322904517836	0.03862398765559753	5.742196248166558E-4	5.742196248166561E-4	-17823.427780913706	0.0	-183.03545277462814
1478000	-18010.07848284255	-192.36849962742693	-17817.70998321512	2.9627843356623553	2015.4673526506392	45.12211611125325	1.5946925105400187	4.300401842980559	5.399333190071626	5.405810457572964	4.479120392410053	3.901647970253687	2.4483091096450833	2.975685756345557	3.296979180912816	1.2974855346769352	1.2058554849692684	1.1853257940148993	1.3585281814178958	1.4712603057755818	1.5156074596617395	1.0525283558921057	0.17461985839775301	1.0053695810533387	0.5507649795223304	0.3297245567355294	1.168255628412394	1.5214182792802993	0.9047985290793051	1.8089485210937364	1.4014290286992723	2.118894174529714	2.098842638952674	2.4562924870463565	2.5069403954410148	0.9955587148623762	1.0195689988268395	1.112657549343928	0.31054838612190255	-1.2631401926276746	-1.4094204325109791	-1.7278116364011522	2.9	6.931302790169164	0.2919204456220195	0.25573210485089626	0.25264146429808854	0.19970598522899807	0.017443387685327456	5.121873737201445E-4	5.121873737201443E-4	-17817.70998321512	0.0	-190.06634781638374
1480000	-18016.308560851256	-196.74921009719992	-17819.559350754054	2.8996594536312488	2015.5304775326701	46.45164708825324	0.8635069436923174	2.7444030230587804	3.0483540236178492	4.692837617284947	5.006135367194801	3.9719000402529274	3.6780206201736547	2.5541821381967447	2.9119784902258288	2.15559639674342	1.3111036862089467	2.1511707088041927	1.9377188665825693	2.520603797661295	1.332829284386035	0.9387228372084784	1.3948742030601353	1.2297883012627162	0.5195838049071346	0.26636912136819924	1.2692996631302078	1.5541966229495372	0.7800046655047839	1.2691255527722776	3.0635503783061377	1.9569718328801589	2.597389714668055	2.550214027271665	2.2844444306658067	1.5406796486114482	0.8300277906264475	-0.5225620512581182	-0.6827356578671686	-1.7578799333669102	-3.5540478404710205	-2.9563191046153863	2.9	8.67304650356286	0.2887298034440776	0.25573210485089626	0.25264146429808854	0.20289662740694	0.017354824969014665	5.399107700987203E-4	5.399107700987203E-4	-17819.559350754054	0.0	-194.76002788963476
1482000	-18016.739966095	-196.7834569850685	-17819.956509109932	2.8760647317992514	2015.5540722545022	45.363599374865885	1.5839883955094203	4.099207845739146	4.271860380825588	4.3161721796899855	3.556496695891069	2.430095465334847	4.2454150443887375	3.8940046127003587	2.285574777474732	2.039908037432342	1.0113723450944236	0.8549722586386864	0.5292699936987786	1.842302741376027	0.9875822415532316	0.6975832120178154	0.8166692474393293	2.5572551272867017	1.4339172476273052	0.8755934297779078	0.7462750586982888	1.7914502281091669	1.931452393513283	1.9031930128700898	1.9034729330315332	2.2863233263170315	2.21628785823064	2.7066769699553257	2.4714440929784023	1.594358787334465	2.20567253692272	1.2814205081447625	-0.07592714551418786	-0.45840362223157494	-2.2242547107502855	-3.751720968086839	2.9	7.573080210522831	0.27993045726002136	0.25573210485089626	0.25969951597035235	0.2046379219187325	0.05802175599070938	5.98687274039991E-4	5.986872740399911E-4	-17819.956509109932	0.0	-194.25823987172893
1484000	-18003.273758313557	-183.7769834876587	-17819.496774825897	3.110306531490809	2015.3198304548107	45.786285274562026	2.40311124140675	4.166096673062452	3.2049954662907596	3.5869460361598944	3.7900036659311027	2.4555173154473144	3.000614129280879	2.8902623398722924	1.7526456726153044	1.3516462882325342	2.0046006214569516	1.7175828830101199	0.8713320581203856	1.0586616388890744	1.4661579146087798	1.2579911124969179	0.4861098593436901	1.1276006713062943	1.1540821220604842	-0.11190575228422783	-0.12861138824796048	-0.102686185313561	-0.4522268167056962	0.3311373813501912	1.3503228903182531	1.5526125697364879	2.2104005798501793	2.6690573705742215	3.3329885014415375	2.958469984479861	3.0620839343983706	1.9790800865233824	0.380484401521906	0.0194370484858518	-1.495915983525697	-1.2886330612883452	2.9	7.948708992496777	0.29183610556252576	0.24866397127076667	0.2593984030033112	0.20010152016339883	0.045888054495277664	5.013807486822267E-4	5.01380748682227E-4	-17819.496774825897	0.0	-179.90530363775335
1486000	-18005.45209576006	-181.0732442280475	-17824.378851532016	2.9274994838708603	2015.5026375024306	46.05592239898888	4.776392003851854	4.5055982865023845	4.138585442215261	4.238490784205821	3.7507013394744964	3.072139276330467	2.442049823993395	2.948021561118412	2.9515730771646878	2.377073738887093	1.6309571519882504	1.0785167263552982	0.6167362995740289	0.6347996069094258	0.5923379228880414	0.5902822174134844	0.6111569476189478	0.49224147811769864	0.6487715971083695	1.9090554518662328	1.6837118780546327	1.9553417946499732	1.4517178193471791	1.4328246686198085	1.3778563622707485	1.9737186818089911	2.8179205938671235	2.180995819141206	3.2011385271935073	2.318525418208137	2.192846824535707	1.7711623359810962	0.3209262471684162	-0.05087569286165766	-0.7093484275088857	-0.5482424511119574	2.9	6.550943225587036	0.29183610556252576	0.24866397127076667	0.25523533679752863	0.2042645863691813	0.05207026047621987	5.767876634050404E-4	5.767876634050403E-4	-17824.378851532016	0.0	-177.71016852080115
1488000	-18015.792271115257	-189.12741033624414	-17826.664860779012	2.9372377822191438	2015.4928992040823	48.86697170808718	1.3599297055107284	3.9620564616930314	4.158139210122489	5.175032593545232	4.466448567327747	3.8122015609107582	3.4477346794240713	2.990783079431242	2.1959187373615414	2.305486165921287	1.9976753614209246	1.468663433066998	1.420286758414887	1.1157107895703122	-0.2632116896011425	0.16016539057148615	1.6738726277272824	1.4776120500990102	1.4022536387543463	1.7039376146322185	0.8513241158005644	1.2598480004675097	1.9666315913435264	2.324354592933852	2.731788064605092	4.010713530806774	3.0745507561830645	2.4523715051520725	4.335833969703093	2.866170859172139	3.7539199782354142	2.3823728278168597	0.0924867706571268	-0.927964880151987	-1.2091639816653066	-1.6112247175600882	2.9	8.0523243625783	0.2881839124877799	0.24797940199421226	0.262397552418098	0.20143913309991218	0.0398946049135563	5.211650938852382E-4	5.211650938852388E-4	-17826.664860779012	0.0	-186.77836874413248
1490000	-18012.615932344095	-191.02149444565768	-17821.59443789844	2.997145604987652	2015.4329913813137	49.68245090142184	0.8033487466487231	3.3540780296438126	4.56805453453544	4.762336962441647	3.6037078970208545	3.894904917236211	2.8462093960918704	2.710234190568834	2.6382755854953244	2.409350554052552	3.541684233670319	1.3602503303229432	0.5804866121286517	1.0386904813819229	0.38113326877289955	-0.19015346789219648	1.6606596374009106	1.1968699366100433	0.01549749428120344	0.07520396137731022	0.08086888160174899	0.6459350457894971	0.7366335869446243	2.7327997768057717	4.702946712859909	4.192082208961798	4.597678814822467	5.132210252801196	4.529170704924762	5.051932249343952	2.5229506200226703	1.3735142665165139	0.9425674830342736	-0.27165110813434556	-0.7520913378948001	-1.900430269698362	2.9	7.808632648176676	0.29389140397888075	0.24797940199421226	0.2554264889147597	0.20270270511214963	0.005955218391233938	5.505766536498638E-4	5.505766536498636E-4	-17821.59443789844	0.0	-189.1185848702973
1492000	-18023.77174033931	-197.76575770882866	-17826.005982630482	3.0850416651762287	2015.3450953211252	51.563823415095904	0.6082690423119446	3.521200249070999	4.040882667066791	6.280274641508321	5.552711763038176	3.6420971533193525	2.8779386400833116	2.4877437724868194	2.9684700752145208	3.4587515172840098	2.420654313535418	2.88052859196036	0.9423290814580452	0.5605103079139122	0.5308144402139137	1.516788721171848	1.4471665340046687	1.1158723784065205	-0.5228721292139347	-1.2622613912315248	0.4694102904135179	0.5563499846572825	2.7365085428256424	5.177336587222155	5.365089695242258	3.3933596056707005	3.5837985061599937	4.435859217663054	4.91865000433492	3.4643113381055466	2.529668582280725	2.3313273039591027	2.9869104153918102	0.6790301509063035	-2.1088535924144542	-1.4880308815676453	2.9	8.209535658365326	0.2892654737046668	0.25514949870037146	0.25861598533321617	0.19696904226174788	0.06093652968266837	5.128814821082477E-4	5.128814821082477E-4	-17826.005982630482	0.0	-195.4500649250583
1494000	-18017.709967608702	-189.8247712616183	-17827.885196347084	2.9409036163037863	2015.4892333699977	47.41568001840282	0.9816177047023652	4.533347856917683	4.8378698728052845	4.447805314150212	4.183078717842295	2.7270182852893914	2.576614441496054	1.8475689131553361	2.4614706581448367	2.3608582736055297	1.0701757908681537	1.4070446621837107	1.0993358396858517	1.0754062459082507	0.7922163064580794	2.031558611033894	1.2924534051503642	1.623615743241122	1.5721988943910494	0.606877976574991	0.45595560201351193	-0.32423823612401914	0.016813236238997664	1.052018527020571	3.20775547041526	2.794904682596225	2.8908730664359257	2.427500758620052	3.4700182695271207	2.13207125486954	2.1878551518332077	2.2264450027984646	0.8919578072908922	-0.26362416535787825	-2.5477006077831517	-2.4082613098985006	2.9	7.429438253326289	0.2892654737046668	0.25718414349506596	0.24867229983258243	0.20487808296768711	0.0541794832116936	5.409220162501962E-4	5.409220162501961E-4	-17827.885196347084	0.0	-187.86736637565556
1496000	-18018.545605569605	-200.23904362831968	-17818.306561941285	3.031606263005394	2015.398530723296	54.474713780137705	0.513990482927746	7.8715096051316955	6.508570585749496	6.622180467173962	5.57201191230042	5.342062393318434	2.513997846355806	2.1644985304761746	2.67964588498692	3.1840238920097477	3.323778245848759	1.8508991738519187	1.241775779032881	0.4303127670338199	2.0573281293584937	0.8836792865321865	1.8030286290739745	0.09097822345393625	0.5060817375006041	-0.11883798875395879	-0.45326080990972784	0.37476930078103804	1.889766761691896	3.534890906571949	1.1562792472470265	0.18994754246198342	1.8376658641369878	2.0469941582855418	3.017418780781024	4.23122942387406	4.865927785189832	4.10725302579268	2.982728189459276	0.9823706959267203	-0.7836435289210073	-2.182495942662672	2.9	9.133336508407542	0.2865314738275284	0.25651598721370394	0.25376632336676974	0.20318621559200023	0.047399981649565166	4.554143017062666E-4	4.554143017062667E-4	-17818.306561941285	0.0	-198.39757562092248
1498000	-18018.669340147397	-192.8067803714295	-17825.862559775967	3.0243969217292057	2015.4057400645722	54.72349528687202	0.4964322932979359	5.280504252005426	4.79419944056654	6.036327195160975	5.388923180246082	6.224668394120047	2.6582754078579427	2.897181372935499	2.8197091983883986	4.226458733654732	3.4144966260214646	2.0569884966110075	1.395617869019287	1.2849243346077044	-0.304309329886987	0.5467270813479674	1.4372879416600526	0.3235960118786678	1.5913757165091569	0.30187404018627534	0.12651351761297763	1.799617279206914	3.994223219881824	4.263419601297921	3.5104868365476776	2.2686853532328666	2.715444970536165	4.69380581146084	5.981875187926347	6.094583257954337	4.1074057367154975	3.7536215888894366	2.2721625979690003	0.26408500638157517	-0.6876434890230477	-1.700811467476545	2.9	10.132752224643989	0.2878068176570895	0.25239617921	0.2566107875409126	0.20318621559200023	0.023017593800215307	4.759660908233769E-4	4.7596609082337695E-4	-17825.862559775967	0.0	-190.88096599509498
1500000	-18015.57640708301	-198.84634453262342	-17816.730062550385	2.9347049329294483	2015.495432053372	52.71204793552781	0.45760030049593575	8.402275224221455	5.802029896119956	3.774059062981335	6.903444037703116	5.58772042695889	2.2162171262379085	2.6524834352259616	2.8271768512175326	4.224722974098102	4.604561594113002	2.566656488775227	1.253671857249924	0.49789664390899546	0.5509957811285038	0.3511743185711934	1.3976957472186275	0.8487737390902628	1.704496285388343	1.5589780874502868	0.1118261204787051	3.283996443643111	3.6463408667868107	1.8254789170730885	3.3539991596060448	5.863938073678323	5.498948460040516	6.525614098058327	5.664341887359063	4.807567185570566	4.081043144105065	3.3494373023391186	1.922464616761179	0.6721444668069969	-1.5604669490561456	-2.7648655581585935	2.9	8.395099512356438	0.2833571464056944	0.2531970630727935	0.2575379946861152	0.20590779583539923	0.009296217064286218	4.813543124557903E-4	4.813543124557902E-4	-17816.730062550385	0.0	-197.6580349539476
1502000	-18006.911121333815	-196.56120910452273	-17810.349912229292	3.053309954852001	2015.3768270314495	53.74571820348539	1.5748315981031924	7.3716864455973985	6.4282761869926155	5.125528822321839	4.510068342650515	5.316965504495749	2.617328671459154	3.337783395053794	3.2471122430818484	2.8550560361811264	2.944838076406957	1.911516417569085	0.40981213444256137	1.2103249478293063	1.7245549213802178	1.198605444654047	0.8662276379232152	0.8221747127210811	0.9327188220952424	0.8030430577499782	0.871602825284025	0.9887400900835417	1.5114430409089872	3.7275567978422357	3.0230591236212265	2.1749500187138944	2.6313387227386684	3.32647427945329	3.7240515700135752	2.2965848697867752	1.8333213715844354	2.502752767628265	1.6498879740759254	1.244436359552663	0.34983939881642456	-1.6502066848999757	2.9	8.453064666719106	0.2881872863884146	0.2531970630727935	0.252707854703395	0.20590779583539923	0.013595951435440063	4.53265721309658E-4	4.53265721309658E-4	-17810.349912229292	0.0	-193.661889157383
1504000	-18035.594401585393	-211.21940519640668	-17824.374996388986	3.2891061137659166	2015.1410308725356	54.579328777241486	1.1235357106625938	4.678466515108231	4.883985355912855	4.419062389735916	3.521242302025323	2.942231488238096	3.541803638682011	4.570291694342424	3.4002614618091274	2.740297086380075	1.547320451755444	2.1278681855051373	1.58365486543751	0.8989221155348888	1.0585136904919692	2.2291790070093955	0.6716968941096794	1.6306216292802937	0.8698275754096068	0.5666510815281802	-0.43296575078392296	0.5774907133152971	1.620072206283431	1.6009570176306054	2.889861563130127	3.321414777233504	3.7850891157255235	2.570757090487505	2.8747856991095513	3.193661264749588	2.5312434760858338	1.8273791723497745	2.340879607273983	1.471272300233429	0.3929346922377782	-0.585274669401436	2.9	7.598876317514426	0.29022921435183485	0.25149217044079974	0.25441274733538877	0.20386586787197902	0.008783992818173285	4.7862238855445066E-4	4.7862238855445077E-4	-17824.374996388986	0.0	-205.98424126386442
1506000	-18027.11935426408	-201.83666750193413	-17825.282686762144	3.1028320914752903	2015.3273048948263	56.42851341647034	1.2992946037564586	4.672070405930505	4.445796279725135	4.693324066553468	3.874850746556492	4.36027022761395	3.7093430272444468	2.6688347626796576	2.8631105173909623	2.129198681418799	2.4163177813793686	1.6623832860008982	2.801632148311915	1.488974842774665	0.9527360123357485	1.9185849632975245	2.4940401876489027	0.9792461598910964	0.2539212291172611	0.20451830597361842	0.35212405893339743	1.3932944362940756	1.1915390346307044	1.4533603315670658	0.39899131459166925	0.9572479013856005	2.1320084447362184	3.2070206447947225	3.1941426953091314	1.6276131690023816	1.2493565971122622	1.493462801762905	1.617488104188224	1.3626732561188397	0.3914922174138331	-1.0816510888047084	2.9	6.926050413873397	0.2902558867316458	0.2494855954711062	0.25503545686806406	0.2052230609291864	0.006899498627040825	4.79434122702535E-4	4.794341227025353E-4	-17825.282686762144	0.0	-199.07602162638898
1508000	-18016.703762084955	-203.59750723128744	-17813.10625485367	3.2131948014908014	2015.2169421848107	57.04404619795465	1.5922436174555454	4.008639921661373	3.9844962462606555	4.604811306140091	5.060290879925033	4.0851227884089925	2.9347545658589067	3.2001169737283788	3.4379468572100507	2.1469964869486144	1.3295732233189987	1.5420780260555398	1.7514081438359588	2.58308913618982	2.560239938413305	2.343462498847604	1.391218697940949	1.5845236343692435	1.8613979708076374	2.3319321107631437	1.268857340849837	0.10701510901989453	-0.7481898933791903	-0.8141735476540898	0.5977340097829614	2.1487661785606784	1.496500171967873	3.5209651891721983	3.8412723910805746	3.089038357001166	2.9810838427529367	1.560136139495227	2.703234311385717	1.4907118475930319	0.24144110778404032	-0.8856648334309372	2.9	8.376655851123518	0.29306148413827987	0.2518279639776253	0.25235963525539673	0.2027509166287005	0.0030079931957197404	4.6832791266706615E-4	4.683279126670664E-4	-17813.10625485367	0.0	-199.07759883721138
1510000	-18026.477778813558	-205.58819689179637	-17820.88958192176	3.2257280567788023	2015.2044089295227	58.56634990272372	0.3064651192115334	6.410257585263823	5.3007999669790635	6.642889154414113	5.5245707868672	3.3856463008398374	4.194758765001338	4.11594553521275	3.192592158673151	2.8019389673809307	1.347539256735207	4.6295850072610625	2.1797374249677888	2.6620186004406166	1.4120039353563574	1.5811304806551825	3.612058714963415	3.580301870706988	2.19375706278102	1.5130002050354852	2.5444703291926936	-0.732237381119411	0.3700106109035276	-0.5871761465994416	-0.26488407961522453	1.6737195070832889	3.603955349675231	4.1323437771651	4.198553874313233	1.259169007169443	2.1947420165952414	1.9034015629238061	2.4452670241868977	2.2499027395536086	-1.2480767315911532	-1.1881985371173691	2.9	7.628232572852496	0.28226980826282627	0.2587470826529283	0.25354756519700666	0.20543554388724122	0.003526430138707009	4.2846601490064806E-4	4.2846601490064806E-4	-17820.88958192176	0.0	-202.75420595388817
1512000	-18027.692199351957	-206.79744576410621	-17820.89475358785	3.0412930759048296	2015.3888439103966	56.49573362572602	0.3314409417639752	6.862643192759666	8.523782156380216	8.258606661909909	6.209657334521985	4.44564042012689	3.5865909914100462	5.056521536513927	2.8984462924614025	3.4876357313576576	1.3017545223793767	3.538115895716029	3.708916547678564	3.2508812660573305	1.5806783661103974	3.211115724880604	0.9190841125723432	1.6089609823293287	-0.05588772709305684	1.5401826961221627	-0.3322806610643204	2.9523257857876226	0.9153480417080666	0.7940846077946997	1.7151153026716508	1.35692920628313	2.555545650556893	3.9202052818632938	7.504058678234371	7.316520097260141	4.804465133826944	3.797594056586781	2.7358649885425415	1.1122231926366393	-1.916518698913143	-0.9292914252935539	2.9	10.035278556494003	0.28226980826282627	0.25883869310611524	0.25354756519700666	0.20534393343405424	0.010359936348340955	4.6315193559346877E-4	4.631519355934687E-4	-17820.89475358785	0.0	-205.24818486761836
1514000	-18031.568143827546	-204.40835636408028	-17827.159787463464	2.993786831093997	2015.4363501552075	55.35609759613217	0.42552079401636217	6.862643192759666	8.523782156380216	8.258606661909909	6.209657334521985	4.44564042012689	3.5865909914100462	5.056521536513927	2.8984462924614025	3.4876357313576576	1.3017545223793767	3.538115895716029	3.708916547678564	3.2508812660573305	1.5806783661103974	3.211115724880604	0.9190841125723432	1.6089609823293287	-0.05588772709305684	1.5401826961221627	-0.3322806610643204	2.9523257857876226	0.9153480417080666	0.7940846077946997	1.7151153026716508	1.35692920628313	2.555545650556893	3.9202052818632938	7.504058678234371	7.316520097260141	4.804465133826944	3.797594056586781	2.7358649885425415	1.1122231926366393	-1.916518698913143	-0.9292914252935539	2.9	8.495401127137848	0.28876581882934643	0.25216327597276017	0.25282512666823304	0.20624577852966278	0.07828983196123135	4.591365984984763E-4	4.591365984984764E-4	-17827.159787463464	0.0	-203.01356346321631
1516000	-18028.889029303657	-192.20283935037668	-17836.68618995328	3.087679176517939	2015.3424578097836	58.52484846979702	0.24676232044543608	6.862643192759666	8.523782156380216	8.258606661909909	6.209657334521985	4.44564042012689	3.5865909914100462	5.056521536513927	2.8984462924614025	3.4876357313576576	1.3017545223793767	3.538115895716029	3.708916547678564	3.2508812660573305	1.5806783661103974	3.211115724880604	0.9190841125723432	1.6089609823293287	-0.05588772709305684	1.5401826961221627	-0.3322806610643204	2.9523257857876226	0.9153480417080666	0.7940846077946997	1.7151153026716508	1.35692920628313	2.555545650556893	3.9202052818632938	7.504058678234371	7.316520097260141	4.804465133826944	3.797594056586781	2.7358649885425415	1.1122231926366393	-1.916518698913143	-0.9292914252935539	2.9	7.708928446527432	0.2950168406919272	0.25777120301709766	0.2485049067604156	0.19870704953056195	0.0447536342445901	3.9811641058241226E-4	3.9811641058241226E-4	-17836.68618995328	0.0	-191.09858720034921
1518000	-18034.413847031294	-204.5671632674288	-17829.846683763866	2.9644746647489604	2015.4656623215526	58.07065265861065	0.8066226712647598	4.919423947377881	6.246205523070017	5.464370090021173	4.465210363974431	4.258779115158207	3.4658615464424845	4.528931513112756	4.432857074866314	3.764279346910954	1.3128486303253957	0.7860686369474903	2.7312366313161833	3.564120398747716	2.25805036166978	2.108547479813703	1.0907614148214626	0.7232889009114783	0.06400673142445334	-0.16792730542141543	0.8408576200269893	0.03694229209701862	1.0919499972369708	1.9042332767818433	1.548230488939584	1.9954264909050514	5.672464660456889	6.721345853063503	5.322448465588607	4.392191762546283	2.463909556719618	2.755898789558386	0.4651077952418349	0.6781608986001835	-1.1579090468635227	-2.4774518873224296	2.9	8.036614781805893	0.28714757405268626	0.25777120301709766	0.25195470729726904	0.2031265156329494	0.04885070429878854	4.481707877105497E-4	4.481707877105499E-4	-17829.846683763866	0.0	-202.82548651315898
1520000	-18022.346107654204	-195.1329425013765	-17827.21316515283	2.9806914400817357	2015.4494455462197	50.82860647360059	0.7039708164968058	6.957970357215869	5.336551324870817	4.895366543456827	4.716146966792187	4.520790393701379	3.2390167990613357	3.8166454481003087	1.5816457473606065	2.498304907818021	1.8164786703491012	1.7599162359597238	1.6961745924714755	2.209079050130397	1.8127844765082088	3.6107706398760353	3.5071695931895692	2.3802151686632373	0.18817057207558563	1.0024125195569693	2.3820537546514844	1.1544223848062685	-0.2090906069213435	-0.07698021108294828	0.027134880610026002	0.89360996557973	2.420018077584883	3.5280065246651424	3.4735878650723215	1.8453419707637684	2.487198982118144	0.9557146516124903	2.083755590747461	1.3628097369444176	-1.170301326281462	-3.0006759810528028	2.9	8.082562158045068	0.2828295476762674	0.2580679943394948	0.2559759423512908	0.2031265156329494	0.03592303539966183	4.7857017236272673E-4	4.7857017236272695E-4	-17827.21316515283	0.0	-193.39351201114417
1522000	-18029.664601418757	-206.33986478917646	-17823.32473662958	2.968237425265818	2015.4618995610356	53.06500884815823	0.5624743081030544	8.956959854264385	7.219613356631415	7.770081540603927	7.0753941117352905	3.709460111482715	3.118997654221451	2.721488303777558	1.9710837686702547	1.7758026661192563	2.7110668260811512	2.1466617978990317	1.4855286513852746	2.866846665433589	3.3465792485594417	3.119477501556571	2.549591533902484	1.9950344850034187	0.3985963442565681	0.9442908840463106	1.0742407281949802	1.3991587169341808	0.5545550175926617	0.44695299561226437	1.666955010725204	3.448680405472772	1.6679230273252783	3.1398122843915566	5.476835275652675	2.2622228513571483	2.3462919354540612	1.9368733230532147	2.7884921431635403	1.9043974313167316	-1.6289432194204985	-2.497676143775025	2.9	7.743130539676685	0.2862816964063313	0.2548569455095143	0.25573484245120737	0.2031265156329494	0.018206986279783555	4.873087094973541E-4	4.873087094973541E-4	-17823.32473662958	0.0	-204.98457450813336
1524000	-18027.028337394524	-196.0650251403482	-17830.963312254175	2.940020947139118	2015.4901160391623	53.073610421426984	0.6469429391415672	6.094130220085733	5.424326700039557	6.730859414805117	6.148670793806919	4.098019524715279	2.7814919468639228	3.168135348960486	1.948689297826229	0.8103688331578752	3.677409747859851	2.8446813589413877	1.7316224719205462	3.1930868848073928	3.983863694159979	5.188266926796185	3.3654275155513202	2.378258091320197	0.4935930202919121	0.7231392728336153	2.535272506476973	2.010847255580369	2.443858859431301	1.811372356981527	1.2177791973774514	1.3004153509254226	3.1326036201344327	3.632641895738161	3.017019087228125	4.90534634911225	3.442318144894427	3.6083245566287108	0.9363923349763061	1.022041948366915	-0.8980975904490619	-3.9119801608200606	2.9	8.950723286912995	0.2905154520943194	0.24775770601478497	0.25573484245120737	0.20599199943969063	0.03979027640923546	5.147142343714756E-4	5.147142343714755E-4	-17830.963312254175	0.0	-194.31711278807438
1526000	-18026.121116608178	-191.30964946575995	-17834.81146714242	3.010336475061222	2015.4198005112403	52.781846730527356	0.5945168189989047	6.599162007135527	5.461589531333897	5.39563199891963	5.803842069692099	4.590734266112056	4.43430974179189	4.57152026740183	2.01442463453358	0.998627330760064	1.4428219971374903	1.2130676921347667	2.4023253946610907	1.5305527532250784	0.6636209673094167	1.2829717527729874	1.1250982998091295	3.209393887546706	1.1656439191417338	1.2279500664927199	1.1337101396627198	-1.268112377527245	1.7284503282345602	3.8665589869904444	3.83464564657864	3.1564693572566314	3.925321471994802	3.2019992670970745	3.987963293321294	4.191189966062596	3.498677779908843	2.361228632164537	2.1736415476898547	1.554868739913866	-0.880976065335147	-2.7330527062967205	2.9	7.616993616581322	0.2830684776721915	0.2506731831514071	0.2680088098680591	0.1982495293083447	0.03120700101415959	4.82050250818143E-4	4.8205025081814336E-4	-17834.81146714242	0.0	-189.73642354912025
1528000	-18007.16969477732	-179.79761446181124	-17827.37208031551	2.9904955269658124	2015.4396414593357	50.63706793043677	1.1521848986520737	4.886607115763562	4.962851910224043	4.229606188640562	4.27913277392404	4.516158736194464	3.986402822100689	2.6590260392142855	1.6109417685297056	1.4262159660504816	2.561858204582144	1.8117874534676328	1.957897192601208	1.2992658363804295	0.48089243316124325	0.5847582553510038	0.8361234800730013	2.3447209076022175	1.3110369358534704	1.3181305282552958	-0.32813807603916595	0.3519837629643969	0.6647435839360376	0.9241072620099213	1.3926639560271084	1.8662738273386983	2.2399642166835725	2.284616090313212	3.2090067336496264	3.329681894869205	4.228903083846828	2.33946530049248	2.08847422115461	0.5736327402002717	-0.0731680449828036	-2.161704051502996	2.9	6.971092029990956	0.2855578425716722	0.248695191515951	0.26749743660403447	0.1982495293083447	0.01866408846032287	5.037096481807222E-4	5.037096481807223E-4	-17827.37208031551	0.0	-177.7782110439871
1530000	-18009.81117540913	-192.49086203951475	-17817.320313369615	2.978431201306173	2015.4517057849953	51.6701268060915	0.8087832466259227	7.397674384938548	8.482689370285206	6.322976118539234	5.788081346874049	5.1342552200289475	3.288627331281831	1.5959348293852011	1.53791629432923	2.830877239523153	2.4790106975916313	2.9774172254339084	2.6650700281469955	1.565756775385509	0.37664981185298796	0.9803718545181778	0.2916958606201646	1.0033539287549353	3.0926367850769574	2.6449697468476483	1.0905394620694937	0.8608562697413606	0.3005875658416111	0.018308080537464355	0.3481446637843749	1.2583464105707423	1.6243890849495388	2.7923874260368957	3.9037499970480956	3.7084245364637223	2.858707783668512	1.6326631857471088	3.355101035190597	1.757431442063453	-0.49337742178965865	-1.5763107083206782	2.9	8.308460603588125	0.2899507425005928	0.25722549448388393	0.25460425340166837	0.1982195096138573	0.0888108624587912	4.76156583677743E-4	4.7615658367774344E-4	-17817.320313369615	0.0	-190.47831535045884
1532000	-18005.892147174593	-188.4602663519323	-17817.43188082266	3.150055297193442	2015.280081689108	51.71657441146638	0.678373516451483	4.542834680375303	5.513009010068162	4.861030864477117	5.867695742869184	5.387213687907893	4.149681081755446	2.869626895031007	3.1569243337627	1.8236278259031757	1.7235669546620551	3.1580331609080963	2.5925920795152977	1.2250920450670593	0.49168660440110346	1.1598574578885927	0.5469680420878203	2.1507720440673026	0.850919224550566	0.5404061860412576	0.7589002567951888	0.3054316308969294	1.3537398047583213	4.14241008577005	3.5499791251179404	2.8679109493322867	3.2754994940576876	5.491079013531531	6.7985608949746315	5.691117820677949	4.684979102202406	3.2410625990439264	2.316839471529422	1.9564697485678884	0.32392788247572823	-2.129874293755648	2.9	7.289276166334043	0.2867887151489882	0.2513060494162969	0.25776628075327296	0.20413895468144425	0.020666025864931277	5.316756966368229E-4	5.316756966368235E-4	-17817.43188082266	0.0	-185.6683736774473
1534000	-18028.82601386623	-206.22002589589906	-17822.60598797033	3.1668971794308662	2015.2632398068706	51.374673647887306	0.5656663507362548	5.764293010048984	5.909285331595311	4.8100427841625475	5.229175086703677	4.760092944650793	2.8339557059925813	3.340707299897519	1.98334443097427	1.5151544620985198	1.8790684350746276	1.2254888311074787	1.6214617720894902	2.247360131541697	1.1055633675417678	1.6475818160613693	0.3693075570706995	1.835021524724217	3.1439396732015172	-0.15394455017803252	0.287248367000859	2.182401016555626	2.0391640391926282	0.04350619865249383	-0.12064493353967598	0.7286121514978078	2.079823171658241	4.118425488842242	3.8798343368369523	3.690387823876523	4.834738906752894	5.931009736903286	4.285689494359426	1.7904487782069962	-0.49305622717041364	-1.3884867350458894	2.9	8.267211620001369	0.28396112799207324	0.25419098116382927	0.25770893616265556	0.20413895468144425	0.00579133554589361	4.537810872921755E-4	4.537810872921753E-4	-17822.60598797033	0.0	-203.3156661711539
1536000	-18014.301078827302	-184.00299016096	-17830.298088666343	3.0236476155737533	2015.4064893707277	49.154792450523644	0.5921005907597414	5.8206007142054	6.491857651878304	6.25891957023129	6.698436732696601	6.941250495658737	3.759620183837746	2.302118689323089	2.9321239350269264	2.205239508171801	1.744662959599239	2.4007513944552903	2.01709092406375	2.1162964478248965	-0.39714889143747034	-0.4420504821847513	0.6032066677475426	0.032055648125296946	0.9515775160562954	1.1875787491379743	3.0416141738710842	1.481387893045981	1.8018752407121212	2.051384468531164	1.0665282481647314	3.3002948612137057	4.1479047631768085	4.117766079773794	3.2239065970633494	3.9371603198210714	2.521406796749094	1.5423552806360226	2.360499088701445	1.626413010404544	0.09590907351184846	-1.3641407129501495	2.9	6.960963006127829	0.2903073694489658	0.26013935030380825	0.2509526531959741	0.1986006270512542	0.06430221656554096	5.412470077336744E-4	5.412470077336742E-4	-17830.298088666343	0.0	-182.35062022717892
1538000	-18009.001335459812	-181.7686798229391	-17827.23265563687	3.031765318027766	2015.3983716682737	50.36626800106321	0.36654058716243615	9.69833505562384	5.757796660236847	7.461171073882218	6.919130113804496	6.33322860547921	4.022920129433205	1.8853318514862458	2.451126581942419	2.188165227490302	2.2902956389705182	2.3441095231032136	1.1202166381236607	1.866385098866849	-0.4480252376914113	-0.23816048794144873	2.0986344869707514	0.9740259022742472	0.7877746169126796	0.4516644651799192	1.4436738973245473	1.0236814775094372	1.5963844028666518	3.749013471544557	4.276406463662924	3.3604428947840663	2.8612791910832622	3.2362863613853716	3.62102262348546	2.9478342620376705	3.6039026694467395	4.16612642934414	3.1652489281951532	1.3386134379908912	0.7879348398401349	-1.3808009476096639	2.9	11.144650195955645	0.28675968078663205	0.25270330983047734	0.24931961522264512	0.21121739416024785	0.06946899512239978	5.375530758070143E-4	5.375530758070146E-4	-17827.23265563687	0.0	-179.7295861914626
1540000	-17990.976996461075	-175.67983925623562	-17815.29715720484	3.117212801194002	2015.3129241851075	50.43107598477452	0.8913441480135205	6.792728271239809	6.808078325763539	6.823955088348798	6.354890773085797	4.809793390972503	3.9823540189658684	2.618035279798604	2.187471096634482	1.668044559765127	2.626177862888002	1.9442511959677056	1.0301488005393025	0.7357147023322185	0.4166951030411422	0.32962399200909687	1.3141264203756777	1.5059920333453918	0.9700525808831996	0.623367946063637	1.8779602890923242	2.8592164375934415	2.014905114035849	1.907518519703988	2.442774435716038	2.848948537600736	3.8736313644072693	4.12506938845539	5.300830185749831	4.271692303313756	4.593597152281647	2.864273684563137	2.677177164318433	2.5665250965762665	0.8512325506122703	-1.4606031370545207	2.9	7.6356669939376935	0.28545030179220793	0.2600670927348454	0.2532405102642217	0.20124209520872738	0.05777449771892642	5.295866548114531E-4	5.295866548114532E-4	-17815.29715720484	0.0	-172.79553236704703
1542000	-18001.347732781163	-180.95573691332754	-17820.391995867834	3.1599882025487736	2015.2701487837528	49.25507879110687	1.6248183032384849	4.38875029048417	5.4474647286016635	4.954065996509274	4.83553261709459	5.427899669513953	4.706869945555223	2.7409891686109535	2.2971588928655016	2.426272561322532	1.6183682882066035	0.6208770077564159	0.7626289410628173	1.4087389856267398	0.8418487383212057	0.16995179302972419	0.6053717547904569	0.7840344978077345	0.8218394149117917	0.8185508964796997	3.069382270559494	2.2063361736746945	1.5090646699433485	1.3888380324381526	1.3088050079243634	1.4309904952804215	1.4120606199216108	2.23852581783394	2.007643369019598	2.858779337230003	3.179492479918059	2.998715065281097	1.8417369046706593	0.8812806747705215	-0.8418931004217668	-0.7308447633733869	2.9	8.554799205217218	0.2845082510049738	0.2579368558020077	0.2550707524757534	0.2024841407172675	0.02403569364589537	5.803363148472689E-4	5.803363148472692E-4	-17820.391995867834	0.0	-176.83238544602315
1544000	-17993.588777030807	-174.11294377416334	-17819.475833256645	3.0317871608408438	2015.3983498254606	50.26593012912943	1.4603728661465596	4.896300691042407	5.184747615380469	5.835391903299541	4.944451436224875	5.080355606529133	4.0585184026307735	3.0661318444289725	1.8474282153577641	1.6459888995969072	1.6364181205515917	0.5295467222396193	0.577765424170773	0.6764272590356124	-0.2057758499273441	-0.48303647836066654	-0.3097628879132761	0.4547112081252259	1.4301423501164674	1.4286514765012974	2.4333045913039264	2.846935863926931	2.787499570833475	3.0801541248929096	2.8077204204086286	3.8893286094480017	3.454021428265346	3.708808667078032	1.9542608947563387	2.8026767150397154	2.357423692654997	1.6038147874329596	1.242795343255315	2.0709517942075504	0.47506170002026527	-0.9691497257320574	2.9	6.773985260493286	0.28636530622372863	0.25340360797765105	0.253190050149515	0.20704103564910778	0.047600524781784025	5.504196347479581E-4	5.504196347479581E-4	-17819.475833256645	0.0	-171.59012702750533
1546000	-18013.463245915336	-187.46921637523855	-17825.9940295401	3.050136457707352	2015.380000528594	51.694394179652754	1.0024655088584282	3.5836864308563063	3.582467659916843	5.733456322067633	5.36590721678881	4.086659408763903	4.413576093007488	3.1576602665230613	2.3069669697183777	2.5922550738808274	2.2651416090698593	1.5823171598620216	1.9296192438773874	1.960417836062394	1.3028791582091521	1.5437364642209719	2.2907258193311266	-0.2061675116282089	0.5693585195762499	0.9410662976334283	1.5820941104145294	0.6367871401141099	1.208470722993761	2.4043076587348358	1.4003529382914313	3.1195275281930437	2.8515908654638222	2.521784078332334	3.135479132251456	3.382263092922776	4.065686439975545	3.8452573051990466	1.388436527374382	1.6969424308728196	1.1261748826775433	-0.9614579344177225	2.9	8.57998215420773	0.2874000806805516	0.24582280810472637	0.25973607556561673	0.20704103564910778	0.0034597106354395785	5.449825632650923E-4	5.449825632650925E-4	-17825.9940295401	0.0	-184.92217401395513
1548000	-18016.303251903406	-190.9479847320691	-17825.355267171337	3.017586705177122	2015.4125502811244	49.211646945277415	1.5066957078687369	6.237835156586057	5.695188855252308	5.958410896699914	5.829630113560986	5.902566165606551	3.9491364459706926	2.2442661905589305	2.1621282651736125	2.2048146180506967	1.8484510021002936	1.2961211242041255	1.4070175848915467	0.524477185106614	1.1584340511076148	1.5705687708618952	0.19698296980625019	0.7205610377670688	1.6725952228441725	1.3630998129363228	1.6524381556659828	2.543889962082699	2.890464048421064	3.657373573623887	3.6325725597543683	4.629444184079682	4.143562918694484	2.3877220261243663	2.181291181838128	2.3626039022609513	2.1146897448762267	1.7566670634283243	2.5992484909751026	1.1645814091501028	-0.23887134433383844	-1.4252683984712478	2.9	10.662337452001305	0.2840494565500597	0.2605981014750919	0.2549359929900526	0.20041644898479827	0.03907764196860121	4.90085500652923E-4	4.900855006529233E-4	-17825.355267171337	0.0	-187.75609952749667
1550000	-18014.564813500925	-198.1455125960746	-17816.41930090485	2.99674826538853	2015.433388720913	49.13568796509432	1.074422064708876	7.9830296242918735	7.670375977496146	6.256472699528335	4.990481208059378	3.1981168009610217	2.631090396576209	1.875682854742815	2.8040321604094465	2.802173424877597	0.7889863693930513	1.6776369400450455	2.3265813531849533	1.213777005646501	0.1962251595582073	1.1890447485582654	0.7023836427325446	1.4927967286289356	2.096208939186363	1.4209690593490603	0.44639681488430066	1.8897745047810899	1.3019701896671325	1.6793038150145068	2.479383514888312	3.7901346593462177	3.8191893673008765	4.128878612969351	4.042379858265619	4.768250763186378	4.73643089697141	3.56733568937415	2.2699840175669723	0.6515288362679411	-0.5337431663933543	-2.453826455805975	2.9	9.055091854721852	0.2857088427052798	0.24829073064470453	0.26128708501945086	0.2047133416305673	0.022149169269878862	5.189516834698372E-4	5.189516834698375E-4	-17816.41930090485	0.0	-195.691964152899
1552000	-18011.457973291093	-194.89430321441887	-17816.563670076674	2.934953349278111	2015.4951836370233	49.386839041618536	0.8905944761086875	4.092698474140434	4.374824817471247	4.513319230857217	3.2922291345920964	3.745250801377239	2.9740332404904195	2.1266890690197346	1.921720320017402	3.132089134507761	2.6416348228403326	2.066425680324658	1.4663668325265564	0.3971339611153075	0.526044815449279	1.0483070957408074	0.6748408357112262	0.6457767299428362	0.7117288878151916	1.3088452470671033	-0.7524441011690356	0.39871266506564484	0.7281524198829381	-0.3686406145551371	2.541409158531153	4.201445402854306	4.660199860219955	5.384918355411555	4.577406256305308	4.3471916595958	2.661649088062315	2.292612621490799	1.187307430194807	1.1837414295168214	-0.9010343573674418	-3.188415799560933	2.9	9.791489545662095	0.28321136264575525	0.25821876209625455	0.25393018590982797	0.2046396893481648	0.028162957849877636	5.175912705020954E-4	5.175912705020955E-4	-17816.563670076674	0.0	-192.66067001632481
1554000	-18002.801288198272	-184.82766726677661	-17817.973620931494	2.909702953806581	2015.520434032495	49.90171990649337	1.6598309085860794	5.634759947650132	4.926115326091652	5.525577884842213	5.9046901269962015	4.336372016903522	3.2563315064912484	2.799061654078837	3.989151779969662	2.7331443357291234	2.967002132662871	1.9758062708022457	1.7164925829403872	0.4839781559836375	1.0807888357483777	0.40970734213798055	0.23855477098010514	0.48935286538890843	0.5138926091614144	1.1694792215921799	2.206066297314679	1.175156627276777	1.4508300947781925	3.3566026245284264	3.3032060111481565	2.6382965044132245	3.8101925883837575	4.196404353064371	2.9045993965953603	2.8798244918021205	1.375351615119842	2.106450287341502	0.9196882597768059	-0.6721931533907265	-1.446805478829726	-2.0960361228349056	2.9	6.5910203194116255	0.29380130215331146	0.25333458951350424	0.2527911008189879	0.2000730075141989	0.014208624533917752	5.401342790516805E-4	5.401342790516804E-4	-17817.973620931494	0.0	-182.67705099970954
1556000	-18011.05487432683	-188.4865831045204	-17822.56829122231	2.9865880960530293	2015.4435488902484	48.65751135733753	1.290203025495314	5.915197428708489	6.089202026217694	5.657911443034546	4.252074224754839	3.9755506760640347	2.7069212002521703	2.805529407087172	3.075841290185438	3.7116816963649795	2.4405165562431668	1.668129708732201	1.1649110266263882	1.640042715918184	1.570142792337458	0.7402281183805554	0.2071987076398375	-0.28625732674159476	-0.32731481541073476	0.9232332211503972	1.782710255804692	3.5324570856636575	4.001180478188674	1.8744098586462903	2.0456874403387943	3.2786510004625047	2.545950583533582	3.1822838319798104	2.8160082722663446	2.73796983535708	2.224292235216911	1.9604936340836434	0.5876390277476122	-0.890387173303179	-0.7036624453191251	-2.0124326244081137	2.9	8.785371822925043	0.295541809427964	0.24650055274903257	0.2542988173559272	0.20365882046707878	0.013252248254180659	5.388427966700928E-4	5.388427966700924E-4	-17822.56829122231	0.0	-185.93799173152445
1558000	-18003.969195173362	-189.26659904236072	-17814.702596131003	2.8681801361741726	2015.5619568501272	51.53862328031211	0.7405348228200427	9.211766726560654	8.37957636858645	9.359279803454907	7.689219204871696	4.5169520827558145	2.141755723499268	2.8804820655487795	3.0849586554097153	4.02788368855479	2.4162145249179314	1.7346600296167185	1.7102573851151064	1.779840860232243	0.5746958172151462	0.20327551679401812	1.0105774809026795	0.6915922963465628	-0.5803257769229921	-1.0749691763280438	0.04014326158416415	2.6344044168031324	1.9503973731734874	1.8343814902179305	2.2896147352749465	1.5549091316299632	2.7593581876076483	2.051264732545808	2.9855168994076315	2.1600822505150257	2.2368938205438416	3.561313413934726	1.9925232009235438	-0.9018517128928547	-2.283320892407182	-3.88642347887802	2.9	8.667297927493351	0.29040626972944084	0.25779378046821844	0.25127460037993316	0.20052534942241007	0.04370737194086953	5.125157171427056E-4	5.125157171427056E-4	-17814.702596131003	0.0	-187.4336295009324
1560000	-18012.00582656996	-200.26776808511624	-17811.738058484843	2.9458608316889303	2015.4842761546126	51.60566561055468	0.3863361032712118	10.613882462526995	8.671564904163846	7.1340353940627335	5.331534730769321	5.071889860505435	2.209081151007591	3.362024579738397	3.2106214137851286	1.8936943232403056	3.0200930162393353	2.1430663178258467	1.6137152993160804	2.723295565450608	0.42643605745250623	0.11635907411476121	0.5703796949772347	0.6235214389815972	2.3379300525644244	1.217202083190053	0.48215096730448315	3.6303244661464933	3.0456211542017497	-0.8022901422076867	2.1665970823148584	4.873766597896411	4.864772967860112	4.871996483334518	6.2680263002017504	2.95178339046136	3.6577828904598073	3.541120961156585	3.1457270585074473	-0.4317197768972557	-2.547946851827871	-3.069417115639904	2.9	5.424897492812517	0.2883181635949951	0.2550615698351996	0.25127460037993316	0.20534566618987457	0.034312803234423414	4.678209507100689E-4	4.67820950710069E-4	-17811.738058484843	0.0	-199.8742909433127
1562000	-18009.45166272506	-197.89564338454753	-17811.55601934051	2.9189930194215186	2015.51114396688	52.76609035335228	0.40957084849309916	6.133094993463558	5.446594363148119	6.9583160627288745	5.234816514080622	4.129131513605435	3.6544725021247886	3.79514516043388	3.5002447401546593	3.3245534590302666	2.8997083426568384	1.485596473900963	1.9101523859358274	1.689445647012661	0.4700190572878326	0.8687849058198958	-0.12007552238569807	1.8198715239090202	1.882794892491979	0.4234910494224714	2.0437213253192357	1.6023639013567017	1.718171575750048	0.14297877588253916	3.2246793484433773	3.583785771286193	2.658754528570541	3.471582490797575	3.0468274795872974	3.390532156550771	3.1317042847863448	2.0287767986429053	1.0329818532448591	-0.6216253763880367	-0.6718687358772575	-1.1758171197165628	2.9	8.662653731169733	0.2850600818405192	0.2520816107749947	0.2601968765514704	0.20266143083301819	0.07152426478704674	4.7052298277339475E-4	4.7052298277339464E-4	-17811.55601934051	0.0	-196.67055752151552
1564000	-18020.992553104217	-192.01226472911273	-17828.980288375104	2.9900169857537033	2015.4401200005477	49.47605639473544	1.067620426008873	2.993762643403576	3.484945662831522	3.614747359675148	3.709449297358114	4.19851790014497	2.6639930709881012	2.4612174087132948	2.3242880838969096	2.344121973974902	2.8001629650141044	2.0464622593977717	1.188008581703083	0.5444674466624911	0.3663944980221192	-0.14926704058094725	-0.8209966428586206	1.279702096812792	0.26983801212945924	0.3620646578760116	2.174337289664976	3.708357607923547	2.806013033250827	2.2948188066605755	2.4098296471261835	1.4117905755810984	2.3064119638654694	2.21732699386755	2.9255530127535443	1.9936477536296466	1.407937415394708	1.5154010207820703	0.6274295622551134	-0.5437210081238129	-1.373289621527758	-1.9756362589862375	2.9	8.351885842208429	0.2891269268971823	0.2537987094561508	0.2538999209660406	0.2031744426806288	0.0326381195658009	6.158582129135236E-4	6.158582129135237E-4	-17828.980288375104	0.0	-189.62590980794633
1566000	-18011.46593662273	-190.9726442263745	-17820.493292396357	2.9674048464581255	2015.4627321398434	47.448526072157215	1.4871721736438936	6.526154847864594	5.847714208421065	4.205204182988609	4.934039357143968	3.732079503274665	3.170778315908853	3.153762729909071	2.6871434834949866	2.906956394293174	1.8798867112671234	2.333330359559185	1.1673533081600262	1.1926140719993599	0.4609282185092616	0.37615404019888343	0.5131055857391014	0.7083999985078538	1.638482722781428	1.6350196946095363	0.45234160784110533	0.8062153174369755	2.1253907209873244	0.8356517887521198	1.1160995014549826	1.4318383561888817	3.08879842523344	2.3211292643527095	3.11662125574395	2.6063521406847143	1.9376863956367298	0.4865161746283183	-1.1951647921435897	-0.5250375537990692	-1.5467859794623204	-1.300911620763284	2.9	7.512155502246885	0.28495775690089314	0.25286735201408134	0.24993009019409557	0.21224480089093237	0.06882495606886328	6.093320649144602E-4	6.0933206491446E-4	-17820.493292396357	0.0	-188.42594600689043
1568000	-18027.19192184104	-192.18834721551468	-17835.003574625527	2.8269605125636135	2015.603176473738	46.359298758600424	0.5910568988677004	7.60432013968396	8.738947700858487	6.357613494640754	4.850582653041774	4.916497077046562	3.6202859506547056	1.9861209143607899	2.663602106397041	2.890772568397341	3.877398698414129	1.6402877418878161	1.8696560862804914	1.6865062649319333	1.4394234957809295	0.6340724193842076	-0.4176071043436137	0.3464297388844283	1.0634900856378964	1.4527634626721324	0.18801804429321445	1.7813332283895307	3.686891993415827	2.6480207434825207	2.5507898406763485	1.965654528022809	2.361680460032658	2.670127348486824	4.2777827132065775	3.73268483836512	1.739553982482099	-0.03826280218922107	-1.1148666663621947	-2.3156197131520737	-2.8387403029007	-3.817606690326839	2.9	8.725938973812964	0.28495775690089314	0.25847175070692247	0.24993009019409557	0.20664040219809124	0.016099735770582817	6.140470282653857E-4	6.140470282653857E-4	-17835.003574625527	0.0	-190.38278810427698
1570000	-18001.82370942742	-182.02902466605263	-17819.794684761368	2.8826127243641535	2015.5475242619373	46.04800678788028	0.4412483749358775	4.788450151744958	3.8448781927889297	5.090013623369111	5.637166741407746	5.082963694611273	3.4337886352810534	2.558404776993969	2.7720519425412005	3.053853659640254	1.6071931300138664	0.7353752702771139	1.101606683891286	-0.06566614397503032	1.2066577478428027	0.2907617956768253	-0.33493014322213643	0.48806586659298073	0.9203461188389288	4.888645358535559	3.242400334910444	1.017681689245971	-1.271554691863433	0.9912571193951578	1.2796701340938135	1.0408348340220233	3.8656573906474643	6.012444932536109	5.073529726903022	5.444661601128681	1.9115944490158474	1.5009227253107154	-0.2860786549792845	-2.1162205361635564	-2.120672076184988	-4.442460576059036	2.9	6.533391288661101	0.2948975044912687	0.2525611457809484	0.24717692963150054	0.20536442009628475	0.02054412867086492	5.825847302161295E-4	5.825847302161292E-4	-17819.794684761368	0.0	-181.12171648722202
1572000	-18005.142072396724	-188.51379122482575	-17816.6282811719	2.8370629582913645	2015.59307402801	45.34678079156678	0.8789172515503052	4.131677019529304	4.799661205626054	5.029672400261303	7.288043479549906	5.623712929599757	2.621491587595038	2.5321848079655958	2.632451832083781	2.662395704332684	1.4714584452104096	1.2724574545088925	3.4396926486574704	0.8991503745004383	0.7684450470589557	0.03174985739043069	-0.4456174384172732	-0.060969321752919386	-0.100445438971146	2.3943646992035275	2.164718849909054	2.6680606053169664	2.5407222041854243	3.376768070334312	3.4623127885700526	3.933331790795532	2.610358199168972	2.911681684405864	4.910923839689726	4.2229773362840035	2.450601812260452	0.4940788197998981	-0.6679198764034123	-2.2260773665639193	-2.8359192518031584	-0.5931076286338572	2.9	7.13508483596805	0.2948975044912687	0.24848318299705474	0.2503097620871765	0.20630955042450247	0.03134993297256351	5.314187201523479E-4	5.314187201523478E-4	-17816.6282811719	0.0	-186.71572758849783
1574000	-18012.73689216973	-189.7787493448853	-17822.958142824846	2.8418744124785467	2015.588262573823	46.17161764199372	0.84714547415398	4.131677019529304	4.799661205626054	5.029672400261303	7.288043479549906	5.623712929599757	2.621491587595038	2.5321848079655958	2.632451832083781	2.662395704332684	1.4714584452104096	1.2724574545088925	3.4396926486574704	0.8991503745004383	0.7684450470589557	0.03174985739043069	-0.4456174384172732	-0.060969321752919386	-0.100445438971146	2.3943646992035275	2.164718849909054	2.6680606053169664	2.5407222041854243	3.376768070334312	3.4623127885700526	3.933331790795532	2.610358199168972	2.911681684405864	4.910923839689726	4.2229773362840035	2.450601812260452	0.4940788197998981	-0.6679198764034123	-2.2260773665639193	-2.8359192518031584	-0.5931076286338572	2.9	9.975246310521959	0.28338350481393404	0.2609729590041108	0.24810186000312565	0.2075416761788319	0.017528453986983956	5.658237173245074E-4	5.658237173245074E-4	-17822.958142824846	0.0	-187.45574177474197
1576000	-18025.28792177944	-191.28381910123113	-17834.00410267821	2.8720332303890785	2015.5581037559125	48.13871873529023	0.4685515646585413	9.066642035291778	8.318382192870779	6.439027808148246	6.510800102261236	4.3711488997014465	3.390217484965199	2.2095841740731794	2.974837824797367	1.8788594572707586	1.5657819215412605	1.2648260429206057	1.0272445881621273	1.8323565042887244	0.08789859466926325	1.5041836391724956	-0.25529601066604146	-0.4576483761449887	1.2767891513711	2.0808637997239843	4.018883502149888	2.7095121482822933	3.5058171959458675	3.277164008936775	4.270506172966618	2.9427474848227813	5.095687426171281	4.672964324396514	5.320877168043335	4.0196839688580175	2.018783882051681	1.6442594172681844	0.37952264875723973	-2.2050901089717363	-2.802627574281988	-1.2692116577599706	2.9	7.99886967505378	0.28351206563185816	0.2529248862667641	0.2582578683374493	0.2053051797639309	0.05015578936776492	5.559079942854223E-4	5.559079942854227E-4	-17834.00410267821	0.0	-189.96326387878756
1578000	-18025.403589096994	-190.23324054912612	-17835.17034854787	2.8240296023866858	2015.6061073839148	46.50149046904702	0.4511116998280719	7.257540837852924	7.456230856099218	6.848890172439671	7.7957750621261885	4.627132506571174	5.481396201413496	2.000124377422727	2.957888413021854	1.5405819693720921	2.128366138075113	1.132743428835975	0.3267558410384268	1.8146455110624862	0.37577615395336533	-0.24541084769096694	0.8001852304579952	0.28457534914501154	3.7402944937725504	3.5389410862265853	5.186223354390345	3.425108362152679	4.512995957930373	3.539650010272477	5.128250772080397	4.362163026683377	6.026992434444271	5.025368238048314	2.2977281160666627	3.3408824931916343	0.7575048854461026	-0.6222239594793528	-1.039820889086286	-2.280272479972041	-4.10169872900791	-3.8288860771664526	2.9	6.657238247580861	0.2895604075220745	0.2560255753195193	0.25012884143163844	0.20428517572677019	0.023008831257193975	5.557745496052297E-4	5.557745496052297E-4	-17835.17034854787	0.0	-189.17737858556143
1580000	-18025.42513240617	-199.13202746874308	-17826.293104937427	3.01281104799285	2015.4173259383085	45.7886643799145	0.5593499428820256	7.948259852677028	5.2444208540613415	3.900869783076346	5.286078865776126	4.458861953922567	3.953547945889146	4.168876523729268	2.6227153541971586	1.0436968924113386	1.9779297728678338	2.4665048655316557	2.207730602797832	1.077386342427362	0.7878787454291942	1.4162792361791519	0.19948366345932822	2.1896118660637036	3.086675544457245	3.2665584795926583	4.796706572568503	5.290081698116037	8.377704756139972	5.528933823204207	5.2567944502687896	5.848141106472633	4.592716688578232	5.821070868207139	2.7589573086599657	1.1315360008733397	1.63361229872358	-0.6179212689455976	-0.36750928405692457	-1.9333625074388028	-0.7709711609044092	-0.8854097427553227	2.9	7.4637544655487025	0.2925631775767739	0.2560255753195193	0.2510031479945528	0.2004080991091564	0.030409208072951634	5.132754490675221E-4	5.132754490675224E-4	-17826.293104937427	0.0	-197.5421608609537
1582000	-18024.228051060447	-188.09163343102628	-17836.13641762942	2.9184146840014	2015.5117223023	44.55275801295804	0.25461181800868804	6.24990314304555	5.840818753516497	4.256318138591268	4.6412187597629435	5.101522305778753	2.8409740879205843	4.534580479027513	2.3201118785779364	1.3581043403897106	1.8091639212052957	3.2288781566498623	1.3993697911965914	-0.7299117052207531	2.3028800198777164	2.354759619540573	-0.49716822645571335	0.026336087278021503	1.980677982708324	3.918550455818733	3.9023463399609453	4.159612880891514	5.476431603924983	5.666340240032957	3.3214990729931824	3.4777544433972167	3.372947635446379	3.924707484571854	2.908905599748092	0.7953177747179518	1.5359034231213564	-0.44871402939857663	0.8214902097809523	-0.9786076123373896	-0.3904344425844579	-4.758082315053035	2.9	7.6185829755665475	0.29142412169787246	0.25268185729899006	0.25214220387345426	0.20375181712968565	0.030710330529304004	5.753868591751695E-4	5.753868591751692E-4	-17836.13641762942	0.0	-187.45612092013548
1584000	-18022.720724538376	-192.31267161206424	-17830.408052926312	2.907108430474472	2015.523028555827	45.97126419260397	0.38271495619265944	5.3926363447220975	7.533091155099584	5.605294623570259	5.820046912036964	4.653274927214486	4.4075091085422295	4.095609078050325	1.4665146867248102	2.007856611106483	2.3344665311876467	1.1693119446030582	2.2499317508470487	-0.14009227473350194	0.7874087045203886	-0.10780920363392843	-1.252700645789782	-0.09594903562790508	3.351684184077292	5.758267561797373	6.266148821396012	8.442094166667589	6.749813727469488	4.854642525337006	7.19442070790191	3.516159577211542	5.384267529521621	5.124373873887151	2.927597832680784	2.0577207340585217	0.8218181909203163	0.5434042188855663	1.7192841307562727	-0.1574066778965508	-1.6524407262196648	-2.705993890183118	2.9	9.055883096802956	0.282938380492233	0.25268185729899006	0.2594521363046339	0.20492762590414546	0.032616371700785976	6.057404914457474E-4	6.057404914457474E-4	-17830.408052926312	0.0	-190.96387081937434
1586000	-18021.892038854294	-198.0676720163387	-17823.824366837955	3.038770525404566	2015.391366460897	46.50039594588181	0.580264417275884	6.810413188870623	6.914971582293136	6.048316753400534	5.214599806330209	3.9896855799673383	2.357173577609969	3.3690660963618857	1.3596771275048123	1.9368489358983831	1.2746516876668144	1.822776667015797	0.8501249912022841	0.494892617104109	0.5614749877971157	0.2623779779853107	-0.34942257710970526	-0.013631545480202602	1.8562303410992622	2.848429760235311	2.2660802721583897	5.783582217728585	6.538327514517633	6.131090666611487	5.210185305974354	7.423846541020953	7.096733810846915	5.18185034885118	1.4417913193208964	2.243558673181126	3.632239446565246	2.126241689986255	0.9448908929199155	-0.8554717564153396	-1.9503445256601384	-1.255489054511794	2.9	6.925426715645714	0.2816707991433868	0.25865676709018176	0.2547448078622884	0.20492762590414546	0.03253456037284946	6.130306194304751E-4	6.13030619430475E-4	-17823.824366837955	0.0	-196.32709451080024
1588000	-18018.688156244807	-198.40593179660686	-17820.2822244482	2.9710096033922087	2015.4591273829092	46.655560245900126	0.5374380025033577	3.7299370127317637	5.466519462352069	4.321745143091261	4.234583191783245	4.240160176385896	3.4893064838028574	1.9102234295162726	2.5725248417830646	2.4378024327597907	2.029155636944422	1.4446226975045104	2.3557750776623942	1.809929687164212	1.7925684700663171	0.589337842834017	-1.2079189390330949	0.6442296508088043	2.5901615710102113	4.368148091898081	3.047987550685499	4.111620994744953	4.96308792211943	2.638348212791823	3.324384911277887	3.3036597686973117	2.875270573814154	1.9402248664803823	2.8131458944955083	3.015777555486258	3.0050588252492454	1.4319781228882358	0.8271761756785677	0.0351825951807284	-1.3518231513139896	-0.2857488921229907	2.9	7.897409215813493	0.2949470649771871	0.2492862120006344	0.2561897216383673	0.1995770013838137	0.005734973702923738	5.348580818391634E-4	5.348580818391636E-4	-17820.2822244482	0.0	-196.96943864372358
1590000	-18038.315848156522	-192.54010204626604	-17845.775746110256	2.8996100417703286	2015.5305269445312	45.23815856545574	1.1529751472139496	3.7299370127317637	5.466519462352069	4.321745143091261	4.234583191783245	4.240160176385896	3.4893064838028574	1.9102234295162726	2.5725248417830646	2.4378024327597907	2.029155636944422	1.4446226975045104	2.3557750776623942	1.809929687164212	1.7925684700663171	0.589337842834017	-1.2079189390330949	0.6442296508088043	2.5901615710102113	4.368148091898081	3.047987550685499	4.111620994744953	4.96308792211943	2.638348212791823	3.324384911277887	3.3036597686973117	2.875270573814154	1.9402248664803823	2.8131458944955083	3.015777555486258	3.0050588252492454	1.4319781228882358	0.8271761756785677	0.0351825951807284	-1.3518231513139896	-0.2857488921229907	2.9	7.559138170594051	0.2973580792426168	0.24890974172309793	0.24860018397528896	0.20513199505899882	0.07480012258629827	5.647885271093736E-4	5.64788527109374E-4	-17845.775746110256	0.0	-190.34418759835117
1592000	-18011.581256367394	-186.8314417175334	-17824.74981464986	2.9717240691096984	2015.4584129171917	47.377980331367695	1.511620897368193	4.217686834624907	4.480806441850805	5.0794646764462525	3.909463920287369	3.5538350140018213	2.631404716050951	2.4150153444869287	2.66421580332282	2.4809218860450084	1.6722561841084185	1.1825742458088684	1.044723176967852	1.257065069322345	0.5204032619533641	0.6673543818176644	0.7042353009875345	-0.2904283641623191	0.21800233816205108	0.8939952907596758	1.704944920339393	3.0550879350554414	2.993499871535077	3.5863212006017027	2.714434210732471	3.107669406232801	2.0618520337364723	1.9992238367262294	2.1843450768016726	3.209918540619459	2.962681912308409	2.340807824472694	1.3768048413397074	2.067461267562627	-0.37576061665261185	-2.294593529297536	2.9	6.955193421288276	0.2894905533096887	0.25936632673058807	0.25525350387237566	0.19588961608735006	0.030098194949306045	5.223517271546868E-4	5.223517271546865E-4	-17824.74981464986	0.0	-184.53821101494145
1594000	-18023.44379054608	-196.47060685531147	-17826.973183690767	3.001939466928332	2015.428197519373	48.7173171739651	1.4640958010135219	4.817357076147256	4.467650683532088	4.273117798898943	3.710642975435235	2.273041202135992	2.6968519651566982	2.735977066041258	2.784072631848927	2.6496051269937135	2.0256602766471614	2.5617254810185623	1.3869363255628016	2.1722489345841973	0.9973708159500414	-0.2991864892567613	1.4031190411245782	-0.5089906679951235	-0.3884226101166387	0.016710371413660163	0.14726882583116818	2.277252867056057	4.348015590343082	3.824999852930146	4.086043742960388	4.690238566853128	3.65027591876869	2.7961695045463495	1.904848429764161	2.121026804727013	2.379510718119754	1.9657139214161206	1.8392206199552277	1.6871288319143245	-0.20208980812418953	-2.1845109580985693	2.9	6.493260879086436	0.2870717730704448	0.261785106969832	0.24758158370475866	0.20356153625496706	0.013634006149619042	4.880662909024632E-4	4.880662909024635E-4	-17826.973183690767	0.0	-194.28304614591246
1596000	-18011.853319206988	-193.19550387504054	-17818.657815331946	3.012863493585416	2015.417273492716	49.37093608568975	1.4742249760685027	3.0449799578886667	3.6290370754005195	2.845124152522168	3.4619469265091523	4.271431509759169	3.8660411554899317	2.692465091549877	2.6469534804415384	3.212585772893855	2.45451865884809	1.5742818984946507	1.439127360430164	1.288557128016326	1.9033379793755976	1.576233924618363	0.3935670540472017	1.581880889048288	0.7925230322171605	0.32485205324834976	-0.1307890238757785	1.1719796488340404	0.5263677494040987	0.2121580275242645	0.6253921835046765	1.24903058165246	2.5331864557882433	3.013017963022581	2.7601742400595595	1.6969357117314758	1.5663102780911884	2.0271096458436633	0.9973135526113889	1.5613531472914084	0.5611477974868023	-2.665896108881782	2.9	6.009656790634655	0.28408699347882854	0.257834229883731	0.25236729015856235	0.20571148647888057	0.014146649393291409	4.988952525780549E-4	4.988952525780546E-4	-17818.657815331946	0.0	-191.06132587665914
1598000	-18028.16635505772	-198.6991310845292	-17829.46722397319	3.136202605540157	2015.2939343807614	50.39134638302143	0.6916354929012627	4.6786203524031595	6.392602939577066	4.9618093594582575	3.4560989948952634	3.690490540837433	3.316588523571978	2.042154658166372	3.1926932742617686	3.3715571164633316	2.6172604441533855	1.3737953638154385	1.4209687023440287	1.534983089609694	0.5929953534704776	0.820443746070257	1.9695990567963695	2.197234751014139	0.16928857623703564	-0.9100103736656115	-0.14473347562096198	-0.07073251618665188	0.7988046951281823	2.3953456950298113	2.1885765367367807	1.7186409082219238	3.0621881394639083	2.639033999376748	3.758318272263491	2.4096216315154724	2.2466843443003763	1.3592465406501502	1.2291940176684852	0.8197346352736606	0.6021336396830796	-1.848554161032938	2.9	9.170446706942137	0.2867954424984077	0.25512578086415183	0.25236729015856235	0.20571148647888057	0.020962517706504143	4.427273505773887E-4	4.42727350577389E-4	-17829.46722397319	0.0	-195.7293432431199
1600000	-18005.2285922672	-186.79103461586382	-17818.437557651338	3.0719381305789017	2015.3581988557225	50.0540241254455	1.2470016104567605	4.648715719161765	4.788925442328235	5.530892419651533	4.531049826516111	3.1120648548191334	2.7100819786382297	2.0744414803454356	3.057511234205016	2.0999787036515483	2.048680235694543	2.2628458293538247	0.9452649970360207	0.44781259210532653	1.1840677366352186	1.841997519930266	1.7813390187478093	1.2872897554067366	1.1333851198863727	1.0223569152417473	0.04490733146095921	0.9584700107924072	1.2488567266507329	0.870981141072445	1.3380026423969515	0.8588720933407532	1.4719008065841646	2.2366092335401415	2.8348089547679653	3.698155655183827	3.896963005323031	3.18544244387281	3.696931298796744	2.7060715178482027	1.310406954069674	-1.2591714986347806	2.9	7.256060085820843	0.2881351693420332	0.2556248440217867	0.25426684916820724	0.20197313746797535	0.04519873440739892	5.184294691010073E-4	5.184294691010073E-4	-17818.437557651338	0.0	-184.0791395260588
1602000	-18014.727913293093	-196.09852022384507	-17818.629393069248	3.200848903720638	2015.2292880825808	48.402460221817826	1.9459015900586751	5.920494335956904	5.619550178091028	4.856064723617222	3.9220462262337588	2.9930657507652625	3.2160603977558697	3.208492548120332	3.176152526563707	2.481491672181479	1.6381376724076098	0.8240367175443479	1.5802091983460365	0.7683543810483873	0.613844523554259	0.7605176088041948	-0.14950229389695635	-0.3376725876966461	-1.2536932051942822	1.034094605971553	0.7822439033381616	0.6386719003562586	1.08236301577374	1.669907196218011	1.376619260411006	2.126533055619701	2.7647934413133664	2.935540020997782	3.2503674264324194	2.6894876350993817	2.895810373275132	1.301134716920368	1.0038625172901967	0.9474416301427107	-0.0061632019077433875	-0.9810649827495965	2.9	12.36583830467865	0.290714974180026	0.259838402409116	0.25034479159125994	0.19910183181960053	0.030555885885160686	5.582468074758061E-4	5.582468074758067E-4	-17818.629393069248	0.0	-190.6024112707315
1604000	-18023.247884432185	-192.74057192025438	-17830.50731251193	2.9700306552875255	2015.460106331014	49.75375387781799	0.8681487763216126	5.256404381398154	4.04546959878387	5.347705742243543	5.153807324712276	3.6928534698646542	3.1968479726474723	4.235500423158943	2.319884930548401	3.019142145203518	1.9404032115575007	1.0207289497438146	0.7766820572087497	1.1318632875824997	0.3524711038492923	-0.024002262840023825	0.47163831596360817	0.7366737980611768	1.288650818055123	0.08712509450508171	1.0929866766386565	0.46876653566610094	0.007590345281175415	1.6654259544676098	2.350362927413278	2.3091571540984663	3.349961277322886	4.381628023192198	3.7050609697920347	3.2586470866438746	2.463906813618794	0.9527094203147869	1.9140281922139704	1.936069262622939	-0.9194974330597121	-2.2359895096456954	2.9	9.099015643151034	0.2843650736749708	0.26069580804381365	0.2531318920304263	0.20180722625079173	0.06560085185675893	4.953462877999039E-4	4.953462877999037E-4	-17830.50731251193	0.0	-190.53411660743473
1606000	-18015.562594061896	-190.92618948952529	-17824.63640457237	3.022965583679989	2015.4071714026215	51.014468353976376	0.7729923671550467	4.802870512976223	4.784086166968439	6.580767498256903	6.66269878733049	5.305914840293108	4.217938705048066	3.0013017623789997	3.0593940894108096	2.38198010537356	2.6705117662424573	1.2198022001414115	0.793289521684915	0.6776982691175644	1.1940958227281513	0.8009800713710811	0.941837680401324	-0.3046204816972633	1.247033826392496	1.093972844808403	0.48565217807577993	0.3503355924861057	-0.4730865945267584	2.086700688615536	0.5306930613259504	1.405614706610462	0.8269978102338555	2.1228083739769907	4.045604652111132	3.905573835309918	2.8191516558549097	4.341915138347378	3.218468128247025	1.7487984218138144	0.9898453476722668	-1.8312503050401578	2.9	7.517368259732133	0.2919286893926418	0.2504394518837026	0.2521964496212285	0.2054354091024296	0.04371862000227087	5.686591391641663E-4	5.68659139164166E-4	-17824.63640457237	0.0	-188.91860912776593
1608000	-17993.51698194878	-174.96272257915518	-17818.554259369623	3.00743928223953	2015.4226977040619	49.35033492687151	0.568232655082839	2.485511936492594	3.9974937948392677	4.3815181931233065	4.68659084189912	3.5323472187506675	2.44134990044899	3.90800071770363	3.667656983661625	0.9534440760814558	1.5094600017211603	3.2348936722892403	1.078328872947655	0.4194692680301557	2.4803707437951656	1.083310703671579	0.14364424724587188	0.3416238038916299	0.059579832054038606	-0.1769226512925595	0.4490581855646383	0.8365391370108085	2.0623299690356314	2.5979360933111515	3.6264656654255436	4.365901856630725	3.5745725148392653	3.651444360207385	4.393380121536696	3.477630354672226	2.860282505136924	1.8771570704670189	1.462132950558725	-0.5233410811926751	-0.7484202552629059	-2.4757397446096387	2.9	8.349649929657687	0.28497108950399586	0.25602998296180823	0.25356351843176883	0.2054354091024296	0.00783087543832534	4.73432083954364E-4	4.734320839543638E-4	-17818.554259369623	0.0	-173.31785817766263
1610000	-18004.980439307496	-179.8471424833936	-17825.1332968241	2.9078557504116285	2015.5222812358897	48.63513394779373	0.3006156074059574	3.7094644457657537	6.945525743164065	7.003322577464631	5.0199235398322335	3.9639136782362514	2.4554425899117898	3.22342480308332	3.45824736475156	2.010122361774134	1.7579844637046669	2.3979590715047023	0.3619495583063538	1.1186620752939322	2.4738660907228684	1.6239746609237682	1.066301494028014	-0.5969053725235479	1.3641305347609503	2.336644282390784	3.7678658032459262	2.2836556880213803	0.014137343327228935	0.28234305190784803	2.3377307680346284	1.6109819109235077	2.6118883851350794	4.771318907928203	5.506973327672306	3.0089471613067986	3.3520560432808075	2.0595200141296828	1.0965525262998237	0.47561233219187704	0.03811395752475619	-4.938789520311446	2.9	7.62547314501223	0.28914307408799605	0.25185799837780803	0.25356351843176883	0.2054354091024296	0.012589425539384736	5.198938471589835E-4	5.198938471589835E-4	-17825.1332968241	0.0	-179.18145827218524
1612000	-18015.758222183267	-197.627075222118	-17818.13114696115	2.9290144312304536	2015.501122555071	45.72329977461604	0.1771095092747757	7.0080223127580785	8.108401468007013	4.320888368273857	4.281133049133216	3.54970974166427	2.4911426007334043	3.6359385568172637	2.634121813653058	0.81686444645687	2.3706052594185905	2.184106637088415	0.271633196729005	-0.4077647920558693	1.2914069860506967	-1.487686272806892	0.07739358953575975	2.326883888583562	0.04807571342715411	2.4516188737250832	2.9571924939093863	1.6421495406035211	2.6364844217934222	4.140661530710441	4.245278793454613	0.4542465175356389	0.06097331535964301	6.053619385127449	5.34962461973365	2.8902773675230797	2.525678770465335	1.9698999507454305	2.844750755475882	2.8351962094959875	-0.7055666214132095	-3.944292404896828	2.9	10.364733530409943	0.29258228148542303	0.2494113124152018	0.2568485874659841	0.20115781863339358	0.06857213756502503	6.252437832063842E-4	6.252437832063842E-4	-17818.13114696115	0.0	-196.6946481497994
1614000	-18005.27379967578	-184.14859411946065	-17821.125205556316	2.9829601317407506	2015.4471768545607	44.46925344238559	0.20815609038269195	7.782256849568602	2.5818076279983244	4.591977732899941	3.7924334788942913	2.3970439232036633	2.2632846367720445	3.826343738450486	2.4502279441253916	1.867302717669494	1.3767586458332315	2.1221737558037415	-0.03752913327255275	0.7039494638174822	1.007080402416772	-0.8962006649280404	0.09844416451015003	0.5841339877461014	-0.7227922208444973	1.5751138912634193	-0.21499126197531893	2.492570928548041	4.251410578299492	7.416434892998381	5.762326539116872	5.029058969618246	5.197837746946047	5.354770638914443	6.774805929105192	3.77156080725067	1.6789843217713871	1.7788859373128219	2.0383807552957345	1.7254716459105517	0.6473755912793921	-3.44890442475588	2.9	7.386274385190333	0.2938289681890581	0.2559871694138307	0.24806699845250707	0.20211686394460662	0.007587249359586541	5.906881177378523E-4	5.906881177378524E-4	-17821.125205556316	0.0	-183.65161033668994
1616000	-18000.357734450045	-174.91205840937982	-17825.445676040665	2.9335639593933673	2015.4965730269082	44.30559599443674	0.37069718841884725	0.9178807888909921	3.638911088624355	5.7604885145361076	7.10545571791299	2.529382334987588	3.0862466064338157	4.594793655002855	2.4975255096190963	1.4517112680002857	0.4650747946869351	1.307231689259396	0.4243738903509534	0.3213498148905829	1.6911632154462215	-1.201181800811387	2.6155227791037916	2.110995183369019	2.523369782075402	1.5601408197797264	3.669785529612218	2.3171867937503405	3.9467168200109897	5.640312575315157	4.348778100276153	6.593919618424221	6.771819955750739	8.324152362330617	5.943559273880735	6.177960824354511	3.4020637910122646	2.182594183618364	2.707707703151428	1.5685367658197054	-0.07610226603454623	-2.9987849989032083	2.9	7.398636608517418	0.2819574192979265	0.2529616208931887	0.26038503057131623	0.20469592923757102	0.004888607779250686	5.610197947531796E-4	5.610197947531793E-4	-17825.445676040665	0.0	-173.99428740914487
1618000	-18007.058922243334	-185.99860478357792	-17821.060317459756	3.01975161863381	2015.4103853676677	44.17899895422655	0.3705776160413404	0.9178807888909921	3.638911088624355	5.7604885145361076	7.10545571791299	2.529382334987588	3.0862466064338157	4.594793655002855	2.4975255096190963	1.4517112680002857	0.4650747946869351	1.307231689259396	0.4243738903509534	0.3213498148905829	1.6911632154462215	-1.201181800811387	2.6155227791037916	2.110995183369019	2.523369782075402	1.5601408197797264	3.669785529612218	2.3171867937503405	3.9467168200109897	5.640312575315157	4.348778100276153	6.593919618424221	6.771819955750739	8.324152362330617	5.943559273880735	6.177960824354511	3.4020637910122646	2.182594183618364	2.707707703151428	1.5685367658197054	-0.07610226603454623	-2.9987849989032083	2.9	5.49146509231004	0.2809285465355809	0.25635573240712617	0.2610271932773257	0.20168852777996968	0.05866354415697093	6.230280839654692E-4	6.230280839654694E-4	-17821.060317459756	0.0	-185.0841427912712
1620000	-18013.017142443554	-185.914454018028	-17827.102688425526	2.9350638730682705	2015.4950731132333	43.04493145626378	0.13999477006355418	0.9178807888909921	3.638911088624355	5.7604885145361076	7.10545571791299	2.529382334987588	3.0862466064338157	4.594793655002855	2.4975255096190963	1.4517112680002857	0.4650747946869351	1.307231689259396	0.4243738903509534	0.3213498148905829	1.6911632154462215	-1.201181800811387	2.6155227791037916	2.110995183369019	2.523369782075402	1.5601408197797264	3.669785529612218	2.3171867937503405	3.9467168200109897	5.640312575315157	4.348778100276153	6.593919618424221	6.771819955750739	8.324152362330617	5.943559273880735	6.177960824354511	3.4020637910122646	2.182594183618364	2.707707703151428	1.5685367658197054	-0.07610226603454623	-2.9987849989032083	2.9	10.61725048321977	0.2800948414428926	0.25635573240712617	0.26249810249726063	0.20105132365272307	0.004623451883958376	6.097703042459434E-4	6.097703042459436E-4	-17827.102688425526	0.0	-185.276088558963
1622000	-18008.424606854074	-182.30822409394867	-17826.116382760127	2.992765075357889	2015.4373719109435	42.84949513805154	0.28847492327753593	0.9178807888909921	3.638911088624355	5.7604885145361076	7.10545571791299	2.529382334987588	3.0862466064338157	4.594793655002855	2.4975255096190963	1.4517112680002857	0.4650747946869351	1.307231689259396	0.4243738903509534	0.3213498148905829	1.6911632154462215	-1.201181800811387	2.6155227791037916	2.110995183369019	2.523369782075402	1.5601408197797264	3.669785529612218	2.3171867937503405	3.9467168200109897	5.640312575315157	4.348778100276153	6.593919618424221	6.771819955750739	8.324152362330617	5.943559273880735	6.177960824354511	3.4020637910122646	2.182594183618364	2.707707703151428	1.5685367658197054	-0.07610226603454623	-2.9987849989032083	2.9	7.0601531037852405	0.2918426399084584	0.25447418102935787	0.2476665436387052	0.206016635423481	0.07773311089611708	6.231126495373737E-4	6.231126495373736E-4	-17826.116382760127	0.0	-181.33427568032153
1624000	-18018.71756364003	-187.0348344554808	-17831.68272918455	3.0282979803993992	2015.401839005902	46.07738973372149	0.13831750368048362	0.9178807888909921	3.638911088624355	5.7604885145361076	7.10545571791299	2.529382334987588	3.0862466064338157	4.594793655002855	2.4975255096190963	1.4517112680002857	0.4650747946869351	1.307231689259396	0.4243738903509534	0.3213498148905829	1.6911632154462215	-1.201181800811387	2.6155227791037916	2.110995183369019	2.523369782075402	1.5601408197797264	3.669785529612218	2.3171867937503405	3.9467168200109897	5.640312575315157	4.348778100276153	6.593919618424221	6.771819955750739	8.324152362330617	5.943559273880735	6.177960824354511	3.4020637910122646	2.182594183618364	2.707707703151428	1.5685367658197054	-0.07610226603454623	-2.9987849989032083	2.9	10.671589272042969	0.2781731483571631	0.25447418102935787	0.2625573110525369	0.20479535956094455	0.08922337339025146	5.679703338776136E-4	5.679703338776136E-4	-17831.68272918455	0.0	-185.96090544147694
1626000	-18022.21402832802	-202.64031113952782	-17819.573717188494	2.990374759233961	2015.4397622270676	46.564591570806805	0.12735301817693098	13.364021291988934	13.22408444143133	11.507661144729571	6.025176405540236	2.94789375377836	3.7408939974651907	6.2707937445945525	2.525036401362254	1.214622677053594	0.7861322117100313	2.8162988087704086	0.9123300992186412	1.853041533662165	2.2163094568884274	0.28333119561545284	2.3730027678323355	6.7590591663860495	4.286674761442368	0.7506924077450271	2.70721581842167	6.625334302087422	4.950781967208576	3.0107920169450506	5.6424687556684905	2.6428966402314997	6.616422264614133	10.934066930856133	7.338570748565598	6.254384871466693	6.561900430418715	4.197340896590631	2.528471880717029	2.3890270495438295	-1.1702786281838806	-2.631680554368748	2.9	8.574107741957308	0.2781731483571631	0.25447418102935787	0.2625573110525369	0.20479535956094455	0.06784704119203568	5.714648777898928E-4	5.714648777898931E-4	-17819.573717188494	0.0	-202.2727408240265
1628000	-18017.377654337743	-198.58678499984381	-17818.7908693379	2.9399147521835083	2015.490222234118	47.26677086947822	0.13310675830476063	13.364021291988934	13.22408444143133	11.507661144729571	6.025176405540236	2.94789375377836	3.7408939974651907	6.2707937445945525	2.525036401362254	1.214622677053594	0.7861322117100313	2.8162988087704086	0.9123300992186412	1.853041533662165	2.2163094568884274	0.28333119561545284	2.3730027678323355	6.7590591663860495	4.286674761442368	0.7506924077450271	2.70721581842167	6.625334302087422	4.950781967208576	3.0107920169450506	5.6424687556684905	2.6428966402314997	6.616422264614133	10.934066930856133	7.338570748565598	6.254384871466693	6.561900430418715	4.197340896590631	2.528471880717029	2.3890270495438295	-1.1702786281838806	-2.631680554368748	2.9	6.05075793160054	0.2921899943657437	0.24917690834093828	0.25167417505276946	0.20695892224055096	0.04731043639863633	5.698772555175701E-4	5.698772555175705E-4	-17818.7908693379	0.0	-198.93673171878828
1630000	-18034.876521147864	-206.70252479804256	-17828.173996349822	3.0496610742357393	2015.3804759120658	46.899951513566485	0.19630415951789337	13.364021291988934	13.22408444143133	11.507661144729571	6.025176405540236	2.94789375377836	3.7408939974651907	6.2707937445945525	2.525036401362254	1.214622677053594	0.7861322117100313	2.8162988087704086	0.9123300992186412	1.853041533662165	2.2163094568884274	0.28333119561545284	2.3730027678323355	6.7590591663860495	4.286674761442368	0.7506924077450271	2.70721581842167	6.625334302087422	4.950781967208576	3.0107920169450506	5.6424687556684905	2.6428966402314997	6.616422264614133	10.934066930856133	7.338570748565598	6.254384871466693	6.561900430418715	4.197340896590631	2.528471880717029	2.3890270495438295	-1.1702786281838806	-2.631680554368748	2.9	7.141016910690563	0.2890870414910577	0.2611168110651474	0.24900117177831535	0.20079497566548202	0.02362165151079543	6.358301937814985E-4	6.358301937814978E-4	-17828.173996349822	0.0	-205.92848880462006
1632000	-18025.792387799684	-198.68103672087412	-17827.11135107881	3.0013166262361706	2015.4288203600654	46.69861814450616	0.16677481540876893	13.364021291988934	13.22408444143133	11.507661144729571	6.025176405540236	2.94789375377836	3.7408939974651907	6.2707937445945525	2.525036401362254	1.214622677053594	0.7861322117100313	2.8162988087704086	0.9123300992186412	1.853041533662165	2.2163094568884274	0.28333119561545284	2.3730027678323355	6.7590591663860495	4.286674761442368	0.7506924077450271	2.70721581842167	6.625334302087422	4.950781967208576	3.0107920169450506	5.6424687556684905	2.6428966402314997	6.616422264614133	10.934066930856133	7.338570748565598	6.254384871466693	6.561900430418715	4.197340896590631	2.528471880717029	2.3890270495438295	-1.1702786281838806	-2.631680554368748	2.9	8.687548087273061	0.27922934326002696	0.24687686723736307	0.26429280050437304	0.20960098899823934	0.022649784156446667	5.954787709206511E-4	5.954787709206514E-4	-17827.11135107881	0.0	-198.0445946456575
1634000	-18028.19240426025	-203.6509561910909	-17824.54144806916	3.026157668835495	2015.4039793174659	45.89643331819372	0.15343839375090756	13.364021291988934	13.22408444143133	11.507661144729571	6.025176405540236	2.94789375377836	3.7408939974651907	6.2707937445945525	2.525036401362254	1.214622677053594	0.7861322117100313	2.8162988087704086	0.9123300992186412	1.853041533662165	2.2163094568884274	0.28333119561545284	2.3730027678323355	6.7590591663860495	4.286674761442368	0.7506924077450271	2.70721581842167	6.625334302087422	4.950781967208576	3.0107920169450506	5.6424687556684905	2.6428966402314997	6.616422264614133	10.934066930856133	7.338570748565598	6.254384871466693	6.561900430418715	4.197340896590631	2.528471880717029	2.3890270495438295	-1.1702786281838806	-2.631680554368748	2.9	6.792415969828928	0.2900750878041955	0.26099426896715944	0.2510078414159457	0.19792280181270175	0.056027233734967506	5.623339242846471E-4	5.623339242846473E-4	-17824.54144806916	0.0	-203.3371300362516
1636000	-18041.33348269539	-212.97358831664124	-17828.35989437875	3.032231582692392	2015.397905403609	46.89723950259577	0.17770052617295393	13.364021291988934	13.22408444143133	11.507661144729571	6.025176405540236	2.94789375377836	3.7408939974651907	6.2707937445945525	2.525036401362254	1.214622677053594	0.7861322117100313	2.8162988087704086	0.9123300992186412	1.853041533662165	2.2163094568884274	0.28333119561545284	2.3730027678323355	6.7590591663860495	4.286674761442368	0.7506924077450271	2.70721581842167	6.625334302087422	4.950781967208576	3.0107920169450506	5.6424687556684905	2.6428966402314997	6.616422264614133	10.934066930856133	7.338570748565598	6.254384871466693	6.561900430418715	4.197340896590631	2.528471880717029	2.3890270495438295	-1.1702786281838806	-2.631680554368748	2.9	12.653698117477315	0.29005925653093995	0.25039546733328844	0.2573141043312729	0.20223117180450106	0.01055882742746297	5.468698010813978E-4	5.468698010813977E-4	-17828.35989437875	0.0	-211.4833847325778
1638000	-18029.719070551666	-207.52800907466187	-17822.191061477006	2.9788261470558557	2015.4513108392457	50.056286569263634	0.12136307902842884	13.364021291988934	13.22408444143133	11.507661144729571	6.025176405540236	2.94789375377836	3.7408939974651907	6.2707937445945525	2.525036401362254	1.214622677053594	0.7861322117100313	2.8162988087704086	0.9123300992186412	1.853041533662165	2.2163094568884274	0.28333119561545284	2.3730027678323355	6.7590591663860495	4.286674761442368	0.7506924077450271	2.70721581842167	6.625334302087422	4.950781967208576	3.0107920169450506	5.6424687556684905	2.6428966402314997	6.616422264614133	10.934066930856133	7.338570748565598	6.254384871466693	6.561900430418715	4.197340896590631	2.528471880717029	2.3890270495438295	-1.1702786281838806	-2.631680554368748	2.9	8.006842053986231	0.29005925653093995	0.24977275102309263	0.2591646035945008	0.201003388851469	0.035494195178349924	5.766410126179811E-4	5.766410126179808E-4	-17822.191061477006	0.0	-207.4633682217327
1640000	-18039.367874787364	-203.15072523066576	-17836.217149556698	3.0839176514098634	2015.3462193348917	49.21607224642361	0.18009053015276197	13.364021291988934	13.22408444143133	11.507661144729571	6.025176405540236	2.94789375377836	3.7408939974651907	6.2707937445945525	2.525036401362254	1.214622677053594	0.7861322117100313	2.8162988087704086	0.9123300992186412	1.853041533662165	2.2163094568884274	0.28333119561545284	2.3730027678323355	6.7590591663860495	4.286674761442368	0.7506924077450271	2.70721581842167	6.625334302087422	4.950781967208576	3.0107920169450506	5.6424687556684905	2.6428966402314997	6.616422264614133	10.934066930856133	7.338570748565598	6.254384871466693	6.561900430418715	4.197340896590631	2.528471880717029	2.3890270495438295	-1.1702786281838806	-2.631680554368748	2.9	7.731025573604467	0.2838784744293765	0.2525195164567319	0.2552828701205809	0.20831913899331309	0.03190357286814838	5.142745819237255E-4	5.142745819237257E-4	-17836.217149556698	0.0	-202.19654503701332
1642000	-18020.52394463463	-203.86965321796077	-17816.65429141667	3.000619426585155	2015.4295175597163	49.61289026212778	0.18009053015276197	13.364021291988934	13.22408444143133	11.507661144729571	6.025176405540236	2.94789375377836	3.7408939974651907	6.2707937445945525	2.525036401362254	1.214622677053594	0.7861322117100313	2.8162988087704086	0.9123300992186412	1.853041533662165	2.2163094568884274	0.28333119561545284	2.3730027678323355	6.7590591663860495	4.286674761442368	0.7506924077450271	2.70721581842167	6.625334302087422	4.950781967208576	3.0107920169450506	5.6424687556684905	2.6428966402314997	6.616422264614133	10.934066930856133	7.338570748565598	6.254384871466693	6.561900430418715	4.197340896590631	2.528471880717029	2.3890270495438295	-1.1702786281838806	-2.631680554368748	2.9	7.037621788166451	0.2884887419113177	0.24875710788007044	0.25443501121530115	0.20831913899331309	0.029182030149729195	4.647920947551456E-4	4.647920947551455E-4	-17816.65429141667	0.0	-203.6584722385186
1644000	-18026.31429815366	-197.37578926271897	-17828.93850889094	2.9758980060818154	2015.4542389802198	50.96604582546159	0.16011222256937915	13.364021291988934	13.22408444143133	11.507661144729571	6.025176405540236	2.94789375377836	3.7408939974651907	6.2707937445945525	2.525036401362254	1.214622677053594	0.7861322117100313	2.8162988087704086	0.9123300992186412	1.853041533662165	2.2163094568884274	0.28333119561545284	2.3730027678323355	6.7590591663860495	4.286674761442368	0.7506924077450271	2.70721581842167	6.625334302087422	4.950781967208576	3.0107920169450506	5.6424687556684905	2.6428966402314997	6.616422264614133	10.934066930856133	7.338570748565598	6.254384871466693	6.561900430418715	4.197340896590631	2.528471880717029	2.3890270495438295	-1.1702786281838806	-2.631680554368748	2.9	7.375555986246607	0.2884887419113177	0.2547106330268479	0.2541477023403544	0.20265292272148244	0.03313884081921255	5.023175649272136E-4	5.023175649272138E-4	-17828.93850889094	0.0	-197.26708727990405
1646000	-18029.530113151908	-206.90112785877588	-17822.628985293133	3.057098157218387	2015.373038829083	52.099351028209625	0.1741886245121928	13.364021291988934	13.22408444143133	11.507661144729571	6.025176405540236	2.94789375377836	3.7408939974651907	6.2707937445945525	2.525036401362254	1.214622677053594	0.7861322117100313	2.8162988087704086	0.9123300992186412	1.853041533662165	2.2163094568884274	0.28333119561545284	2.3730027678323355	6.7590591663860495	4.286674761442368	0.7506924077450271	2.70721581842167	6.625334302087422	4.950781967208576	3.0107920169450506	5.6424687556684905	2.6428966402314997	6.616422264614133	10.934066930856133	7.338570748565598	6.254384871466693	6.561900430418715	4.197340896590631	2.528471880717029	2.3890270495438295	-1.1702786281838806	-2.631680554368748	2.9	6.935738731910741	0.2831972742635456	0.26245234616119156	0.2516974568537828	0.20265292272148244	0.023870193333302026	5.230018755133972E-4	5.230018755133967E-4	-17822.628985293133	0.0	-206.39506504141735
1648000	-18034.468649929855	-213.4157190763979	-17821.052930853457	3.0074314400200297	2015.4227055462813	51.153747921423445	0.09302517156721851	13.364021291988934	13.22408444143133	11.507661144729571	6.025176405540236	2.94789375377836	3.7408939974651907	6.2707937445945525	2.525036401362254	1.214622677053594	0.7861322117100313	2.8162988087704086	0.9123300992186412	1.853041533662165	2.2163094568884274	0.28333119561545284	2.3730027678323355	6.7590591663860495	4.286674761442368	0.7506924077450271	2.70721581842167	6.625334302087422	4.950781967208576	3.0107920169450506	5.6424687556684905	2.6428966402314997	6.616422264614133	10.934066930856133	7.338570748565598	6.254384871466693	6.561900430418715	4.197340896590631	2.528471880717029	2.3890270495438295	-1.1702786281838806	-2.631680554368748	2.9	7.68331151797739	0.28496278306918243	0.2451610274412036	0.2586572147175428	0.21121897477207352	0.03163790707962925	4.6093455402813086E-4	4.6093455402813075E-4	-17821.052930853457	0.0	-213.70340090376996
1650000	-18029.760492589547	-201.39748349285176	-17828.363009096694	3.021658721475536	2015.408478264826	51.02685052202591	0.1387944628797048	13.364021291988934	13.22408444143133	11.507661144729571	6.025176405540236	2.94789375377836	3.7408939974651907	6.2707937445945525	2.525036401362254	1.214622677053594	0.7861322117100313	2.8162988087704086	0.9123300992186412	1.853041533662165	2.2163094568884274	0.28333119561545284	2.3730027678323355	6.7590591663860495	4.286674761442368	0.7506924077450271	2.70721581842167	6.625334302087422	4.950781967208576	3.0107920169450506	5.6424687556684905	2.6428966402314997	6.616422264614133	10.934066930856133	7.338570748565598	6.254384871466693	6.561900430418715	4.197340896590631	2.528471880717029	2.3890270495438295	-1.1702786281838806	-2.631680554368748	2.9	7.784334191539778	0.2915409542091389	0.24850366631788495	0.2577626751875326	0.20219270428544592	0.0591368644684746	5.162260442619947E-4	5.162260442619946E-4	-17828.363009096694	0.0	-201.07551528332317
1652000	-18029.993910991998	-195.00313477434253	-17834.990776217655	2.9900915881942067	2015.4400453981073	51.9835681181753	0.14284564246642634	13.364021291988934	13.22408444143133	11.507661144729571	6.025176405540236	2.94789375377836	3.7408939974651907	6.2707937445945525	2.525036401362254	1.214622677053594	0.7861322117100313	2.8162988087704086	0.9123300992186412	1.853041533662165	2.2163094568884274	0.28333119561545284	2.3730027678323355	6.7590591663860495	4.286674761442368	0.7506924077450271	2.70721581842167	6.625334302087422	4.950781967208576	3.0107920169450506	5.6424687556684905	2.6428966402314997	6.616422264614133	10.934066930856133	7.338570748565598	6.254384871466693	6.561900430418715	4.197340896590631	2.528471880717029	2.3890270495438295	-1.1702786281838806	-2.631680554368748	2.9	6.008682452286549	0.28576513905847023	0.2552882674855818	0.2577626751875326	0.2011839182684177	0.03087681649407952	5.470181566162086E-4	5.470181566162082E-4	-17834.990776217655	0.0	-195.24750002282155
1654000	-18023.921901332556	-201.0433335195073	-17822.878567813048	2.9953449017269476	2015.4347920845746	52.491602524979506	0.13105450134208863	13.364021291988934	13.22408444143133	11.507661144729571	6.025176405540236	2.94789375377836	3.7408939974651907	6.2707937445945525	2.525036401362254	1.214622677053594	0.7861322117100313	2.8162988087704086	0.9123300992186412	1.853041533662165	2.2163094568884274	0.28333119561545284	2.3730027678323355	6.7590591663860495	4.286674761442368	0.7506924077450271	2.70721581842167	6.625334302087422	4.950781967208576	3.0107920169450506	5.6424687556684905	2.6428966402314997	6.616422264614133	10.934066930856133	7.338570748565598	6.254384871466693	6.561900430418715	4.197340896590631	2.528471880717029	2.3890270495438295	-1.1702786281838806	-2.631680554368748	2.9	7.499858465971732	0.288296862731029	0.2552882674855818	0.2588406273767608	0.19757424240663074	0.00684487837521652	4.520410422799068E-4	4.520410422799068E-4	-17822.878567813048	0.0	-201.15517718168218
1656000	-18024.54424111979	-202.2887280693158	-17822.255513050473	2.988673706593308	2015.4414632797082	52.45875528521158	0.12602456123116684	13.364021291988934	13.22408444143133	11.507661144729571	6.025176405540236	2.94789375377836	3.7408939974651907	6.2707937445945525	2.525036401362254	1.214622677053594	0.7861322117100313	2.8162988087704086	0.9123300992186412	1.853041533662165	2.2163094568884274	0.28333119561545284	2.3730027678323355	6.7590591663860495	4.286674761442368	0.7506924077450271	2.70721581842167	6.625334302087422	4.950781967208576	3.0107920169450506	5.6424687556684905	2.6428966402314997	6.616422264614133	10.934066930856133	7.338570748565598	6.254384871466693	6.561900430418715	4.197340896590631	2.528471880717029	2.3890270495438295	-1.1702786281838806	-2.631680554368748	2.9	7.944814866767745	0.2849498388095138	0.2617489108533734	0.25534277825575485	0.19795847208136033	0.018025900158677097	5.055014439936977E-4	5.055014439936978E-4	-17822.255513050473	0.0	-202.2894670346834
1658000	-18026.809884785944	-211.75073816119314	-17815.05914662475	2.9605797117237107	2015.4695572745777	53.40993323789885	0.18618732681812883	13.364021291988934	13.22408444143133	11.507661144729571	6.025176405540236	2.94789375377836	3.7408939974651907	6.2707937445945525	2.525036401362254	1.214622677053594	0.7861322117100313	2.8162988087704086	0.9123300992186412	1.853041533662165	2.2163094568884274	0.28333119561545284	2.3730027678323355	6.7590591663860495	4.286674761442368	0.7506924077450271	2.70721581842167	6.625334302087422	4.950781967208576	3.0107920169450506	5.6424687556684905	2.6428966402314997	6.616422264614133	10.934066930856133	7.338570748565598	6.254384871466693	6.561900430418715	4.197340896590631	2.528471880717029	2.3890270495438295	-1.1702786281838806	-2.631680554368748	2.9	10.304486953324195	0.2849498388095138	0.26090011253825607	0.2545948470162933	0.1995552016359392	0.040977339426882996	4.840082935532749E-4	4.840082935532749E-4	-17815.05914662475	0.0	-210.97997444827212
1660000	-18029.241749899207	-213.151794834522	-17816.089955064686	2.95359201140493	2015.4765449748966	52.328986247975564	0.08577846896811304	13.364021291988934	13.22408444143133	11.507661144729571	6.025176405540236	2.94789375377836	3.7408939974651907	6.2707937445945525	2.525036401362254	1.214622677053594	0.7861322117100313	2.8162988087704086	0.9123300992186412	1.853041533662165	2.2163094568884274	0.28333119561545284	2.3730027678323355	6.7590591663860495	4.286674761442368	0.7506924077450271	2.70721581842167	6.625334302087422	4.950781967208576	3.0107920169450506	5.6424687556684905	2.6428966402314997	6.616422264614133	10.934066930856133	7.338570748565598	6.254384871466693	6.561900430418715	4.197340896590631	2.528471880717029	2.3890270495438295	-1.1702786281838806	-2.631680554368748	2.9	8.429236710076962	0.28896496909062125	0.25293803323579356	0.25702745194180066	0.20106954573178695	0.07135633481975043	4.59632308927604E-4	4.5963230892760455E-4	-17816.089955064686	0.0	-213.48900194217129
1662000	-18040.976885718916	-216.77671660180826	-17824.200169117106	3.0008173174575834	2015.4293196688438	50.71089118872443	0.08512381353357737	13.364021291988934	13.22408444143133	11.507661144729571	6.025176405540236	2.94789375377836	3.7408939974651907	6.2707937445945525	2.525036401362254	1.214622677053594	0.7861322117100313	2.8162988087704086	0.9123300992186412	1.853041533662165	2.2163094568884274	0.28333119561545284	2.3730027678323355	6.7590591663860495	4.286674761442368	0.7506924077450271	2.70721581842167	6.625334302087422	4.950781967208576	3.0107920169450506	5.6424687556684905	2.6428966402314997	6.616422264614133	10.934066930856133	7.338570748565598	6.254384871466693	6.561900430418715	4.197340896590631	2.528471880717029	2.3890270495438295	-1.1702786281838806	-2.631680554368748	2.9	5.69233280936413	0.2903018629764273	0.24765825190543891	0.25526332594891005	0.2067765591692261	0.015728972987324577	5.812138469750821E-4	5.81213846975082E-4	-17824.200169117106	0.0	-217.55992835713118
1664000	-18023.831762340043	-206.29798901712724	-17817.533773322917	3.004543433027552	2015.425593553274	51.32669185102143	0.09026660046161507	10.276358552532034	8.300724654856872	10.763912593579354	8.364461460891183	3.8865567329191144	4.820889077396952	7.1330826115272385	3.1010576004663495	1.4742687485998616	0.7144903663260265	1.2253912467141235	0.6727145846197895	0.6734232065609347	2.9123332333116165	-0.22436008029339088	0.4810276118859579	2.5142880064398776	4.161140687728451	0.2217036500874182	1.6364239755561347	4.176151192623095	3.7839409470785004	5.847712055912217	0.6463699062910033	2.7449982406422415	9.15278563619424	8.614680003410616	7.571913780913302	8.58527788786304	7.0369583755940255	1.6925205503483784	4.778089801804839	1.5503752739988959	-0.902119464429564	-1.574576042869798	2.9	8.149427976820236	0.28716738199319725	0.25173265663137906	0.25526332594891005	0.20583663542651598	0.017724365335478047	5.385078712716886E-4	5.385078712716885E-4	-17817.533773322917	0.0	-206.47785729748585
1666000	-18027.16789422858	-209.57169175337248	-17817.596202475208	3.1005191158988876	2015.3296178704027	51.834880071321905	0.12445444323402471	10.276358552532034	8.300724654856872	10.763912593579354	8.364461460891183	3.8865567329191144	4.820889077396952	7.1330826115272385	3.1010576004663495	1.4742687485998616	0.7144903663260265	1.2253912467141235	0.6727145846197895	0.6734232065609347	2.9123332333116165	-0.22436008029339088	0.4810276118859579	2.5142880064398776	4.161140687728451	0.2217036500874182	1.6364239755561347	4.176151192623095	3.7839409470785004	5.847712055912217	0.6463699062910033	2.7449982406422415	9.15278563619424	8.614680003410616	7.571913780913302	8.58527788786304	7.0369583755940255	1.6925205503483784	4.778089801804839	1.5503752739988959	-0.902119464429564	-1.574576042869798	2.9	8.258707410406231	0.29200471678889284	0.25262866203703593	0.25412549715075033	0.20124112402332323	0.030383552072251612	5.145470995696694E-4	5.145470995696695E-4	-17817.596202475208	0.0	-208.76063604778557
1668000	-18033.143131035107	-205.96799490340214	-17827.175136131704	3.0732984533935346	2015.356838532908	51.74408858552157	0.19704727674015143	10.276358552532034	8.300724654856872	10.763912593579354	8.364461460891183	3.8865567329191144	4.820889077396952	7.1330826115272385	3.1010576004663495	1.4742687485998616	0.7144903663260265	1.2253912467141235	0.6727145846197895	0.6734232065609347	2.9123332333116165	-0.22436008029339088	0.4810276118859579	2.5142880064398776	4.161140687728451	0.2217036500874182	1.6364239755561347	4.176151192623095	3.7839409470785004	5.847712055912217	0.6463699062910033	2.7449982406422415	9.15278563619424	8.614680003410616	7.571913780913302	8.58527788786304	7.0369583755940255	1.6925205503483784	4.778089801804839	1.5503752739988959	-0.902119464429564	-1.574576042869798	2.9	6.914387579594389	0.2886056626764979	0.2495157972037815	0.2665581232186371	0.1953204169010858	0.044636807346973215	4.678150907225933E-4	4.678150907225931E-4	-17827.175136131704	0.0	-205.23855407269275
1670000	-18038.733386099222	-213.64937033519016	-17825.08401576403	3.1017205691429686	2015.3284164171585	53.55923165282215	0.10246963299822477	10.276358552532034	8.300724654856872	10.763912593579354	8.364461460891183	3.8865567329191144	4.820889077396952	7.1330826115272385	3.1010576004663495	1.4742687485998616	0.7144903663260265	1.2253912467141235	0.6727145846197895	0.6734232065609347	2.9123332333116165	-0.22436008029339088	0.4810276118859579	2.5142880064398776	4.161140687728451	0.2217036500874182	1.6364239755561347	4.176151192623095	3.7839409470785004	5.847712055912217	0.6463699062910033	2.7449982406422415	9.15278563619424	8.614680003410616	7.571913780913302	8.58527788786304	7.0369583755940255	1.6925205503483784	4.778089801804839	1.5503752739988959	-0.902119464429564	-1.574576042869798	2.9	6.696336411597159	0.2846774225342934	0.2575007273972398	0.25924803336293334	0.19857381670553584	0.017940145349466387	5.036863640764313E-4	5.036863640764315E-4	-17825.08401576403	0.0	-213.4181676583031
1672000	-18027.87383418608	-207.52307550430208	-17820.35075868178	3.1069858692942702	2015.3231511170072	54.394252153947605	0.15635555778232768	16.50228365983263	16.593930893205922	12.835635339908347	9.130276475664457	4.012167737389586	4.165732874369194	4.19236308704003	2.2635891872211595	1.4603467922443147	2.0092113923915864	1.380376936595033	0.34729866970679096	1.0028634610190588	1.8653305524860961	1.0714164291519503	0.32681597486081204	2.366837583559671	4.946314777521502	0.7906281167660052	-1.3771730933422277	3.6064272741527272	2.369566207938549	3.360542051736317	7.4122389917014955	6.458825817737283	8.85205369409171	4.880793508086802	6.256774387290546	4.678911389733267	3.709364675061626	4.997432901613281	5.029614201619371	2.485215423886582	-0.5070095185989917	-1.8626741315878756	2.9	7.410245606646111	0.2846774225342934	0.25885624913384925	0.25828264560785635	0.19818368272400338	0.006583843334621176	4.971837746302762E-4	4.971837746302766E-4	-17820.35075868178	0.0	-206.69569323282263
1674000	-18018.96441831387	-195.85746436754462	-17823.106953946324	3.092768838114243	2015.3373681481871	53.14495470587183	0.12800721956894756	4.681257034035605	7.594663947514641	11.60963005133764	9.84452737139034	4.394626022022376	5.532953541763712	3.6966111001282647	2.9168295414629677	1.1133710885807113	1.222558639275801	2.3003213313074156	-0.23900381575513796	2.8768318181498844	3.7709290532148763	3.024385368512284	0.015485469703518245	0.25560598141567703	0.9654498890865166	1.254859249716322	-1.2107325814912029	0.0643490527835553	4.053066117632412	5.346666115337838	5.61982148828909	8.853336884972732	10.718401334991109	10.21030084347349	7.897472327174101	6.915069115533105	10.964130161410768	11.125188652438126	5.899622888331786	2.7692191899684695	-0.7670407077407304	-2.5683592427310034	2.9	7.833449061890768	0.291947068204268	0.2554911275710154	0.249292590426236	0.203269213798483	0.003467177992036214	4.7191840096760687E-4	4.7191840096760714E-4	-17823.106953946324	0.0	-195.2867354736795
1676000	-18015.247298520935	-193.4495861243119	-17821.797712396623	3.076017398648493	2015.354119587653	51.61382138564106	0.27004233463814276	9.66992375612778	9.419302524352359	9.12111037064886	8.357714604046066	4.512702985069075	6.655246050180563	4.265796790105885	2.7533700415962628	1.4279362112190468	1.9714513045024658	3.7330173098831394	0.2794653142714997	2.935104359207326	0.8046400453862659	1.557161485479409	0.395187746609881	0.21104851110944658	1.4792206880037262	2.7474888336481516	0.9939049928287259	3.077470607417924	6.145366897996604	3.493735957186126	9.17017997676772	11.17927083325661	8.238767196337372	8.600985412315904	7.578355958190779	8.724855372937265	4.238733546228075	3.871201392250165	3.568824430652305	2.425643820607364	1.4136750057241294	-2.867455597674706	2.9	8.114621591333059	0.288347465815201	0.2554911275710154	0.25289219281530306	0.203269213798483	0.07107519738080495	4.8317686814466134E-4	4.831768681446615E-4	-17821.797712396623	0.0	-192.04922198153406
1678000	-18011.29264222538	-189.28930681680362	-17822.003335408575	3.08598712047518	2015.3441498658262	52.47641412787371	0.2300699257670348	9.66992375612778	9.419302524352359	9.12111037064886	8.357714604046066	4.512702985069075	6.655246050180563	4.265796790105885	2.7533700415962628	1.4279362112190468	1.9714513045024658	3.7330173098831394	0.2794653142714997	2.935104359207326	0.8046400453862659	1.557161485479409	0.395187746609881	0.21104851110944658	1.4792206880037262	2.7474888336481516	0.9939049928287259	3.077470607417924	6.145366897996604	3.493735957186126	9.17017997676772	11.17927083325661	8.238767196337372	8.600985412315904	7.578355958190779	8.724855372937265	4.238733546228075	3.871201392250165	3.568824430652305	2.425643820607364	1.4136750057241294	-2.867455597674706	2.9	7.86704065600209	0.29158908492782404	0.25213460513677055	0.25288931634781414	0.20338699358759368	0.05894199133254582	5.319554053678947E-4	5.319554053678946E-4	-17822.003335408575	0.0	-188.00267131208
1680000	-18002.95657609978	-181.56306627310366	-17821.393509826677	2.9858502900240094	2015.4442866962775	52.33077003801524	0.21659464840255177	9.66992375612778	9.419302524352359	9.12111037064886	8.357714604046066	4.512702985069075	6.655246050180563	4.265796790105885	2.7533700415962628	1.4279362112190468	1.9714513045024658	3.7330173098831394	0.2794653142714997	2.935104359207326	0.8046400453862659	1.557161485479409	0.395187746609881	0.21104851110944658	1.4792206880037262	2.7474888336481516	0.9939049928287259	3.077470607417924	6.145366897996604	3.493735957186126	9.17017997676772	11.17927083325661	8.238767196337372	8.600985412315904	7.578355958190779	8.724855372937265	4.238733546228075	3.871201392250165	3.568824430652305	2.425643820607364	1.4136750057241294	-2.867455597674706	2.9	6.27814884821547	0.2932144878173989	0.24979473184930268	0.25360378674570716	0.20338699358759368	0.039599755269876816	4.827312172073432E-4	4.827312172073426E-4	-17821.393509826677	0.0	-181.39290551953115
1682000	-18027.393416502942	-194.2964222620146	-17833.09699424093	2.9859310813113416	2015.4442059049902	54.234587258224515	0.15497920229217527	9.66992375612778	9.419302524352359	9.12111037064886	8.357714604046066	4.512702985069075	6.655246050180563	4.265796790105885	2.7533700415962628	1.4279362112190468	1.9714513045024658	3.7330173098831394	0.2794653142714997	2.935104359207326	0.8046400453862659	1.557161485479409	0.395187746609881	0.21104851110944658	1.4792206880037262	2.7474888336481516	0.9939049928287259	3.077470607417924	6.145366897996604	3.493735957186126	9.17017997676772	11.17927083325661	8.238767196337372	8.600985412315904	7.578355958190779	8.724855372937265	4.238733546228075	3.871201392250165	3.568824430652305	2.425643820607364	1.4136750057241294	-2.867455597674706	2.9	10.974238225072076	0.29409152666440186	0.24823210973214888	0.25456834052737876	0.20310802307607295	0.06090410232947888	5.049610293768401E-4	5.049610293768403E-4	-17833.09699424093	0.0	-193.4535672016295
1684000	-18014.515065163116	-183.81209027006753	-17830.702974893047	3.003269887936866	2015.4268670983647	54.58383359078129	0.16857425459053182	9.66992375612778	9.419302524352359	9.12111037064886	8.357714604046066	4.512702985069075	6.655246050180563	4.265796790105885	2.7533700415962628	1.4279362112190468	1.9714513045024658	3.7330173098831394	0.2794653142714997	2.935104359207326	0.8046400453862659	1.557161485479409	0.395187746609881	0.21104851110944658	1.4792206880037262	2.7474888336481516	0.9939049928287259	3.077470607417924	6.145366897996604	3.493735957186126	9.17017997676772	11.17927083325661	8.238767196337372	8.600985412315904	7.578355958190779	8.724855372937265	4.238733546228075	3.871201392250165	3.568824430652305	2.425643820607364	1.4136750057241294	-2.867455597674706	2.9	8.476838317454986	0.29705891535697015	0.25692318859592267	0.245877261663605	0.20014063438350466	0.017367426161089685	4.3858115356654973E-4	4.385811535665495E-4	-17830.702974893047	0.0	-183.44401867960332
1686000	-18006.045572566723	-186.3355141865337	-17819.71005838019	2.9944895303792216	2015.4356474559222	52.78191275760316	0.16857425459053182	9.66992375612778	9.419302524352359	9.12111037064886	8.357714604046066	4.512702985069075	6.655246050180563	4.265796790105885	2.7533700415962628	1.4279362112190468	1.9714513045024658	3.7330173098831394	0.2794653142714997	2.935104359207326	0.8046400453862659	1.557161485479409	0.395187746609881	0.21104851110944658	1.4792206880037262	2.7474888336481516	0.9939049928287259	3.077470607417924	6.145366897996604	3.493735957186126	9.17017997676772	11.17927083325661	8.238767196337372	8.600985412315904	7.578355958190779	8.724855372937265	4.238733546228075	3.871201392250165	3.568824430652305	2.425643820607364	1.4136750057241294	-2.867455597674706	2.9	7.210782823080666	0.29049550306076993	0.25503696767974865	0.245877261663605	0.2085902675958789	0.06217635873155891	5.226137222808158E-4	5.226137222808155E-4	-17819.71005838019	0.0	-186.0794640672761
1688000	-17996.828887072603	-162.91682839586062	-17833.912058676742	2.9397305747146514	2015.4904064115867	54.67734325203786	0.23372125021738355	8.115604734643341	8.521354338124157	7.210663281339786	6.0510570507023385	5.326079770215486	5.72563120989453	5.129759935978207	2.368946508923205	3.297709093083151	3.682081173558947	2.9089307024937296	0.6584354550323349	0.4710907900934626	0.18781437919015154	1.6678639955490147	0.8563414378944744	0.19050369346865248	1.2044214753451759	1.5925361276862533	-0.0998738168472118	1.5052360861960752	5.049767836233638	4.321390699750455	6.580355902881507	7.2703995887067165	7.323319984539349	7.406839031120825	6.009307282170448	3.0838033736626027	5.1015969652589135	3.699546467409419	3.004358138505695	1.6863278927608798	0.7844382703254282	-3.4021148641346217	2.9	5.698080714790733	0.2907062021867774	0.24991338799346566	0.2587309769398397	0.20064943287991968	0.025806974016378974	5.078969069268445E-4	5.078969069268443E-4	-17833.912058676742	0.0	-162.96680555147603
1690000	-18010.720178012285	-183.2577369828142	-17827.46244102947	3.0963338327702945	2015.333803153531	52.18580325557475	0.29299287971597776	2.8807532001059712	2.572475097139507	5.1980750030130025	6.516665182037537	5.201230061501752	5.120228195894605	2.4530248225119484	3.044109852041024	2.2228538690135675	3.9692142516681828	2.1976165673673544	1.0416921181634504	0.5952028908930739	0.9908151576526361	2.1385974191433537	0.32440167245695556	0.2944425718727201	-0.5012492047901282	-0.5334815799023841	0.5876014841178474	1.3165169652424782	3.158359313244473	6.458689687785938	4.496022402821202	3.770672966126346	5.3971755287311325	4.096061976460319	5.020119444650202	4.523663919809265	3.5043143305437914	3.2502018820309644	3.780646182918808	3.092096157828532	1.4544354984029224	-2.0117863271636867	2.9	6.538905496937578	0.28675442204500645	0.25528184425239897	0.2528160891009553	0.20514764460164167	0.040776028380453966	4.913503898257136E-4	4.913503898257137E-4	-17827.46244102947	0.0	-182.01687172812018
1692000	-18001.015915256714	-171.96726755997395	-17829.04864769674	2.9460246059687543	2015.4841123803328	50.52071942902143	0.2574943261763004	5.598194039755443	6.09313220815086	5.350503762058265	4.115286248687162	5.5661248556109255	4.636384083706721	1.8693594753836114	2.423234294059839	5.865276766502773	3.4650062265452792	0.8621449881357746	0.9628241588779934	1.123497452868585	-0.6210874933539137	2.630466395844264	1.0795926975060852	-0.12883800744689472	2.133514396624687	1.4966168490018998	1.853423650747585	-0.2164124890736816	2.0949878257911845	1.3522534001496394	2.0055274111730172	2.3878475852311922	4.7594799753143695	4.002305044069284	6.8102060608049655	6.5207160950405	4.432260312606823	6.085248351178696	5.463912568825901	1.996202688996468	0.7866496124312508	-2.7165387088847597	2.9	8.737315460830233	0.28233417480111117	0.2591911743455822	0.25332700625166743	0.20514764460164167	0.056561107709704295	5.680887293243947E-4	5.680887293243946E-4	-17829.04864769674	0.0	-171.0620491164542
1694000	-18007.549047598906	-188.26768558047246	-17819.281362018435	2.97183220393652	2015.4583047823648	50.69533133094953	0.2811504662212509	7.674643236900402	6.979899073558174	10.965808757183918	8.428720279613664	4.96550534276151	2.689931740177655	2.598388270625138	2.4790989804475188	2.2549854069931765	2.1733947411191856	1.5676912323666128	0.8559523018703242	2.034073007076011	0.38686129471344843	2.211732235006592	0.24538464519483288	-0.7004422901132278	0.5479040230379125	0.9608759933055189	2.454333201218849	1.9720110493231386	2.357523182992787	3.52710184041407	2.3101317792287093	1.2096220569492082	1.4520291149929343	3.5194863129239238	5.34028645711833	6.632092997879799	6.533123259937712	7.6224773040768765	5.135086553786607	1.3751228358173555	0.42748953236988313	-1.766126845723825	2.9	8.474878241328218	0.2861691740778023	0.25577956749088804	0.25774361542601115	0.200307643005301	0.040733747231741536	4.890146486049751E-4	4.890146486049748E-4	-17819.281362018435	0.0	-187.3722681006496
1696000	-18019.782679495125	-185.6963455564128	-17834.08633393871	2.9940997666885423	2015.436037219613	48.039166179460935	0.6533788221322423	6.9945868013814625	6.55178199203644	6.726085808930316	5.295672299141272	5.174726768125178	3.318066579379772	2.1899302274851142	2.8310233424022995	2.6136207244391443	1.8511159194305462	2.4848708133100517	1.6200393721198958	0.14972642935631975	0.3598334156630739	0.6617153934440075	1.079636524553079	-0.6753068325830026	0.9439771305366627	0.3739001392011893	-0.304336358338016	1.2740498231668522	2.2511582652197824	0.9949721090559578	2.6546694099368695	3.640499634343976	5.0927684286154316	6.787124418905874	6.745379609349294	4.04791558149596	2.2506950474684317	1.7861547496571988	1.096634971812027	0.36317225941326825	-0.8035168053752955	-2.3374702593886614	2.9	6.574846474722336	0.28431424356068663	0.25701513548898447	0.25581421428455225	0.2028564066657791	0.0170649168931838	5.06680332456896E-4	5.066803324568957E-4	-17834.08633393871	0.0	-184.29713453325775
1698000	-18005.702190567124	-186.78850576546023	-17818.913684801664	3.0167890950530123	2015.4133478912486	49.47413855205304	0.5681724371821048	4.371775718511675	4.915290689385085	4.997939443056002	4.786053645431631	3.4884145464291034	2.5611864859532476	2.955848681333652	2.5563409136528117	2.474968748180972	1.584054727425737	2.382601640514827	2.0042958481173687	0.1291009309869664	1.3066704613376103	0.7860914661030625	0.44029331535546257	-0.2758369686521426	0.8777093277113971	2.8459155315471882	2.8952157957147238	1.6308777948659445	3.2550833094276674	1.6957152693096549	1.0144596393444971	1.2704059385124247	1.5142401459395514	1.5806829947472767	3.031361820776632	3.008270858668534	2.33701015851709	3.1125231968206224	1.051780928034587	1.038747588840437	1.3220571322245553	-1.8306306587250862	2.9	7.814456090741935	0.2874266143484318	0.2524544523702108	0.2630718226829922	0.1970471105983676	0.029525095491137708	5.087435057819404E-4	5.087435057819403E-4	-17818.913684801664	0.0	-185.12966748922202
1700000	-18016.036180226583	-190.76084565057317	-17825.27533457601	3.0334311851366538	2015.396705801165	50.33248423138734	0.4949284933646313	3.170356472362403	1.800968771201442	3.154906286728533	5.243862631159786	5.601814708466749	3.956786154642406	3.2780210386451585	3.6070674980750095	3.6643648370930064	1.7731605933855836	3.119375126326846	3.441921736441334	-0.17698346488692246	0.5322360866697189	0.03586605436524015	-0.4184365494831912	0.5516609755454107	0.13102843373562578	0.18341453993624124	0.9397539192491655	1.4701169858686525	2.6807470683922077	2.928151940647527	3.285474161628208	3.2323564410887764	5.0213903432978535	5.300222270209009	2.7939105568818965	2.130373646304504	2.0731693186333255	3.314403357857773	0.4327933541188199	0.7798868608683605	0.0865877776148124	-2.7007267540792363	2.9	7.646523071426622	0.2839946717738445	0.2524544523702108	0.26109792988651315	0.20245294596943392	0.016550026466788482	4.797465791110774E-4	4.797465791110773E-4	-17825.27533457601	0.0	-189.24858809926567
1702000	-18011.631730303754	-189.28051323295728	-17822.351217070798	3.0355074874785246	2015.394629498823	50.10251293566991	0.5880986521582451	4.397688579317862	4.176741826437914	3.854904409113168	3.6835983309618827	5.624457043011426	4.182451284688274	2.5996339409564215	2.749560328702999	2.882409291291497	2.4664250985890677	3.0602343382691233	1.6930301470883624	1.3560989706749673	1.9628138278859666	0.42668696964827835	-0.6137964219676753	0.590358629857609	1.046154950692747	0.3775877777651949	2.540123794045109	3.87395369203347	2.91083061605557	0.8985273271590537	1.3146579344971192	2.0139974674058463	3.869246894027922	4.227583508759031	4.941201054849411	4.4566249207673785	3.8250627295334003	2.516732287385713	2.0905900863383584	0.4574230770325445	-0.2376861386112734	-2.2928020874418915	2.9	6.247677304765766	0.29203709850587534	0.2521248403403809	0.25076404103041444	0.2050740201233317	0.004297549585924684	5.38194579261434E-4	5.381945792614339E-4	-17822.351217070798	0.0	-187.86807474845273
1704000	-18020.836507980206	-190.53922782488215	-17830.297280155322	2.9568595710915897	2015.4732774152099	50.265204568096294	0.6739151651498559	6.701579388664147	6.797428185179203	7.321086753949318	5.258204368159241	4.309518120213283	3.8793503260571174	2.967618038725013	2.9198425058600064	2.323458934967697	1.517336303755331	1.9767299244714829	1.8791271363283508	0.5969353755359715	1.572488896844046	0.26142084595545334	-1.0365606628775959	0.5850835743118749	2.1478849000938425	2.9044844993402466	3.05421658272832	4.672773158569838	3.996538979296852	2.624190718118377	3.7561447014822944	2.8371610283969906	5.245683098482228	3.04348602721987	3.9256447168580126	4.885716029949622	3.244021937796072	2.7282663235909332	1.1262301992759292	-0.04352841986254774	0.3406769219294291	-2.1935876585673135	2.9	9.652813333004959	0.2864651966404837	0.2586467842419508	0.24981399899423617	0.2050740201233317	0.04141742450561875	4.3016490127749965E-4	4.3016490127749943E-4	-17830.297280155322	0.0	-188.64427472309004
1706000	-18023.180006084847	-187.564505899538	-17835.615500185308	3.0461059364694134	2015.3840310498322	51.453219861543495	0.7359000818921229	9.358733923630641	9.349732313180287	9.221356089312168	7.484087754461488	5.042880785113181	5.083308732954077	3.81413335086493	2.7168997390535994	1.6596763779508001	1.2732545646446392	1.4454550154730192	1.657036308289375	0.28464188791753187	1.3112901126397791	-0.027781748230131187	-0.35687292167204077	1.8543219336006285	2.5205687458137005	1.9616444244468623	1.012973869290822	2.109158330473493	1.6403911089038468	1.2138456492588912	0.28745396560641323	2.3585940229756144	3.692953401142123	4.816263197609873	3.4778089130329946	4.532981418492332	5.94659691563548	5.4193452392625545	1.3962472277344047	1.3666773882077745	-0.13180937309767973	-1.8909373458801015	2.9	6.482186586983977	0.28683563931594824	0.25279824992384925	0.25529209063687325	0.2050740201233317	0.010476860373177263	5.19430445813467E-4	5.19430445813467E-4	-17835.615500185308	0.0	-185.82363429189311
1708000	-18008.142391835776	-194.16293562350606	-17813.97945621227	3.0947805647246196	2015.3353564215768	52.03200160326869	1.3913838869366937	7.791753622385822	6.515880936451312	6.734425599828474	6.242593782315735	4.187479980688195	4.293942829832794	4.443788472889974	2.8571843710041454	2.593650744488332	1.7713530002566669	2.3819732973392083	1.9625817345873227	1.3518078120813675	0.3871474001888745	1.4364896320519724	1.4377431975435238	1.8725905019773115	1.0733455838364871	0.16818457321281732	-0.4929698627271415	0.18829798651637408	1.0656947974144164	1.7107597367128033	2.0684354869588324	2.9531179080084446	3.4964776223613727	5.218610786295614	4.232443759664247	4.130657191780797	3.5954982425683197	2.6968783176830766	1.7299738260053479	0.9198477842275472	-0.7105490764232866	-0.7409304861746673	2.9	8.522547209561386	0.280671787316247	0.25104975648392497	0.26288358295537173	0.20539487324445876	0.01110386400901642	4.783318814124615E-4	4.7833188141246154E-4	-17813.97945621227	0.0	-191.01392468963047
1710000	-18005.435352424684	-190.57100330101676	-17814.864349123665	3.0220728851562866	2015.408064101145	54.13409362912651	0.8535256861473163	5.395366617069542	4.642314147689264	5.1575436764960685	6.3731283001959955	4.820456575037143	4.252136311295854	3.2817593656854807	2.0190074669355313	2.206582158741702	1.5130532836797754	1.3856283489167978	1.039073820864238	1.452711603770325	0.0823033586186398	1.7750308880685193	2.2055071531262085	1.5979472044390464	1.2816976634178512	-0.08663836668580543	1.0251996164776795	2.346853458928681	1.9764857912516733	2.8221944123927964	2.8725380486082788	4.243297881701859	4.48983889623172	5.312378328590301	6.160030637212092	4.487237229116642	3.5430261871818924	2.9145566854639924	2.2141446218700698	0.3290793981265919	-0.9258997892688573	-1.4182360348944756	2.9	8.3510288536361	0.28383543428181224	0.25316767488116226	0.2547194787731996	0.2082774120638283	0.01486706242180897	5.001041226822395E-4	5.001041226822394E-4	-17814.864349123665	0.0	-188.44557153965553
1712000	-18021.075459721163	-195.2677459769571	-17825.807713744205	3.1287456715376867	2015.3013913147638	54.802602577374536	0.7123189863232148	6.465413095503733	8.083812820282912	8.672274441822701	7.168794980850133	4.679124704542296	3.762795307665354	4.318248599430424	2.647890416164518	3.0047261209752225	1.6843318783349002	1.9324524443321425	1.6836783829807458	1.448633312215344	1.5572255823423633	0.9329357974280645	1.2598679039607414	0.5121881613601603	-0.0993893139560405	-0.7641597485509429	-0.041913367995570674	1.006896749986145	2.3089558043888934	2.492894772732586	4.459424725726534	3.6456203189308254	5.695899533245182	5.878612327039267	4.252184966369102	2.4544054508198494	2.714754516640833	1.7036471990260238	1.6465210852835526	1.7287338887966555	-0.49321504706740255	-1.4199111629327459	2.9	7.278881250583873	0.2922431058286192	0.25215624543464066	0.2523102563870009	0.20329039234974167	0.05683865332535351	4.7869197423496684E-4	4.7869197423496674E-4	-17825.807713744205	0.0	-192.66648811051607
1714000	-18008.764455703356	-191.5161278840114	-17817.248327819347	2.95668188248529	2015.4734551038161	52.88138921342106	0.4286628668279134	12.31578955180345	8.697022396973528	8.953710030515218	8.455598605004612	7.113623461536916	7.6668272614420525	6.159682496512136	1.6213374839224814	2.075814981889865	1.8129203197753612	1.308103193509354	1.1924594861470144	2.1159899478705277	-0.1652157782621092	0.9367757953583651	1.1156128667485343	1.8601969481318483	1.0120093371648875	-0.5385451740320008	-0.18555033764776593	2.3990068861867364	1.7873814447172185	2.3835440369529364	2.218090299922855	2.4550874197054253	4.273396737940548	3.949406824816753	2.2535757580774054	2.3950835968742674	2.83171303326593	2.0641327625913224	2.0031328873094463	1.0896077529111554	-0.9395285390005571	-2.1268343453502054	2.9	9.465099166733335	0.2811250320227915	0.254509582530691	0.2562194443001297	0.20814594114639018	0.04752876363030017	4.734744395784154E-4	4.734744395784153E-4	-17817.248327819347	0.0	-190.07105767688776
1716000	-18013.06727183779	-192.90056571406797	-17820.16670612372	2.9570290073280328	2015.4731079789735	51.52955812927563	0.9775585168852456	6.528835160727728	5.740509787373203	5.883949134361995	5.284720444888698	3.3479356663002786	3.2676068602300417	3.1507012174704068	2.4897124134414264	3.3042686964981662	2.6586534002965347	1.9814647239113499	1.2950237740644899	1.9096456653747562	0.9009467599929836	0.281883184223786	0.7291973577370199	0.9853845247231877	0.5311759442433635	-0.15232157730587192	0.12975425239919416	-0.5973019435608756	-0.08687291298103283	-0.011490147282191998	0.5760283193838018	2.217541138136558	3.9937512770200883	4.362846638252282	5.314885484966909	5.463494743424143	3.1060687856523383	2.7395381151359035	2.6276004740830787	0.3323750997827399	-0.9129660544852147	-3.0208621734292267	2.9	8.44150758917846	0.28847670224264915	0.25698334715149546	0.25118616670427385	0.20335378390158396	0.018984573440057894	5.10087451546579E-4	5.100874515465789E-4	-17820.16670612372	0.0	-190.8378021699975
1718000	-18001.71415648327	-187.68595463965536	-17814.028201843616	3.038563148136732	2015.3915738381647	49.12002956455199	0.8494430331240149	7.304788486174555	5.320881593611945	5.281048984888802	4.092110051185312	4.110088781018745	2.831169495030133	3.2224237105066833	3.2158162651166577	0.8978447673213518	1.9425727405431956	2.086361875573752	0.9716243824837539	0.9238700386179028	0.5780970247533412	0.06382307336218124	0.16071655044147667	0.3953818381668477	0.0338347831724629	1.1357189560709944	1.2262392469024708	0.7748781472636417	1.7795658984274962	1.896388576788359	2.7600205025049926	3.1654208122047995	3.1042666176558282	3.0641025938275623	3.142807752283532	3.4505969483570538	3.895473984336744	5.052268837789963	3.637910332739591	2.493383924175774	0.20181969167325467	-2.1294634256397824	2.9	7.549677707851123	0.2870600147417598	0.25884132100989543	0.25074488034676323	0.20335378390158396	0.03806117359414285	4.899589364118194E-4	4.899589364118194E-4	-17814.028201843616	0.0	-185.55816112980523
1720000	-18032.321867537827	-204.6127612934504	-17827.709106244376	3.169266814207161	2015.2608701720944	46.851708804960516	0.7295160812169539	4.4150557100939825	4.835904827577826	4.070870016048627	3.22572506540916	3.542419564075074	3.4123301567958375	2.9270846003032087	2.2544189839799484	2.5928577405622812	1.8075027312104823	2.4177889692137335	0.9061241983338162	2.5354476632779033	0.5030494941732199	0.337085728574043	0.8403412138291626	-1.1599623497914682	-0.567209040114382	-0.2397736498085702	0.3355768391766192	1.0349974559387618	1.172331464041893	1.7241962190872444	0.5501291649755308	1.535183557024607	2.251760078032282	3.4250145577508295	2.629600403857818	1.9122140871166087	2.320430115125006	3.7806414855620027	4.206528234255131	2.724832945412034	0.3705804995607978	-0.9501411907482324	2.9	5.12055963456975	0.2933988199971469	0.2525025157545083	0.25257907287901354	0.20151959136933362	0.04424494322039317	4.998864128158756E-4	4.998864128158753E-4	-17827.709106244376	0.0	-202.00101654941975
1722000	-18007.18461749453	-184.00767284372068	-17823.17694465081	3.2242011885865933	2015.2059357977148	50.08498167942931	0.5548056157059795	1.2219538654761994	2.1859205853984247	4.207205358582646	5.737104609229702	5.1833479550509125	4.318826824273052	2.0713064471534524	1.3359262718971483	2.3868601389507145	2.0376735743229024	2.0326465656891	2.1475484008234247	0.10193660540882812	2.0756718620970847	0.48108743510318297	1.1157546930237587	1.9483879882704884	0.6623736176591296	0.5635542843182981	0.3936148525569838	2.5769278966131393	4.45934379212388	5.635618150459435	5.503283218126279	3.374507203479411	5.244295813864171	5.315219380790067	5.353893724936251	3.78676133844287	4.940121278524337	4.605612368331878	3.790504547604768	0.7775628229024959	1.828521744309558	-0.6219263068101765	2.9	7.399984736216908	0.2904607012274779	0.257563150187838	0.2520625467068789	0.19991360187780757	0.023887309183516656	5.22722543010837E-4	5.227225430108367E-4	-17823.17694465081	0.0	-180.43326206822223
1724000	-17998.406871648927	-188.14663502456298	-17810.260236624363	3.0515630272305865	2015.378573959071	51.098737678266474	1.200056660881441	3.0307179831298505	3.3912491223328756	4.0720014230069355	4.420704021478636	2.984693593465825	3.1714778519542337	2.9113635948053393	4.745641823956287	2.946762773466256	1.1844701731018188	1.9415195825835352	2.8824441285077587	1.7423803561993696	1.0805367392006657	0.7821502022483455	0.005487319809032359	0.17711592573849277	0.38553295956909894	0.28375623989010157	1.2761438056921375	1.8030110547229077	2.4202966077497994	1.902308728780726	4.0707631824060275	4.020198276454515	3.3963204975028467	3.6347448814925367	3.342533546548693	3.4124237360767244	2.8931879421747366	2.5162152694546003	0.8768826534144119	1.3857843012422453	1.0412371671914393	-1.0305122049076265	2.9	9.752041061739845	0.2904607012274779	0.2558566743395557	0.25047699813306423	0.2032056262999045	0.023941012663347017	5.307559071343237E-4	5.30755907134324E-4	-17810.260236624363	0.0	-185.15013862453293
1726000	-18008.828752941132	-185.8610994248225	-17822.96765351631	2.9710499723212846	2015.4590870139803	51.83676107424095	1.4362217399171642	2.429010362802928	3.822189338368289	4.903074025326259	4.214794932478312	3.219300068187117	4.130082037056601	3.517449180471857	2.713184101123424	2.226326506857158	1.7060008243709506	2.0775009897863987	1.5555805886669758	0.7685589507543302	0.24915359940199883	1.5776422832004244	1.1415207953362796	-0.29233057702076864	1.3922516511241319	1.4772138166496327	2.534651682119724	2.3391835305478836	2.1446742636438505	2.386025139382743	2.597878893384532	1.3703310345731896	1.9725161470925465	2.4459724343126616	1.8940009356065965	1.9075584098535487	2.2698908044855544	2.5713327732359876	1.7992410015568772	0.8082080268941548	-0.2253408657114796	-1.6794457949433137	2.9	6.585346703771493	0.2943482331831332	0.24912230416686287	0.2524840294887654	0.20404543316124094	0.017040944019824124	4.8362550862460696E-4	4.836255086246065E-4	-17822.96765351631	0.0	-183.8170181447315
1728000	-18028.51310578967	-193.01510750916273	-17835.497998280505	3.023553504640655	2015.4065834816608	52.038481530865134	1.8671424535577685	3.586741220180075	3.632630496507514	4.599123349550137	4.903007515030701	4.519533212810922	4.401374330962428	4.189288289080498	3.599118421693828	2.6678207072731386	1.8127234237454009	2.0031017158448168	2.497669947142703	1.506595207294274	1.0203115050617053	1.5956596620062022	2.205086337920915	0.5613692401635433	1.4060814607378758	1.1500562147494038	0.5401756427855011	0.0020008208614350487	1.0260544086010057	1.3523929700031851	2.59030641661323	2.7048392101235614	1.8070728326018926	2.557390461268978	1.9279667685849013	1.4812178419762936	2.9328177132919873	2.2288272620152187	1.7178395199823306	0.32370137686645456	-0.5874905007976022	-1.5956454866472094	2.9	6.538553013834843	0.29262569599203603	0.2491371148733944	0.24911870398763897	0.20911848514693307	0.10330503568786797	4.836786244683056E-4	4.836786244683056E-4	-17835.497998280505	0.0	-190.3218234596613
1730000	-18013.92563242373	-198.38805863973067	-17815.537573783997	2.920042625335658	2015.510094360966	47.66995054429885	0.7952774425393202	4.161394756611658	3.549128964864961	3.834220660492947	4.174701301645325	2.9160296129730847	2.6773850025958685	3.333109862217765	2.0778429541430596	2.247714688811371	2.1659773115824255	2.1663722257982863	1.4620121737545986	1.2734764692023	1.050134149888986	1.1062526589699806	-0.40963211552689105	0.16333032129889688	-1.5667847369095393	1.6598651866551521	3.514597435769129	4.458643163284602	4.88984646261724	5.31940921485719	4.900815637727778	4.937400920627793	3.675625999071434	1.8773312383531047	3.1832483816582835	2.6441079102478553	3.324502298165439	2.2572342317606835	0.23158183971725688	-1.4924071386112425	-1.760202941416857	-1.9984647615444553	2.9	8.937154874266493	0.28788203032662196	0.2491371148733944	0.2589227241119409	0.2040581306880452	0.026103752722093677	5.685788433499677E-4	5.685788433499676E-4	-17815.537573783997	0.0	-196.3872441204224
1732000	-18024.02099927164	-195.080868143998	-17828.94013112764	3.002232292054641	2015.4279046942468	47.066121838753816	0.8833000794677972	4.076185062845087	4.289464194912961	4.8551752423821375	5.358548391256446	3.899478322211954	2.9336871026109206	2.1080859982157514	2.5709128099882297	1.9753077476955792	2.074259856011365	1.4956855781851879	1.4607848030629396	1.3224853010706505	0.45260851617939113	1.7036677891960874	1.9787807097304153	2.1968824443465507	-0.7841759139965342	0.8767566309124872	1.2408353265598229	1.8153517833071033	3.383790047369062	3.1288273993470033	3.629717021938502	3.7277676404561824	4.282081077506919	3.382495942466726	4.6894230692316174	2.3477661205291076	1.8351654334813428	2.918006955404317	0.9327199648085694	-0.6563558851871563	0.39650375871453925	-0.6366235846164208	2.9	7.655681086858442	0.2928566903895517	0.2491371148733944	0.25394806404901116	0.2040581306880452	0.06589423880654033	5.426819964068466E-4	5.426819964068465E-4	-17828.94013112764	0.0	-192.95568274530254
1734000	-18030.8958897045	-206.2240682190673	-17824.671821485434	3.0323489979130187	2015.3977879883885	42.760565949081425	1.2869809655832982	3.2883211658444225	3.026707778333118	3.6723909663657217	4.046427900398421	3.926094423457233	3.37677178670295	2.2332026496083883	2.374620219816025	2.0041598275803274	1.94036230353926	3.242221282394529	1.9211889384790364	1.7025173362957347	0.5948988589794414	0.7968421465064701	1.0856833258938352	0.4544960897201119	-0.8779965816694347	-0.06709774097640636	0.7972541952718735	-0.08133582466975864	0.5903468471950438	1.8757119722903348	1.3193741617277346	0.7797519760946711	1.9709006911174745	2.2298996335638495	4.136610849327224	3.0887122610246402	5.097543616359504	2.353577740473097	0.5058218596010591	-0.3794570672586056	-0.9946886218702599	-1.0903294828373808	2.9	7.655681086858442	0.27983846328780737	0.259499696694899	0.2566037093292509	0.2040581306880452	0.0033941682343312674	5.745521552068116E-4	5.745521552068116E-4	-17824.671821485434	0.0	-203.61494183826386
1736000	-18021.50258508039	-202.6954538445801	-17818.80713123581	2.88781255138008	2015.5423244349213	47.70676886512151	1.0323579724501082	6.958289926464219	6.78121267964338	6.674177851990982	4.761101483840922	3.655715676014152	3.0106893488269124	2.415955394905904	3.026734080332498	3.0581329868306173	2.2948823896580492	2.532070888286767	1.147869893105527	2.008306963959578	-0.1128653156032371	-0.66019697551097	0.8528658570302563	1.5048736477023628	1.9234326919483613	1.3044591188623056	1.511317838126805	2.3493170477118803	2.793536550930109	4.844815450955794	5.228452161535371	4.106414506540947	4.076078339854947	3.867168781775409	3.5289799089102165	2.839244504423216	3.0744206194015984	1.9290213392274287	0.7175682988274436	-0.6303809354305179	-2.1078573300281183	-3.2258787996388154	2.9	7.435770744451113	0.2888575147087079	0.24962223829213048	0.2507967533079897	0.21072349369117438	0.029215269356570504	5.73225519141658E-4	5.732255191416577E-4	-17818.80713123581	0.0	-200.7424166865227
1738000	-18009.50289834089	-195.79297187154364	-17813.709926469346	2.907193904425213	2015.5229430818763	48.35798464443836	0.5430597560985807	12.189804209233461	11.173410309418145	7.097644732093525	6.264399078149967	4.079254126702649	2.8408530900474394	2.8691045190605537	2.956002877450328	2.5239121245902196	1.4704669030716184	2.303911720288464	1.4430196588936786	0.16376839762373485	0.17319367888074333	0.7215576021625517	1.0201767876863426	0.12844568977199514	0.589906515187455	1.0265634257886387	2.257131439704717	0.2019887484726299	1.7084182467457851	1.4970450000624729	1.2918408292281118	2.185460764630533	2.2140189588248904	3.774534505647021	2.047515918143452	3.111401200759249	3.334892481102681	1.3813625926343067	2.3650681912510625	0.23510575048768725	-2.233496849957391	-4.198556970114233	2.9	7.557989639718054	0.29146556261679213	0.2509675837353709	0.2564774972305284	0.20108935641731096	0.017070621326843997	5.064567357483113E-4	5.064567357483114E-4	-17813.709926469346	0.0	-194.55327000079052
1740000	-18001.138144841912	-182.9467562081287	-17818.191388633782	2.9036182806741433	2015.5265187056273	45.86021359750319	0.5375224548755183	5.630581043072571	5.084731486777773	4.492665355510623	5.419105428782164	3.329357482031685	2.0563034075264026	2.1707200128963473	3.7020093388576645	3.212230339453538	1.6959339645528766	2.413825298417949	1.745317714019987	-0.9936920887663305	-0.08358053284817246	0.5910381993845946	-0.5590837763137207	0.7639611224825922	2.2615910273329325	2.5268396981296473	2.765212866311762	2.9305903454317335	1.6080934751462876	2.8253118855559785	4.989712204253885	4.08635895445515	3.4480353398830816	2.60271275809957	5.024063777581774	5.172516737497777	2.507993960985141	1.0977596205473927	0.7376271456355141	-0.09594846632720705	-1.4176793616146837	-5.585752583314598	2.9	6.839058818720599	0.29515637420266366	0.2509675837353709	0.25278668564465684	0.20108935641731096	0.010673325344442168	5.94295982208034E-4	5.942959822080338E-4	-17818.191388633782	0.0	-181.7838781913464
1742000	-18012.160744248155	-195.86016134204334	-17816.30058290611	2.9068552411331976	2015.5232817451683	48.40055276481484	0.3400742794501637	5.30874324276351	5.261753279282005	6.937194072385049	5.023820238461543	5.13183144042674	3.836564297608846	2.211648823521008	1.9935872251712532	2.725258486333817	2.769977845865456	1.4891657188547738	1.572405699232916	-0.19076952225697794	-0.5679569994643112	2.1451086221973243	1.830152503460178	-0.5426198555764794	0.23373570524742046	0.09478204705356186	1.7812925170684475	3.0578480088216398	4.297158242280569	3.2038536186504176	3.5622646924599044	1.3048397444380941	2.1543619896327844	5.125106245228418	5.928047108774967	4.2131903437283915	1.5925792999711152	3.612744401817076	0.364736007620808	-0.14663801172939472	-1.635650377328735	-3.7028712471486918	2.9	9.04189682398077	0.29515637420266366	0.24981267712103805	0.2536481557873121	0.20138279288898858	0.05511526874074029	5.102579559444675E-4	5.102579559444675E-4	-17816.30058290611	0.0	-194.70189242536912
1744000	-18007.38117793139	-185.88484482920478	-17821.496333102186	3.0105771990130723	2015.4195597872883	45.36758163135149	0.7167877868110132	5.913713944088968	4.627554816472738	5.3621203246350495	3.6916364308179435	4.1488562095316	2.3854886544019998	1.6999103413884655	3.0007480534350996	1.0829922420242606	2.183559577897068	1.0744084388630977	0.32167877839389036	0.9951247561832417	0.06651442428092075	0.6293099041143329	2.270148931155542	1.0921172344067058	-0.12300611757485069	2.406644706250795	0.7866080983300339	1.034420245439083	0.890108960689624	1.5215951092897155	1.5448447383254085	3.050512465912104	5.447554738220412	5.891798308230484	3.363769601496955	2.230477541409369	1.5055704076106067	0.49475917558784654	0.2642390811428028	0.8344916215351966	-0.7667426452488328	-3.1513680718451744	2.9	6.973285395946924	0.2867130977268347	0.26179488182300403	0.2505023010928317	0.20098971935733193	0.004435497998400776	5.682493395345868E-4	5.682493395345869E-4	-17821.496333102186	0.0	-184.16276313071972
1746000	-17986.176971829627	-174.6133566118757	-17811.56361521775	2.9388272102007686	2015.4913097761007	47.00024305880546	0.4121495886789049	5.463867760415544	6.717482742571558	4.286676302823971	3.7479351279572017	4.127157478699356	4.2327657469776705	3.431456757248016	1.620081415133599	1.9961866616728834	2.080870610441109	2.0157529636696205	-0.10340405533918663	1.6318293015671552	3.004920419154592	2.6948982752982436	-0.11091433428272815	1.388264316881197	-0.5707883859443578	-0.9022636577607422	-0.6442131123611572	0.6756395368795508	0.36022546904291997	0.9955691018916593	1.597534012413619	2.7803081981243434	3.3665785581114984	3.2538600679906318	2.4258574040468543	3.3410220117414537	2.759818434554179	1.82805510614641	2.254561321990345	2.5852563631593224	0.37983374018309674	-4.390487833216785	2.9	7.03389512526554	0.28598765233745077	0.25178978487381115	0.2612328434314085	0.20098971935733193	0.02367112469909701	5.454489955561672E-4	5.454489955561673E-4	-17811.56361521775	0.0	-173.66856620695555
1748000	-17995.775748501936	-179.9831731262456	-17815.79257537569	2.9198022323965773	2015.510334753905	47.23903943943452	0.2910671834028119	4.281226166740772	7.553679875265252	6.844630107818284	5.766878930658192	6.057836469222719	3.426849580588667	2.3836931157067123	1.5262198505579703	1.859264833017293	2.5343322558687	0.6210904770995529	1.0336554081978238	2.197360577457563	0.7625834202495031	0.7578824923586258	1.092368975058347	-0.689407263957326	-0.9827363261180786	-0.970289119136907	-0.3545639059731325	0.6272574829904043	0.712687231069016	1.543507234904492	2.115074345257065	3.8771753142554415	4.65429159498401	4.078530917417764	3.2831557192637435	4.7399198995019045	1.5847707767540937	2.569806707482334	1.216899699288175	1.0350589327249997	0.05257863919145889	-3.763372530029165	2.9	7.850458708502123	0.2853117161818252	0.25748123536553563	0.2562173290953096	0.20098971935733193	0.034870664589450144	5.851494592553387E-4	5.851494592553384E-4	-17815.79257537569	0.0	-179.1732546286253
1750000	-18001.042422767052	-177.4021207012227	-17823.64030206583	2.9243409449124234	2015.505796041389	45.65576506064372	0.36697297502214693	8.116077954595868	9.889099192685967	8.052836015988214	6.071042456332315	4.3226903782851105	2.143439807662637	1.5689827835176535	1.9157196141118868	2.409031441190876	0.9644484570618013	1.777964014871587	0.6237855695765079	0.9802629136979465	2.2008576735209178	-0.09018122879159679	0.38265829569122733	0.163332291509308	-0.11030939073030019	1.4910032623148444	0.9296756674631343	2.4813323372303713	2.5151555766912908	0.6224284841003449	3.9446257346527362	5.878851671825416	4.523069934902059	3.8926055717228594	2.6171744686657306	4.502296906459607	2.892516971599865	2.718755223314191	1.175268323195	1.1222405260850175	-0.13784471434365161	-4.290416971721645	2.9	9.602693813773797	0.29361551066054425	0.24777501733982873	0.24799639727806463	0.21061307472156474	0.06307730499751325	5.467942042777484E-4	5.467942042777482E-4	-17823.64030206583	0.0	-175.96807504170772
1752000	-17995.529711310493	-169.2190583172824	-17826.310652993212	2.9147205783305785	2015.5154164079709	43.287243331667554	0.544903873375646	7.57116038922797	7.878014616152424	7.726210993460027	8.013220134994386	5.322383088306715	3.159707132211759	0.860527438253307	1.8135881751082847	1.570570058900111	0.8085560603108545	1.8687668127459407	1.1520711044608727	1.5761786491717082	0.9993207703841817	0.35642899514639315	1.520991748391462	1.2649658764781502	-0.036131133436128504	-0.2723326656967394	0.0014802688323984348	0.03821677219308928	1.0618154510337414	2.6253949500103704	2.833006449766492	4.545436418028281	4.326371337657078	5.479803965855285	5.20060045751962	4.817703978304702	3.2564568666653715	2.188360968447216	3.2502673703728724	2.134638197905657	0.022460473915119294	-4.378701790165869	2.9	8.62088998040754	0.293912419321419	0.24577002662712166	0.257341915316742	0.20297563873471972	0.0034424168276355753	6.44147580064675E-4	6.441475800646745E-4	-17826.310652993212	0.0	-167.59729520543323
1754000	-17998.941244667596	-180.68746960428896	-17818.253775063306	2.91474072754988	2015.5153962587517	45.15106106090365	0.5839986047191705	8.879920208923876	9.269084073107152	6.518651861995358	5.36151559794348	2.8789351630339843	2.515925240579862	2.350591618769145	2.46954654120142	1.1539417504263023	2.8498756504443197	1.144461774786743	1.886789962920154	-0.11849479485840286	-0.64821527472697	1.6759775629785996	2.4161797663111404	1.7674839236088706	-0.10471749188569376	-0.5071132359569187	0.8405236436554782	3.225865887458625	5.099622542343854	4.228269167347152	3.200632969071642	4.350444216781234	4.191928444511039	4.2823345513203375	4.26664451975379	3.282461526419235	2.811142755901784	2.2248248939434525	2.0894849252551975	1.8086603959918817	-0.0018341442115180628	-3.207020863026054	2.9	7.1475947562716	0.2851532462956102	0.2564551476823714	0.2565528345479442	0.20183877147407664	0.01460550434853508	5.735675712418483E-4	5.735675712418477E-4	-17818.253775063306	0.0	-179.3698091071605
1756000	-17994.815330921338	-180.68349774345023	-17814.131833177886	2.908536901057695	2015.5216000852438	45.134617467085015	0.3219596657600387	9.204300312759262	6.7303934196093005	6.241193650174698	7.018385247529323	4.0508859027098305	1.412571840542862	3.0605579307696815	3.4459050249958296	2.645961846894391	0.6187304208060691	1.4595216289941333	3.309689987657124	0.821571449608624	-0.3552420361575426	0.8007143206432513	1.9748182889276948	0.992380976326239	2.817395818372863	1.529434634867034	0.42849347553356354	-1.4471528455347062	1.626730876005416	5.185014592465601	3.13771388112754	4.863986742307031	5.598511446578591	3.36852642643132	3.540855962812748	5.902758141465812	4.242232100037453	1.3779338370738647	0.8952014413494014	1.0778594057112025	-0.7516569693913878	-5.663918191979667	2.9	7.1523117822079225	0.2805390822039775	0.25716881417868276	0.26081109730348284	0.20148100631385926	0.04926273823102824	5.996367053761527E-4	5.996367053761531E-4	-17814.131833177886	0.0	-179.87022928486678
1758000	-18007.54660460653	-184.3770699412042	-17823.169534665325	2.9829860393206453	2015.4471509469809	44.096208365329296	0.3314387651210695	13.300211640520427	10.803522940778507	9.231327420903202	10.10731089992536	6.9427543156058205	2.109510662358198	2.7530638344664826	3.1372700935723126	1.899153233940568	2.7554834322119857	0.5645176413690514	0.22188230105772755	-0.3900639169564329	0.5352160315061636	-1.0208285364648337	-0.06537555550795887	-0.7551386557929456	4.922354208655163	5.051965762819139	4.708863971903206	4.363696485102842	0.6762198852139444	2.7261464306068337	3.597996778650087	4.982855181915834	5.662412512660288	4.883613817031382	4.985439894212661	4.130968037610147	5.437626894193716	3.801209018135312	2.6947437371142544	-1.167840212169879	-0.9146110749321295	-2.3851719329304166	2.9	8.177600074954306	0.29102752679520616	0.25247083728300246	0.24892286836798433	0.2075787675538094	0.04926273823102824	5.458189760129392E-4	5.458189760129392E-4	-17823.169534665325	0.0	-183.19911235694093
1760000	-18011.734631294068	-186.31627701061376	-17825.418354283454	2.9271557580015375	2015.5029812282999	45.03430269504532	0.3012455547626727	13.300211640520427	10.803522940778507	9.231327420903202	10.10731089992536	6.9427543156058205	2.109510662358198	2.7530638344664826	3.1372700935723126	1.899153233940568	2.7554834322119857	0.5645176413690514	0.22188230105772755	-0.3900639169564329	0.5352160315061636	-1.0208285364648337	-0.06537555550795887	-0.7551386557929456	4.922354208655163	5.051965762819139	4.708863971903206	4.363696485102842	0.6762198852139444	2.7261464306068337	3.597996778650087	4.982855181915834	5.662412512660288	4.883613817031382	4.985439894212661	4.130968037610147	5.437626894193716	3.801209018135312	2.6947437371142544	-1.167840212169879	-0.9146110749321295	-2.3851719329304166	2.9	7.62177277469353	0.28685658519221513	0.24664406411872164	0.26036584675621294	0.20613350393285265	0.05745525563109394	5.449954423169684E-4	5.449954423169684E-4	-17825.418354283454	0.0	-185.48326332479024
1762000	-18012.713231123842	-190.23846240631426	-17822.47476871753	3.1143534660012433	2015.3157835203003	47.350960348674526	0.3370064725242495	9.244324927833258	7.011979045242675	9.687567498792788	6.0685140890049345	4.405693459167032	2.709882708427813	2.3194241787688417	2.5395231217352867	2.7899383247833813	1.6976968903052885	0.9246714102544237	0.8857508548759492	-0.2347511540734018	0.7213625403191093	0.9383613212978106	-1.1969660951659773	-0.028417888632344845	1.99936337323541	0.7740014092985079	2.5402205343351576	0.02753792464331295	1.0100018782989302	1.1278126708960656	1.674520862806383	2.1056261280731534	4.091108033576173	3.593090356467648	4.618231507053021	2.836166794944006	5.496619427810164	4.3792660003283	3.306278579440268	0.14620162271697212	0.23300848576090916	-0.8629278164259072	2.9	6.5483111195758195	0.28474171649350133	0.24875893281743547	0.25831344818805163	0.20818590250101396	0.016397376592079165	4.977633036038773E-4	4.977633036038771E-4	-17822.47476871753	0.0	-188.68677361531064
1764000	-18022.721679964212	-203.7077794844846	-17819.013900479727	3.088527083661465	2015.34160990264	46.61614138665817	0.9082450385915025	6.006268506892774	7.323212769127727	6.985519605730005	4.661414898716695	3.812896180201537	2.4678247400163964	3.0997972958410935	2.094672082203064	1.776598654350245	1.9373472838593506	1.7671221389525409	2.012545679961821	0.9007855191779112	2.6437049433506616	1.651133396089308	-0.5774859356044019	0.09258000819341594	0.4419973975866253	0.42161234040066875	2.111313549582395	4.586655675653025	4.07921810140249	5.27954489006903	2.450399555012521	3.010032466239453	2.4165208605618673	2.8594423991138016	3.7098343048296814	3.969059743554565	4.805955950017275	2.981609328627695	1.7458691523690082	0.034761382929576055	-0.5994798569032116	-1.4355458416624534	2.9	7.92870765978556	0.285500033478348	0.2589200276216134	0.25835014149010505	0.19722979740993585	0.08102445562689035	5.299054871404696E-4	5.299054871404698E-4	-17819.013900479727	0.0	-200.9162011216451
1766000	-18010.21991659145	-197.5424678967682	-17812.67744869468	3.053623200083638	2015.3765137862179	48.230537869513135	1.1982091172742453	2.611797024277809	4.013878499559121	5.058357293153002	4.045186900773942	3.8174356020336937	2.9514056960231345	3.755705230379421	3.155096943506369	2.253994072389497	1.40208030659166	1.8223544796778237	0.8921745943683704	2.1417679033920782	1.3186084016369923	0.20448012486922046	0.7850391637020107	0.745840158315723	0.17061652714869868	-0.42230842406791147	0.5685023289197269	1.7519915232789747	1.3570939665968098	3.007886937614912	3.64387558837807	3.0829536189030633	3.395858444806919	5.9402832647175305	5.641315403235574	3.9037238992106453	3.169638656918788	2.3100272610560655	2.172339802026764	2.0358148143362653	-0.6417207163983776	-2.0937107010357434	2.9	9.636117563992006	0.285500033478348	0.25872837990000797	0.2585417892117105	0.19722979740993585	0.004386701494166541	5.245636997835403E-4	5.245636997835408E-4	-17812.67744869468	0.0	-194.57314368241174
1768000	-18014.32459206142	-193.18610825551826	-17821.138483805902	3.0470465185552746	2015.3830904677461	47.24462067540595	1.1960041157734305	2.911874787454277	2.0895387046629654	3.8674055481804746	4.019204924668537	3.1465344735215957	3.761464799307907	2.7151138712592235	3.453499967119326	3.3429166106862453	2.400154520665777	1.7509517421719947	1.0767038702249923	0.9616138580578419	1.5977261186055993	0.9422147028625618	0.8660125690618938	1.4194381846920021	0.9993330303804379	0.7646041152464658	0.9129465568293365	1.0610408316591924	2.023380974059277	1.2798420331291747	2.380980715003936	2.454961343555098	3.033502823518198	3.6650129553358495	3.035140369237762	3.1918374414304522	3.922026317890391	2.21896608203786	2.2390537691212944	1.0638291362491432	-0.27440254352923327	-1.4351312805856988	2.9	9.690316398650547	0.2844443331303995	0.25693550745786164	0.2529955342922177	0.20562462511952345	0.027835524404914137	4.886851253295477E-4	4.886851253295473E-4	-17821.138483805902	0.0	-190.23281922937434
1770000	-18018.82074297062	-195.93999421502846	-17822.880748755593	3.1693214829357435	2015.2608155033656	52.76471534518729	1.836760661978806	3.151531056444521	2.637104687777282	3.275993550625271	5.117987050239186	4.023001825311014	3.647440800864705	2.8441287581302985	3.225767340147176	2.6810854970513525	2.433469606876087	1.7060817984988512	1.093553971048669	1.4731557503428543	1.6585067967514127	0.5137724594679371	1.2531609237372723	-0.13837006231205784	-0.39434492341255756	1.3332631606370267	2.953175624732089	3.565598576834378	3.3619173807606426	2.956657412401313	3.3157604045353093	3.4611428025868958	3.9372230845081218	4.679212848429417	4.026486174091339	3.7472328238652524	3.0772861144941874	2.5192181705784584	2.5344488288683538	1.1350709193275608	-0.7139390969067039	-1.0890521531482475	2.9	8.802776679018905	0.2844443331303995	0.25693550745786164	0.2529955342922177	0.20562462511952345	0.00468522040237992	5.347582928439506E-4	5.347582928439501E-4	-17822.880748755593	0.0	-191.64874149692847
1772000	-18029.25143473568	-199.64188850736485	-17829.609546228316	3.2638247712173953	2015.1663122150842	52.965307329615996	1.5798842421498465	4.832043036777572	3.927733918127646	4.273263034540971	4.55171558713721	4.265719100754542	3.5051144745057194	3.352928110027993	2.438851713115043	2.68024137539538	2.100258246528498	1.5756638948043578	1.6381759151877278	1.4667744322385365	0.18068769579029265	0.47831794657288074	1.185725237718694	0.35720069739480365	2.1074518940074745	2.7909662581592647	1.8743528253609103	2.3785767045376778	1.4851429456928855	0.8640631017570481	0.7639645202617191	1.3236096161038169	2.1781807813627774	2.7999873862149443	2.809998540832585	3.553716758189861	2.586034282829345	3.7307312549699487	2.952724223995024	2.047989472516765	0.9740917258879775	-1.0512798293570282	2.9	6.427734846137581	0.2844443331303995	0.25764497392252483	0.2552615065258868	0.20264918642119117	0.04209421165800042	4.985839654025392E-4	4.985839654025387E-4	-17829.609546228316	0.0	-194.65493087544405
1774000	-18017.087551895605	-195.13803626646043	-17821.949515629145	3.081074889153996	2015.3490620971475	48.93397592705973	1.3655287593107954	5.453892836559178	4.4121644052578475	3.6279624656559313	4.38746402308922	4.531059931369423	1.9470090137835612	2.6579226581167723	2.719564225618912	2.4328796887022963	2.456914045948397	1.3125961111680078	1.037569753005992	1.7369552827032608	0.41673951528432707	0.4067163324878522	-0.11385428836430414	0.638503632723469	0.4547127834737233	1.2173485952373957	0.4539607472984264	1.7073969566695826	1.097475177672493	0.8779472529772013	0.6286190653923396	1.267585090179109	2.306324492819461	3.5697822343426155	3.864395095854444	4.5292023135811075	3.610033234425208	2.9743682230316515	2.5033590360200138	1.1803136058089934	0.6710423422619107	-1.2816632272385904	2.9	6.076119781891119	0.28196462265054223	0.2549784782722846	0.2563462491843231	0.20671064989285243	0.011108525145455355	5.787718448455321E-4	5.78771844845532E-4	-17821.949515629145	0.0	-192.54198917733171
1776000	-18013.86405182676	-192.72507828656376	-17821.138973540197	3.189164781481995	2015.2409722048194	47.60105392273715	2.162198232091568	2.1078074582333715	3.2927681927704744	4.304775219369881	3.3929764596060332	2.56960591529126	2.3726874048146596	3.2057062674396604	3.696564055125977	1.7747805238603485	1.6340875543647073	1.7045961612124407	0.7846547288510681	0.24077719137451015	0.8195681788167338	0.05315128421283874	-0.5503776814462509	0.16577696774989217	0.914041256133169	1.1961035399941091	1.9192583008092345	1.666047842354281	2.2291718541624306	1.23558182940691	1.4903188717488347	1.7863828059065696	3.233045849580825	3.2029572928661163	2.756655970597456	2.9417853327437418	2.0036529159716157	1.7960187000442307	1.8053031454364994	1.2934738983354952	1.188786481625622	-1.2390021047965756	2.9	7.481049476976245	0.29369541970270885	0.24949120698187974	0.2518192168681265	0.20499415644728716	0.03983155368559904	4.898607658606588E-4	4.898607658606588E-4	-17821.138973540197	0.0	-188.22780566711262
1778000	-18009.975894341263	-185.7815303649442	-17824.19436397632	2.875589107174832	2015.5545478791266	46.676039794338884	1.0976660335137443	4.6713171203573545	3.4601938305615745	3.457409736562623	3.2289149708907336	4.17063463738136	3.855156828267382	3.4177337587246	2.3357584483014735	1.1756138677621073	1.6816688131839186	1.411422886977605	1.925424042960894	1.9547731962368475	0.05309020893200658	1.2773215154514865	0.21592430829991927	0.5938240685838625	1.658349344432282	1.5316965319995774	-0.039865918139108	1.834101649918303	1.21058493566729	1.5817059114553993	0.309648639322861	0.3191326173360276	2.062414850171989	2.8811016349728438	3.385100668229235	4.569814086862602	3.8691615445277643	1.8919355129578228	0.36467562835612266	-0.16895879249878143	-2.3878736928799764	-1.1232422111191973	2.9	10.955499325591749	0.2891244425808513	0.2527687504277706	0.25364712217724955	0.20445968481413085	0.042303809573594725	6.240261480657069E-4	6.240261480657068E-4	-17824.19436397632	0.0	-182.9906848564861
1780000	-18020.092499416627	-189.4923824476712	-17830.600116968955	3.042133174580269	2015.3880038117213	47.94024198023599	1.8519723186361015	7.387498689341397	7.186401619854378	7.353222799013668	5.511851200631816	4.240944308641913	3.3815038035341596	2.5838548643316988	2.3774540474027126	2.082098268366893	1.3337934308224475	1.4346781204121668	0.7851688569430159	0.8979725804036385	0.6176759865294917	-0.3025536197823044	-0.46269796636846194	0.22761972778742148	0.24053014861121413	0.4945419293842364	1.477787087733887	1.5574426374491672	2.303197616363782	2.8195521790463274	2.44805419420883	2.051849267159363	2.746599925902655	3.1575990695767264	3.122978904548381	2.5293454387055805	2.0400867124907083	1.474185971723111	0.40335152701659954	-0.21597974988225013	-2.1145979605803777	-2.576856636273669	2.9	7.224616513746324	0.2832802754702121	0.24836455169299368	0.2595494052478453	0.20880576758895117	0.031210657104399596	4.4372998512017334E-4	4.4372998512017355E-4	-17830.600116968955	0.0	-186.68872716597298
1782000	-18018.888443108823	-188.83514123273306	-17830.05330187609	3.043497596412954	2015.3866393898886	47.020017285453946	1.809354415994248	3.6372020675953918	4.2462518167281775	4.447226151687736	5.309351402732456	3.0956067828128884	2.8063930350982327	3.6274538144114357	1.9042318435975063	1.5748609509311755	1.711769421664899	0.8208442521322226	1.0759994631917893	0.0844951233648168	0.23465430890562772	0.25082945057817296	0.4629758223142476	-0.02217288170086068	0.1227722031357722	1.015808965481865	2.1775625360264295	2.5010238612870532	2.2121250067181926	1.5479667031902204	1.9528651631959948	2.2562503928560496	3.191475223356773	2.9439332360786747	4.244003136391602	3.735261841023908	1.9982951052537934	1.764338831265652	1.3330883062123409	0.22387203702930591	-1.2420300339104504	-1.4147595326470137	2.9	10.310364514419202	0.28954376533582765	0.2599080375143134	0.24844005503953512	0.20210814211032607	0.006167456207496645	5.420319795625316E-4	5.420319795625311E-4	-17830.05330187609	0.0	-185.36362384998617
1784000	-18009.99944472441	-181.54425272527916	-17828.45519199913	2.9664575049261264	2015.4636794813753	46.730003123832454	1.6238116979174677	4.560315898052383	4.107168650333448	3.5667852560084383	3.946975828739026	2.943902346858401	3.128341373924949	3.4990421636221742	2.830810561866778	2.087342364998396	1.5018940132255902	2.033670080615509	-0.01233707883645363	-0.1105652342135121	-0.036046324842533714	-0.6231638716018512	0.13645287311308657	0.5632288381732878	0.5564245912870618	2.099838323697422	2.962388939140992	3.0991119066657036	2.988602662407456	2.9764561306524078	3.2215923247498917	2.812275747121425	3.5894600067734537	3.591224338890042	4.578027820136024	3.368104068239011	3.9918774871648837	3.0945424625686346	1.0402771486746087	-0.3908303449535318	-0.4987697572297356	-1.6525222139319298	2.9	8.398917944859205	0.28954376533582765	0.24578422948666553	0.25912949303118227	0.20554251214632677	0.01949027929358358	5.251503234471339E-4	5.251503234471341E-4	-17828.45519199913	0.0	-178.89401900883243
1786000	-18003.530786198764	-179.1464395626187	-17824.384346636147	2.9295763672622424	2015.5005606190393	47.679857178357985	0.729539242425534	4.98900322045254	5.603934698672607	5.593169344459896	4.548271369818348	2.7887588087175086	2.808389241742013	4.497986247552283	2.0162764508602344	3.1342034429637806	2.7376208087956173	1.6582624336036775	0.5640179939527639	0.8212848321591971	2.552079045736086	1.7376496217527668	0.0737240450417542	-0.8796275367641212	-0.19084571484863233	0.38238236639337697	0.6630178099390032	1.9631183767685507	1.3617228828518275	1.7322623795561856	2.399699292505961	2.7356896665280264	3.399029864136783	3.765462410242389	2.8706063367131973	3.2810538501254687	2.6180803032454296	2.3264885191824383	0.9399888858341954	-0.8255538294007018	-1.862507183126582	-3.009636360770827	2.9	8.90033345824797	0.2919272764762757	0.2523468630901719	0.24841280711878866	0.207313053314766	0.06146729657576139	5.881908982318123E-4	5.88190898231812E-4	-17824.384346636147	0.0	-177.1401183229965
1788000	-18008.941973007688	-185.73493180974762	-17823.20704119794	3.1089075481997677	2015.3212294381017	45.64472936006354	0.9083599996216848	3.2779698867474	4.298676993997972	4.226894513463792	4.309341059498879	3.767861191825529	1.9519987304298165	1.9654658336732191	3.3423160563264185	2.5446802711507943	0.5128695192653201	1.0347141190026257	0.8338123292189963	1.1900429609014813	1.5288127271737086	1.0370517524501635	0.6720150371779201	0.5026775405430721	0.04287863300025313	0.23287329165436943	1.219905391975592	0.5450042068682546	0.119562122093951	2.16680783512739	3.1521450920179928	3.578753702808458	4.022253397106471	4.0494959801940595	4.262273305952123	3.941787625292112	3.257331054414994	2.528635908886864	0.6779244977172404	-0.016968502264733842	-1.6382100304292957	-1.3612385927502775	2.9	7.690644766967331	0.2860609815013421	0.257426862607187	0.25427910209372223	0.2022330537977509	0.0783862764641104	5.912313251924165E-4	5.912313251924162E-4	-17823.20704119794	0.0	-182.75201128527607
1790000	-18004.02287086162	-184.69624666344495	-17819.326624198176	3.022412632915528	2015.407724353386	46.695739620725725	0.5945063808097037	7.685613751876383	6.979263652285063	6.934844452382634	6.244324158811756	4.41793338736008	3.017179475923843	3.0550439876317306	1.7187132556232578	2.0751495641470883	2.312914513684224	1.3663799248361825	-0.03549265182132261	0.5157969756935413	-0.08290473994136016	0.7772096654804739	0.48136988072558445	-0.6649756664935995	-0.14933131948353195	-0.5077493548747352	0.927540512574595	2.8964016295442097	4.560684500141205	5.156003656731896	5.220847230857123	5.431188759256743	4.86018856895887	4.855126520738018	3.2504451111656327	3.4167688537595415	1.5913545643271847	2.0387163559079653	1.9269637071137637	1.275525828422131	-0.5828463373003422	-1.2351933053224984	2.9	8.947811605543306	0.2860609815013421	0.2611728270042102	0.25427910209372223	0.1984870894007277	0.04961452195411278	5.991505110211594E-4	5.99150511021159E-4	-17819.326624198176	0.0	-182.57572595963984
1792000	-18015.07174775593	-191.37897205790048	-17823.69277569803	3.092803162487927	2015.3373338238137	48.3578778970231	0.637312292633301	4.735558362160519	5.824587485692328	4.721680036572905	5.284822563046441	3.8338136122102355	2.65558535256602	3.895131504393735	2.880934130881416	2.065706949635048	1.2731306540697453	1.3476155991112035	0.8806662617945216	2.0359788436568627	2.184604670190217	1.9322373182645847	0.35633823531491016	-0.33861249462696696	-0.1693088940057464	0.5490042856062032	2.590675081047062	4.1236285000651485	4.949937497374158	5.0518351246966535	7.272943225669803	7.004920924648754	5.617577522564882	3.8746803858024994	3.4893213754131676	2.6878307098699263	2.189815233666964	1.1440930414694583	1.735900524802936	1.503059093836241	0.48008468744344984	-1.9670425086906926	2.9	6.392990292786459	0.28433092079345496	0.2537401624802636	0.25431399673908023	0.2076149199872035	0.0935349586525707	5.423779790672433E-4	5.423779790672427E-4	-17823.69277569803	0.0	-189.23344405614577
1794000	-18014.77691541181	-193.9738873862563	-17820.803028025555	3.0239925635098546	2015.4061444227916	47.85296044591035	0.6831161276745377	7.354959135498362	6.712445724116248	5.542401880269586	5.036185878909672	3.343754310676384	3.532030179095769	4.243889730183643	2.0229576683248625	2.7234502718559295	1.46065317910991	2.103869206360932	3.0932524993859785	0.9495886530773097	0.021646520159175453	1.0018871728493806	0.6989955165824511	0.7893048223343055	0.6722813754487931	-0.37348541865563006	0.48778749299832636	0.21294848854313408	0.5836284033535097	1.4076398567932236	3.402280874059903	1.6484029186662517	3.6273656263095275	4.111834110076741	3.7868770799082596	3.837477098475266	2.9545480536122177	4.366217214460818	2.751198931067148	-0.10299914320417047	-0.15249355502698747	-1.6956630592117468	2.9	9.599919161911698	0.29166069112658705	0.25318139636841047	0.25431399673908023	0.2008439157659245	0.05614137221766202	4.95334331991208E-4	4.953343319912084E-4	-17820.803028025555	0.0	-191.67886530963517
1796000	-18012.12276079831	-198.87133891707776	-17813.251421881232	3.0526327847245085	2015.377504201577	49.116099530230414	0.8897278101872708	6.406113991399141	7.070201206012583	6.447251346067126	4.373108306757046	2.752905501705483	3.5459894756596158	3.6016595586926945	2.267869712514819	1.6186148666990718	1.4918855597905027	1.8555270530349133	2.590860060026074	0.8585502301965204	0.06310504415396168	0.42145256411460474	0.7652809907802939	0.3729460565786092	0.7574442547378243	-0.24123484163594072	0.3142541446123378	1.0855650335612121	2.139494624292965	2.4552508493127214	2.2576601958629214	2.8126974355780545	4.3597984398718275	4.483399768746409	4.52854955040416	2.6387091410483987	1.6915115260885596	2.712172654961235	4.339548394900634	2.418635406843122	0.3431764642214987	-1.9925896052032213	2.9	9.19691791068157	0.2920564883670597	0.25097993715521105	0.25682120513514883	0.2001423693425826	0.05955523302456303	5.575235410086866E-4	5.575235410086865E-4	-17813.251421881232	0.0	-196.15637825337683
1798000	-18018.010381901182	-197.9705082440806	-17820.0398736571	3.0356742222515325	2015.3944627640499	50.49269822326737	0.9440839672926407	3.7719665266819926	4.463405484257083	4.762570596295594	5.402309014550255	4.440685579447864	3.9014411805478155	1.5587130411622439	1.8369566002086177	2.9890332085311417	1.9241103900756924	2.7392674889815862	2.4710391496816415	1.8211484055130456	0.7994330650805161	0.6245923120182993	1.1835444947862297	0.9768243939070981	0.6271698979636361	-0.03825653803120377	-0.24995873461704762	0.5457261412728439	1.0205228077353148	0.07058754307825255	-0.3936410488038391	-0.48700324861319544	1.4628052440694501	1.6361720695281248	2.3237303623912853	2.8467407180061	3.031103372073541	2.015428107183469	1.511035218628221	0.16426636401230016	-0.40847697725238064	-1.826618865401202	2.9	8.674159179872069	0.2845716013059247	0.2543587712004044	0.2608225084680925	0.2002471190255806	0.06306516226363816	5.358484637493829E-4	5.358484637493827E-4	-17820.0398736571	0.0	-195.43493238102417
1800000	-18015.212550437147	-192.0685802698552	-17823.143970167293	2.9642101712785984	2015.4659268150228	50.10308266377788	0.7766736171241637	5.044348353339299	4.8268541998298495	5.7750744680090085	4.926250283916101	5.184324780395721	4.189633741096923	1.6489950249128142	2.572190755478668	3.0037996156872913	2.8093987301481267	1.695562700287444	1.3792156880531827	1.0533715308384641	1.1687508422727375	0.5229268040488133	1.1763581029405676	1.0303775363871586	0.9318964689709263	1.2627739399957425	-0.15311260751519834	-0.7896988870135857	-0.7390481459136775	0.6347794143714347	-0.846155145415368	1.3720687443520956	1.5959595764053813	3.4788766306989523	2.5005746071701846	2.935421215209784	4.185738819929504	3.713422748014943	3.064997597445311	-0.6048039856096019	-1.7336909110788778	-1.9701084257739412	2.9	9.117980562887787	0.28307591419738076	0.24973361843322023	0.25380337689182436	0.21338709047757679	0.06545587302851869	5.157140065441727E-4	5.157140065441724E-4	-17823.143970167293	0.0	-189.96956490327145
1802000	-18014.391000887827	-187.76184180521525	-17826.62915908261	2.910752183622923	2015.5193848026786	48.88750740137673	0.8686605964558465	6.475569952944132	7.2018450947318335	6.387980783971726	6.469491156052703	5.404504618999731	2.6119374145649212	1.6971690226220753	2.260612506941718	2.416246903719678	2.001766122350907	1.5265661921932598	0.7958341967153074	0.6168713498876802	0.07512771917939765	0.8065353210592012	1.010820026093662	0.30106906585238924	0.49304500725099026	0.9353645734844598	0.7282106919763072	1.2259744813262465	2.348497919762515	1.4503939551613887	0.3704053252006565	3.328365289408234	5.043535087024389	5.05099933934272	4.95477073638407	3.959329495575292	2.8028788245383853	2.4609035396582497	1.39242894903071	0.5138312237076882	-0.26293704819192076	-2.3128005122276245	2.9	7.788248491507617	0.28127474257894336	0.25153479005165763	0.2656685011490613	0.2015219662203398	0.07028894977019527	5.015555735284129E-4	5.015555735284128E-4	-17826.62915908261	0.0	-185.90503415176744
1804000	-18012.650060871347	-197.64963632405704	-17815.00042454729	3.0089928263727317	2015.4211441599286	50.808156274085974	0.8466042251870214	3.6764152211959247	3.6815441381049068	4.1755172869762625	4.690266397021962	3.5944544104418608	3.5601022403549534	2.9107346703432304	1.8022194647589238	2.058944577526008	1.5500462081061392	0.9940358976409992	-0.1053914673473586	1.3213597674685507	1.183123687590397	1.3010804390423338	1.1663241459175853	1.060861258867737	0.9703405081031713	0.058754586179445845	0.9920600590336823	-0.39295148677401415	1.7197735151986575	0.8238952807732635	2.036619445093783	1.255835202463579	4.156608378927901	4.732010023518328	5.4972551899840445	5.987287851235414	4.412289634572494	3.7248991741273203	2.9962433786997216	1.049480443533664	-0.15929532952936998	-2.28823181812255	2.9	9.660290956748605	0.2861347554652442	0.250816895144858	0.25693395993187207	0.20611438945802782	0.07314546024632647	4.830001278632738E-4	4.830001278632737E-4	-17815.00042454729	0.0	-195.21413788115933
1806000	-18013.708621543603	-192.14760200728878	-17821.561019536315	3.145500092592015	2015.2846368937094	52.23454633469597	0.6900064427520155	4.667426823399853	6.451736955730974	5.783374739103955	5.006696039855457	3.521418883617096	4.200479014513454	3.3393762250318075	1.81889370736556	3.1401254857787553	2.05221973209775	2.3995757431898945	1.9348077118788838	1.0798810934708496	0.49276907829634786	0.7623860071462667	0.9793869694721007	0.1682648441109662	0.8256264089895096	1.6372962793755212	1.3265852298940237	-0.5664115140427939	1.4597383231203298	0.8233269322714551	2.038488592512577	3.6558805012115174	3.677670008819473	2.8739009284936583	4.065671050973414	4.5355593194091925	3.6345633595424074	3.2177625965300045	1.2647293993348576	2.005608303160148	-0.9143378146821652	-1.1560748277045905	2.9	7.314669825116299	0.2861347554652442	0.25100413845349034	0.2594644745163976	0.20339663156486998	0.017512479133236596	5.035880292169018E-4	5.035880292169016E-4	-17821.561019536315	0.0	-189.42281765207915
1808000	-18014.563068409523	-200.4096983547474	-17814.153370054777	3.1317660822315876	2015.29837090407	52.04113346517827	1.246932447705453	5.9593629229520735	4.699987975655202	5.085471019614514	4.655929133375255	3.4204457783449302	3.7574305414397426	3.9685769599994485	2.33864035522184	2.142696590302365	1.5797502778591865	1.7848010043018485	1.878403434940817	2.5258399995071636	2.1685292561284926	0.3875144579840785	1.300619540863842	0.7337278130229148	0.4509969306890002	1.3047286501536008	-0.011685050418954845	-0.35085809045927796	1.162855687567262	1.482626793718658	2.793094063868194	3.031185303655317	2.6755092329660575	2.7269185897207633	2.895977368526462	3.5986563235955096	4.3132290577190195	2.506942569926295	1.090555603257485	0.2755401869010179	-0.43094570141662847	-1.065001712524072	2.9	9.639711045411925	0.2861347554652442	0.25653779322316766	0.25540071215648064	0.2019267391551096	0.020140935939525064	4.392957331434549E-4	4.392957331434551E-4	-17814.153370054777	0.0	-196.8282482976868
1810000	-18027.435066093298	-203.95130707842998	-17823.483759014867	3.145821773121739	2015.2843152131798	51.49592152221553	3.137025084500261	4.525663091560811	4.255104359605989	4.270891980893005	4.464238032990428	2.8459428473067545	2.856946881001419	2.890852468592194	2.8294642272638257	1.7344382233414235	2.5503995609439984	2.594247145157264	1.8548125337882442	2.305635622365969	1.7835413595866814	1.9647676223621056	1.5624232950727277	1.1821941785573569	1.2344392042800507	-0.29724359125508637	0.13050880263319337	1.8350557625965536	1.3674516221931396	1.542156195843781	1.244411593302715	1.6291272310898677	2.500856050955724	2.1806454211548756	2.474048734631946	2.984947893051496	3.256135781303951	2.71696479023589	1.9100055193521657	1.4028523199444907	0.42842934973013597	-1.2674591339982912	2.9	7.365072899688199	0.2861347554652442	0.2544400562540671	0.2567148554375018	0.202710332843189	0.06201469153251894	5.091950182208762E-4	5.091950182208761E-4	-17823.483759014867	0.0	-199.59493777425132
1812000	-18021.439458888228	-195.35262146112711	-17826.0868374271	3.07974081301274	2015.3503961732888	50.896991441094386	2.677633639958915	5.412229515471603	4.788714077386752	4.023420906451729	3.568999176757428	3.2725022910388644	3.2320367767170395	2.28318623881601	1.797926883325692	2.5823450190505897	2.4834477421159225	2.0696738502992322	1.6292868489169812	1.7663127603506021	1.5316576594401636	1.6925426019052519	0.9488101861722531	0.47627487013754805	-0.28505419358506323	0.03892569592375161	-0.5624888849943956	-0.5193627340347787	0.15798392040508236	0.650281634924667	2.3101579517756106	2.5832252397335416	2.865754377457609	3.2790132069985	2.654770451751997	2.4063342870841176	2.72489426832776	3.2321000107478017	1.6436582255297232	0.8367039973523822	-0.4325456835350569	-0.4428134947692691	2.9	8.156663609153043	0.2861347554652442	0.2552953936326308	0.2567148554375018	0.20185499546462532	0.02742365322844811	5.180235146604952E-4	5.180235146604952E-4	-17826.0868374271	0.0	-191.6638683415474
1814000	-18026.303271510606	-187.10909419105704	-17839.194177319547	3.3288008435442293	2015.1013361427572	49.02219936157196	2.658350341859862	4.7734653511115654	4.099264992434702	4.061512058721154	3.8719821914681116	4.077276457172237	2.939862460838996	2.524578769255609	2.482967337150575	2.1000050518398465	1.9094300994306241	1.8956749069219176	2.1941061531804524	1.6026814694182372	0.5151337731985528	1.079048687255707	1.129252958614063	0.6142161868419092	0.1752380213240572	0.1330035633257296	1.1033971597880061	1.0919035788836158	1.0485407178275519	2.4318068697310156	2.504052323517808	3.5368631165743825	3.6415852100710353	4.213478991477155	3.861164523930466	3.331833752017655	2.457945155720739	1.57000754129326	0.8794950554802232	-0.2149597224113326	-0.006290594774537861	-0.6169919044479513	2.9	6.8930544995542435	0.28796751091996114	0.2552980898781052	0.25487940373731044	0.20185499546462532	0.012583896675392794	4.878316366910208E-4	4.878316366910208E-4	-17839.194177319547	0.0	-180.38052292938542
1816000	-18011.344856580476	-189.43705724059635	-17821.90779933988	3.066380402808133	2015.3637565834933	46.80589156838977	2.0274363504440833	3.471129589172892	2.760900776589057	3.8811482139411746	4.505641338783308	3.771060489310671	2.439736533959718	2.505491292560425	1.673958209540074	1.4246321215122688	1.0781331136640362	2.346749291508305	1.4497487986638902	1.060274201804745	1.1427771231550374	0.0561807620836976	0.8111739971398668	0.16462720756999283	0.8286762760122957	0.31772405157171807	2.1259719612759547	2.7276997786144097	2.2486026186677854	1.6647779130022657	2.796414797331134	3.4635755998040763	3.6051974925441024	3.934288163575698	3.019533936061609	2.832022915722831	1.4377538714789653	0.7757981995824437	0.5246368726165624	0.04817342196874522	-1.4160369437032139	-2.181022646522016	2.9	8.341949857950123	0.2897847279940448	0.2541864309411101	0.25487940373731044	0.20114943732753676	0.0553083130229134	5.630145391528949E-4	5.630145391528955E-4	-17821.90779933988	0.0	-185.95188496054203
1818000	-18000.137609793437	-180.1957062455004	-17819.941903547937	3.0820395567972407	2015.3480974295042	47.47046828956137	1.3466688330863918	4.188044092975334	3.7730333989843503	4.519978165381055	6.533426338133873	5.356932768889122	4.902938662661315	2.8995830228882817	2.3196149519838962	1.36348934994811	1.4354456509302422	2.264971611038646	1.410068100293268	0.1912362727909207	0.14372073851855302	0.6978814172745289	0.40045140906139703	-0.8530188174996342	0.8354913969229296	1.5625935397200377	2.3622912700503127	1.7947552690451267	1.3808403320584888	1.979730388652066	2.4131084820102418	1.5873275054949045	2.3516579546427523	3.782604337151292	3.8634847530184127	3.158564185510455	2.795882497393082	1.8478443694119415	1.1873629579149156	0.33270804627305045	-1.1522201954505296	-2.640767120472524	2.9	8.235859441001523	0.29004884395158015	0.2556871391545106	0.25487940373731044	0.19938461315660097	0.08348314704697958	5.772580458354283E-4	5.772580458354284E-4	-17819.941903547937	0.0	-176.95778948553925
1820000	-18022.74301243353	-193.99437254848064	-17828.74863988505	2.97757935038452	2015.452557635917	44.563447498475746	0.7442772813744759	5.406562182887575	3.9653248253806495	3.9086714118541876	4.717373162432704	4.269105029296748	3.497312285795809	1.805182505392064	1.6303888496523562	1.0406753086094607	0.5064296222565672	2.220020108493854	0.787825989973314	0.9183734923511805	0.47850163810786944	-0.13724646963180365	-0.2486415403629471	-0.016476305281427975	0.23557869747041393	1.270506456693698	0.9877707322396051	0.25714910674186453	0.46359624258967	2.9082482712095237	4.133208016829752	3.5216966761440016	4.063798117485834	5.769037574663798	4.762564513154488	5.154514845891086	5.329884588797743	2.2144745306691807	0.1750814435126703	0.1958167691742392	-1.24943663179934	-3.2797394104230397	2.9	8.696746992920328	0.2859638482755854	0.25429201087341013	0.2567810555039052	0.20296308534710142	0.004114384405155235	5.575913329804413E-4	5.575913329804414E-4	-17828.74863988505	0.0	-192.00510073827752
1822000	-18013.97640305	-193.8776402439776	-17820.098762806025	2.978094406949631	2015.4520425793519	43.01696157689076	0.9687180074245533	6.184937543586406	6.535256401260257	6.425460176132491	4.1720174869824875	2.1673361704308927	2.543008770859944	2.493154496839336	2.223779569782764	1.8733943386555927	0.5051653389984615	2.551898587827286	1.9414901502154716	1.8994918963826595	1.1257205562831079	-0.4360064701540347	-1.310859567852188	-0.7437376348592823	-0.21781355959075932	0.32422828334282344	1.7530119706013765	2.7568842004767653	2.291905311566216	2.7573116245608595	2.853205463479851	2.2261880752307346	2.1307660069879204	3.208245215777037	2.6913664872539482	3.5687725716016487	3.5942063063263054	2.953937002084574	0.9967075738436537	-0.30434836499625334	-2.3902608645417494	-3.987681085240193	2.9	6.404375778249811	0.2855558810763127	0.2579765616389255	0.2538227226351388	0.20264483464962524	0.04862301531469198	6.21575663998633E-4	6.215756639986334E-4	-17820.098762806025	0.0	-191.96392130417698
1824000	-18002.547546040485	-182.76216507457832	-17819.785380965906	2.906415634972021	2015.5237213513294	43.641342523821606	1.0762574469853883	6.65613303991767	5.9272005657245455	4.659473642731386	3.2324080847168553	4.207420354350835	3.3803420909011903	2.957837136385684	2.2479833657703527	1.2849077987715092	1.2761710448942218	1.4135957856212067	0.6626387423000221	1.5831040694036673	1.6164473491282219	0.5118568781264151	-0.3219334364994556	0.15488560575629123	1.5100159370152797	1.1755915239484167	1.2819840672434766	1.9688232827878307	3.6354567727653153	3.6432965871019993	2.1423970543363513	2.23947771801987	1.710933478111704	3.1964987365318875	1.2186568177257846	1.4406200503361457	2.6718645378607686	1.6219743662373152	0.5478935153237537	-0.02219889122223037	-1.9689026890121792	-4.262993437280067	2.9	8.654485266520728	0.27943180018369734	0.2579765616389255	0.2599468035277541	0.20264483464962524	0.08143880275349205	5.370342056162457E-4	5.370342056162456E-4	-17819.785380965906	0.0	-180.40050941771014
1826000	-17997.49855514255	-180.29952836305202	-17817.199026779497	3.0082725389319656	2015.4218644473694	43.99048401497393	0.5135172796383242	5.446200752432944	6.160881178303654	4.5645563594280745	5.084465969715207	3.173640847462967	4.151917273190172	1.7356806631181405	1.4037249840720434	1.7973763955565272	0.9006324043856639	0.7710613220009032	1.5211052141131864	1.7437859647109621	0.5071481269533749	0.312947546870337	-0.24629201053410466	1.3831857774244969	3.300004203984062	3.1286074322911315	4.068222518947817	5.348344929535457	5.141894321097999	5.286656374215437	6.910351725406494	6.555099793262805	5.9859642802518405	5.100273520208671	4.112285171678959	4.2815860321126	2.197575864433347	4.506182315526156	3.542881851501329	0.6648599930411193	-2.0032192957644406	-2.640337368605575	2.9	8.085505581728924	0.29058523954628707	0.25795590436103416	0.25334424308765585	0.19811461300502514	0.025548538357250124	5.515778318180587E-4	5.515778318180587E-4	-17817.199026779497	0.0	-178.63656631303508
1828000	-18017.49839633879	-191.2101229379028	-17826.288273400885	3.0417710582210535	2015.3883659280805	45.51262913272033	0.5966249558968165	7.538344312978113	7.198629080974047	5.818886998120271	5.659363105553324	4.363762275811294	3.8207779435275966	1.9159129015544583	2.2703935970109344	1.655414952630638	2.3175695583401303	0.778700306139244	1.7988554399641548	2.299062383198865	0.7515436904678936	-0.2424717618712804	-0.06920280167705822	-0.49902311314581954	0.7061308238405751	-0.5851546704281463	1.9621706436207138	4.25259380905453	2.7833660918456014	3.016724749847054	3.7164981338008665	6.818830679161769	7.1023404265140435	5.371859858082492	3.685348206419963	2.210581011155335	2.053683743025038	2.1466794010219106	1.3713860914593918	1.8034585542271229	-1.1004777743753402	-1.4500431534651683	2.9	7.657521337483366	0.2798190908577053	0.25767424801334093	0.25518906975378797	0.2073175913751681	0.03170412348672681	6.314873013635838E-4	6.314873013635836E-4	-17826.288273400885	0.0	-189.2350401098914
1830000	-18020.198684403313	-201.6482308000055	-17818.550453603308	3.0567266244453215	2015.3734103618563	45.47634618363949	0.7221671629473212	3.9508895631345435	2.374721744565586	4.062760298705257	3.8492520106784474	3.8768383922924543	3.1570737204821757	3.087534229068829	1.6161967656814649	3.476654276635038	1.2068148737890647	0.9010505805209215	0.8972811388074071	0.38228011426367237	1.5073502084689536	-0.2689916217642872	0.042958505541527636	0.9055919943566828	0.7386172409300772	1.2888452780868231	3.1637097376378436	1.841196215078924	1.8100071794117847	4.670477419108659	3.8641084903500893	4.048429726193879	4.458899856728616	5.058529473808122	5.069167160140504	6.560551241850069	4.925767415544154	2.226004554870769	2.0155491341187757	0.47567136564632423	-0.5517871012319122	-2.185282751817974	2.9	9.736520082675128	0.28702441799857403	0.2569425254145297	0.25518906975378797	0.20084398683311055	0.038790838905345605	5.377428254752158E-4	5.377428254752161E-4	-17818.550453603308	0.0	-199.0352348295231
1832000	-18021.236021467044	-204.8361244316243	-17816.39989703542	3.155164701800989	2015.2749722845006	45.42091211193959	0.7664104298436837	4.2517443639698325	5.1494501893724	5.30969739841494	3.5550242808072374	3.457831326303405	2.816618739641161	2.2848119942371476	2.4360324869217544	2.082280852754392	0.8766970676555632	1.3725845385477002	0.5044852236016015	-0.11287486400206392	0.11100581921538161	0.23784579594153005	-0.007691445716018763	-0.3451423731971036	0.9551992494848838	2.2892384524931653	3.673908034576134	5.148690416953802	5.838238448937046	4.413209329707972	1.8123097402516921	2.417410602601323	3.852633087723195	2.0613789448732174	2.3057067973338032	1.593795180954231	1.2667520847344647	0.9029640291266243	0.8019712032395198	1.2119239621084863	1.3749558890871936	-1.1280641256281903	2.9	7.16709235531604	0.2855371005713478	0.2574235623146927	0.2577544952196008	0.199284841894361	0.02029970201015248	6.03834224516156E-4	6.038342245161554E-4	-17816.39989703542	0.0	-201.76463301557555
1834000	-18000.12617344194	-184.50018179624533	-17815.625991645695	2.982567448130393	2015.4475695381711	44.30546326205215	0.886606299187949	3.9839257844033504	2.926252540865791	3.9851197186671197	2.431169501582355	4.06977217476846	2.2367803328092606	2.605646715126259	1.3334086074715361	2.757268052885177	1.6297434460286238	1.4236618316472165	0.5523343392989719	0.48723931227442235	1.5288863983710954	0.06681754115581562	-0.42140213761540873	1.0625591001797652	1.2236448608347545	2.0327521239467385	1.667395345833045	2.075202714943413	2.4633412302597737	3.7009721950074272	5.158118020393228	5.77693215986533	5.055189402475545	3.7946081889354324	3.790480854184494	5.004304871870827	2.717015893621663	1.795530241575225	2.08775797277324	0.8318484928123964	-0.13485644751845893	-2.104916944067213	2.9	9.01743294675291	0.2854538965132454	0.2602099570024627	0.2550513045899333	0.199284841894361	0.07019507881416427	6.264004000460314E-4	6.264004000460313E-4	-17815.625991645695	0.0	-182.05847129876042
1836000	-18009.30077885512	-176.07512057712148	-17833.225658277996	3.057899080761467	2015.37223790554	42.34727232366173	1.4281536028355093	3.919041242573366	4.067134208589335	4.116572443916971	3.924761693051292	3.9180758333106342	3.190796226186922	2.2342487861533	1.5606558282316831	0.7493319024184493	0.6283124554046216	-0.2052117753684215	0.11856441716713095	0.10230521189834463	-0.06445216596567982	0.7261310982724547	0.23427832315647024	0.1257116774182941	0.3535295244767464	0.34486024638210644	0.36880137180790085	0.4451279878522516	0.8636203031314202	0.9986275685004857	1.5107209363273688	2.3382113014892676	3.3820719720865147	2.6318856710371143	2.833127318594669	2.9960304415460564	1.0928113852651502	1.7807942300651078	1.2612209484548724	0.8733686756889076	0.14957824862726535	-0.9979279239608502	2.9	9.01743294675291	0.2854538965132454	0.25258770203238473	0.25999619359417303	0.20196220786019925	0.0424074123408624	5.582616915166504E-4	5.582616915166503E-4	-17833.225658277996	0.0	-172.84872531692122
1838000	-18005.66212305335	-180.83476585766945	-17824.82735719568	2.985016099104632	2015.445120887197	45.49082204675321	1.5014623573641603	5.627184464325623	5.071308247237857	3.8710676537853512	3.784840977341087	5.123325784735077	4.001125375079666	1.6700388543326543	1.705943729471995	2.4389800225998424	0.974447964012144	0.8667896121500962	0.6428849142093926	0.2954540244951174	0.4956711712332912	-0.1031465345730987	-0.2555268770579934	0.6543467249700574	0.684830549763542	1.8444697863101007	2.0435624723555863	2.885480902287832	3.7815848124897675	3.7068167183467304	3.608971378450278	3.781769765383932	3.6514958153140844	3.2382748901724803	3.000449367041278	3.166907414322363	1.8850667475267788	2.0375583144450378	2.089304993448697	1.820273316426397	-0.6665367814458258	-0.9372220302482513	2.9	8.759871761996068	0.2901201387392765	0.25258770203238473	0.2553299513681419	0.20196220786019925	0.03525403612756372	5.710106099107294E-4	5.710106099107296E-4	-17824.82735719568	0.0	-178.0391557012556
1840000	-18009.556565699655	-187.33409037368574	-17822.22247532597	3.0503784436978965	2015.3797585426037	45.72657336108605	1.7230289303930113	5.188161183054484	5.123990573465953	5.398700216247825	4.756555913608048	4.012417762608807	3.315031963634971	2.6354365013256187	3.055467840615817	2.466672971973445	1.980700273846517	1.3715744607547928	0.7926758681939858	1.2427203258768387	1.6619123649599212	1.1812235549146584	0.6195779226190988	0.12543363920097206	0.18440672145085135	0.9949302764357262	0.7295395765125638	0.7871579370735106	1.0988679402473358	-0.6932807084723211	-0.2843180294286962	0.4548614068472401	2.2797012964025347	2.4278238562686427	1.8130724013932442	2.02416097937138	1.7454477346046817	2.6910221180993736	0.6038950920532964	0.29770177385358704	-1.7594059742344088	-1.684698936283755	2.9	8.759871761996068	0.2855777903547185	0.24915217183508329	0.26206436546226614	0.2032056723479345	0.007292589278965377	6.071664255882764E-4	6.071664255882764E-4	-17822.22247532597	0.0	-184.08486425533823
1842000	-17998.584437737813	-183.75702979393958	-17814.827407943874	2.88011173177585	2015.5500252545257	44.600246926861146	1.2415583399920287	3.2937328172613336	3.771234514111666	4.471370188324282	3.789008447412394	3.769601618987165	3.454175691339523	1.5316213283411608	1.439891294762385	1.8482453001452357	0.8735261757862729	1.8292799506194064	1.4547218336353778	0.9946855086425008	0.8778344997085544	-0.4548407896343749	-0.3672931436089863	-0.5939789573473369	0.3817902357340601	1.4152906638042826	0.7117928797770599	-0.0659281991449927	1.0619135909610786	3.2300339308712793	3.2481861604423212	3.852488673020557	4.013255465055387	4.780736056255232	4.217323791774745	3.3163766506469865	4.105298980499718	2.762026969239596	2.417633058328343	0.5463511263976183	-2.0436544066155244	-3.3496877983944824	2.9	9.019372889310777	0.28531088249751924	0.2500439957681274	0.26117254152922204	0.2034725802051337	0.006725586599630763	5.123125557142649E-4	5.123125557142651E-4	-17814.827407943874	0.0	-181.35659266793874
1844000	-18006.33767183293	-191.285955862078	-17815.051715970854	3.0753385261284105	2015.354798460173	46.344625544458374	1.3421376669412162	2.204070697897963	2.333286671953553	3.8807307169175043	3.973977764020386	3.9166495854505996	3.3680285558087664	2.270865732989205	3.635119472691458	2.529795987316705	1.8614515122382644	1.898130018753302	0.5622594397560502	1.0264756435244264	0.6521749709011313	0.9310360968479197	-0.24998946270299457	0.2965441988977851	2.386908222585685	1.6969580798568007	2.190641031751404	2.6806817408055017	3.079843839268216	2.5056938475723713	1.2294949115588896	1.5428582194535845	2.2527414673691615	1.364625478389325	1.4128473567877577	2.6658109934999317	3.0124361284967955	2.5584673171981795	1.1685755822430182	0.3794307636905486	-1.3825198632113491	-1.4181839091383472	2.9	8.84699146128388	0.2931373617943443	0.25194512787442386	0.253657527944434	0.2012599823868002	0.042452880146605664	5.827508431046927E-4	5.827508431046924E-4	-17815.051715970854	0.0	-188.0463472199195
1846000	-17992.471930319694	-177.83956971097552	-17814.632360608717	3.0671537694978808	2015.3629832168035	45.781345797886765	2.2868810598839273	5.300594281585807	5.008660074106753	4.837585031072591	4.61413160603994	3.1635464773278446	2.1674737010163274	2.5506597241655165	2.7075431402799497	2.090160625661129	1.382453562490466	0.9444114416525472	0.705425239341973	-0.008461133822787514	0.04249832732933906	0.08212797878392741	0.6955771211191781	0.2947647441151753	1.0579665266020917	1.3393642070284355	1.3642478976062808	2.3612432885455235	2.8713786238356622	3.58584863164604	3.369736314642256	3.161902891773561	3.5329404928145354	2.9774450424445225	3.035187292051145	3.705009555072231	2.3907169752763715	1.2342297036412648	0.6081503323545043	-1.2355606745778904	-2.043951730236493	-2.150257979257174	2.9	8.818121379754468	0.28864124245960543	0.25371723401945034	0.25329417058491766	0.20434735293602896	0.020802994065675796	5.333375756922091E-4	5.333375756922092E-4	-17814.632360608717	0.0	-174.21872993915972
1848000	-18000.50384856579	-184.0650063330431	-17816.438842232747	3.031016996921439	2015.39911998938	48.241723708287836	1.629425076178757	5.861642688693646	4.891111042127464	4.657533226400252	5.278798402401488	4.528399786778302	3.847772200337253	2.4474994479564502	2.702929784220642	2.633426527324621	2.429725873720804	1.5889993546202796	0.7990831188424425	0.9607733154707785	1.9260205731005997	1.0144093870091986	0.6938267074659715	0.1990909585232213	1.13450824334476	1.9132627344597934	1.8708635853911173	2.242093450149815	1.9455877806089084	1.3930789492858835	2.515217492942675	3.396191238550176	3.5319569059449396	3.2709457546114313	1.9886381043140422	1.6654720969413548	2.4699848306843935	2.2356776124021014	1.400380145091698	0.45654027729834096	-1.3437239821287017	-1.170152485929016	2.9	9.686635587668288	0.28864124245960543	0.2543921956802055	0.2525747903722607	0.20439177148793072	0.030527279102806046	5.29438779246865E-4	5.294387792468649E-4	-17816.438842232747	0.0	-180.86464672404844
1850000	-18012.32022399621	-192.21909805850098	-17820.10112593771	2.910281732918365	2015.5198552533832	49.79599998275894	0.6512508241017078	5.66786632951133	4.986932612751527	5.4812864482277	4.379952942915147	3.6571940765290285	3.8726443571487876	2.6648826512467756	2.0454469496522236	3.4110118043791724	2.148810446412151	2.1891228520470816	0.7267347860197297	-0.006761408672227742	0.4110022282992697	0.5767609165344242	1.1212463238091195	0.8437296228437745	0.30733316836832475	-0.08660827117616232	0.7734362408645621	2.6956312912042533	3.969907041898797	4.967845676440937	3.593499509425201	3.6947465283972725	2.1184260611005166	3.4755866526246737	3.055507234976135	4.212430473170036	2.0531546536828045	1.7711014293291334	0.6581058772814303	-0.018498547713102276	-1.1146589708511792	-1.5728499443878587	2.9	7.961698457883295	0.2940008840637021	0.25080597707078234	0.2507349388249251	0.2044582000405928	0.02100958646798623	5.562630120580004E-4	5.562630120580004E-4	-17820.10112593771	0.0	-190.66629891448088
1852000	-18000.66351098159	-179.69985472243536	-17820.963656259155	2.904149169087148	2015.5259878172144	45.342606161245314	0.5202210321572446	8.14791365506447	7.9178685735054986	7.082888271086938	5.9424374913010425	4.213914777481831	2.370999437733648	2.1856710729964663	3.6883956283616786	3.9069000244192047	2.5178374765980047	1.0646817787027782	0.3191920005363804	2.024105340804012	1.6624408356715217	1.57280440899439	0.4477741923144214	1.431461997134162	3.1369895276741815	1.91256939608265	1.9146024074762056	4.0532941190352405	1.3087469401766452	2.090677915564628	1.4288605738535445	2.1413068383011282	2.475200815897785	3.2114977054459173	5.8191749187794795	5.313011485335984	4.332222309928289	3.01384497365569	1.2209456746961387	-0.5170340839981074	-2.0732992639769052	-3.6065083996273746	2.9	8.091189452492587	0.29075825624703966	0.24654219691082185	0.25751628034434254	0.20518326649779833	0.042810497171636853	5.066995426408578E-4	5.066995426408575E-4	-17820.963656259155	0.0	-178.30719741597957
1854000	-18013.33754857686	-193.37342586191613	-17819.964122714944	2.958517586096109	2015.4716194002053	44.46866880385661	0.4486406730026106	7.1019395304094335	6.459579893299977	6.220900874692761	3.8102154398342893	3.3300941900396843	2.2879029448787187	2.748318837629862	2.1550575330262047	2.289914843098608	2.9774935544702004	1.8214550792197461	1.2012357493676138	0.8535298748249074	0.6124972435684002	-0.6540298205039183	-0.3200562721882011	0.43604603425767763	1.7520547085732807	0.40357928143647637	1.021992636033482	1.8269750014348975	5.519475486850672	3.754444374259183	2.2698170035092757	2.9316054165245786	3.015808962367156	3.2934799077708385	2.831631505285784	3.5494971958652535	3.6831837259345956	4.7206020800310045	0.3153056652417896	-1.599185594414595	-0.43637721738210944	-2.7232559804977625	2.9	8.571628518421528	0.28532428169112845	0.25899544993831647	0.2538482279680793	0.20183204040247818	0.04300256676087315	6.383143044080969E-4	6.383143044080967E-4	-17819.964122714944	0.0	-191.82301467314724
1856000	-18006.461587267313	-182.5351968433308	-17823.92639042398	2.9374183538210192	2015.4927186324805	43.929355328397165	0.8154099640930143	1.931733173589489	2.5267098138606485	4.651434086611393	4.181086014350914	2.9362796140660494	3.1259635721310124	2.889483347333582	1.7931474974532395	2.3540237582254635	2.5420620997965746	1.4487205284205604	1.3009261041322144	0.7311173676319804	0.35810390904747424	-0.3996366013557749	0.3543095660461356	0.605918368975531	2.358914567960644	2.453158311213854	2.725449989194704	2.4796632732593076	2.3032041878940093	1.8306546659888494	3.7566716517534635	5.265615802313546	5.335794710207406	4.329904352381174	5.949369036996112	3.9951217475166905	2.8003698239079027	1.818029143228801	0.07372841819586926	-1.3413260840615393	-0.7173602967289605	-0.6422617987107522	2.9	9.258268313461354	0.28532428169112845	0.2567875339736239	0.2556109185738829	0.20227726576136718	0.027678449123651964	6.014623125924153E-4	6.01462312592415E-4	-17823.92639042398	0.0	-180.3531740193879
1858000	-18003.125522408227	-186.3381564829474	-17816.78736592528	2.9038479844451013	2015.5262890018564	45.1242951529082	0.6027547622439923	2.228510378481565	2.889285776428158	4.129121492415716	4.578265305360406	3.1677330207016694	2.583982921149301	2.244042361941635	1.6148468658719524	2.847455132492706	3.256729661325646	1.8279634965510687	2.72417079691766	-0.06930839241334891	1.0252501767693762	-0.8234447135674919	0.7277110417363939	2.4350632167665527	1.763779025554272	0.291252280899275	2.6394165246740364	4.323416073539322	0.7347179328466016	2.5222578885991713	2.8297501360055732	3.2876741896987096	4.205954451126219	4.0934942178718625	3.223236908194196	2.094938026506796	3.1409785599123006	2.059332344106283	-0.5510353317160795	-1.3298009154924746	-0.8451017611087417	-2.177922708735811	2.9	8.149683859670914	0.2900356246457489	0.25598004950133774	0.252396207905774	0.2015881179471418	0.05566598593489148	5.895012976654614E-4	5.895012976654614E-4	-17816.78736592528	0.0	-184.67868288684508
1860000	-17995.073514799253	-174.90951254272497	-17820.164002256526	2.917525749826218	2015.5126112364753	48.444761212279694	0.6626184950364788	4.815224902470114	5.459818372394719	6.026716667296718	5.574430079793015	4.4262718821961675	3.7633969911126104	1.7464315358894884	2.32136022909898	2.41310425705705	2.8644558280892776	1.7184280253972934	2.0473696516687734	-0.12469926664022868	1.3622057972124415	0.6086219390581107	0.592297380277891	0.8248302007318957	1.5006272234950704	2.5670942236278895	2.9079279565859624	0.9251466296963838	0.6758356231401901	1.7069065858169643	2.739019891474243	1.961541988418092	2.117403750433248	2.2190459581180053	3.8087198009251493	5.521778417777806	4.708903754629034	2.5131039371830517	1.9994395814008297	0.11525602563898678	-1.1082443169443672	-3.5977811504110555	2.9	8.484851389864385	0.28564792889859425	0.25645743288976525	0.2563065202645011	0.2015881179471418	0.0029907979314825555	5.366397103620711E-4	5.366397103620705E-4	-17820.164002256526	0.0	-173.26817435229353
1862000	-18017.905719157883	-193.17104347541803	-17824.734675682466	3.0685972037538836	2015.3615397825477	50.65850640235852	0.6705027731358912	6.064038400258566	6.7316329527009895	6.605644033861679	4.073702181351418	4.879770431541307	3.721804368667175	2.819538611417251	3.3507054598698414	1.7307270345195205	1.6714170428168376	2.2724164536445612	2.2193053729519514	1.7927026899013767	0.8681164487809	0.19157527495919122	0.45458031724796993	-0.15922500552206514	2.042712897404642	1.8679849919495044	0.5780576858891266	2.6910816382401106	1.5594436321412006	1.7689160551823837	2.1657078041877384	2.4705017303032815	1.8424623848818313	4.84431101712364	4.552576432315007	4.411995064966836	3.1825936438528464	3.3752465261140725	2.264288505895985	0.7404841435352593	-1.457495687043137	-2.0382308442264874	2.9	5.59739397146119	0.28564792889859425	0.2538497767784804	0.2545537538706911	0.20594854045223665	0.004464023560418244	5.650416467524071E-4	5.650416467524078E-4	-17824.734675682466	0.0	-191.54767231177198
1864000	-18016.151099916828	-195.20214604828044	-17820.94895386855	3.002421259947656	2015.4277157263539	48.468163961550445	0.4743192078969589	2.8133455894180317	4.200135023807023	5.671489297741281	5.211610125314893	3.8445366308153592	2.707243068313091	1.8431607962429868	2.819128725991453	1.8209435084532495	1.7504941270852696	1.6425935146971813	0.6626825481968748	1.2797002378710594	1.5926445117132717	0.4162179070468494	-0.7735293323885148	0.7099584333685507	0.3422299787626576	-0.24890964671508564	0.8731214384101672	-0.16415500745918443	-0.3680830411415601	-0.537546273123222	0.3027139749839802	0.9328757536961321	2.3516928547659615	1.073612302145421	3.534208722398043	4.95275229151373	3.085711680836604	4.17091903403108	3.473813338034679	0.18685997152781086	-0.6564192369802155	-2.4191537823558216	2.9	6.915659860378902	0.2843941707125322	0.2542058570337893	0.2588687775059699	0.20253119474771103	0.01747043982464643	5.018870972109332E-4	5.018870972109332E-4	-17820.94895386855	0.0	-194.0152088950747
1866000	-18005.229514851224	-188.11430947398964	-17817.115205377235	3.0096651903325156	2015.420471795969	50.10181840383821	1.2765806864742846	4.322484028038854	4.037343483231645	4.331739257278688	3.9359440499864164	4.276163429399279	2.888445123030351	4.4558124389830684	3.858996179051757	3.1478426895803486	2.837512898834312	1.3972179379578127	0.49588264108908314	0.6669015991726603	0.6576316967697748	0.39987730943639543	-0.19166656405284668	0.2921823932969103	0.09622117563697352	0.9603103637694903	0.5409331819829755	1.2079715007979688	2.188720952082642	1.237748532441584	1.7091695879242186	0.41961332963500286	1.2641156952542993	1.9953877848393653	3.48799023117984	3.758356486806782	2.6937545267451104	3.2330716939397237	1.249846426727546	1.6618024901145128	0.7344474541029892	-1.8320526488162003	2.9	7.475529272498867	0.2877775155980068	0.24870663413733607	0.25442387433939717	0.20909197592526238	0.05063198322730671	5.094582768329324E-4	5.094582768329327E-4	-17817.115205377235	0.0	-185.71861691505927
1868000	-18005.897055662004	-193.60774232818844	-17812.289313333815	3.036079967214482	2015.394057019087	50.81950244255073	0.8446325033808245	5.656552152862425	6.151708799920366	6.6440093682542125	5.364687154613333	4.019464975920714	1.8307359199130102	2.63676505671552	2.523287668492547	3.7934323799605525	4.010880701141665	1.6453695166699913	2.2728087318300636	1.2350615349357619	0.3977296117192225	1.2519967437926416	1.1967023005393758	1.1836777906276332	1.6848696139844477	2.0373833844457456	1.2505622535778935	0.5166708256892028	-0.30912728027723846	1.6964292724255117	3.3748997119157895	3.417048202620089	2.6816889222991906	3.357407376797295	3.089246266606824	2.1146994622947104	1.9453677078141909	2.7192395877001934	1.4806139742639697	-0.3114572967669743	-0.5432351130928539	-1.8835688428607202	2.9	6.489680175329534	0.2928909745217343	0.25601327925887896	0.250669986034523	0.2004257601848662	0.0566501767995289	4.992962376587513E-4	4.992962376587514E-4	-17812.289313333815	0.0	-191.71274094065458
1870000	-18033.80482742126	-206.1098004788742	-17827.695026942387	3.1899090145793934	2015.240227971722	52.28692578555511	0.6820591971297958	2.8469335965096843	4.318444970654145	5.7668259431631785	4.991106737136593	3.790180398460775	3.129209169435758	1.8045088170308952	2.709287885040636	2.334234497921986	1.5253615134823173	3.154249878043771	0.9780813772069097	0.6143003529425399	-0.2084357687211418	2.002812163873688	2.384325925269967	1.1014543662760001	1.5152143885641656	2.111357824360966	0.3262558025473107	0.40062609689444495	0.6546064444364927	1.2473869713460655	1.4529005169320208	1.5997748816904411	1.8511887126800293	2.3590392599431875	3.4595106589713915	1.59245578561336	3.428961306985102	4.208328482559281	1.3390711840686045	0.46298401087739416	-0.7777434125815337	-0.2927909131515056	2.9	6.67122571579593	0.27919479462959657	0.25756071808559355	0.25413669387638665	0.20910779340842564	0.01057877147472157	5.426734595390012E-4	5.426734595390011E-4	-17827.695026942387	0.0	-202.99084342998523
1872000	-18010.56556567411	-181.54429250277357	-17829.021273171336	2.925501761429217	2015.5046352248723	49.286778296849846	0.8262812440768302	6.516628833348868	4.453303288467853	4.056625957802676	5.318254584643373	3.6652872839871957	2.696257146711738	3.100733999427106	1.7775870418674409	2.1727375251788557	3.1556256547241803	3.7679013532768115	3.449707150671059	1.5288752302670028	-0.042552309408067125	1.9645238389393722	1.6816951222243675	1.9798262491517513	2.036349157958808	0.464738210829975	-0.4366863008236559	-0.8531050965798175	0.5407132759891599	0.6947574270489771	1.485850476811916	2.9524507052970854	4.083855038221249	4.282725733409756	5.058950636331272	4.701641962459789	3.4262160551568237	3.4622085934099394	2.5814371822016504	1.0679232309590176	-1.896384629412382	-2.2467299607367224	2.9	11.242714400024102	0.28370873963159915	0.25341236801334527	0.2555646776197615	0.2073142147352965	0.03609330888504822	5.478154439099465E-4	5.478154439099463E-4	-17829.021273171336	0.0	-179.09393956048643
1874000	-18023.072287842893	-193.44930665922251	-17829.62298118367	2.9381846207360334	2015.4919523655653	51.60086760343066	1.2484844831933846	3.452470866605287	3.4180918833592493	4.922342575702752	4.043843358537439	5.246089383455052	3.336313475762573	3.2400449068740014	3.070428338492738	1.5975543207470249	1.9710955082214516	2.635056014563095	0.930696346022388	1.2274630105660658	0.5918045555904397	1.1619295966150647	1.1633762710167208	1.6841407071014707	0.9612128929991057	0.03590672957634761	0.27208518270735904	0.17791552440233896	0.48301303875894974	2.5220462737732974	1.8988517660349302	3.5291006178178703	2.480679424012817	2.5176016897103413	3.0027516169009743	2.1759285668161903	2.108997482970258	2.442268924479712	1.2303276281645292	0.1853353181838137	-1.712123810800589	-2.4388606086601308	2.9	7.456340414801554	0.2827163584470883	0.25621517603631155	0.25375425078130603	0.2073142147352965	0.005429373890353844	4.384274256361782E-4	4.384274256361782E-4	-17829.62298118367	0.0	-191.49808411664975
1876000	-18028.2543508954	-200.6255107431924	-17827.628840152207	3.1103126645020582	2015.3198243217994	54.346498181422575	0.29062367126970556	5.814102592548052	7.812414524067329	6.31044607338036	5.104755368726704	5.024906716764113	6.547496693055438	3.5793197355875956	3.594932506243176	1.5562599277246374	1.9698070687618556	3.0523632508369944	0.894599748526546	0.9418807813721647	2.899616734346492	1.3806598488227504	1.1070381809346597	-0.1067468590279542	-0.8306966353733238	0.24317773703496426	1.2867255318033441	1.418957095338909	1.6087112284156802	1.127906554829722	2.996723926778968	4.038426264098422	5.353572437750935	2.981360542133979	1.2111979234121344	4.184934247191352	5.122398308486804	6.491478155512861	5.1139331714843195	3.365339453562804	-0.4243169325293915	-1.780134998509164	2.9	8.799647033163916	0.28140285940981036	0.25748672036543485	0.2594050324653624	0.20170538775939478	0.007597420223026284	5.359850654444798E-4	5.359850654444796E-4	-17827.628840152207	0.0	-198.81414672080712
1878000	-18033.24029081086	-213.08187331199568	-17820.158417498864	3.2417845052125345	2015.188352481089	53.42580501264493	0.4465154431525164	8.690746325737072	7.293790139010981	7.55878015930116	4.948268546239865	3.958951030221021	2.660070825497672	4.1175479368037	3.9778794703013056	1.6554148399232278	3.4076772194295897	4.199592489023612	1.8572714272801558	2.381152600809653	1.508949580033504	0.8614776952782993	2.194439290138489	0.8110920783020468	-0.8572946395339947	-0.10089078534733958	1.9402385098395882	2.7199079529458468	0.3489767393900338	1.2283896321334948	1.0613782368174784	2.213256273471983	6.627002946075159	7.144729393520654	6.21527676506514	8.116317596405478	6.387781155900556	5.246927099150822	2.8796470965262113	3.177283839744974	0.002948225783776154	-0.9332088431168223	2.9	8.871436383446971	0.29082477631397924	0.25422190258609534	0.25445593727765264	0.2004973838222752	0.008456225380196247	4.660486958287609E-4	4.660486958287609E-4	-17820.158417498864	0.0	-209.27795530973273
1880000	-18015.805753485067	-191.99722100261494	-17823.808532482453	3.0949807541478096	2015.3351562321536	49.05846376044507	1.4088978849782379	4.42409720866233	3.771679489460424	4.6492301211548765	4.18883972549006	3.022512707526858	2.394254291580989	2.802898875476113	2.3740323539381367	1.4874579001388426	2.1671095525325703	2.6287247624388614	1.4702274948239145	3.0026597331110985	2.392634388098851	1.925016791712467	1.187186445218909	1.0771743744486149	-0.5423377449846434	0.6464454437823565	1.099547358427885	2.419348361546035	2.637131012162821	3.679940801740744	4.878302465044751	4.70433688695206	4.269446832149424	3.402130634626528	3.333068700896007	4.663484745962182	3.6683307689298066	4.044765148638416	3.017693946815686	1.8349921807170262	0.5551977429851694	-0.668362170770348	2.9	8.793801062857396	0.28535077033050815	0.2589487330437545	0.2530374855537023	0.20266301107203746	0.043371230261627425	5.381032098049392E-4	5.381032098049392E-4	-17823.808532482453	0.0	-188.62506162566012
1882000	-18014.09720188401	-189.03935751499617	-17825.057844369014	3.0425766057163837	2015.387560380585	47.11852282837799	0.9419597969215238	2.5696946826231386	2.3490123029264796	3.936522840916704	3.754337615971266	2.8155596830857013	2.513744540545638	2.211932038502768	1.266404513742763	2.299580623121276	1.7033377896427295	1.6949981173832689	1.2911208612807843	1.3290102547197944	1.6321369885528245	1.7564298668952212	1.7003088848058543	0.6429639016475555	-0.2459362890656873	7.058707906040795E-4	-0.25174351322578814	0.3458382412641742	1.0469934418624562	2.9950762052034903	3.5062226293441374	3.274726656142185	4.532045111311918	4.021417932778545	5.003480220979599	5.289245512561244	4.228827880762345	1.2538546591944049	1.1146353195493632	0.20807179837038786	-1.3507717738403253	-2.466587985860911	2.9	6.527409961456334	0.27953251903413484	0.25461044084742057	0.25959352458907015	0.20626351552937683	0.023242582806025848	5.586751496548737E-4	5.586751496548738E-4	-17825.057844369014	0.0	-186.95791496387295
1884000	-18007.844106823155	-182.41686478499173	-17825.427242038164	2.934357940836377	2015.495779045465	47.98555465133391	1.2836275022172667	4.2065468014780745	4.476323992244888	4.683135517383766	4.49849819094715	5.235688382638818	4.022219650248804	3.960103765890489	1.7654921711049663	2.391614846641686	2.4449274432763968	0.9725190457763658	-0.3199978123750534	1.2547258696122046	1.5538303037299956	1.5986358617091287	1.2483073798878186	0.7514193392416667	0.32245909788425037	1.2514888246926863	0.7602299086462513	0.9737910632200678	1.2719151197126246	1.7913069463270834	2.389051765319688	3.3930552734511115	3.6189169313628105	2.9710339471218545	4.267584333620886	3.055464196491805	2.642706171375991	1.713916204335135	1.5616083267451821	-0.09726796132091758	-1.4649794748550922	-1.1302145131044252	2.9	8.87232066228434	0.2856322578445304	0.2545900627565471	0.2563723889489207	0.20340529045000413	0.041881170826659105	5.147855468893371E-4	5.147855468893374E-4	-17825.427242038164	0.0	-179.9566318568751
1886000	-18004.16244065157	-183.97186528170644	-17820.190575369863	2.9115531114169304	2015.5185838748846	47.5745367270301	0.7138426299773357	4.323617807142623	2.4097264286757105	3.0790298296121623	3.983394969647136	5.8906831365372145	4.191989680823617	4.586989881517334	3.2180576755648542	1.3833654844933096	1.4607355342156647	1.3078360396080153	0.8076995941518798	0.21961444668321714	1.7003383208857112	1.904119687019254	2.704935265379761	1.6069452564829785	1.6501999061567352	1.12974340854813	2.007516684224212	-0.04073006965672321	2.7633659222228224	3.054632356310247	3.500495760381548	3.871638855356865	2.3372710298591963	1.9669474744919098	3.1104323190358545	2.543259629270155	2.4478158798399665	1.9918778986310932	1.1910400313526386	0.6187224146359473	-1.0307962678907467	-4.387518337009276	2.9	7.996225547256348	0.2905380931274819	0.2582646550395559	0.2477919613829604	0.20340529045000413	0.0950285033548034	6.058456358547293E-4	6.05845635854729E-4	-17820.190575369863	0.0	-182.10472982682003
1888000	-18001.995457967238	-178.6131777150103	-17823.382280252226	2.971619071101591	2015.4585179152	47.98141276465984	0.69770051425605	1.20304436245604	1.9718534480676793	2.522452626402377	3.7985084009996464	5.272190452858885	4.812810813019352	3.7774116927737165	3.085601189891717	1.9253530800392291	2.1252167613995607	1.9944730883606383	0.029260596880398615	1.5601839086274318	-0.25863271980224767	0.9812732876484834	1.166509247755471	-0.14420294614243445	1.344363207245292	1.0716521080684065	1.5530490216870916	-0.12103499480072093	0.721811507989934	0.8230836611832801	2.6615534523411455	5.613334656075087	5.699296537986315	5.787370437999799	4.945106915847686	4.792269689755943	5.827974173783963	6.452233175399876	4.14983899447802	2.013909243124823	-0.1197608418906542	-2.594923686347954	2.9	7.059550461111013	0.29511176136064304	0.25049006417069014	0.25099288401866504	0.20340529045000413	0.03424275230791978	5.634248763127623E-4	5.634248763127622E-4	-17823.382280252226	0.0	-177.02745836035703
1890000	-18014.65607465017	-193.64346972125006	-17821.01260492892	2.9014422160824753	2015.528694770219	46.554631211035236	0.3966028949118181	4.5669242313282385	4.275973789205434	3.7342536663236077	3.5443842036600217	4.495800521725176	4.2819275627528715	3.87375545769044	3.204637071426734	1.737153749091	1.9915366928210676	2.5886508596883195	-0.12657325845175382	1.9209578631876059	0.5751499964617607	0.7660159909475065	1.6991858513517848	0.26971219088198867	-1.256828562974602	2.151829426720409	0.7271383436966208	0.06446721317623294	2.6248584805995008	1.9093958166628693	1.9952489043083461	2.83245588928998	4.0615987983762105	3.3203173212038406	2.852494412219711	4.72948962395599	4.407876262615338	3.9324379117136834	4.222626260254051	0.5866321118854105	-0.6791775447621027	-2.670723276216117	2.9	6.53925278225839	0.28847317992674826	0.2557685641680042	0.25099288401866504	0.2047653718865849	0.0522138689395027	5.417317679830918E-4	5.417317679830918E-4	-17821.01260492892	0.0	-192.82813365438201
1892000	-18019.608454979218	-190.89665507836602	-17828.71179990085	2.9317556984538102	2015.4983812878477	45.49542681764109	0.25382932912073414	4.47341205821523	3.208609560816426	4.19718842830947	3.26573596281462	4.8287426649309335	5.823872468724253	3.4837422032591134	2.136597376617427	1.8515809230249762	2.314134523995381	1.7364922542254269	-0.4689852112795133	1.3213336720710958	0.8718055735202672	0.8413564679176777	-0.024650107838959157	0.09170024945317265	0.8850114342247213	-1.8232926937518048	0.021047775506330746	0.38929025265341477	1.762880274877245	5.467393451840293	3.8923146582167982	3.688372169829565	7.200272458929691	7.526482480781092	6.4304744237067615	7.881622259970525	6.85430580814157	5.184059363700161	0.9509507699896659	0.5001661540122697	-0.14535398043913844	-3.6495525778378184	2.9	7.232036464322731	0.28847317992674826	0.24867170519026188	0.25565285303428076	0.20720226184871143	0.046921471104533166	5.183756929211104E-4	5.183756929211105E-4	-17828.71179990085	0.0	-190.36715968763343
1894000	-18028.868616955842	-201.29834609052264	-17827.57027086532	2.9954117468341828	2015.4347252394673	46.77936865734683	0.3426980797591978	3.6550156784727736	2.464678593355932	4.0469415406723614	3.3189275903705817	4.803258264011818	5.65709413423954	3.9962018761614284	2.0935368468142705	1.5574829398554604	1.9706240558611272	2.0832091010527476	0.2742369739755114	2.30575971308086	2.781432315170074	0.8127702950951597	1.6303018061205465	1.57265030116362	-0.5129474476844816	0.9913785295451798	0.7171338638095246	1.5966722956686639	1.8068915383610695	3.515484424457575	3.3933702740884244	1.9391570029148657	1.3157003325509515	4.478622283770028	8.049469480579141	6.426246662501546	5.898339444729546	3.450381313617169	1.0208822660124126	0.22463127606549846	-0.32702957839479124	-2.350734890597093	2.9	6.040829721109951	0.29438568236014967	0.25688533911385614	0.24854686571396747	0.2001821128120291	0.0085488298648844	5.485970070408537E-4	5.485970070408539E-4	-17827.57027086532	0.0	-200.6315614891408
1896000	-18026.910574027028	-192.71047925710988	-17834.20009476992	3.0638154403084905	2015.366321545993	46.090966271435214	0.39569455260639624	3.6550156784727736	2.464678593355932	4.0469415406723614	3.3189275903705817	4.803258264011818	5.65709413423954	3.9962018761614284	2.0935368468142705	1.5574829398554604	1.9706240558611272	2.0832091010527476	0.2742369739755114	2.30575971308086	2.781432315170074	0.8127702950951597	1.6303018061205465	1.57265030116362	-0.5129474476844816	0.9913785295451798	0.7171338638095246	1.5966722956686639	1.8068915383610695	3.515484424457575	3.3933702740884244	1.9391570029148657	1.3157003325509515	4.478622283770028	8.049469480579141	6.426246662501546	5.898339444729546	3.450381313617169	1.0208822660124126	0.22463127606549846	-0.32702957839479124	-2.350734890597093	2.9	5.894856700904961	0.28520736653068807	0.25380942288345504	0.25162278194436855	0.2093604286414907	0.025110449245177403	4.867372809989168E-4	4.86737280998917E-4	-17834.20009476992	0.0	-191.56522979398807
1898000	-18010.766186045013	-187.96868654639937	-17822.797499498614	3.2123096222178	2015.2178273640836	48.21784503538176	0.7894433747337939	3.1761210616457323	3.12565111287316	3.4144699391481557	2.4659431884027017	4.779262312465985	5.909295776533124	3.8079865296215165	2.6918375398178673	2.1839170175311424	2.099746656356139	1.427548018203259	0.10542400035901456	0.13435208530430331	0.6228002026192507	0.36300350677098625	0.4753516457857859	1.107195878029104	0.2951375894701872	1.2506540774167374	0.1702740814262862	-0.09032785091327611	0.28983395357109976	0.19550921481603922	-0.33365269885570226	2.69273386057361	3.844982127418932	3.460242157243883	4.657323941905371	4.495618079401966	5.003070363385084	2.444276016479655	2.5766590908198097	1.1103394039333865	0.6026394386942773	-1.7783091753502824	2.9	7.704063290097776	0.2865503035925631	0.25219640753819256	0.2604543165843257	0.20079897228492097	0.03849976962067054	5.443855416678856E-4	5.443855416678853E-4	-17822.797499498614	0.0	-184.07469332957822
1900000	-18025.89400730304	-200.212068232324	-17825.681939070713	2.993760448915052	2015.4363765373864	49.2760919325946	0.3248109431574117	2.1577329086378874	2.0328511668582094	2.855403729828934	3.631640659591794	6.044354046023763	6.945791825659864	3.5779352100987127	1.9782783659901038	2.278764882316837	1.6515398088203854	0.5289301055342056	0.18432545470084394	0.879374412890587	1.1466652510272124	1.2172412201613345	1.2576672770895583	-0.13791834944129566	0.28532590332327074	1.2950672515129726	1.49446135861593	2.018820249163816	2.788044334631554	2.380187378105675	5.2146139105804545	5.952771863711357	8.95062907523959	9.087991164760435	10.813768737354959	8.18209933476112	7.6694799241237686	3.3407352676740008	1.511348991307585	-0.45871556337956176	0.46204940391983046	-1.6749409965044046	2.9	10.154064167824176	0.2892921430017966	0.25393103625159974	0.2543245347478139	0.20245228599879206	0.03849976962067054	5.364389160576642E-4	5.364389160576638E-4	-17825.681939070713	0.0	-198.7112755917414
1902000	-18010.27556071757	-184.44927957569809	-17825.82628114187	3.0729590847406647	2015.3571779015608	50.53085073823427	0.6099605058856324	3.138531135661185	3.81495894114452	3.334640976365281	4.150395444576148	4.83715188244529	6.9517508374878725	3.9459313728861303	3.0995783841977187	2.7726240796064245	1.9406476538628872	1.1875979609250558	0.6549735630496041	0.23958188942243952	0.5140369272089448	0.38428141630850554	1.5364362455408425	0.460971012253509	0.22830029360040266	-0.34587309809598926	1.2415777092045266	1.6049624117157166	2.6295649714331226	1.9893199140128293	1.5963203738178857	2.6201150304147434	3.3705141780807772	3.3692321638784923	2.4820070161788266	2.2638945771844003	3.027444558334698	1.9071340946152728	1.629709580965506	-0.11118643715617071	-0.010168802069879579	-2.1462534291337048	2.9	8.385366459263961	0.28934105736025884	0.2526185744064596	0.2499779843567443	0.2080623838765396	0.02853424425838251	4.968789062595071E-4	4.96878906259507E-4	-17825.82628114187	0.0	-182.26248260946093
1904000	-18017.33546157528	-190.29995305571578	-17827.035508519562	3.018002736773203	2015.4121342495282	51.1935265545858	0.5206199786323156	6.185644825025456	6.317245487781014	5.61418976690161	3.694396645673317	4.262431190182191	3.260963498146298	4.9596145137241825	4.230077576276909	3.501210050105999	2.172415823781136	1.5241535343685044	0.9460904114333227	0.884435092774555	0.8659571821887012	1.5953482218605333	0.8352791182833121	1.750105568361092	0.12176335915722669	-0.8749297491416441	0.28058718113328096	2.064578716483709	3.4342218164765264	5.07043344527014	4.967384725199931	5.548697928047227	4.479141370530696	4.244946660441633	2.359858180389942	2.78803057266538	2.804516586810827	2.6782245312721393	0.9094582547715668	-0.3458280291583672	0.13451107569768642	-1.5241714717181103	2.9	8.392767384235166	0.28934105736025884	0.25882167250732246	0.2552070199344529	0.19663025019796818	0.02771041934637885	5.482531674904945E-4	5.482531674904945E-4	-17827.035508519562	0.0	-188.5812876237066
1906000	-18006.62954011649	-175.55386492158087	-17831.07567519491	2.9792090965780775	2015.4509278897233	50.68749443712582	0.7639524122395619	5.8316587394673505	5.583397978219644	6.460999653298715	6.4671109059082905	5.788740278476413	4.897996333450211	2.3138988378484227	2.1770829406501897	2.158443524631338	2.3908265356443184	3.121934291226667	1.4624350881939185	1.1935272046251604	0.4575855062189841	1.0245621216421288	0.6914115520071914	-0.24701838644069013	0.5716256947554502	0.9113469214586439	0.4641869236276427	1.2814789483329467	1.0363390942571866	2.289272932168195	2.649752222370031	3.400625191711634	2.2773409569561642	3.4355164876082975	4.164064293608642	4.301135786410303	3.9464657593594605	4.9786465965368	3.5687174670704005	0.5324416145588504	-0.7835321452408947	-3.076979281527398	2.9	9.57262342539	0.2855994897731351	0.25861691554119887	0.25626260524958366	0.19952098943608476	0.01286338000075816	5.607547459448078E-4	5.607547459448084E-4	-17831.07567519491	0.0	-173.4029849375953
1908000	-18026.07425850199	-197.10052809383643	-17828.973730408154	2.941710564504407	2015.4884264217972	52.81521295639647	0.9329531961194848	9.444174029574928	8.383611363757502	6.79988086137767	6.97902265987228	5.131883930819033	3.532240079513347	2.908750502543062	4.215936906302531	2.779809991867883	1.0651274174175147	1.7468070941110292	2.0747372763283507	2.3339274901977736	1.0612578480544497	0.46095374705966746	0.42303738046803696	-0.5529891427535596	-0.5278485372991778	-0.8947939505359956	-0.007226830794341499	1.3627669275301484	1.8890587206116773	2.269497580472569	3.693416773893338	4.017100508590151	4.82612895503496	5.243031312660642	2.8753557971118378	4.2134350915677485	2.17633965529737	3.476671766400113	3.155519761705465	1.3044247320289306	-0.5159494385379133	-1.270631653494175	2.9	8.995693323222229	0.28216345244447116	0.25276840300264747	0.26058853615233835	0.2044796084005454	0.006666968108354277	5.130558417712897E-4	5.130558417712897E-4	-17828.973730408154	0.0	-195.04032859367686
1910000	-18015.37728030635	-187.80196335155065	-17827.5753169548	3.162096805654875	2015.2680401806465	52.1955275836931	1.018329608506391	5.321308886604244	5.47161412203975	5.848772329587231	5.472392236653998	4.472211600794831	3.3025411733890064	2.7334471508821077	2.534373705854149	2.3088695587751067	2.623085693130884	3.7609059176262374	2.6920262559055477	0.9996785173074461	0.7606919889574747	-0.369523029314029	1.2927690879234406	-0.2783770007664881	-0.23832410911993324	0.06479127960067249	0.6129719380524533	0.23236791112314903	0.33624817135251206	1.8269198758498257	2.9087501452916884	2.7809129857504904	2.416368406823783	2.712738401078791	2.0849911255250433	2.751344450279857	3.6590002496676153	3.0006379938649124	2.449404852167321	0.9213373117265977	-0.7763491204205553	-1.312202752673372	2.9	7.413141255706683	0.28216345244447116	0.2525593683104182	0.25319596338990424	0.21208121585520875	0.007651072646800274	5.495848638167351E-4	5.495848638167356E-4	-17827.5753169548	0.0	-184.45217646353757
1912000	-18005.01318056859	-185.90994147968752	-17819.1032390889	3.0182674488667254	2015.4118695374348	56.33138298170221	1.2665734599850391	5.344527423840575	5.910071448350245	5.298995244569013	5.329452404344921	4.716705290360032	4.167689354921934	2.1570860642375744	3.5734332460041136	3.8041606650748534	3.272489745182214	1.8785344960442298	2.1842544177316627	1.8329046538822216	1.518757665375297	1.2728039348981144	1.060596247424542	1.026822801601365	0.13988842354778291	-1.187787076192248	-0.34416890378713844	-0.20828133316207054	1.112870782826177	2.5311738082509816	2.930066596788076	3.8855148675336455	3.095372745118621	3.0091129010474904	3.0192321241266966	1.7980214708898328	2.479028950681972	2.7289503450169486	2.219147506662226	1.1753391150774397	-0.09792047913196038	-2.026045896124664	2.9	7.9942842240793075	0.2862068769751395	0.25422784761759576	0.2531892779285007	0.20637599747876637	0.07508723520127178	4.7650220363991446E-4	4.765022036399145E-4	-17819.1032390889	0.0	-183.408385726628
1914000	-18010.682104610492	-187.00478078672288	-17823.67732382377	3.0010737665882217	2015.4290632197133	53.034073020472476	2.1297678887612563	7.19268781129208	6.918995478005696	4.6859422146742284	4.462604006722392	3.672552000094671	3.152897129618726	2.7287781014944263	2.9684325086523793	3.3358579799355708	2.017243128333025	1.8846019312242173	2.120511199219268	1.4831697376653623	1.30470991665275	1.4431557875764436	0.4564534225849355	0.5991379425645021	0.6367420368567018	0.8249425609267274	0.7764270669654739	1.2374461793415683	2.0665642808084774	3.131512027320674	3.0779077582658587	3.230767002222324	3.8896397404563494	4.005286790292243	4.757640934838333	3.223981839455168	2.676047046461006	2.256008454630152	1.8099335921156259	2.1379622370543703	-0.3535050679375148	-1.9463925438382432	2.9	6.733009022814686	0.2878408863547361	0.25091762787392374	0.25486548829257616	0.20637599747876637	0.013325341516699028	5.053307042358742E-4	5.053307042358746E-4	-17823.67732382377	0.0	-184.41183974088452
1916000	-18002.80850363282	-187.3552214646163	-17815.453282168204	2.9486508843456263	2015.4814861019559	50.752271861633076	0.7110934538884517	7.186813038168809	8.822796958184362	7.995225866329548	6.682313034206707	5.651061591272313	3.383578847433629	3.3626283359773987	2.1843685143726623	3.1516551142283413	2.052158095485715	3.1148320929447566	2.448892450184764	0.616738754559302	0.057520537598918425	0.5807184735562974	-0.020759346641239018	0.4668102978020664	0.27826126686567354	0.1261291658173892	-0.19971727304479459	-0.5527935402493949	1.568806843420093	0.3450042314333973	0.284812210647948	2.1506211031347258	3.7780116988869183	5.382072557869206	4.458791503096672	3.6767915043436727	2.465238407830197	1.7447058287342487	3.1071778003295574	-0.06781841904563132	-1.0328904445262088	-2.1982602531116835	2.9	8.722487977716384	0.2918349006762054	0.25035732020143964	0.25857030340703546	0.1992374757153219	0.03358806387229137	5.14799206749955E-4	5.147992067499551E-4	-17815.453282168204	0.0	-185.53225625842356
1918000	-18011.611204820787	-193.64901339757782	-17817.96219142321	2.9975757184973038	2015.4325612678042	51.66972220053407	0.8376849670235733	5.778398621863676	4.701954072889604	5.755022208618773	5.192799757029865	3.382805195384458	4.341506632663241	3.901655551123522	2.1838755095918296	2.75003201134889	1.833689295968219	1.8914113236726477	1.7584734547472611	0.8133958132083894	0.20944097349834892	1.3782140492027009	1.3848865835343966	0.3745132178750751	0.28197492443436867	1.2066843692746143	1.3150953628015234	1.8893784707982129	1.0831209696770787	1.892417224481631	1.107899254633716	2.05876450583833	3.445309129938522	2.8853290597972134	1.9153726214718216	2.2070161086184346	1.7197948168416615	2.695930902301498	1.6489591377671233	-0.07983187799060198	-1.4457277618475073	-1.5454073241974493	2.9	6.965379172831249	0.28056889819504033	0.2653564378214059	0.25146436121916765	0.2026103027643885	0.05327726723356693	4.5514298807535744E-4	4.551429880753576E-4	-17817.96219142321	0.0	-191.91365318442323
1920000	-18009.97207203783	-193.4449069684353	-17816.527165069394	3.042853521934223	2015.3872834643673	51.86266228123904	1.4684241266103584	6.503330687829449	6.353371964751301	5.216638011054298	4.784459445388907	4.065262578433246	3.804947999337873	3.6417082508472247	2.5714025449253737	1.7581454428065708	2.3503587765386227	2.754703401403752	2.0637633784263154	1.4387129092793798	1.9319554947117892	0.6010755938925645	1.8442061531492024	0.6894162045440725	0.11792204592683697	-0.41938452352722005	-0.06775275828986552	0.5450036033173016	0.9469593838799729	2.378394902308172	2.71013479544548	2.2770794233273284	2.8692537713272626	3.1885943476258607	1.8472017884054317	1.8043733154535349	1.8181721333665726	1.9375625978382864	1.4046200354366043	0.3517882777684808	-0.9032911090263538	-1.168917207881183	2.9	6.2059657045760295	0.28485470056161244	0.25338915697315245	0.2568837483830265	0.20487239408221092	0.04613116097614144	4.8582327856053903E-4	4.8582327856053903E-4	-17816.527165069394	0.0	-191.0688171154757
1922000	-18013.227799205022	-192.89081593885427	-17820.336983266166	2.9181952163906395	2015.511941769911	49.51297677393777	1.2109371603591885	2.2198256565290446	3.9251489505549806	4.774643912508198	4.769548448619515	5.264559192344959	3.587350727617829	2.3869651172159814	2.2876650995562295	2.6321985203139215	1.9226886475488543	2.653328758979667	1.3727914733952404	1.4417455432466766	0.869912987245998	0.02213330191161525	-0.08419218986608373	-0.4073994034961301	0.11692838477774137	0.10506843851304526	-0.0687366216375429	-0.862625592491324	0.3781603897086284	0.895111844895611	-0.6168302085386972	0.21607531401345814	1.6142812835974985	2.7898029550652748	3.8333829804436066	2.16953331543647	1.775281326967633	1.198840990646441	0.5251544705629553	0.20455559467007456	-1.3579045856866518	-2.415404598367297	2.9	7.465317569841284	0.28788376974725294	0.2513586587221503	0.2558851774483882	0.20487239408221092	0.06011302688392002	5.520625076126888E-4	5.520625076126889E-4	-17820.336983266166	0.0	-190.74323624431406
1924000	-18010.550590312734	-189.19488511378026	-17821.355705198956	3.0593625214218685	2015.3707744648796	48.7251252385774	1.2846948359980799	7.097207750450995	6.6750139376739615	7.023250741779539	6.052664515215039	5.015186578660414	2.7463931004882247	1.779750390859172	2.7526542072455418	1.8993296007239042	1.4982480514810543	1.5541893903143242	0.5623699260347718	-0.1856773441235503	0.4933143370134717	0.4366980001739176	0.8003646265587612	0.2800018823137511	0.748594199254162	0.5354508001128251	0.3718074675812839	1.9513705582778242	2.11799541763578	4.1211716532973455	4.057112200668785	3.0257654583252593	2.917949186814087	3.254362769482542	2.6134068685917033	3.5210062313655506	2.6329747904390537	2.1622579676600853	0.5826493075801138	-0.10300209214357225	-0.8085966774492441	-1.9912437150526827	2.9	8.862799580415942	0.28421911672456635	0.2513586587221503	0.25954983047107477	0.20487239408221092	0.02807226645268033	4.949996421326526E-4	4.949996421326526E-4	-17821.355705198956	0.0	-186.2530201235366
1926000	-18015.787626285593	-189.5040535350821	-17826.28357275051	2.929769465189189	2015.5003675211124	47.56000900894591	0.5100838739868822	11.466318468471268	9.989940800841655	10.168095504153962	9.144065111379575	6.657551584245443	2.5286796566363754	3.2316659958988714	2.634780282726238	1.8824489744061592	2.4064481575235543	0.427738943666014	-0.28724073879783996	1.4534812339757517	2.703453217107156	4.596119279981393	3.437596434772082	1.892360663330264	0.7645785402723628	-0.053899949026655486	-0.5183450052897038	-0.07251808159143791	1.8723068802492628	0.7359846713520908	2.6604949799003865	2.2734945987814155	3.9079152793420175	6.447739869841232	6.310309240596594	6.027456183823636	2.7802730284224415	1.3569812932861385	0.5723519868763516	0.07190420199065888	-0.497496402288382	-2.247065415900934	2.9	11.846830749132861	0.2885137620434634	0.2554680337770593	0.25202049391098275	0.20399771026849686	0.014383446570158965	5.908644794145227E-4	5.908644794145223E-4	-17826.28357275051	0.0	-187.41654100705153
1928000	-18026.635137806883	-195.13146763059274	-17831.50367017629	2.9616111645921155	2015.4685258217094	48.30605665104863	0.2480867279730378	8.166643710867497	9.345599296901897	8.101562567060103	8.197981876389397	6.375158179049354	2.8113530306780623	3.9726993826129724	2.0442463249305667	1.5128599022975524	2.9361279421520607	0.6322117122129389	-0.8400537607844514	1.156771421910962	-0.05820929089531701	1.376217253350415	3.6027856928948987	1.6494620732269376	1.8077176851074466	4.091982116254875	5.974175970229464	4.131702595409729	-0.9611936344157951	0.8140606377323676	0.9288187798594228	0.23806405814296738	1.1479533150552137	2.361641796308936	3.847139469253059	1.587902988261153	4.790957238393106	2.3813905008990055	1.2842621729547596	-0.49454046672835295	-0.340496410432643	-2.879565279960567	2.9	7.173396929268277	0.28836260838219185	0.2554680337770593	0.25202049391098275	0.20414886392976847	0.006082073060511893	5.564733932144025E-4	5.564733932144029E-4	-17831.50367017629	0.0	-194.64900731189297
1930000	-18006.604704705012	-177.85166745539055	-17828.753037249622	2.923501001934464	2015.506635984367	46.793199927531234	0.9064972644518275	5.785486579979939	6.19968792861352	3.94448240194217	4.756161403890385	4.686944867280397	2.4052863805753053	3.365924003127958	1.7705447949671174	1.6898236666631765	0.5157642474389295	0.34003718143732686	1.3236202409990767	1.5059533490164587	2.0850621567865604	0.9167057478544318	1.311178519836624	1.3944152834000239	1.879109861983781	2.0326850928801323	1.5608334297680777	1.4056168990656617	0.8679399508468566	0.48510025869289786	1.9597097590578394	1.5844763671603879	2.879374477981971	2.5010556575841396	3.9579692013874075	3.9079233390389803	4.396409971214476	3.664207636601642	2.414645987141199	-0.6626415244996182	-2.314006462865681	-3.04654119415573	2.9	7.890642965997078	0.2867252160702638	0.251740801709659	0.255747725978383	0.2057862562416965	0.015376275886707796	5.041359986188291E-4	5.041359986188293E-4	-17828.753037249622	0.0	-176.00690657992607
1932000	-18013.74178427852	-187.469961205383	-17826.271823073137	2.8836662887884024	2015.546470697513	47.7725302056152	0.3217651405370353	6.859868281661376	5.469767099414317	4.147222292833374	5.023942080815188	3.8744116978819436	2.0884757598460864	3.562924191023033	2.6812144700770397	3.0845666558586085	1.1842673055618116	1.1342716508708761	0.07855074434578646	0.9185066887257347	-0.004348177006629206	0.17295880926474774	-0.5056724745995304	3.4325606493529106	3.311959307003984	0.9640403754348684	0.8904315147737086	1.8100214193086204	2.6779459346878696	1.7763693543732586	3.9842661235878367	5.045536604505223	5.7181310295662735	3.681678921579107	5.576578855024799	5.770643721006886	4.681108274411034	1.1885908039008286	1.388957054960996	-1.30175708476263	-2.513987716288054	-7.964433082246776	2.9	7.910286255687382	0.2934965764902474	0.25518747895532956	0.25246836566446035	0.19884757888996502	0.02018002960229133	5.701119212196901E-4	5.701119212196903E-4	-17826.271823073137	0.0	-186.59828598558371
1934000	-18005.88372111186	-181.55134793854046	-17824.332373173318	2.892298220298393	2015.537838766003	44.23571319866311	0.42677545815172513	3.194167474447912	4.669724227653935	6.319588862899179	4.535250064686117	5.143227859028171	2.6084514063486988	2.6684405105017173	2.549679123517548	3.2895802093706177	0.5011457376220766	1.0973456587438717	-0.34103580164985714	1.7466547412830606	1.2069833109330026	0.3796745358645884	0.46243563085986783	-0.39350625994682314	1.505279583084329	2.16447172649843	3.764445095804107	3.133807084257397	4.031497829654874	3.996286261763805	4.134690113680535	3.0703044586795643	5.612286827813072	6.499555423086804	2.901502634535753	2.284163786576851	3.093905599731771	1.867507510685538	1.540764543796944	-1.1356335401003457	-2.9548442971133224	-2.9063045505094123	2.9	9.579077371981697	0.28848780961080506	0.25518747895532956	0.2564947367030427	0.1998299747308251	0.02542772379225407	5.541686615280403E-4	5.541686615280401E-4	-17824.332373173318	0.0	-180.03597348255715
1936000	-18006.428481354258	-180.146679532424	-17826.281801821835	2.8833212009883376	2015.5468157853131	42.34717085833947	0.5992516640088679	4.86567591782633	4.451344517670808	5.227916021989285	2.8379414639276153	3.1767651170061066	3.422608461402701	1.3393069853217263	3.3095761932343493	1.264957362291515	1.9161905145466882	1.3239394477985003	2.3094261454846965	0.26501441351529925	1.784599364696509	1.924534991244963	0.12039754769331647	0.5094702755753687	1.5016937766064138	1.6978014637656216	3.3762494767187765	3.21637209223306	4.44047972911747	3.6788031540482695	3.5014498000258243	3.792397064680417	3.1960885163451715	4.750286340382707	4.490887000160838	4.220040365612296	3.3427161264264695	1.5762922102409755	0.9549681997924204	-2.0991320607779036	-2.953954002282775	-2.222849862782216	2.9	7.927786372286153	0.29513348533267747	0.24411897978005367	0.26130586554283813	0.19944166934443314	0.050968671926068486	6.151849736693879E-4	6.15184973669388E-4	-17826.281801821835	0.0	-178.49080092833105
1938000	-17988.89866661566	-167.55494070116913	-17821.343725914492	2.905764827243574	2015.524372159058	43.945489982223386	0.9747930019398603	5.784739494182305	5.728564542848255	4.047720067073788	3.8074223755106034	3.5109499671466042	2.545748749546121	2.2704986519604025	1.9127925488472828	1.0155372233219855	-0.08574269633233383	0.7819166132765948	0.39104910813512894	0.7342423473687743	2.0302566549367436	0.6114511475916328	-0.5309813916876988	0.6048911889278903	0.4725181074479231	1.0680790908599507	2.23117096338646	2.746763841797306	2.8497261219714147	3.254283056672733	5.877245229746039	6.226890140800609	5.210082118807479	4.42338347499604	4.672985989693785	3.9930977423761496	2.5925561346430315	1.9825100161025961	1.5447773893752	-2.0680996824596174	-1.536529578218422	-2.29396930514552	2.9	6.998239658180817	0.29616238670232886	0.2546669825756018	0.25182278248572526	0.19734784823634646	0.0300647168975251	6.131367670341573E-4	6.131367670341573E-4	-17821.343725914492	0.0	-165.68435204040614
1940000	-18014.0355820526	-180.29161894862978	-17833.743963103967	2.9606373141698206	2015.4694996721316	43.78747281788882	0.9174829279747898	3.6171451717225453	5.0215772266048795	3.531645501765307	3.6192809333029357	3.418800083537621	2.3767503333631947	2.1043659138479214	1.6390656978855511	2.7616876586236527	0.2614381087308497	0.7518569070867791	1.141172716204226	-0.11650596099136368	1.2432213719677503	1.9364084390370226	0.855450057945449	1.050649669092903	3.0773961585708767	1.7754344436549925	3.497771028911617	3.2310669895286934	3.4760824638957866	3.4395741119253724	4.751211483289908	4.797822756481499	3.488620907068677	3.8003009306892	3.8882040903706048	3.6736791357989245	3.0846984737775727	2.50892189817076	0.6029947114919243	-1.5297921132519052	-0.11549349046021162	-1.3845696562698695	2.9	8.787220308961897	0.283585067471792	0.2500019714365351	0.25307510651672666	0.21333785457494867	0.007836101977870602	5.824976311698589E-4	5.824976311698592E-4	-17833.743963103967	0.0	-178.08837957497778
1942000	-18020.295059055723	-180.29899533415448	-17839.99606372157	2.8099955568902284	2015.6201414294112	44.56121904960636	0.608673119106026	2.190749721025632	2.2919765139732595	4.747535917170431	6.506053167524969	6.524780065791344	5.308227426595544	3.1659635035772937	0.8169724328370426	1.2917247171053998	1.665240851136371	2.0130093303284884	1.8643434646377766	1.208817158435308	0.9637655258352101	0.9525895756589122	-0.3262847553320227	1.4569388654619466	1.8045656200806914	4.08782374891488	4.806806668507245	4.393872767496211	5.340116045364111	7.491795437159814	6.313915332569801	6.214172440756707	5.9758368688310775	2.8200209030251058	2.929714099442205	3.5642460459066316	2.4940011727372324	1.973600729130261	-0.2967392170177828	-1.8937492938567169	-1.2839921904154643	-2.9964260040903534	2.9	8.950439908664446	0.28985782555037626	0.2614057994816631	0.24576136806007104	0.20297500690789208	0.04434949278470099	5.468410029794899E-4	5.4684100297949E-4	-17839.99606372157	0.0	-178.34381819676332
1944000	-18007.846075465404	-173.25838147192638	-17834.58769399348	2.912095350220975	2015.5180416360804	46.883416550162714	0.616948596819429	5.2288918214339954	5.595781476286545	6.1871191035755775	6.288945758531474	4.608216583159791	3.598111798500298	3.1652246564358473	2.3760618356934575	1.5472779717635023	1.7130052998651757	1.6508573478277535	0.9800896837456842	2.043361659823879	1.3853111173048496	-0.290280654271452	1.0850177693799363	0.8559283822221867	-0.26735700933595463	-0.16345791888542172	0.9440413855412463	0.4019039313571875	0.6107919768928722	1.4240174664313259	2.765341396927246	2.214390706646756	1.6971694040679064	3.362910645696645	4.469875907121788	3.6340017781752016	2.098499711647378	2.216740212146869	-0.2433675959277376	-1.4591786681095633	-1.39209102662379	-4.177096069416941	2.9	7.750759281784489	0.28985782555037626	0.25232229300537784	0.26078056593094084	0.19703931551330756	0.049415356474452644	5.631796033322603E-4	5.631796033322607E-4	-17834.58769399348	0.0	-171.7120286973184
1946000	-18021.944970869623	-193.44187700907625	-17828.503093860545	2.8837590877529533	2015.5463778985486	47.30710367770605	0.4009791646179883	5.496943153706247	5.279481717127019	4.349234177145318	5.060186565431868	3.7740460724801164	2.200113068340265	2.8892296700623596	3.358231113718962	2.061857036055969	1.090077531382342	3.1424177588635516	1.8018728737925587	1.9592780735367716	0.9789342796575721	0.11494052025689827	0.4757769686247839	0.001015326148063156	0.8944889658615122	0.7805368947895671	2.477724059137942	1.2212961528539423	0.9905053648503245	2.5501978753810817	2.995348606614624	4.310440742242439	4.8479960131867585	5.5013644586935015	7.507043341371848	8.072546884043001	3.013649820742549	1.95961692070732	-0.3619770066105695	-2.452604012896292	-3.080283367095748	-4.184468252770571	2.9	7.528816693356848	0.29570237659531085	0.25079794348946155	0.24660173216700382	0.2068979477482263	0.060174903767805266	5.285051238577243E-4	5.285051238577241E-4	-17828.503093860545	0.0	-192.3879943532943
1948000	-18029.84535029891	-200.08613583414174	-17829.759214464768	2.8786713504692703	2015.5514656358323	44.67773921876291	0.6361571736044455	5.496943153706247	5.279481717127019	4.349234177145318	5.060186565431868	3.7740460724801164	2.200113068340265	2.8892296700623596	3.358231113718962	2.061857036055969	1.090077531382342	3.1424177588635516	1.8018728737925587	1.9592780735367716	0.9789342796575721	0.11494052025689827	0.4757769686247839	0.001015326148063156	0.8944889658615122	0.7805368947895671	2.477724059137942	1.2212961528539423	0.9905053648503245	2.5501978753810817	2.995348606614624	4.310440742242439	4.8479960131867585	5.5013644586935015	7.507043341371848	8.072546884043001	3.013649820742549	1.95961692070732	-0.3619770066105695	-2.452604012896292	-3.080283367095748	-4.184468252770571	2.9	7.062565754801491	0.29618048034005506	0.26175297739225195	0.24481868065337833	0.19724786161431723	0.017416024660066684	5.344407542074856E-4	5.344407542074855E-4	-17829.759214464768	0.0	-198.72346432721056
1950000	-18012.49320878605	-181.00306819782503	-17831.490140588226	2.8675425866755684	2015.5625943996258	45.1383813538714	0.5330218834363422	11.06107335626763	10.131562558743028	8.649902362862758	6.953927648936581	4.22422004476696	2.351283508721111	2.213414617831984	2.4332077634580456	2.1279612212432206	0.799126933169291	1.9123270939308943	3.0946039114338473	1.7184883158456732	-0.02911451311180857	-0.04849482528798682	0.9462809619167023	-0.4511378908093072	-0.32276573210553383	3.6129799645679976	2.503354096916169	3.299153406992547	4.574119523762891	5.006748503371137	5.76541674813372	6.02829148852436	4.814628280267501	4.168671754516211	4.690848479621183	3.7698128541282796	2.733615057670307	1.9316708496121815	-1.4731193628662147	-2.1810017522651868	-3.63365935947445	-3.1141986895418023	2.9	9.171411227089052	0.29142338610709567	0.2470024674858268	0.25007809296015016	0.2114960534469299	0.04692881116574951	6.033740886312671E-4	6.033740886312675E-4	-17831.490140588226	0.0	-179.2431990062533
1952000	-18023.642578230887	-196.3448289824355	-17827.29774924845	2.8642649662531117	2015.5658720200483	47.644993143586966	0.5283860823366066	3.4038216791634417	5.499949974789195	5.6150786520711025	5.6164661927957	4.550917819637536	3.4951391016894133	2.7539775608883867	1.7350347337903267	1.4296690627453037	2.0626075481318176	4.794904136120741	2.395140750940255	2.4139668403853274	-0.308731573455524	-0.49995084582738913	1.0839125906323823	2.068570023735484	-0.23055905483520128	-0.511318486775854	1.226764769999833E-4	1.233320648351521	3.523599116536727	4.331672311881331	5.5528249686455275	5.726659674055105	5.274647897531044	2.5775636724825874	1.2133074571750044	1.15538519305552	1.1607349234233442	0.8092057278251248	-1.0685100272049388	-0.015132438984386543	-3.040683371087465	-1.7015002767486023	2.9	6.82997978677359	0.29276606405634564	0.2516421167757107	0.2515402376436413	0.2040515815243049	0.03296622352405895	5.523944233113952E-4	5.52394423311395E-4	-17827.29774924845	0.0	-195.18510914386093
1954000	-18030.38815558767	-199.8254530684531	-17830.562702519215	2.8445426921647257	2015.5855942941369	46.52803118099128	1.2010290813606619	8.505263565244173	7.116931533368093	7.782290084765577	6.3729706235243535	4.092214112974433	3.550767534314798	2.5537688390134687	2.5585240789472516	1.1909034836144992	1.7955351580121968	1.989681581228147	1.2841876687344387	1.0339414557760875	-0.29666779835614504	-0.6591607469506822	-0.3030985169194459	0.6433368172054557	2.0092159581068487	0.8122143820363823	0.41384788977118325	3.463532940056932	3.2904450640809904	1.5931840558527417	1.860078269867035	2.5455046455831876	4.292756077878236	5.083445031209356	4.325926949749892	3.8174675591856024	3.1848851437411834	1.9453349496797636	-0.13512895741424158	-0.610063847653898	-2.1267306723612753	-2.9806333621034917	2.9	9.482449209095307	0.2918028213453747	0.25490105416164643	0.25151648472091204	0.20177963977206934	0.019284555635783063	5.296165231936918E-4	5.29616523193692E-4	-17830.562702519215	0.0	-197.28699283475495
1956000	-18015.993953483427	-187.99864969628462	-17827.995303787142	2.871410919480435	2015.558726066821	50.99331634830833	0.8128705894082675	5.796323838265589	5.142847872205407	5.574167192929511	4.703356402313034	4.156428113200337	2.8275236016670866	3.3490109345763575	3.2633560834248243	2.218208393877421	1.2351170141089156	1.972220875829311	0.7828190357935713	1.1491966214019635	0.6519405037781114	2.001278245443488	0.5296807685245648	0.9974087992931118	0.5893561168712694	1.6414168197164578	1.4865199445591717	3.823732689275794	3.004373047531743	1.316830458558019	1.9675271994641608	1.8917585530804317	3.204349665873643	3.0590703502292564	3.720886536496697	3.230428028507605	2.1684385346475428	2.2669561811090793	0.3978089205710787	-1.8870962806114135	-1.9933134803611778	-3.332999776737813	2.9	7.719883426278607	0.29235562798165343	0.2497211081719668	0.25260734879941904	0.20531591504696323	0.07608501042218466	5.196206149262906E-4	5.196206149262905E-4	-17827.995303787142	0.0	-186.19717413060144
1958000	-18034.3061982841	-200.07756002107158	-17834.228638263026	2.906714722490072	2015.5234222638114	49.388857759278864	0.33453101446446915	8.529099209460867	8.922358721603405	7.697308553761173	4.9981183153139055	4.290508285104373	2.326163153307828	3.849417014323305	3.1521637134001317	1.9739627513341527	1.5813342303218103	1.5362238933318326	1.4960502442669683	2.2618837316019254	0.4992667155530822	0.5204128634155134	0.8199967957600489	0.5858852672717532	1.137559633219792	0.8107808231472557	2.789900750648357	4.783594127062324	2.6250390691210144	-0.4883644321005929	4.3994110781102	6.447788177275725	5.626319461700179	8.576817590718665	5.669107768311363	4.870977575440077	4.02132324489476	3.40295971413435	-0.6712364009166188	-0.774793693195873	-0.653834102850166	-3.419772416350592	2.9	10.135205376319448	0.29205883913495134	0.24966662190826236	0.2529586239098256	0.20531591504696323	0.03758237335947058	5.219691725336582E-4	5.219691725336583E-4	-17834.228638263026	0.0	-198.76238472769938
1960000	-18024.803526999065	-193.35835638878186	-17831.445170610285	2.971979002233492	2015.458157984068	48.956435559343014	0.24101380932568675	6.320411573069639	4.622722545808588	4.258014108091536	6.2001467597346895	4.913511739549396	5.132999261537436	2.6926351773445183	2.835796112926099	1.4415944943985037	1.9458799208460005	1.095172885107147	2.7756554963437834	3.2169828358084085	-0.814923368537865	2.8025820690299783	3.5234065909055703	1.4052623399017157	0.7383547783551028	1.164092110095265	2.485772856189998	2.019748854166056	-0.10798431442767775	0.7346849289843864	1.0838735766866798	4.916233566050762	7.4878256163770605	6.450481634704595	8.075551053934586	2.9495152657510606	2.669269196227971	1.5963816680050882	-0.49843254222511735	-0.6904978774421785	-0.50022563659057	-3.3513824390035896	2.9	6.70509012344177	0.28814150472665984	0.24906456697503443	0.2573122446230746	0.20548168367523365	0.015219514737265728	4.85951671430802E-4	4.859516714308019E-4	-17831.445170610285	0.0	-193.04125929081934
1962000	-18028.660945413554	-192.47989352090073	-17836.181051892654	2.808990716782138	2015.6211462695194	49.52228833368023	0.23646992874495626	6.408519232746272	7.611439750939664	7.03210279859608	9.03170699672698	8.814160847603112	5.318318603965493	1.5690420537937475	1.7053002687998415	3.2070802467498907	2.401095196272983	2.5721412188767006	3.982585916130808	1.5842836974381171	1.652287075221983	0.4761333622136187	1.238035748766244	-0.3024524156387447	-0.6594003787870065	0.6447009330364208	1.1097372656077342	1.5598582035813782	1.6762928204860217	3.4857237803707077	2.8594092668453186	6.663465930693323	7.639435113462902	6.014489806127459	4.790549627058029	4.715646683259939	2.602573755874797	1.7920459003664617	-0.526007097044413	-1.539892509364	-0.09057618717612537	-0.8976487540008271	2.9	8.678183729115545	0.2917951658205716	0.24906456697503443	0.2600095658522156	0.199130701352181	0.03547646796097779	5.431285261111436E-4	5.431285261111434E-4	-17836.181051892654	0.0	-191.59110881388332
1964000	-18029.25808043809	-192.20544936532286	-17837.052631072766	3.058792134241476	2015.37134485206	51.2447767658236	0.4584312264769503	12.934832746474196	11.997656477631343	10.011828381157475	10.00041586763464	6.192062303861255	5.941922538259476	1.2884509642939674	1.9442721986026745	3.034687049060095	1.9956079258385315	3.2427000774923265	3.67698258471627	1.2457787605461632	1.795791411545258	1.4373472893539727	2.3589967263347718	0.8643618760828404	0.38423896361635257	0.6551628716929799	1.4686993258853542	3.6827578397017318	1.6851686417531235	2.2006391424730567	1.4809372489772956	2.999077846108895	4.812702099015244	4.384726530992171	2.8257059507932096	4.015984314019847	3.8304928545521078	1.3891556956182651	-0.4881734054092137	-0.6701179745980157	-1.3645629669481263	-1.5806146081694004	2.9	8.16014902362273	0.2900947910214404	0.25157972244578725	0.25304193780543394	0.20528354872734098	0.05718562264337892	5.365406181001508E-4	5.365406181001506E-4	-17837.052631072766	0.0	-190.36408835543756
1966000	-18026.23977457383	-195.13854905743463	-17831.101225516395	2.993979031791725	2015.4361579545098	51.769063100196625	0.39004560587972703	12.934832746474196	11.997656477631343	10.011828381157475	10.00041586763464	6.192062303861255	5.941922538259476	1.2884509642939674	1.9442721986026745	3.034687049060095	1.9956079258385315	3.2427000774923265	3.67698258471627	1.2457787605461632	1.795791411545258	1.4373472893539727	2.3589967263347718	0.8643618760828404	0.38423896361635257	0.6551628716929799	1.4686993258853542	3.6827578397017318	1.6851686417531235	2.2006391424730567	1.4809372489772956	2.999077846108895	4.812702099015244	4.384726530992171	2.8257059507932096	4.015984314019847	3.8304928545521078	1.3891556956182651	-0.4881734054092137	-0.6701179745980157	-1.3645629669481263	-1.5806146081694004	2.9	8.036893063748847	0.28452550343137134	0.2608126393751725	0.25375878207042835	0.20090307512303035	0.03808288056380914	5.37446409622695E-4	5.374464096226956E-4	-17831.101225516395	0.0	-193.89068232262022
1968000	-18012.109311818214	-187.56345755616982	-17824.545854262044	3.064999267383313	2015.3651377189183	51.73969747351853	0.5846759925539359	4.7300814819589005	4.639406616327	5.798300597855257	5.921573535569447	5.125157086257976	4.910588990112329	3.4433849272020836	1.7417841820369464	3.291158729982038	3.6369521364140343	1.8296072003828683	1.1549060551927084	0.412693035436363	0.429936114114823	0.20653735219012637	1.3139859943546406	-0.052334173662796676	1.7415213406416061	0.33506421749592735	1.5776684207494343	2.174881374797729	2.2963053390614783	2.410968303724137	2.8928971140726922	3.862568837907167	4.612833554936498	2.632902297652027	3.429306359049446	2.7975647499050798	1.1536606471286963	0.8604847973171168	2.359015223830051	3.383708690360346	1.772190147830134	-1.243627459586895	2.9	8.403560381216622	0.28452550343137134	0.2634235369300007	0.2499043495771103	0.2021466100615202	0.024468942270938987	5.038129802137903E-4	5.038129802137906E-4	-17824.545854262044	0.0	-185.48709060461618
1970000	-18007.44493421441	-188.18464188994088	-17819.26029232447	3.073553308502021	2015.3565836777996	52.764412688384034	0.6349803249834381	4.521005535373135	6.032878186945214	6.594508822303517	6.333224878740625	3.987560266287948	3.1689993321607095	2.205752887504901	2.4505702754614282	2.380775394742307	2.0129983574685384	1.2352450399692563	1.37263390908712	0.4171929651240688	2.3235625978898096	1.4097985682433027	0.3452212386525516	1.0996143358659431	0.9767084613419884	-0.006800636716181918	1.4443013257562831	1.7243530378221736	2.0129445065892737	2.648297292012873	2.8325721285328336	3.4362372944943003	2.562136897365333	3.020647379588893	3.8476977083220207	3.8605950068256787	4.301132524234932	2.7276443239356967	3.514704021575117	2.071537144387776	2.3831753326327827	-1.7388307547713113	2.9	6.3991528404291005	0.29030624812828204	0.25776713522747496	0.24994042890767382	0.20198618773657173	0.02526110982269987	5.137483881210293E-4	5.137483881210295E-4	-17819.26029232447	0.0	-186.4043921435101
1972000	-18023.332872920502	-197.37827047843146	-17825.95460244207	3.142955185648259	2015.2871818006531	52.92276596431979	1.3990876801419643	7.7719826978628275	7.490150957110342	6.243407149262493	3.9774999463280802	4.252803747262984	3.41561364195388	2.9548633806336793	2.7881924593709297	3.4094722355858673	2.150503591655486	1.101023550679396	1.6426217806325862	2.503951645433313	2.0384939323647853	1.3850418825734807	0.09635718666815737	-0.24560806422625303	1.0843467320094142	1.109598129221665	0.7656076744162363	0.41371632952275905	0.4947571191402492	0.777004955486951	0.49598686125879365	2.7453387763084063	2.843377658519273	3.3031512071928852	3.5133925787500537	1.3076133401541894	1.714278809572354	2.9408931792095516	2.961348086009348	2.5068008526259917	0.977407949504722	-0.8554202587094797	2.9	7.439827916126057	0.2894461257605829	0.25862725759517413	0.24994042890767382	0.20198618773657173	0.013828138976780995	4.535946567173274E-4	4.5359465671732736E-4	-17825.95460244207	0.0	-194.0149167905073
1974000	-18012.37630958011	-190.19957204988637	-17822.176737530226	3.1271322845149565	2015.3030047017864	54.69326955867586	0.9716913502610053	3.7073993988264524	4.565180986614893	4.5625973106352316	5.736201310693689	5.365040355595059	5.391452802417652	3.7198752538924786	3.0665571088758665	3.0549291461314056	1.5084944265515272	1.964453518690267	2.7402239745789916	0.851060021215617	0.01678012075096147	0.42964542308249903	0.27168610716037744	0.8291219731927499	0.4999533130517742	1.4271425621471918	1.6946522496523186	0.7331030924104468	2.3142017733823304	3.3815565479691125	2.627901343330058	1.9363652641671554	3.137932770704832	2.63298031469389	3.9349382811642486	3.558117917155105	3.247049322800351	1.9584956663573567	1.3786442377981114	0.5270751983728752	-0.3859394925659593	-1.6725074919054306	2.9	6.984464721688714	0.2904229671460987	0.25658557796751585	0.2510052671498163	0.20198618773657173	0.057297305504269175	5.072749747737216E-4	5.07274974773722E-4	-17822.176737530226	0.0	-187.33854399089222
1976000	-18012.91083174983	-193.948036887841	-17818.96279486199	3.0008116209726188	2015.4293253653289	54.859685758183325	0.9126847144031135	2.1322426585254255	2.76643447056434	4.324907682481748	3.6147911659259213	4.933063015533828	4.800422149609288	4.570036736316449	3.155529685298266	2.196638191309358	1.8074298336787695	2.4986868139811786	2.9994532265799743	1.4776961894078968	1.4027070991067023	0.41211294958567163	0.29543568000177467	0.1180648306087707	0.6188621474906928	-0.021463665861060854	1.5347864535927136	3.4434757941076937	3.861996441573351	4.1400861690062385	3.082828217028901	4.62958903358509	5.133830963853152	6.540148411813163	6.990941847959801	4.974850456533163	4.446692020424113	3.3514655029237224	2.6810213149770616	2.5059223917360196	1.2611518402900908	-0.922526623971512	2.9	9.32344397269302	0.2923986410676874	0.2442318644855644	0.2581347194433451	0.20523477500340567	0.05335841579685501	4.55247491516614E-4	4.552474915166139E-4	-17818.96279486199	0.0	-191.64651358081477
1978000	-18032.426945168572	-188.55331779140877	-17843.873627377165	3.036715351466975	2015.3934216348346	56.31925699900794	0.5350134030469954	3.4194264501769025	3.1887657071620064	3.5168457451490425	4.037404190329259	6.695116683500112	6.487898841190186	3.072580663464406	2.713625303771658	1.5390972619675627	2.5819693683813134	4.012804064513764	4.758884723898147	0.9947900880931706	1.8119403172170019	0.6418780643547205	0.9411462715383745	0.3857695707886615	-0.40765452732878754	0.5736522745400701	2.619050803081473	4.955285003377504	4.253389893363706	4.622958701010803	6.470484361335	6.129258510648259	3.974948944241767	6.711447574965968	6.771014981180636	6.608457083237666	7.485387805978358	4.466779620149949	4.18420524341161	2.1928692756503807	0.15309014403655608	-1.8614788492717564	2.9	6.203911570831812	0.29127483240906266	0.24629971259620298	0.2562672272286779	0.20615822776605908	0.04992873574159222	4.91133115645139E-4	4.911331156451387E-4	-17843.873627377165	0.0	-187.25116940189469
1980000	-18017.341173203582	-186.00871180732517	-17831.332461396258	3.0071075514564356	2015.4230294348451	53.42408791728817	0.5855010209232298	7.115502679656445	5.91559481203852	5.939160498533255	7.463704170917009	7.9061085123077985	4.733143569420708	2.9318627476569064	1.815890452663442	2.6781990410069048	1.8854898524919377	2.3435140345086864	1.9351139926360965	2.4256575007836236	2.409542958927367	-0.266089735888697	1.214166023903617	0.9429201459380787	-0.29646005811047255	1.078689340704867	0.14111580690212278	2.0861774350710887	2.0282434181149807	3.9795374414884894	3.49472916494962	5.40534708403748	5.595783418530173	4.873306919450265	5.107159298648173	4.082703342097246	4.241579953133407	1.7233777903297645	2.6430494202201857	0.7583319003101718	-0.7391354341984149	-2.462465201947542	2.9	6.2731663489102685	0.28407043514043945	0.25376940477929855	0.25492729450251334	0.2072328655777512	0.05253626178040497	4.864514973354484E-4	4.8645149733544837E-4	-17831.332461396258	0.0	-184.73470570488195
1982000	-18013.188221471766	-182.84420944107265	-17830.344012030695	3.0942042836779087	2015.3359327026235	56.55578736833915	0.8349685632256052	8.136623701410555	8.149083592375362	6.990672858289858	6.582445358807465	7.205375737654375	5.983347563725058	2.73227198048683	2.360255090451445	3.3740693218854463	2.5151357518897686	3.1315662161148565	2.6891768338877724	2.341147839792357	1.7288868562986406	0.20967813056176915	0.2912987097871947	0.6275243204653649	0.22183990302889633	0.16301704910818826	1.0651807254452998	1.4969440513219479	2.7941454351786614	3.0798409082212004	2.3384023119067456	1.7239390231522795	2.7626579662169846	4.151785896290592	4.354424175573814	3.284988305455126	2.395055837607794	2.583515896878445	2.202084234323817	1.5206286294129752	0.0016147324301019894	-1.713091464079268	2.9	6.385979050043855	0.2918255650651057	0.25536533366884084	0.25243380905022583	0.2003752922158301	0.09320400750491606	4.895051954554261E-4	4.895051954554264E-4	-17830.344012030695	0.0	-180.5470562993455
1984000	-18018.807406771994	-184.2326762519014	-17834.574730520093	3.0654061931680463	2015.3647307931335	54.35596264651762	1.0136272436703384	4.666609828760183	4.517352532105519	5.328565118175422	5.226350266203931	5.129205970738431	4.040278539700344	2.705535112326315	1.5018474014287027	1.7704385645055865	2.234702061787937	1.840602517418751	2.2164299215359997	2.7123341156070313	2.351623427863594	0.054359302963191275	1.1094081827454954	0.31661423949960366	-0.3495291265058916	1.0307607748135825	1.9879117611015702	2.4857916363002457	1.6795097202382554	1.6356540338353645	1.4085979863254274	1.1553522826763019	3.7173641860591555	3.9162885607413997	3.6293278173201724	3.4535398070641934	1.6619395303936675	1.859628707591053	0.9691148057315014	0.3642653645883638	0.29811702964229425	-0.8283462810372499	2.9	8.653363303060535	0.29081110609114275	0.25123811928460327	0.26114228925875305	0.1968084853655034	0.0699085947459533	4.935985017139352E-4	4.935985017139353E-4	-17834.574730520093	0.0	-181.49574739166624
1986000	-18016.445700110697	-187.85856096703097	-17828.587139143667	3.0503189792085528	2015.379818007093	53.04763583150579	1.3679663170541383	6.552228672337451	6.665524016610703	5.786764586990936	5.960956017381488	5.164924677167252	4.766092373289123	3.72380238603718	2.7658042751719467	2.9916493081571374	2.5353449701793846	2.320724350175073	1.2003745207675927	1.7889196810742531	1.6184825707305275	1.787484345248864	0.19483138862486923	0.1268008073621859	-0.16207929642899127	0.286665230481718	1.70868053891036	2.225614286809047	2.026698230413376	1.5486605570870455	2.1203812803946063	2.041000248494485	1.9214732971819546	2.443358421547002	4.6174624551850085	3.2750911362822595	2.0168021719990903	2.5783450390172957	1.6225323283395006	0.8233532078101493	-0.6671984625104728	-0.44186402945219594	2.9	10.064369901660234	0.2852833837157566	0.2561499822933311	0.255599767681646	0.20296686630926877	0.019283232453676687	5.089664498047851E-4	5.089664498047851E-4	-17828.587139143667	0.0	-184.73091212131587
1988000	-18012.099027961693	-191.44159982062726	-17820.657428141065	3.114868050452687	2015.3152689358487	49.29249265740704	1.2466258253916975	3.4419742351343476	3.0559369625204718	3.1974493433867126	4.354106251803689	3.842586356355817	3.653678718745149	2.4036976990094456	2.410604493960619	1.960577163664435	1.57417709029212	1.4086787640700829	1.182283382977932	1.584393449677279	0.5640491906884142	1.3497195655124998	1.7848105154983913	0.4586931831668376	-0.521494532161346	0.24381690841810857	0.9973808071065824	2.4730643217179455	2.269428849455149	1.7559851116962282	2.5423139378968136	1.8895319331392972	2.564534795469212	1.853059997585671	2.5082144515524547	3.778777249753165	3.821071494885987	3.768936827477847	2.089039041532693	0.728043012850078	-0.6753864731748909	-0.9115620229768645	2.9	8.223601272313072	0.2874579016982471	0.24819471517915861	0.25549504900056397	0.20885233412203277	0.004836823266057253	4.992952961900731E-4	4.992952961900728E-4	-17820.657428141065	0.0	-188.24535368195694
1990000	-18017.671806449664	-184.190916848178	-17833.480889601484	2.9831674377434045	2015.4469695485582	48.41475664586477	0.9214274240997673	7.727993077657786	6.4762566873801966	6.516764226614446	6.107884758339708	4.225059945983921	3.4980024919026573	2.2077681750958855	1.249501471871629	3.5518580139048677	2.964445777974135	1.4772593185247909	1.2878139301174547	1.1364869951916479	0.21143277324933774	-0.05922079111055195	0.27637334288361315	0.6981083149306074	2.3557837058288333	3.0104583407744996	3.5539125980940085	4.385528762182689	3.5583906223057857	2.9340633926635196	3.5891772018436017	2.1202298216847133	3.248612140916099	2.20727318155025	2.7006364576061763	3.253349133004288	3.9630107201123526	1.6865782960996283	0.4164304620510709	-0.31710892291001636	-0.9641757350054652	-2.013344990072918	2.9	11.107389629116549	0.29092634602014217	0.26792424863317177	0.2521319992930527	0.18901740605363587	0.017536253631085495	5.531728041875283E-4	5.531728041875284E-4	-17833.480889601484	0.0	-181.53894049477057
1992000	-18015.855418682306	-200.23873021887056	-17815.616688463437	3.0192923936902236	2015.4108445926113	47.22545732831514	0.8374021745860922	7.220094208933738	6.413497712573313	6.13972164977595	4.470944399322423	5.195680601963166	4.15084138770136	2.4886714256426687	2.26732138210364	2.2919667891864153	3.1100684370884766	3.5074119288209125	1.4108686756654918	1.1847069512098185	-0.20326235132336679	0.1467148726242017	-0.17851505737737422	1.7873711150746059	0.09365190783185098	-0.4639282713628866	0.5367341450365193	0.47887806815430467	0.8099928628043959	0.4650327056849284	1.5587004607784625	4.310178740235594	1.0743296579093593	1.5068961077334648	1.9874178846381674	1.4146858597891991	0.8384975675442757	0.384879245538025	-0.2181724145231656	-0.9600990065380559	-0.6043552237190797	-1.1732914858870638	2.9	7.373615721578818	0.2830455834078442	0.2556264448275605	0.25284020873936514	0.20848776302523267	0.06530509970902554	5.956527119290101E-4	5.956527119290099E-4	-17815.616688463437	0.0	-198.09859382723386
