## Supplementary File S2 for "Epidemiological and genomic investigation of chikungunya virus in Rio de Janeiro state, Brazil, between 2015 and 2018": chikv_ECSA_RJ1_HKY+G4_strict_skygrid_normalPriorRootAge.combined.log.txt (part 2 of 3)

state	joint	prior	likelihood	treeModel.rootHeight	age(root)	treeLength	skygrid.precision	skygrid.logPopSize1	skygrid.logPopSize2	skygrid.logPopSize3	skygrid.logPopSize4	skygrid.logPopSize5	skygrid.logPopSize6	skygrid.logPopSize7	skygrid.logPopSize8	skygrid.logPopSize9	skygrid.logPopSize10	skygrid.logPopSize11	skygrid.logPopSize12	skygrid.logPopSize13	skygrid.logPopSize14	skygrid.logPopSize15	skygrid.logPopSize16	skygrid.logPopSize17	skygrid.logPopSize18	skygrid.logPopSize19	skygrid.logPopSize20	skygrid.logPopSize21	skygrid.logPopSize22	skygrid.logPopSize23	skygrid.logPopSize24	skygrid.logPopSize25	skygrid.logPopSize26	skygrid.logPopSize27	skygrid.logPopSize28	skygrid.logPopSize29	skygrid.logPopSize30	skygrid.logPopSize31	skygrid.logPopSize32	skygrid.logPopSize33	skygrid.logPopSize34	skygrid.logPopSize35	skygrid.cutOff	kappa	frequencies1	frequencies2	frequencies3	frequencies4	alpha	clock.rate	meanRate	treeLikelihood	branchRates	skygrid
1994000	-17994.45082856218	-174.91339543239076	-17819.53743312979	2.8505044071507952	2015.5796325791507	43.39966115479536	1.3976665438431932	3.562994485982336	4.940826309639095	4.91621403469011	4.6635991867857625	3.0622253948708567	3.013298388053833	2.208310660141887	1.8049525974180736	1.7843236407427796	1.5602077626180808	1.1660103733551577	0.9507189001871087	0.5195027895887436	-0.27194642155084414	0.4505549351880835	0.041889371797180275	-0.2919461340296117	-0.5569002400630049	1.05428256903043	0.9572215187225462	1.7053582237210465	2.3024194590356837	2.7371125765286273	1.9030151256485444	4.00999215873735	2.8384392995215717	2.484030501453362	2.5800183455449193	1.9950409605435573	1.0196636920266375	-1.1657789369606224	-1.335234279146178	-2.1157035864638827	-2.637642517157021	-2.693351907159585	2.9	6.320579813473356	0.29489972490418076	0.2448442360582108	0.25594993902856095	0.20430610000904997	0.034364036335580724	5.577319720436945E-4	5.577319720436945E-4	-17819.53743312979	0.0	-172.82412313142123
1996000	-18003.889803484388	-183.6197251949641	-17820.270078289424	2.906211194605131	2015.5239257916965	42.39857798017483	1.6370632946981505	4.446849381092678	4.776766871338907	3.4376160148149357	3.5937382308288512	3.100863747425441	2.4899114204211275	1.6355338733353295	1.8550735518667782	1.4691213169742596	2.0208329208841445	1.0838736993620965	0.08588965144744343	1.1038154991751692	0.61780936999521	-0.26450937625703563	0.252551024533776	-0.7544303556226513	1.2564265398725305	0.3332997968649019	0.795511973751186	0.7683286169433898	1.115090275745898	0.6342584222490405	1.9212605043140616	2.457938900699684	3.3590763288322987	4.135728150154911	3.092494178425311	2.9405608724241277	1.4194217771677868	1.0044974424020348	0.20931751796034564	-0.5447221107527463	-2.536961991518524	-2.865479503253457	2.9	7.9091445922093015	0.2937288711452283	0.2512392595424864	0.25484089119413433	0.20019097811815345	0.04101747210325547	5.688317627286435E-4	5.688317627286438E-4	-17820.270078289424	0.0	-181.0297376866296
1998000	-18003.87126041473	-188.91270623416438	-17814.958554180565	3.068496685745981	2015.3616403005556	47.0410218737534	1.6892027550138584	5.556895011557681	5.377456064226356	4.292770215626867	4.245368527762159	3.5206393433691607	2.378816962896839	2.3518209612092615	2.1092214560291502	1.4014191371830016	1.2714359455103363	1.2168088287582104	0.25438021506928876	0.27033154276948423	0.7920862427570143	0.3899907986540678	2.0402278486599457	-0.662400618629944	-1.000462073536957	-0.37067428968420624	0.5524084150584045	1.040788934985231	1.8331630776591519	1.7967197380174462	1.0326523806979273	1.003332522164774	2.240878948469686	3.070487962000972	2.7549083741677554	2.595556572678708	1.7660439671714951	2.0802436141654876	1.037889827685083	0.08216734482429908	-1.420135880852098	-0.95414432109193	2.9	6.799376164015014	0.2937288711452283	0.24890106820920732	0.25609102586571164	0.20127903477985518	0.012483531590229451	5.984024793462477E-4	5.98402479346248E-4	-17814.958554180565	0.0	-185.98815435547564
2000000	-18020.04207850483	-205.65318014052488	-17814.388898364305	3.237901793995535	2015.192235192306	50.312903823499035	1.3790172017722064	5.7803368978171665	6.4605429567208175	5.229330831843749	5.249395271449512	5.148104669722149	3.2879975862679367	3.1446918859501083	2.8002798022309277	2.256747461786393	1.752662403997388	1.0475579506658426	1.1609382529445456	1.271198717151746	1.8710992757154947	2.0076075940295928	0.5609608661876981	-0.5766396135932791	0.11475158154031626	0.2419945651936075	-0.7549301708988464	-1.1362702986865774	0.6950913049612629	2.3292281166642876	3.001174072981175	2.716579194531038	2.665916321657705	2.5878341723862053	1.6448231884380635	2.669873958384798	2.067611403051398	2.2848666582903805	1.1292626265995651	0.44343000286757883	0.49561575224684595	-0.6965067828204068	2.9	8.438511110381002	0.28455811988703084	0.26132484246728926	0.25283800286582714	0.20127903477985518	0.020977730973118128	5.536277386451212E-4	5.536277386451213E-4	-17814.388898364305	0.0	-200.72343796633047
2002000	-18012.985576412706	-193.01791425726012	-17819.967662155446	3.110364643618513	2015.3197723426829	51.858723446088476	0.7425054679181133	5.242402341419993	4.741125784208979	4.277145652746749	4.011967034520318	4.481913329069012	4.051139655716493	2.134808519150938	4.3198971854919135	2.8288965731900833	1.7575752603565604	1.2447543567875259	1.0854139684881032	2.1920382039322184	1.7236034975728411	0.17475513171595491	0.06703210064991927	1.6343622206124875	1.4720004572388052	0.43752231081645954	0.8141663763952722	-0.06574413995287182	1.3210555742424617	2.688726414841218	3.748522532610186	3.368077082823165	5.651928064849009	6.427290860159073	4.279627786154549	3.3215938522103268	1.613439459419871	1.431267398138455	1.4751005821588334	1.1715776873054513	0.6758159160348962	-1.107269671668003	2.9	6.315789075796377	0.29148301110647623	0.25439995124784387	0.25283800286582714	0.20127903477985518	0.01988410394905893	5.494502675704835E-4	5.494502675704836E-4	-17819.967662155446	0.0	-190.7545826198403
2004000	-18001.561397294005	-191.2662566322764	-17810.29514066173	3.0562743284209493	2015.3738626578806	50.35390057073656	0.6776466587701546	4.686104812089366	3.643276428213555	3.7256013017868415	3.260869806964437	3.141846391481372	3.3447944514211	2.934473699813022	2.3362601735823354	2.5134383849585014	1.0620876075996082	2.9437849292776823	1.2354600583778657	2.815621655942703	1.0846910792599012	0.8922797632045637	1.7119343660244593	0.19924304990396766	0.7411988193513788	-0.6560416758600911	0.37055338083854117	0.8563167087311812	1.8817161057258915	1.0823222367793925	0.9667784986571724	2.232325144500252	3.64460162065982	3.1649380518042767	2.9103834206800756	3.2026635758025934	1.9366316021596277	2.6251357295274085	2.3410711882850306	1.0776320063990736	0.26597222020061384	-1.8387872918635007	2.9	7.6273398165618715	0.28684612823949207	0.25666230266648904	0.2539700480258203	0.202521521068201	0.06423998654121012	5.359825405851205E-4	5.359825405851202E-4	-17810.29514066173	0.0	-189.14359758022812
2006000	-17994.517133112447	-177.77135380862617	-17816.745779303823	2.987456521881376	2015.4426804644202	48.84676382904608	1.3892390499937153	4.6339250996788115	4.44202331056058	4.861756555011333	5.0567098534657084	4.897828842815462	3.997826431061909	2.703811434361577	2.7731848297466595	1.502477060373585	1.7112787412285388	1.6528859965752751	1.1433085067669326	0.4151524937090173	1.6740323256898317	1.4673002214696302	0.7510954522825867	0.5434187266913182	0.2863419814745461	0.7962907587722856	1.8987924266840102	2.1119253644616682	3.50696918602014	4.782484831076928	5.144150452222818	4.36936246561368	4.492802687714517	4.40323441327587	4.297073522034511	3.346246984968539	1.9795203100602154	2.75979294306847	2.1921970343227684	1.6705497513087813	0.8933889115263933	-1.6363386879033974	2.9	10.340141570489463	0.28523482642298115	0.25666230266648904	0.2539700480258203	0.20413282288471193	0.04799657160815124	5.291747776896918E-4	5.291747776896917E-4	-17816.745779303823	0.0	-174.79351961609268
2008000	-18010.5734141764	-182.43929738159704	-17828.134116794805	2.9238743539962138	2015.5062626323052	45.64067522980997	1.3223446738574853	4.830976740483585	5.1541776169361135	5.768910131050508	5.745288561805648	4.163183197333496	3.5693406801499235	1.84142199742558	2.5919925439130225	2.2311771982913355	1.7064285868003264	1.5341396299957384	1.2534766970274065	1.4978342877711204	1.3756905680692815	-0.009730944910936068	0.4413145702609613	1.2595382125702375	0.6771660650934056	0.680351324161804	1.665960582975443	1.9668578089853055	1.5762244850708595	1.901032333447041	2.4919631875946364	2.011083327237113	1.5620570849701887	3.1416342207240655	3.3685596068909174	2.380679838094182	2.5840755074210757	2.47170096325813	2.076579751017128	0.6792340470008105	0.2791565874866421	-0.8243919617417377	2.9	9.288037555028023	0.2947032096011471	0.2545358161797107	0.24714443028134908	0.20361654393779555	0.03762213086716534	5.879097425555694E-4	5.87909742555569E-4	-17828.134116794805	0.0	-179.7967020471213
2010000	-18006.30599724983	-185.3808662349298	-17820.9251310149	3.0121423687651987	2015.4179946175364	46.41454755770222	1.1299726054664065	10.220167934053398	7.978732675792262	7.048321038246089	5.493159385169407	4.370025947588412	3.35243410602192	3.0520104190663364	1.5210662466303373	1.4455801262601833	1.6874754199129	0.8619522119491472	0.9771335738303231	1.133511728498342	-0.1113892391847282	1.296681457384237	1.1667792383980238	0.370576031376624	-0.3257039619798143	-0.32266326987508087	-0.2798857029563293	-0.7612603266359635	0.868660331221917	0.26851584127750594	0.6543616045981573	1.210949138797095	2.854676020904981	3.1803293668756476	2.0113731909576233	1.940014410947614	2.510311457702459	1.1945043755634686	2.134730709639378	1.936975479211734	0.43915985107933875	-1.0343088296638376	2.9	6.343081109450909	0.28976544676058386	0.2545778355317329	0.25127526432712927	0.20438145338055647	0.04971848003302348	5.511565911665024E-4	5.511565911665018E-4	-17820.9251310149	0.0	-183.2811837176251
2012000	-18011.39338816567	-189.7640515525598	-17821.62933661311	2.9840709299929498	2015.4460660563086	48.68701514592769	0.8118239623407852	6.669462303707116	7.067370723999609	5.386066293357307	3.394425526160429	3.7388998125225057	3.927924164278533	2.4991026558903715	2.790333452350186	1.8065192176648777	1.656751986906221	2.0407884322565772	0.7375854110405526	0.5015848327289039	0.46957006556690417	0.5628881385364995	0.6445869089756611	0.5684965975923485	0.5626634359794338	0.29352025915576885	0.4579338956076177	3.4806021008968857	2.560309705327363	2.312650054487145	1.5716512376782417	2.7161777591334415	3.1792301738452924	2.851245225183399	3.034134124304529	1.5515486565946475	3.4144967772641426	2.9680355423590075	2.364360727796388	1.5393648666222475	0.700055226485559	-2.414369733553301	2.9	7.7112671928306	0.2998736386129752	0.24867295029742595	0.24764572689374087	0.20380768419586043	0.01938456589468877	5.162787597391604E-4	5.162787597391603E-4	-17821.62933661311	0.0	-187.92167153010678
2014000	-18006.53806029526	-179.53689592242523	-17827.001164372836	3.060114312218889	2015.3700226740825	49.66005729894647	1.4616788286455404	6.941670604586056	7.423014892122053	6.99964582184235	5.907430762357064	3.7027039482681463	3.2218607585352306	1.949596156497276	2.7463413936324415	2.6630761716515554	1.6509169523718268	1.1714858318197814	0.8756665340055887	0.260372174325176	0.835033485237955	0.9540721598940318	-0.28705602897725635	-0.34980604688500605	-0.5869127122903182	0.9836056321119895	0.7420571194071782	0.8004620036104896	2.4392504970117432	2.836740131188013	2.6884197163755044	3.704195950830867	3.8223030661694413	4.909517805480457	3.225844519519439	1.905448873839806	1.7322442355247956	1.294750647607129	1.4788042501729008	0.7436711776317466	0.0075308008849734875	-2.3010963928653183	2.9	9.307804986377109	0.2924595199438874	0.24867295029742595	0.26441572866508056	0.19445180109360857	0.05493724985074293	5.105828975502942E-4	5.105828975502945E-4	-17827.001164372836	0.0	-176.31280495814718
2016000	-18021.36121652474	-192.4217564574353	-17828.939460067304	2.9252720857085093	2015.504864900593	46.45000060855561	0.25551623023989223	3.1660661397613685	5.173733888119162	6.105346368273333	6.85597747981384	3.9682816397561735	2.4262823237178655	2.244376798913048	3.486527457178609	1.7565531764523612	2.074604642122295	1.3774777680472041	0.0374597543560945	0.3148556289530566	0.5466703797034831	-0.320082809229981	-0.25233072541060286	-0.795484861118712	1.472459663536399	4.3117767343859335	7.44276887129074	6.30560216966864	6.520713188866094	4.187189687085423	2.363141807226854	2.9821262962448185	6.100817713584249	8.13679936240003	7.152193357853863	3.997618965000622	2.7879144175487807	3.858338409054295	2.782517891302735	1.3247991201112628	-0.16568416923900206	-2.243707848755906	2.9	6.599583007302157	0.28231021706929815	0.2543667967765899	0.2665034028644469	0.1968195832896675	0.010110108155880844	6.46369421721176E-4	6.463694217211759E-4	-17828.939460067304	0.0	-192.0072335200199
2018000	-18007.56354042532	-185.44929004887632	-17822.114250376442	2.995550021341141	2015.4345869649603	46.692115414493614	0.28599832041759743	8.560956527374424	9.018730393871445	7.721461923302489	7.971147079734628	5.428139173650998	2.774000303104914	2.4001337238506264	3.164723685228051	1.6447357781775984	2.969116760109571	2.4456622234035787	0.011090088820235267	2.925051479485687	1.0163855054184132	1.0397419476746297	-0.712664389555205	-0.7952350846600973	1.8265718310689731	2.051457877624025	1.6021924888221692	-0.7771389193849303	-1.1538281418555365	-0.40890242142139455	0.07225088624060927	2.856675228142619	4.043852605508921	5.4358446140452745	2.7939496208776786	2.8982904151632383	1.9482322009453532	2.7626606084909437	4.016199556605082	0.7160323823538328	-1.0142426600157421	-2.2133915935661244	2.9	6.985657036807695	0.28405741665660167	0.2522974905906846	0.2602004177730538	0.2034446749796624	0.055545964324807816	6.194924427852216E-4	6.194924427852219E-4	-17822.114250376442	0.0	-184.57735787959797
2020000	-18006.052223540195	-186.32973489756725	-17819.722488642627	2.9526726160549708	2015.4774643702465	48.95964238638154	0.6325060783805204	9.778558175650307	10.856752703839911	8.880047750760227	8.0112275879293	7.3567958835956055	4.680767176677457	4.0557284795220765	1.2925126443724115	2.797968297222138	2.9345195522414516	2.3296481335072925	1.5725947711117767	0.4074873605435806	0.07256982224150443	-0.03144359434353117	0.6903140642883256	0.9585914145801055	-0.32468060437521973	0.9651975805341789	2.1177001718338024	3.0731177588095093	2.0955744975129384	2.164612005084943	2.9856445133499587	0.8624631667460338	2.822534384869497	3.91413722271129	3.340074237340759	2.9239360324376094	3.506772677048486	4.534310564540299	1.7406753893886526	0.7691386945661304	-1.8351211133147574	-3.590294954697801	2.9	9.1507645779997	0.2846835163462002	0.26087036793866175	0.25100144073547814	0.2034446749796624	0.024641968469680812	5.271007114011339E-4	5.271007114011343E-4	-17819.722488642627	0.0	-184.5187804395745
2022000	-18011.53771612991	-184.4893730680706	-17827.04834306184	2.9434478729164493	2015.486689113385	49.21909902880199	1.2034607272441713	6.901681225492972	6.827563287905143	5.217143053114858	5.5902226956782	5.0638976349144595	4.7574670099372405	2.34782821543617	1.1456709124903486	2.4121226402471985	1.9016293928164094	2.9148028547452443	2.097548989527071	-0.07568939971872501	-0.40336670785777273	-0.01939441114397765	0.13118129292344682	0.19700931987563478	0.8412954650046738	0.8263211260692418	0.7238732536735482	2.0236303727769145	3.5075175409589496	5.0808999636885686	5.209654917995131	4.5092479563473695	3.688697549555859	2.701889205483952	2.5213944554258094	2.810975735204486	2.173673017730159	1.071713420823098	0.5166573475242574	-0.15980267563658987	-1.188002327929688	-2.3204129699477867	2.9	7.220163239339328	0.2845658826349919	0.2550670646368493	0.25111907444668646	0.20924797828147487	0.020006864955459554	4.945757240884463E-4	4.945757240884463E-4	-17827.04834306184	0.0	-182.50322653180143
2024000	-18014.744043695926	-187.26205598550538	-17827.48198771042	3.111432592554958	2015.3187043937464	53.62746499358897	1.2471468528985101	6.294483392386194	5.46847695448862	6.2477064732376695	6.075835944884243	6.1326741842789785	4.084914230439562	3.509768162655266	2.405286407557878	2.27183902160838	2.3593460349716953	2.1471710370118564	1.7824856350180507	0.8856952849608182	0.4063760027892627	-0.6020548652528095	0.10478265812745469	0.17411648687613412	2.2301221711313923	2.7405658847588295	2.8977234557579576	3.612516627554072	2.2687491210847135	0.49701846371067937	0.9799898042318356	2.628632269572691	3.2793846081545723	3.3381658457968637	3.78100185058806	4.391431569031548	2.712090945147277	1.3637637685321073	2.0963572652594746	1.283681218263168	-0.05580273066126351	-1.950852981880018	2.9	10.65775841517111	0.2845658826349919	0.2550670646368493	0.25111907444668646	0.20924797828147487	0.04184447617137453	4.5326727036575445E-4	4.532672703657542E-4	-17827.48198771042	0.0	-183.6502402299683
2026000	-18004.603940904588	-189.63795614556653	-17814.965984759023	3.1620480895563485	2015.2680888967452	49.98645746201292	1.0386316137296618	6.275684935323248	7.02267486087516	6.061567098590866	5.726908056502279	5.5625996106799125	4.320508912382657	2.670707845507605	2.2250717256131387	1.7961392478630065	2.3968746361313804	2.915765793883167	1.030180544947751	0.7542257927852263	0.5900015089010636	0.7127558608306046	0.4397180094423913	-0.6347758392790319	-1.1588965524531958	0.1870961301670332	0.3560436292548508	2.140573457554909	3.646176614056693	3.28655377476317	3.355167640254741	3.188566377125607	1.0245335410496368	1.9328824434879872	2.183805161325185	2.4668439417011165	1.647361958332357	0.8941020581328276	1.2399642412351717	0.850736920998682	0.27346904701847674	-1.4564249372390523	2.9	8.856019957272583	0.28666133065346683	0.2598322324260892	0.2510864701183196	0.2024199668021269	0.030338170949903473	4.955222925860464E-4	4.955222925860467E-4	-17814.965984759023	0.0	-185.95553679771405
2028000	-18013.35922013874	-186.3842848567952	-17826.974935281945	3.038280304458191	2015.3918566818434	49.560450639627845	0.580051281617592	4.666241805932138	4.2062167620812545	4.890653244465755	5.766678932524761	5.893851689308521	4.253519142680352	1.858294235210811	2.4701875873282715	1.9199010523156577	1.5108499484298628	2.6472077917099432	0.8047105814708031	0.630003885392436	1.6632045105834719	0.014757083202010718	0.7767823402468663	-1.209296874856078	-0.4337693643331234	2.500216514258236	1.2123420222200478	1.2545833298828604	2.35168863487083	3.44293297669229	3.7652945748192814	3.6264074977336658	5.429842089742164	3.7295866449350923	4.595172136833351	4.644241845417487	4.69476053362487	2.931310468939985	2.442936763054706	1.4882938516696491	-0.3863468775483797	-2.557027743772142	2.9	9.350329673720735	0.28666133065346683	0.2561840026312521	0.2547346999131567	0.2024199668021269	0.02935934839971503	4.997757863725023E-4	4.997757863725024E-4	-17826.974935281945	0.0	-184.2824361823644
2030000	-18018.006579698424	-190.00312363240022	-17828.003456066024	2.9497040345387235	2015.4804329517629	45.32088597534131	0.525382583414164	6.840802357191993	6.239648884452626	5.830933115165941	5.289383972852829	7.129476085219896	4.297377543156996	2.083623472472263	1.8078808656112217	1.685387650854451	0.6394838647310823	1.0193939258030666	1.7223086354324146	1.3008724317854146	0.6014156807862963	1.4988957311775548	1.260142296986706	1.1837392373152738	1.170460183456586	0.7898018844975179	2.5455776280373184	4.2167650961213	6.285879293352938	6.4991015043720655	4.889802724790043	6.259484592589809	5.523500906194762	4.507247057745669	3.475346160577965	1.6258023989490114	1.9511256377466228	1.0419060316752118	2.504646517689472	1.0832441131533401	0.027958866648406598	-2.157368032151052	2.9	8.303008180083081	0.28666133065346683	0.2520951396580584	0.2647264808387961	0.19651704884968124	0.017470037255064273	5.440008236857343E-4	5.440008236857341E-4	-17828.003456066024	0.0	-188.5152302787032
2032000	-18002.11931115996	-187.8723077443565	-17814.247003415603	2.9361855030262074	2015.4939514832752	48.253739680115125	1.3403838140752993	7.420357848744734	6.254252650014344	6.3502647446710405	5.216235822081813	4.143699780741481	3.8502717974416343	3.9041976762302077	2.4762061033707727	2.2434212329773873	1.7819930504999697	1.7283209373136832	1.2688726926060285	0.6849771059150734	0.2908334986150538	0.4433083033886247	0.5526764434118644	2.4309862820743224	2.4788314879145235	0.7756242989137616	0.9284295072430667	1.791771299746546	2.771690356304213	2.3792214963015814	3.359514792594943	3.390429895369412	3.1825129699566586	2.5949238890611626	3.740870288212681	3.873430452847618	3.0844456809469496	3.180306566323935	2.080858742451688	0.6780149804598165	-0.9077676127248555	-2.115848897456575	2.9	8.78940582450007	0.2847651104187605	0.2581996649518392	0.25826189436831176	0.1987733302610911	0.029972687589230534	5.86077819861901E-4	5.86077819861901E-4	-17814.247003415603	0.0	-185.34057428934418
2034000	-18022.566686561095	-191.7595691193174	-17830.80711744178	2.9747271919488845	2015.4554097943526	47.10173639433198	1.2015984187321938	5.684765040276213	3.692828638440729	4.628052607482675	5.125811341098041	3.3609077306830346	2.8118494836613364	2.7216487679124057	1.9174416481221712	2.7653752684272854	1.6824675854867894	1.2515547018645303	0.9242612056727368	1.3809419364312308	0.4760314045570404	1.372385670567648	0.8746595985522532	0.18560709872918568	0.8325046721405653	0.7959140852267963	0.4951453884777815	-0.04100598799883515	1.9658789868667637	2.1303486957059854	1.9311917739814364	0.6363759837753733	1.4783990215202585	2.358745849938079	2.3905462531413306	3.418757008977274	2.321836511296495	2.566097752185719	1.9484930190660037	0.0027510667397229738	-0.7215364360504235	-1.764280740959805	2.9	8.096797620365113	0.29646156898473186	0.24595559366875475	0.2516117157842232	0.20597112156229286	0.026078709801096174	5.043306323822521E-4	5.043306323822527E-4	-17830.80711744178	0.0	-189.45908519737742
2036000	-18008.457299978727	-188.62717912977695	-17819.83012084895	2.997913607562716	2015.4322233787389	46.98658074894569	1.2057851613339103	5.562205561341445	6.482108883430649	5.052267701262678	5.676205829035812	5.009779193842673	4.30221275872154	2.853866172752036	2.5891156057497007	1.9521805275803543	0.902321701900153	1.6609585405057488	0.3283834271832574	0.13226248095125798	0.69307468302392	1.299323073849398	0.30840451860188484	0.9124412951781983	1.6208812217291053	0.5353624195321454	-0.3866896895552073	0.2108097865218883	0.42724120745151906	0.40697936013482505	0.43324508414788143	1.6814897665548485	2.149044105015677	3.2165021538282916	2.9199687808179355	2.640136988483549	2.970427789454609	1.1151870547453668	0.31675510002116825	1.1297517421112717	-0.023649504011151123	-0.8853256784365238	2.9	7.730724019488509	0.28134610463520465	0.26107105801828195	0.2516117157842232	0.20597112156229286	0.03408276441338849	6.003468294182152E-4	6.003468294182155E-4	-17819.83012084895	0.0	-186.20333913868814
2038000	-18005.479073406223	-190.55652960723557	-17814.922543798988	2.8843765974540467	2015.5457603888474	45.28257961978237	1.160444399448031	5.090514225568622	4.301580148000298	4.4585624305458476	3.6671061732876122	3.8500960818716905	3.194488154068428	2.021841319517817	3.0406055917919774	3.4210386696090995	2.7496863915035954	0.978444861092222	1.0278996874426471	0.682482864918972	0.7064598879753792	1.0623984227524583	-0.07428330074011591	-0.11522931725851004	-0.2582644317181596	0.3239758081496675	0.865474502994309	0.8239265739310146	1.380020763607512	2.871107050461105	3.7327854458234233	5.06426343417354	5.055724435636668	6.553814127656647	4.588712588730307	3.16810288912512	0.7122799315137885	1.4860748138043802	-0.49461476770306323	-2.415752819636118	-3.3309426846415477	-2.8357302090157153	2.9	8.654683728237407	0.2829705531757847	0.26037092245722787	0.26002714789598835	0.19663137647100173	0.048106167465512474	5.913416314920031E-4	5.913416314920028E-4	-17814.922543798988	0.0	-188.14861961810152
2040000	-18006.806481141284	-180.07032667339627	-17826.73615446789	2.8738713239525358	2015.556265662349	44.42838232743065	0.95835508021662	4.993584070588831	5.9436869909964525	5.699362646777779	3.726970800780883	2.3377303797179034	2.3546045954964754	2.6481738349707626	2.8035921128204313	3.043583787760037	2.212870112120901	1.3002546558781738	1.194722815626903	1.1042004868625395	1.2889019452705748	2.910682263667004	1.733840729775667	1.2162844306286038	0.9793111589830263	-0.6004035450849945	0.39666632708396254	0.6532769582236133	0.6265859747540826	1.2243953568366304	1.5015574794449371	2.3211489403178738	2.739355608665683	2.4403147986505744	2.367974387283003	2.325814556094427	2.0508729163694968	1.3784099613725078	-0.7043620119578211	-2.049624157871556	-2.032824901079489	-2.034981578228643	2.9	6.487651438507524	0.28291882921038225	0.2596051191950964	0.25621082776903553	0.20126522382548853	0.029752667477915835	5.344671926468318E-4	5.344671926468315E-4	-17826.73615446789	0.0	-178.40002961487852
2042000	-18009.709997463942	-187.60987227146094	-17822.100125192483	2.818088347605062	2015.6120486386965	43.609184214150204	1.1285498918555814	2.1267396780430152	3.3882058836706626	2.957651787379006	2.6315450808397545	2.332202614300972	3.765553731645281	3.2114270297834775	3.948452281273192	2.9951860154984042	0.8609775843433284	1.1467955331585493	0.5601858829214134	0.6798580207329138	0.09482760218513075	1.5855230507177174	1.3238423621737065	0.9277877880738171	0.5150586249228375	0.35585469053089	0.8172725457185992	1.4808056549186042	1.195239067501004	2.8331329075925615	2.329535359768512	2.7000047962847633	3.1745370557700707	3.9688092350636537	2.3914467285147123	3.1748509549190396	0.9651193631245122	0.6277977533930565	-0.7187407691698824	-1.830751464062785	-3.4114815353170487	-2.947862259915048	2.9	8.902897537071087	0.28291882921038225	0.25586858442055344	0.25688906720468424	0.20432351916438277	0.05075716559130504	6.26414302999874E-4	6.264143029998738E-4	-17822.100125192483	0.0	-184.98319151368548
2044000	-18011.794651923017	-191.91870797151324	-17819.875943951505	2.838123593341365	2015.59201339296	41.36857160047596	0.6364227122609879	4.800755098488025	5.313447910351262	3.830324930866627	4.479875067954235	2.92855595666872	2.8501775640863696	2.4277040734805024	3.117316395174553	1.8353386584612887	1.1261125972160806	0.7223876879219322	-0.4433937751709993	1.337535308442793	0.13642767756425156	-0.4237388326802144	0.23827576972271464	3.1299088149901464	3.937931040280067	3.719683242116518	4.663335617566943	2.4626449682830014	2.517020060015345	1.011092186906507	0.80084271906125	1.070867582654255	0.5030998266327518	2.771239359514538	1.9230565030336675	0.7580105312763166	-0.3236009179724876	-0.46766642057071534	-1.8158392625918496	-2.4373136509024267	-3.3771629892864414	-3.077944651038684	2.9	6.839462546267687	0.29229266928468206	0.2517974138870029	0.2581436727785787	0.19776624404973903	0.05039046365686412	6.394003004329143E-4	6.394003004329144E-4	-17819.875943951505	0.0	-190.3353768808916
2046000	-18006.15040683587	-182.93814486497234	-17823.212261970897	2.7903341121532645	2015.6398028741482	41.24102882912606	1.0405858053448738	6.505810989761887	5.004837215993392	6.16493117610465	4.644529182085191	3.257455701953418	3.1809503935508276	1.45261844092449	1.8138278049326142	1.7816343029118498	1.4118731581482429	0.4792949857400289	0.4668322225310788	0.4797175808985154	0.31781801048913505	0.6247895189631136	0.4889292513177417	2.218138142479052	2.0308662111920572	1.904713937416418	2.4006889698322973	1.6790780966638312	2.9733771532186735	1.2794828919448011	0.64045056034489	2.004595301333285	1.8036608041950166	2.767616412700134	2.711731294810524	1.8399980531113613	0.07493579103218867	-0.6361037553788687	-1.6384665687144446	-1.751679846601492	-2.0864086458153803	-0.5161026449668509	2.9	7.3597786282704	0.294251183509372	0.24764218228263324	0.25865536011584667	0.19945127409215072	0.028829303382011177	6.564478316762707E-4	6.564478316762707E-4	-17823.212261970897	0.0	-180.59051050181904
2048000	-18003.296432490584	-182.32921052815618	-17820.96722196243	2.841493894466369	2015.5886430918351	39.77524942671977	0.502909089128803	6.201675627273168	4.93287957500289	4.3396090379623375	5.099800719747133	4.554378064176455	2.0509401461529984	1.6966942985695481	3.000430108912401	1.1847830145610416	1.402036912072977	1.239091317554357	1.411929765701894	1.4085693562704944	1.6792328477198188	-0.14916438355159567	-0.5084015264014963	-0.07570105821184397	-0.42700770886841843	0.3265845381682012	-0.11950397742320296	1.7801183839970829	1.5394073904879642	1.8725333951957996	2.639289547915074	4.219651555396238	4.285752410188653	3.2130399595558194	2.006196093803747	2.178645100419576	0.8789482435054355	-1.0146383621802189	-1.7463593174216299	-2.6970228555861544	-3.3194274572614786	-4.2705521459905755	2.9	7.3597786282704	0.2905611278653812	0.25035116044843614	0.2527380769556893	0.20634963473049606	0.05652328339579269	6.676682112440104E-4	6.6766821124401E-4	-17820.96722196243	0.0	-180.81826796737425
2050000	-18009.423029468675	-184.68971066020367	-17824.73331880847	2.853346706562488	2015.576790279739	38.1413633021862	1.2351287955041286	3.1127534573308053	3.1559717096406095	4.008535329968374	3.7445479675235314	2.7918067141949856	2.486329320626698	1.5871673667388062	1.6687864234593517	1.5012666967375283	1.6724401966883236	1.682029156014234	1.2887445891189164	-0.1068586104688869	1.7925528969124085	1.8604793443871386	0.297050435277813	-0.8632103121726573	0.5732094665930937	0.9555064682738614	1.170186482475248	1.0025317964799643	1.368235454227587	1.1667298921433025	1.7262032296663272	2.7427022884701833	3.637195745614176	3.142158803508515	2.9194277406345863	2.3321604630671677	0.685263864434017	-0.7148967621129645	-1.6454413688845004	-0.5554304144626214	0.6506194637922245	1.0526529415022128	2.9	7.224921312446005	0.2958507896020623	0.25373104760039333	0.2547594009826099	0.1956587618149371	0.03267373759655321	6.830360909285365E-4	6.830360909285361E-4	-17824.73331880847	0.0	-182.3541376716036
2052000	-18001.8999190049	-177.22050945202292	-17824.67940955288	2.80574842697807	2015.6243885593235	38.622688746207395	1.116602270117209	2.5331810074179355	3.0701907850506918	4.007355562113007	3.1698861548204267	2.3711547537551234	2.767745856936928	3.257746407165919	3.526182188052301	1.0603760916873841	0.35383816830896303	0.6624413829299496	0.6122836894162045	1.7606541380588605	1.4105361783192203	1.2205109631086586	1.2131640174897889	0.670659452171704	0.2871014129299165	0.8280107342486858	0.4106327599398495	-0.2112680204721672	-0.5702628183738605	0.5250266522610709	1.5121488255834097	2.8300800366297505	3.639460711124764	3.568845372553648	2.310965690289333	1.5139809785152474	-0.17260889035789828	-0.7874084687801715	-1.4425605342273815	-2.5715401841779992	-3.081478620924287	-5.203403299180139	2.9	8.753067700975938	0.2875590856273258	0.24859858566102533	0.26509259396773294	0.19874973474391858	0.029761576394317216	7.169318513140885E-4	7.169318513140876E-4	-17824.67940955288	0.0	-174.49935330901306
2054000	-17998.972505377584	-177.41851517138622	-17821.553990206197	2.887028425006321	2015.5431085612952	38.80209648328625	2.2723697900624362	3.0638418483860956	2.99658659535164	3.182979406749021	2.528698228624015	2.12713775455884	2.8337566330276998	3.0836732424725968	2.8013135350191325	1.9881190534376127	1.5961470534160336	1.451243735892289	0.7280036728768591	0.6357492310004046	1.2099153788582366	0.42963545697590105	0.16508402326069196	0.6229466675098709	1.046054890403071	2.632283173537141	1.5196569616265592	1.3738416564403457	1.5554418908259786	2.360998618282808	3.2027019599711384	3.1721446779100644	3.6364269187967517	3.0361913061586154	2.10415355240775	1.3971577655932361	0.6224268337631221	-0.4929082351675139	-1.154520849771168	-1.5639092835685378	-0.4925582922325644	-1.3215903805653593	2.9	7.526684586150434	0.28061266621657965	0.2572320870834343	0.2505150439251643	0.2116402027748243	0.05033862994277828	6.21503420840395E-4	6.21503420840395E-4	-17821.553990206197	0.0	-174.47283835852488
2056000	-17998.396048975912	-178.03035974377653	-17820.365689232134	2.7829492131315976	2015.64718777317	40.96200201626357	1.6562791753483572	4.370758711039434	3.6301143244119194	3.7963383118929586	3.910971072694361	3.003315335851147	2.979929912375314	2.6622143452306886	1.7885710339883778	1.462595095825331	1.76626844455368	0.8336953144643604	0.21692326542732038	0.40062364872335493	1.113231594789278	0.10164845449405593	-0.4937229986617421	0.27329892526893357	0.9486796643172624	0.5840990542920652	1.0437248207569605	0.4447492836352529	0.8864708526265077	0.13582825957173372	0.6434112263952355	1.7379819681903825	1.2250852712327287	1.9365247319039383	1.0228660725897716	1.4186924397801122	0.8222468986580533	-0.0987702255143183	-1.6613212639219366	-1.8234364888238797	-1.4187995698678688	-1.0318340023824515	2.9	9.87316692723167	0.28061266621657965	0.2561743579055107	0.25490578131351155	0.2083071945644007	0.041199664302342585	6.277193760738538E-4	6.277193760738536E-4	-17820.365689232134	0.0	-174.66748770246866
2058000	-18001.681346688518	-185.73631058176295	-17815.945036106754	2.97037077457678	2015.4597662117246	41.76857772965158	2.437284563290582	3.2094361777480653	2.9444837789762817	2.2116087489356557	3.882712196498916	3.1953993481910885	2.4055078050010614	1.9686891939567124	1.1599958437999711	1.6158500675225655	1.509763127721204	1.4444031371197295	0.7714144435251322	0.7891441458308106	1.2361467008378197	-0.051334462099167366	-0.31373542605362364	0.7814978441809803	0.35455026735441375	0.7023919028687501	1.9842060995692468	2.4838473138051733	1.889460707001616	1.6660095157558579	2.0876321243634814	2.5070787291609475	2.563690055413432	2.2433336526532566	1.7615286752651729	1.8052367581222715	0.5480085664260058	0.916316579911464	-0.2405683681535431	0.36041014087101175	-0.7428384269933271	-1.622403362489948	2.9	8.859906050207762	0.28545331156481785	0.25110194208896214	0.25403786460137984	0.20940688174484268	0.046464212450208826	6.037274182853541E-4	6.037274182853548E-4	-17815.945036106754	0.0	-182.39427286563742
2060000	-17996.90983803519	-177.82092964821135	-17819.088908386977	3.018119754175875	2015.4120172321257	44.152171782613145	2.387257880085069	3.6878337545877464	3.6118326341599785	3.8884941647277036	4.043802920023529	3.80848348241745	3.522273007881559	2.399591619531675	1.6774142811085853	1.42514639818806	1.4510489501580168	1.2147681012480287	0.8185342235325718	1.121862658279101	0.8602649146492028	0.7432391674624442	0.3834527414439276	0.2533624507420966	0.3454281125580763	0.7915789010982024	0.46004218876139824	0.7468315149287768	2.0640961394607618	3.172825567939138	3.6274123947775916	3.4030147698276325	3.0717288061140415	2.947352836571888	3.0601680094329975	2.3881335939890023	2.4943986361810904	1.8957746685491583	1.3839109236602019	0.9124447659345443	-0.5583292228797108	-1.223999563029193	2.9	9.701508018656694	0.2901917007475273	0.24702851844937662	0.2529349626350632	0.20984481816803532	0.06654626090794692	5.942552947039944E-4	5.942552947039945E-4	-17819.088908386977	0.0	-174.1321258696769
2062000	-18002.865773744736	-189.49421875122795	-17813.371554993508	3.0457927482200478	2015.3843442380814	45.78180365858936	1.4635126627684156	4.518614154007249	4.146855342050648	4.246553134985653	4.322965371948521	3.584149907745977	2.907922342147088	2.428256387811714	1.7338348159863533	2.006041063042759	2.2366726748067816	1.298076292015691	0.8172834648899521	1.1126625425284151	0.648469471714634	1.365673501775618	-0.36042702533301796	-0.6465762120460966	-0.19353612745141113	-0.2897913548021127	-1.0822420644887552	0.5940031624050972	1.8075395879553244	2.020757262418641	1.3724154625177596	1.7265007456550039	2.5726907445533667	1.7441964463668238	2.361495926070402	2.4477382606228826	2.1873583809687602	1.7444616950089715	1.3852288463802853	0.3055719365026693	-0.1539216431489655	-1.7372601237329717	2.9	7.446028320648615	0.29292813800217266	0.24764432535358727	0.25663511106204384	0.20279242558219868	0.03710826653049371	5.105739793796817E-4	5.105739793796818E-4	-17813.371554993508	0.0	-186.74625849362315
2064000	-17996.37013040343	-177.78230145548298	-17818.587828947948	2.9704385323368694	2015.4596984539646	47.69908169728762	0.61195692622077	3.1755320612630022	5.904016485980812	5.014288824424515	4.992786101048603	5.2821213422164925	4.863819860013392	1.8464456442433494	2.354039806112508	1.8792170384623073	2.0006794935978296	0.260484404545151	0.5964970681691226	0.5680480832824378	0.5980872110424666	0.9188011598148563	0.687439704596877	-0.2571114123332115	0.06591436610853779	0.06567939587025973	0.8280531383286729	2.7903927636692636	3.7940974936123943	4.615484004495263	6.128511003578059	5.494822697197996	5.0021592205815875	4.0156351076163475	3.626393926754965	4.614413703376189	4.493148002529043	1.7337134934898504	2.2063439071234567	0.24412455093095797	-1.4141084598937517	-3.200648096370966	2.9	7.985282906814834	0.29115896294151394	0.2557045329719615	0.24897607615836262	0.20416042792816438	0.06580627424033236	5.278973114330916E-4	5.278973114330919E-4	-17818.587828947948	0.0	-176.09639360586567
2066000	-17997.50182734695	-177.99592834523244	-17819.505899001717	2.95138930614463	2015.4787476801569	48.08765617884851	1.0496741554362548	5.972287723626326	6.405009392403564	5.984664663175461	6.054230696311926	4.6721186902575464	3.248208784236747	2.325189603866177	2.4817674162627306	1.4507308737916669	1.9239251732140321	1.751105877304111	0.793808243485863	0.027398192872969684	0.6383211588460557	1.3941441140848214	2.5238349442401127	2.1542969503106244	1.1198730666105212	0.9212430710476633	-0.3711269120649876	-0.016815558766950234	0.7671303223899562	0.4168327197426269	1.4736215818267582	2.9888806593840727	3.1311534446598404	2.981836872468013	2.7011173869263367	2.7252934745394053	2.2358531400684085	2.1377554776954026	1.255940754401757	0.33644623955668274	-1.529214858335937	-2.3583454907144867	2.9	7.1638424063957915	0.28496991262786686	0.25333043858679943	0.2565518774677652	0.20514777131757098	0.05725489652876555	5.310925191792232E-4	5.310925191792233E-4	-17819.505899001717	0.0	-176.01955278820517
2068000	-18006.86822861824	-186.83805264435347	-17820.030175973887	3.080603808060357	2015.349533178241	49.13193379101325	2.9355166927098537	5.910037881829555	5.032910748309371	4.671915482940732	4.3788913892631784	4.118922387498808	3.395579456014257	3.129789900595468	2.498366604286838	2.2643787964853725	1.9726861811640086	1.6182498337455002	1.1179199206499248	0.47806520887717163	1.1446258083728045	1.2548966501166994	0.5519214950871668	0.30615067537676655	-0.21050993962709283	-0.7057285873839703	-0.08215639436363187	-0.49426891104669113	0.5708640725391583	0.6273876599970478	1.6269960902760017	2.5597828641515807	3.171204302169185	2.846497163486824	3.721135025782119	3.5916849200514074	2.6952812676649627	2.69054088619375	2.584533855041934	0.8643820271492286	-0.07120371419416988	-1.5326086226715545	2.9	7.968766069768971	0.2810662376382764	0.2586661413808888	0.2593522138929549	0.2009154070878824	0.0037776665667088546	4.990635480125051E-4	4.990635480125052E-4	-17820.030175973887	0.0	-183.13992860754846
2070000	-18024.785760859642	-198.0961895101037	-17826.68957134954	3.0409608466225015	2015.389176139679	49.666956733253386	1.1438578701443505	10.278428233576602	9.096893913008483	6.778463682731979	6.431264560623243	5.433178038455798	2.819528043455632	3.3031458688601463	2.807306586484206	2.2731940275534366	1.8876664151511293	1.5148258673497543	1.5331052824427713	0.7696016461500215	0.7060797144577657	0.7363210693549487	0.13909940254934125	-0.05631806560888289	0.9325159590183961	0.9400277228918712	1.2727101430853365	0.9114952555767992	1.4522040603658755	2.7994213214637256	4.008597194739023	4.01702764967431	4.262779850724764	3.7532526580927517	2.6683800102297908	1.8277066260002228	0.7981531626881395	1.0476381940538904	0.13233281189493495	0.09665116305114407	-0.9908891625079222	-3.566325105445032	2.9	8.22708412629456	0.2987618439506797	0.2517512955739243	0.24857145338751607	0.2009154070878824	0.024638773593051905	5.124964332854045E-4	5.124964332854045E-4	-17826.68957134954	0.0	-195.51996710260988
2072000	-18009.98795223053	-186.90760226249608	-17823.080349968033	2.98523579964671	2015.4449011866548	43.856394790970555	1.5235181067679258	4.984878525055302	5.241854974099081	5.855201237995263	5.96703334989885	3.6019808017384656	2.1195481482436027	2.7882633344096246	2.721208792749282	2.1641529049527075	2.040447593948271	2.6418158071246367	0.6029794874681296	0.4889107670489139	0.23712923315114998	0.6459601279333026	0.2387578923351595	0.627257870558547	1.5617039452411268	1.0538365557902107	0.7234757752553631	0.6452163069104582	1.7166734909397672	1.2961829853996467	0.37452986031939617	0.8463021173689265	2.7864921569284746	3.22256233412387	2.4701503106871456	1.4927795498506167	1.0269943974274982	0.9895922773828059	0.3886311719693615	-0.19462105896476367	-0.6007857808614414	-1.9243403665296201	2.9	6.295349510702524	0.2851465677623848	0.2541556265351317	0.25475664678340654	0.2059411589190794	0.028879377360424757	6.309503697455959E-4	6.309503697455955E-4	-17823.080349968033	0.0	-184.582283189273
2074000	-18020.953673044027	-189.7059927667716	-17831.247680277254	2.8733970863000082	2015.5567399000015	43.94762029802583	0.8011152342287299	8.21235922654278	7.4799782916087105	6.450555688232492	5.396330877300573	3.075150507380331	2.3580858181184507	2.749504369015092	2.4547710818622597	2.5687188100983596	1.4182262708401114	2.5690577241489523	0.9506012503442041	0.41020885702499654	1.5017405167127496	-0.601424632616349	-0.30030292565209993	-1.0056275745888863	0.6819805265169878	0.40731640898735777	1.2591443389711294	3.2690452750975307	2.544809669704385	0.5159879791285094	-0.28392533969472855	1.1982345278654543	2.993937724126863	2.4253355607233456	2.5756677412879405	2.2120419074872313	0.6690518258702135	1.1682289116983453	0.31564212358875077	-0.11514108768336484	-2.7059020169365815	-3.8786542636742665	2.9	8.247031202221821	0.2853164617456856	0.2539857325518309	0.25475664678340654	0.2059411589190794	0.06531860519825242	5.859646418523555E-4	5.85964641852355E-4	-17831.247680277254	0.0	-187.6977910787598
2076000	-18013.726023753497	-189.66727068477516	-17824.058753068723	2.9387350815381903	2015.4914019047633	43.638220182422046	0.746025439753541	4.965376488397137	6.033473713512941	4.147017482909922	4.038973094882516	3.4842810922791316	2.516148762276861	3.749175465826268	2.893447801793009	1.3752973359203593	1.1522746602159553	0.5872779097190896	0.09722718511188005	1.243893711525425	0.7704443195197395	1.2530034081574115	0.2665631599839446	0.7612940198518943	1.201288735955675	3.3710043188640264	4.043176574546901	2.9230511259013503	2.404937919860019	3.0813327098189593	1.9952844802271568	0.8566142639742305	2.090687134611331	1.9382369774508454	3.2368242864407817	2.0597613516845708	1.6758602438897843	0.9865259522526912	-0.518975424795575	-1.4790912192350216	-2.0811561958706326	-2.7370835520029972	2.9	9.803058532998456	0.2853164617456856	0.2534311045235223	0.25513383288879293	0.20611860084200156	0.0362732919415433	6.173131388563881E-4	6.173131388563883E-4	-17824.058753068723	0.0	-187.43482449674508
2078000	-18010.6308112547	-189.13535877991305	-17821.495452474788	3.0908232188577056	2015.3393137674439	43.61055430521232	0.8649717052745878	2.569085741005426	2.5850957943279163	4.781014686012421	3.8075351883790916	4.8522199002146476	4.466039159964626	2.7076018602882512	1.9530474838866074	1.1783449320614816	1.737248346438376	1.249173585341194	0.34172899831407894	-0.3232820636973569	1.8729107317828841	1.5935851874957037	-0.33640414666651336	0.48336916021759047	0.5659172419657889	0.49715179942555937	-0.4145637568679268	2.6059947324718395	2.9677534061526765	2.6483117025038942	1.4326183307195208	0.9389969805157359	2.361602578537598	3.7845816463790927	3.6068994427876375	3.2408836962371117	2.2108917664366743	0.7525776271987967	-0.7756804116309616	-0.7251551300293959	-1.6266052011270247	-0.7631753380581574	2.9	8.150254229814577	0.28879045583355495	0.251322959271227	0.2558858987456277	0.2040006861495927	0.05050353577135183	6.390522201923671E-4	6.390522201923666E-4	-17821.495452474788	0.0	-186.2574596286366
2080000	-17997.970441333284	-186.70269717941864	-17811.267744153865	3.091823756670078	2015.3383132296315	41.607950407091046	1.3663795670512697	1.6968031742756682	1.8498463863722332	3.1389238280767504	3.5621548524263176	3.6665832371578047	2.6094298070048083	2.534700539195677	1.7110848853784564	1.9059969475691783	1.0253560306489065	1.4071271641312781	0.799945640283593	1.356634493266751	1.3569726722269635	-0.2691962728797662	0.049928092226290736	1.7423442139211234	2.1422629699245532	1.3420819799517845	-0.045145544300444485	0.5609595917293501	0.8878765130854351	0.9680072737104727	0.6844214006094889	2.0929641757940955	3.223337587670017	3.2613750810612907	2.3284714255959083	2.7055973181073814	2.3473040878797735	1.6488444826071982	1.409522285225886	0.02017928494577992	-0.0665340830136188	-1.024621108446998	2.9	7.560103337923036	0.29490879956627264	0.25327381685314765	0.2530903878919693	0.19872699568861282	0.05962449430448439	6.156875706301319E-4	6.156875706301316E-4	-17811.267744153865	0.0	-183.4643303987427
2082000	-18010.57062946965	-180.36172128102686	-17830.208908188622	3.1393073699315215	2015.29082961637	44.25369778224456	1.3323670868420112	4.939117463702465	4.303384762499133	4.673192234150105	4.609841985830682	3.8288871317015536	2.662956896047772	1.7579490232279777	3.5045217900271064	1.57476483694611	1.1131893097753598	2.1512211407832167	0.2590223925049845	0.7134123471124998	-0.4617803106297319	0.3018781397445196	-0.340144464894843	0.6265250373865932	1.546201989132082	2.190351912569564	2.8897616880613386	3.657879338477687	4.8617852510801995	4.272665168006383	3.2272199561364348	3.2441950550579826	3.296579049160779	3.4628260044595063	2.913415757872021	1.7921245467176448	1.0929946760395373	0.6539454333852031	0.03239397792485116	-0.09884871429806316	-0.6067356479459545	-1.524119146360239	2.9	6.77056267123999	0.29545548432504876	0.2581354706469512	0.2459892620915867	0.20041978293641577	0.05200951978417321	6.141275806855689E-4	6.141275806855683E-4	-17830.208908188622	0.0	-176.91802264172594
2084000	-17991.470455894738	-172.54259495400592	-17818.92786094073	2.94374458054245	2015.486392405759	46.25783655233693	0.7834927670604988	7.44745076345985	7.142434705942988	5.9249502161935546	6.051624596956401	4.790269365878654	3.5697964194154768	1.8156551788181476	2.6184486776944533	1.372315787633645	3.4533979141343445	2.894724796609821	1.0147920435087685	1.1403800197113776	0.40357170110357854	0.045508422332394494	0.6650806055880827	0.8994940441146564	1.3638451473295343	0.4676596158447135	2.368492908407292	2.841567062292046	1.3928735557532965	1.0768251585412132	2.1698423863154908	2.253411372244735	3.7938921516367854	3.7299343237862197	4.175847026999048	3.0004745763284983	1.829394324286339	1.4625493110597763	1.6697499487776237	0.5289346228415313	-0.9016451281973634	-2.0376798341569566	2.9	7.930888567698322	0.293271339596921	0.25120754177344956	0.25302907069419867	0.2024920479354332	0.04488793220382787	5.563681213505136E-4	5.563681213505129E-4	-17818.92786094073	0.0	-170.6886058547517
2086000	-18004.26045576	-184.29224092097783	-17819.96821483902	3.0006561930724054	2015.429480793229	47.38093177394008	1.5336665290133062	6.56283910232659	6.342875184653227	5.048839734449066	4.830995641685033	4.298346094156438	3.6084903635370758	2.2861807057547474	2.345479771825661	1.197353029332591	2.0305517444098378	0.7794955272437286	0.7720199058355081	1.4325927211015248	1.4578062527617681	0.5927552133029976	0.2837855272316774	1.0220394038783054	0.7898485312418855	0.9193339214919607	2.4800746802881015	2.2911088747418296	2.511583575848407	4.110960132991867	2.8969334483153792	4.119173915077073	4.511336316340092	3.955671212673473	3.1113852890852347	2.877055782565508	3.173941245173386	2.737059687419651	2.7525488116236856	1.9029388972807941	-0.5342558458866371	-1.9815955268724808	2.9	9.407472890431956	0.28906888432402383	0.25243805551557896	0.25355420434780795	0.20493885581259164	0.008661492467231517	5.650558782324533E-4	5.650558782324533E-4	-17819.96821483902	0.0	-181.3624844377024
2088000	-18020.739068956133	-184.43673933887254	-17836.30232961726	2.981981868561562	2015.4481551177398	46.050817858840475	0.5096568913785967	5.224117708407083	4.686029556770949	5.466909366960739	4.753678084107149	3.528259674165267	3.0350695666803467	2.0977357784872614	1.4338706903753913	3.2775792715323986	2.320873803222914	1.3688995503909571	0.7800788409394201	0.5378915268423023	1.3693309930789086	1.5740746618407884	1.4142695769759865	-0.8492945169803183	0.9887023799341076	2.384686771343979	1.6830686558820045	2.5112992432222407	2.5426768711310217	1.6910375504318969	0.9357082776919251	2.1512063162843944	3.4973599057764817	3.724759530239167	3.7183908170778586	3.7607481363548296	3.6311553488342287	2.7566966325894944	1.0316030671073289	2.3096194011522084	0.17135484940923107	-2.929628366346042	2.9	5.659471592320159	0.298748265128504	0.24815705658494125	0.2481558224739655	0.20493885581259164	0.08595932604934929	6.144947772210637E-4	6.144947772210633E-4	-17836.30232961726	0.0	-183.30139306666013
2090000	-18014.290180597705	-193.89913985465648	-17820.39104074305	2.951257448962648	2015.4788795373388	46.14597343194874	0.9420573388124394	4.659782652216704	5.429830231072485	4.733447504646883	5.692858792364785	3.8534498171939644	3.7443355760705	2.7271567954014886	1.6000854191344815	2.7791834393742976	1.2955178572277959	1.8279858328930874	1.777191113556505	0.969663269383624	1.110074723216592	0.029704758800431552	0.9239792772255936	1.1016349329143096	2.37203456208721	2.885822086261565	4.185396506362061	4.901657256211364	5.004241935428337	3.4306552802536414	2.314611464794471	2.060134900634087	2.5453292431274788	2.8612831738396522	1.8951588442509022	2.882822293256938	2.6174813682840457	2.2220812416897306	0.516882454615833	0.2309092114359148	-0.0867985663296296	-2.6015532864148265	2.9	7.827995020926234	0.2859662968571619	0.2559985452110027	0.24960308885628246	0.20843206907555534	0.08595932604934929	5.388437343228081E-4	5.388437343228076E-4	-17820.39104074305	0.0	-191.80048422738997
2092000	-18000.070028384962	-173.05995600940295	-17827.01007237556	2.869709893368951	2015.5604270929325	44.43239239265248	1.8098769920155522	5.683980852527483	5.4966369373938955	5.614512781566585	4.942823345983677	4.210337074563234	4.222113775927491	3.1772037877469175	1.6253186633752723	1.3095164394486707	1.2227280526660853	0.6802329117357793	1.0961357350196965	1.0322614198179094	-0.30514532387912374	-0.9352546643337718	-0.1818516869711149	0.5825742191728212	1.0624003954281318	1.7631982264966717	1.060340512797679	1.1695126390500423	1.769458446740143	2.0930636942849223	2.7039561955113482	2.2856541897380622	2.1902152589425374	0.8725024534184678	0.5159825935792555	0.8336450856307056	0.9691000153390468	2.1080144411342068	0.9531238358650633	-0.5048557243031289	-1.3429664749594856	-1.2647867631621552	2.9	9.431609590259395	0.28030668996426283	0.2549184350064993	0.2624527264221864	0.2023221486070538	0.046605509831925136	5.864554551957556E-4	5.864554551957554E-4	-17827.01007237556	0.0	-170.0387659689654
2094000	-18004.359794917757	-176.79607275902387	-17827.56372215873	2.8204982528582523	2015.6096387334433	41.48360038115496	1.2337580203629122	4.893215320740074	4.763691813467004	4.072077239314226	2.8594534626710586	3.4537659988054457	3.6622101681928036	2.4566400045745262	3.052590820683398	1.752244004548031	1.0750487775750746	0.9361096182130502	0.7241716105656344	-0.3687187547270444	0.25261316770969244	0.5953709542316534	0.16879187685547978	1.5955520037156699	1.7295077204943317	2.23394172550457	1.4968543842891786	0.5590897981476485	0.38761632632943843	0.3344394434800403	0.14001744448989673	0.6723927528171512	2.24976275077239	2.3118378859664466	2.5909525881590674	1.4890164521977816	1.6353158315754666	0.3889563248726373	-0.5066441757804653	-1.497185518189018	-3.3245033370350043	-4.503118559649161	2.9	6.535897903191991	0.27959038547268855	0.2586711082733641	0.253786886584598	0.20795161966935163	0.020229134925693868	6.143536971734681E-4	6.143536971734681E-4	-17827.56372215873	0.0	-174.64968119731293
2096000	-18005.562069397383	-177.09056252219747	-17828.471506875187	2.8495520256487525	2015.5805849606527	39.4796800017024	1.0455106133370518	3.5059870981940087	3.513971560584049	3.8111601282757945	3.016671127848209	3.5185821748001156	3.3979564138810052	2.2666160856018562	1.6283413161864713	1.9147589850635522	1.4663501474471288	0.3453706989802842	0.7821174022815248	0.7720722860331816	-0.62977199788643	-1.2737610061418452	-1.133499798408314	0.746415955774597	1.3705853424447403	2.1657113673267414	2.693685240916057	2.9501436212836647	1.999608869480738	1.371044160992299	2.4495336539273698	3.035611160659571	2.2242570065375222	1.003075623677193	1.5640549840346472	0.970253339092691	2.3588720177239644	-0.8754198848449013	-1.0494062411869236	-1.453873132197834	-1.885038293102617	-1.0965506865615144	2.9	8.968654869034788	0.29853120790658716	0.245511917648706	0.2506045831555322	0.20535229128917695	0.014806264382915449	6.330076658073912E-4	6.330076658073911E-4	-17828.471506875187	0.0	-174.63914985250253
2098000	-18004.436678918628	-183.38824100889858	-17821.04843790973	2.818361248574926	2015.6117757377265	39.141308460927135	0.823263166977374	4.875933951809314	3.699203906787135	3.7118103926528194	3.226619864039865	2.9224899599404557	2.030643729879265	2.3337092812343188	1.8846450449870562	1.3211317563511635	0.6405611769635762	1.2318398412413916	0.23046782108933328	0.5024793879182045	0.9251793320881254	0.5206345596362804	0.19527273849180365	0.17968635616339051	2.671115558395182	3.108734840223933	2.653490905794058	2.541963446015836	2.461242798231731	2.5602481882602106	2.627598992596841	2.52469041997904	2.848246651180315	2.7075856985421805	3.8432987700372543	1.6783319752936698	0.9208437073036411	-0.12968947758376992	0.2500591131751793	-2.187005215892231	-4.890313683779988	-5.342357504782763	2.9	9.77055971595805	0.29441894345075587	0.2536909154483648	0.24945938216227914	0.2024307589386025	0.013289219143296178	6.064677385649976E-4	6.064677385649976E-4	-17821.04843790973	0.0	-180.95223045624815
2100000	-18014.368090075677	-189.45069632601934	-17824.917393749656	2.822311072374016	2015.6078259139274	44.57122624625351	1.7466681649188285	4.765612273270811	4.39108618358453	4.057194754758743	3.248666812803485	3.290995085729161	2.904582743969793	2.189459539478139	1.9566912623586499	2.4984849566405836	1.4484731330629352	1.1419352941352372	3.327029714928999	1.4596393847272484	0.9421224685616723	0.8463310972451522	-0.16765020258543484	-0.18470905716277658	1.2751268573271688	0.9173595696508992	0.5700554812396614	1.3435364006272625	1.4281133760952893	2.4994374507604338	1.8689255098670774	2.3463424466533827	2.1622281485888357	2.131655942079637	2.362022298365628	1.6404703974158177	0.46522836263715517	0.8715403521397191	-0.7292998126374498	-1.9838243419581376	-4.386945104691087	-4.418906768217925	2.9	10.497391128892794	0.289559779955973	0.2531159717491614	0.2574774414683666	0.19984680682650122	0.02333669808484566	6.182633579644168E-4	6.182633579644168E-4	-17824.917393749656	0.0	-186.17556789072125
2102000	-17995.312887087242	-181.92833806744008	-17813.384549019804	2.7544006128520486	2015.6757363734494	42.73972762104868	0.8574969345201667	5.576944288139648	5.533053747602604	5.776332547582624	4.848054888504565	3.4722241219230052	2.9942775276806475	2.0674514791268788	3.1758360342520398	2.4489322948109673	2.5288819746904507	1.1992040990031085	1.8921787363595435	2.260316800833043	1.0608266964077946	0.11188990908112723	0.56605968640052	0.9221856073151874	0.9078828915382431	1.956194136903445	1.8993520625791542	1.7516009078837436	3.1865506372204253	3.342070506535965	2.828005294996182	4.175626581208796	2.5665630355620013	2.166970251655517	1.8972962696200528	2.9170553058891877	1.937810501931222	1.3581423618850477	-0.8253857087430101	-3.555923390989782	-2.779990607318762	-3.9328352329363105	2.9	8.407522102199412	0.2822746061838861	0.25435038478705	0.2574774414683666	0.2058975675606995	0.06202872720484432	6.114777324701216E-4	6.114777324701217E-4	-17813.384549019804	0.0	-179.33463957878385
2104000	-18007.177059353387	-181.6890785544023	-17825.487980798986	2.804528398410741	2015.6256085878908	41.25989413971178	0.482303208323152	5.4460596748965076	5.542346600632449	5.531670628814804	5.183964142887196	4.495725795464532	2.534217867869867	1.3864512903077462	1.5480005087823794	2.2475285429118883	0.8956816047975787	1.5731498415846659	1.7967517710839283	0.7340088847550975	0.6641296151692	1.3104181727416535	0.978563579998383	0.2109405695223321	1.2658255590978893	1.0081876977758217	2.5191116110415237	0.664032087511635	2.3112814266985695	4.825872030806459	7.648667594227321	6.635187552742313	6.262841201320205	3.339843392997926	2.300663889424659	3.1101326363538773	1.498679541410035	1.7100321637847038	-1.3231990529510491	-3.341717512813213	-4.784919654906015	-3.348865706016691	2.9	7.442159034704247	0.28740628232243404	0.2531062053257055	0.25358994479116315	0.2058975675606995	0.04943623797687015	6.326067820540363E-4	6.326067820540371E-4	-17825.487980798986	0.0	-180.1351226117443
2106000	-18015.69809582933	-191.61451086270694	-17824.083584966625	2.789493578183924	2015.6406434081175	41.53818757146483	0.4956623546673203	6.80295976921755	7.633200701665411	7.677676952936711	4.298074745849882	4.4080630414171935	2.628326837931543	1.0549603029925847	1.0925225520208477	2.68005176936166	1.5511903628853818	1.1328802845728403	0.15585366907055542	2.5521793035557043	1.9377772150611108	-0.4677921594786304	0.44658895532167386	-0.21958104247662794	-0.4725324869202088	3.4514852279811716	1.5523848448567097	1.8180172880785035	1.7723373627136367	0.36190255076891686	2.016833944902574	3.063102634372207	4.091436683114979	3.4461517033396274	3.0673469904127275	4.1822988901247165	2.9102397135338656	1.8542183923429387	-0.6142923540900652	-2.1038366079761532	-2.1323132081900447	-1.4241180377990008	2.9	8.894784235056923	0.29196292136739926	0.2550371531871748	0.2535044115418016	0.19949551390362646	0.03035550860584281	6.237699344248128E-4	6.237699344248131E-4	-17824.083584966625	0.0	-189.70976610202047
2108000	-18004.481646716198	-189.967185014738	-17814.51446170146	2.7518803051681	2015.6782566811335	41.81711597055178	0.35332877623564823	7.084211277506582	4.318845329502714	3.1761220885319608	3.542300407733322	3.3722655757748545	2.4034912830618147	1.2066659427374262	2.3240676864520387	1.8486724642081926	1.9593224212692861	1.329733517440224	1.1708463003542695	2.8543569256699324	3.0113206981201	0.6720266843048538	0.9420568599384126	0.5274767550928814	0.7880996107528087	3.070634360708662	4.524639155326691	5.144128370886516	5.495749288826502	4.273973252191144	4.666330278188889	4.982770052453957	4.455445781006429	2.8690846522330924	2.5856880281558934	2.044431418583699	1.2171152076815532	1.8237105948721046	-0.9913069816603084	-2.7257895654188036	-4.033873245485236	-4.116312072651449	2.9	8.561386219665877	0.2821701206667822	0.2495372172661467	0.25780247564075237	0.2104901864263208	0.04198163123274375	6.034910296567171E-4	6.034910296567171E-4	-17814.51446170146	0.0	-188.2485809367711
2110000	-18020.625975996605	-202.2571589436348	-17818.36881705297	2.7847092099284376	2015.645427776373	44.06747446546516	0.566807471776395	7.6766791061872475	6.848183253710545	5.281379388604531	4.794672319129345	2.706176787561083	3.1252583889621155	1.7961493726053703	3.072151805413532	1.450346885307737	2.085582043147824	1.1722636165281461	1.5138378717042638	1.5933798505117807	1.8662105543705743	0.5991910714724886	2.350660369041347	0.8842881404097765	0.7986077287710429	0.038808586286190216	3.155923237495527	1.8881527595363994	2.3181522735064872	1.6646476017982161	1.5814458378751424	0.34940090093256826	0.9881661061510045	2.0143413107526507	1.7770869751216294	2.490170923549865	2.781210327933333	0.9454136474006666	-0.3634208074660217	-2.2075528572479652	-1.1415963639583402	-0.680141142935927	2.9	8.665188984697652	0.2849651485733853	0.2572313902615115	0.251435764486655	0.2063676966784503	0.028673834501434722	5.673515211507086E-4	5.673515211507084E-4	-17818.36881705297	0.0	-200.32134679630826
2112000	-18007.45273287778	-179.5889891077167	-17827.863743770064	2.7798746700106887	2015.6502623162908	46.846074523919135	1.0280496637461902	9.346970294410022	8.273102406116148	8.412069499131633	6.973686302299802	5.7812681753105055	4.539033175682615	1.970319022158543	3.2036439756611528	2.5088692002335193	1.1364615573773893	0.39066429473387226	1.269988001874644	0.17726050402557536	1.8900108848614199	0.23595282261521122	0.4329134956488134	1.1688438909666976	1.6307575376986838	1.3874602735740624	0.8855946558640355	0.8342156666963729	2.5650199800552347	2.169160132311347	1.2934443836783382	3.382022867199854	4.549294697638677	4.614221461532146	3.250570463744751	2.3257057000469343	2.3538590892918134	0.488591380173774	-1.0002658434941174	-2.8124427563531533	-3.6871608308505985	-3.592883697556126	2.9	5.737431777201166	0.2909964818538714	0.246859732997446	0.26068281454522446	0.20146097060346016	0.05190495006072923	5.49866082179254E-4	5.498660821792544E-4	-17827.863743770064	0.0	-177.6954417845061
2114000	-17999.569976085506	-168.91046582863035	-17830.659510256875	2.7743694550124136	2015.655767531289	45.13766699337779	0.5787257733188892	5.283898140780268	5.819404577096186	6.834899098623867	7.960481425309082	7.602827847208172	5.236123574034139	1.5673009740019768	1.4293113030224622	1.9560069611127553	2.14550946000725	1.1938268571023563	0.19489643839287457	2.464893707431273	1.986185883711204	2.9086807745950978	0.526311336528945	0.07881007990769894	-0.4092492178074323	-0.6084424173683876	-0.08457303185431653	0.3563935670212921	0.9171749587337095	2.2676410908972935	4.749972926226082	3.9313073264924903	2.693297772523603	2.7093226675483146	2.8281472677517323	1.3609142396855416	1.542496734430995	0.8783203074945163	-0.8493393712133411	-3.5311653131969716	-4.452018550337751	-2.5128096641254984	2.9	8.166014654633928	0.29118794935653236	0.2525801088992237	0.2547709711407858	0.20146097060346016	0.06919583325359317	6.207184671835877E-4	6.207184671835882E-4	-17830.659510256875	0.0	-166.883713510029
2116000	-17985.98104296685	-170.98668214906522	-17814.994360817785	2.8947981852889773	2015.5353388010126	44.5778799252501	0.8654027626525561	7.068354759560327	7.055062917806531	6.882812062423909	6.484720589038593	5.701394638722584	4.072782621416856	1.174382104947865	1.9149778434796962	1.8628123507540832	2.193789815755178	1.6905966258746472	0.5485593971686382	0.32836197426119285	0.742727446180661	0.3888428579504156	-1.025891677131869	0.8098557952576314	1.872654166673879	0.6632693754896126	1.8939707089078417	3.31946885184796	2.623104035386273	1.7792046439393068	2.2039938231923393	1.8180408262945575	3.6010102477943886	4.3752324505142655	3.6323944215034683	2.3240202750436914	2.727633879768277	1.384757501683738	0.7974964179279519	-1.6174390938474694	-2.925112325917181	-2.962429641755545	2.9	9.844309391178694	0.29091640220900034	0.2582773746674104	0.25120336895617135	0.1996028541674199	0.06919583325359317	6.049184596818282E-4	6.049184596818284E-4	-17814.994360817785	0.0	-168.58583976942515
2118000	-18004.161034417903	-181.07287718948652	-17823.088157228416	2.9116085706864046	2015.518528415615	44.68309326407186	0.4829733309745522	8.78914653717331	10.067974622400293	8.687437709295697	6.429594175736119	4.233337760385901	4.507482108318323	1.4816810158761888	1.1963133558259855	3.173948326966723	2.205449700994039	2.8195674315684576	0.22818740360137177	-0.5182719066403705	0.2358112886268342	0.6645726946202322	-1.2240733502733356	0.06150478723363395	0.6025492574379978	1.2752738874334626	2.491333633309864	3.3878062030503324	2.0495607949536554	0.17369142994578546	0.242740945726291	1.877547370864425	4.069451169344284	3.271962838614613	2.48909301952168	2.395609171410721	0.8375086398531888	2.232319244681752	0.5933951653912831	-1.3648019014588906	-1.9332829812719696	-2.156317493543325	2.9	8.47689564560852	0.28874029693826087	0.25610565754503783	0.25120336895617135	0.20395067656053192	0.08899984812388537	6.374770068525587E-4	6.374770068525586E-4	-17823.088157228416	0.0	-179.45207722106818
2120000	-18013.436181659337	-193.9030333212318	-17819.533148338105	2.8759869917519074	2015.5541499945496	43.62154999038193	0.5026749579866971	7.135796481776732	5.801490381517602	8.405414181655111	7.642901144350706	4.904570937116953	3.3321306281850016	0.9072873417414529	2.1494520855251977	2.7566178184134564	3.594566263847369	1.734263584360803	1.1567264480313695	0.489330517580708	1.8065438512844736	0.3794335934670349	-1.1037560067135328	0.7194420911206793	-0.7327134330261162	1.0798223479237639	-0.20637375685416715	-0.6783241974758365	0.36788437456338774	3.0383457016092215	2.922709584529847	2.3343322454259914	5.191890869400238	4.8262948849407685	5.680335550380128	3.0286395310036305	1.077766394878498	1.188514348373011	0.42522163801242363	-1.0569196708314057	-0.8530717603755165	-2.6206841685120983	2.9	7.386929701220729	0.28874029693826087	0.2588199287174054	0.25120336895617135	0.2012364053881643	0.019135663409504903	5.872950830863575E-4	5.87295083086358E-4	-17819.533148338105	0.0	-192.63577258466614
2122000	-18003.383462350645	-182.03564315002035	-17821.347819200626	2.863244336193129	2015.5668926501085	45.57916179410546	0.7766534530370911	7.376332934547834	7.568231096946306	7.509101792156292	5.976712229748189	5.134839446841557	4.4098305958117665	1.8019035003616926	1.735609482971916	1.7053298062928126	2.3434702458304733	1.8516506128241574	1.0153026464075383	0.4003882468524683	-0.3663663200524279	0.30954793265178354	-0.4099447931058835	0.318507431051122	-0.14803158070511363	1.8831559226719086	2.7827689838807363	3.2261653640535304	3.9192896446873036	3.574377297908157	1.3610322338631282	4.458889508555851	3.723175392924067	2.7482889602004414	2.476649703120506	2.32033269856111	2.4508581044015676	1.4090252322947798	0.5012300049119112	-0.9611095028014127	-2.229404921212549	-0.7707655604658818	2.9	12.935938546305358	0.287411959840185	0.25544896729694555	0.24965299726322884	0.20748607559964247	0.06055255188148241	5.437445785589098E-4	5.437445785589102E-4	-17821.347819200626	0.0	-179.27551748148124
2124000	-18008.385174772637	-184.174160852081	-17824.211013920554	2.848735899721853	2015.5814010865797	46.437662810751334	0.7298371065535169	5.790404981578107	4.6341426060379	4.333615324293139	6.398987096336146	5.783618582230385	3.7927131342517506	2.5309063436506642	2.606093044230933	1.9572060145551504	2.6278486397027985	3.1065408399471606	2.2256679049936205	0.6079587830435	0.6491463772630193	-0.23730486281343738	-0.5678634693913888	-0.7539985144010231	1.1966490222438897	2.036518504182272	3.0440623326697276	3.193355510799221	3.939750981244911	4.682828901007019	2.70350884465172	3.833792447738375	4.203102468790751	3.798885125995699	5.35995991958354	7.014041998990663	4.345292749303527	2.8493767955327125	-0.018228938736385425	-1.535878189101978	-2.530526264699724	-1.9600665199311293	2.9	5.951434314892958	0.28456695568775825	0.25239661927001183	0.25555034944258936	0.20748607559964247	0.025992102064685114	5.870429573246391E-4	5.870429573246393E-4	-17824.211013920554	0.0	-182.84411163582757
2126000	-18001.49931120096	-185.72926610431693	-17815.770045096644	2.9771065147589733	2015.4530304715424	48.22612714865157	0.6613732540485433	5.790404981578107	4.6341426060379	4.333615324293139	6.398987096336146	5.783618582230385	3.7927131342517506	2.5309063436506642	2.606093044230933	1.9572060145551504	2.6278486397027985	3.1065408399471606	2.2256679049936205	0.6079587830435	0.6491463772630193	-0.23730486281343738	-0.5678634693913888	-0.7539985144010231	1.1966490222438897	2.036518504182272	3.0440623326697276	3.193355510799221	3.939750981244911	4.682828901007019	2.70350884465172	3.833792447738375	4.203102468790751	3.798885125995699	5.35995991958354	7.014041998990663	4.345292749303527	2.8493767955327125	-0.018228938736385425	-1.535878189101978	-2.530526264699724	-1.9600665199311293	2.9	7.386678850153653	0.28456695568775825	0.25239661927001183	0.25555034944258936	0.20748607559964247	0.018330289518964128	5.172757767628399E-4	5.172757767628403E-4	-17815.770045096644	0.0	-184.18442937943504
2128000	-18023.403145363118	-201.87414288798885	-17821.52900247513	3.128067179708159	2015.3020698065934	51.12657854320843	0.3262149553349748	7.0791635911155275	7.257948781300056	6.341400345899782	6.7556607876815065	6.165031159133922	3.4981186911754065	3.0439445769915197	1.585249669828173	2.0006712482065643	1.7656006002620304	2.6771414597462884	2.719394937741775	0.7698827191687714	1.0107369946240001	0.7134195460406083	-0.4819406711134051	-0.014437071790516495	1.6042587516403293	1.791091503459556	1.9368121438689652	3.0919703586562264	0.05682175104348817	1.946131114215536	4.655768137361003	5.877154132623534	3.4925201820747	2.277749303180242	3.215524169530077	3.834442634474175	3.0077444952058627	3.652697374703896	2.136152867964534	-0.5513678838263834	-0.3199019705628841	-1.316370954466059	2.9	8.490431197740843	0.28873146574042635	0.2569971857955952	0.2509847200571894	0.20328662840679096	0.06796125081375484	4.903867980536995E-4	4.903867980536997E-4	-17821.52900247513	0.0	-199.73387466424842
2130000	-18016.568729315015	-188.43146302357857	-17828.137266291436	3.084062430432206	2015.3460745558693	51.41235435087694	1.076810274181043	5.026385990729128	6.0953591931295845	5.960713728408018	4.931073636832952	5.505244633902209	5.6147362132877054	2.6135106140187636	2.1597587410998145	1.9558490961440476	1.261382850530424	2.605104488379123	1.575730258370616	1.9968464083071822	1.6974178794767667	1.8023399932843773	0.07000199004028225	0.33439496924457796	1.190255534097012	1.6015124134754797	0.47411219487209305	1.6788973609006028	1.1782718938928498	1.0197379414550334	1.0233489687390536	1.1896329082917836	4.333259831973027	3.9095986876546016	4.43166671462096	4.264838298939461	3.1113759376302412	1.7810375528084414	0.9469984030972934	0.1839272663663501	0.34140583914243205	-1.8992669830787554	2.9	7.675602255444462	0.28248877292076124	0.25941286983575795	0.2538127013143032	0.2042856559291795	0.07339540714588375	4.973146904274061E-4	4.97314690427406E-4	-17828.137266291436	0.0	-185.65603792673045
2132000	-18005.47106558948	-176.6879015336731	-17828.783164055807	2.9355869427858767	2015.4945500435156	47.898750877745655	1.149798642241582	4.923719718350794	5.391520080107328	4.6165172110525905	3.822430245582712	4.17750304794823	4.303270678170716	3.507308693211574	3.591759345388024	2.1914595403027852	1.7401743561658982	1.5049121778329293	1.4510511334735492	1.8818629453806217	1.9104677422812757	-0.24902675249795583	-0.7567014002374904	-0.5194339604176345	-0.41509749267473733	0.3915017024780031	0.5539202263920942	0.21009730752980849	-0.40920028320762225	0.7600448778052228	2.3798117339173563	3.734962302694786	4.245694641272753	4.3376276894419945	3.5924849666086045	3.257774161929342	2.749575181687577	3.307755412951126	2.380196297450558	0.18120280090652952	-0.9219494351420998	-2.3833284426475196	2.9	8.220069051845638	0.2852585038586571	0.2584513652345375	0.25200447497762785	0.2042856559291795	0.0378082350497271	5.810810321448556E-4	5.810810321448554E-4	-17828.783164055807	0.0	-174.41172607418338
2134000	-18011.83857710216	-185.51606546212847	-17826.32251164003	2.941866020936437	2015.488270965365	49.456784598506744	1.9796618936251928	2.8097993491837405	3.3909309769275144	3.769570071836553	3.7315251754419867	3.0246224489682607	2.868909523494768	3.0357762009668083	2.342510679580216	3.12044874668323	2.1528884471086926	2.6642171815920284	1.3701619303559258	1.0982340884990662	1.8715685630902867	1.8000618068995549	0.9081061515970767	1.084432110118091	0.4832417195251766	0.6221547312551778	2.2691743860719518	1.637802154659295	1.8929176009205442	2.154492685803337	2.813016481222852	2.5632496348688876	3.6206499468524704	4.371362968175141	3.596820857545719	3.2616552334636624	3.352921498413859	2.8603490816376604	1.9707112656897117	-0.1504636673031984	-0.6063952197696977	-2.058332259294583	2.9	8.25972477164787	0.2798453441137379	0.2531486017523999	0.2574850867909212	0.20952096734294295	0.04752657297118682	5.342041995543641E-4	5.342041995543647E-4	-17826.32251164003	0.0	-182.71726569320393
2136000	-18019.554675660034	-195.95230270731668	-17823.60237295272	3.093799113970264	2015.3363378723311	49.65873040497144	1.4540793110749448	4.042963027137704	4.10615879255371	4.834910076729071	4.8640843079322105	3.0830316144669583	2.6103797765529886	3.061287910918035	3.6421112787560777	2.551773374269728	1.9745478665755711	1.7695320411603066	0.978554399757674	0.24485471534250552	0.6171608629029491	0.16970191050283007	0.9517740839990567	0.2320534970002374	1.0804193685454702	2.2947689603912877	2.909362983695379	4.015438682995818	3.356729593453861	2.261129428251526	2.866742789337566	3.4226510332225994	4.580723938624147	5.754901713247401	5.653508278214117	3.299971865296004	2.1876266364090275	2.2542990099209166	2.091227761144048	0.9860788479844703	-1.2767474740670468	-1.9464296942376162	2.9	7.913274627078112	0.2837681028158754	0.25397000307096146	0.2643972379807358	0.19786465613242935	0.031357706763294295	5.267522155826431E-4	5.267522155826425E-4	-17823.60237295272	0.0	-192.78100092616233
2138000	-18017.251906247526	-199.65257888142648	-17817.5993273661	2.980961345590505	2015.449175640711	50.27929748500333	0.47754573196469935	7.042959463089222	5.226456591238008	5.110135530402625	4.803486354888462	2.3923370706829927	4.976137242733209	3.1239197190538945	2.6974724757222073	1.9165137844815368	1.8322003865062042	2.132670126290944	0.492073161186384	2.6063485713012087	0.6240235985666981	0.8865994523192144	0.1635175662301528	-0.6306144371655587	0.007563040997053155	-0.7126663412285048	1.1276070830446958	2.255160623403121	0.9700568851557836	1.8200726374087788	3.1985956857948463	3.11866903404412	3.137804080443665	3.73358335002994	3.219062292845825	4.475048755209768	2.630577479535621	2.4573412211964603	1.8118654497627482	0.6129729804851071	-1.279350541788953	-1.646036709297464	2.9	7.5345077468965185	0.29203729592359984	0.25397000307096146	0.25612804487301133	0.19786465613242935	0.04007548171862309	4.89820616310997E-4	4.898206163109971E-4	-17817.5993273661	0.0	-198.39204226698155
2140000	-18015.77526357024	-192.2488411855174	-17823.526422384726	2.972423580705628	2015.4577134055958	50.75390321052729	0.4333014000965514	5.9771572550413	5.07078786689167	5.068984218202733	6.418595011654199	5.3927581072169595	3.8006583561883143	2.5084407012975922	2.880811640065639	3.9895977445786404	2.634453508245566	1.0754253879321491	1.2842483941922855	1.3095785871337768	0.6312242905591925	1.68321194004178	1.1416938633159746	-0.8259419477303721	-0.3923208735927269	0.19948885021190832	0.4720639160070461	1.3652214032345935	0.6670238806772455	1.365310967268604	0.2569361716262021	5.052583513723286	6.3289757767881865	5.057932567106616	5.3210320687852795	5.525593254803941	4.347425496631963	3.4570209771686136	3.113391204696523	1.4518237643030156	-0.7945101227013218	-3.184484111155156	2.9	8.578946801495668	0.28580750001606775	0.24734998769565775	0.25616378571892195	0.21067872656935455	0.05324390480486988	4.431515486135729E-4	4.431515486135727E-4	-17823.526422384726	0.0	-190.92522660291607
2142000	-18021.710236629748	-198.4380447598463	-17823.272191869903	3.0619320845652505	2015.3682049017361	51.244137512915614	0.4516272977665036	5.9771572550413	5.07078786689167	5.068984218202733	6.418595011654199	5.3927581072169595	3.8006583561883143	2.5084407012975922	2.880811640065639	3.9895977445786404	2.634453508245566	1.0754253879321491	1.2842483941922855	1.3095785871337768	0.6312242905591925	1.68321194004178	1.1416938633159746	-0.8259419477303721	-0.3923208735927269	0.19948885021190832	0.4720639160070461	1.3652214032345935	0.6670238806772455	1.365310967268604	0.2569361716262021	5.052583513723286	6.3289757767881865	5.057932567106616	5.3210320687852795	5.525593254803941	4.347425496631963	3.4570209771686136	3.113391204696523	1.4518237643030156	-0.7945101227013218	-3.184484111155156	2.9	8.191862418858692	0.28518115560983515	0.24734998769565775	0.2573489888253016	0.2101198678692075	0.05086737601042481	5.224339103605406E-4	5.224339103605406E-4	-17823.272191869903	0.0	-196.6093123827573
2144000	-18020.0737131568	-201.9093024988585	-17818.16441065794	2.9285617722395534	2015.5015752140619	48.41439937375608	0.5232872928295913	7.2459091762566485	7.755723183295917	7.008673541288274	4.8471408238392995	3.2592399381680526	3.374042168176477	2.1682613901730377	2.1606358488283997	3.6921184559134455	2.514215005138819	1.8913961059963982	1.3609974213693499	0.8630338226706844	0.33735875545515615	0.3955189272818383	0.38459069147383684	1.0752662045600885	-0.7480592286274501	0.17732591810320386	1.535604914213822	1.9007810111714605	3.350412436348771	4.256233084097843	2.8241767593516345	3.2084356949047548	5.217290935822821	6.0841877104420865	6.262861714788578	5.835472129994644	2.6292504928818454	1.662819679675248	1.3064351293674066	1.7094504942912172	-0.6619052949442531	-3.3091836250000544	2.9	7.628063510271872	0.28518115560983515	0.2510990172474249	0.2573489888253016	0.20637083831744038	0.05000986192987639	5.410920875024126E-4	5.410920875024127E-4	-17818.16441065794	0.0	-200.5743215660091
2146000	-18017.194543557434	-192.98082537706716	-17824.213718180366	2.9179023466892855	2015.5122346396122	48.900181255243666	0.49209765945482786	2.433228201117834	2.6405750174982536	5.067857113198671	5.2576154875892005	3.244600265729169	3.036487257240056	3.9963740903791116	2.7150916737066972	5.003508041416763	3.7357801185298447	2.76513574654318	0.7198396708555168	0.8315874835033805	0.9883395148207814	0.6670329403254311	-0.5517383314637306	1.6143024212134365	-0.36646945141862286	2.0262179130347246	2.7520211792415474	1.7834778960052777	1.822105169148698	0.2174793343550594	-0.14055080452089286	2.97739530651378	2.867671963177472	1.6888184482741053	2.462750528633988	3.2220401074638687	2.2522983631874496	2.727883211294293	1.4046045829034572	1.184273341355148	-0.636724937869517	-3.976032326994021	2.9	8.09733724388553	0.29091744701902233	0.2544059474220563	0.24959531511832225	0.20508129044060114	0.006862350628551186	6.001176792942921E-4	6.001176792942919E-4	-17824.213718180366	0.0	-191.6543764761379
2148000	-18008.240262211584	-182.64734769154714	-17825.592914520035	2.9548898029015604	2015.4752471834	48.70355738830696	0.6406488081690772	3.1430334875719588	5.040057706028536	4.7601312556420865	2.5649558310897955	4.1691893230385855	4.338805403812374	3.885228343409012	2.4407573908090097	2.555185697747579	2.126815199311634	1.818068648831885	0.24244819132411854	-0.34068259992428224	1.0823673342031428	0.7269029483767576	0.6953645187664852	-0.450485851239968	0.07635557007301819	2.184804602986321	1.2998247578369257	2.4976463046051234	2.8632469844603876	2.619226302611579	3.401035493369534	2.903505406868697	3.3507985613320086	3.634907646497853	2.6573033240866	3.3099460736479296	2.1247589501419553	2.1583547143698056	2.1820967140142224	1.307018716033089	-0.4721183427625201	-3.753111547405449	2.9	7.4982932884894415	0.28885049258691936	0.2531834533558809	0.25682688897022715	0.20113916508697466	0.038480775308372676	5.712289263854552E-4	5.712289263854554E-4	-17825.592914520035	0.0	-181.08698265921586
2150000	-18025.59234574565	-198.7247904233347	-17826.867555322315	2.915332751388269	2015.5148042349133	46.16727193533644	0.28726457804296435	3.9875710687633252	3.5805155202438446	4.134618952128877	5.362219719907886	3.861653198544651	4.7552154073484	1.8491831619075454	2.798105037273541	2.4096731606353257	3.3462294978773173	2.028817958713687	0.3399006144544233	1.22766943923028	1.7189053781923274	0.5576284993408145	-0.06038792478134014	0.5388954984592207	1.1064755870218363	-0.013621894436316229	1.1088532842719034	0.47265527359564996	0.5022422350982764	1.2716552685016187	2.1760114227897516	4.515723121117016	7.164437727918344	4.685639071978713	4.005447842811137	4.274931194781698	2.5203809908392967	2.8925749642379466	1.3771712979513835	1.6730925456893608	-0.5773602596208843	-4.036295366115413	2.9	8.695218272327695	0.28885049258691936	0.25277503972790216	0.2572353025982059	0.20113916508697466	0.024818476687780103	5.813532802278538E-4	5.813532802278541E-4	-17826.867555322315	0.0	-197.76927457032508
2152000	-18000.227168295078	-189.03365625830793	-17811.19351203677	2.910577512876722	2015.5195594734248	48.639081800852395	0.3234158835500474	4.546056129128452	2.799680369173092	3.360033291512471	4.76816821004938	7.119158360722284	5.418689968065635	2.041567487408702	1.7118216254854848	2.315989778772442	2.7574011245436005	2.057056568649418	0.7440861478431446	0.5682329363202405	1.4431397957541319	2.442522085343549	3.314257335477772	0.36168460398332597	-0.641468906461755	-0.714660050887456	0.15474331398538077	2.737762218856477	1.9926299877715812	1.7677264100543322	4.5242422591204665	6.1964982298518265	4.812678287928435	4.550728746044705	4.640339920492985	1.6535476937165725	4.55739719197659	3.478917467889006	3.0973655497744597	1.6173065811814356	-1.0906696538523064	-2.987024291495463	2.9	9.82016730614253	0.28778126855633884	0.25443672564381403	0.2540015563798299	0.20378044942001924	0.039108203467988455	5.500586882606156E-4	5.500586882606158E-4	-17811.19351203677	0.0	-187.77073437653468
2154000	-18003.776279146336	-193.43923819692537	-17810.33704094941	2.9250297990137852	2015.5051071872876	47.80608929341329	0.5190551445877444	3.8189576088143635	3.7063343017825363	3.170481235440885	4.157522806497406	5.220969878956748	2.979282822893605	2.843035755310786	3.627883331618988	3.2205764888492694	2.147348496577341	1.383533809478649	0.17713394675430388	0.12331155220498624	1.3341334137347194	1.2830242268046896	0.45173419156504324	-0.05791079124761983	-0.17382948832310222	1.1351741034322935	0.495306329955879	0.15526309039462804	1.238541968562768	2.288969988422055	2.7717955343242813	3.6150389364702957	4.307402455152238	2.606857623862042	2.6265397075511774	2.27956282083563	2.1489796616245043	4.8946619323774385	3.6259918129123143	0.8492956158191467	-0.8769501053960639	-3.577679979910688	2.9	6.653716365443679	0.29489966688121544	0.24763261980421764	0.25481564132266316	0.20265207199190582	0.04067716145907868	5.555824178296284E-4	5.555824178296281E-4	-17810.33704094941	0.0	-192.33627410157627
2156000	-18000.079295560903	-188.933457389412	-17811.14583817149	3.026150612072364	2015.4039863742291	48.949354986149785	0.8642823514210567	7.82082988930001	5.966012330943137	5.2486193419701355	4.7584940671292335	4.667075606167171	3.4140771091976494	3.1763397296848805	3.747618541416763	1.6951299181654025	1.4203765862634692	1.5489491304046634	0.6973124178739056	1.1385428812005287	2.3295213218452453	1.806212687063038	0.7174975789684288	1.0584467685058438	1.098793642846999	-0.6884671751551308	-0.31579449824668726	0.5928692795611885	-0.42142345908094936	0.3368242148394589	0.447619090410732	2.0049268672046017	2.7473079048298255	3.1877911115799833	3.721879310536996	3.4230447297457314	3.8282827839179294	2.7967238064079805	1.6772124272500686	0.8402426131222099	-0.20415361626565742	-1.866861812260714	2.9	7.796687013866202	0.2916492894399933	0.256733724316563	0.2516035834839123	0.20001340275953342	0.03316853832851702	6.115772338640706E-4	6.115772338640708E-4	-17811.14583817149	0.0	-186.6991074355209
2158000	-18010.722415919332	-191.9723014093083	-17818.750114510025	2.960123990522332	2015.4700129957791	46.65099014298319	0.6308082027376294	7.945017385286225	6.493220987789594	5.708960914953443	4.192607135366031	4.07531828909517	2.1483785103473867	2.782215094168704	3.1626474491646213	1.7493297547080853	2.9530644458259716	1.6781936025168793	0.15840507050008637	2.2240727137510983	1.7029142709113014	1.993533633107448	1.375248441062056	-0.3062701549171417	-0.055947657210314666	1.4820607209853434	-0.0236779976358239	2.9960807598082853	1.1176655696006845	0.1914931819882672	2.02434618582531	3.755420297837583	4.876328104883839	3.869992055301856	3.14525319265194	3.531201933989775	1.8216735815693446	0.9198283455633223	1.223772071360126	0.6134590402623714	-1.5693146821226331	-1.5619508990390374	2.9	6.503081431218462	0.29483915922376314	0.2541061810238479	0.25783325785555283	0.19322140189683817	0.04655692679378581	5.354741631688459E-4	5.354741631688457E-4	-17818.750114510025	0.0	-190.63989385496316
2160000	-18010.685137464538	-197.1143492905174	-17813.57078817402	3.006631815209865	2015.4235051710916	45.76121270905887	0.8203950497783917	6.584503217977245	4.98587795336664	6.2516615797844395	4.032215647024559	4.391995424568979	2.5122164009763073	2.21051664914679	3.4463302140849903	2.9817648950603344	2.009715110667854	1.0283562223218945	1.302988580785255	-0.13860145842776916	0.37206087139262445	-0.3318415901742201	0.5840176859209814	0.41661418508632925	0.3039467876519959	1.779760087297156	2.470669653335025	2.325959848121877	3.246869773310398	4.2300521652096705	4.1430005880956235	3.6580644736266312	1.9134659723037006	1.9730736054155202	2.5879810733588187	2.0713739041023933	1.3336518056454412	0.745152477919376	0.13730940328395458	0.7551790947168017	-0.951328100033532	-0.46266328740375173	2.9	7.220745165873702	0.289025679318185	0.25098400740406707	0.25656344457439073	0.20342686870335933	0.05362671048686862	6.072467361294196E-4	6.072467361294201E-4	-17813.57078817402	0.0	-195.09079189474778
2162000	-18008.102499954344	-191.51812171905857	-17816.584378235286	2.991253315190802	2015.4388836711107	48.05895146491418	0.7680984198974214	4.389445310241039	4.746215740214502	5.170569443471369	4.328624286624132	3.696569312026893	2.172732516192756	3.399285178739692	4.788132734179076	4.156502765195426	3.6477116499865936	1.0576984938799923	0.9418069620885618	0.5372922929786592	0.7716909385173181	1.1231696420025103	1.0191397996477365	-0.4165844925583227	0.3469054291053481	0.7921610869992111	0.025552212276598374	-0.5415723736474402	0.1967647708726996	0.31946995735634975	1.322713814845075	2.617063281836253	1.72790209459049	2.893294934080222	2.7791616837990696	2.724813520554809	1.2941826363114128	3.206164404740483	2.3984807304476337	0.4835933116891283	-0.7551929637521642	-1.7822555880646076	2.9	7.330438943060882	0.289025679318185	0.25583763693520656	0.2538259572712241	0.20131072647538653	0.02717990054500316	5.394107884567366E-4	5.394107884567369E-4	-17816.584378235286	0.0	-189.7419510574715
2164000	-18007.205881953425	-192.53994243277708	-17814.665939520648	2.903045622798619	2015.527091363503	49.83209719878895	0.4827054072172127	4.6897642671872735	3.9792075509546883	4.235832949974156	4.864823211435557	5.468548007520672	2.3021637968435247	2.9304772160464942	3.7391780126946226	6.22582409719103	5.628032415655543	1.3578923526702245	0.9100379605549462	1.6133110853180321	1.0865352451452954	1.0992834823560202	0.40237221472544416	0.18819096839948657	-0.282421021774459	2.5294219613230005	2.60232442580618	2.5682338939771836	2.9749401261084674	3.86851445078615	4.699639001301536	2.408492362952707	3.3883856632558063	3.3168644538727694	3.6137580731907226	0.9539016858014361	2.398503502583305	1.955156228046264	0.5440588862274509	1.022846319385181	-1.3401083900127606	-3.882126646997706	2.9	7.433510889337989	0.29131020902513216	0.25583763693520656	0.25659091678968116	0.1962612372499823	0.03745634303800469	5.418803026504828E-4	5.418803026504832E-4	-17814.665939520648	0.0	-191.38425486867325
2166000	-18018.257038367152	-188.44888917910174	-17829.80814918805	2.9383391327621187	2015.4917978535393	49.507545455505436	0.3391139122106765	4.6897642671872735	3.9792075509546883	4.235832949974156	4.864823211435557	5.468548007520672	2.3021637968435247	2.9304772160464942	3.7391780126946226	6.22582409719103	5.628032415655543	1.3578923526702245	0.9100379605549462	1.6133110853180321	1.0865352451452954	1.0992834823560202	0.40237221472544416	0.18819096839948657	-0.282421021774459	2.5294219613230005	2.60232442580618	2.5682338939771836	2.9749401261084674	3.86851445078615	4.699639001301536	2.408492362952707	3.3883856632558063	3.3168644538727694	3.6137580731907226	0.9539016858014361	2.398503502583305	1.955156228046264	0.5440588862274509	1.022846319385181	-1.3401083900127606	-3.882126646997706	2.9	7.433510889337989	0.27957493813295253	0.25460023015464917	0.2562859280262306	0.2095389036861699	0.0655374602621725	4.9724146345231E-4	4.972414634523096E-4	-17829.80814918805	0.0	-187.5995457136966
2168000	-18026.158840951226	-191.83499222788348	-17834.323848723343	3.063330328116418	2015.3668066581852	49.893818364982884	0.38334160064222955	2.0557608696254914	1.6207055729725885	5.701229244680724	5.315136836838131	3.3316454759488843	3.2569565342011617	3.241750638408606	1.9124493662329938	4.322322313931075	2.855158220828489	2.0053683076805906	0.3974601341108279	-0.5049770306783238	1.7207227241581755	1.0631577037115498	0.11430510400916757	-1.1223234368191173	-1.1128443404719255	0.9863459377096039	4.0497659162800534	4.21077841542004	3.4720819499808	3.7757104262608046	1.6508503624103057	2.1891607072409798	3.660321371532217	5.287002145919111	4.684327004759123	4.984119844541691	3.419773337018339	4.030610515407044	2.9668160705653692	-0.11009737184247644	-1.5697236300369277	-1.7185435648479115	2.9	10.115734888733328	0.29758915762288246	0.24305365986086097	0.253908258236068	0.2054489242801907	0.08915299235185495	5.517699956901021E-4	5.517699956901016E-4	-17834.323848723343	0.0	-189.6678660564857
2170000	-18018.29700395854	-200.9817585357955	-17817.315245422746	2.9741918126563105	2015.4559451736452	48.64501817812723	0.44054021219877443	7.8286690692347705	8.177969811226363	7.4629433362634465	4.920695764468658	4.265190830548803	3.1587628615241417	4.546959638337162	2.8701745384238277	2.5496280336217896	2.5921707083492826	1.2382936743285338	0.9735497291955602	0.7519967803285208	0.12818512682245314	0.4383231302036371	0.3094808269544316	-1.1352042832003268	3.137533569361364	4.2593492528226315	2.692335851983232	3.5391309872892665	4.21989897738112	3.9750200809689114	4.225831317969262	4.102270880398542	3.7714803933793584	2.9059529997521123	1.6472269085893183	1.7235835798561472	1.5091491455268602	0.7074405293461798	1.9509428402104012	0.3274459540368192	-1.3893406734872604	-2.755486271017161	2.9	8.480448162654465	0.2920221705445687	0.2511767138122431	0.253908258236068	0.20289285740712237	0.01785346259027033	5.294123708376578E-4	5.294123708376576E-4	-17817.315245422746	0.0	-199.61319511363334
2172000	-18007.877244630083	-182.89312354945378	-17824.98412108063	3.0069293875629155	2015.4232075987386	49.173690647369384	0.5731967216957753	4.541718250487048	4.37984365643542	4.359998771293894	5.4002869193726095	3.8501698122667563	4.066702821514484	2.551530949476486	3.073400842131348	1.5903063582160168	1.7971782323324428	2.5849559503096176	1.9947158855737521	-0.11230311152072264	0.6820495419680627	0.7995295267039167	0.07028227026157802	1.1002218326907958	1.1435271285151787	3.327598145962217	2.1852874488634786	3.0055540875384072	2.423693279544461	1.927448965194243	3.6516993523541084	2.5933184118700865	2.3119442747933716	3.856445895627835	2.1003795294357044	1.7942638859206426	2.048159845271396	2.44828467585263	1.3082282977520687	0.7479012698877991	-0.14105703834798006	-1.9339751680860333	2.9	6.833497775794172	0.2886858468761352	0.2608912797108532	0.2505530822728585	0.19986979114015532	0.02624775825989671	5.734755274109279E-4	5.734755274109279E-4	-17824.98412108063	0.0	-181.43413094789366
2174000	-18006.260619945315	-185.8809044453263	-17820.37971549999	3.0549547159023334	2015.3751822703991	51.04111275913624	0.45240702829161245	7.574458913210424	7.986783763982434	7.124032281652202	4.802362582049152	4.415451744690712	5.020613250526904	3.0561706415525784	2.1159896618907093	2.103661524915417	1.5565760822719155	1.8298232190109311	2.5295037663980815	0.5952907927631643	0.7499386079949848	1.1425158079072664	0.8265673332587544	0.7200469027440812	1.3761761032272066	1.827073389404194	4.073449823806037	1.500244173728087	2.5785186791229537	2.6414449429417504	1.7804458276871324	2.6829586756556902	2.9976809394623296	2.1434718256262606	1.009680173330207	2.4762335991270983	2.663051735593906	3.521938928733503	3.3001980281608487	1.3118450473042707	-0.37384041266203305	-2.5474600700693886	2.9	6.497287665485642	0.28582571824084363	0.25685666124402967	0.255630026340263	0.20168759417486593	0.06673691596455239	4.802399266166062E-4	4.8023992661660607E-4	-17820.37971549999	0.0	-184.48841560646667
2176000	-18021.08339593103	-198.46890526678794	-17822.61449066424	3.065197447148286	2015.3649395391533	47.692148156375815	0.4826103091278339	6.564714200469866	6.440108963105956	4.757319918113123	3.4532844639655944	3.35321854038957	2.8589461543388826	3.630007723732123	1.8793657421572647	1.950038517940928	1.8691426971631016	3.0731158191061017	2.177050759264964	-0.18142252283066818	0.5221085496943586	0.06411380229488406	0.03503867070968614	0.41123662260817034	1.448415342926166	1.8377081374829622	2.8847635589335194	5.047981176615827	4.084934937780544	4.896381545581898	2.7446796576737977	2.0036512199318586	3.375038353348427	4.14774698141246	4.278947738040408	2.540454150760017	3.0631244582947987	3.709185322091229	2.4803721301641923	1.7485046294908702	-0.06677587806415161	-1.1372171009492953	2.9	5.832481680625992	0.2883437499709912	0.24582877950545765	0.2557852427390897	0.2100422277844637	0.07854110467514952	5.488498407419938E-4	5.488498407419934E-4	-17822.61449066424	0.0	-196.9773893254954
2178000	-18011.546836692378	-194.2582747445481	-17817.28856194783	2.96919076732463	2015.460946218977	47.25026295401061	0.7126224729620502	6.357277772989689	6.10972154672142	6.336356127856418	5.48027920372823	2.5944193515732357	3.4607938949332118	3.9409355400598627	4.058338716498145	2.344384011319214	2.089817545968388	1.8485381805554553	1.3486493567970022	0.7124798258301133	1.546666089436088	0.31892351537763186	0.39042104313333936	0.7593989351578823	0.6681836920335696	1.1877644208491989	3.3074508979489092	1.6977810855715618	0.8460496856690449	2.9299968005216632	4.507881871279707	1.836186131042946	3.334562450864866	3.0913223601928728	2.3860997795314	2.5497431668994817	2.5391539256592104	1.4935147053561928	2.406451111369367	0.7677890673998754	0.9982099346728044	-1.5951566141851377	2.9	8.328042798586631	0.2945309459445313	0.24483643089992518	0.2557852427390897	0.20484738041645603	0.07854110467514952	4.970856390074667E-4	4.970856390074674E-4	-17817.28856194783	0.0	-192.35398729540844
2180000	-18011.52882061543	-194.71540569190873	-17816.81341492352	2.974657031731306	2015.4554799545701	48.005868339377955	1.1444473993381137	6.336188519632229	5.490399968411874	3.961139799887482	4.951745178212139	3.5920283457675413	3.2527971940213045	2.8573662993393114	2.8579468450452667	2.2929429820997687	3.213516242584612	1.601958936581641	1.0022506068534762	0.5436690856125116	2.1758256714333246	1.5867874482370503	0.345869769191869	0.9794604438950671	0.0930435566126486	-0.6358357555970269	-0.7451859580793082	1.3254626068246387	2.2658783127489026	2.836194096567058	2.800633744436154	2.2337820347779282	4.452617808928095	3.0276750845995184	3.5511506797125323	3.7398352602050537	2.189524489343358	1.2168810823179688	1.1458256944828094	0.590943663486901	-0.5445221641148998	-2.4651958505697174	2.9	10.958009432069337	0.2945309459445313	0.24545619740264915	0.2551654762363657	0.20484738041645603	0.04711086412559228	5.239154088994565E-4	5.239154088994563E-4	-17816.81341492352	0.0	-191.86760766433162
2182000	-18018.08016458063	-196.63406227414922	-17821.446102306483	2.9070524101079998	2015.5230845761935	47.91378883642082	0.9097619234506258	4.125416589106038	4.587539671814201	4.392104645468804	3.9068675141624922	4.4518729383460425	2.905861746605624	3.7971810322886226	3.213599180023006	2.105877614003888	1.569841191637977	0.6242978278864131	0.7014435166512089	1.3696682888089147	2.591651010713798	2.317446305449708	1.7674587993975543	1.2119111889013578	0.24432323457653693	0.8772206004911739	0.9334129377796867	1.1474721680791418	-0.15110612378330002	2.0728110451376187	0.6755132957153249	2.7753990506014903	2.679324966687646	2.257527242318987	3.919891395998874	2.8609312875079613	1.5047171003087847	1.3120883045497032	0.3691934440301907	-0.7569560719411471	-1.4289042115605377	-3.844217812332274	2.9	10.960169770189994	0.2945309459445313	0.2518971136936875	0.25028184990743685	0.20329009045434654	0.03400632583419921	5.31705560860206E-4	5.317055608602062E-4	-17821.446102306483	0.0	-194.15568906383572
2184000	-18004.02001937183	-185.6947701262348	-17818.325249245594	3.005840467230724	2015.4242965190708	48.52319754576045	1.0607914579610402	4.41615091927102	3.686444007569266	3.7136902870513158	3.741643440624764	4.593682161560958	4.125242465125185	4.016594901657931	1.8199941746050912	1.9163776649931068	2.832841208080824	1.9242383385057544	0.07337548399547945	0.4278716228285563	1.1790800186392034	1.3603160048255636	1.144060348894697	2.499109199450414	0.43671064659103154	0.555676088860198	-0.11524275199306888	1.112704368870254	0.5664610177392984	2.2710692696141006	2.4582408519697716	3.8929978487250296	3.933567795756655	4.371135735952649	3.316942631652699	3.099847771663255	2.7022315225029607	2.1369705569966118	1.0453563463456161	-0.1610097115608219	-1.152899748782802	-2.1595334479233226	2.9	8.988528472938295	0.2844436433280955	0.25971275559486107	0.25369820783896063	0.2021453932380849	0.057174992549558025	5.047461160349453E-4	5.047461160349453E-4	-17818.325249245594	0.0	-183.1646613719741
2186000	-18013.07613096674	-197.022850395078	-17816.05328057166	3.0376110848591398	2015.3925259014422	50.84824595525745	0.8306240191608958	4.472888405607756	5.551848297497036	6.083118776839006	5.054851092825929	4.7133317150055305	3.647429907472432	2.5616140525587627	2.969700089055766	2.4716299470126564	1.5031065885401655	1.2770785366033093	0.6599000073413176	-0.5910878367946117	0.574176626079298	1.8137920275302153	1.9116605690543924	2.29022782941417	0.9933355133357059	0.9734023666059848	-0.45233671611494686	0.009557078686564413	1.599241457516384	1.1090643163787424	0.9479811142063402	2.1044521104601017	3.8690328818409006	4.506940633399676	3.233158991033664	5.044371759185347	4.365919123996825	2.552542523455214	2.631870279098597	1.7946339600250387	-0.017365252077697013	-2.317597734194627	2.9	7.17795537396283	0.28483666528419477	0.2552936233671262	0.25772431811059626	0.2021453932380849	0.024632685874957466	4.764088362221472E-4	4.7640883622214773E-4	-17816.05328057166	0.0	-195.0639943567391
2188000	-18020.14452712566	-198.25734367866173	-17821.887183446997	2.9701862057839787	2015.4599507805176	50.057871022522306	1.2063341164950954	7.919936647371271	7.935709546877537	8.180787499814654	6.985884227468448	4.681847952673262	4.228740446015226	2.7703629203529374	3.3604239831651705	2.618066523267065	1.5053266704283108	2.0469729888410404	1.3579854213140334	0.6497217406412561	1.2695486646748266	0.7947837612488144	1.3182521130888127	1.3794742802719047	2.028667883007607	1.9140474993250942	0.9309555140488829	1.0877054143176093	1.3930495395608666	1.8690113349239001	2.373308427008994	1.4613434813092998	3.2175793377347572	3.712205508258731	3.988630598222345	2.4640900877053102	0.43694949270095274	0.9401996590501137	1.1375141107655389	-0.4691940874902796	-0.9400499807651161	-2.4844549090250947	2.9	9.761082133486791	0.28755075398669894	0.25580219995042824	0.25174572120254907	0.20490132486032586	0.023206324435664383	4.952808641928998E-4	4.952808641928997E-4	-17821.887183446997	0.0	-195.68304604522166
2190000	-18014.42898298987	-187.89947210545375	-17826.529510884415	2.9870056541712926	2015.4431313321302	48.84765456556651	1.1477586434558524	4.651595196233172	3.6961629779589824	4.188621921541023	4.277259648670027	3.244878211260532	3.433241436271514	2.176005603187556	2.9855025977757212	3.0031419598385045	1.9713938385287757	1.0913829394154853	0.6959594892075439	0.9097323239274453	0.3421083039273164	-0.43882431666056915	0.5364145617420397	0.7278668755674774	1.139769193471341	1.2217467893618918	0.5973499042897621	0.8073771554035674	1.8835020088666088	2.452136952874997	3.059303163177173	4.357313479831722	3.953099553966994	5.31711257038707	4.589713476982874	3.3796202988799227	2.5103250351092234	1.1367108740812926	0.6809400414737505	-1.3027046239487428	-0.7738416177992374	-2.1041377816202003	2.9	9.07054898580085	0.2890119203745414	0.2506800874781547	0.2606676673801007	0.1996403247672053	0.04627335522309684	5.178112301794674E-4	5.178112301794675E-4	-17826.529510884415	0.0	-185.36676861781032
2192000	-18028.22583652701	-209.0409448961592	-17819.18489163085	3.2085583682969867	2015.2215786180045	50.71202254531671	0.47747670047731633	7.234468084730024	3.9849961699167253	4.197669374223978	4.151940267223067	5.677070773950086	6.172774800864259	2.998182196689522	3.232432390939736	2.0260863363312316	2.6205631298049212	2.562843761671768	0.8083815446684754	-0.08784736549325178	0.6318323107802366	-0.22076395146922945	1.551872685079676	0.5444104982566005	-1.137461343879598	-0.014745088743576024	2.374970926488613	0.8103770943442421	1.921890919701108	0.734859548964431	2.6860696676735136	4.40725283917052	3.3457862515822083	4.337680950345264	3.7980417363412045	2.9761661789488087	2.5232361387290827	1.1868159531257363	0.08263265207548615	-0.20214057334552238	-0.5205651539413401	-1.4168269491538463	2.9	10.67022713362816	0.2890119203745414	0.2506800874781547	0.2606676673801007	0.1996403247672053	0.07487890968018675	4.951951473667797E-4	4.951951473667799E-4	-17819.18489163085	0.0	-205.12546439361827
2194000	-18016.43792672332	-197.8541275119464	-17818.583799211374	3.2840461704886557	2015.1460908158128	52.036749913068164	1.559849459249527	4.5475206819193446	4.881094158441323	5.1417936011714955	4.607857223569556	4.434228820465845	3.5182920425428583	2.1151244241225564	2.615531829038255	2.090625695925287	2.470568783942891	1.2028507260681809	1.8324951952895305	1.724201861699311	1.3093247987467174	1.1245798028370153	0.35737895625959	0.7550800605010575	1.426649117112944	0.6284097297587957	1.542173879577159	1.1715637152927538	2.3426528393228994	2.681518465125868	3.411011234039317	3.2474335162559957	3.2910393976759726	3.0967528649973906	3.927240311336724	3.781915560926658	2.982548968686105	2.717869140362448	1.9823517427504114	0.6424806215268728	-0.5255549320064736	-1.2181960859981527	2.9	8.482726470899992	0.29401129460038655	0.2488002655013179	0.25462703533270725	0.2025614045655904	0.06554797393617158	4.848424625692664E-4	4.8484246256926634E-4	-17818.583799211374	0.0	-192.0484413928526
2196000	-17995.92332564615	-178.69579287443202	-17817.227532771718	2.980149119415243	2015.4499878668862	51.20479465540617	1.7953725045480187	6.285456364956854	6.0717924203961475	5.853219618033541	4.7319374821605305	4.405307518473758	4.308775396877925	2.667950617720098	1.9946250611725602	2.347399515836449	1.9114756708548704	1.2739445416164126	0.7659561515185028	1.0665239715856054	1.9035246409978086	1.5519182980138146	1.2664757175585546	0.2856434707780419	1.2454988955989115	0.9750466751694841	1.2369851058541963	1.3739620979901093	1.5745376529383572	1.5897269127375129	0.4985549054716474	0.7801037650795253	1.3095189596647399	2.2156709459450243	1.5527465015643973	1.669469989524679	2.5971207981885347	2.4518968748408096	2.2285644180377604	1.2140641213651084	-0.6527102510247494	-1.6177086388772477	2.9	8.093070243369528	0.29292112508025625	0.2474310917287391	0.2570863786254164	0.2025614045655904	0.03660350767820624	4.936313715722257E-4	4.936313715722253E-4	-17817.227532771718	0.0	-176.0055904482013
2198000	-17998.795098682367	-185.86870088452974	-17812.926397797837	3.0458474852313833	2015.38428950107	52.08305368847841	1.4255875390853456	4.669443466505049	3.7116082575517106	4.08090862254833	3.9998575899792206	4.456771126262266	3.70577048017088	3.2936747188102786	2.588461091254088	2.0438496830767985	2.9182623333743223	1.6718826110650247	1.7252338761149353	2.1306685382784805	1.3067652078538876	1.1015010399948344	0.7139091155263062	1.4943650671089013	1.063914681971002	0.13484933532225218	1.4023669369468394	3.003139317283226	2.624619823803381	2.136741577530509	2.5527677324994134	1.9402556228282015	2.300815713397476	2.246904409486922	1.8408866469620597	2.3562618392477135	2.8696136208361978	3.1696254617943365	2.7883749700735767	1.6422615080302503	-0.021209959784372123	-1.0351189198448174	2.9	9.063325820165424	0.285848265230957	0.2570778908993124	0.25451243930414236	0.2025614045655904	0.03261489902829994	4.9171147404985E-4	4.917114740498499E-4	-17812.926397797837	0.0	-182.90102318379448
2200000	-18026.55618420736	-197.45668393387936	-17829.099500273478	3.0105006140281936	2015.4196363722733	53.95230895359604	1.0507163360037175	7.971189178596725	5.915662804108462	5.971820473705035	6.309647964714118	6.371127386963927	6.231481440301209	3.439723358760616	2.607343425485242	1.7468123524704058	2.567699731897309	2.294871774275759	1.543980785307156	2.321427309758958	1.722098976083532	0.007125379895392914	0.3829563805378773	1.6162256737640714	1.2821723971305858	2.1567579892513455	0.9547908366125737	-0.28159547885152386	0.6552838119256531	1.3955300580630812	2.016361486687659	1.1650163279434231	3.158645826339163	3.83652347311447	3.9513782044986234	2.524443315917733	3.1777035629850032	2.7481424577768756	1.648130621251125	1.2807095484862738	0.3445810116213627	-0.6052112797396373	2.9	11.243449505253766	0.2997165039792207	0.25273145613333625	0.24549263120530948	0.20205940868213568	0.06190819680165054	4.966433434695349E-4	4.966433434695347E-4	-17829.099500273478	0.0	-194.55187061082998
2202000	-18010.90469005199	-190.20739960160972	-17820.697290450382	2.9896288944921254	2015.4405080918093	54.48185140058601	1.1074047129859397	5.885567721162264	5.679951088373622	5.261650184727626	4.271449555338097	4.122351413040538	3.5844136151714503	4.172343133643631	3.2518250565281694	1.205323602526052	1.4904876735219297	2.362075019640364	2.6363370301585274	1.100051105231915	2.498349001759496	1.3298940596909483	0.6021686072115469	0.9580816846199713	1.438289913467195	1.1846745270380294	1.069313422480637	2.0468829823981958	1.1857528694930939	2.7392432537634814	1.4654276480546569	2.5865442073852347	1.6492744043152723	2.659683215483772	3.5782584232014885	2.8701817210492044	4.031687069138952	2.2279343700178633	1.0221761717184585	0.5696161919041076	0.6335911593559888	-1.9115777629647934	2.9	8.721790000034485	0.292576150297378	0.2474308806177493	0.2530457767093024	0.2069471923755725	0.08204779333312227	4.5294219976953583E-4	4.529421997695359E-4	-17820.697290450382	0.0	-187.81972199617388
2204000	-18005.99148280396	-187.45255329521507	-17818.538929508744	2.9867413611729496	2015.4433956251285	54.22046653088128	0.8241065653726057	4.488044362590882	3.5417981060970884	4.460103912160038	5.179765079965116	5.686008183363424	4.604795105622555	4.0338038697988745	4.10649570841822	1.4930085350465485	1.7487361003679351	1.662932099089133	1.1881573218488037	0.5508421753709367	0.7466392873956136	2.3177903364716963	1.502275341906681	0.9129255520349513	-0.33339751239894644	0.8907823370485342	1.252889108594601	0.7485846492200331	2.242251469299336	1.3683014028545337	2.786234537135232	2.616213241543208	2.923686557131813	3.146277690915107	4.349939375737368	4.70553921252334	3.3722028229479832	4.345008497465691	3.807963782313085	2.2742550771057455	-0.7695993850267011	-2.0065930654049664	2.9	8.69427148275937	0.29081839814112753	0.25818389868535857	0.25349653673124306	0.19750116644227297	0.045493903084845716	5.109164308007442E-4	5.109164308007444E-4	-17818.538929508744	0.0	-185.3846275763896
2206000	-18020.019863023557	-198.99719792777034	-17821.02266509579	2.930489583843926	2015.4996474024576	49.15269724445245	0.5497027437673458	10.79962939298689	7.789319285160664	6.538338065986933	3.9597018336399454	2.3193612666018577	2.3161675063697515	3.635436400087273	1.3621455200341277	3.045714754401813	4.312121277224566	5.139516398726341	1.3408793481918675	-0.20103787536578546	0.13901318232065663	2.067943802193863	2.366937415840783	0.8491445803264905	-0.3239561825384095	0.08052772554245546	-0.585287518335933	0.776086898386765	2.289630227361132	1.7607548721190511	2.367950894098889	2.6851145411896384	3.544499036933093	1.9672233346062935	2.90982338865968	2.873014264206741	2.6274127338679585	3.9499706933849352	2.9001355460407794	0.47153467656954023	0.6403409668406643	-3.02770564889262	2.9	6.2314528277017365	0.29081839814112753	0.2594491508471985	0.25349653673124306	0.19623591428043305	0.04527989293990127	5.111855253144572E-4	5.111855253144571E-4	-17821.02266509579	0.0	-197.97967107419353
2208000	-18001.378145979983	-184.7147058386161	-17816.66344014137	2.980716754054001	2015.4494202322476	53.34388755028407	0.8300332849461977	3.5969892794008946	2.6452837137855982	4.388316893160102	4.230747238088196	3.6243822151363845	3.5102334182480037	2.5503336012695175	3.412769420331892	3.644755892475243	3.9135891413132837	2.292082803069578	2.07320001245953	0.4078639328788125	0.7527849046019021	1.071627260409937	1.4958326128921844	-0.5242144641585195	0.23252673379162714	-0.20405519613635809	0.7092983924363165	1.6691306943042523	0.9895478530576938	1.853833199393275	2.091473816753972	2.9782380362822978	1.7746729191602788	3.5724299528269556	4.324087160253038	4.027792771370541	2.679305903319063	4.015295433987976	2.9680343332146046	1.919401405426552	-0.17200472446676768	-3.632641133223655	2.9	6.340748825520211	0.293930220969713	0.249927423011222	0.24784314079395817	0.20829921522510897	0.019780764960735074	4.7189581166614516E-4	4.7189581166614473E-4	-17816.66344014137	0.0	-183.26623534446463
2210000	-18012.286864140675	-191.41623452183993	-17820.870629618836	2.9762715357899907	2015.4538654505116	52.86714964696471	1.1694030386127678	3.0851183929001222	3.025643428752092	4.145150763891664	3.6731345688382984	4.041467362112665	3.4262548400467168	4.2001923916946895	3.498688367718711	3.1014716068963053	2.9503557707330046	1.5740510470554012	1.7052845355540676	-0.05108212586873273	0.24523840955563814	1.2742887492761754	0.08610792388541788	0.6489204631600316	0.41000945536782374	0.5046853480396933	1.838011138710086	1.638895721614415	1.8430616095761136	3.0318293484042385	3.506257962391288	3.231940261778567	3.6341926573943533	3.9673526316681293	3.384386309121195	2.5500837897224766	3.015082933919253	1.7508239763615636	1.114545871544498	0.7146108444598235	-1.1253810058109033	-2.6123777285171865	2.9	8.354487817555475	0.28067284171745743	0.2536065820340849	0.258888179913164	0.20683239633529582	0.03567471898765599	5.087730099261219E-4	5.087730099261216E-4	-17820.870629618836	0.0	-189.1152197354186
2212000	-18017.528648118474	-188.42262731191153	-17829.10602080656	2.9839976460849607	2015.4461393402164	49.420242493049294	1.3920909153372045	5.152019332044306	5.14391904627736	5.032684799277784	5.2022594579516195	4.371215940338924	2.9005175599507274	2.946744108383206	2.2252544007795776	2.5042104653440544	1.7935162558099642	1.0221040808241815	1.7093555932376396	1.6332765525595871	0.2934088541179545	0.489633116468584	0.8009879835118031	0.23620921557419017	-0.0058415360039297815	-0.4888619704695649	-1.017348290681472	-0.01731396977633315	1.1459901222498619	0.8733789182710678	2.249830765475093	2.071007786827239	2.538331272955613	4.978353809949399	3.941119182513895	3.1828473179068046	2.2848277667961217	2.189500392612853	0.966369872105924	0.2594025273063566	-1.163886650504357	-1.321622812406393	2.9	8.750934230597034	0.28136036253581115	0.25434610363790816	0.25671649722571543	0.2075770366005674	0.03567471898765599	5.094608210887752E-4	5.094608210887752E-4	-17829.10602080656	0.0	-185.8067025666182
2214000	-18013.87623207411	-184.34560498821023	-17829.5306270859	2.9636904069160086	2015.4664465793855	50.716009677132384	0.5665566078713637	8.838310361607892	7.947351300137248	5.525541655661756	3.8962930524531223	5.606622897031782	4.425200758460226	2.7457626306343634	1.8000512670653346	2.1511455997272404	2.028837467984407	1.9140485426908502	0.23185016791608348	0.2610896035225268	-0.5008820216142179	1.3545763468375638	0.03610295867074462	0.6385718569099016	1.3280953305404082	-0.3687961992979234	-0.4443441083400854	0.04234914682161939	0.5063994621897934	2.8373648612353017	5.259093188355934	5.645621102214787	4.205943826279351	3.6781425105196264	3.97987637168284	1.08092680579551	2.1336057218851447	2.396558391241991	2.303362842863423	1.1794514756498757	0.0087004008949772	-2.3847531344795776	2.9	8.175044142322928	0.28585345660798045	0.2534645393127388	0.2553972783566514	0.2052847257226315	0.011097844988594686	4.7568770700525184E-4	4.7568770700525217E-4	-17829.5306270859	0.0	-182.91021124957078
2216000	-18023.979262901874	-194.5959783018548	-17829.38328460002	2.9942244097572988	2015.435912576544	50.31813841745988	0.33581407697322435	-0.1779733213047685	2.7079822799693325	3.87783087056392	4.90939566251177	5.306689365156848	5.374624905294985	4.154857344337782	2.576530091955526	2.4441648430638767	2.9926985341016814	1.191149417685399	1.6092615998603266	2.758074086461839	1.0835065587175727	1.9203112534447446	-0.7892675161749898	-0.975187716675737	-0.7652911634982779	-0.02072415334050154	0.4576572216254674	4.127498523827528	6.363213274491658	6.6608506882293925	6.236424926016612	8.136803074082728	7.8458220998286246	4.858637649140818	2.210159430192115	2.25986025456831	3.9562289004575506	2.2853176953040264	0.7808633899711945	0.5432473251367054	2.0407678448999764	-2.143897665433473	2.9	8.048864790693452	0.29024527454530946	0.2549732934252572	0.24949670630680398	0.2052847257226315	0.019165959128319282	5.126227785676404E-4	5.126227785676405E-4	-17829.38328460002	0.0	-193.54346752214218
2218000	-18019.961100820135	-184.66282209751654	-17835.298278722617	3.0327448263455317	2015.3973921599559	49.2296503492404	0.8764015991605928	1.7661811731374484	3.644157959207329	4.057080456442863	5.300538716584986	3.7018199899357627	3.8887774014285075	4.698733902519122	3.060568515067733	1.5941751538023752	1.2324115521020773	0.7376217098913267	1.214021145266524	0.7834068780121267	2.462364764874416	1.013409385106922	0.5679406381248724	0.05574605457903903	0.42618066699883395	2.082623097874836	3.314527349958464	3.8582450503333607	4.64472243762688	5.830964025022528	6.5464900589209405	6.255560272866614	4.660375279577205	4.914438487218836	4.161665166175617	2.9707108560232642	2.58301106603283	3.196805188748563	2.185900133129638	1.2171170052873537	0.07092125909044152	-2.1795377546301977	2.9	7.331584328316502	0.2907593575346156	0.2536955849226756	0.2542120815724826	0.20133297597022837	0.060903083333265585	5.292139824844595E-4	5.292139824844595E-4	-17835.298278722617	0.0	-182.50197948180735
2220000	-18020.639638992674	-195.9804698064161	-17824.65916918626	3.0154591945841416	2015.4146777917174	51.3757056214757	0.8380990871681752	4.408187242472031	5.494802221816476	7.177822174070427	5.442264653599316	5.232597384959265	4.248042255903394	3.283548706917184	2.945114758516828	2.0130493347037905	2.0038794159259385	1.5978447763435586	0.5989236506459604	0.8801924937886689	1.194639092483544	0.7378833442253386	1.1170560286649458	-0.18196043762684125	0.35004125655644824	-0.542545566786622	2.7064757189123427	3.92999766558825	2.560988630224048	2.203197578176653	4.518929513859727	2.744361147868237	3.252344675846218	6.078727102283404	4.883746081082172	3.8492136461192095	2.931849031595741	3.9831813712592066	3.1551829982622177	2.306808303946865	0.5975641491783855	-1.8671435492620012	2.9	7.380595494776555	0.2902029830903544	0.2536955849226756	0.2547684560167438	0.20133297597022837	0.07885683962806145	5.277646634350157E-4	5.277646634350161E-4	-17824.65916918626	0.0	-193.9344796612689
2222000	-18013.852767325374	-185.3066568129031	-17828.54611051247	2.9648615807520424	2015.4652754055494	50.575697651829465	0.8616252863793151	3.307998289518339	2.8363135910374884	3.9770557493105705	4.77692587088874	4.254926550775887	3.0600382638198527	3.625960625090844	3.923059680701287	2.0619394482355906	1.552388351200497	0.6963496133552051	2.3557179373912716	2.227264605497592	0.2698693244333923	0.10992128369884935	0.7661993391810296	-0.9001478146815042	-0.29462446160924216	0.431030330150923	0.67850173705369	3.601232357109632	3.683739930848094	3.9780953917894037	3.734300782808605	4.051918734272454	2.351619945272278	3.3422519508324893	2.732225737243217	4.138977692716315	2.96537444689377	4.346342480949035	4.652023976661768	1.629578130327678	-0.2618740600754935	-3.1902543834003527	2.9	7.531424786337641	0.2923461466410824	0.2507780594124278	0.2547684560167438	0.20210733792974814	0.011951537394384641	5.730325279360266E-4	5.730325279360269E-4	-17828.54611051247	0.0	-183.48539488240755
2224000	-18011.827124509924	-185.63115027134714	-17826.195974238577	2.9931916056009524	2015.4369453807005	52.08710413226818	1.091943427458961	2.977853973817085	3.931904837494628	4.207970424670213	4.371875652240882	5.13580720527419	3.2382920561144477	3.2093583803855896	2.7874051926887766	2.7670071315459004	2.1148879385413952	1.1850970674210226	1.9985549777928353	2.514916972821178	1.9170466475330117	1.3638393206914006	1.5803494636491624	-0.5011295464418385	1.9656421885988191	3.3421869383496667	1.9288155710442598	3.029285343811965	3.809545384024476	2.882330006787407	3.0243654230199084	4.407694871282636	3.0145111004733063	2.666355107964456	2.6054696307234724	2.595263950783225	2.106270159304466	1.5344801126095213	1.9877957296462385	1.3799850299764744	0.17328547376237324	-2.2946194518768785	2.9	6.588368473148329	0.2937877315522496	0.2547801702347214	0.251880897893852	0.1995512003191792	0.002993290836831721	4.505214595851739E-4	4.5052145958517407E-4	-17826.195974238577	0.0	-183.8472245973025
2226000	-17999.25519273325	-169.1882966745896	-17830.06689605866	3.0187313172585544	2015.411405669043	51.70474484953227	0.29757995489724687	6.414276764974435	4.443741820385848	4.998560477935212	5.369715546521203	5.841714209112582	4.700517492539879	2.1953272523944736	4.596843319764953	4.500513160261021	3.355183299586171	0.4472394752547286	-0.11912411657194377	0.30293239664874927	1.5435119682041132	1.7877509167670715	1.9838624888467884	0.23752094912883098	-0.1740073765463806	0.6058401527194849	1.099479008238015	2.9157082160150427	2.4597759585856127	0.3878191110638036	-0.6532876571032653	0.16131572683654438	4.3848106260932695	5.381557905664964	4.726944950800883	3.074053959626572	2.3676223272204497	2.928937662038479	4.2633422198822775	2.518916747043116	1.2414350507106988	-1.8385756000743378	2.9	6.654090631063408	0.2803994823238824	0.2547801702347214	0.25257152540852856	0.21224882203286977	0.05775399137302158	5.188753837173541E-4	5.188753837173544E-4	-17830.06689605866	0.0	-168.38084211558362
2228000	-18031.310905552047	-198.44544785228067	-17832.865457699765	3.0342437339277737	2015.3958932523738	50.61260930156988	0.38436652599056514	1.9140558661403704	5.189705645441679	4.283366452816312	4.957505898131327	3.6279439007012915	5.642726104511135	2.0559751351913835	4.169672106820023	3.524680001766635	3.672664589870572	-0.0016680210093973358	0.807422792427718	2.400425071246829	2.6183035988958707	2.401919272200608	3.6211021694249528	1.1413952141565282	0.06637075300866413	0.6536057827880204	-0.00734568165963493	1.0989178919434068	0.5124030630895725	1.471449529880652	1.4918348079676902	1.526777129271052	2.636263882773438	2.532802613184864	4.112007400364147	5.113256574306895	3.9547708038302845	2.871909296137954	2.5104873294452306	4.95164709595433	1.0876261240255285	-1.7454684470333384	2.9	10.578104111092717	0.288839421556515	0.2575104203564769	0.24799012774859994	0.20566003033841032	0.051673112419235875	5.622645633758174E-4	5.622645633758178E-4	-17832.865457699765	0.0	-196.45683712201406
2230000	-18017.154623043432	-191.3722535670819	-17825.78236947635	2.997753564303033	2015.4323834219983	50.47118873065014	0.3970894250801608	3.7086132803926692	3.905485867661196	3.5305432857737777	4.425168069554372	4.5571724028858	3.8541592071139807	2.24715688469669	3.1634266376756806	2.3966520723066815	3.6001281478387432	0.7393003288963307	0.7560447547602543	3.69546036804472	2.076414601306122	1.85960752619502	3.191642406633255	0.7725682857152248	-0.04713365259353222	-0.36379665085292434	0.2563893847769929	1.883289694158745	0.826328023754517	0.9021365640866749	2.4424617760377614	3.121873204099538	4.445959153838842	4.238526271025968	7.088170929666683	5.637265096115671	4.797698250421231	2.302554115852236	4.225932949270765	1.8153495237495467	0.389552161607738	-1.8312970036776073	2.9	9.096165613662574	0.29064654005084234	0.25613573121678995	0.24717493462848644	0.2060427941038835	0.051673112419235875	5.228039885377759E-4	5.228039885377754E-4	-17825.78236947635	0.0	-189.85117613820805
2232000	-18017.95815227117	-198.66493611845735	-17819.293216152713	3.0368826539279423	2015.3932543323735	49.702174393702954	0.44725143729540096	2.0423421175470797	3.4038531088554707	3.6122826912188057	4.152256013199539	3.9971637537978078	3.599405854280958	2.203476510880719	3.8207160713392763	3.7510679850549815	3.332464243990821	0.6981079616486277	0.3156096427267362	1.7537832238813174	1.3820348314907749	2.458277108843534	3.2559856655636907	1.8270275048917033	0.4451572458861667	-1.0258992528458846	0.454395235828853	0.6670264083215713	1.38708824606705	1.49338843017187	3.753049411347723	6.21157190322892	5.627276090788976	6.282350213306278	6.707208739707447	5.378632240383343	3.27497730896102	2.781230535852613	3.2900180444496963	1.5774398834871506	0.02345775849262144	-2.1389281204207267	2.9	8.530045037438747	0.2917861680543278	0.2526162132205419	0.2531991350001414	0.20239848372499114	0.014263963875623373	5.388637322744869E-4	5.388637322744874E-4	-17819.293216152713	0.0	-196.98517102042555
2234000	-18020.48417286715	-198.2994164162672	-17822.184756450883	2.965126411975785	2015.4650105743258	52.51761592239586	0.339505507561915	-0.11754154751901158	2.909976069411954	4.696096241533318	4.198410158013101	4.256547587521385	4.643833518708713	2.9519150437581425	3.041558650736947	4.615949546786973	2.5258476283462965	1.1374712135234124	1.1156893389474007	1.9676161187057641	0.5981959879605744	1.3601618207452857	1.1723422858007595	0.6782947229564174	0.681646551369446	0.9239344904620632	1.0582148386807941	0.3298560781543981	1.5267057950388712	1.0253021355218062	2.8937703283913185	4.539406330344377	4.383118436009429	5.443186943317222	6.711566910182089	7.010098420034145	5.974658941687029	4.3961735566559685	5.305599128104325	3.647432864169642	-0.4922662552346306	-1.9290588456317044	2.9	7.245480189727183	0.28786358917601634	0.24598557081707095	0.25712171387845284	0.20902912612846208	0.015920524349806838	4.978811378464136E-4	4.978811378464134E-4	-17822.184756450883	0.0	-197.55580770384452
2236000	-18020.166869919267	-188.00372960359616	-17832.16314031567	3.025122267600744	2015.4050147187008	51.73400634126725	0.6204934250808578	-0.11754154751901158	2.909976069411954	4.696096241533318	4.198410158013101	4.256547587521385	4.643833518708713	2.9519150437581425	3.041558650736947	4.615949546786973	2.5258476283462965	1.1374712135234124	1.1156893389474007	1.9676161187057641	0.5981959879605744	1.3601618207452857	1.1723422858007595	0.6782947229564174	0.681646551369446	0.9239344904620632	1.0582148386807941	0.3298560781543981	1.5267057950388712	1.0253021355218062	2.8937703283913185	4.539406330344377	4.383118436009429	5.443186943317222	6.711566910182089	7.010098420034145	5.974658941687029	4.3961735566559685	5.305599128104325	3.647432864169642	-0.4922662552346306	-1.9290588456317044	2.9	7.131305384592038	0.28131923220748034	0.25301872742028975	0.25712171387845284	0.2085403264937793	0.019927119515266895	4.932326153642881E-4	4.932326153642882E-4	-17832.16314031567	0.0	-186.41933054086437
2238000	-18015.710824983744	-193.02817413311553	-17822.682650850627	3.045950077571819	2015.3841869087296	49.14162043896233	0.5953602506017488	1.238040341971124	3.0618027020180483	4.282896927629473	4.915028986927304	4.655079996833909	3.1929333017732517	3.817496280067065	1.8821029983402031	2.9043453335614213	1.5452483932823604	1.0948346574946166	2.8594070552433672	1.242011843986468	1.3396231665537048	0.3475938654417751	1.346751604402525	1.6568624177716995	-0.8617733703317756	-0.126006200556682	1.4125745300722865	1.6827678600750928	0.31350945704181576	-0.3278418860522362	-0.14562121689487317	1.6778608127001085	2.4247607576142722	3.722237188251752	7.13566136271549	6.507881016248353	7.069151389722272	5.537550240045532	6.275811228689132	3.2827764049890247	-0.11701692307228692	-1.350300451534725	2.9	7.951229241636132	0.2913404480210057	0.2519049002501209	0.25712171387845284	0.19963293785042274	0.0030465916251153557	5.136407118265931E-4	5.136407118265933E-4	-17822.682650850627	0.0	-191.16790273075532
2240000	-18038.647772628836	-201.16401742739765	-17837.48375520144	3.175414986631434	2015.25472199967	50.86534832512044	0.7428156640776195	7.632362767347669	6.645593491286409	5.198585676142142	4.375467109578497	4.953561527571792	2.444505557184857	3.9063974872908047	1.931486097567751	3.056410074488675	1.3492492436473982	3.0939363296614313	1.7735231422388977	1.9603011088650704	0.9404276690132614	0.217627659059478	0.572585719074485	1.657813818530733	0.23102589085660355	-0.7196046298679658	1.4302106590277093	1.5436373995502555	2.441894188279462	-0.5681178562014952	-0.04691253810873719	1.317152336331942	3.5665783669730127	4.985928638682729	6.810274777927079	7.523058243415625	6.946889181034624	4.527532268469894	2.4734190329964623	1.7914192143238463	-0.5137658669895936	-1.251200427256336	2.9	12.390739791402758	0.2952769196549283	0.2555589860201175	0.25222277556658285	0.1969413187583735	0.0030465916251153557	4.916079301811007E-4	4.916079301811008E-4	-17837.48375520144	0.0	-197.098329881544
2242000	-18020.49913296176	-194.57245923802685	-17825.92667372373	3.019625552553795	2015.4105114337476	47.527139326459654	0.4619217857484337	4.65328244221762	2.9244592228286694	4.675733785674197	6.424519989662713	3.225693511114677	3.2524303649706163	3.7768540567979603	2.6375759188979373	1.9962897124513959	0.8298517441911877	2.278122524864092	1.4909408479111486	1.9220259204550996	0.320688366538167	1.646012037251478	1.1966767462383734	0.5401208966756599	1.092275216058969	0.9599370303852778	1.737963358718301	0.7611041285111535	1.2338229202177875	0.14332863717276223	-0.021181296392749793	2.8816298485670386	5.909938224932889	5.962234176598219	6.148791158360564	5.774542122180862	3.7064678305969867	2.3608740406405326	3.7619925782572308	2.6110874968932998	0.5738530165234105	-1.5077621784637967	2.9	7.062610830675326	0.28948404845970455	0.2632298008766299	0.24610601257176581	0.2011801380919019	0.015216456065029658	5.305432429774219E-4	5.305432429774222E-4	-17825.92667372373	0.0	-193.25941880006403
2244000	-18013.871122380555	-192.56739613810845	-17821.303726242448	2.974708625436017	2015.4554283608654	49.036526367253515	0.24059789526995873	11.479355940700533	14.297362242303706	8.637334420642757	7.2549557445833806	4.907736717687872	2.3045455470512226	3.8728231164759257	2.7402911260998994	1.653967513576408	0.5844633085472297	1.316719729070455	0.24842616508667253	2.7087400393401007	0.2728063715540802	0.42505095348205557	1.4408415453327708	0.8263272185753382	1.7825269349961816	1.166344794859566	-1.5402109918890123	2.735897093981926	5.592029836977332	5.65645269919094	7.441822184595131	4.930610708098886	7.06562846469601	7.576560672562546	6.617258497357771	5.699567810138269	3.434175904659178	2.4746369151315917	0.8054044843334116	1.351525549581046	0.4403073407750146	-1.8867730382701444	2.9	6.896091805366877	0.29309313926899366	0.24838588151010416	0.25202939598671065	0.2064915832341937	0.034647143123384565	5.583863871952625E-4	5.583863871952619E-4	-17821.303726242448	0.0	-192.0874567679776
2246000	-18025.597996755572	-205.11179778702888	-17820.486198968545	3.2108630074327706	2015.2192739788686	48.834517648613556	0.6857013009297361	6.360716159975745	4.8761597655650535	3.4648838743945394	4.815685769031602	4.44966944566206	3.4687871577587788	1.9750663183774324	2.3355236556636556	1.9757503793507663	1.3636229275521705	1.0789390261436362	0.45744927896654547	1.0593634787535338	1.946788707316898	0.366491611135842	1.3050559389358267	1.4073200632555174	0.28068325869827543	1.4682193869396587	2.316621902611916	2.24973573688224	0.6403650568800395	2.1802524231072558	2.7644515822398943	3.014789328310454	3.741516553229103	5.764886653801314	6.166051589106926	2.7626319488623383	3.439806113438635	2.733092178852715	1.0108464092260188	2.2166169931460598	1.6489972625202949	-0.5293718306888637	2.9	9.500107447657005	0.28797236109876	0.2542377020773305	0.2591072204076006	0.1986827164163111	0.015917089674195826	4.915673701166309E-4	4.915673701166311E-4	-17820.486198968545	0.0	-201.1201571369484
2248000	-18033.62526788424	-203.83099477139618	-17829.794273112842	2.984259555634201	2015.4458774306672	47.997177298096915	0.7231795232037672	6.360716159975745	4.8761597655650535	3.4648838743945394	4.815685769031602	4.44966944566206	3.4687871577587788	1.9750663183774324	2.3355236556636556	1.9757503793507663	1.3636229275521705	1.0789390261436362	0.45744927896654547	1.0593634787535338	1.946788707316898	0.366491611135842	1.3050559389358267	1.4073200632555174	0.28068325869827543	1.4682193869396587	2.316621902611916	2.24973573688224	0.6403650568800395	2.1802524231072558	2.7644515822398943	3.014789328310454	3.741516553229103	5.764886653801314	6.166051589106926	2.7626319488623383	3.439806113438635	2.733092178852715	1.0108464092260188	2.2166169931460598	1.6489972625202949	-0.5293718306888637	2.9	8.009684974716798	0.2905263020252159	0.25336128851858325	0.2548433963246979	0.20126901313150522	0.021533901829082526	4.854747909252826E-4	4.854747909252826E-4	-17829.794273112842	0.0	-202.06090134059843
2250000	-18007.917372777636	-189.25976607756684	-17818.657606700068	3.004704093387042	2015.4254328929144	45.822718863991554	0.8455316220246489	4.149131519948116	5.198309763076231	5.9811415326641555	3.8940013153473796	2.527822300764259	3.5534340870768926	2.143128402051313	2.8536586018428625	2.3125571340694995	1.4674677642327683	1.3764782687933514	0.10416170610564103	1.973378684645363	1.3949820536003452	1.4457491161825629	1.710421942366161	1.924601216976491	0.35511183875039665	0.29142602884049684	0.36707059117141994	1.921237264931132	0.7833912001030849	2.1100193503857776	1.2206316769149455	3.8926231200380155	3.9841758064215	4.756964389477641	5.096709567682208	3.3636685946254787	3.505317039835936	2.768348784158982	2.093131032300267	0.3085153326725478	0.03564025096610071	-1.244599381933528	2.9	6.782261695600675	0.28379953008582454	0.2526299549220665	0.26157016826408924	0.20200034672802197	0.006416833418976312	5.651900326294068E-4	5.65190032629407E-4	-17818.657606700068	0.0	-187.4485173266618
2252000	-18020.9569222184	-182.10723000764784	-17838.84969221075	2.9788894523359017	2015.4512475339657	47.14419899133664	1.1302786810170633	2.3571062562954825	3.374514490573976	3.731688337826327	4.557681739286079	3.027390748280348	3.364404567488452	3.1241047965397657	2.6897857401613425	2.0720925759530058	3.0084069867262144	1.9774227883334354	0.09837159826671088	0.17404502239375602	0.7556106464104277	0.8510096309638933	0.4690322572302788	0.9128650271824039	-0.0033716829498142697	0.8471808530420267	3.0400848036584014	3.944534808416119	4.262734913417786	4.625615548814379	3.805912556348152	4.132102384820291	4.626951383531335	4.7509693030940685	3.279765484461724	3.4560895824898434	2.1350635266076923	0.5422024976691648	1.6777647444851391	1.43425765831606	1.320038941317967	-1.8284380546261856	2.9	7.312582838560617	0.2858131023491073	0.2604431608310191	0.25573113421101434	0.19801260260886153	0.03838385137185472	5.2387970417298E-4	5.238797041729796E-4	-17838.84969221075	0.0	-179.97933104984753
2254000	-18017.42906709501	-197.14493588960468	-17820.284131205404	3.0108232831405934	2015.419313703161	49.01929847139864	0.25301234260221334	5.598124857885485	4.53316355833397	5.517939698829389	4.867901930896689	2.988795279847441	2.9341396300406304	1.694914652411131	3.2409670940297226	3.130453578830814	1.6900284365953955	1.7826445139807239	0.09144437863351083	2.056292890255415	2.6614142406124532	3.1467678905040524	2.4877401511556863	0.11805935319094688	-0.5567839031966609	-0.006626080995247627	3.2669193587242003	8.57298648279368	8.0754473626622	6.586413877049955	5.889833714507613	4.474121982146781	3.6601253267529335	2.6437635741098995	3.9433067058637716	3.5381979785777578	0.8152916064075741	1.3834275390805741	2.2805187780841822	0.07343722423853383	-0.3565440461798905	-1.6735433263293327	2.9	6.00774322009251	0.2974227140417054	0.25024189205615344	0.25573113421101434	0.19660425969112905	0.07339391472788133	5.041147752986969E-4	5.041147752986966E-4	-17820.284131205404	0.0	-196.65593493675587
2256000	-18030.828815314446	-200.85802536311206	-17829.970789951334	3.0397978993265924	2015.3903390869748	50.34895524885561	0.43601313117727825	3.2567588304076747	3.4645059527553563	4.2509507489916585	3.5884746916919195	4.3000293048621705	3.0426308025782127	2.128736314213121	2.0192418837903197	1.9173268747416352	2.9242983875674478	1.5875814451846764	1.4336744456202686	1.7244528569471518	1.17557441567413	0.9511377388755404	0.8450648280671889	-0.3148302487481735	0.5415168566681416	1.926092335364511	3.7751111048441626	3.224122470333742	2.389364822279703	2.6027351903129508	4.227178396813472	2.9224527399329254	1.9042787058867219	1.6061389656631802	3.4088576137916418	3.7717109960147575	4.140029597385421	2.441975874286877	2.8681037508741887	-0.5716544374486059	-0.04539225579319339	-0.5697835890047738	2.9	9.058782955612012	0.28901164509075067	0.2600441330150972	0.2543399622030253	0.19660425969112905	0.05837753028706094	5.148248488872282E-4	5.14824848887228E-4	-17829.970789951334	0.0	-199.0223734995596
2258000	-18034.089970887533	-198.35922801323446	-17835.730742874297	2.9939017482066004	2015.436235238095	48.90865808131249	0.9269321067035867	5.355027521583762	4.870433473711158	4.708236516114589	4.652314969456509	3.812561702149265	3.4243225564129096	3.222137971536	4.1287777850135035	2.3981723550480476	2.4372579677992285	0.9391685146040195	1.5838301561023498	0.27476005179165275	0.8048668530107103	1.8020942285635562	0.8804493069442292	0.10600373345643424	0.7049466289847994	1.5072912792477555	2.0769767823414593	3.80106326332183	4.420897147986902	3.6447000809520524	4.491219049776511	4.166355838428732	3.7935846852775663	5.0468828498577825	4.679231055969348	3.892132017875742	1.8712946286501602	1.9068622252453444	1.6919489363467402	-0.033515506308961523	-1.0754528432807382	-2.577329033106328	2.9	8.847602167295966	0.2952529395857073	0.2538028385201406	0.2543399622030253	0.19660425969112905	0.03931416315204223	6.241531456147002E-4	6.241531456146997E-4	-17835.730742874297	0.0	-195.97229248036214
2260000	-18020.233926202603	-185.95731021239368	-17834.27661599021	2.9027275301887303	2015.5274094561128	50.79778692917664	1.1805883924740161	7.1214420565540335	7.371346521143396	7.150618987849763	7.161309165771271	5.1369588345704935	3.5712743162263605	3.0852864258329364	3.766914295644568	2.23560322860272	2.2882939506233324	1.247145974991194	2.28767819787892	1.4901904064143388	1.300073494502453	0.8813888787870564	1.403140733873117	1.327168118276499	-0.37012153760556904	0.033845483503290336	0.5791579348300898	2.4413648183894336	2.9397655508219427	2.1623493471137687	1.352662177639571	1.6244610332795828	3.444269114439872	2.8286756658678507	2.9374259139472176	2.010078829192358	2.0284083785940394	1.0264278802569564	-0.03778263637276641	-0.4971674423895729	-0.8817313198571024	-2.257498225818402	2.9	8.847602167295966	0.29904198356317224	0.24619766899997925	0.24831219063958787	0.2064481567972629	0.05139860907408437	4.842867645360359E-4	4.8428676453603616E-4	-17834.27661599021	0.0	-183.65182033162847
2262000	-18031.75152298382	-193.60489240334974	-17838.14663058047	2.9254948858041514	2015.5046421004972	46.949749091730794	1.562784939729533	4.420272506997475	4.18340122160264	4.572015178530582	4.781317568491851	4.246594899434409	2.986247148118348	3.165400198191549	3.737002910543165	2.6532065672454808	1.8081984422874298	1.6490421790025476	1.6014923185114658	0.7649069351790297	0.7825198642252534	1.0831233166516643	0.21142827717397822	0.11404976163408521	0.7769352311121553	0.8123848360168404	0.7093886419930737	1.8948769408249353	1.065337418274667	1.3571543273018614	1.0965567786369443	3.5850445643323594	3.194537082106063	2.265248477646581	3.672716726699787	2.2814140764482103	2.353333912768152	1.1593086399311103	-0.1294129017878839	-1.4505234820491328	-1.4683855028074975	-2.0419853506858887	2.9	7.612956892499605	0.27961804990150013	0.25244277352103217	0.2611213698575056	0.2068178067199643	0.029380535288194447	4.818552560309816E-4	4.818552560309819E-4	-17838.14663058047	0.0	-191.27029176926777
2264000	-18018.06966169939	-182.17735347704303	-17835.892308222345	2.9213957009807454	2015.5087412853206	48.38745387541812	1.101954419258012	5.217015087839273	5.426891050813994	4.204820315189853	3.791989512920382	3.6398510930935224	4.050026037577123	4.939142067485083	2.836305279696585	2.958362280592236	1.9377326138313908	1.0050758390208663	1.644996408445468	1.0515508443223158	0.58405418843966	-0.2192429083783352	0.2021814399281972	0.6465142587793641	1.0977921078172603	1.4527097885214288	0.7086088548856029	2.739306854695372	1.4641376350120918	0.17440771913031416	0.8988494130591336	2.494656336882944	3.87777230256753	3.0222621854507468	2.8101821035413574	3.370223164853324	1.811843160151144	1.6609627310046382	-0.05861433859938381	-0.5619774037089487	-1.7946828078505968	-2.3871650293813196	2.9	11.39832131126265	0.29341986503210626	0.253458322619019	0.24769875692303323	0.20542305542584374	0.01019889603115452	6.053339859120591E-4	6.053339859120588E-4	-17835.892308222345	0.0	-179.4074603082697
2266000	-18016.038775003173	-185.12096752917066	-17830.917807474	2.9203322296971104	2015.5098047566044	47.6564119227825	1.4441291897687731	5.104442464079976	4.818935695367735	3.5219706520933265	3.806664784305423	4.283090259236998	4.5824276372919925	5.17927430385803	3.1907136215434413	2.083538577408213	1.9051863949027372	1.3509927246954383	1.2460968060884736	1.8590982555410132	0.9097860349894402	0.7414951715025752	0.17175554889474232	-0.030616581988694644	-0.05735226583355052	0.5368787093914889	0.7424691915718826	2.235693571186027	1.572689781637187	0.6359056328795345	1.5479325363597347	1.3131295085669694	2.379591451498199	0.5998977337337483	2.029616450271178	2.1225709183370105	1.4928254218698294	0.7582193940662892	-0.4160834126019467	-0.9021509578304188	-0.5534214143262011	-1.129907827820997	2.9	8.067073645752702	0.2818594017285691	0.253458322619019	0.2622738664557154	0.20240840919669875	0.035874047032554965	5.728208861348033E-4	5.728208861348034E-4	-17830.917807474	0.0	-182.67676810777112
2268000	-18025.475215128634	-184.31229607454887	-17841.162919054084	2.8881630705857395	2015.5419739157157	44.614701605659064	2.0933075106601646	7.783031964775581	6.463859257341447	4.565232761386616	4.504905038713905	3.733378992206513	3.0976383694497325	2.307132038386628	2.280942082184716	2.435606791901096	1.9850107113880444	2.131606430120433	1.4552932692672242	1.2945700912001465	0.9245356057432815	-0.23565103870832677	-0.7804145136412849	-0.5834844942440441	0.4929316496122895	1.7094114743494888	1.6300278921771885	1.595443121001666	1.6698541805003861	1.5135677933277325	1.348236336540431	0.6800136089296258	1.3468032957538978	1.7952848590141035	2.0071967033661196	2.017901363392078	1.331757261544082	1.323065295486156	-0.8567702241539874	-1.6207639565280028	-2.083521684049823	-2.7075164406798873	2.9	10.412471793600039	0.28735714037309534	0.25517645093516134	0.2592922168896403	0.19817419180210524	0.03807599982905844	6.281806736924115E-4	6.281806736924117E-4	-17841.162919054084	0.0	-180.96468478393285
2270000	-18003.415044315534	-177.28905286645733	-17826.125991449077	2.822549508855965	2015.6075874774456	43.48071373561342	1.0805914427236212	5.2534064462267995	4.950653216990437	4.8731904027404	4.046602627785333	3.357162844099375	2.5647438292994678	2.4921085145674917	1.6293532752861233	2.6154149513038947	1.6485205053828644	2.3653523321554744	2.3691961549446234	0.8455351016279316	0.06265396482524352	-0.7455268876168328	-0.12350243676024986	1.0615019380549429	1.799628438195675	1.9741656193002817	1.2207965666824827	0.3883182472340325	-0.43413506310762073	0.3878454818358379	0.25641748473002623	1.3605291558969537	1.936781440389358	1.780386949178682	1.766732829878931	1.3312552975904377	0.6882234030438692	0.3719260919537569	-2.1205669062067205	-2.354578281259972	-2.701135181540204	-4.185166885304947	2.9	7.354176911063557	0.2868388151175225	0.25569477619073416	0.2592922168896403	0.19817419180210524	0.049562098452994474	6.027442392262267E-4	6.027442392262264E-4	-17826.125991449077	0.0	-175.0674106285062
2272000	-18014.4079546663	-183.87140589612	-17830.536548770182	2.8651080095094272	2015.565028976792	45.14941065364856	1.3055868490376732	1.6894449968180196	3.8448965211792765	5.0245441236209265	5.085819957269866	3.757027650063764	2.7733720625592477	2.5132857110796616	2.306320436241731	2.2748532452255383	2.158317052478837	1.020159615030857	1.5469252288891755	0.913572242372019	0.1350544514849803	0.28498281994669344	1.2123979719353888	1.4938236090173735	0.7557252836170325	0.9310416872637032	1.007922873242158	3.0581053738609434	3.2860453891060697	3.5075533827116985	2.7012979260426024	2.9690222876721655	1.72465647056179	2.6463659940863544	1.9715663649248083	0.9733214779164514	0.7205898521061909	0.910428156633347	-0.2481290672148333	-1.2826716531039706	-1.9820147266464434	-1.5945588506987582	2.9	11.214221824630329	0.28534951879067444	0.25569477619073416	0.2546026239818619	0.20435308103673178	0.059277464412881564	5.317012682911471E-4	5.31701268291147E-4	-17830.536548770182	0.0	-180.88351182433695
2274000	-18007.390551030476	-183.55371418119447	-17823.83683684928	3.0229821333391067	2015.4071548529623	47.55180686444049	0.7463072452901257	4.68533949305985	5.3372663735979815	4.6069109264619374	6.361209953011064	5.008763637255425	3.7419721780024746	3.3011293729789384	2.6079871728898345	1.8289575696646927	1.6591233751694143	2.578756559806798	0.7398176226826578	0.4107481137841408	0.6701541679584354	0.0932081783970794	-0.3896290456504273	0.7741459770150438	1.7872413122911985	1.9996667929356173	0.6813919911079908	2.3678346581599463	1.208916658408479	0.18302944025087697	0.09958514597614931	2.444194965657297	4.452481997697159	3.381988212176964	2.31691615712862	2.036207898045962	2.2856060008808523	2.1295625213421223	2.189134258618456	0.54788278205366	-1.6781983229337885	-1.017292150248343	2.9	6.617735156316355	0.28811974133299056	0.2524756439538262	0.2546026239818619	0.2048019907313236	0.021969382086314455	5.940332169002442E-4	5.940332169002443E-4	-17823.83683684928	0.0	-181.7737005639554
2276000	-18010.976389407395	-189.12457630938135	-17821.851813098012	2.9432262756556726	2015.4869107106458	45.47045704647972	0.4773007285981218	1.7051208255191566	2.0268299591117143	3.555313000737879	5.797474433426233	5.171396015412776	2.5916915968690746	2.456854693169176	2.8044929354100034	1.6517860242254232	0.9356328728111369	1.6300809414720856	0.5246174772689806	-0.09650159759113056	1.8586609012028308	0.4298898634965067	0.663108353542864	0.922610047174213	1.491349954168919	-0.7485148097188756	1.9779258998827802	2.2310290744736587	1.63287042700797	0.613667079477494	1.5160468437457162	2.800876212642191	0.9119291870753763	3.157248121215143	2.7018608754440425	2.753432375313128	2.8907459986751523	3.056760024984872	1.8955033548339748	-0.13786085861326303	-1.5083459077747126	-2.581012999556851	2.9	6.663365519694882	0.2902859942624009	0.2552894772755899	0.25654565611561286	0.19787887234639856	0.03931655458781421	6.407373884192311E-4	6.407373884192304E-4	-17821.851813098012	0.0	-187.9793533502434
2278000	-18006.046448479814	-190.98771585898436	-17815.05873262083	2.942811451493076	2015.4873255348084	46.18604693521802	0.5844720899852659	6.9147153306799085	6.132360405657068	4.860078345779297	4.287658840818539	3.9343214201379566	3.3462280961523048	1.9931784855448105	2.4536468070586026	2.62299156173022	0.9736924557001343	1.8723721051863196	0.1436242729158882	0.9818080170152372	1.031375192193464	2.5831868557933184	0.03551570045522867	0.2803544068978611	0.19110225922921997	0.553896075196971	2.060949961802411	2.2827650858080037	0.3468818570034271	0.14031718965030948	0.7601925517211622	1.4589138348775683	0.6469857471017104	0.9228635148789026	2.7518961221854075	2.562187186896881	2.242556112616129	1.2816960543894136	1.7612850911639062	0.6051573229100019	-0.7101006295117687	-1.8114834484265085	2.9	8.466988112202307	0.2840962380516116	0.2561613136524301	0.25654565611561286	0.20319679218034767	0.016565653331424603	5.518172700387522E-4	5.518172700387524E-4	-17815.05873262083	0.0	-189.3771015753923
2280000	-18000.31354995231	-176.63894170098993	-17823.67460825132	2.973211640619508	2015.456925345682	47.31972602507849	1.0016106968319736	2.57696388141126	3.039429369881416	4.184957390592659	3.728904162974055	3.8541537513121917	3.1317592577273943	2.048793095043131	2.979346892035035	2.599100308968313	2.0262492593578956	1.9293176507746914	0.05672479916132567	0.2115666279927994	1.1905122516308837	-0.07267068105512794	-0.7283665272886438	0.8630404156722719	1.4801864028990188	1.1098764147190447	2.522629493857476	2.8183091476609805	2.226201776010514	2.4090938772627215	3.785129600505338	4.840466652935488	5.089685145129263	7.117415337461127	5.693060815231112	4.558076866225727	2.867723098766296	1.595122033058103	1.7236531076087815	1.3217482816739556	-0.555993498216689	-2.8671967192371657	2.9	8.335851067614993	0.2840962380516116	0.2540305015981005	0.25341102740745647	0.2084622329428337	0.07129269695878278	5.300479507870453E-4	5.300479507870454E-4	-17823.67460825132	0.0	-174.36149424368367
2282000	-18003.45835381786	-186.25150762399667	-17817.20684619386	3.0179672440484184	2015.4121697422531	47.68040741797251	1.0016106968319736	4.380878472762184	5.181249383476548	5.109550702081428	4.812945625714931	3.537901776666907	2.643005698789139	2.919686220615299	2.9304265485979077	2.688665617874388	1.9315167787748981	1.7594993883058694	0.5576762216174752	2.2034762411168005	1.3150739642413956	2.344270835008523	0.705563576391123	-0.2991552891665867	-0.030446944547808497	0.8667887187163162	1.596137961127711	3.387216380618805	3.298825855368202	4.523039300121492	4.995208356345685	3.954931094835632	4.677360499633302	4.51185900121059	4.723448591557197	3.540987373795896	3.789365840848738	1.8462805452725215	1.9409383568207859	0.974130033796194	-1.0225368589228798	-2.3444798813077488	2.9	9.070641090883734	0.28498115540098784	0.2555511570596664	0.2563271767944513	0.2031405107448967	0.013227266220470693	5.039157323841289E-4	5.039157323841289E-4	-17817.20684619386	0.0	-183.78283622101046
2284000	-18000.34457999171	-181.83460108167554	-17818.509978910035	2.9839518338722764	2015.4461851524293	42.20734114539319	0.9554159214397067	6.923284636840077	6.199763078413608	5.42668310023694	4.813626140848912	2.7173844812933305	2.285671966557452	2.1644724731887406	1.4677938072247316	0.9935995567937033	0.7770945113027995	0.4966028184401574	-0.18368362746544897	0.16434703792207767	0.32625289017243353	0.3604115520592184	0.5851216061315655	0.9755335069857993	1.287503139179471	2.143596542498438	1.0249963067803463	1.7914351276322282	3.8857429221781175	4.757042446692303	4.112373971462205	3.85281911531138	4.212655518740592	2.8708658025693925	3.0220133359769545	2.4234522493636463	2.654312130539221	1.3601458727054894	0.5317148452763631	-0.04421192635152793	-1.936973893633276	-1.1336473859130511	2.9	6.107481413668344	0.2922862778496794	0.2555511570596664	0.252161028862739	0.20000153622791741	0.06254467720502963	5.777128067995735E-4	5.777128067995733E-4	-17818.509978910035	0.0	-179.98799725423834
2286000	-18005.119334398772	-192.65698272158863	-17812.462351677183	2.8041001684395073	2015.6260368178619	43.6481502215413	0.3051227042102747	9.00315926824788	8.931023305831467	5.675828355648984	2.945257543192894	4.455101677983304	2.671242712145596	2.08657053705399	5.0326107571526295	2.691803470092609	0.6032061665221394	1.6930565520609273	-0.033649356140280806	-0.010886984749649026	4.00626045083456	1.469606640843529	0.31970302898048564	-0.6441289370441127	2.269887188120115	1.2655355623457731	0.941412614218964	2.1856139956048777	2.9813265337024766	4.497886108010831	5.476375759914479	4.236123161456547	1.7272670837489728	3.2071230203612147	3.00853163011789	1.43311231764913	1.7240539218008992	2.503851144983047	0.08118464781299267	-2.805204433850412	-3.32697350790722	-4.514732282598852	2.9	6.549571886024709	0.2934905913527989	0.25755324753761466	0.2515429259444201	0.1974132351651686	0.052127380198908474	5.650803846357377E-4	5.650803846357379E-4	-17812.462351677183	0.0	-191.84430447594082
2288000	-18020.938654206875	-199.36125771262007	-17821.577396494256	2.8020756648346943	2015.6280613214667	43.025833013373855	0.19446320648787993	7.802221844646677	6.685327471389678	6.339677687771472	5.335585264330773	2.9042065982079968	2.5410110546532865	2.319628619139223	2.7889056061093456	4.030488894675221	0.2696003274637499	1.9820951835478933	1.0847739887299257	1.8164506290003146	0.7211131226038618	0.9659180193795441	3.2785746660576995	1.715980721930725	-1.2085652239943245	0.29833941986710205	1.7108830903364758	0.7316479274441763	3.4686700682798244	2.5634512508924274	1.2986327073340442	1.9571532790241926	3.295562418867143	3.9216720797403655	1.0964622968502509	3.7004283386703305	3.0667310819903277	0.6268781564807482	-0.923068636712523	-2.356985255412499	4.858017685862288	6.137970255416992	2.9	10.476731652321547	0.28473362747303	0.25755324753761466	0.26171950138183414	0.19599362360752348	0.04120183482798257	6.420617060328439E-4	6.420617060328441E-4	-17821.577396494256	0.0	-198.13308425732038
2290000	-18001.020121876852	-181.89101863470376	-17819.12910324215	2.7737151770151125	2015.6564218092863	42.44245372527605	0.19708017681540915	3.922433083664903	6.135814866925225	5.677493954757861	4.027894761738532	2.010995114735327	5.745970556015278	2.0649194545671903	4.525866039854079	4.434912469771033	0.5036714770831368	2.23728995622483	1.015997584852236	0.8500789876777957	-0.45313613759841376	1.5921173499559638	1.9038063513198673	1.81344518103776	0.05398721200796258	-1.17531874795707	1.2277034033144756	2.6031833580221724	1.4813644791349634	1.0391190118844997	3.3066412229914697	1.6293674312143631	3.6094708027021785	5.3779316939174855	4.039973856912695	3.6489641676378772	0.4976343482863757	-0.3141699460281765	-1.4585235118092847	-3.561072204025253	-4.058515950473859	0.4013708925150863	2.9	10.476731652321547	0.28765974016526547	0.2486243290482597	0.26467843905049915	0.19903749173597793	0.034662774225137326	6.136370581645354E-4	6.136370581645352E-4	-17819.12910324215	0.0	-180.5386579431932
2292000	-18000.405347446114	-172.2340582643506	-17828.171289181762	2.7298533297904535	2015.700283656511	44.66838441878421	0.28867747378458897	8.552779268080792	5.028934681713897	5.85768510270417	5.2801743879447285	4.069686779464567	2.036186073140312	3.576791937613194	4.914864276225413	2.9297841022514195	0.4719372816423505	1.6487800422304073	0.7111152716134863	0.16085402551237563	1.010149694167743	1.7148000587046377	0.5973376712001558	1.4328266867915362	1.5146652227745019	1.992040257162679	1.186506569744535	-0.20919449670781798	1.1695563125918127	1.6966606142575247	1.488532150804257	2.739990822589185	5.770077249080298	5.644449487856191	5.182272563634363	2.3028325620868975	0.18612472488369888	1.0739109823970645	-2.108276752541727	-5.905747512310978	-6.529882788066315	-5.500504217919554	2.9	7.895020996707105	0.2740516252078289	0.2656121271052769	0.25133072503131154	0.20900552265558495	0.06789263669739201	5.494740518142419E-4	5.494740518142423E-4	-17828.171289181762	0.0	-170.72877777741854
2294000	-17995.95925512077	-172.35097926901676	-17823.608275851755	2.7382297806445863	2015.691907205657	41.81828477054581	0.47558065053852533	8.552779268080792	5.028934681713897	5.85768510270417	5.2801743879447285	4.069686779464567	2.036186073140312	3.576791937613194	4.914864276225413	2.9297841022514195	0.4719372816423505	1.6487800422304073	0.7111152716134863	0.16085402551237563	1.010149694167743	1.7148000587046377	0.5973376712001558	1.4328266867915362	1.5146652227745019	1.992040257162679	1.186506569744535	-0.20919449670781798	1.1695563125918127	1.6966606142575247	1.488532150804257	2.739990822589185	5.770077249080298	5.644449487856191	5.182272563634363	2.3028325620868975	0.18612472488369888	1.0739109823970645	-2.108276752541727	-5.905747512310978	-6.529882788066315	-5.500504217919554	2.9	5.425932694049653	0.28703131568740115	0.2579290181247676	0.24648590325598613	0.20855376293184738	0.08660423720900509	5.859226672537749E-4	5.859226672537751E-4	-17823.608275851755	0.0	-170.8920652167357
2296000	-18005.45094090446	-182.82326611975776	-17822.6276747847	2.878091848420824	2015.5520451378807	44.647481481887056	0.36201321523084856	5.606533338162726	6.299037304403262	8.719557818379831	4.932350978618083	3.300469125211083	2.7707651939802105	4.671305005055625	2.775411368281981	3.4799893298777933	0.3602813994603248	2.4303400061373948	0.24821715993131901	1.2702969027012923	0.3381924898679557	-0.6429725087542346	0.34706185775930587	-0.4403790422089009	0.20321293756919656	1.1503145463690885	2.4642897474751275	3.4072972185734534	3.63506409782548	2.737330496476169	3.870716906514598	5.027301628307053	5.128593975261803	2.343807998026767	1.2826186885891004	1.8698559598295752	2.6774804929804215	2.1758430959642716	-0.7691492523319652	-1.5494916598332094	-3.2632273107665006	-2.9643944543953453	2.9	10.062299657478752	0.2896800681271246	0.2591941252567454	0.25409620105857844	0.1970296055575538	0.04340065522239425	6.272088699243458E-4	6.272088699243452E-4	-17822.6276747847	0.0	-181.27665086274777
2298000	-18019.91522582354	-197.50202542919115	-17822.41320039435	3.043084988566372	2015.3870519977352	46.63551173611318	0.3354387642658809	4.755645435167813	5.876485856018821	4.9432917457088665	5.365253125074085	3.7864910249613306	2.3984408941121775	3.953403562349051	2.6943118178481495	3.6755418663406303	1.1142638517336194	2.8185568826431546	0.6952802832584746	1.4708744027948661	0.34706347012945077	0.9479147507225563	2.538987692670865	0.38335805135264267	0.984723977365052	1.0391171815710059	2.4821341880769494	3.266365120025444	2.1253291864622255	5.997144482166026	7.908727047942481	8.737611975892527	7.101145575188315	4.527981672408803	2.8977901956419423	0.6989069443075482	0.7653290705196788	1.1156412983008135	-0.42159952814274193	-0.24435999072379355	-2.766532360122488	-0.5032193524583266	2.9	8.078074197287378	0.29029560811839683	0.2538812405764926	0.25928516802904533	0.19653798327606756	0.0707639136455439	5.362768601027336E-4	5.362768601027336E-4	-17822.41320039435	0.0	-196.023852494692
2300000	-18024.665004051873	-194.71545112709163	-17829.94955292478	2.87146521897595	2015.5586717673254	46.31551707133467	0.4161236739600758	4.61681674512558	3.60197815275051	4.91298350427232	4.7480485421486245	4.311362439309825	2.3606893299929945	2.7241465494055968	2.00198121217918	3.1277619914406563	1.237773334565956	2.11281542321378	0.10391496818989943	0.951559900643628	-0.1945971585261767	-0.14318960254410007	1.8128552255884929	0.6747407965596015	0.6034946296188701	0.2799786400288985	1.584499309686805	0.9453287218776437	3.8616069284189996	3.188397560983769	3.8010246255603373	5.046849362353156	6.485071546436077	5.792472110247722	6.510614720621918	3.5906489611037795	1.3372542638632183	0.2230132558586982	0.9887278835926739	2.0633812061607926	-3.106505155886186	-4.2560992265467466	2.9	8.380556344362171	0.2867509356496934	0.2538812405764926	0.25928516802904533	0.200082655744771	0.04875427145774834	5.434814639365669E-4	5.434814639365669E-4	-17829.94955292478	0.0	-193.42966281219853
2302000	-18006.01394814037	-181.5392158786231	-17824.474732261748	2.871138460736452	2015.5589985255651	45.30464753161427	0.5644403743158951	4.487329161655475	5.944295262240021	6.75648677044464	6.298658749125369	3.988046196311684	2.573713452121201	1.862369950976674	1.8856214933070974	2.4574914956182434	1.7577656757350395	1.541393919994197	0.7111617603870932	0.325528799816857	0.6526370431030155	0.9138407806072022	-0.4532037911836628	0.42298949353965654	2.399261183797564	4.124999180635265	3.475445526928846	1.7332007031920798	0.7084796596299106	2.0798410723009786	3.221803287051063	2.203498791264956	1.9350227943573821	3.7753827313881136	4.600473194093807	3.088187491592361	3.256646665781811	1.8879234912083782	1.2106998336343067	0.04944934566749831	-3.4072087947116927	-1.3834180302562311	2.9	8.015089859747969	0.2873424929934714	0.25357960324923373	0.25899524801252616	0.200082655744771	0.052446690205421406	5.88841358357892E-4	5.888413583578923E-4	-17824.474732261748	0.0	-179.9643920836314
2304000	-18002.76150376696	-179.64292780048038	-17823.11857596648	2.8836837874981294	2015.5464531988034	43.08529791526203	0.5547364667614668	4.828611636985173	4.7864616206247765	3.278205624840924	3.795978666612785	2.5483636107752616	2.532454289023831	3.5595284355973877	1.9994179599473296	1.442182158194213	1.2758188271366318	0.908535487140719	0.4593738451152717	1.09838912531592	0.819717323253528	0.5340278634584638	-1.0731242305719022	0.0781510719345419	1.2629979086497525	3.292340350308204	4.605698289919956	4.304724777810373	5.225429660359827	4.2018945925233915	4.35214822434798	5.837760778086733	5.9189646944888885	4.296122058974659	3.68980116532292	4.455590142276627	1.1518748974435973	2.2588485577802753	2.026172535216512	-0.1547779029792894	-4.6951573608356005	-5.22686125325922	2.9	7.623171310630291	0.2829033065701657	0.2570773641007555	0.2547941972788507	0.20522513205023038	0.014424476370811469	5.723218591398703E-4	5.723218591398701E-4	-17823.11857596648	0.0	-178.24923369290096
2306000	-17996.604136149985	-180.07055490827153	-17816.533581241714	2.8439009044826116	2015.586236081819	46.82759931217459	0.7904146089274645	3.456267667250426	4.207960306123481	3.7688233773396767	4.585593953878062	6.091053940918075	3.146500744332524	1.9597246800776096	3.3584593303739765	3.1131481747719683	1.1023697866996336	1.3347521077978317	1.3656132646289687	0.4173900176849371	1.080523864039064	-0.3830598149048934	-0.041911722651559916	-0.42728937360120695	1.027092721876485	-0.08260455290642837	1.5590175023484703	3.087099704187463	1.9441772442272174	1.3873592066182912	0.7234302243775191	1.3497455278034567	1.5493807984677361	4.267055204409684	3.8075126260512087	3.9864264366787223	2.7064931423590126	2.194943968284524	0.790489438773178	-0.8272683643312411	-3.632959636763258	-3.455919993320327	2.9	7.8681534539059825	0.27693700962662937	0.26173364587329245	0.2583216497769087	0.2030076947231718	0.023165134899420146	4.7282888498721736E-4	4.728288849872176E-4	-17816.533581241714	0.0	-178.32823394404411
2308000	-18001.638930672612	-180.5843153457708	-17821.05461532684	2.9875608218577123	2015.4425761644438	44.30124918881309	0.8514332210471178	4.967061990961185	5.1933548191678724	3.9954853190375323	4.187732737574219	3.7715094866616545	2.7880430514661696	2.818722204729882	2.603177300985582	1.0160827379426083	0.9811601407156066	1.3910806240709621	0.4555017560252065	1.428447354786158	1.1660035406072413	0.9657113296467857	-0.3232765722138894	-0.30962424981815406	0.9736221194874072	1.1053316848107713	2.4596378521043576	2.8425984776329303	2.9738899081659227	5.20124588277587	5.021933214025809	3.366461066415021	1.8767767884325142	3.1027480594858363	3.1474689182713274	2.6654925652213928	2.8050007271520223	1.9567270499476155	0.5642777044206908	0.5234729962986752	-1.7263875525758916	-2.087552845613276	2.9	6.395225027580934	0.2876490157210353	0.2555796574290801	0.2612942604198501	0.19547706643003676	0.01178435752554598	5.149699948056362E-4	5.14969994805636E-4	-17821.05461532684	0.0	-178.9533880136825
2310000	-18006.28214754888	-183.33866242064795	-17822.943485128235	3.240619327709579	2015.189517658592	47.92798759760452	1.401440591402669	4.852543842597041	4.314309658950248	3.753871139851032	4.826009429333801	3.620966932790123	2.5523580321513757	1.7431493024229359	1.580281640734278	1.0844421630090466	2.115956766960467	2.079839159259736	0.718458086135052	1.4251673862100418	1.0130300806438117	0.8874619498405547	0.37240744305944296	-0.8906269623977678	0.6240091173701101	0.859864893019577	1.8423198414718356	2.855392176251569	4.092193561668912	3.105335263189825	4.341261773732182	4.09915432423357	3.7468253462251284	3.703484786210869	3.8636869724875487	4.219448558494571	3.047083953580382	2.4502632790943903	1.8340095081058152	0.8735571280639784	-0.909076377997679	-1.7768523951015078	2.9	9.055408096750861	0.2876490157210353	0.24887802057950942	0.2560214262377423	0.2074515374617152	0.0075177244194424755	5.83466926547895E-4	5.834669265478952E-4	-17822.943485128235	0.0	-178.20478801287754
2312000	-18018.047180966518	-185.82143179702013	-17832.225749169498	3.086151291895679	2015.3439856944058	45.98068432281719	0.8742694876581979	5.8955659614890665	5.530946072844615	6.04774475127128	5.139604690973796	3.583127055613112	2.618822074836639	2.085410499369374	2.5053561388125987	2.2822147314917633	0.9882127481790182	1.188374434823733	1.9297604752275408	1.623903857268162	0.6197625709021214	2.0295766653673795	0.05858698962475527	-0.74385277895066	-0.7835205155709634	0.4401896817456842	1.6625079966589622	2.220433413451288	1.7037384260232433	1.5846091993028062	1.5917911366562507	3.0516513949966857	3.343910440001536	2.5444691568092326	2.4117050675377696	1.5573293683860683	1.2164787189560349	2.009551944822464	3.0170067355632235	1.1509835678776743	-0.4930859149528123	-1.2985608163275209	2.9	7.720585697669121	0.2895134347730485	0.24752693975474074	0.2578452794853822	0.20511434598683087	0.006172845387601148	6.066778962141474E-4	6.066778962141474E-4	-17832.225749169498	0.0	-183.20435092846168
2314000	-18017.29738374686	-195.5831213314926	-17821.714262415368	3.068711315909973	2015.3614256703916	45.45284787047205	0.6544760312648955	2.876653423812699	4.8220854524328685	3.8624992719242237	2.8817043903242654	3.515314954214947	3.806360043755259	1.4658992896489365	1.8395796887088234	0.8474297568116942	2.109466449619564	2.182655488698782	1.7579685780833483	0.6168644496211997	1.2183717666297162	0.1540972326277941	0.08314744654005982	0.2208425014645212	1.489765625232697	3.8626238916167095	4.268761223141754	3.8518415012162333	3.144468020006274	4.175241533888435	3.3987963697356487	3.216867659696704	4.965024341659026	5.750784493932757	8.22615785850914	6.588669889902521	3.594241619822621	4.821577549393325	3.1296617121528216	-0.8105373157637525	0.5859373855133437	-1.9603892681106292	2.9	7.588431801724124	0.29041579045026666	0.24598046382890826	0.2534410556740657	0.21016269004676164	0.04847821977005344	6.110556843614083E-4	6.110556843614077E-4	-17821.714262415368	0.0	-193.3279003147145
2316000	-18019.443518521	-198.7516457759223	-17820.691872745076	3.1173212399630525	2015.3128157463384	46.686376880709176	0.6206632383306891	2.876653423812699	4.8220854524328685	3.8624992719242237	2.8817043903242654	3.515314954214947	3.806360043755259	1.4658992896489365	1.8395796887088234	0.8474297568116942	2.109466449619564	2.182655488698782	1.7579685780833483	0.6168644496211997	1.2183717666297162	0.1540972326277941	0.08314744654005982	0.2208425014645212	1.489765625232697	3.8626238916167095	4.268761223141754	3.8518415012162333	3.144468020006274	4.175241533888435	3.3987963697356487	3.216867659696704	4.965024341659026	5.750784493932757	8.22615785850914	6.588669889902521	3.594241619822621	4.821577549393325	3.1296617121528216	-0.8105373157637525	0.5859373855133437	-1.9603892681106292	2.9	7.590392243111413	0.2868145289445895	0.25749743291568056	0.25813457591234135	0.19755346222739084	0.031584253578304765	6.067376354910195E-4	6.067376354910197E-4	-17820.691872745076	0.0	-196.1821935420906
2318000	-17991.87939051745	-179.82630428646698	-17812.053086230982	3.042529016626542	2015.387607969675	47.507025439748254	0.5090546315257636	4.490002925926665	5.9883653327852695	7.051357544112884	6.223985379399251	5.37694109000212	2.978338053419235	1.840341308938318	2.6348054121361395	2.4211164025223773	2.0399966227849418	0.8504521643313138	0.729362990240755	1.287557587529132	1.8111137263427808	1.135388390739277	1.2100091874144585	-0.481978884500872	1.0056509888120766	3.233013700767239	5.467957512367919	3.185718132287576	3.0280747062389297	1.965472738064871	1.1151046610934845	3.3706109615328868	4.981583905266502	4.142170431531688	2.8004011121340504	3.2589684469051408	3.5191669670932777	4.8395277291547405	1.9780036635827003	-0.8084229724321543	-0.4405198985173734	-1.1677120283630207	2.9	7.185328717662046	0.2846084094642808	0.25446163213432316	0.26117037669369875	0.19975958170769956	0.007189488180939267	5.690436707827556E-4	5.690436707827552E-4	-17812.053086230982	0.0	-178.233874225346
2320000	-18003.38753259477	-185.55529130654108	-17817.83224128823	2.963166081760105	2015.4669709045413	48.50935670255715	0.3818007479375634	5.1849445697958885	4.732262089007516	5.089833057393578	6.422965751437404	6.422999288471633	4.810596323334617	1.9932421249139924	2.5087358855728183	1.6306472984460187	2.4940513363525874	0.8172911383588939	2.090616587209197	1.7019340174310367	1.022414654538623	0.4990934270483076	0.2630470748613226	-0.7194107945400771	0.7206586551676976	2.058964743345425	2.89237373057376	3.378576913711025	2.3446690500886795	2.791321285683691	3.6939730783481624	3.7308873395235063	1.9227018853074394	1.0017942351698275	3.5897158523355004	2.422543455380433	1.4237569173330067	2.585374334076891	0.41194145939112536	-1.7785298244196022	-1.2925249874216	-3.9679643591226923	2.9	6.292822935510745	0.29007673370338416	0.2561832119289438	0.25133692487115333	0.20240312949652106	0.04304369716817472	5.676735799947E-4	5.676735799947001E-4	-17817.83224128823	0.0	-184.76207124346558
2322000	-18005.587036911133	-182.99383217976575	-17822.593204731365	2.8410544045711785	2015.5890825817303	46.38576950207313	0.8602316928549648	4.209678947034437	3.9943865331726243	4.024977932883805	4.253464420261779	4.86548228989161	4.427246051905828	2.281874977328297	3.396337206930484	1.39307539955573	1.7824892662634666	0.407637888537677	1.1715541719437705	1.256936614702189	1.0144610088730581	-0.034250729467587115	0.4817897095889409	1.061500153864902	0.5353547204700171	1.4037530305241066	1.6834027699225063	3.87603253790677	4.052795123916968	4.118532375168199	3.889434399676431	4.362696716528237	3.6537162828935745	2.6211728821776266	3.553791831458814	1.3446404966617211	1.4070374226211408	1.4931554499188187	0.6001226298921285	-2.04087736907287	-3.2307198960988535	-3.1472276993873565	2.9	10.417715480328177	0.29007673370338416	0.2561832119289438	0.25212157675528707	0.20161847761238733	0.02386672437083976	5.790930413795542E-4	5.790930413795544E-4	-17822.593204731365	0.0	-180.55055784403464
2324000	-18008.546208471005	-196.27319238530424	-17812.273016085703	2.9239188565799177	2015.5062181297214	45.10782862129406	0.544711329333096	3.5231770787656678	2.693771646477363	4.873289403355148	4.434130887535471	3.0706963481392924	2.471042465419095	1.7068873558420754	2.299652669242751	1.7539972330518625	2.4134874413123346	1.3289630860516994	1.1531873381382294	0.2299327260164642	0.5040613539001559	0.26909110751670806	0.3757332059992541	1.4176677480070394	1.7226484343525492	2.6825801501367965	3.2455190685544606	6.139049537408843	5.996891081811386	1.8962202351476982	0.8060702197804619	1.938954136798257	2.982980099355693	2.3360513129328213	3.1671116817278473	3.1370899057329202	2.6489886908141784	0.8258724782454988	-0.11087103695900624	-1.7247931485104813	-2.445364534661628	-2.677144493638531	2.9	8.354927843300464	0.29007673370338416	0.25281437419809283	0.2550418810894577	0.20206701100906768	0.03235301565883381	5.04276165912685E-4	5.04276165912685E-4	-17812.273016085703	0.0	-194.78837102223747
2326000	-17995.585313733318	-176.3386824855383	-17819.24663124778	2.9103749172909805	2015.5197620690105	43.69617873605155	2.2825381663559705	3.1297497889725263	2.698169700370713	3.991763520393816	4.567064284607349	3.4301486872547176	4.186241362018327	3.3173370981809183	2.6399666686313212	1.7180661075271504	0.7123709732304457	0.8105862171691434	0.12669434709435606	-0.050083755735976676	0.05449650310515153	0.36092918038367316	-0.3930343104654377	-0.0994553301618377	0.34632222571484345	0.6736354640990502	1.3442967602168467	0.8247960841553139	0.5237035705504303	0.06338827237490774	-0.020055107995811117	0.9839988529011914	2.8413455348616186	3.332476702931192	3.0956386561701192	2.3844936620901214	1.453677279178347	0.555601008888057	-1.121215343042905	-1.3121945542195084	-1.0950129211642463	-2.2421086401060135	2.9	6.559171651719747	0.2884915186655049	0.25890788963408207	0.2550418810894577	0.19755871061095778	0.0867024497074273	5.691367186337218E-4	5.691367186337216E-4	-17819.24663124778	0.0	-173.64102004990465
2328000	-17996.885335427876	-176.38988328909934	-17820.495452138777	2.8447709667120407	2015.5853660195894	46.94138360729243	1.1054118278590916	7.129993197059784	5.74217461583151	5.9536175393327175	5.913694628692849	4.998778696704077	3.89589273144375	1.981344552771098	2.350722584227004	1.6830753858460308	1.8112344913301932	0.8960232768605153	0.44376085887028166	0.9901214064382771	1.0642935529848878	0.1406303005791753	0.8216570047218932	1.5067208220532597	0.8653281170522839	1.1358568560305489	0.006478118938828326	0.17060908628937388	1.3345113833292273	1.8221378858261292	2.7617166704148004	3.0647843264156673	4.669376468456363	5.209563688509724	3.7161831898726807	1.751882448778641	2.3117676156963616	1.7815778442227548	-0.15431458267320441	-0.49731148576248885	-2.9291555890853433	-2.965220059605418	2.9	9.552026582502346	0.290558713223856	0.2565765997643074	0.24603208057977694	0.20683260643206208	0.022923209826475114	5.74654533446596E-4	5.746545334465955E-4	-17820.495452138777	0.0	-173.87578829845634
2330000	-17996.813385544712	-175.54968690568822	-17821.263698639024	3.0004259088353376	2015.4297110774662	46.18060658047792	1.0028657159142	5.68864415634628	5.337490128557634	6.358286190775074	5.439320353230365	4.21995074000934	3.959933933548	3.3557818170036904	1.5840699413385018	1.9265179502261938	1.3470830450105709	0.7257815025863303	0.6010515170580586	0.296421831509398	1.2267455785342822	1.1061547531210194	0.23726574164946795	1.9247548643316046	2.631484779875885	3.510234839608189	2.6086741929756103	3.1896044351517294	2.884069635329372	2.3160809141238383	3.142701696233263	2.7716499728896573	3.677757127931698	3.546654501423326	1.0919251841981967	1.4291723586701965	2.0025672904777108	1.8262860613627172	1.9245146079333235	0.517746179559929	-1.669295490710475	-1.8662910472787955	2.9	6.097338840552886	0.290558713223856	0.25325981215019594	0.2487360910003635	0.20744538362558698	0.052377953284564335	5.938465775047131E-4	5.938465775047132E-4	-17821.263698639024	0.0	-173.6381410862163
2332000	-18005.54121729571	-188.7388319152008	-17816.80238538051	2.963024443326168	2015.4671125429752	44.149162495318166	0.5269172292326627	2.6152881483769135	4.325008487539384	6.118263608888329	3.447055045508852	3.851445198409173	2.157321115984833	2.63868532988616	1.477300465220449	2.383456901575864	1.914258112597972	-0.08373021273846315	2.154333806593118	2.4049081058680164	1.4747857757365102	0.38465550012756194	-0.9282950759277049	-0.9002900132960934	-1.159761884190132	-0.30367975456539653	0.9607395715428868	1.9596941561451022	2.7435249940594364	1.3368383655050373	-0.5954810736769846	1.8063142023128274	2.2082908872745	3.5100309844786635	1.420672857387249	0.8366534242709212	1.4566637963554288	1.825034043096949	1.3410658122232175	0.39527849416255423	-2.6053422953879055	-1.9560095469174115	2.9	8.445012528590562	0.2864380230612589	0.25325981215019594	0.2528567811629607	0.20744538362558698	0.020287918681338665	5.191517818183709E-4	5.191517818183708E-4	-17816.80238538051	0.0	-187.19186440679005
2334000	-18001.722101857762	-178.19059118248063	-17823.531510675282	2.9039581495888576	2015.5261788367127	44.04073424524094	0.5191074684013859	4.825384328865676	6.481784399756668	6.130046839251594	4.544523358617007	3.4697092756496195	1.3119823650453062	3.845541798930137	2.749265595354604	1.2103598007374983	3.1949805074473168	2.2433740076976454	1.5527749013871914	0.3629971835736103	-0.004486262744368847	0.8434874410948933	0.6757221367093071	-0.5095905283228357	-0.42080774509355673	0.6801623439997101	0.44447456225292714	2.265233721995631	3.610658371948264	0.8781670759494122	0.8390106902892399	2.1310580796077323	3.1778626643654335	5.15167983680224	4.753378287380477	3.6348926358810485	2.492923549515915	2.2739748222901772	1.9490792289063485	-0.5023744214417891	-3.071021500184957	-3.0793251490541955	2.9	8.445012528590562	0.2864380230612589	0.25325981215019594	0.2507222655450322	0.20957989924351544	0.01903972246465864	5.563072393670641E-4	5.563072393670644E-4	-17823.531510675282	0.0	-176.71159402053675
2336000	-18003.379519116977	-182.5299600055556	-17820.849559111422	3.0532739166775547	2015.3768630696238	46.44269744645031	0.8220612490250396	2.713281240351544	2.821616636342311	3.3427791437416845	4.286434499177944	3.1313189893147317	3.689807971698644	2.8731235248432454	2.4306812870795422	2.3388350116582597	1.3733462059634114	0.8343009825726289	0.6460442693257096	0.200180838958133	0.6627282550833388	0.4576466378304545	0.5090312596998524	1.4596274559488274	1.473430292015909	1.8140134279822453	2.2351524507660705	1.9434596480901356	2.3057924976335906	3.5749092370016746	4.186515172362348	5.634939179720658	4.8673690273896755	4.429040242419102	4.312323554137646	4.225755103715123	3.603937154382922	3.1016005813815886	3.1877093900097875	1.1887203951290712	-1.6014471251449078	-2.9051991029178774	2.9	8.045032302676812	0.2848457395742126	0.2545003415100304	0.2576659991698634	0.20298791974589606	0.0849293213262685	5.420084285751142E-4	5.42008428575114E-4	-17820.849559111422	0.0	-180.05978930486827
2338000	-18011.933386448458	-194.42797531529882	-17817.50541113316	2.953692487158234	2015.4764444991433	47.4528625302748	0.6082511868197101	2.244280581596146	3.2444193178946414	2.8369371259026472	2.767409586361998	3.314813685487171	4.009757610678377	2.1661960588148297	3.0889376481529194	2.4707320478944292	2.6387106865466046	1.1796318657990816	2.1880711340620462	1.0362333259960048	0.23315771404140206	0.8612457153571255	0.5802679995364004	0.2620800174109675	0.5917750957501084	0.1647485446406043	1.066205545455238	2.387185903134423	0.14693856433236063	-0.8721409599736161	1.2313005018368255	2.9673825609619082	4.60080013468732	3.5379912541543836	2.873452251802688	5.228297337908932	3.9103242416358883	3.7317543116786496	2.8865620477213785	1.3065832938158328	-1.5587684803567634	-2.06467671360244	2.9	8.131239339659281	0.29078848682520997	0.2545003415100304	0.2510436632681019	0.20366750839666012	0.0849293213262685	4.930518902835396E-4	4.930518902835395E-4	-17817.50541113316	0.0	-192.75871579398574
2340000	-18004.249229370413	-187.65008774142203	-17816.59914162899	2.9218105484084598	2015.508326437893	48.859933870035206	2.1172827996483368	3.3561206125134433	3.961258792429356	4.18737576943402	3.6521728063382475	4.610129695368901	3.915855425811809	2.637683460373637	2.7852596566254024	1.9859143769498964	1.884807628775998	1.645551983634533	1.759111694678234	0.9093410029175727	0.8018392653415606	1.1198357236378236	-0.04965374580140135	-0.32818300691945146	0.8699552829929026	0.2827559858860293	0.4174302117291244	0.11131806392891241	-0.07760041530139461	-0.8245275268211147	0.33344372498226704	1.6175965579123532	2.3162264657931773	1.5245715626478056	2.1934555983908472	3.015426784604057	1.6777609794428237	1.5105036166469135	1.3542652819678729	1.5571489865369699	-1.3802415245671416	-1.4811083379220713	2.9	7.346261118017493	0.2875812403848599	0.24890949771910928	0.25923169197653373	0.20427756991949955	0.005638907153307097	4.7016491417208603E-4	4.701649141720867E-4	-17816.59914162899	0.0	-185.15355633276428
2342000	-18008.624930224203	-189.31759107922127	-17819.307339144983	3.13538089222097	2015.2947560940804	51.545684100058054	1.07569131712866	5.453382770066114	4.383826791305693	3.8821651213498	3.7195497628079037	3.394448081563812	3.5690906646254397	3.769141822198191	3.7751692429754726	1.8768809191477416	3.3602893948843358	2.117430745928772	2.033896009519591	1.0251322293014271	0.49254872038820346	-0.32427890579957164	0.11630215898178972	0.39055117593886124	-0.2437065338981722	1.842523285307792	2.2308439606686425	3.360154364028115	3.0949566997325078	3.8687658618399388	5.317173821657212	4.60933334308836	4.722621379205192	4.5886476210958085	3.589893477581857	2.9242587189122107	2.462678027537747	2.4343103999822038	2.8217994368227157	2.7595478319637055	-0.1964450054340221	-1.6485969738277784	2.9	7.742994109943386	0.2854602619416553	0.2548364108193192	0.255102457568785	0.2046008696702429	0.054342807271217236	5.170937466797365E-4	5.170937466797363E-4	-17819.307339144983	0.0	-186.06910836017346
2344000	-18021.454218784667	-192.07506556543962	-17829.379153219226	2.999035742080025	2015.4311012442215	49.25465761886573	1.3427754116261468	5.917469579678201	5.961799270087454	5.659411705644208	4.10543378489279	3.226317838062154	3.169252238302556	3.1873465931306377	3.3693955752628897	2.7595092591727606	1.7967131300937786	2.5395847904751	1.9489058014807208	0.7605197937330906	1.1212007637531078	0.49372350846862345	-0.48737502452979076	-0.09997266937207944	-0.32906107446543015	-0.4620962287870629	1.4874142193060762	1.404813760308425	2.019435549819994	2.2436721572012717	0.8762847303468513	3.409920817905508	4.060146074415477	5.0584233943984955	4.758695008192424	5.0410234965563205	3.354598818387088	2.264166976099006	1.3869981207194222	0.17656971618245246	-0.507396470163056	-1.1946119167607214	2.9	8.419015758920255	0.2854602619416553	0.25062098740592	0.2593178809821842	0.2046008696702429	0.011309619730826729	5.010674108336763E-4	5.010674108336762E-4	-17829.379153219226	0.0	-189.55703477671443
2346000	-18029.96301266131	-200.1020188147009	-17829.860993846607	3.0316438427206975	2015.3984931435807	47.40903832347571	0.7999418354827081	1.2008014453987674	1.780576013895951	2.9607955668151327	3.3781916043115254	2.363321449542832	3.7251655019373544	3.0111300226553452	2.550529062431786	1.857906761328862	0.8469615398053503	1.4548986803570634	2.7896318193267797	2.2020699518487348	0.8188698474067665	-0.04049438265779713	-0.6133627971463154	0.6620325016340368	1.8816592011821527	2.5970034425414856	2.3153427381043197	3.354944619502077	3.164465795793146	3.435387217676274	4.6089598621424575	3.313274391091813	2.0239430050717804	3.08439593040399	3.638970603113793	4.247056048763525	2.298360266509661	1.8313068114213875	1.014698718360046	-1.0173289095876203	-1.961560633614381	-1.0583337322940463	2.9	6.409301075016919	0.28623783974441835	0.2569036432548866	0.2545566365653278	0.2023018804353697	0.040045479866525756	5.755658990945912E-4	5.755658990945911E-4	-17829.860993846607	0.0	-198.2326027821939
2348000	-18021.33642867223	-185.68859472384443	-17835.647833948387	2.8866045114794137	2015.543532474822	46.42207100338796	0.4298710192996259	3.0770491163403375	1.880776585940455	3.9056125340590535	5.076139610229104	4.543915944086192	2.8470729352714494	3.1013096817942243	1.9044055390406922	1.7307054201190704	1.4302074814468704	2.1727920731491883	3.1224850500969668	1.3016229811445845	0.5242593040421498	-0.4599495701035194	0.1559083741917237	0.12178808134947172	0.45881830959809144	1.0474464889008392	-0.4940302854419516	0.8767083049459297	1.6911437247101035	1.5218898125761116	1.2806260605149553	1.6866645979023591	0.431872766441481	1.809334186856881	2.1684273143717125	4.513790816279064	4.3827988242115214	2.9415442262882476	-0.068415813900563	-0.740506501147054	-2.696723772460972	-1.5614781082901883	2.9	8.21287880773967	0.28537598766488087	0.25918014424383923	0.25314198765591267	0.2023018804353697	0.06644776423837284	5.162884673204466E-4	5.162884673204466E-4	-17835.647833948387	0.0	-184.41170410711092
2350000	-18025.116245521873	-191.3510293940161	-17833.765216127857	2.7649393658951427	2015.6651976204064	44.74112713881128	0.35862854510348185	0.8052121807475916	2.5367761530892627	3.3470458217116237	3.792722907508966	7.395634860907927	4.966329413924362	5.521343409567509	1.538425605386257	1.3807923653742191	1.615482122482421	0.7880356897164535	1.765572545622584	2.5870052710719533	1.2983169082076396	1.3727546687419534	0.747501889559492	0.1095281545432123	-0.5058281292702462	2.2274719859870284	4.55355193019316	5.069279603290465	3.4927694377837453	4.13399096692417	0.9581302695050086	0.5025284824353139	2.4989637481189653	3.143225246509333	1.7844691443465415	3.4216550852171874	2.240038781752906	1.9300052173561064	-1.5830476492724674	-2.4077555586544226	-2.3986384997383188	0.9216936835724026	2.9	6.351659147106538	0.2827497809839713	0.2508374136985589	0.261484718201193	0.2049280871162793	0.0347442828960673	6.113226088741458E-4	6.113226088741458E-4	-17833.765216127857	0.0	-190.22866394531428
2352000	-18016.551213694103	-180.54741507531983	-17836.00379861878	2.8801060869898887	2015.5500308993117	46.20534090186527	0.392429303986954	3.690075948139606	4.414986630366625	4.9729753643202015	3.5009742948050118	5.498391539971759	5.530769507814609	4.002609392017838	1.028664566939915	1.7865653455267954	0.8905108819726489	2.595099488788739	1.8528358826641225	0.87340692723415	1.034234053418367	2.2941456574496883	0.29431861597818426	-0.10216365009775763	0.2595163330013216	1.0392283326592766	1.8838663142647833	2.3238085309358874	2.4892921593495334	4.824206507415636	6.346965660971001	7.866188659867332	5.5122550417671565	4.847296099086234	5.098984376981419	4.599032743879597	2.4251709224286184	1.0564932882866136	-0.25837403859265795	-2.4465034691829457	-2.622391926202001	-2.3693181609530196	2.9	6.626831278274513	0.2807157126249869	0.2589488461344151	0.2554073541243212	0.2049280871162793	0.023060210231403908	5.721257941583006E-4	5.721257941583003E-4	-17836.00379861878	0.0	-179.7391010977177
2354000	-18028.836045726308	-196.48527339049934	-17832.35077233581	2.8555021625866384	2015.5746348237149	44.095739529848416	0.6640028151836809	4.674541632613395	6.998113084591398	6.37834111227432	4.311186051541364	3.797433993676349	5.9728049036158115	4.6915107160112495	1.588789815938981	2.4261645207645532	1.2037106816029788	2.0549203395913835	2.794308177821022	1.2580775652053482	1.4111781280915108	0.9706936921321027	0.21735109432254907	-0.0836897131622878	0.037970493619259665	0.4298153687069167	2.301919372779629	2.0894411602337417	0.06102811739998626	0.895201892822515	1.4594332079428178	1.01404188319562	1.1640896992087544	2.702715915657553	4.881511939008852	4.50594958798496	1.795660661495284	1.4775259951750772	-0.33206928631828003	-1.2831599077391003	-2.1244664859111038	-0.2833773936373798	2.9	9.3191968282603	0.2869155273317063	0.2579286469854094	0.246292735751264	0.20886308993162284	0.010883150597586459	5.257828569453662E-4	5.257828569453663E-4	-17832.35077233581	0.0	-194.58995167432158
2356000	-18019.337763548632	-189.77503471651764	-17829.562728832116	3.119821338782259	2015.3103156475192	49.24661795666683	1.6964994571891292	4.51110678330424	4.091862804868722	4.092782569046298	4.3411123485858365	4.140792184716522	3.699962482413817	3.0441042342471514	2.032822070750507	2.5271765622829836	1.816193958204558	0.9445847845462576	0.7033744157046904	0.980169286581257	2.105768241590749	1.5153278351477995	0.37081848268760165	1.6991493468218968	0.36190491912283207	1.0961726492786128	1.0135431073333496	1.5584549065470097	1.4843861967582703	2.956201006506289	4.497348970986479	4.24468767975901	3.0692166197490054	3.1408159033021255	3.106130949964075	3.5484734759588323	2.3731215104416736	0.7033565716017527	-0.044582925607098645	-0.7438753077257039	-1.8971999303950677	-1.680290493658247	2.9	9.109487924967013	0.28265195956179084	0.2530447595317569	0.26030370463475355	0.20399957627170115	0.02189217640444343	5.397630428671713E-4	5.397630428671711E-4	-17829.562728832116	0.0	-185.96901867682703
2358000	-18030.285325217985	-193.6116084930458	-17836.673716724938	2.9608441744714247	2015.46929281183	52.510701895826976	1.52384860365097	5.34179792428358	6.189722566617036	5.893082375664164	5.176606104743705	4.477438626575122	4.875395808257116	3.9632436952270904	3.2859649855078503	2.1163485799757535	1.746809384476366	1.2364942950517563	0.8396183790789329	1.4156333579790878	1.5253190232051774	0.29989503830879716	0.40786502945621306	0.9109955271981188	2.1351604689267574	1.4530883774023522	0.35432183994217925	0.05640674096590903	0.9971326675880398	2.104145570386479	2.6598529580521513	4.22043677027594	3.5602386391585865	4.4165192990970334	2.718733944549057	2.7680996849030053	2.603545057131713	2.2516052230969246	1.6700799878757866	-0.0020480112882526047	-0.6872870712402793	-2.194472251920886	2.9	5.3040839542109675	0.28265195956179084	0.2530447595317569	0.2524989226311228	0.21180435827533192	0.05282973759701509	5.330744680992597E-4	5.3307446809926E-4	-17836.673716724938	0.0	-191.7453915578307
2360000	-18020.671833198034	-201.37633834194693	-17819.295494856087	3.058342515647599	2015.3717944706539	53.60700852791161	1.7861833135439287	5.744148315105539	5.633096394634941	4.618481955812406	4.705014506899817	4.536831003988768	4.192346022916995	3.1913956464235866	2.872145849305932	1.8823367362666719	2.2090785577492005	2.4106120532358437	2.276170357028639	2.0564004503192397	0.6861414731976321	0.793468287226379	0.8526390074731677	-0.9488848739301984	-0.2772573385560797	0.597135475275067	1.5322436836690592	1.7628701879459445	2.252932796466137	2.4991116687827626	2.7161481914567056	2.369374187926409	1.9452971684067466	2.7803977523291934	2.304427254440274	2.4841980220691626	1.4536951633669268	1.1799755932974256	0.9556503178994937	-0.3061012298292817	-0.9125787954195522	-2.178003375091667	2.9	5.922950268978018	0.288412142251909	0.2572422149315708	0.24966201462480184	0.20468362819172084	0.017186919191328885	4.7057726894385814E-4	4.7057726894385836E-4	-17819.295494856087	0.0	-198.86154430116358
2362000	-18015.919771005618	-197.5521933443503	-17818.36757766127	3.0709517247416684	2015.3591852615598	50.570322752657674	1.051801322287263	3.982038977632703	3.9780793704492208	4.140402886486264	4.798264871402435	5.95466520827019	4.861074429722966	2.1905529423604864	3.2646150616372553	2.5050661957738267	2.0832858615621195	1.5969280213868045	1.0608642582101913	1.1626620932134089	0.8314462781031277	0.5890486808849065	0.9625118795360451	2.2397042959085143	0.19688856757539341	0.05408549225709926	-0.565858620933891	-0.32147532914444654	1.1353507740454543	2.1468490999808068	1.2357807209354423	2.27996466910765	2.78532748754185	3.616966690631192	5.047807396691689	4.0012762108614215	1.8698933296647435	0.6369466809812548	0.7043840321022251	0.18324783374618037	-1.3915336677002395	-0.25050469160100475	2.9	7.386591223450031	0.28690685563772617	0.2514297379941909	0.2530479255380311	0.20861548083005427	0.044085995057255134	5.42380013621011E-4	5.423800136210105E-4	-17818.36757766127	0.0	-194.97223867111813
2364000	-18012.660044779248	-193.44158296255895	-17819.21846181669	3.0425093084178214	2015.3876276778838	49.67506840096695	0.7362999586924764	3.982038977632703	3.9780793704492208	4.140402886486264	4.798264871402435	5.95466520827019	4.861074429722966	2.1905529423604864	3.2646150616372553	2.5050661957738267	2.0832858615621195	1.5969280213868045	1.0608642582101913	1.1626620932134089	0.8314462781031277	0.5890486808849065	0.9625118795360451	2.2397042959085143	0.19688856757539341	0.05408549225709926	-0.565858620933891	-0.32147532914444654	1.1353507740454543	2.1468490999808068	1.2357807209354423	2.27996466910765	2.78532748754185	3.616966690631192	5.047807396691689	4.0012762108614215	1.8698933296647435	0.6369466809812548	0.7043840321022251	0.18324783374618037	-1.3915336677002395	-0.25050469160100475	2.9	7.068537729865639	0.287772654170015	0.2561300476319647	0.26052498653521144	0.19557231166281128	0.07662778928657925	5.119834173496887E-4	5.119834173496888E-4	-17819.21846181669	0.0	-191.4447032942095
2366000	-18004.431303002853	-189.778849379475	-17814.652453623377	2.889693719273055	2015.5404432670284	45.92915355436516	0.846258080173223	3.6573488893830253	3.9774819677684787	4.128106264092407	4.085919773571346	4.36885168618293	3.276467521590589	2.4746696199043843	3.425237031071498	2.1577959310452273	1.815525421425935	0.8680602458190854	0.8434792237051493	2.1098126546068494	1.2991462381355783	1.3944658394398868	0.8562424281965789	0.7641983082015174	0.9844795029340663	1.7878495786514637	1.3655073983220545	-0.007778062218632531	0.9318751086019892	0.5371546398036118	0.47599998779843933	1.7228987106948919	3.399379734119276	4.050443558919803	3.559623153146796	2.5416979151760786	1.0365038378193856	0.19920205542638203	0.737735810551318	-0.23648525385989982	-1.0302793295923176	-0.16240710962824667	2.9	7.644544626498901	0.29520670470796107	0.25370979147007006	0.2468044483866766	0.20427905543529468	0.05323878572389398	5.909216608959026E-4	5.909216608959025E-4	-17814.652453623377	0.0	-187.89771799648048
2368000	-18008.195030172934	-185.53137123469818	-17822.663658938236	3.0085303848205234	2015.421606601481	45.926351878910815	2.1548718455859475	5.126316721196073	4.4647728898429495	4.929379334957529	3.9759481734260183	3.488997803300352	3.363113104457564	3.480447107824804	4.644581128443783	2.9492763014139673	1.411859609208996	1.6861126423208157	1.6763401058204823	0.9545577278315632	0.4459101866239299	0.890514716021718	0.3024384313756603	0.133339857032041	0.8037315873087445	0.5355921141537376	1.8630032223414992	2.3439664873452752	2.0172362990974038	2.8062019314622044	2.70074928034427	1.981975244207414	3.019428748470593	1.9913690279950602	2.553883651756001	2.3730073468062303	1.0495838135526456	0.5855479622697615	0.21281818041214817	-0.15227700288642826	-1.519116048768635	-1.125964189697239	2.9	7.485091441530609	0.28236113156585474	0.26212522780450587	0.253163310503388	0.2023503301262538	0.04511823878316239	5.761318484922227E-4	5.761318484922233E-4	-17822.663658938236	0.0	-182.5202630366496
2370000	-17998.415077336787	-183.32698225344964	-17815.088095083338	2.833236184652228	2015.5969008016493	43.14752158398585	1.5677360695677096	5.479410223188559	5.438152206331329	5.9585458429684675	5.174283536649047	3.6398958604890628	3.478830067025714	3.728367998985199	2.626943168178092	0.9170809867372094	1.260202747031307	1.253792093548791	0.9029647891258502	0.7516867573809676	1.3710147766913034	-0.25004869416046527	-0.6280670701065083	0.6184952480260077	2.3479844952220637	1.3478982126765162	0.591797980636192	1.492500300292587	1.7669919138217498	1.1404403218769523	2.048943570268829	2.287889072941655	2.2012762070072642	1.8765982494381575	3.670841338886068	4.264164397285276	1.5110243745978833	-0.9083594441294753	-0.40037827221522193	-1.1646267117709355	-1.8947602075683354	-0.65468918972444	2.9	7.379501959009925	0.2888052127058238	0.2556811466645368	0.25340022060556555	0.20211342002407626	0.018565768667409624	6.334310787113091E-4	6.334310787113088E-4	-17815.088095083338	0.0	-180.79391202937921
2372000	-18001.414244519794	-178.21054107449908	-17823.203703445295	2.8233481128092923	2015.6067888734922	41.61829373097417	1.1232596302992912	3.4275321296509005	4.036913997203528	4.134494665673545	4.54296062335426	2.6748835099406625	2.5168941386558092	1.7547274970907107	1.7858540550171476	0.6898840010361418	1.2711136874563738	1.8554842581852673	0.5525514026066842	0.154982722384857	0.791588023629674	0.2373912847036158	-0.5410490831544013	1.4212542291523094	2.188858447992123	1.9603305754163354	1.3131628452471567	2.3487883925401682	3.3977546800847955	3.075782498418227	3.671431387167565	3.4225802979509776	2.7690755573402686	2.0549384464588303	1.9533468219529022	2.845599156962741	2.362312670298762	0.09410437084513884	0.023450883894257313	-1.848440086470374	-2.1119172151584316	-1.4419862844589793	2.9	8.929277559734698	0.2888052127058238	0.2489126216709774	0.2592099834177534	0.20307218220544776	0.07307212925840247	6.121329838802517E-4	6.121329838802516E-4	-17823.203703445295	0.0	-175.54726388831273
2374000	-17995.52494353046	-173.3920348493053	-17822.132908681157	2.793759390804999	2015.6363775954965	39.970397317339994	1.3423565121894754	3.9361362165862666	4.025764203934146	3.071053959374344	2.9196988946956832	2.5959946397337332	2.544483183905493	2.7651546978291814	1.6122731683872038	0.8565286520725933	0.8684322642277046	0.9573408231069346	1.369451707082646	0.7053246427112638	0.5174350090541026	0.027596361097747768	-0.6422552368281951	1.1569699634671025	1.2692194623798678	0.872897143456505	1.8841488379306262	1.872716775872225	2.753013015970179	3.324105470522091	4.008990357299842	4.007286173473613	2.7392470681389196	3.0773837735449736	3.1302646993576415	2.4095335962924636	2.5872444830803487	0.7888916924031294	-1.2893549156935404	-2.538130251210554	-2.4570222962255808	-1.4611343572214401	2.9	8.128106348755388	0.287279259303331	0.2504385750734703	0.2536702222722785	0.20861194335092273	0.04970921460484362	6.245355456268718E-4	6.245355456268712E-4	-17822.132908681157	0.0	-170.61001296896865
2376000	-18001.74585003299	-179.28509269983493	-17822.460757333152	2.8164626370461545	2015.6136743492552	40.385725364872854	0.3004365707625478	10.34984660913339	9.820009949219573	6.632165253883909	6.885149695421522	2.7385722639801995	2.8718437232097043	1.574404748506715	2.387949045836119	2.085726933878746	1.6757049846421217	-0.3268975423106942	1.7248547881822902	1.9604026610771914	0.3683763092066039	0.38895111891974565	0.27807055770239336	-1.2555855944134042	0.734896242317876	2.081101306639911	-0.045861433448664224	1.235611257799719	2.2524946064829887	1.4015251212565032	2.2780335772708153	1.8370016121486143	4.744997096871799	6.968505027457043	5.999320277977668	5.997634944675949	1.9559875347599234	1.7186455454708707	-1.2297349615559319	-1.5272082291903408	-5.827383054420759	-5.203315502214487	2.9	8.730521563760385	0.2948466729572587	0.2504385750734703	0.2536702222722785	0.20104452969699502	0.04970921460484362	6.44456041838446E-4	6.444560418384459E-4	-17822.460757333152	0.0	-177.96045965153323
2378000	-17997.259324093175	-171.82615201080534	-17825.43317208237	2.828724390746884	2015.6014125955546	41.2889942578568	0.7578362547467481	4.536261174624923	4.745991030835178	5.670943556047381	5.538517639433936	2.8946649982169936	2.8261546621623794	2.7121695151234606	2.4448009993100426	0.9187544368089884	1.1721296888014607	0.25483760912357395	1.7066705756479001	1.6444719481115686	1.966428617364706	1.5906361083734246	-0.041446659125348145	-0.14796328393271457	0.40003708763825574	2.1184109593563827	3.504623763496963	2.3012575736421255	2.328640228676348	2.468803707821184	2.796938445310656	2.7333155584162117	2.7193340496201475	4.292230803156925	3.0515904851150673	3.7607719284957777	2.3112159837638644	1.2665709421679732	-1.2662784122062902	-2.3847961557858643	-4.370761175331788	-5.082675709225258	2.9	6.912717993101459	0.2773655429565366	0.2615805833183788	0.26001791894410237	0.2010359547809847	0.09737675212278782	5.989888279962741E-4	5.989888279962741E-4	-17825.43317208237	0.0	-169.96290466780488
2380000	-18000.31482524575	-177.06561056461678	-17823.249214681135	2.8457325577096926	2015.5844044285918	42.81237963258984	1.4092281817756884	3.6068643911964218	3.478711706588612	4.3544786636233885	4.544096457770124	4.20544330011963	2.9403986999515683	1.938734778787238	2.2960192171540714	1.5642283787918352	1.6115112764350035	0.10735267950485411	0.5461380231106239	0.4651287933741584	-0.536858451521302	0.4104927923869987	0.4477079414557147	0.5840523876639498	-0.5131967550978758	0.13947006907127646	2.0256682259165784	1.899022073883498	2.7182350216188342	2.0110352161152774	3.413754193176344	3.0900501610376865	3.468050711644797	1.9395112902851201	1.6161259404116342	1.559686264995071	1.0562797880036539	0.3970650978863689	-0.6675501935084451	-2.9030156342527533	-3.367401906524	-1.6359503618360685	2.9	8.422216815180269	0.2907331283069278	0.2556447171571234	0.2542885362665702	0.19933361826938104	0.11876501427720873	6.228600461442823E-4	6.228600461442823E-4	-17823.249214681135	0.0	-174.25534082309227
2382000	-17983.90912017347	-171.27348935741946	-17812.63563081605	2.8699074125803685	2015.560229573721	41.21475458750847	0.7283670047944852	5.549003843917794	5.1984790853387395	4.446905998722544	4.299774025736449	4.447035930067599	4.246542533820221	1.9850379209816482	2.4148838183109946	2.113187429673317	1.0858947916905408	-0.19185728665348323	1.3017696087023118	0.625734336606696	0.3156993459187407	-0.18954626001375802	-0.5290476547771467	-0.3843816880664227	-0.08966759591789097	0.9912542175096576	2.753684818234187	2.3739910143875957	2.0334400939610777	1.569235581915144	2.7712160266389945	2.764582704661184	3.3660648070604196	3.641180262983335	4.169503373034182	2.5467341093492752	2.0850270544177656	0.9651217283544079	-1.0588485740602183	-1.129482391487866	-1.965250331475494	-3.2000293769796015	2.9	7.9592350327113	0.2907331283069278	0.2547207328667794	0.25317466174653674	0.2013714770797585	0.06305549436658964	6.050085602618947E-4	6.050085602618949E-4	-17812.63563081605	0.0	-169.37366535430044
2384000	-18018.027970998322	-198.0428315207137	-17819.98513947761	2.923163612778508	2015.506973373523	44.91260205698139	0.971757483480912	4.87748151789463	4.584783760893717	3.877481790783863	3.562943201713021	2.8565839018185044	3.2523200471199014	2.7435895717334384	2.007096888916416	2.8056052561398075	1.994160583402048	1.6116026206410736	1.813982145204157	1.1603140412276332	0.0940879702075127	-0.5183433482774791	-0.35290326918252074	-0.599004191907157	0.25023826736161225	1.0066277253426716	0.7534111769671453	0.6864040768707437	0.14832022274939005	0.4528774585912616	1.9806321646827123	1.770849896710284	1.6963322586381522	2.4883591149847306	0.9063758131056177	2.1243821831280987	2.9843136327976008	1.7251112795033163	0.05531087144271263	-1.5909526438396904	-2.717592208638093	-2.1063108573779985	2.9	8.104507540746692	0.28635534676564944	0.25284075706842984	0.2577237173968654	0.2030801787690578	0.030926072603863836	5.097630928321015E-4	5.097630928321012E-4	-17819.98513947761	0.0	-196.0272314285158
2386000	-17996.9563808224	-175.42362584691776	-17821.532754975484	2.9169727693775065	2015.513164216924	40.44075669334342	2.638202501432842	5.123187061632875	5.365666037980638	4.388790638700226	4.129062510030498	2.5868243907563238	2.7558151540233204	2.662884510208028	1.805169879137451	1.1373177099427114	1.5065896498219564	1.0557800827118198	-0.210039252403535	0.05940384134476384	-0.09237778167958696	-0.04972137469113911	0.0606960193994546	0.6066838066651954	2.395477961299311	2.5016638574939467	2.6114922305922614	1.492475693344226	1.3562448965193774	0.8180199900613291	0.7463543523906664	1.033999905072348	1.526181556530312	1.4825594354575713	1.8264537018574907	1.6435359535724834	1.369791453675878	0.18278002445827868	-0.4622628763107931	-1.4472094349684108	-1.9370524360845542	-1.829387857965745	2.9	7.9637177909419945	0.29365510934563693	0.24982864641457428	0.253379435662873	0.20313680857691827	0.029411978372748074	6.22714446424783E-4	6.227144464247828E-4	-17821.532754975484	0.0	-172.29204012441608
2388000	-17995.05426848141	-174.20679046955595	-17820.847478011852	2.923076766843637	2015.5070602194578	41.351877150455415	1.9036404163430483	4.625693147194822	3.935589548890464	4.133707404227813	3.3960777197057235	2.257777031448599	2.145752481045702	2.123099676895752	2.6121094452814284	2.6691540974704706	2.4027213453776284	1.5282951715342004	0.9452507112398771	1.8037134447464582	1.3851311943350502	-0.21733820992578468	-0.08048429070662494	-0.07520362264697872	-0.08931247371656982	0.857240472718215	1.3038700900875633	1.0273125672210042	1.1782816213219898	1.7540682771649498	1.6707347092723932	2.42653303232905	2.9616455950417238	2.4226611986156956	2.5341204583675507	1.489276773059938	1.1517117345746963	1.0489855532879244	0.4254469489103617	-1.3732605757302474	-2.2561639041331705	-3.3035133762012463	2.9	7.718426248966887	0.2871394267046721	0.25530423844848704	0.254425081512505	0.20313125333433843	0.026193028328363663	6.07908368346944E-4	6.079083683469442E-4	-17820.847478011852	0.0	-171.47865939933382
2390000	-18002.857570930104	-183.65383404702595	-17819.20373688308	2.8739488731213463	2015.55618811318	46.09279513836898	1.1646284181921016	4.983614675218058	3.6176506788517853	3.701690765803841	3.233994416305241	4.413113069955003	3.0796083755593404	2.4448075149103627	2.3011119151589665	2.3546304329380487	1.6758241289423712	2.353617975192075	1.2087883220332978	1.198099132369031	-0.16358322567439382	-0.7779633582446337	0.253263010072488	1.8484533978217357	0.5379763270315883	0.12989716466835355	1.1453286623093406	1.9246225989039174	2.8420613511175863	1.4024586408831776	0.9259818056743468	1.6394072100488473	2.485854015981652	2.286756840971831	3.796462512590727	3.3940268461934933	2.0995494872518345	1.6440084826675003	-0.8360349396703218	-1.8622929398757055	-3.0062986714542657	-2.558209345303136	2.9	7.895928889304786	0.2858485808622678	0.25690490493716633	0.2545837437571291	0.2026627704434393	0.0036584326084433878	5.419456148270736E-4	5.419456148270731E-4	-17819.20373688308	0.0	-181.53290723509122
2392000	-18007.661109397468	-184.6763425999174	-17822.984766797552	2.874879236775935	2015.5552577495255	42.41237871262017	0.9939556048390602	6.056252811453261	4.737873870483936	4.639080102615527	4.064357841488829	2.975168603325775	4.1463845790996245	3.596931124453071	2.742198155324405	1.6339427231122845	0.9572194394522783	0.6163576695634124	0.35874306903516806	0.42072953334035795	1.444675063746275	0.5039337206225876	0.8783716491277141	-0.13068826424299831	-0.8512596248853908	-0.4338307535314293	0.34489177511856783	1.1446400230719218	0.45610791193902733	0.7857405057761181	1.0693071183259222	0.7659163670620404	3.286116200533508	1.7509337960540976	2.41904262717298	2.990916784192355	1.1434384572598288	0.7845625714685114	-0.38561577144857107	-1.2060751013868822	-1.5163572369146312	-0.32477790591984546	2.9	7.388788126415669	0.2876261947158888	0.2539149157988717	0.2537008246897752	0.20475806479546682	0.017918769769672056	6.539035323469081E-4	6.539035323469081E-4	-17822.984766797552	0.0	-182.65844868028572
2394000	-18007.471299435776	-186.8724449374553	-17820.59885449832	2.955451577706357	2015.4746854085952	42.53414862712713	0.5304358295859865	8.354642876500161	4.218328025548251	3.8077349685079156	2.893366482867277	2.96128722723237	2.6710071488879006	2.2635503645500847	3.033935325316336	1.5311543116981823	1.6530987950696931	0.5792236387736466	0.5490784099328014	1.4503170819124847	2.2219547911275823	0.6278397024961749	0.22986585174385424	-0.2373524305564476	0.6037424172728456	0.49159151749400254	0.46379412554287014	2.0823404272914408	2.425824804101616	2.7818164878298397	1.430772697404756	2.030980047969679	3.2599463493260195	3.7657926940830255	4.022491463688691	3.5407075464199367	1.489355852884691	0.4368707141438403	-0.9709570937496749	-1.1630451766188796	-2.200328129751462	-2.207621245502095	2.9	8.322405381849276	0.2880551938310267	0.2534859166837338	0.2537008246897752	0.20475806479546682	0.03972207832084906	5.837095465454591E-4	5.837095465454594E-4	-17820.59885449832	0.0	-185.24591647731955
2396000	-18008.81002894022	-184.98881295506084	-17823.82121598516	3.0151859795683693	2015.4149510067332	45.1391917240145	0.7755316876341448	5.747127515281495	6.224340964570812	6.314458684941461	5.178151037746353	3.1894831747324845	3.442387094421556	2.093960617285495	2.0862089301052764	1.6700892856327547	0.9830059416250796	1.744305571652757	1.670601344805972	0.45589712317918274	0.8416898139820101	1.0221795245667171	-0.14437720043821117	0.510399952395789	0.4746755620080464	1.302966554444506	2.653986553761692	2.430662181893865	1.0728986212816154	0.1432230735347093	1.4356588733481601	2.4909016956638848	4.4285899722181075	3.224835154239641	3.0825912233574315	3.250958540198687	1.7474455952158012	0.7993882872733382	2.481143101880079E-4	-1.034180744980834	-2.198272303145717	-1.651375896494147	2.9	7.052885879543773	0.2803643085956083	0.2558173113594685	0.2590603152494589	0.20475806479546682	0.0154362715549424	6.395703238648375E-4	6.395703238648374E-4	-17823.82121598516	0.0	-183.05989227167464
2398000	-18004.771824037387	-175.5673697552219	-17829.204454282164	2.941674876556052	2015.4884621097453	43.11508541839027	1.4583261987613547	4.524687219807292	4.34699337383532	4.394845506264936	3.7170050139610193	3.054093187426776	2.780019815320566	2.9936572893771087	2.3158970913926282	1.3099531907106947	1.140040258753284	1.69226494497273	1.3015648228186012	0.7621958292964427	0.8559688244380134	1.1976462885637744	0.4549260718591787	-0.04739590066897448	0.3120851107745419	1.0345408283379927	1.9180028186860354	1.166947349506472	1.6709352789032235	2.3367096073312017	3.833729637972514	2.5174737660361273	2.5698235997985357	2.4423650498923184	2.968345534961861	3.049298277761383	3.6305796389908416	2.1209649971776625	1.3831352433172235	-0.7687371628221314	-1.4329229839872841	-1.6271414633580434	2.9	8.797369766748561	0.2833212028239007	0.2568219556538089	0.261116537583759	0.19874030393853387	0.04264864916773201	5.906116849374427E-4	5.906116849374431E-4	-17829.204454282164	0.0	-172.85749628007727
2400000	-18011.385669173196	-188.6630266911605	-17822.722642482036	3.1164785941049966	2015.3136583921964	49.66078885630856	1.4583261987613547	6.174220421703357	5.2403296042647804	5.544843500147638	5.187578913094725	4.522019742855056	3.3249215975922	3.2839544411525234	2.031252246296721	1.6542242626963668	2.0152503007604627	1.182915437657051	0.9428925114157694	0.8446270849991979	0.5996784268737753	-0.027467274985329332	-0.020842089230253547	1.2027714515033656	0.7033352361513436	2.0109025962208524	1.3165180398495417	2.611346881373003	2.534421477649791	2.553454646617663	2.656418312018224	2.797625462552262	3.8053666126073296	3.6634941549250684	3.233173685635417	3.3344162760363325	3.110024845618024	1.4173645821390566	1.8620799055423778	0.5581743704257492	-0.5505038604428547	-2.181464791131819	2.9	7.556678940694023	0.2954023593197705	0.24665371387815746	0.25605507936601635	0.20188884743605817	0.04810315536337509	5.013875855219782E-4	5.013875855219784E-4	-17822.722642482036	0.0	-185.35145826261436
2402000	-18001.948396777094	-181.27236903474184	-17820.676027742353	3.1159157848851637	2015.3142212014163	47.976031101710525	1.413712549862448	4.596992636980019	4.472862234527188	4.187728390796279	5.036020423606298	3.9865133506124235	3.017177978541262	2.8793568841080313	2.2788452848370797	1.6537190550575318	1.7729163632413965	1.896929390466966	1.1471458216155437	-0.7819939313078733	-0.21223522306735987	0.8415388663709105	0.5720853425594319	1.4034593928448271	0.668315214689929	1.9477424705360078	2.8809227097787042	2.955046792289	3.2956645329127543	4.233215952801036	5.184934696926202	6.014475022060694	5.383747766295326	5.057961787823087	4.068139187604812	3.7268015620402535	4.015172430401433	2.4117198074970894	1.1643651227314336	0.13663163738774742	-1.2607882754515618	-1.6255822118365821	2.9	6.423783644180763	0.28415189799079577	0.24805035964468072	0.25975067665040824	0.2080470657141178	0.040920866485256446	5.912753785855976E-4	5.912753785855978E-4	-17820.676027742353	0.0	-178.16874654105283
2404000	-18005.231098995737	-179.7442261942938	-17825.486872801444	3.042078338560195	2015.3880586477412	47.90894012335633	1.2845853200117099	4.205879283099824	5.248529583746655	5.105799329294115	4.792055701986119	3.3548190441419683	3.3720884194772145	3.656929557499807	2.236858933727212	1.6991918184626562	1.1134839970913568	1.8104280715332253	0.7338194993417904	0.6693155430256968	1.9866995186098535	1.5890717355822281	0.6769941403958297	0.7905278398255233	0.5392215806337246	1.3636274216987676	2.105513023026101	1.4273149601380661	1.4597037774719674	2.036427752965409	3.6742772548525187	2.0558421851793702	2.1259961169463417	3.381366011307247	3.2325462360014847	2.191281509356606	1.7268813516021326	1.9160826669737534	1.0606311009693485	-0.3208338062013537	-1.0563284982527075	-2.1421510355686078	2.9	8.152757577323909	0.2833656350076073	0.25039747693700354	0.2607828267282801	0.20545406132711155	0.05298138181180326	5.932158743676812E-4	5.93215874367681E-4	-17825.486872801444	0.0	-176.90959976730664
2406000	-18018.401101290125	-200.56074435457754	-17817.840356935547	3.030509008379385	2015.3996279779221	47.31708800696834	1.1673720763511493	3.664724428572847	4.09612347848405	3.6858851019426546	4.25568278500657	3.725898203370502	3.0969659197338992	3.626919338735104	2.814631815979337	1.7620406988657904	1.5405314517606816	2.190662327559992	0.6964738853890478	0.34087212952116913	1.7613690965001445	0.4182275204058461	0.1001443398863569	1.0825835695238137	2.505753882566088	2.5333297645422475	1.909136153933203	2.238764113232758	2.552753194685699	2.5873724486047154	2.312007541326592	1.2746144965846766	2.4461713841104675	1.1505797344164794	2.667629073182672	3.8477989997937625	4.703685419576911	3.2180738621895104	1.3782432002703138	0.8768951031724346	0.4166141725111831	-1.761645950990867	2.9	6.572709040911658	0.2897429899852769	0.2570398711326196	0.25690897259865997	0.19630816628344605	0.06900868313061104	5.305032590170813E-4	5.30503259017081E-4	-17817.840356935547	0.0	-198.26483123069914
2408000	-18011.551895460227	-174.25002781251158	-17837.301867647715	3.095802135220482	2015.334334851081	49.08249839949842	2.2765408838582606	5.292523982706252	4.843496914328148	6.406577356528234	6.084886945665077	5.59785529861023	4.582477464871879	2.4643585433379713	2.4206464910160053	1.9106636805639337	1.0905456341534636	0.5376056524014764	0.27299900736398075	0.035001251678561274	1.1561171814356035	0.24740008882542897	-0.18771445647632068	0.040445167448815156	0.28614360284543383	-0.01491477424774823	0.8236905836901263	0.8489573390892753	1.683529230034172	2.3161348822629235	1.9953712335132303	2.2980939046174096	2.3424011783627274	2.5520822870340125	3.210773378759196	2.8992745767125374	1.890269835372403	2.1435218353049157	1.7308233138734244	1.1840945438283903	0.14240718493881144	-0.42501095437167935	2.9	5.688032306925147	0.2866868084641165	0.2597769805340887	0.2541101481721895	0.19942606282960784	0.05279032300532822	5.144378339386236E-4	5.144378339386234E-4	-17837.301867647715	0.0	-171.09784962988084
2410000	-18011.96877445837	-187.5408108451587	-17824.427963613212	3.046275511221992	2015.3838614750796	49.39319053013194	1.4929136769983553	4.935323637120891	3.353178988145116	3.8178522140377655	3.8289462853870937	3.4273099421186695	3.7606189584589718	2.191709500004352	2.460724730651068	2.1261822787985305	0.9744465285333256	1.9465671790344314	1.3699516631363777	1.3953788328880052	0.4225549933970026	0.745047548471101	0.21887663481205746	-0.27312760175079637	-0.4828833967424988	1.1996839130058221	0.7274175763374071	1.3753893486605007	2.709714042403782	3.0527650027796716	3.8480215119673877	2.977947181009024	2.9448798441168385	2.6041424518768066	2.715775219337411	2.997249144179873	2.464208489956721	2.742524672320057	2.036776248167547	1.2846145322273246	-0.8240289451102738	-1.9968869952746775	2.9	7.2758091761207035	0.2899448949630405	0.2579572248795027	0.2525432633516315	0.19955461680582784	0.02161098285095948	5.074417882942199E-4	5.074417882942198E-4	-17824.427963613212	0.0	-184.87803139139328
2412000	-18014.18911419716	-194.91900767508707	-17819.270106522075	3.116133948882327	2015.314003037419	48.81929465677281	0.9544866466872518	4.569969770674452	5.011111831195254	3.7731726109948696	2.916871738341814	2.4241896725108267	3.4167416223671645	2.8533610909003064	3.1664907508755373	1.875974450451653	1.5912540753340074	1.4077015538824558	1.8882220111056809	2.4405615026447447	0.7694376316600862	0.33483066319184346	0.22354704359441546	0.12372266850800459	-1.23249078231474	0.6464030758864774	0.5457545891694446	1.359332301313601	2.225393289276711	1.7358282228708992	2.5653700272729747	3.398124894899217	2.507571613540227	3.01361099979231	4.1007836626650995	2.7233671862242512	1.9528997879683818	2.477452903441726	2.9963172293299287	0.8474388422153628	-0.8183519409506063	-1.9614958887074885	2.9	5.727208648507704	0.2869924042205287	0.25617894860751644	0.2555214645659172	0.20130718260604025	0.06857274754117171	4.8534945870269447E-4	4.853494587026945E-4	-17819.270106522075	0.0	-192.43668332497478
2414000	-18010.510051803434	-190.09869349405133	-17820.411358309382	3.134050958041223	2015.2960860282603	46.0890506447452	0.8103394174662097	1.276091965649838	2.101024633690789	3.307700198181574	4.579815447990255	3.653039720788188	3.194085878166139	1.7740748188330777	1.7580065106623175	1.26605312807226	1.5229492763052748	1.3458962370158396	0.9539048825757763	0.732387052525239	-0.23837651228546142	0.9568334539806518	0.8253816227000115	-0.5714595224980002	-0.9243637004531684	1.8687687994368676	2.538097706650536	2.8402759490062346	1.827353886715527	0.18502091593756775	-0.5162852417669537	1.0105005595173602	2.8057930151347152	2.697299081342249	3.0270351413044674	2.8169590044967463	3.309904276726173	3.0369533896061984	3.5344992100462918	2.093097528524056	-0.997114336106574	-0.2546501740299585	2.9	6.847526127755538	0.2864315591196159	0.25452801734813796	0.2568507493664668	0.20218967416578193	0.023962003009854543	5.849818365006948E-4	5.849818365006946E-4	-17820.411358309382	0.0	-187.29056596742294
2416000	-18029.429573956662	-198.69850961475592	-17830.731064341908	2.9958418320248783	2015.4342951542767	43.33271884273641	1.924172790644486	0.7971280297445775	2.5768721444209257	4.173237717420709	3.8124342477772175	3.133418598811628	2.057199280272061	1.9059802635223393	2.909519422832772	2.033965496086473	1.62889196862299	1.1191495518913412	0.555979772801101	0.8171980473829314	2.4809663368291583	2.649718228472193	2.18795434218898	0.9859399328994058	1.507829231386472	1.3337596654504602	0.9230589627652178	1.165967441301859	1.8484387364888446	1.551094137453418	2.596728137810807	2.3890868409790866	2.5967400948411954	2.556473183808237	3.4714248705893165	3.2517288883130493	3.185078456868215	1.3960466387448265	0.25712933586731457	0.09933009068081117	-0.9182755192842968	-1.2954481914568656	2.9	8.50141761270278	0.28798778890685117	0.25802347049618607	0.24993207175584817	0.20405666884111714	0.016045923550504732	6.209154292158494E-4	6.209154292158489E-4	-17830.731064341908	0.0	-195.63454013926363
2418000	-18027.369817509112	-193.00420858622118	-17834.36560892289	2.987105404036228	2015.4430315822653	47.90520230935066	1.2409787705935251	2.7352858028497415	2.2249162809894	3.1681434405080524	3.2368622785979477	3.4246056224876025	2.7535793363944676	1.8996658969588254	1.859118387707976	2.2870002453905527	1.4906756825328364	1.6681345067952649	0.758718324748914	0.7807838954408521	2.0365783002623914	1.0052186528028917	0.7191050494552973	0.9219112106609668	1.2721703849605472	1.4081361722908454	1.4068017457457551	1.4029100018941805	0.538880920749162	0.9295469090435238	0.603225869389026	1.3271358676548242	2.7310622435409058	1.9873368578951753	1.49884732753951	3.348568339386477	3.3913570306037153	2.931341104641194	2.0867683851178467	0.24871215239153932	-0.482805398790105	-1.7512629656115455	2.9	6.575024462824761	0.2881329373829817	0.26154779164464703	0.2550951438358739	0.19522412713649992	0.04364301161117819	5.055561455537513E-4	5.055561455537516E-4	-17834.36560892289	0.0	-190.93835513971231
2420000	-18022.42341955707	-200.34840510209065	-17822.075014454982	3.093637040332512	2015.3364999459689	51.00365911403544	0.6217709586895218	6.915703811196757	7.303149303487395	6.170277676434409	6.020334254764392	4.730848293426595	3.5318154909314705	2.4535274790671724	2.1954478721482475	2.7175820691483845	2.3854300085712667	2.4496059539014476	2.0050464910712313	2.025584749060437	2.2285634879032257	-0.08336676126276879	0.7407489783109282	-0.062137229869178745	-0.16259741675383427	0.5024620298220186	0.678202591757583	1.449660976772616	0.5773788444721676	2.0726607862165896	3.439491504600921	4.631719013003346	5.966704928132069	3.9488921807808772	4.32064121079858	4.698089999126036	4.806701331813674	5.232186019073377	3.358836851198666	2.252099919335695	-0.4825981632920829	-1.2941604080271676	2.9	7.141867764972961	0.29030093872520984	0.25178256149691275	0.2510302757022556	0.20688622407562435	0.04090636405081808	5.141377187136471E-4	5.141377187136472E-4	-17822.075014454982	0.0	-198.20369996447323
2422000	-18012.716419776476	-189.64419886913268	-17823.072220907343	3.0547575644878724	2015.3753794218137	52.22432988860504	0.9881107279462886	4.499428128997859	4.280159938367088	5.286493518604554	4.58634543865966	4.658551433232541	4.76089650491952	3.4696165816934594	2.6568686519089257	2.1509150487692383	1.136927163078426	3.2947854956981937	2.874516721670417	0.9530341468649626	1.0594583548084078	0.8320768757604284	0.503405950008486	-0.23664475805576007	1.0908025592163433	0.37273330842571	0.5265952165429564	1.5419483832167302	1.625575043352178	2.556029459307821	4.103041952224772	3.222802959129742	3.1195676658467426	4.081007402029432	4.743304193595533	5.311379606435928	4.413504002800849	3.2573283690433117	2.9451216623730088	2.8867715489778645	0.48711591327157366	-0.80675214552019	2.9	8.512814895511369	0.28580412987556536	0.25541557661335007	0.2529952153302635	0.20578507818082367	0.06478005680393835	5.493773298834859E-4	5.493773298834863E-4	-17823.072220907343	0.0	-186.97181507281212
2424000	-18004.82171165452	-183.37107328328221	-17821.45063837124	3.0840811428723036	2015.3460558434292	50.67120622423436	0.7155115850866667	7.817693453520299	7.3630697514752566	6.59698610105308	6.89305027827139	3.9589495715394576	4.444960780882864	3.8431172030860807	2.4687123166577982	1.6805090430576806	1.1975363163533919	1.9471350236014968	2.344660100908028	0.8639760805388961	-0.23763474339351998	-0.40552189027818986	-0.5622524147271059	-0.04404835940121604	0.8905809733691811	0.6301184532513433	2.6023839818347625	1.85071525978649	2.674730073435916	2.53797929576862	2.4745674954164105	2.737355898516635	3.056342475868115	4.691504070512114	4.308696389322719	4.093638354240746	4.416300528529074	3.830366140083228	3.089922705903752	2.204237594054488	0.5573234315248625	-1.8266034197965257	2.9	7.4089157490850335	0.2829272828897087	0.2562229047911373	0.25771734399469737	0.2031324683244592	0.03212479319596954	5.221633730365469E-4	5.221633730365465E-4	-17821.45063837124	0.0	-181.11267562059334
2426000	-18014.77658346952	-184.51976778699003	-17830.25681568253	3.1756214941485963	2015.254515492153	53.0536324665272	0.5677925740936947	2.5851328434090814	4.1101852608229645	4.691627174059297	4.981729369931585	4.124983892339494	3.710422509822112	3.35510129749854	2.305595635586015	3.341198006918467	3.0319192213636423	3.1002443256976475	0.9439001083334372	2.5712773322741063	0.8509718666549798	-0.6379725083859356	-0.1455814396867643	-0.1997957325730967	0.23822779465135635	1.252932095479447	0.7060759503009444	1.4875197634052637	2.6503478413962527	2.4600122130232434	0.9889998526581316	2.1094592831435466	0.8600919331458328	2.900991405454602	1.5967202708639352	4.255834822449424	4.475881567333766	3.868030079235472	3.477793327228218	3.191842095299379	0.8118334873085122	-1.4997504635262404	2.9	7.544831730071963	0.28901495435095614	0.24508000572370114	0.257667891677512	0.20823714824783326	0.004085284952728309	5.082491485253543E-4	5.082491485253546E-4	-17830.25681568253	0.0	-181.6194876248337
2428000	-18026.33376554991	-194.34790154530836	-17831.9858640046	3.067882472753943	2015.3622545135474	51.84282684401072	0.20756288748121202	2.3610894301621803	4.464495761716238	6.863831888636854	7.046304241131042	5.209256680285497	6.285257796905355	2.386926342708621	4.249988235923117	3.08870105795628	2.044401316274436	1.4269153894738191	2.068146607045728	1.5111271154187205	-0.7112775536124416	-0.3157729999843685	-1.1618955568445373	-0.5199596322396398	2.9230753942974275	3.42122195164709	1.3348715163253508	-0.809992350965322	0.8873236809774674	1.8534101982893663	-1.7483660233401004	2.0521391718645194	1.2094627772252613	2.707226762230729	4.7825836067539	3.8164458376437684	3.443996867069635	2.849593970708681	4.355119562510144	0.7438759641663517	1.5220333847413265	-1.374454711368116	2.9	6.124628083787078	0.294047989474949	0.24508000572370114	0.2511294897371419	0.20974251506421052	0.02709299825179349	4.775582971286758E-4	4.775582971286758E-4	-17831.9858640046	0.0	-193.8218057904543
2430000	-17980.7194099052	-164.82073569261502	-17815.898674212585	3.117525306973662	2015.3126116793278	49.93039190238176	0.35818279139194403	10.074453235787663	8.93989802685116	7.477780015411504	6.998624564630646	6.835573548508611	3.4370802698876823	0.9469861589175353	4.355060531118825	4.31193985742243	2.964668114446345	0.9001842098705609	0.722183820090004	1.0268629703589793	0.9408201746101932	-0.161422430380751	-1.3349763779708541	-0.6373551073667381	0.7309539405002661	0.3549293906087293	0.4369092264856551	0.7004226843677481	2.2035651693855307	1.0312289300506048	1.239779565977527	0.6424061400556345	3.460202041946088	4.5922076258808335	4.150160706638015	3.9370533288407725	5.090533327213877	7.010907734427826	7.677261351438069	5.709976501462743	3.931548887120922	-1.6444908053870493	2.9	7.085685096813679	0.28747253586545524	0.2576703289709549	0.2529871397158469	0.20186999544774548	0.01993329237080685	5.05165592604375E-4	5.05165592604375E-4	-17815.898674212585	0.0	-163.06288029273193
2432000	-17990.154359121858	-173.508264178384	-17816.646094943473	3.0505690022576597	2015.379567984044	50.10213551998323	0.35004000926858253	8.991326040253913	7.654862092702067	7.722703732984243	6.509268357073869	6.6078495047851264	6.073603048612252	1.6253324385501577	2.851797905088289	4.818136965328009	2.9635659242056342	1.244237593651465	1.054643132621289	0.774368786620992	1.292098245902812	0.0742869947017919	-0.7405275109176684	1.3249053035134355	0.9587704413620968	1.524288273512374	2.1565299278518686	2.947812556293399	3.425250569237745	2.6294542762235373	2.809948668844108	2.63352444473517	3.6364697472473115	5.196272672049892	5.981164034827492	5.4523288207640945	2.250551721134635	4.621113944688384	3.66248910817209	5.970316183467898	1.8396335903464551	-1.7654247182966807	2.9	6.561241659202778	0.28608970723534727	0.25905315760106284	0.2529871397158469	0.20186999544774548	0.051882646935630924	4.890007771805114E-4	4.890007771805113E-4	-17816.646094943473	0.0	-172.3980416059532
2434000	-18009.3050780465	-195.7369499323072	-17813.56812811419	3.09286563656027	2015.3372713497413	50.04084553545406	0.2081593518574861	4.7101579808133645	3.5962896955708663	5.223103679789147	6.091871663086789	5.296864381284978	4.7104330391899945	1.786735449351201	4.178826949281392	4.677912746232834	2.980524150345818	1.478481815651687	1.4150159515132037	0.3904165963291903	2.7889212606718203	-0.8396612107676562	-0.6374182585059199	-0.10725010248802458	0.269960028198321	-0.21656635160879478	-1.8957559902706693	-0.07671499845872054	4.131118673393418	3.627506589078325	1.933924792650929	0.48047345386536655	1.5216398768310047	2.7778687559663764	4.768150917810356	7.5956232805176285	4.600820739791102	4.4994713801396315	1.6421985546059048	0.37916817311022744	0.43779501289120737	-1.2825034391355081	2.9	7.394907544076836	0.2912860088775979	0.2566240763161412	0.2502199193585179	0.20186999544774548	0.05412226508477562	5.339939479329931E-4	5.33993947932993E-4	-17813.56812811419	0.0	-194.5803215745301
2436000	-18004.734095286127	-170.92967132335798	-17833.80442396277	3.03056333255769	2015.3995736537438	51.021287304282154	0.2775304734506195	5.37496532861566	6.41272458961818	8.280537187172532	6.904881309549838	6.939282744356076	3.8799655427439514	1.9716886589688218	2.6461144680201096	3.7364944774231876	2.6150244197015264	0.6761647245845825	1.8588374225918656	1.3799975761146352	-1.1822969929815605	-1.0674826560981416	0.7618312477292775	1.0167795390832528	2.0399508447535974	3.3319015022242384	3.1335641954221503	3.1431670285975084	7.587900260328279	6.492373069825167	8.08676240052111	8.388581143380623	7.8932693472752185	6.074525841258586	5.345872725804648	6.2272874141583445	4.670126613002257	3.9254699632173407	3.922954159188106	1.1118374722421445	0.4359497303354496	-1.8248906027161678	2.9	9.228623345261546	0.2912860088775979	0.26083178648608163	0.2485613986944467	0.19932080594187623	0.10989472994481961	4.5438705757594607E-4	4.54387057575946E-4	-17833.80442396277	0.0	-169.53672804657845
2438000	-18008.826273180508	-185.7163118327114	-17823.109961347796	3.0300854092140486	2015.4000515770874	52.01789803040941	0.24347567935523773	10.557217585662986	8.74679105296872	9.265406819063852	9.5208469249543	7.209559702998725	5.152690562895475	2.1315782517473654	3.895836919112752	2.8993872448415208	1.6552209168478327	1.2428591865327425	1.0950398719456709	0.8744928169903352	0.5551292150841964	-0.15136437439738915	0.023472174818911395	0.023198227769141266	-0.20903485997954663	-0.9445669410786495	3.865125107945568	2.801522051549249	3.2545984600409943	6.580202644460213	6.515022540656135	2.3946460281579087	4.120624459045127	6.0154105497570605	3.9989445946081608	3.8945972507522466	6.891761229922265	6.840617808402321	4.699651639301022	4.1186958983250745	-0.05915977044027382	-1.8113813288532663	2.9	10.844418744889525	0.2912860088775979	0.24802125056170476	0.26137193461882363	0.19932080594187623	0.03550529094827638	5.113728341703627E-4	5.11372834170363E-4	-17823.109961347796	0.0	-184.25702921355474
2440000	-18008.632895124283	-190.24532124533178	-17818.38757387895	3.2132964052912434	2015.2168405810103	50.31802673065228	0.3286634016481794	7.868195433570879	6.652456649262598	8.585655251515638	9.175138239588188	6.958922252944618	6.238269385552066	2.3003066382935695	2.084864169091522	2.873581564426308	2.353145571742301	1.024997978334169	0.6156945627313148	1.0094877455030478	0.42690738419241525	0.4296646325723257	-1.207801851148636	-1.0401012843441744	2.4337662593475553	5.885678863192038	4.711121653708542	6.573501066669362	7.456586811422262	6.683744911313141	4.103151545039573	4.294239960510204	5.254642067396642	5.75159103757616	4.361652543302843	6.1745688496095905	4.619110154864714	4.796142515548327	5.136663774814377	3.0743733690071617	-0.7956719136152979	-1.6117852727607884	2.9	9.401432402161353	0.28489916932999054	0.26079343169464614	0.25240961554324776	0.2018977834321181	0.061173282077381465	5.173329051391192E-4	5.173329051391196E-4	-17818.38757387895	0.0	-186.87060728725692
2442000	-18007.561308511496	-186.62245332282842	-17820.93885518867	2.9783045958893952	2015.4518323904122	49.41939685129161	0.19411347453574435	7.868195433570879	6.652456649262598	8.585655251515638	9.175138239588188	6.958922252944618	6.238269385552066	2.3003066382935695	2.084864169091522	2.873581564426308	2.353145571742301	1.024997978334169	0.6156945627313148	1.0094877455030478	0.42690738419241525	0.4296646325723257	-1.207801851148636	-1.0401012843441744	2.4337662593475553	5.885678863192038	4.711121653708542	6.573501066669362	7.456586811422262	6.683744911313141	4.103151545039573	4.294239960510204	5.254642067396642	5.75159103757616	4.361652543302843	6.1745688496095905	4.619110154864714	4.796142515548327	5.136663774814377	3.0743733690071617	-0.7956719136152979	-1.6117852727607884	2.9	10.379632358589406	0.28119112814894637	0.2612079678658474	0.25275114865872905	0.20484975532647975	0.016613802767714365	5.948789122090784E-4	5.948789122090784E-4	-17820.93885518867	0.0	-185.64507394515954
2444000	-18003.58741904617	-178.44196313948137	-17825.145455906688	3.0820606026346575	2015.348076383667	50.39621219606419	0.35186456838545394	4.041039507572665	6.092806222109614	6.071706203444345	7.49182120084123	9.416788257567283	3.9077794673970114	2.8620887652995193	2.189032253130058	2.391057454795167	2.818454539255082	0.4860338242898585	0.7606296740467491	1.5084617179128958	0.8057784156047842	1.4040675553316522	-1.0703374827122427	0.7796983010463007	0.8846960456801425	0.18826308142898923	-1.1468206320855412	1.6640341056790025	2.7711837111205386	2.967695652368858	4.757158897709129	5.453396737689488	6.3296529869146205	1.7964964285287284	1.6670547114769194	2.437601805123526	3.520556390175503	3.677957347891059	2.809011635716943	1.4717140841137468	-0.9629229053889382	-1.9712376668821938	2.9	6.406849568886224	0.27963157702859287	0.2627675189862009	0.25275114865872905	0.20484975532647975	0.04095102194092312	5.01661343386299E-4	5.016613433862992E-4	-17825.145455906688	0.0	-177.14205317245296
2446000	-18009.809002956576	-183.5252478870019	-17826.283755069573	2.95185266071186	2015.4782843255896	48.73713324770567	0.36449820224481905	3.5760915529993818	3.8673396263604345	4.359372062131246	3.5988222439478066	4.5693680656249365	3.9946863674504938	3.5437748587678697	2.262201013604816	2.0469511541752476	2.1916082543785387	1.071153656605921	0.41055599846433294	1.554000136287851	0.15677076334520423	0.7013905764485956	-0.8984231803444382	1.7120016580924988	1.7906505805380313	-0.1745152243742416	-0.2590987035548915	0.6816614607914806	2.0241071185431556	1.7692570760801556	3.0542762082049366	2.989903901906221	4.540638221861578	4.947578102763597	4.102250380700034	1.4821491626033882	3.138602397813733	3.0409195736851706	2.1619109523085336	1.8631750878904016	-0.24998646643260675	-2.660905026428321	2.9	11.242252429851613	0.2892574326063603	0.25939074867167833	0.2494363039882962	0.20191551473366776	0.05820808649614237	5.639373637072978E-4	5.63937363707298E-4	-17826.283755069573	0.0	-181.78290959920736
2448000	-18015.62838442487	-183.3761828692474	-17832.25220155562	2.967233325231704	2015.4629036610697	45.42432896122914	0.4596593308518965	5.711036963906865	6.368452281531478	7.41165252387738	6.0237493527927635	3.274127146065507	2.5856323176264957	1.8551901972398501	1.4220575407999327	2.2538243971071426	1.688583799581435	2.679008477277834	-0.044560636046940605	1.0244800791678272	0.4212557532179513	0.04041248360439628	0.5695319335235423	0.5895062173070624	-0.49114055558930747	-1.204675184603615	1.3505592704652059	1.433062933025037	2.4138465803601568	3.908515150706221	6.765266272084961	3.1831131723165647	3.7138601507142535	5.2427065420597625	4.66096864665186	3.7033793722481123	3.996446300834838	2.133815313456845	2.752093736261357	2.398529499359583	-0.1646878382596608	-3.196528697803331	2.9	8.583598645520464	0.28379574568193544	0.25805910875239163	0.24874807688217593	0.20939706868349958	0.0629730324417099	5.768033595960438E-4	5.768033595960442E-4	-17832.25220155562	0.0	-181.79828323906068
2450000	-18015.031900468628	-190.6659853097077	-17824.36591515892	2.9574791233054736	2015.472657862996	44.45918626775619	0.26753606047537154	7.057164042615178	6.546733122536004	8.840394071648674	6.360762656858959	4.162648827181068	2.5890316576513466	2.472979674428906	1.203844770962081	1.369994676396094	1.7706320864592924	1.6124241432905853	0.893509406150489	0.8546516347910764	1.5374856984576661	-0.2539804010589249	-0.2470410566376231	-0.2436265632144104	3.949783042139114	1.5822115610151894	2.7430664155913673	3.224894138041525	3.3550166832855304	0.12277801488389439	1.5364650839940701	0.39305901751063743	4.413106029694167	3.784522009871658	3.6153473692829623	2.6048973312526544	2.990630487839559	0.8180788360287514	3.018337645225918	1.8016858917802168	-1.0391692484477222	-1.4243134905535804	2.9	8.178432223636577	0.2867650966621762	0.25829561535654744	0.25575315876950777	0.19918612921177117	0.044594537066918856	5.648318477735378E-4	5.648318477735385E-4	-17824.36591515892	0.0	-189.77678271752933
2452000	-18001.269867303705	-189.01341770910642	-17812.2564495946	2.9788914940026423	2015.4512454922988	46.723917488878115	0.4288574465892687	8.691406743968638	7.009817801615006	6.5683341417898164	7.139649539156995	4.9704046702683495	3.024077970203949	2.8086700657544807	1.2359826671387988	2.3830602700971264	1.5076079881824203	2.993114017131685	0.4054399258269563	1.5650669110569155	0.1530165202255349	0.039021951456246984	-0.4148995455550846	-0.0568203231185299	2.0851940870810335	2.168801522240756	2.868135821759616	2.913239450006235	4.767174314148315	5.442841742452922	5.269645765219706	8.254671329070407	6.436368563277512	8.14858731648141	4.489827939795188	1.6994226795919736	2.326015562266777	2.526305478663716	3.3614573532479866	0.7148524122118725	-1.2941067416260112	-2.6143034945892367	2.9	8.178432223636577	0.28898751496830843	0.25323986667347953	0.25858648914644344	0.19918612921177117	0.054210186395447196	5.212116609451179E-4	5.212116609451181E-4	-17812.2564495946	0.0	-187.63432199541631
2454000	-18002.660546852796	-180.35476622876487	-17822.305780624032	2.9550162062692706	2015.4751207800323	48.88122368126785	1.1019351119020693	8.36642664125999	7.3375491201985295	5.145693561027552	4.557463961820535	3.968772956273751	4.068673545659457	2.3575583255545256	2.311657836275447	2.1313357816467136	2.0061442603108226	2.7644034303384974	1.334478297290717	0.6170723244455748	-0.6378610434022636	0.6325762396795367	0.25933478528470066	-0.10183973442964137	0.025776761001301857	1.4266728338924115	1.2192008842498094	2.1361597730095645	1.7930808458899854	0.8637144571966832	1.0547786596596542	2.2658556329773374	2.7318226291459204	3.418157889003683	3.583685931488116	3.9128826705381905	4.098469444313379	2.829752857294785	2.0995697348073348	0.20874073985093325	-1.6751426601374892	-1.5660049547056696	2.9	7.186125529980495	0.28135672125700506	0.25476991404002575	0.256445595110711	0.2074277695922607	0.004310623600595787	5.333157027297617E-4	5.333157027297618E-4	-17822.305780624032	0.0	-178.4276417212327
2456000	-18004.995324974374	-190.38705710238892	-17814.608267871987	2.9033680031420626	2015.5267689831594	43.81406450942733	0.9023703082561055	4.732678486216454	5.532522203322084	4.659751278938454	3.245228230621917	3.6336283915287217	2.9136716528202027	2.2333401502362284	1.8223901901311463	2.6122097074204245	2.276883351559895	1.8709396359786834	0.5011343955013021	1.4264725582515725	0.33694692458678066	0.15339952134312615	0.9329035702440185	0.3549478213461951	-0.25055492919768685	1.1239896360399724	1.4879703315070274	0.3793431576057331	0.311564512425448	0.8430077680139736	2.3787613822787144	3.8323969677663348	4.36670374414806	2.1604852353087165	2.7394670668644374	1.8690459342940522	2.0053180358791494	1.0453199515872509	1.525818464476912	0.5578295624992589	-1.8759170777369116	-2.3341112705407148	2.9	8.671758422820952	0.28135442501081404	0.2587600649848173	0.24979233038444904	0.21009317961992216	0.03483033148331732	5.626832072286732E-4	5.62683207228673E-4	-17814.608267871987	0.0	-188.26945664226594
2458000	-18005.056424596074	-190.6995985881505	-17814.356826007923	2.9399974306474994	2015.490139555654	46.47287140126237	2.8209106404786586	1.8106518806164917	2.5847050401719156	3.366994849210836	3.7892544970594004	2.7104483984830687	2.856237323487358	2.3212326369292358	1.9153731251698936	2.3160611710042813	1.6334993322482312	0.7789359591593042	1.0351831663478626	0.8843979775070198	1.33906745877791	1.8088684489075089	0.7114990740583182	0.8343214603403653	0.9730449108693338	0.09577190797226331	0.30184449007895225	0.24663017552397182	0.8848260269051487	0.5323163825443856	1.1188755100545449	1.790715179297187	1.723110856687828	2.606701127266237	2.0957706993342793	2.317117059479437	1.0969739314032045	1.3842877480892177	0.17103184076068145	1.0566491283514612E-4	-0.9703861883230593	-1.728354532766579	2.9	8.448779736668506	0.2874753999467149	0.24862693040253872	0.25760852907486304	0.20628914057588588	0.04528638169022591	5.501791844135015E-4	5.501791844135014E-4	-17814.356826007923	0.0	-187.47016946582235
2460000	-18009.811834670698	-193.9793138951922	-17815.832520775504	3.1236999879740712	2015.3064369983274	48.84582879030107	1.8938100296112264	3.110235602927281	4.066316523257342	3.117037238815783	3.509628932038817	3.129902502106958	3.9233293621183125	4.105184168496541	2.4229485885572117	2.0527298470337643	1.5307077696216898	2.0937107444785004	1.260689236738193	1.0038587068372835	0.8656851043190831	1.0741028486138073	1.1224754290529084	0.1390290218270532	0.5781240304802618	1.094836510333449	0.44704816550235904	0.6501693460108897	1.858123615214123	1.41406308156408	2.639457485680787	2.1415461699818787	1.5155012076179308	1.5154950850885287	1.5588611369243446	2.53123857953713	2.4102619711956277	1.6881815843407129	0.02365611240578791	-0.40112976671954975	-0.38413304579532476	-0.18696573309901554	2.9	6.362746465911276	0.28961033265143404	0.2453353213821527	0.26045959608029345	0.20459474988612233	0.027310387537465435	5.412554202788221E-4	5.412554202788224E-4	-17815.832520775504	0.0	-190.60418826891453
2462000	-18011.081435128603	-182.46929492092926	-17828.612140207675	3.0283520632289282	2015.4017849230725	51.62246195198875	1.9026627153336941	4.572673992365965	5.047210735546247	5.271105661750776	5.072180698491681	4.741465531055346	4.190485229653911	3.0324192670517527	2.3766907462986153	2.226859728256451	1.65730043494318	1.4272029795686831	1.2200670129629698	1.3716923843453894	0.6863768130244249	0.9002041580303858	0.3315074359735249	0.6794644112832997	0.8826223795657604	0.631415315640325	1.622524382459378	1.1948270812304562	1.109149832686338	1.3836510759344478	2.29372397649092	3.4930791264942673	3.8057244268575365	3.3319339354524553	2.877855764590137	2.5361814706369104	3.1519404769708474	1.2785928339888133	0.7419932334544291	-0.28645754886582697	-0.8750143970525842	-1.484128389653162	2.9	7.877397767843822	0.28559180224928865	0.2573601106659057	0.25256088177808655	0.20448720530672165	0.0520031832069821	4.840714498120692E-4	4.840714498120686E-4	-17828.612140207675	0.0	-179.5266250361263
2464000	-18010.59859216007	-187.0934384384759	-17823.505153721595	3.0908432084672754	2015.3392937778342	54.41252920618083	2.963292551441484	3.7627612022654513	4.108725546738562	4.847525502294226	4.503665247597347	5.225870011157151	5.474944032612386	4.714693302208408	3.3702392570958044	2.4038957815755904	1.9157171997944518	1.342319924444852	1.5472540835800657	0.6975781579006669	1.2545488539900689	0.8461652198452683	1.6139542300073038	1.4078868256739552	1.769566640413401	0.945317767995384	1.257145729630481	1.2345197424486125	1.6476677289840078	2.031222108911023	2.9325165813638105	2.994687501508126	3.178163714784772	3.226605137574714	3.5309537245529454	3.4568625279246117	2.095412729668319	2.3732097169134505	2.1513983145600375	1.4436661408889528	-0.5798083273675882	-1.7337921535148226	2.9	7.007110123709029	0.2955894414219242	0.24932663629614144	0.25615301566304616	0.19893090661889073	0.05234944857286539	4.4816220644567717E-4	4.4816220644567717E-4	-17823.505153721595	0.0	-183.52101626063774
2466000	-18010.980197199988	-195.38380891472707	-17815.59638828526	3.081868960483014	2015.3482680258185	50.9508903256592	2.797413169022873	4.364899135966071	4.439218585919841	4.1107853322600105	3.643407361031309	4.085567659832054	3.660795087966523	3.874217946422255	3.289223080657174	1.8631780916462761	1.8210407118442618	1.2434444589730638	0.7932752793792395	0.37426627742319885	1.6038541008647083	1.0275527158895423	-0.6096391142031425	0.7297211512341897	1.366735349457049	2.554502170214672	2.3354496173057813	2.2732639378818806	2.2947714667000945	2.6952192904081973	3.4406592282571817	3.5713323199811624	3.2717684760268284	3.836074090339582	3.646894648715934	3.7616301472444724	2.841844254973301	1.5947486126085615	1.2996110395245013	0.6635948286878948	-0.3630477671894379	-1.0093029257799193	2.9	8.526837948249096	0.28674242683225226	0.25129399965574206	0.2547224057780276	0.20724116773398063	0.023325997293071	5.063153463225005E-4	5.063153463225004E-4	-17815.59638828526	0.0	-191.5786138378184
2468000	-18014.07905990079	-198.9250802757546	-17815.153979625033	3.0582012493651356	2015.3719357369364	52.30550925466747	0.9720650762591908	5.882330679080466	5.9371215991227855	5.135863245808361	4.828615290476845	4.223172597103839	4.948899985732451	4.261174911880808	2.298752036647553	2.103754484228094	2.615916357084583	3.4454108067403086	1.7832187549820677	1.9736709960653276	0.8423126728694	-0.3589375442817785	-0.08508978272198447	0.4740033123663363	-0.2844231606945766	0.6727201383268009	1.3480330790387813	1.641228174376483	2.1648232829354814	2.5689901576422884	2.746213207471279	2.516933658564276	2.865201782377541	4.491145730760213	4.218181379885757	5.597855853480645	3.0229452561153645	3.68184348151473	1.7479293467556896	-0.3816335090729254	-0.8892614938654292	-0.7692301492525151	2.9	11.001470379707136	0.28674242683225226	0.25129399965574206	0.25430524262463167	0.20765833088737662	0.007187168218195123	4.671260325033417E-4	4.6712603250334187E-4	-17815.153979625033	0.0	-195.9815605354619
2470000	-18018.445088389373	-196.13679959362483	-17822.30828879575	2.9681883977394325	2015.461948588562	54.63016926155674	0.7820099383657726	4.177935513651738	3.1092736370101397	4.187255150907154	4.758864595682263	4.174268697133769	3.5329488724378133	2.7148119857856314	2.868248507968417	3.997813629295281	2.4052869968966073	1.473030263455146	1.8837806616189812	1.0201097061096185	-0.10342125170755923	0.8354128521466063	1.3694305699738027	0.21798482774290528	-0.3622145882166612	1.619600112081366	3.0197189313094155	2.6648318545880274	2.2190897181053293	1.770322572739958	2.7777539264344293	4.603635007963713	5.5037746494208655	4.684236697665199	2.5289090642671246	1.6238548364138345	1.841654505543883	1.4509228734355146	0.9082326365704684	0.7929454290337787	-0.0879743138043102	-1.922756163901489	2.9	8.543736109820847	0.2832246673310798	0.2541995491288505	0.2513783266146377	0.21119745692543457	0.005491311248145576	4.726316338349093E-4	4.7263163383490914E-4	-17822.30828879575	0.0	-194.34013263752882
2472000	-18026.778648774372	-203.60118709660307	-17823.17746167777	2.950118591086146	2015.4800183952154	49.426963109296	1.761298794464128	4.058189383759329	2.8051751207985034	3.187953466398656	3.8715538911296474	4.98553081293724	3.188912885054539	2.913985254736785	2.0072866113060455	2.3947945144964655	1.844945176224042	0.9880124767247165	2.010894446220892	1.0271009112118192	-0.5064342197818849	1.2563432149561304	1.2417889589542401	0.6332352326796938	0.874592085553972	1.3720070125542936	1.442181568577066	0.6758525050021503	1.1753565791360157	1.294532438820149	2.3766354658375475	2.14639724232847	1.8570920573115013	2.5060153338016002	1.7217239998399656	1.1207418820097619	1.4692919832824025	1.0002914395956408	0.5323297273381477	-0.5430104963004265	-1.934070288764747	-2.6952955957764844	2.9	7.10842237139334	0.2855425444258489	0.2556669713805484	0.24759302726817073	0.21119745692543457	0.023630183783275836	5.231855586279977E-4	5.231855586279973E-4	-17823.17746167777	0.0	-201.21063977722395
2474000	-18011.45177903521	-193.00277546840618	-17818.449003566806	3.016517206289259	2015.4136197800121	49.04863401234463	0.5673576481208955	6.561714032924133	5.6208925889114	6.276216247659463	6.196151718858612	4.448307989257752	3.5564775859404882	3.1424484324888593	1.6905907686721307	1.5979119323196174	1.3945487736330264	1.4189967896531124	1.2963448907209199	1.9628984380976493	0.2320715794924784	-0.09363717786903214	0.23465746192018294	-0.12410306274343322	-0.04352148994318422	1.6977617056917405	1.7714997570431563	2.9393329963994184	4.527176356209635	5.131925120037064	5.707061365528244	5.034980902450089	4.4851153449630345	5.873869877586486	3.459563263633616	1.890907809882856	3.6701778552388546	2.070312724299031	2.410556829339191	1.3243756529159563	-2.1586250152606983	-1.7257807751674785	2.9	5.477342815476601	0.28531024814254047	0.2607912375692728	0.25472576212217724	0.1991727521660121	0.08834459570880891	4.900815054084185E-4	4.900815054084182E-4	-17818.449003566806	0.0	-191.79974557015385
2476000	-18007.88589553447	-185.06697161725373	-17822.818923917217	3.108653530292501	2015.321483456009	49.24339626241794	0.9262891460972072	8.738834211022796	8.41567792791228	5.683705207836801	5.370157765361995	3.443490836597051	2.5319218387740183	2.9435516011673477	2.892482902374496	1.8033125846192855	1.159836481062016	1.6109637034088853	1.2140794455050938	0.49321606990711847	0.37201172071868915	0.9250897905019949	0.8649486414259636	1.0037492411705684	1.509797742280804	2.339037574284931	3.518627400965789	2.648082203340449	2.564440494348145	1.7325825559954398	1.892699509275062	2.628771706133205	2.813548412756446	4.505227688967621	3.7472115911190187	3.6255432329873636	3.305546919313762	1.7948908763071587	0.6225119478936026	0.7123459817289066	-2.1647624947241972	-1.2276397477853909	2.9	8.8386495615051	0.2982853021476899	0.24781618356412335	0.25472576212217724	0.1991727521660121	0.049196751457935686	5.704139626191638E-4	5.704139626191636E-4	-17822.818923917217	0.0	-181.94207799382687
2478000	-18000.588706503102	-171.2464356830103	-17829.342270820092	2.917310443124159	2015.5128265431774	47.380816521106	0.8021172010120176	6.009023545487197	6.576084765861504	4.987921329099969	5.285761768361792	3.9309305089925295	3.5798018315385995	3.0436153472507512	2.412278116675486	4.206096875458908	0.7914599786287555	0.49886575774147146	-0.4192677649882936	1.197216803998333	1.0862432567119307	0.1452498580788094	-0.38114187612195144	0.44607775301387265	0.8048166088216329	1.536396406123603	1.9982103573655223	2.4840741744445327	1.259541637104119	1.0757548410910567	0.48831722413910983	2.3956353958934256	3.1186308602431136	4.4861497785217415	3.6545625097233145	3.025703211447919	3.6353836352088766	3.610797319915578	1.7621026151666437	0.40108245811270854	-1.3057202489678186	-2.3517220974233037	2.9	8.960756724057376	0.289515811514664	0.250807096604486	0.255613425850942	0.2040636660299106	0.00886565420101329	5.819250753106596E-4	5.819250753106596E-4	-17829.342270820092	0.0	-169.25404395681795
2480000	-18012.743409235783	-184.5913382788039	-17828.15207095698	2.930965503948411	2015.4991714823532	46.95754150004149	0.6545135469869489	7.076132631712836	6.585626654950198	5.766434612866179	7.541220260989027	5.011256774246948	3.7329103074477734	2.4444277033240507	3.0444947349728966	1.54648821620666	0.3329171893938181	1.8868795911082898	1.2605423880913844	0.3334950890022104	0.7462084418290239	0.16765918968517687	0.7616750798129348	0.8527101189800886	1.7355954854719542	2.6520214199885417	2.575338768819539	2.7565191944032543	2.3971600043134185	3.370191501820181	1.8412200171334931	3.7126924080761428	3.2844148469556926	2.2262493799464673	3.6182837059918174	3.2030958654475628	2.519290776871799	2.43990698830428	1.9214416358829167	0.5363416323380024	-1.6559872876681077	-2.940507633794274	2.9	6.20626946099172	0.27743184167588764	0.2607623320685614	0.26020564764860143	0.20160017860695217	0.03286717840228814	4.819956864521955E-4	4.819956864521957E-4	-17828.15207095698	0.0	-183.4387839323247
2482000	-18014.982321293723	-180.61559119656835	-17834.366730097154	3.001862407718003	2015.4282745785836	47.5737961210759	0.5839647790467962	4.7599117758155005	4.272215872153316	3.8653727729174343	3.8728252615435244	4.297311526006752	3.0817622178715585	2.879981248354548	1.5506737568473317	2.151281849647908	1.4316481287732679	2.255544264191002	2.2242436354507356	1.6579927151002887	-0.06236157467923906	0.1340901686021611	1.702807786723882	2.652293870176853	2.438773844137075	3.287694970269669	3.55956566639421	4.516600183064836	4.6731974158307255	4.140769406736578	3.9205112086437133	3.063183459029914	4.4676834229428515	4.210375068834834	3.76588349120359	3.955275184425704	1.8979221785229812	0.6861977390147475	0.4967765614600391	0.1359757023317784	-1.4210138513237218	-3.0807184651299777	2.9	6.734529670519969	0.28382408731008213	0.2543700864343669	0.2567473958393194	0.20505843041623426	0.04661251997325324	5.511434550896039E-4	5.511434550896043E-4	-17834.366730097154	0.0	-179.14920430801294
2484000	-17999.620930159763	-174.87620827216628	-17824.744721887597	2.915862970959018	2015.5142740153424	42.77732218473245	0.6738905992342104	7.58336599081215	6.167301838883127	6.451770519090186	4.160634179267731	5.212510947677456	1.5223040846635156	2.175001255579888	1.7528909555534722	0.5285133608086773	1.158307284181097	1.3485224847672213	0.9662772770807376	1.9013895499057414	0.8319732306120264	0.2504294585944869	1.937356989392651	-0.3485519992222237	0.7270455219225628	1.7309409452831566	1.36397440341272	0.7729065457557275	3.3575767073189065	3.1804669899847005	2.3120601728720405	1.916346351526165	2.7846964570649866	2.8762884828219497	2.692565523139432	2.9214369649963436	3.3046607570015474	3.8547893672243863	4.040602060528774	2.3191909101122015	-0.8249319465368405	-2.2171600976785957	2.9	9.621007055459689	0.28382408731008213	0.2529727618479826	0.2567473958393194	0.20645575500261854	0.018493697423589316	5.754773766529719E-4	5.754773766529724E-4	-17824.744721887597	0.0	-172.87020249279516
2486000	-18002.02075672926	-183.3404703936049	-17818.680286335653	3.0236702011729997	2015.4064667851285	44.932665977085534	0.4738415012093829	7.466261917476259	5.931078861932551	6.619146817227737	5.068455100039949	3.9681424912529737	2.4452790464138197	2.363384522665192	1.840865244787419	1.3867821564889504	0.8747902304505561	1.780989335908084	0.8625169483972547	2.4070011740122847	0.542320879396791	-0.2961089021692059	1.1038958273425552	-1.1084826430410353	3.164559099241377	4.381681522388503	4.798736196597307	4.253853648302479	4.982392681105861	3.2690217911604718	1.0934175649103652	1.80436548608649	2.4759335549451538	1.6447157769270273	2.7675357768874234	3.0613412725684097	4.478619226587271	4.3589595181357605	2.693367391080621	1.5979817631019912	-0.9647876806525861	-2.141516720167877	2.9	6.779784666087178	0.28485023534173076	0.257242889442842	0.2562101844496357	0.20169669076579416	0.04858631914288786	5.206772236767458E-4	5.20677223676746E-4	-17818.680286335653	0.0	-181.9618057538063
2488000	-17999.617302547023	-179.53407688056237	-17820.08322566646	2.971120007758465	2015.459016978543	46.26900862038689	0.7108510413771779	2.7178295697697132	3.4505120482143363	4.681355321305682	5.753305785013236	5.009456803074617	2.6626320382041886	2.8890082503847494	2.763321536814676	1.7379623702564295	1.4948914841525347	1.4784353790692792	0.6557245034367427	1.168930882285575	-0.12956931506295144	0.010883389925055775	-0.03877764751707341	-1.248302249276778	1.0367430688152335	1.9089699953466237	3.1177960580904527	4.247159529957636	4.246008318778358	3.019853661636886	3.74596330741769	4.092341685095619	3.286246135299969	2.809599560203972	3.8539292332363324	3.6149496678384163	3.280907363240738	2.2914895756355698	0.748065128010239	0.650808120981736	-1.0649751085736803	-2.8773812174210516	2.9	7.926622976491261	0.28967241209416683	0.2573715138839667	0.25056668358494294	0.2023893904369262	0.019268123293334133	5.862220094457087E-4	5.862220094457088E-4	-17820.08322566646	0.0	-177.7322302117152
2490000	-18000.565657471445	-183.66055391942967	-17816.905103552017	3.015114672956711	2015.4150223133447	48.08261680741417	0.4706138669311126	4.532482709680761	6.055166757558837	6.235232396830215	5.078847235370434	4.218676350518179	2.660889344366408	3.7931734301784075	4.156137847781923	1.1665267616032953	2.2074240459775063	1.620116351936736	1.8044696178324413	1.3403399506448852	1.3159204196356744	0.042763279460226226	0.15040183572106014	1.2878144285732465	1.189331574482503	0.6772691368193192	1.8321104403427517	1.4964221659411834	2.0424811198218626	2.6560845023040014	1.299821063754539	2.8001152022067	4.078491045414629	4.1003316451515435	5.677341334991503	4.8754771106975525	5.789509526977685	2.289047916995667	1.1919977247864733	0.8917210115213838	-0.85462538140391	-2.504143092788991	2.9	7.5940900939247555	0.28867959925312936	0.2528329512602032	0.2515276366370119	0.20695981284965814	0.040131702786744716	5.250020650034235E-4	5.250020650034235E-4	-17816.905103552017	0.0	-182.19503516757374
2492000	-18011.939432713505	-197.24711732512282	-17814.692315388384	2.9948616243520565	2015.4352753619494	47.88873723286285	0.7777446281382487	4.532482709680761	6.055166757558837	6.235232396830215	5.078847235370434	4.218676350518179	2.660889344366408	3.7931734301784075	4.156137847781923	1.1665267616032953	2.2074240459775063	1.620116351936736	1.8044696178324413	1.3403399506448852	1.3159204196356744	0.042763279460226226	0.15040183572106014	1.2878144285732465	1.189331574482503	0.6772691368193192	1.8321104403427517	1.4964221659411834	2.0424811198218626	2.6560845023040014	1.299821063754539	2.8001152022067	4.078491045414629	4.1003316451515435	5.677341334991503	4.8754771106975525	5.789509526977685	2.289047916995667	1.1919977247864733	0.8917210115213838	-0.85462538140391	-2.504143092788991	2.9	7.635435550370155	0.29480352261989445	0.24932736159684282	0.25770427530613826	0.1981648404771271	0.043351737978430255	5.452080317059084E-4	5.452080317059084E-4	-17814.692315388384	0.0	-195.3367191671957
2494000	-18008.747082829756	-186.68006216934674	-17822.067020660408	3.028922324174504	2015.401214662127	51.259519541192915	0.7632832979864156	6.906226802500651	5.872767769155915	6.656465598734098	5.726072367774954	4.504513977231832	3.1314996039088645	3.048649476529545	2.880899507324119	2.3174931214365264	2.901066063199565	1.747760756211229	0.4231788942167618	1.1335094323951267	1.287472249557689	0.6413083771668535	-0.6014476724235016	0.35832102299922935	0.4092175830706193	3.0523068090859735	2.8673270487345066	4.0517823660862575	5.144110391442231	4.030654647384807	2.9632617507738503	2.8674256108300256	2.7667806614406105	3.9414694835166086	3.7684377857112734	4.009816932635371	3.678796919744748	1.060412984747308	0.6402398261830401	-0.6985579242949689	-0.468773466915714	-1.880944810079531	2.9	7.606390513252639	0.2783269147402608	0.2629958509781088	0.2521745102135435	0.20650272406808962	0.02133215379037122	5.105709163599118E-4	5.105709163599118E-4	-17822.067020660408	0.0	-184.73617770732798
2496000	-18018.682883434896	-197.7011334678201	-17820.981749967075	3.1036302985377726	2015.3265066877636	54.30719975506503	0.5616191518177487	8.114846531081902	6.9695138605701645	7.05887580981152	6.327710138754509	5.457583945129732	3.061806307072798	3.3758725461839743	3.4485916297946377	2.324304538060751	2.7970479667358776	2.6846045903919173	3.044657318680591	1.2957417981671875	0.29688713493332153	0.06605785922942392	1.4960372521641734	2.003395192104929	0.79508718385708	0.12797073924364025	0.37688789762611025	1.4934603316336423	2.3064913924595336	4.135620031203088	4.280675852418455	5.727421659123861	5.793607444588378	6.502759085903964	5.141079527922343	4.363834229144098	1.839174952663189	2.132751397154716	1.1151648276092674	1.3656871892681828	0.05846445116530312	-2.0315970997598836	2.9	6.335360614166366	0.2951292645518211	0.2574346599744043	0.2521745102135435	0.19526156526023378	0.013930821568501598	4.589215926468312E-4	4.5892159264683075E-4	-17820.981749967075	0.0	-195.90266238760887
2498000	-18019.122133930727	-192.97148464358472	-17826.15064928714	3.0039728580811027	2015.4261641282203	50.88808154704558	2.3350390948296784	5.3133757200576675	4.470827992769017	3.7714462647509435	4.131481884110933	3.240628683761103	3.0552418473370277	2.405028787727167	3.2534283432677302	3.2549878062571493	1.642688082483277	0.8357940143152319	1.237812635161155	1.0333471036299882	0.7733924487800035	1.0361979990255967	-0.6158410356802073	-0.1950971675499238	0.03556868467502691	0.10515247353392154	1.1010294359664219	1.7900947560858083	1.4561027841313265	2.369467883259273	3.332554904887356	3.8193267913773994	4.7131795509184915	4.147844703614709	3.0422614031123887	3.6907565331811822	3.1160645104226417	2.197566586083355	0.5613998359137344	0.37738687068426663	-0.45811224157789565	-2.0101633101668495	2.9	8.71329999206779	0.28936312514583734	0.25337683138351985	0.2441808423302259	0.21307920114041953	0.050953752411909366	5.010783437256893E-4	5.010783437256889E-4	-17826.15064928714	0.0	-189.75405260586962
2500000	-18005.679013809087	-183.97216611213548	-17821.70684769695	2.996718110721876	2015.4334188755795	49.43778667610042	2.5323951285561135	3.9002352600947128	4.082188638540488	4.992328482376992	4.860647057522987	3.9964749833643127	3.5659063900727697	3.3509748056388524	3.041831539715575	2.8429294276030657	1.5655524411810955	1.3673280297279025	0.4557636197241952	0.9743799493511625	1.882652597669321	1.0413613978394711	0.6243607301956818	0.6169076376876078	1.5972244853803792	0.6409209772215387	0.7237701204541895	1.1384611726034604	0.9089025503667851	1.3461696243005856	1.6142331984157836	1.7260276493612356	2.709471949481136	2.777870715102883	2.459710025057646	1.7540358123257578	1.5495956627522038	1.3407139304971003	1.0503662349498728	0.2801527947287763	0.322905946051361	-0.5651054517552119	2.9	6.743254105323165	0.281831104270938	0.25337683138351985	0.26718677530207624	0.1976052890434685	0.0291513653270999	5.212137247908372E-4	5.212137247908371E-4	-17821.70684769695	0.0	-181.14138068263958
2502000	-18012.4550221117	-186.07633590255875	-17826.37868620914	3.0627350647185168	2015.367401921583	51.96425767931756	2.0485956342055403	5.056654234988417	4.633444559010862	5.006814574781736	5.151157073772972	4.608508807945385	4.1932957850954224	3.416295246562325	3.523568448915752	3.028777094840923	2.2144546329545087	1.782158822266034	1.145764811521584	1.1997465907991076	0.8090484170132743	0.18195690566567846	0.43050150554686284	0.3063823590058775	0.4346731149461145	0.8945911422197249	1.7646924564238466	2.298235494976578	1.4649630111687075	1.0733404057636768	2.3706685928752598	1.9869037861013599	2.698233409643032	2.070531344837999	1.8253885268970764	1.866977927868116	1.4908142519629302	1.816919985175981	0.6682561771600135	-0.18009450288119705	-1.723003222341376	-1.6390334448443937	2.9	9.584027360257284	0.2810397301576385	0.25897802194870106	0.25164387053335163	0.20833837736031136	0.03633424972224402	4.518339822637723E-4	4.5183398226377196E-4	-17826.37868620914	0.0	-182.56594778986027
2504000	-18018.93153324411	-197.2604421396043	-17821.67109110451	3.0531076458878763	2015.3770293404136	51.79824908431802	1.4606139313117035	2.711017825605042	3.343231579176339	4.161326809531566	4.3623321357861125	5.266654994062051	4.34211169973976	2.251817546169909	2.8946951044654154	3.054801055774064	2.4444178418025766	1.683298156646754	1.0415577829873541	2.1162303483923344	1.1830492654847624	1.2968949792096178	1.3724664140534897	1.5522002235755994	0.763382408588237	0.44902844500809475	0.5217807228164926	1.789972603973764	2.889390777542622	1.5879396011417857	1.8022899614630956	1.4721655447116135	1.6391217198580834	1.1211728246018824	1.3326959024491631	1.9647995319062528	1.511490235559835	1.2982905664565874	1.4850214160164632	0.026547043828677785	-0.7285882065309932	-2.399525034725558	2.9	7.688245930116068	0.2924489106562744	0.2523623936813643	0.25164387053335163	0.20354482512901217	0.03633424972224402	5.162015976861459E-4	5.16201597686146E-4	-17821.67109110451	0.0	-194.46733201041607
2506000	-18013.876737672006	-200.0645817051099	-17813.812155966898	2.9990032784832996	2015.4311337078182	55.67598413074447	1.2204097766142654	7.557065332254888	6.797884436915176	6.459412046472416	5.671777706862198	5.30079082514584	3.0907636530046405	4.2680085336318925	3.7133313983306913	3.1604646218324883	2.128324202671252	1.8852811748498401	1.6634191892215568	2.5158944670473944	1.4163166449233329	2.7242791157921316	1.4258168723992442	1.1327481761901628	1.3095989797004033	0.21057638322371475	1.7951264735806818	0.6619549961134672	0.5067742994433586	0.7942402999903875	1.1705315229340294	0.9190582231134653	0.9160267405414335	1.9045681640494045	2.0196321071240093	2.2549856524141516	1.829688692889066	1.1744581623107586	1.7678922670758188	1.1364288105771285	-0.16152391541176464	-1.4517945344991052	2.9	8.654146674666631	0.2864095083953675	0.25840179594227114	0.25164387053335163	0.20354482512901217	0.037259245859681565	4.789126243843945E-4	4.7891262438439435E-4	-17813.812155966898	0.0	-197.62455484406763
2508000	-18028.54739059909	-208.10443560491225	-17820.442954994178	3.0131192757283225	2015.4170177105732	56.52568194699607	0.985652788780372	4.592515913484653	7.072896457061782	6.073948588964419	7.146897998253246	6.424344189368739	3.9955207367798127	3.7638321065254594	3.698946159409639	2.618067537127753	1.9618972840095354	2.7269329218103415	1.983622152139019	1.4789205775697405	1.9365790680456214	1.2485420502650748	1.2536892842816882	1.7677144214763025	1.011614819026382	0.5233304059959476	0.9806639380140734	0.6168763710897919	1.608163419202445	2.9907370964631053	3.628333567127056	3.663717597996576	2.8603187093921107	3.190860993803628	4.060933987630953	2.871838005114521	2.905561616715383	1.5692101644243721	1.292694773929842	0.18180807515460995	0.41701221790484166	-1.6428669916574343	2.9	8.414155945596708	0.28738258573730774	0.2568214443894543	0.252996661369114	0.20279930850412645	0.030673989477306048	4.2361738541693425E-4	4.2361738541693404E-4	-17820.442954994178	0.0	-205.9450464825421
2510000	-18020.668185161656	-204.0900570239512	-17816.578128137706	3.0465998317269136	2015.3835371545745	57.348520546493326	0.8302278178906557	7.77500542575737	8.768148540533227	7.626624643495424	7.265974378296722	5.837749543237164	4.218893447602562	3.8852130293797975	4.682824674255137	2.3510666636198962	1.7390135954941768	3.8092746262424857	3.033367779379505	2.4016134617471194	1.1009277251765872	0.3029537313655409	2.4465272995144067	1.981579391284511	0.8459507830409075	1.0671006139072194	0.18564819757483492	0.9308162919133786	1.549713008726222	1.5854324155785398	1.9162615777830245	3.9313935831335973	4.518086069782109	4.78274251213066	5.004470283987136	2.4927088274425593	1.2953467737139472	0.7898811150052969	1.106725168188509	-0.33345546960247624	-1.3296501536744616	-1.6097192636561215	2.9	7.93850554582807	0.2886456221469946	0.24967429395223997	0.25551477043964577	0.2061653134611221	0.04617174611125289	4.6375148337661433E-4	4.6375148337661417E-4	-17816.578128137706	0.0	-201.93652982295083
2512000	-18022.91624172796	-206.1202426206253	-17816.795999107333	2.88580763638322	2015.5443293499181	54.07418609631962	0.8852704318006042	7.641196522742526	8.195477514957926	6.632815509804758	5.428636107625645	5.500182758669373	5.053048245359875	3.61254153358651	2.034367989917824	3.1189649931259176	4.132607627171727	3.870106075060574	2.4185001797503842	0.8243147487701351	1.6542419240943393	1.5860271609773127	2.596685232030677	1.5804225310273594	0.47507652173150233	1.9259894121289594	0.2229906629145556	-0.0012741504299149387	0.732535959382821	0.9075967858932814	2.7560618111204715	4.395937104526768	4.564583615951026	2.6880670797800232	3.306081192682343	3.744994831095931	3.200880945442119	0.9021945041292274	0.9888572369193872	-1.117187980781669	-1.7329753135721666	0.4440399236756556	2.9	7.83237769199435	0.2777722773566555	0.2596534211666173	0.2553953417493263	0.20717895972740327	0.01905984944381115	4.90278382866348E-4	4.902783828663481E-4	-17816.795999107333	0.0	-204.39537757763281
2514000	-18025.583264924026	-207.47329702899256	-17818.109967895034	2.9023328780554305	2015.527804108246	53.878205206931355	0.5736066993723279	2.4705105734303725	2.096333715425773	3.7222566698834507	4.5620391214216545	6.259568715738896	5.189896360493817	5.701899899477704	2.2654210403977806	2.8581217184646026	2.809257392072211	2.3377005168333818	2.434438713425312	1.1518556752100142	2.1581559893415148	2.741919823330933	1.085820281600972	1.9678329784948994	1.7895553652790768	-0.04407190601236627	0.14025657646195602	0.14492579117420015	-0.9062004707110076	1.6105375276471297	1.2704154934529557	1.7163854705391015	2.1807499154949794	2.540424192497164	2.8434301334846275	3.912559910942548	2.8899822305979175	0.7045351653907354	0.4916157653277563	-1.0336386062446072	-1.992956111632387	-0.9684663551490857	2.9	8.326989916286683	0.28472263564747297	0.2605494119720526	0.2566690724013086	0.1980588799791682	0.009797665077748584	4.7564771749657647E-4	4.756477174965763E-4	-17818.109967895034	0.0	-206.11544491092428
2516000	-18017.777218168485	-196.79417256799417	-17820.98304560049	2.8687994589387094	2015.5613375273629	51.05779535045447	1.4228499028281059	1.4888554747948177	3.0083033120721003	3.481913753164248	3.8217473097899504	3.550035168243775	4.609697063609652	3.7238971151346445	2.689568702145878	2.3134149729173665	1.7953279173985042	1.2333778707129301	1.356566661871766	1.3416401448195496	1.291887361771986	1.732467582049636	3.344514392861882	1.964210256420837	0.632837608091663	0.08821200408156721	0.44714247306475496	1.024207951622029	1.2609609321886472	2.5005343201870334	2.7397574043769057	2.6947241597604727	2.751069337935306	3.568995829865056	2.7079120866500426	2.053489306203221	1.7834369182187007	2.527501807346863	0.7011191625992887	-1.0074307357887053	-1.6657509221664242	-0.3365524951728758	2.9	8.0256997682611	0.28997723821179927	0.24813439116429414	0.2620552948886707	0.19983307573523829	0.027738736367896817	5.319828568922413E-4	5.319828568922412E-4	-17820.98304560049	0.0	-194.44895013774422
2518000	-18018.259278162586	-197.9050696220785	-17820.354208540506	3.096567288114354	2015.3335696981871	50.72535885627205	1.6614968035330353	3.295827857032899	3.673770781332765	3.3431253637166343	3.290313082201828	4.056082308132541	3.875270443690804	4.014200147317769	3.3641453031365867	3.1014121391772655	1.619693455091408	2.122297358125255	1.782901210931464	1.1313021325099544	1.0883979250248375	0.5724832426326533	-0.12865554022177533	2.091598817872818	1.0470392726527762	0.23941219315345064	1.577973091588565	1.0747884755195585	1.5591580959740088	2.2140302094346556	2.128835091579837	1.9546692005771038	2.803883884353945	3.928724779448797	3.7330331402434673	4.22146083141176	3.949506140923326	4.3488184974745066	2.6376534016916797	1.846351369870791	0.7006345370416075	-1.2498816510739896	2.9	6.882922521526998	0.28997723821179927	0.25825635932342694	0.2530726788929148	0.19869372357186138	0.004714264597494694	5.292660981275362E-4	5.292660981275362E-4	-17820.354208540506	0.0	-194.86584675055002
2520000	-18013.08127445484	-192.87273098322711	-17820.20854347161	3.0697886729669874	2015.3603483133345	51.02389889303611	1.1117579527062222	3.7812733662800633	4.274252610500584	3.8016106684277733	3.8452408335487274	3.434423344477648	3.56349309890587	4.044248039376395	3.76980138648568	3.649469957705346	2.4683279739244828	2.744244686205643	1.7883875285850181	1.66152837544027	1.0688497340286516	0.19112492841047057	0.6006460074721113	-0.08601992989917817	-0.3400312138855579	0.18205002273202328	1.5016156982972075	1.647881424760551	1.795803486936604	3.2562566075584503	4.5596186640327865	4.144790954328187	4.890950495166452	4.573584659724043	3.3709855098327988	4.094376905167058	4.279868442645044	3.3855113672764654	2.4410436895434664	0.79437204130401	0.23450044978803009	-1.2239992687067254	2.9	7.0579547314866655	0.28997723821179927	0.2581075045204603	0.2530726788929148	0.19884257837482802	0.012689772949449625	5.587467554012341E-4	5.587467554012339E-4	-17820.20854347161	0.0	-190.37141699374848
2522000	-18022.78324095235	-196.95800192391485	-17825.825239028436	2.9890465438198657	2015.4410904424817	47.0499775158727	1.035535960383578	3.5165094758228284	3.654380755248228	3.513379812745816	3.2072617407520303	3.8590583133273273	4.155633269476023	4.5978844528504865	3.418411128069167	3.3802260752122164	3.554400137279047	1.7627384961673624	1.6189127991357863	0.5254031410787999	1.0824144653899177	-0.6158118494930784	-0.08335070182469698	-0.9628159347411017	-0.9949826097210965	0.9211896208868596	0.3098051976343738	0.8353591036046804	-0.4549632533017167	-0.303165812734858	-0.35404060640391055	1.1795331189365788	3.5646162561223402	3.306141185620308	2.971351064057954	1.9753192512541913	2.6835488184828753	1.6630996586080995	1.8022492174733713	0.2182773346349418	-0.5546465119295831	-2.0143536716267945	2.9	8.795526610612848	0.28982592196614765	0.2586874771307132	0.25249270628266185	0.19899389462047962	0.023861089000019733	4.8586553722172575E-4	4.85865537221726E-4	-17825.825239028436	0.0	-194.63479674272992
2524000	-18019.28185363452	-199.69295216738823	-17819.58890146713	3.013503506652155	2015.4166334796494	54.60711928803147	2.309681943637098	3.781997293845053	3.7443975308375643	4.566581324127534	3.3752738594824367	4.082884014863032	3.4145059685162926	3.0653469242106848	4.304607604883911	4.230885011017691	3.292377270415357	2.777813351069293	2.3460382398783066	1.302582917003265	0.8258324191051204	1.592379186679534	1.4834508580793644	1.8654153364078585	1.4192989737007804	1.8594754596971823	2.2327734576267417	1.8222485372265738	1.6702144862954746	1.725236284096319	2.4616011411920544	1.936207526944794	2.4684826999144858	3.2081133414888647	3.240905052008937	2.5310463732806134	2.426824003663571	1.1494386568078818	0.5503012316306277	-0.03290891979176003	-0.3375633631775614	-0.5848809055440682	2.9	8.537153309027646	0.28982592196614765	0.2526565824585446	0.2562463983414418	0.20127109723386824	0.03769710810821148	5.175431585632632E-4	5.175431585632637E-4	-17819.58890146713	0.0	-196.51876169866028
2526000	-18010.60564125534	-187.41627866305748	-17823.189362592282	2.8976318378083628	2015.532505148493	53.811517466099815	2.384988844474897	2.6933863809082768	4.282882443219877	3.941403608881646	3.712012226955877	3.995255859929779	4.841213719018352	3.908125617562805	3.3368140676056512	2.807312719664734	1.8356829732827604	2.3019941767201084	1.9330357163738259	1.6803462082910348	1.2903053473483448	-0.036562427945738496	0.7327520014807158	0.9437172279372774	-0.03395048055251953	0.4640512967950443	0.7812551049804756	2.138359459546627	2.849972336248059	2.957356244839313	2.769299765564774	2.907135230702451	2.8213834201250396	3.1582064794720455	3.999343443335148	2.3854621477516336	1.2310714206192201	1.316082363050006	0.09758917164679987	-0.8912619833897031	-1.7505335324600069	-2.26564658962916	2.9	9.00499218795267	0.2959717400345363	0.254050114677549	0.24870704805404875	0.20127109723386824	0.023702271525461248	4.488618362041886E-4	4.488618362041887E-4	-17823.189362592282	0.0	-184.49873467396347
2528000	-18018.06868097055	-193.34227172902484	-17824.726409241528	3.039643533141266	2015.3904934531602	49.571336489681684	2.398073412036836	5.017455102566771	5.0670068434121935	4.2229847097609206	3.8398570272408468	3.1837185660197944	3.28052799675228	3.9384379554108326	3.5326593060552076	2.932067541818663	2.388224023459467	2.788188743768861	2.505888436528579	1.9482640851441324	0.8893343793567013	0.5502783747871332	0.3067532017193348	0.5179954817936985	-0.4941460590784472	0.7603291148358504	2.4371253972646496	3.813576814317119	4.33386796967346	4.580238243267608	4.80326416293759	4.945225557864924	4.55028079561422	3.019922944912942	2.6314588723733623	2.751618235417586	2.4673651327514947	1.7044224656379692	0.8743262357339737	0.39578680743994665	-0.0068544274536661565	-0.893725204257507	2.9	7.667581739048016	0.2959553398156913	0.24445732269146161	0.2559516749674443	0.20363566252540516	0.043631704470072	5.522611661254472E-4	5.522611661254469E-4	-17824.726409241528	0.0	-190.0740164120295
2530000	-18023.81796216887	-201.93514640618505	-17821.882815762685	2.9998684971841723	2015.4302684891172	48.92580034755788	0.8438756391573082	6.554133537868337	7.189087470969801	5.9195874764438585	3.769827958662139	2.4580116388070405	3.1766169543230878	3.7831735489060727	2.730406314679648	2.9773896242992035	1.7314421354414162	2.5572040334402377	1.9694707659055082	2.1883124090219717	-0.1572466731103858	1.850812842385983	1.7578174841832708	1.0605809345066277	-0.5815980240433305	-0.28867725316846893	0.8499871329041611	2.380643860785458	4.215395145924035	4.328106296976055	2.8331514153729906	2.4696414969788187	2.6083006129769504	2.9189811294231633	4.493346612776415	4.446242908098631	4.158705673948857	3.548225457862864	1.3074101940177842	-1.297463055038147	-1.840971675550859	-2.036823084542604	2.9	6.424020049162803	0.29116422136196607	0.24601080675231493	0.2591893093603162	0.20363566252540516	0.010135956118403733	4.981256383457133E-4	4.981256383457133E-4	-17821.882815762685	0.0	-200.32292577242913
2532000	-18021.98806044202	-201.2236129128796	-17820.76444752914	3.0660140942315786	2015.3641228920699	49.79118440141015	0.34233098850287985	4.369432916991629	7.22169068753912	8.608120098099485	6.501535232260771	3.69487360028751	2.806485960866542	1.676302592698002	1.676158711285892	2.357225719039799	2.513127371587948	3.7820713905595227	0.7040085104814799	0.7251089933819341	-0.11361959698566942	-0.02844245218262864	0.128209335216117	-0.29930210962262715	-1.7659687417104832	0.4169055954147224	1.8493442361366577	1.7579142651454058	2.5586704531267506	0.9492030063641542	1.390726034041135	0.1806160131536232	2.4563576254492694	1.3574362572877385	2.607992831138552	3.797149089330626	3.597586426285208	1.46860835660958	0.7581416538784176	0.9278367669762254	0.1317791526994576	-1.8806122950188366	2.9	7.717249965286503	0.28206666860515506	0.2531521252702531	0.26114554359918907	0.20363566252540516	0.08632947794967262	5.435962880418016E-4	5.43596288041802E-4	-17820.76444752914	0.0	-199.637269160422
2534000	-18007.386105237692	-186.48296225335628	-17820.903142984334	3.0037487976644894	2015.426388188637	52.60244039353868	0.756806928631646	3.887585346379712	7.115955040190593	7.615350797219181	5.738468718312517	5.054676163904067	3.0690444577751164	2.1758379032025004	3.7452111088753703	4.367306225428941	2.9042937099306383	2.823934848333778	2.5912923080639683	0.5055490024030499	0.5239232686041686	0.2723229950185503	0.38274369836191957	0.650887681260011	1.3301585884614437	3.4021611398455893	1.7697122596974104	1.7309268063670011	1.9118703295369075	2.632880151307255	3.2595055267920126	2.3745675177285497	1.8873001490347763	3.211808743051729	3.6749817740146913	4.311276460756111	2.0309949399327243	2.9842029667181307	0.21145182658836947	1.2118762060186983	-0.691546331674452	-2.305695057780735	2.9	8.157340291738617	0.29217731944182546	0.25380031425086147	0.25055921607436293	0.2034631502329526	0.015176321149674559	4.7832127108391246E-4	4.7832127108391246E-4	-17820.903142984334	0.0	-184.6190857662491
2536000	-18014.4934762494	-187.39620798242575	-17827.097268266974	3.096757623810083	2015.3333793624913	47.739639916559504	0.7260233675901407	6.027670290359794	4.907323018340094	4.600005996936966	4.277362935507555	3.9744459682698294	4.981662363096039	2.498144765170143	2.7334013023418646	1.5588707665655495	1.9815768773754399	2.059363454918067	1.907351916879681	0.17371873223887035	0.5999071541907794	-0.32642349201680465	0.5050472841825773	0.4859449093168126	2.265674653861498	1.848054510654443	1.0232481725764806	3.677025378544103	3.465998990549693	3.8523803752770727	3.640167989839662	3.3379055117251735	3.8141890043673934	2.751344142566866	3.33824609827492	2.5604991971412208	2.6100076236422276	1.6728429216003409	2.762413268306293	2.1583675932003388	-0.0652679271439892	-1.7699500051026884	2.9	9.007279908099363	0.2842703150975094	0.2562788274716685	0.24985339272366167	0.2095974647071629	0.056888156210681516	5.6214914516241E-4	5.621491451624099E-4	-17827.097268266974	0.0	-184.56643220079116
2538000	-18035.095092402	-206.49852989079642	-17828.596562511204	3.1526974645284453	2015.277439521773	44.35677347263301	0.5973386572481766	2.051356743586811	1.1513431196902162	3.844290944110643	2.844821693105475	2.3948332430778025	2.9708945464198573	2.7289766703395753	2.8825829713619022	1.6375359478624987	1.3493954842877263	1.2686105329159363	1.9907358682494667	0.5271326310385434	-0.246140691423263	-0.5470294448671554	0.46137589007972823	1.2134453867280495	0.7715128018069737	-0.20737631388656896	-0.522914948834627	0.9069585434811891	0.8584316923317707	0.10720755715638625	2.086966175757998	2.741669240617954	4.566039684105519	2.3344472155236833	3.788291226622576	3.6208462456087473	5.138196404098878	3.6070261199144364	3.0733521198468647	1.183673483436751	0.07267816040422381	-1.2769981813556757	2.9	9.811065155343414	0.29641571991136384	0.24634901366973386	0.2527625220216442	0.20447274439726054	0.07043883029550259	6.213953815547045E-4	6.213953815547042E-4	-17828.596562511204	0.0	-203.0370334354325
2540000	-18007.370837006038	-177.2133290685635	-17830.157507937474	2.995689500824565	2015.434447485477	41.349489383646656	2.4501821055086106	3.1405852350064114	2.837834101501394	3.909657964091492	3.667338584022879	3.419704135928856	2.758197796371929	2.225988555984264	0.7988027629202402	1.1030525740320032	1.057968447854701	1.4575107120051398	1.0895173630970758	0.9518546463867682	0.10581849365666116	-0.23964893179996982	-0.32349235927241193	0.7149891026412374	1.2638006423392412	0.16876257850821863	0.07566318317639076	0.13217175757994848	1.4580847442495883	1.131644668274998	1.7502342101729842	1.6217345705106028	1.891870639996716	1.9069579460900719	1.927387235566226	1.478258823323709	1.8014599790263985	1.398028530080032	1.453846847807899	0.6661943293500576	-0.24844038559231849	-0.43262302977144507	2.9	8.284031702105585	0.29118684506127573	0.25700160690741436	0.249027022484963	0.20278452554634935	0.00908491900097653	5.544232148692566E-4	5.544232148692569E-4	-17830.157507937474	0.0	-174.00376084133643
2542000	-18001.131996420998	-179.99390809123398	-17821.138088329764	2.9675661409271292	2015.4625708453743	41.71755123054641	1.8372597718661448	4.458955705060051	4.086317243918041	4.066979895361734	3.5991542565343413	2.884138089762809	3.482314862696045	3.0864822480283785	1.354573956671861	1.3205907263077408	1.4177290084980996	0.26996088394654083	1.1863661583530551	0.5791006450567574	0.328222027633445	0.3195576779196868	1.1889213876870977	1.2727410840227824	0.850522890205943	-0.04013048713742806	0.7031642534739824	-0.488992589606013	-0.5589380978481078	-0.24580497300544746	0.6447299498510816	0.9341122072265292	0.5778797364192205	1.703781645923	1.5401520024686373	2.35084133884955	1.852468985092387	0.9462415915632743	0.6449158287080483	0.5084570312686516	-0.849916611312077	-2.065434674876535	2.9	8.918889463829128	0.28373464843608504	0.2601284047936587	0.25803974553060305	0.1980972012396557	0.03541182926851705	6.152208010833601E-4	6.152208010833601E-4	-17821.138088329764	0.0	-176.94334289639815
2544000	-18027.467970629325	-190.44241521238908	-17837.025555416934	3.1059341728716108	2015.3242028134298	45.562384675457736	2.534803078135648	7.449375910504683	6.484235789689751	4.890164565071827	4.290267979206491	3.2536474640693336	2.6868372051321403	2.144458273861965	2.206004351059418	2.4305919017444553	2.0053183409339663	2.1835702808185915	1.1013754075368491	0.5071100912767242	0.6513596965412471	0.4206012875345139	0.009323229760533958	0.005924715503912714	-0.19832388785325217	1.5657357077692002	2.3068780710686707	2.834182169137546	1.6767429905123972	0.8438972021780361	1.3580837177018426	0.8765250601359843	2.0013062083789475	2.3700112494475025	1.5371610793024124	2.012422919163007	1.1684414503818497	0.75144068694037	0.7973737981203242	0.30433186925103806	-0.7140900925761897	-1.4237911472903026	2.9	9.01552366483312	0.2908007273382292	0.2520239865350537	0.2589280397342559	0.1982472463924637	0.02352555501150423	5.881417310589958E-4	5.881417310589961E-4	-17837.025555416934	0.0	-186.29888183699498
2546000	-18012.560302142207	-178.47161491667464	-17834.088687225532	2.9368194006768342	2015.4933175856247	42.34249539709832	0.9689162583594749	6.664883361235904	4.9209570996547765	4.790155550061253	4.78701123702766	3.2352557321240436	1.7480414983539219	3.4474100781745554	2.417079967228009	2.0149085758888035	2.2598416274136635	1.4404380251200535	1.313736680773176	-0.3189856677592971	1.1634272403326362	-0.2444975267273236	1.1191219131359227	0.6415529832782103	1.2785903065516941	2.5223159466034626	2.952135513959695	2.0777846995277702	2.988575536793328	1.5749590940450422	1.7363739165746161	2.9016218679060137	3.3868632919539317	2.746402873189713	2.33666026721645	2.9504343857988884	1.917253894297169	1.1715897355518916	0.18791798912443963	-0.44272472170282795	-1.9897588326568603	-2.6219498836666	2.9	6.635692196583341	0.28850027410023965	0.25218246667529265	0.2610700128320065	0.1982472463924637	0.04676955604335383	5.978457691092434E-4	5.978457691092432E-4	-17834.088687225532	0.0	-176.62443971545133
2548000	-18006.04299433144	-184.62684127697082	-17821.41615305447	2.9660628200188417	2015.4640741662827	45.23990686121338	1.0079900795848553	4.780993252531679	5.451376659847689	5.894949657285976	4.856406687470335	3.723410662245707	2.647232588288049	2.987959531746017	2.203582566997161	2.9589025288355133	2.0772953799605154	1.497825937724857	0.4733003943027573	0.5628587370389165	1.9828498035331683	1.1347359165087998	0.3444709419558091	-0.20684382458263414	-0.7312575932295956	0.2489594714267529	1.2055862494333438	0.9427475298328928	2.2069415261534973	1.1491147442199936	0.7687562402999999	3.4964026578873235	3.267677902416036	2.6247932912672445	4.236111805554736	3.4292166426271993	2.3032197276163493	2.3518812616519726	0.5655035798220707	-1.0033834031174524	-1.8140629731546407	-2.207783881893283	2.9	5.9976930164506514	0.29029520884580545	0.25218246667529265	0.25541632582783425	0.2021059986510701	0.056095162234237744	6.098174003610758E-4	6.09817400361076E-4	-17821.41615305447	0.0	-182.83108571750753
2550000	-17997.17255207837	-174.57123423738543	-17822.601317840985	2.926298994888516	2015.5038379914129	47.243180597889925	0.8298541385238365	6.394564807521561	5.020730498198046	5.644669900105798	5.983293227331368	4.713613509689406	2.128235389626033	2.498478365423328	2.8269237025858724	2.6837232452253055	2.854979374194967	1.801797812893694	1.8144252203670168	1.0805704858162721	0.9882630585666399	0.025117102841284766	-0.46685166738686834	0.701954934072454	1.7542574010158616	2.2542327708076537	1.5439072995147494	1.389713973447943	0.887343815344878	0.5769526345535481	2.2475299929691746	2.5685674869223374	3.4048460262070965	3.9943745223899216	5.631665265275999	4.398607357004815	3.1741811023967488	2.4413082137768067	1.9864166706778785	0.7166046841154164	-1.2728554859523897	-2.534520949836432	2.9	7.334824737728795	0.29029520884580545	0.25218246667529265	0.25541632582783425	0.2021059986510701	0.04495574578185354	5.314114277037021E-4	5.314114277037017E-4	-17822.601317840985	0.0	-172.85062419944367
2552000	-18018.710988786363	-188.21428078975	-17830.49670799661	2.9971477341279686	2015.4329892521735	50.97997779906924	0.4476032921735273	3.248744185193823	6.489766805238514	8.242431114161668	7.185427994755758	5.700647238147418	4.428179509966644	1.531296598277847	2.530536236648436	4.453553816226086	3.1890173604004173	3.000904647584466	0.7294858965327747	0.995050933476184	1.8018789603532748	-0.12954186574160764	-0.30103458079209244	-0.10258058741953963	1.0555064383291017	0.7605221211940156	1.9394013689028866	0.46148307769480346	2.626654779566174	2.6195563135877693	3.9180158411660466	4.05781049903937	4.862366125410767	4.939756887188336	4.64488753368777	3.44640812067692	3.7947905888055056	3.704231852645268	1.0943777087626025	0.29096821289635766	0.4953754174687939	-2.8453947474009955	2.9	7.382551979349851	0.285246211042834	0.25239679417097144	0.2594055160268149	0.20295147875938216	0.021586209505123737	4.912716963762636E-4	4.912716963762638E-4	-17830.49670799661	0.0	-187.02993357473034
2554000	-18028.79003382057	-197.82398898980253	-17830.966044830766	3.048745744602445	2015.381391241699	50.08428530401411	0.45325407665493084	9.098267218410822	8.343834869730916	9.942519411626341	7.151975021021966	6.064963479445203	6.53407546728583	2.14345088845457	1.9823438417186168	1.3042379981373986	2.345552370459966	3.064244517653165	1.617448687307501	0.8626296092515315	1.9833560660205762	-0.20315546672530255	-0.2703454511711235	0.48697183068091887	2.5899701843417775	2.3490860115052827	2.624952936669211	2.324648685677024	3.7804630547131346	4.016296467316744	2.933249525268659	2.7418498161585116	1.6620205883741643	2.305893170197467	1.0942127943955806	1.7472392076809882	2.9105703661402327	3.662295796814915	2.598998872320868	0.5041301109165582	-0.1750185503861458	-0.6472699653324638	2.9	6.437892367432538	0.28590899021335225	0.2531610346975962	0.25683033748794615	0.20409963760110783	0.03977353844291845	4.8620923379917585E-4	4.862092337991756E-4	-17830.966044830766	0.0	-196.5242611055413
2556000	-18023.231908627484	-195.35017359866188	-17827.881735028823	2.959099219219861	2015.4710377670817	49.437651081233305	0.9399267928882559	7.343786775346371	7.5601922839685916	5.452914578372675	4.414926383835528	4.3516926987090825	3.639939212581291	2.5016384534243428	3.026892248405562	3.0359569874732677	4.302525573107996	3.3703321154190657	2.099054945057213	1.7904921971424033	1.1737511855613134	1.101058024865062	0.6476730620986457	0.4385724963860146	-0.1712730264995116	0.7398254668259685	-0.2168537538703167	1.0060538693087904	2.4170523507175394	2.6858238208525798	2.364181353194759	3.252193044455474	3.2803752250120075	2.5866688064073395	1.6072496341009779	2.1691339723742153	2.289612370486896	1.2503108073175595	2.3363672144449317	1.1205771183323834	-0.15084203033389282	-2.9308456226521518	2.9	8.21330195073476	0.2902546998841711	0.2509644037691616	0.2610492608832667	0.19773163546340308	0.009762872738286566	5.248494738092254E-4	5.248494738092253E-4	-17827.881735028823	0.0	-193.35215742202948
2558000	-18022.439709330098	-193.56608815414975	-17828.87362117595	2.979526714871702	2015.4506102714297	51.44293715590277	0.5339789648393117	4.120243337731638	4.77136239928481	6.603647199808756	5.862002225576818	3.3204612166737455	3.848181743321108	2.4686980410793664	2.067902028180792	2.4835633501045242	2.54183735653507	1.9859128891760602	0.8996836368792347	0.938989152727417	1.4846002717112208	1.4244434528917997	3.4868452158765777	0.3181579800016663	1.2504356790318598	-0.5531595660652638	-0.41113320015237814	0.7374936943931749	2.0332878487442527	1.2440074347736445	1.2318907836010367	1.720293329862391	5.427876483269072	4.5703651399446725	4.236758705766215	4.305394693289753	6.312893694878127	6.839331279311123	3.730280582161588	2.669972308464712	-0.16183665992829188	-2.397967475544126	2.9	7.319311716529244	0.2813804301697394	0.25154300704998245	0.2589160816775284	0.20816048110275218	0.020331181290390198	5.176890017470155E-4	5.176890017470151E-4	-17828.87362117595	0.0	-192.2678993442076
2560000	-18009.46532608754	-186.06482840582433	-17823.400497681712	3.064918377918962	2015.3652186083825	51.373694252767486	0.808776950750687	2.764605146213887	3.7400910065107755	4.8123939222955725	4.166489222842028	4.186270369113523	3.892830562881807	2.3643611123531483	2.682147152658714	2.3314438468467853	2.690034115494728	2.3409742949246297	0.955794121102818	0.7796095889473942	2.191775008989884	2.059895898956511	1.248886192540371	0.4297902480536371	0.2838377179095862	1.3999649760311454	0.9102733509632008	2.056598362339283	2.012328109044403	2.477650809076038	2.655258239481732	2.372153356512268	2.872892179108671	4.053129347697466	5.503460478374929	4.42590392774743	4.390909740099828	2.4190382288520578	0.9666947819215161	0.6421829530518649	-0.30356180829746543	-2.097139293248142	2.9	6.652154456196468	0.28834177958314994	0.24870988469167316	0.2589160816775284	0.2040322540476509	0.01834140580582125	4.948505422261515E-4	4.948505422261515E-4	-17823.400497681712	0.0	-184.06807139104959
2562000	-18013.56868780476	-191.5305732619497	-17822.03811454281	3.072998827424645	2015.3571381588768	52.64783630353761	1.011314227443891	2.7165315882094108	3.6984589623871478	4.8867420797422225	4.112099758246537	4.895620106453373	3.3792946921049567	4.2733327391592395	3.0034386673025897	3.7797478375389453	3.662159963262349	2.1005799966193273	1.0373012225124165	0.756665397996444	0.6130892886489823	0.5184175853986941	-0.20805613468932244	0.025499898321761028	0.45959767231353416	0.5295023827789287	0.7381943464169416	-0.010630270836940126	1.788766523586601	1.944745574722313	1.684227926049599	2.7061417695389705	4.370800191974999	5.204043816393739	5.536880238077735	4.365267970253431	4.277109996489397	3.8148036416598483	1.6582715199243787	-0.13732264691262758	-0.8320426696864227	-1.9273328791443654	2.9	9.763014991891605	0.29401045596485953	0.2500662928888514	0.25374627132558153	0.20217697982070987	0.027320135709093807	4.996352969177059E-4	4.99635296917706E-4	-17822.03811454281	0.0	-188.5877651516127
2564000	-18031.143101174537	-195.63767934721469	-17835.50542182732	2.99955176959624	2015.4305852167051	52.26787238058609	0.8051352836972658	2.7165315882094108	3.6984589623871478	4.8867420797422225	4.112099758246537	4.895620106453373	3.3792946921049567	4.2733327391592395	3.0034386673025897	3.7797478375389453	3.662159963262349	2.1005799966193273	1.0373012225124165	0.756665397996444	0.6130892886489823	0.5184175853986941	-0.20805613468932244	0.025499898321761028	0.45959767231353416	0.5295023827789287	0.7381943464169416	-0.010630270836940126	1.788766523586601	1.944745574722313	1.684227926049599	2.7061417695389705	4.370800191974999	5.204043816393739	5.536880238077735	4.365267970253431	4.277109996489397	3.8148036416598483	1.6582715199243787	-0.13732264691262758	-0.8320426696864227	-1.9273328791443654	2.9	7.4129907689875045	0.2872870363507503	0.2591503310284645	0.2545893380345521	0.19897329458623542	0.05953582469205957	5.220117271885694E-4	5.220117271885694E-4	-17835.50542182732	0.0	-193.75318884993902
2566000	-18018.75300451251	-201.33530375256663	-17817.417700759943	2.960972197635804	2015.4691647886657	48.88323889709281	0.3424807473298581	0.5373191062435909	4.379642713901868	5.528178468203296	4.7432070308949825	2.5651132450191594	3.8226786506522012	3.5901579170424056	3.397784901628484	2.8718977338374163	1.7629126749431185	2.256055711033372	2.0621374535523977	0.46095893330468996	0.900323138792061	2.5394457392306804	2.3380440023498674	1.0128692220442534	-0.32992662684807833	-0.11303594612038503	1.2187673267421573	4.261596748442589	5.669786727560713	3.566687685141261	1.8269366545512327	0.6646718941115176	1.5562590493707094	2.7659154530122176	4.290106694648298	1.9318452335112917	4.880243812695685	4.028768119248383	3.339121468561251	1.0415931374741223	-0.9272075807343525	-3.9822150981888687	2.9	8.154598455704091	0.28852964558400895	0.24743026281091185	0.26180026932904854	0.202239822276033	0.0584738608599985	5.577646394462063E-4	5.57764639446206E-4	-17817.417700759943	0.0	-200.21890556169305
2568000	-18006.66428600978	-188.02519407582028	-17818.63909193396	2.9137625981469917	2015.5163743881544	47.072107774587224	0.5305719533222164	10.41299916180638	9.318713336412461	8.404829873604719	5.96195180045373	2.844712784249819	2.77529020453807	3.2289116944305807	2.9771249679737832	1.5631510392287007	0.9222444436573172	1.3277516812325632	2.5325926251763735	0.44502008055947373	0.9698408765881539	1.1162449329291437	2.1451043056582377	2.2778392200899398	0.2826171735258305	0.0882264592014338	0.6180554599000128	1.6125266611628655	1.9322590979720644	2.3648297947345847	1.5426093126342932	3.2437674218610786	3.4932112236360946	2.98594703021231	4.462010515352807	4.171841911249677	4.6444675655866	5.104028607924499	4.045456744613929	0.011091523752068455	-1.4037753313211394	-3.801959288764382	2.9	8.071764773618305	0.2899125523551413	0.25168963684300294	0.25339537385367233	0.20500243694818576	0.022764087231840875	5.127244858884649E-4	5.12724485888465E-4	-17818.63909193396	0.0	-186.6648369228371
2570000	-18017.64813449238	-196.21782661351182	-17821.43030787887	3.0389016995290685	2015.3912352867724	48.35507548112582	0.3576925769566929	6.794497253792329	5.038243628193047	4.31867594333354	4.990159182192423	2.9299318230927813	3.706198386149347	3.6409895954597067	2.259622785025544	1.3453856428788127	0.6689177552983522	2.4437282597962144	1.0886001930875588	-0.6380158041097912	0.28653103095083987	2.3275472562562824	1.3238278835117407	-0.3309928174212055	0.38568312829733764	1.0059352324161712	1.916765091849161	1.8538450933848887	4.08071675242285	3.909170262485601	3.8537222988395814	3.6679676205181675	3.089853859972949	3.717366098687298	1.923714466500145	1.3705853872940053	1.2866601510938027	1.8452668057332249	2.683651100446904	0.9419081870372548	-1.2039921426302171	-0.4868443321767386	2.9	8.071764773618305	0.2865525130119433	0.25793273155446356	0.25339537385367233	0.20211938157992318	0.021976203199501717	5.594065952451283E-4	5.59406595245128E-4	-17821.43030787887	0.0	-194.795527298828
2572000	-18017.50178140492	-190.21898912283996	-17827.28279228208	2.9000187881861157	2015.5301181981154	43.86985784244457	0.37021284809983934	6.26602617655469	6.3116533369342935	7.047703339837902	6.0797032230867245	3.0463657432436038	4.155904794060151	2.748826925300852	1.3973040439522935	1.1680581737843179	1.91855917694566	2.1761442929032286	0.6761529267281612	1.119459801990933	2.2662109653131033	2.4487162050117957	2.770364727289529	1.2425446133810838	0.5332755344894314	0.8045334808925094	0.35307195021926757	0.10209679939562721	0.7598326162008651	4.183553575865684	6.8226163907307384	5.477670762198823	5.543771381876654	5.237445567314907	4.394414310189184	2.817138229830472	0.6896768415742374	2.5238545394208525	1.1243673719500742	-0.48011156656794796	-3.0092262081573637	-7.169574970910961	2.9	6.581043508404948	0.2940802752201519	0.25499235352091787	0.25126801211817923	0.19965935914075336	0.0691296577704871	6.423790974210432E-4	6.423790974210427E-4	-17827.28279228208	0.0	-189.31085600939804
2574000	-18005.644988676908	-185.82028726027337	-17819.824701416634	2.860717688728335	2015.5694192975732	43.642070469527376	0.3634152035112493	6.26602617655469	6.3116533369342935	7.047703339837902	6.0797032230867245	3.0463657432436038	4.155904794060151	2.748826925300852	1.3973040439522935	1.1680581737843179	1.91855917694566	2.1761442929032286	0.6761529267281612	1.119459801990933	2.2662109653131033	2.4487162050117957	2.770364727289529	1.2425446133810838	0.5332755344894314	0.8045334808925094	0.35307195021926757	0.10209679939562721	0.7598326162008651	4.183553575865684	6.8226163907307384	5.477670762198823	5.543771381876654	5.237445567314907	4.394414310189184	2.817138229830472	0.6896768415742374	2.5238545394208525	1.1243673719500742	-0.48011156656794796	-3.0092262081573637	-7.169574970910961	2.9	8.19875657737213	0.28578999642244657	0.2514534629128512	0.25222781732996485	0.21052872333473974	0.06962075454195514	5.596428375458375E-4	5.596428375458375E-4	-17819.824701416634	0.0	-184.60587267894846
2576000	-18011.814989930946	-185.74568122473616	-17826.06930870621	2.892912624458881	2015.5372243618426	42.90324496812511	0.36961201022557183	5.095140174782949	4.808515588056994	6.994410856548231	4.406307038430194	2.1373244436812877	2.305186487387709	3.397988568142363	1.477705763349298	0.6198290546788364	1.6118790867660318	1.2103093933065177	1.026032448197913	1.2153563538406575	0.6081191550894214	1.0666184447222653	0.3136397600756018	-0.3539255380073637	0.42032824352820064	1.2505489976971838	2.016779395579785	2.7238590790714268	2.523423380376699	2.8791714460284314	4.545248502190843	3.5325969176843017	5.150762765131447	4.549964620980909	5.421574230719645	3.1735740583666194	2.2851113091430975	0.5815938735968048	1.2575785631246168	-0.9252383982581539	-2.3642588314859565	-5.434804254759676	2.9	8.1812747407903	0.27854982679545487	0.2514534629128512	0.26669598775893094	0.20330072253276538	0.012390812293390691	6.632971336329621E-4	6.632971336329619E-4	-17826.06930870621	0.0	-184.56811265841205
2578000	-18017.005210568623	-190.00539522785326	-17826.99981534077	2.889183272090491	2015.540953714211	44.75568777549125	1.4383918470207284	4.215203312231702	4.801610964656725	4.44150379756581	4.382971018682133	3.9936012763191977	2.9380985221664835	3.276500809869665	2.357777198030232	2.30868716356359	1.2200426160910949	0.32644070453669594	1.3916861813613293	0.3511834306394954	-0.09735046462997587	0.37278836651995895	1.8307707469859307	1.3707852954568656	1.6827409730071734	0.5937473783355113	0.5863875815799059	0.939351835590132	1.5108719395471777	2.135396320657786	1.750203714243865	1.3241585722545939	2.3399662836083874	3.3445418909597975	4.367205251806471	2.1881516629261433	2.7261127887348477	0.6169195458191454	0.5997039454831387	-0.9563224617065599	-2.798418559314336	-2.3959885862735404	2.9	8.290879484562053	0.2830359992153739	0.2519814780036127	0.25377725679469476	0.211205265986321	0.08665958379259599	5.692247288965412E-4	5.692247288965417E-4	-17826.99981534077	0.0	-187.3971097969276
2580000	-18008.873212371604	-188.09689945884858	-17820.776312912756	2.9415572125460554	2015.4885797737554	41.396949399489635	0.7562992861729633	6.325335091830913	6.535163345154819	5.972937091581374	4.493227238355763	2.3752654763160765	1.9357925430640726	1.708702556221467	2.7129017945655747	3.068171341129511	1.0364116090587787	0.5534148898901025	1.5700262346553842	2.18416198429541	2.2942518310206177	2.194904480887466	0.35193398192387326	-0.31123621655127987	-0.016600694972446872	0.7617626338342193	0.7188179993788015	3.454924289224275	0.3837330009339741	0.0718237951991153	-0.3950772097551265	0.25472089532515074	1.2204104278102417	3.6371464481758458	4.63134881506036	3.1965201542432955	3.5974172716407318	0.07551619991796099	-0.8413665483613213	-1.1065460063427475	-1.6191592017490166	-2.115002835064466	2.9	7.095780328465673	0.27994965420740847	0.2562241477220506	0.2541718226600727	0.20965437541047063	0.056699613965919916	6.273929784355964E-4	6.273929784355969E-4	-17820.776312912756	0.0	-186.32648264413135
2582000	-18009.86978868131	-186.1976303470212	-17823.672158334288	2.9389425202238053	2015.4911944660776	47.315263733069365	0.7483756245550542	4.96254012894834	4.176559145508111	3.4411665462452623	3.001180562490774	3.7442510579284245	3.9312999966557696	3.254882439317713	1.2482003395447956	1.8711023415120418	3.627630991957452	1.4858014201508496	0.027047747569322822	-0.15984137850006042	0.4677013574998743	1.0281243538490048	0.26511284058413925	-0.019528404985123093	0.13034393081887907	0.3971704846657723	-0.10585798074972208	0.3524087047349489	-0.14791583627589194	1.8162879635860423	1.0582651321377152	1.3685331892722843	1.3759361406703996	1.3251023887716025	1.587906410666995	2.2038090986225978	2.357612007819177	1.161101897436153	1.003992395849055	-0.25572906415163466	-0.7229814957032513	-1.7389085548952776	2.9	8.077141606983318	0.28800480709625453	0.251669696544305	0.2591300603053223	0.20119543605412057	0.003887932886858063	5.26572080734578E-4	5.265720807345781E-4	-17823.672158334288	0.0	-184.48905244917984
2584000	-18012.483388354456	-191.09791333703288	-17821.38547501742	2.9770028357098064	2015.4531341505917	50.13837500882509	0.9802149507813404	3.708903600429738	4.190609487002223	4.924811873155348	4.105275159627671	3.1615334154437353	2.9082044993468164	4.071380078192734	2.7104007282601263	2.9852427068461416	2.4446057610607563	1.4185405030515195	0.7878600979008479	1.4314574769722395	-0.4177501303384126	0.7602244384177828	1.1501823960324982	0.035369922776860296	-0.3119664501638071	0.24041026329281395	2.159347769008823	2.8321544437386468	1.9265242497664956	2.9221291643559097	3.638099288235737	3.5554625983066175	2.955617954550129	2.828713548413114	2.7986535744084913	3.1817442943328675	3.0727348104604637	0.6393324735219965	0.6456846308749115	-0.5016395759371672	-1.8706135652669513	-2.79112656266225	2.9	6.61376353973936	0.28646954752100895	0.2541099439267362	0.25481507289081495	0.20460543566144226	0.026168290561875574	5.847462912616471E-4	5.847462912616474E-4	-17821.38547501742	0.0	-189.27547641623545
2586000	-18017.05538823187	-194.0771037121963	-17822.978284519675	2.9285805158982074	2015.5015564704033	49.067776618307995	1.9581031853811532	4.836064893181181	4.9028922309091385	4.976665808866693	4.207347979219904	4.296293905700134	2.815907740370628	1.9470489062970913	1.8453439269107066	1.7353296405757042	2.088596061552087	1.0156648834530129	1.7997087502061095	1.633512270730258	1.7284615869384965	1.2094013075637942	0.5174379733843892	-0.10410819535957427	0.8330609706391634	0.6487455047211421	0.5061769940694477	0.17612418436342703	0.6642279296431925	0.9342715641663775	0.6421199165372572	0.9498468825497083	1.017181363181704	1.2155906365373634	1.353357733561847	1.7308649309118307	2.0270724655525982	1.071793947536768	-0.6828784868444165	-0.927521222477535	-0.8031789254135928	-2.3648826234295526	2.9	7.429807896501873	0.2856075714356929	0.2541099439267362	0.25481507289081495	0.2054674117467583	0.08181752966029643	5.630655937971366E-4	5.630655937971369E-4	-17822.978284519675	0.0	-191.38763750195304
2588000	-18010.82839867839	-188.21324039981542	-17822.615158278575	2.8958915976950945	2015.5342453886065	48.48286883773393	2.2337775111459153	3.339765126288789	3.7576415688407865	3.630700904822631	3.905000445623621	3.2945307884448507	3.5169324794731005	2.559269104972595	2.844643074874401	1.5642018322692883	1.93178197087703	0.7822618438011941	1.3232748212770489	1.2186308633418812	0.51442460849655	0.7861785661364842	0.9876329514032387	1.6081767705591705	1.577052351433588	0.7757417894291989	0.21892388436587962	0.021870649601401726	0.8492202136127835	1.5576311223321462	2.667411064918624	2.5404266473188057	1.931889265663558	2.5940085798386647	2.3087028997292873	1.6759403215035502	2.1711430338529465	0.9224555393047504	-1.1403771734197978	-1.470434567569847	-2.294655761616232	-2.0314485535625617	2.9	7.553891392322263	0.28504172695365465	0.2541099439267362	0.26217273324733414	0.19867559587227734	0.08181752966029643	4.547752271962292E-4	4.547752271962293E-4	-17822.615158278575	0.0	-185.48876024174513
2590000	-18018.612354283672	-191.51132589241465	-17827.10102839126	2.9105923450125446	2015.519544641289	50.895274825069066	1.2483591886154	6.545898543722611	6.410758156037517	5.075680183758037	4.387279265529298	5.3727048001407995	4.951108960750912	3.6084282967283574	2.959148282700307	2.5178353171985326	2.4213268984551943	2.2057446225966757	1.3515713877465314	1.0382714901366206	1.227792149462141	0.6179077468784582	1.7506515877967217	0.33883000515074513	0.5199610288796027	-0.1708274704307191	-0.4233452179441406	0.676095494929196	0.39311873462708846	0.5840291222904477	0.8224814398900999	1.8866246385734797	2.7319561428643406	2.9047412986862042	2.3643752525427773	1.6561355004463403	1.3212048669273555	-0.11287932480079352	-0.4394996840910225	-1.1988964694749422	-1.9113065060847585	-2.9810718528045763	2.9	6.896007228484092	0.2948375418905065	0.24780055340862545	0.25259822926172326	0.20476367543914709	0.05000614595165107	4.8669961598641037E-4	4.866996159864106E-4	-17827.10102839126	0.0	-189.5663208322141
2592000	-18043.534780023296	-204.52499794301923	-17839.009782080277	3.065353184162377	2015.364783802139	53.51926251495833	1.524352654185067	6.735897508189093	5.72277443124853	4.643603526561912	3.747575381662552	4.094333012702677	3.714414365341465	2.7440100376214662	2.6175286033652103	2.1992259423486575	2.420627185886316	2.107802821160278	1.6517900787360031	0.6609121321540147	1.130589910686707	2.0775416015855432	2.357812798752167	1.68937866962458	1.6953755601605236	0.4176546664432072	0.16120828323192848	1.821257547713764	1.5180785579020295	1.9393956817174827	2.4611263018197613	2.552234539333681	1.8058126751943926	0.9634921623251409	2.217260026228958	2.2890766406683944	1.549664688291297	1.8992021885734123	-0.4890446221393194	1.181979909995455	0.21514991427639535	-0.8920884394495023	2.9	7.3743029319005275	0.29026040533395064	0.25274923066939325	0.25151078229426216	0.20547958170239625	0.015690271797597116	5.240096197943622E-4	5.24009619794362E-4	-17839.009782080277	0.0	-201.72018784973227
2594000	-18037.763615609278	-198.81264221632014	-17838.95097339296	2.9778456625208998	2015.4522913237806	52.22922078550459	0.6724767890243777	0.42390159808046257	2.7133874464264336	3.369980006669596	4.072912485329849	5.600860009156367	4.614984423695993	3.738662327563497	2.4256700942438094	2.1888800693124764	2.496778149103819	2.4782811220087426	2.2279737209393984	1.2331591439458593	0.4446445962170189	1.8222641923316196	1.002443070341413	1.200599362904923	1.7484409397156702	2.340020730150882	0.878792730930377	-0.9600200544517237	0.6227662649202632	0.5826673661994519	1.1896509674861078	1.3321914015548018	1.7234771038358239	2.59173221725216	2.614849619712323	4.119278097817235	3.32147340990048	3.05123903279859	1.6828079328482084	0.4247789825682854	-1.0308078341275393	-2.3660996520700244	2.9	6.47531208918666	0.28747739260287725	0.25553224340046665	0.2546678936948869	0.20232247030177153	0.023980980475079332	4.681384718158211E-4	4.681384718158208E-4	-17838.95097339296	0.0	-197.537969164162
2596000	-18010.092090009515	-182.2487028616367	-17827.843387147877	2.8792549404769443	2015.5508820458244	48.043222043044345	1.3547728944010855	3.0792825426180626	2.898159466403818	3.6983758738267993	3.75478603705229	3.2134245708834186	3.2886552711172055	3.6741308465333744	2.1181476711209974	2.7908418745625276	2.509917187323367	1.9568567573662143	0.9234752054430883	0.36591023941861944	0.20982743913158264	1.6616295023321117	1.854659319732593	2.346482784444059	1.9349094397239206	0.6519199731102207	0.05454191792329671	0.312286110502338	0.33822011764322046	1.1896304265272426	1.8767126066215067	0.9170078853550171	1.2739226805244694	1.8307473919507955	3.282995852428645	2.1420764408107926	1.674046468346188	0.07185848703193859	-0.3805594543429376	-1.50933913570444	-1.7269366018256116	-1.8882485761292882	2.9	7.188911088170415	0.28344941500533427	0.25603195769072007	0.2576351881930931	0.20288343911085488	0.038060543004863896	4.995279131211691E-4	4.995279131211693E-4	-17827.843387147877	0.0	-180.13068494151545
2598000	-18009.611911607317	-191.45897184865902	-17818.152939758656	2.8804506497151556	2015.5496863365863	48.70354136395929	1.273676796775208	2.7210281478338976	3.015434512454551	3.9366830598726943	4.817620229470053	4.002400100606255	3.3469896335942453	2.6822468733045035	2.7428811802683213	3.204086905022152	3.0275320924494755	2.7669518485245086	1.5081986593822934	0.6902861485669315	1.204611949008692	1.3125533668723735	1.5051983434357872	1.5793390144011368	1.4759725569186175	-0.2638423278232276	-1.1950357815925003	0.7876013834499237	2.1429610808325448	2.9125008072700567	2.4981270221644407	3.455317064502254	3.164674745001143	1.9617688401168865	2.491676182813675	1.800683601724357	1.932991375867215	1.3575020451552637	0.5501557334462202	-0.609935253571242	-1.6338529428352744	-1.2059359502973634	2.9	6.404304345918735	0.28977378038948304	0.2569785899952573	0.2519863488185394	0.20126128079672265	0.01575165309894174	5.199168347180223E-4	5.199168347180223E-4	-17818.152939758656	0.0	-189.617116252189
2600000	-18013.984658127527	-181.7901978310289	-17832.194460296498	3.1209073977536166	2015.3092295885479	48.37273399658766	1.1730089091110067	5.5189400503445025	3.9378843281943876	5.247934304752325	5.271625267074487	4.039165725330829	2.855786199821322	2.532821636076015	3.3301792447977454	3.7820787871571637	2.2975159766387323	0.931503757600973	1.0038964778279105	-0.3287067339714579	0.7371001865547926	0.14992722936916103	1.1105516458314462	1.5639868998434592	0.5382654571444807	1.236041786301722	2.25700872799919	1.249123056647543	3.2565179189224702	4.488304176278697	4.835439244637424	5.1445364967043075	5.004548915445802	4.691856082946078	5.347419903657055	5.142410504260057	3.065330247439892	1.288875458045616	1.9015647635554613	-0.4836001206347599	-1.1663784902543473	-1.098949308124098	2.9	10.698589846005104	0.28461337749713245	0.25702600561010186	0.2547609978169623	0.20359961907580576	0.04863151387605147	5.773826245773991E-4	5.773826245773998E-4	-17832.194460296498	0.0	-177.95170911439428
2602000	-18024.504206816335	-200.54186604240624	-17823.962340773927	3.249235808338962	2015.1809011779626	48.86681169593533	0.37011543222285936	11.315518840669359	9.945367479737886	8.877553819451993	5.794434099032101	5.420455864887468	3.2232664243034588	3.174653197698275	2.546161085130092	2.725382182642028	1.9614678463989508	1.4917371398357664	1.1863016570921874	-0.07488550385796361	2.365359787664895	3.01630582725874	0.4520615696507958	1.5240915193585802	0.9986669236512098	-0.2150953734576438	2.151756862208964	0.7108729047589512	1.9533924728131282	1.3231385684828185	2.0799697004581446	4.424158828854967	5.592893225737802	3.533559608033008	3.8592995471695715	3.878313161466703	3.6241127860324993	1.5808321059020762	1.1132172666470415	-0.8230671730419439	-1.0688452792021788	-1.052666644107579	2.9	8.56428157861367	0.29287904539393966	0.24647921882561447	0.2547609978169623	0.20588073796348594	0.06095728781083341	5.122833057269754E-4	5.122833057269754E-4	-17823.962340773927	0.0	-196.6755589911723
2604000	-18001.863502632146	-183.41309489710991	-17818.450407735036	2.952114655173943	2015.4780223311275	47.151816066012856	0.9948161577350774	2.098836927320606	2.7442843348257306	4.436272746318772	4.44923219541157	3.3849679981221747	2.6349088056853476	2.0832402683198237	2.935708359826579	2.478032835238818	1.8480116583275352	0.8607855566093635	1.5455219709941017	1.5659633078572466	0.8806210091476646	1.3596507197599164	1.3368302378464108	0.39011103816756704	0.6740397553066092	1.0677678474193706	1.6993379879503903	1.5149388184167867	1.8266433087699911	1.9609117734011463	3.129692344323699	1.7019992689657424	2.1281352669294384	3.6481808304362993	4.222972989331501	4.27064970139206	3.0711301249580814	2.8435909269914874	1.6974358425671636	0.05291295415862024	0.09327618135799542	-2.599022779225829	2.9	6.382295500786521	0.2820128388474832	0.25851520275053985	0.2547609978169623	0.204710960585017	0.05323714080275078	5.508563273767209E-4	5.50856327376721E-4	-17818.450407735036	0.0	-181.65112639407545
2606000	-18010.483090646434	-191.34786521149962	-17819.135225434933	3.018849906566872	2015.4112870797346	50.2291456982302	1.4015517575387013	4.11950560518592	5.043680551692833	4.14345014933499	4.31066321408966	4.913880653596183	3.950265709459536	3.5666387963908264	1.8648746249302768	1.9839846955966987	1.525405965291099	1.2591833756164645	-0.13666263531011602	0.7364883998934026	2.371912526659744	0.9408281416948309	1.2195273622468072	0.12637432466447118	0.12829205285709905	-0.38746350113603806	1.0242989820439508	1.324275532137597	1.4455993561594012	2.238080714692334	1.1876911721303702	1.8567992931403356	2.0871337671852213	2.796975644800493	3.579106744528149	3.412110364241322	3.622986352185744	2.923840188876237	2.8332602542414786	1.815499207538796	0.5522082373664313	-1.5585547920574245	2.9	10.2271212109824	0.28949108102572546	0.25316656838067436	0.25871694762419944	0.19862540296940306	0.010985782432571046	5.05067967074823E-4	5.050679670748234E-4	-17819.135225434933	0.0	-188.34939467443135
2608000	-18005.777125177134	-173.79097942991925	-17831.986145747214	2.9267609025983967	2015.5033760837032	50.31834579279022	1.515759186342307	3.8069350114310962	4.523363462900339	4.662986957687261	4.863895218461436	4.862947417507436	4.5126006737491045	3.212269087598383	2.8569150688215603	1.5672606238020554	1.2558208288895953	1.2082680383575481	1.4730428998984524	0.9212464170296748	1.027035585620823	1.4118619471467793	1.3071538169288925	-0.29955588866451266	-0.044907727637708894	0.2518211321678874	1.3796633133001532	2.3767402087935436	2.8032936857356576	2.094104920960569	2.69652394319925	3.1156684365403473	1.7535689918633663	2.1293108409068893	3.3016708999441784	2.5830824451583543	1.5535061722385182	1.1632352362271092	1.7682269629540288	0.2995208238199213	-1.4487916636524178	-3.207532351370247	2.9	6.155207022294762	0.2810861428300135	0.25316656838067436	0.2566742604907303	0.2090730282985842	0.02435886160982439	5.525811326577198E-4	5.525811326577197E-4	-17831.986145747214	0.0	-171.7946981296401
2610000	-17999.665181474244	-181.6058904605786	-17818.059291013666	3.1557708345708626	2015.2743661517306	46.02896043184831	1.7497675146516378	3.9722601692041573	3.8407210866935175	3.54072853236425	3.3421397887765174	3.7810092143452954	3.5731368251427247	2.402456783307905	1.800612035578133	2.0509251134237454	1.4440178023302879	1.4639057726450138	1.120098874517921	0.6114007036922153	2.1270226624019912	1.7723353164797362	0.4993474826965218	-0.24093430000476562	-0.6065289025134445	0.5370241464000172	0.17849285267694093	0.39241123697423685	1.1595249524361797	1.3429723469902781	1.5146771653978182	1.581647713759095	1.7217149774157094	1.3904452231462252	2.1389674087343464	2.003115034030375	1.3848495058202257	1.4788113562886303	1.3215356466145305	0.33644869571574687	-0.34954735285961736	-1.3695662996945541	2.9	6.728849011752124	0.28317031509026996	0.25488265712343877	0.25428967144439485	0.20765735634189875	0.07751268595943697	6.239768971442465E-4	6.239768971442466E-4	-17818.059291013666	0.0	-177.67733246311624
2612000	-18015.611975259253	-186.16632393489584	-17829.445651324357	2.887069580043726	2015.5430674062577	43.816902524781774	1.217393560303822	3.1786349999632573	3.3252121762612887	3.60170595898018	3.719395669835442	2.9678924694470323	3.5456985474543905	3.105051513960994	3.1469058675799024	1.2595267911415102	1.9946087071561989	1.4740595467422466	0.47797047818650484	0.6017860172974002	-0.12146505409990327	0.31895094882418484	-0.28583461908295543	-0.42251273667293965	0.0703054158728818	-0.06950835435302546	1.2234651341869367	1.1322270823296374	1.5903528153362279	1.9932838343435362	1.6731276931166286	1.9071715870735928	1.5541573135473565	1.4446681828182983	2.5689471838608564	2.1905151181466405	0.9758871477744787	1.4733570188628073	0.9736685145416027	-0.7336978084186602	-2.668303631198416	-3.3032195037477177	2.9	7.460409482544586	0.2843592074976272	0.25488265712343877	0.2590303050014659	0.20172783037747044	0.05596131516903005	6.149088928664531E-4	6.149088928664535E-4	-17829.445651324357	0.0	-183.91183013116898
2614000	-18029.213948210036	-195.90303126105744	-17833.31091694898	2.9033707748201922	2015.5267662114813	43.31767837437142	1.501088824238175	4.098239603874735	4.596627088809603	3.9521716285295785	3.323344364471931	3.8752139861931165	2.858479298148499	1.6029614665179261	2.7303093938884317	1.7353907192521385	1.0598860570216573	1.0776902631224445	0.5463867467985469	1.2710378052081754	0.33964744280986003	0.7379415741927413	1.264111499483512	0.9037591615318246	1.0581381723362846	1.3414123236490407	1.4037593495607312	2.2605636420040405	2.4202330600711366	5.16907461312547	5.234862940702738	4.936582002027821	3.4043876178117465	3.7529553273138694	3.194188239320294	2.4277302568392134	2.16176601394425	1.694785609210128	1.3276303059405832	-0.5240574032414094	-0.7548560732051567	-2.152250208402339	2.9	6.752308759695641	0.2845125593603104	0.25629035571218634	0.2621961008379919	0.19700098408951372	0.04031444430287579	5.934747720626057E-4	5.934747720626054E-4	-17833.31091694898	0.0	-193.64796836007415
2616000	-18015.750128817075	-191.4444087541671	-17824.30572006291	3.0273918228329006	2015.4027451634686	46.765508207009255	0.9567185695575746	3.9313397898613367	3.851783962252455	4.171610539080598	3.998426769490497	3.5835952404996476	3.714000580411062	2.3184463103010486	3.580016393087112	1.946859153348118	0.7486523629292059	0.7753713866634726	-0.19087828170858312	1.2234440876663768	1.1501230861065845	1.2174130298626287	0.3195650689864603	0.32835699072922486	-0.7649643188057608	-0.8361860232380158	-0.1058356825049091	0.33729927369549517	1.8862887381632425	2.2538025265886743	2.3676306055138028	1.493791489754899	3.005803185653556	4.219505801967532	3.925555618507481	3.4609990351126134	1.9623758765952504	1.9075735077572877	0.548580942792254	0.011795267724390102	-1.8497163506817	-1.9867269898768636	2.9	7.44696559522312	0.2845125593603104	0.25309517166728174	0.2575059977984199	0.20488627117399036	0.07119719926261532	6.021037199831895E-4	6.021037199831893E-4	-17824.30572006291	0.0	-189.0883383607409
2618000	-18016.184055077127	-194.69590994249305	-17821.488145134634	3.015349715728855	2015.4147872705726	43.02708945875079	0.6511681985488733	4.288764433288722	4.68213552558411	4.508979433850305	4.474948988759044	3.145249656222494	2.5486319935253485	2.4985788521162475	2.1780686774406544	0.8132204990390619	1.0670638387277267	0.794142507136643	0.43126172718161265	-0.014693909988446219	0.45764040534256906	-0.4995931369025411	0.24184035834064335	1.0059009212166214	0.3433142312453527	0.3347102732192793	0.48174112122276713	-0.30429165727562757	-0.2861665614784038	2.917784494029017	3.804308712231079	5.528434620832642	6.696763940714629	6.093444118228902	5.748753875101972	7.914519104614444	6.234397067821789	3.941949369469785	0.27038444021178987	-0.6944692921608643	-2.1204194168452553	-2.6308504498014322	2.9	9.075205997211615	0.2881105573640749	0.25309517166728174	0.2547042934478908	0.2040899775207549	0.054768882506931474	5.413121711254254E-4	5.413121711254251E-4	-17821.488145134634	0.0	-192.50094897108613
2620000	-18006.551105426293	-177.9974161653954	-17828.553689260898	2.917166461440195	2015.5129705248612	44.079264709006054	0.3882966054521909	4.288764433288722	4.68213552558411	4.508979433850305	4.474948988759044	3.145249656222494	2.5486319935253485	2.4985788521162475	2.1780686774406544	0.8132204990390619	1.0670638387277267	0.794142507136643	0.43126172718161265	-0.014693909988446219	0.45764040534256906	-0.4995931369025411	0.24184035834064335	1.0059009212166214	0.3433142312453527	0.3347102732192793	0.48174112122276713	-0.30429165727562757	-0.2861665614784038	2.917784494029017	3.804308712231079	5.528434620832642	6.696763940714629	6.093444118228902	5.748753875101972	7.914519104614444	6.234397067821789	3.941949369469785	0.27038444021178987	-0.6944692921608643	-2.1204194168452553	-2.6308504498014322	2.9	6.317457877740099	0.2863665140562104	0.24945151768975818	0.25644833675575535	0.20773363149827848	0.07155962351594197	5.386188299902749E-4	5.386188299902757E-4	-17828.553689260898	0.0	-177.18859119257394
2622000	-18015.650114652835	-189.01348755001362	-17826.63662710282	2.8955275542915313	2015.53460943201	44.366396038954626	0.3623472961931371	9.664718131370432	5.325559270625728	5.172353406649765	5.276781469668945	2.9888888802284916	2.5706551356026304	3.4311066512345816	2.959076737034703	1.3209747285977596	1.2252625657920055	0.9144553373959295	1.551613551399072	0.3112693968352248	2.121217099638614	-0.052601538479825787	0.30667514583413674	-0.028449016912395042	1.9371953191262372	-1.1410783918682137	1.9654919521898435	2.6570963873503297	2.31823536065677	2.88840210942698	5.467129477333076	4.595580014659132	1.6934831957569179	1.8761865265741209	2.6589457933942136	2.4358645216661317	4.574944929584789	3.4841955965687625	2.7065332311152375	-1.2396584585548478	-2.33639887651041	-2.3109160865132425	2.9	8.882119273282882	0.2863665140562104	0.2551057340231777	0.25726719497582995	0.2012605569447843	0.02546055455388096	5.681681497366556E-4	5.681681497366548E-4	-17826.63662710282	0.0	-187.78539511894508
2624000	-17993.27181738606	-175.2768387225451	-17817.994978663515	2.9208999274268908	2015.5092370588745	41.96746786835209	0.5251964525686035	9.213800079895968	8.852082317596283	7.171646504771394	5.49763033597719	3.3256547646945798	2.1667592931126634	2.125066396303859	1.9085504216486286	2.8621247627617254	1.4467769970589217	0.4271786630324108	1.2316324984414793	0.6559810463455681	0.6530032138552715	-1.0221441240871145	0.6834226373521028	0.17374811538642548	1.7080867312776151	0.403035368793349	2.791078255522284	2.38080641359514	1.2508094520005193	0.30169577841899675	2.2478797802858193	3.0184115510890046	4.533224785864608	5.2907223832945505	6.856408248707168	3.6019852595018094	2.795121190308415	2.665063361175584	0.9269120968517763	-1.722000849134189	-1.636452776555529	-1.4891799934234864	2.9	5.6721635703643605	0.2863665140562104	0.2551057340231777	0.25726719497582995	0.2012605569447843	0.0621903274821064	6.36286497099667E-4	6.362864970996665E-4	-17817.994978663515	0.0	-174.2331115840529
2626000	-18007.592702011185	-188.88836336366884	-17818.704338647516	2.855487225307208	2015.5746497609944	41.71549662233196	0.36241458693948436	7.178255242975595	7.509628397616501	8.910014458707147	4.355766413232682	3.2418961974138	3.0459672595628935	1.8280733038140107	0.9864114857640771	1.4445105967442877	2.79147252974355	1.5268270670223192	0.44178107315545667	3.2292170167895655	1.6003253061247449	-0.23961508684072497	-0.4171420857002624	1.979115009927583	0.4916727024911818	-0.29837095578873996	1.3625977332859645	1.2646527829742071	-0.16576684315740364	-0.32706940189408373	0.1879412725645664	2.712049310171786	6.4697891741894935	4.4262975477382485	2.958394484323226	2.7912458471090247	0.7390264764470755	1.634811907736439	1.4475159919168918	-2.066175845526419	-3.752658321356348	-5.983635970013286	2.9	7.279799618494075	0.2844132372289291	0.2579973263129424	0.2552376926923334	0.20235174376579748	0.021958700687362314	6.224695519957408E-4	6.224695519957412E-4	-17818.704338647516	0.0	-187.88332429054068
2628000	-18022.53875150025	-191.75546745573328	-17830.78328404452	2.8241742576374036	2015.605962728664	43.571954190455784	0.8284349067147214	6.428739296620854	6.400788794795593	6.930784672152711	4.566233958277417	5.428317656807921	2.0930627930882553	2.659190060477432	1.5429529535112692	1.3680463040576267	1.4891327435699182	1.173877533432513	1.0504580522793432	0.7820675697542547	0.666579606122953	0.06056739488413786	0.47437616011348327	0.4572983942351592	-0.12648118038233636	0.42263419977009775	0.415202387039705	1.692833933918079	2.490694388224744	1.7774762769097534	1.4883914347061302	3.3946473559905717	2.277061143680748	3.7695690410348046	3.522488878770338	4.437952840385655	2.4588391636201368	2.537949745413156	1.9475827579315697	-2.5746314334135096	-2.9906562931581417	-2.8015407012295603	2.9	6.424750440510065	0.291841221293782	0.258137381660335	0.24168094556969644	0.2083404514761888	0.05329410236130953	6.048847605783612E-4	6.048847605783612E-4	-17830.78328404452	0.0	-190.01206540245983
2630000	-18003.04157344304	-179.31054645198145	-17823.731026991056	2.8614609873727095	2015.5686759989287	47.18119384993438	0.7000891741500921	0.7602317570636066	2.6401718686392477	3.2806610159503036	5.325527022421593	4.6651040788235045	4.048803893688774	2.61001418930955	2.1569304217794674	1.9040527427157092	1.2002466523326842	2.16286721466619	1.489505706343921	0.7723428824441	-0.07301457601213887	0.6446831026922183	1.1875434944490462	0.8542194926246116	0.4267739310809179	1.1712419578924034	-0.5787848830850901	-0.625823547952144	1.4695452676085607	2.663086572492554	3.608575718106224	3.2140953329220703	2.542381354929781	3.0487079877152414	2.389231460602456	3.945747485711258	5.040707386393673	3.2271977490622055	0.7509409566033283	-1.820017073055976	-3.333016310200798	-3.068792723451132	2.9	7.231420856768922	0.28401193572664607	0.25919007924791654	0.2484575335492508	0.2083404514761888	0.017448533366464198	5.877477319946604E-4	5.877477319946606E-4	-17823.731026991056	0.0	-177.76680787984589
2632000	-18024.606827916014	-209.27805424639686	-17815.32877366962	2.8936866722133368	2015.5364503140881	47.98100143073929	0.4722375058976439	5.745371377264885	4.84932547800918	4.395415676993226	4.800989064997887	2.7460310112573434	2.767653960167917	3.5024324095637374	3.9462598695985287	2.554883896270185	2.5897704627206646	2.983911629329584	2.6908017777699373	0.24919681132790447	0.2968268552183953	0.9615641172465889	1.9380197422270218	0.19931897227410955	1.8478610117799066	0.12076971773242254	1.8464575158530887	0.9029223034013747	3.4687139864572996	5.369733563763129	6.115027254165996	5.953126041833235	6.064977785891093	4.101624414556392	2.0308490083143553	3.679141373484049	2.459787631650535	0.1736918428183709	-0.03077181811233909	-0.9733623021151335	-3.0467795171166503	-2.7473040061241583	2.9	8.17697213594085	0.28372141414223706	0.25718778471751474	0.25426274160342194	0.20482805953682845	0.042365193423198555	5.50632070897569E-4	5.506320708975682E-4	-17815.32877366962	0.0	-207.9478231923727
2634000	-18023.407839005984	-203.7128753329207	-17819.694963673064	2.899005729299825	2015.5311312570016	48.03278889841246	0.7278971061829189	6.553114295875982	5.656292574794207	5.169967685590067	3.211851308145141	3.080965130136409	3.319896292621278	4.536404510616756	2.2668179462741103	3.2819702287556067	1.9756418281805175	1.7752502225465037	1.2508967302550211	0.8385211278613002	1.212728369789615	-0.015463072471830722	0.23804914322291998	1.3827786584062407	1.1002833128123775	2.032461755758554	2.270018984114337	2.9188693299064568	1.284630279984304	0.7281576619910549	1.32014048847308	3.4636488872346503	5.057712685557645	4.90132999779448	2.5532355673185942	1.9306522939182928	2.0182348223632403	1.1265057729236965	-0.47430977013788	0.12974914244747754	-2.881545356405059	-4.514965072011492	2.9	8.49366462013611	0.28208876528772764	0.25515993613207905	0.25920064884412475	0.20355064973607076	0.06785566457499367	5.563751683806568E-4	5.56375168380656E-4	-17819.694963673064	0.0	-201.82982963594566
2636000	-18009.432628612252	-181.98528216889713	-17827.447346443354	3.057817829546276	2015.372319156755	50.725560970266194	0.6476312662469371	9.267413958615991	9.180498515808727	9.648867161527484	7.794693118571908	6.055904802053218	3.9458443577018603	3.160952472003602	2.515301097581272	1.6332598527390676	3.086483570606896	2.812899486793016	1.6108824997605722	0.32574384877313545	1.131600854494383	-0.152013707755013	2.3516484863117944	2.7404699453920625	0.9634901540437417	0.40529600152874445	1.297283626069949	0.276752139235066	1.0690442234553728	1.8210776692276986	3.528889905653748	3.6805274489035313	4.353801668300481	6.03527707828553	4.068569490400277	3.5585368255512195	2.079521410033599	2.0442045062942618	2.0912088103143196	-0.3609581997096213	-0.5540673475269214	-1.477787691727499	2.9	7.637201674568027	0.29582534187532517	0.2516405413253645	0.24898346706324176	0.20355064973607076	0.07645491355830857	5.19881264231254E-4	5.198812642312541E-4	-17827.447346443354	0.0	-179.89010827732687
2638000	-18018.61623846536	-196.70650300079896	-17821.909735464564	3.0660308170961845	2015.3641061692053	52.095810185775726	0.5219076107573016	8.870119218749386	7.904459679735673	6.17484238659842	6.723574783305068	3.923000843552713	4.753331489682331	2.232804357900835	3.4622236256928876	4.474662409465946	1.4870760150297095	1.8238278902098672	1.9614086553687908	1.0707763715052452	1.9043078264611846	0.8741770315277104	0.9317791637942884	1.6653870481074797	-0.7750645121227847	0.5449525407151333	0.7141299931662868	2.428405887821101	3.092179299244267	3.002991036058819	2.0583000499457866	3.848457727344781	3.0237461162341788	4.059162655551554	2.1591062604407343	3.9923337129275382	3.059015603244586	1.5832654519630163	0.4986079570446573	-0.7173080072860768	-0.7871026299703605	-1.4234318875427086	2.9	6.881332175446971	0.28842511020224215	0.2550460968788159	0.25308048159438346	0.2034483113245607	0.07148075580739	4.975050847564371E-4	4.97505084756437E-4	-17821.909735464564	0.0	-194.98333695293223
2640000	-18012.037564928334	-196.01211943411403	-17816.02544549422	2.9216341587805106	2015.508502827521	50.373404778331526	0.7676948055297029	5.86999910270391	6.974647840172446	5.75968522621495	5.1972347656845885	4.3412881584687195	3.453473368898291	1.820410440086005	2.458963635899182	3.1264260962206634	2.546688040467841	1.3904723428754284	1.19806002652289	1.0240614974449724	0.8766796215993452	0.11297434931155137	0.45258901659940665	0.7426326474050156	0.19821394523817315	0.25558401769465383	-0.23815524845571567	0.5417651986522467	-0.38797958026119156	-0.1732246688059202	1.367024707358132	1.6203566752736416	3.713744505808548	3.731627407739682	5.67570207577317	5.381204609502596	2.8138532123090902	1.5193531864006742	-0.1371767276291065	-1.435541995418789	-2.2081889052671952	-2.462442280408062	2.9	10.577531226226672	0.28600563911512905	0.2550460968788159	0.25549995268149656	0.2034483113245607	0.020816995880273182	5.540826395537853E-4	5.540826395537854E-4	-17816.02544549422	0.0	-193.78941655950268
2642000	-18008.38043956072	-187.5428002122266	-17820.83763934849	2.875740001445111	2015.5543969848563	52.18927196613293	1.9131545764778104	5.789985755661302	5.35928840381767	5.588031958888956	5.56118726696248	4.117447021178652	3.6560180779145077	3.727307366075291	2.773801823797888	2.5725586941153122	2.1531962058935785	1.9497746681760642	1.5665879646132077	0.6267930540419012	0.35027727136242354	0.9031370564281853	1.102692781416202	1.513350564375862	0.4750767143049963	-0.077238848317151	-0.24530987542034932	1.0033204616625166	0.8790478498270576	1.5823534320838513	2.2651702533016307	3.450980053607661	2.0773884713560133	2.5013823822238876	2.653021498240439	2.3382090243109075	1.5003111173296892	1.858052946879201	1.2812555714603888	0.6400768231080078	-1.1291632159749656	0.4370567950766828	2.9	7.114449200635574	0.2819310823462049	0.2601527875166683	0.25549995268149656	0.20241617745563248	0.06470992423165266	4.43560549928911E-4	4.435605499289112E-4	-17820.83763934849	0.0	-185.1411454675273
2644000	-18017.883460836514	-198.65541381681751	-17819.228047019697	2.995036298722694	2015.4351006875788	53.62737205328848	0.527748682092766	8.774323833728506	8.280453074842345	7.056356981470421	7.948905150290209	6.665576106478269	4.005055161416387	3.026187623301373	1.8951594923324655	3.2997568750283146	2.882253837827446	3.029493524346675	3.340036704793482	1.8990235601806211	0.9934390463326979	1.629645707365857	1.3009925545392589	0.7195252924339406	1.188778234892231	0.45911932947660633	1.082240907844191	-0.07690281428501182	-0.8631480442513351	0.26458766720805593	0.3128116265467167	2.8851043104609575	2.6783003003685915	3.8910490802122273	3.9837716845362534	4.22068456211648	3.9562238383611996	2.3555331992107114	0.6779314540948738	-0.977510343744151	-1.1582524757442016	-2.169307539088955	2.9	6.858358091051974	0.2873419313592723	0.2526035880840158	0.25288807849391665	0.20716640206279752	0.049439055492502104	5.168715830395498E-4	5.168715830395501E-4	-17819.228047019697	0.0	-197.37600215077566
2646000	-18032.93225705386	-209.39934632403845	-17823.532910729824	2.8934719388039167	2015.5366650474975	54.38088878286636	0.8230255499315023	0.6785926765162555	4.94808655565346	4.412630588372837	3.7098176150219873	3.374211556715599	2.3392826248509655	2.7007798069267395	3.1966109278053083	2.6613201250949756	2.3664055792289047	3.4001297957201695	1.7073434743419604	1.342663104755819	0.7331813025287972	0.005474462090129473	0.8946785928563722	2.0205541206192525	1.1330940550272925	-0.2837439164279681	0.29209073717496237	1.6453430065107457	4.289490581312406	3.197133947648431	2.3929076369065694	3.0263032688639555	2.941966504784833	2.7216135037217266	2.157403511148765	2.0085589308206577	2.108494637532276	1.867774781952623	1.7240809289032255	-0.41360693252629155	-1.8685505347341158	-1.7704828727503605	2.9	8.6465323319584	0.28400353366933145	0.2538377976886528	0.2583154280366106	0.20384324060540737	0.027148914988353635	5.088315674131155E-4	5.088315674131156E-4	-17823.532910729824	0.0	-207.5488237797383
2648000	-18014.239911413257	-192.5890373439167	-17821.65087406934	2.931991560682905	2015.4981454256185	53.80914783990664	0.8169153560302302	1.5759906732709847	2.8462344616670308	3.0631828548614113	4.923895182385493	3.7688473208159463	4.0613775694325	4.024764933785157	4.389816243010101	3.4852047230779712	2.101843823401553	2.1505891856491175	1.0146036822249118	1.4520959295734688	1.8424546082599242	0.597343644246787	1.484866463850825	0.8818404450883183	1.169981977193123	1.1041756333207908	0.6735212270435125	0.10174591221531781	1.885663662914437	0.9300445817235967	0.8308913215768963	0.9631943796366551	1.2714362466157834	1.3753976938507613	3.6033322666406264	2.4540210891070826	2.778361392025944	4.6516493367320715	3.155314079752746	0.9170842968776395	-1.2110877289659945	-2.7201889557322785	2.9	9.599945683225176	0.28400353366933145	0.2538377976886528	0.2579875396657105	0.2041711289763075	0.07785145957878356	4.446775747857843E-4	4.446775747857844E-4	-17821.65087406934	0.0	-190.50304139329046
2650000	-18022.83302156022	-206.46868693050462	-17816.364334629714	2.977121020924074	2015.4530159653773	50.334427552769505	0.6271644750821951	5.671278186609015	5.856507991931942	3.4611893846705266	4.225572001631719	3.328837834214934	2.0727770245328934	2.560344150213019	2.2882291763844256	3.6039453742789975	2.2570838632741688	2.406609040802903	3.574909539377902	1.5231986629123686	1.0044181167136412	0.9174300358894227	2.5099076183949	2.2380112344605934	2.358069847955787	2.487679526213144	1.4594805577073109	3.560341533624074	1.4501208025473145	0.67416676223027	2.6432844459375735	2.890333239803314	3.582565926498824	3.0065414987297636	2.4485540315511347	3.1069687780068795	3.681662029632954	4.370660750085001	2.7042012492120175	1.2937217767378038	-1.7473930597829277	-0.6175335891617686	2.9	6.555411397463874	0.2876422123091448	0.2578014104432605	0.2545965151350896	0.19995986211250735	0.02691702651557523	5.786083067721989E-4	5.786083067721983E-4	-17816.364334629714	0.0	-205.11211891000394
2652000	-18028.19728037495	-205.50140297407623	-17822.69587740087	2.9788721554601203	2015.4512648308414	51.28008514842056	0.5042587835582273	5.671278186609015	5.856507991931942	3.4611893846705266	4.225572001631719	3.328837834214934	2.0727770245328934	2.560344150213019	2.2882291763844256	3.6039453742789975	2.2570838632741688	2.406609040802903	3.574909539377902	1.5231986629123686	1.0044181167136412	0.9174300358894227	2.5099076183949	2.2380112344605934	2.358069847955787	2.487679526213144	1.4594805577073109	3.560341533624074	1.4501208025473145	0.67416676223027	2.6432844459375735	2.890333239803314	3.582565926498824	3.0065414987297636	2.4485540315511347	3.1069687780068795	3.681662029632954	4.370660750085001	2.7042012492120175	1.2937217767378038	-1.7473930597829277	-0.6175335891617686	2.9	7.778360726904168	0.29581306066900465	0.24963056208340062	0.25723773558371904	0.1973186416638779	0.02550475887971883	5.199187104003024E-4	5.199187104003022E-4	-17822.69587740087	0.0	-204.14807112636908
2654000	-18020.190741695344	-199.772164629655	-17820.418577065688	2.9049101221685882	2015.525226864133	47.82733311917883	0.8674828528702095	4.922212071885121	4.28772035266047	5.190180247022317	5.089071398467945	2.9575398582133303	1.6952581781266396	2.513874736761635	3.4797134444585636	3.1690893447222983	1.8764329019096182	2.1540865160975695	2.367111694623594	1.229353744857668	1.794185149603284	0.5846602018081812	0.6199062860957788	0.7350805990128755	1.612371254150315	1.4353756816592387	1.9678371197661144	2.6570775878640447	3.3102196221684927	2.0012350095961997	1.3741116774462752	2.7180415251429473	2.1040952834360964	4.9366104304996234	4.477459351058718	2.3464051165483424	3.756595108160025	4.382564589934543	3.210084566325544	0.3658688814025438	-1.5743990903526588	-2.765964269972558	2.9	7.369056203705687	0.28727312009181016	0.25589471482859727	0.25313516596937646	0.20369699911021827	0.03908229241584482	5.429261657173796E-4	5.4292616571738E-4	-17820.418577065688	0.0	-198.02074029242246
2656000	-18037.006250846585	-202.38655504808577	-17834.6196957985	3.020429006808323	2015.409707979493	47.5506641703151	0.6660486014597412	2.486882869852539	3.525616179094218	4.654492426792218	3.978299026538676	2.686317871351961	1.6725457555451482	3.4362252404339095	4.733907353294213	2.1608097537298185	1.5810693201160584	0.9244860599224104	1.3466430304762276	2.0148439363411397	2.1838986055681247	-0.44628216374472873	-0.6786659265582288	2.7433437353620556	3.479234801117663	2.787012671113005	4.169345522828282	3.217797437639502	2.643561321906557	2.0482358215463417	4.329474938987606	4.169751437541467	2.1908536071675795	1.267972552176718	1.7626108828883327	3.220615209360873	3.154451376831345	3.5353074561245434	3.4226350744364584	0.6709355477286595	-1.9387627469592879	-0.7569483266121189	2.9	8.292968226184932	0.2828634391111475	0.25611194789682534	0.25313516596937646	0.20788944702265288	0.0301077887215253	4.8600208547718265E-4	4.860020854771828E-4	-17834.6196957985	0.0	-200.4528563209958
2658000	-18007.4366117766	-190.97860898434558	-17816.458002792253	2.9653704947793984	2015.4647664915221	45.76131538459014	0.32781634667890613	8.589190081051742	6.705907450432928	7.01185481669556	5.275857941678367	3.538414772091372	1.8324417727349083	3.406590767525084	3.1886990118816922	3.890428145979738	1.8591822256443162	0.5664458016165318	-0.38629870849386266	1.1632207783339772	0.9388624888159747	-0.431486648355403	0.5311751138167504	0.4524714184915064	0.12633786498845184	0.14712933326563593	-1.1762759992000602	2.4581472829913307	0.7493006184767406	0.7793330865925924	1.9893397286293704	0.30977143078359937	1.2847658727614244	3.479064319125952	5.019420209452843	3.296302539139206	3.591293378004908	2.110295582980803	2.725630632861751	0.9981874068171358	-1.8086489848218734	-1.8275256192336744	2.9	7.654150123589625	0.287887431537927	0.25195159591517136	0.2564662090735175	0.20369476347338628	0.019085324241499373	5.70452629618079E-4	5.704526296180794E-4	-17816.458002792253	0.0	-190.03586843375064
2660000	-18018.94853311031	-193.82810082446719	-17825.120432285843	2.9175910661600746	2015.5125459201413	48.54010045145047	0.23249104277189706	1.224864103910473	2.175205602012676	4.189165321374145	3.2016145338780024	6.326202801731458	2.4226146398524433	3.781925130454764	4.1178132300317065	3.952711510714947	1.830890570899365	1.076956745387918	1.371502694925383	1.6632517118841141	0.579204367691394	-0.2436131687015866	0.559976719505561	0.64202142422474	1.7232356766310437	3.445252666197704	4.003114822091055	3.6951406507714375	1.9327534669596302	1.8365431132352499	1.2737952234408552	1.1960718120626253	3.704051445053425	2.0250172764100567	3.3148588899035523	1.1887921331273523	3.610593684115151	3.0871823682127384	1.0340730129703264	1.7265479478851047	-2.0617640481271082	-3.841229007492086	2.9	7.568118279200012	0.28621307196853674	0.2579820989317915	0.2567430180351039	0.19906181106457002	0.025611410001969717	4.758067914741008E-4	4.758067914741006E-4	-17825.120432285843	0.0	-193.4456929340252
2662000	-18014.360345485795	-187.58623789324423	-17826.77410759255	2.9500668994746833	2015.4800700868268	48.76894655686004	0.9724037950564538	2.466769174800533	2.200978669469	2.8293622431146535	3.4740347442009147	3.8834911887230694	2.5330645436761565	3.106317265696444	3.619115369553657	3.7836374603453455	1.8997972139137385	2.7260708886544593	2.1428598785418247	0.8851873452210735	0.563485158180014	-0.5665777085463102	-0.6108189136646895	-0.3717574400590034	-0.22968655931533286	0.7419169646709798	1.1447165956767829	0.32941005103791055	1.0033692196420916	1.0076930559161226	2.3496892224202566	3.092743989491285	2.5380706423864914	3.3783296992465477	3.3719488816948497	4.496771960763067	4.09248497245606	2.6914067096540144	1.0521307244056535	-0.2909601046635516	-1.2339144121802255	-2.9922104933751403	2.9	7.099293692602106	0.28621307196853674	0.2579820989317915	0.253754387860858	0.2020504412388159	0.00531600185735909	5.396707569580519E-4	5.396707569580518E-4	-17826.77410759255	0.0	-185.8060671983587
2664000	-18020.390892527837	-196.59620880661186	-17823.794683721226	2.9952330019072706	2015.4349039843942	48.07231151581005	0.8249480044246617	6.084495540822207	6.082838159429496	3.8039318758489875	3.5895513118845708	3.55322385694621	2.6017139088514876	2.722914756028061	2.3747683985474275	4.177814994188267	1.5240550736324812	2.2513776991976897	0.5490559077454038	1.528297095057464	2.0050653827815816	1.7851652516543406	0.8320099067311986	-0.27590365724875693	-0.044328319792206444	0.5732222764480335	1.3199615690688868	2.2976117198267607	1.7236227302339158	2.907294902300106	0.3021893616795478	2.0559487742332534	2.0728686444931017	2.5190414928095994	3.634902901990336	2.706821262659436	2.3182115914161785	1.2600745265783524	2.735719190252555	1.8248260076293341	0.2945133701587529	-1.8821885742349076	2.9	6.729171311970646	0.2837722337128117	0.256775791055617	0.25856142132559706	0.20089055390597643	0.0272577137177032	4.5331618651045936E-4	4.533161865104596E-4	-17823.794683721226	0.0	-194.96079319101796
2666000	-18013.54384166021	-193.02792024928095	-17820.515921410926	2.9877584136436734	2015.4423785726578	47.50536323492504	0.8943284206767242	1.781946846993867	2.849668475990045	4.134366397229761	4.078107709956186	3.9397689066426684	4.0003883721787945	1.9001065126097103	2.443238439308879	2.4378685826577526	1.2160351440413855	1.2802484017772926	1.2107873566646723	1.236646742861151	2.010364716640505	1.0438898318971856	1.526768195975057	0.22468255961389	0.46796646741167963	0.97361495349941	1.985359369268356	1.6290074422198213	1.8706934440938108	2.5555020527010415	1.3583686668100707	0.18982246367167876	1.7889352268500271	1.066664214573363	2.0460383685520593	2.182959248999561	3.2572271159614927	3.8883975376842996	3.1392817170970297	1.9822451197538984	-0.28813135115206734	-2.2518769448303546	2.9	6.858198374081771	0.2911711978994471	0.2571464321582105	0.25370965821894353	0.19797271172340103	0.028051651536314788	5.423609784761816E-4	5.423609784761814E-4	-17820.515921410926	0.0	-191.21086824137683
2668000	-18018.11140697851	-182.29143767817573	-17835.819969300333	2.9239255830622213	2015.5062114032391	47.57258590277096	0.5095397700739052	7.799482496358563	8.207977281358943	5.691698526217378	4.44072295480279	6.626745166209003	4.463239994376773	3.7038442057402152	1.3264887255937141	2.1245437368550855	0.8070316579279051	1.1945249665035924	3.1951858539327977	1.2161744075884169	1.7622410942032962	1.2991656592477712	0.4526230233042239	-0.3277578417612292	0.017172480773865087	1.370994084251676	3.523285539053983	3.154282343443559	5.080956506437911	4.929180649398951	3.8569747747366545	4.078215700280616	5.235302035057613	3.0478370799460865	2.5182499780681766	3.12620352115556	1.9453697546644684	2.238316350952335	2.7976438194153492	0.22595483252333753	-1.7338693543651553	-2.3762299909391014	2.9	6.311841386355463	0.29301364346501574	0.24812616017142625	0.2598043706700781	0.1990558256934821	0.08649092123076409	5.263489176928776E-4	5.263489176928777E-4	-17835.819969300333	0.0	-181.22471693094585
2670000	-18007.041363972436	-181.11365452860275	-17825.927709443833	3.1025576105337893	2015.3275793757678	48.96426810408572	0.6315766463279238	6.649519198451925	7.412632231609198	5.326061546160069	6.668397139034713	5.2039863866605005	4.864560751371192	2.8640403499546947	1.6585545524140375	1.0545144024511781	1.706989016486523	4.077178056925734	2.7390677443037714	1.0553517257619343	1.251292625128488	0.23280210697962916	0.38862897035945587	0.08015040685172536	-0.8562066557804431	1.349717630625551	0.3870208183830147	1.6727417310275476	2.9312358793525837	2.0794869454013103	2.9187748517731924	3.383316065822086	3.403056180594162	4.149766789117751	3.353803776922012	4.671039140908965	4.399239483700518	4.135375717888957	1.8867571262130427	1.741400080678844	-2.0923052152009816	-1.582215276303686	2.9	8.17098051320863	0.29054785493674073	0.2472949974201149	0.2598043706700781	0.2023527769730684	0.07436847325102752	5.565264324362606E-4	5.565264324362608E-4	-17825.927709443833	0.0	-178.52316661870282
2672000	-18008.23467488764	-187.3909109876943	-17820.843763899946	2.9176921176641013	2015.5124448686374	47.49807528817896	1.0403552132836484	6.5593867599150535	7.34103493610665	4.856291366926018	4.407453856079972	3.3549534061099773	2.502492528332871	3.4170732090906664	1.8296418127572316	2.9742015537330353	1.8757807164046552	1.8662600211976876	0.9757898777966603	1.2595720576317708	0.48873505194071154	0.14466024317720974	0.9383823019135681	-0.05082711824013303	0.6114561757687935	1.5867060053165447	1.5649630783921116	2.195160113263241	2.000142477459034	3.3354193337164446	1.9961719454634648	3.1271030569372362	3.9865792846463792	3.9366665614725562	5.046522272339532	4.631239690879944	3.325175633549473	3.2952516167594723	0.29962225228281314	0.23259233664564558	-0.7963053034107676	-2.432398572456084	2.9	7.264403200252842	0.28928117924954283	0.25322407412900727	0.2551419696483836	0.2023527769730684	0.05726132826995003	5.813719142936402E-4	5.813719142936405E-4	-17820.843763899946	0.0	-185.399053034958
2674000	-18019.31616736628	-199.14034576971358	-17820.175821596567	3.102052419413994	2015.3280845668876	46.897761868190194	0.44978894246527656	3.414686551191026	5.289544607456832	5.783380166742733	3.9629558378953424	3.5935186397715224	4.366706448733246	2.451834828492405	2.890024508960089	1.5447562182259336	2.732858748517598	0.8128174511712861	0.8890577925083951	1.4542667241649214	0.9547125603726974	2.0389333937520973	0.35401774375379824	0.008396100701498321	-0.17822953286709795	4.397845805842007	2.919092381098696	2.3155440660347364	2.8839228341535637	1.6946229358982523	0.7888353736779308	1.7673898175532303	2.9626550000629575	2.6702988200155455	2.392831375626729	1.6090329959326457	3.4430008122325986	1.2550713477965196	0.5418418051558751	-0.9806023797043374	-1.7445328380915432	-2.1337321179581865	2.9	9.528666844436437	0.28587095323146827	0.24841408934508855	0.25995195443230235	0.20576300299114292	0.02996052151400185	5.276544122950938E-4	5.276544122950941E-4	-17820.175821596567	0.0	-196.7205285541084
2676000	-18017.963988827385	-191.4506111797875	-17826.513377647596	3.0330311508836263	2015.397105835418	52.95495569703219	0.8201364747179518	5.493656134621072	6.841940089465832	6.151284405278773	5.0040310409220075	3.9036747569492762	3.5457211519402474	3.193241448221091	2.5456413817609893	4.243128644348107	2.4107693254012816	2.487163709521373	1.1246870968267269	0.47126365035299417	-0.3441417779688093	0.4655969188331125	-0.027666124530409647	-1.0706431642625638	-1.3293069195843366	-1.7516311485037228	-0.33102357684296635	1.0540047957990224	2.2653571830460697	3.182073665748427	4.041115076568758	3.5940597619237753	2.148943868631962	2.3875742981518933	3.43651142365165	3.368418608344209	2.9652371882332287	2.878617976983276	2.1019780136822637	0.593310657038574	-1.0421779002367386	-1.2727614397231877	2.9	8.28965756229482	0.295498478029484	0.2527355377057145	0.24822701570277372	0.20353896856202988	0.07323661431405513	4.4627840994130257E-4	4.462784099413023E-4	-17826.513377647596	0.0	-189.24823904722905
2678000	-18006.97608112318	-189.5560524796963	-17817.420028643483	3.110319896209771	2015.3198170900916	50.58884314606089	1.3214546101481899	3.238441529101814	4.115716180802335	5.28153875646223	4.7370977607806966	4.226405536005773	3.5274859150592737	3.9226985576331113	2.2926033256298135	2.641650622349263	1.5758984778755631	1.8696036914228535	0.9873272085563176	1.4490043743474839	0.8010729003767687	0.3682877117416627	0.409315064329643	0.5720414784094494	0.1584870841558947	0.4616314775024182	1.067444287377347	1.202495524460809	0.8906301199019089	1.541630113706513	2.2990553199055297	1.9261363214753415	2.6761317837193603	3.4805174642943952	4.120356482532895	4.631315534612929	3.338611787471283	2.0260790566720384	1.1535824606400682	0.42697423683255914	-0.45174108795342943	-0.7620128355002045	2.9	8.211213622350636	0.2854254080067193	0.2564025109509272	0.25692608338165274	0.20124599766070284	0.04802757874862264	4.814546887193417E-4	4.814546887193417E-4	-17817.420028643483	0.0	-186.29209202618034
2680000	-18003.668110726187	-184.21877047522545	-17819.44934025096	3.040507659430139	2015.3896293268713	49.720214022116274	1.608495446216344	3.5330040651536896	4.759193266454904	5.45439053414321	5.072070359622415	4.003244020186055	2.819003518852669	2.859814811128953	2.2090092405876356	2.1998204271162125	2.6506545218818203	2.44686412398009	0.7288697863854737	0.9047503664397505	0.37341448567169744	-0.09059310251056041	-0.12986372438907823	0.26153468994458895	0.8116378307437921	0.9556426935760649	0.5319296370804598	1.0792360388125655	1.7053423814478155	2.932615689415898	2.4099221278566443	2.836712008954544	2.993449110926062	3.6591452189627933	3.7582814889349745	3.3686332477400027	2.350547952840192	1.396190679114871	0.796420890550027	0.3538118354845835	-0.9524841528808239	-1.1224675526944563	2.9	8.222957926451214	0.2871733128835653	0.2517307889324871	0.2540734132664138	0.20702248491753583	0.058299434962642116	5.890666104333523E-4	5.890666104333526E-4	-17819.44934025096	0.0	-181.1649808901637
2682000	-18020.266387109157	-195.29751997907894	-17824.96886713008	3.026449305183508	2015.403687681118	48.35557003163402	1.0070585460945307	4.83327164275267	5.0251874488866575	5.070680827288852	4.550311537677998	4.966835324070381	5.255008391495754	3.6074256943635006	2.455591556810758	2.3815175365780084	1.6415148378563502	0.8781987162905627	0.7830543373741317	0.6722097644988388	1.5038020080193713	1.1705616656605509	1.2974854652129757	1.5276867393433669	1.358253903160628	1.30337989149147	0.5040390024399609	1.6997202950505237	1.3304163507910722	1.2850388414519982	1.064101631520466	1.9320440304090947	2.6176818043426864	1.3422640651946551	1.2578515451911518	1.3324698149165641	3.436043799124659	1.7408183951762324	2.015176688840987	1.2816334855824258	-0.008780530835840461	-1.8799655363560455	2.9	8.61165575360559	0.28631748010994845	0.2517307889324871	0.2540734132664138	0.20787831769115267	0.028582602173760806	5.324605090289825E-4	5.324605090289827E-4	-17824.96886713008	0.0	-192.81551398464904
2684000	-18027.28821565742	-194.87601524328278	-17832.412200414135	2.940736006013812	2015.4894009802877	49.01956543500834	0.49337831651667224	5.877948603759258	4.347046297361203	4.772900741746522	4.857281922205061	4.4361877701704255	2.8743574785103427	2.496485711746931	2.516617441748328	2.9267607411265257	0.7505632819115329	2.0231383218119188	0.13854745217802317	1.8079218336191105	0.49878442919418137	1.335544139150069	0.9434119368057265	2.181784169295859	3.0067871733169276	2.064681332690596	0.35539429769727193	0.18572394514720364	0.8526688996810341	0.13709347504152714	1.097631088403584	3.683917325733369	3.7720654255208936	3.005040635097921	3.580975719679471	2.71088773483936	2.960548366070084	2.1907992783340093	-0.04398937484564605	0.5932713042074271	-1.3344384381562748	-0.24470820094593249	2.9	11.471405394536115	0.2872026802075957	0.24545687973963332	0.259292594434148	0.20804784561862505	0.028192677162528466	4.985180589146253E-4	4.985180589146253E-4	-17832.412200414135	0.0	-192.94294583724965
2686000	-18016.27239907879	-188.03421499165674	-17828.23818408713	2.974387818094061	2015.4557491682074	46.68646170122195	0.46973513676443435	6.259280117493202	5.044364103944826	4.862901334529694	5.44243233448551	4.5502248500675755	3.2891122123921694	1.8707851528216062	3.0598754334666944	2.516587005939268	0.8468552073867164	1.6043758329547548	0.17312699146666521	1.1720879094404644	1.7681523187163757	0.7685931695204934	0.41309316038730537	1.7055842577209535	1.5659246993846176	-0.5767618078514503	-0.26884644323476664	0.5823331259110981	0.7771194321451954	1.9144139890871614	3.521547517589952	3.765195866447516	3.7601265823000114	4.714809298432076	4.978548904322612	4.029160694498775	1.4005410392404904	2.274718521035421	0.2998803451112558	-0.6961915148413056	-1.8903152817525979	0.8663392693410437	2.9	11.654765176330924	0.28435479321218987	0.2534534765238355	0.25892869179956496	0.2032630384644117	0.040282605813193616	5.799756341336825E-4	5.799756341336823E-4	-17828.23818408713	0.0	-185.90670906833196
2688000	-18009.933661327694	-189.41532709023986	-17820.518334237455	2.9249657446501227	2015.5051712416514	45.51621847362999	0.46973513676443435	5.161183018978763	5.7797478755908145	5.005331052306251	3.064624500861253	3.0658704164862924	2.5095811634637055	2.6065206143701767	2.296188500962386	1.8045426073216306	1.468993913294887	1.7354165369880055	0.5290879820882953	3.4189730853605944	1.016038128480395	0.2884429201695501	-0.21238072644368078	0.13468482257158168	2.615860029636491	1.4556704232031978	0.4812068987780281	0.09600272973623758	-0.3133019965821625	-0.2503225530668071	2.4701360634885265	3.2723434194185614	1.8273572716679707	2.5103805064709865	3.5903833453143674	4.554915749748129	4.358351622856134	2.8293135742169815	-0.06044145484264561	0.6420023518016362	-2.527565782608787	-3.5033519612123776	2.9	7.799222859098767	0.29000964722630385	0.2580111630701785	0.2473611473762769	0.2046180423272427	0.056856445942752104	5.453038148644582E-4	5.45303814864458E-4	-17820.518334237455	0.0	-188.10847168225783
2690000	-18025.599376995826	-205.38315284131733	-17820.21622415451	2.935170124980664	2015.4949668613208	47.15041803238984	0.4855968109563216	3.183884117869222	4.451701091528395	4.5590056231916005	6.228598637598064	5.347445119206481	4.068019217370653	1.7434055216155224	2.666320749039596	1.8576116603730097	1.5871768593448519	2.0178148160995457	1.9841222259150213	2.445548402430888	0.20759445565020723	0.406331328444036	0.28483394379230326	1.8187406668066202	1.8387681896176504	0.9471039134467313	1.3225783726439484	3.3004224150660817	4.573618069413692	3.5227549389536064	3.832013504601351	0.9510439517440794	1.0451955965046245	1.9841643287306325	2.4590328911791	0.6001922493761902	1.4543238548541186	1.575893512042843	1.6326245520866225	-1.0075139400386195	-1.2816782320826607	-2.610080255878101	2.9	9.34697750870347	0.28901621418694634	0.259004596109536	0.2473611473762769	0.2046180423272427	0.062568755261643	5.3018763478146E-4	5.301876347814601E-4	-17820.21622415451	0.0	-203.73592510324022
2692000	-18013.72932946766	-188.3188767144609	-17825.4104527532	2.9779802407764953	2015.452156745525	45.594763195580285	0.513820781487529	3.1549539282791548	4.422169567878841	4.563685146382033	6.211332073449156	5.515014665067306	3.23469881264917	2.5563284537372906	1.4102799230387464	2.1795226381492117	0.9531013229343366	1.6506680188086524	1.9694407084359815	1.3809796419940708	0.21011434225724512	1.4364758061598935	-0.15772084582743334	0.6893097226424689	0.3971893185838632	0.7807088537566499	-0.09655781488666726	0.7327195024924232	1.595261887820972	1.3688589516585774	3.5362565026556694	3.5259984097450827	1.9533246726806786	2.4699609795949424	3.5287107028470794	3.109396535500727	0.9094088123781651	1.384651846019092	3.140352416482168	0.13382370844548203	-0.4912938642963453	-1.6686942074278204	2.9	5.913186456972704	0.28237663441785643	0.2562675575620088	0.2528719974333357	0.20848381058680102	0.022141460062471873	5.199205227816828E-4	5.199205227816831E-4	-17825.4104527532	0.0	-187.33538427601275
2694000	-18012.79642057179	-183.15346672108984	-17829.6429538507	2.9611154982177283	2015.4690214880839	46.23907974503891	0.6916512397269269	4.278911566037555	4.471257690319954	3.6767582626931645	3.674912853631966	4.4658929391913285	3.590490574564517	2.7185484768122117	1.5904572165655704	1.9599451208760923	0.9597597135972293	2.7107902475698835	3.0264881676726443	1.3743172411863525	-0.8027277204783678	0.8620341138846541	0.6495960820546606	0.743671881156177	0.7161647122733115	-0.4948700966891968	2.12493160199851	0.9903100413788252	2.051109703261889	1.9608331247181217	3.5214217058185047	2.8270182872501937	3.817667544197036	2.2913988939795398	2.275509832060558	2.607828725839758	1.8570896796005731	1.7323536872002039	2.0461180112314317	0.16988457730783424	-0.6287039890720385	-2.220313446239948	2.9	7.147819375714116	0.29121896715642237	0.25668181635344833	0.25071046766851285	0.20138874882161842	0.01665376717615012	5.518901571716925E-4	5.51890157171692E-4	-17829.6429538507	0.0	-181.61591086544183
2696000	-18012.874535385046	-192.06774756989475	-17820.806787815152	2.9887500739684483	2015.441386912333	47.79580202926344	1.3310742404408473	1.8260264967091233	3.587558897162518	4.354140677199601	4.916596445135494	4.189526858540443	2.7365410123000142	2.8267706860414066	1.6187215043566758	2.0592202881920865	1.3790153092202275	1.359554096740715	1.9588748533540912	1.1863270752453632	1.041713165295376	1.4887317931870372	2.3570364974912192	1.1666904013026351	0.575478644285594	0.7890978370160299	1.1761261472712754	2.4442468789777796	1.7784757872462726	3.03785498381405	2.886769435511257	2.6934991164170876	2.7388681015586487	2.4742241956988202	3.164563523390823	2.804895863254093	3.39448975396115	2.695991240323648	2.104859789414377	0.36415976469802486	-1.399235671305433	-1.7706065273082596	2.9	9.362654659314709	0.29121896715642237	0.258915422990322	0.25071046766851285	0.19915514218474475	0.04544239354657295	5.576965675016903E-4	5.576965675016905E-4	-17820.806787815152	0.0	-189.27587208709542
2698000	-18002.24197942811	-182.55983745849383	-17819.682141969613	3.0353481704272434	2015.3947888158743	45.21258643289818	0.72207070962441	6.994286565902979	6.532649327495144	5.721266047615852	5.679542707855619	4.29632451002105	2.9728187670962036	1.9452334106012326	1.0204874846781449	2.2589667124666573	0.8163552703997986	0.9564474188430241	0.41762373753075754	0.7553059781475127	2.011845643624995	2.108245905073958	1.3075752125630804	0.01396763826696866	-0.5252964359935337	-0.13089724965755822	1.1806517502488019	1.3363406405767255	1.4687484416435905	1.6703643893313387	2.669456993062503	4.67628531675864	4.660692094502613	3.621691197256893	3.552785698049885	3.3515800309674315	2.8284299684265326	2.249165957748497	0.5296345334399603	-0.21171945737751352	-1.7153566915903646	-1.355805607408263	2.9	5.191167357595151	0.28943010461906016	0.2549095334496636	0.25044159641560537	0.20521876551567284	0.03283864907223118	5.399397495716089E-4	5.399397495716088E-4	-17819.682141969613	0.0	-181.10864172674906
2700000	-18011.5983773818	-199.07926423630454	-17812.519113145496	2.9536696024136946	2015.476467383888	48.09684766502074	0.4938451909926693	6.695584678012247	7.721269848475973	6.902157386769581	5.177193405502596	4.9015589911855315	2.2334154423689183	1.7830503119490329	3.4968065315008094	2.5186121287467755	1.6768573787205459	2.0390129999060105	1.714288553510968	0.7025493391487966	1.5025794934539207	0.7879883247448872	1.6030523908102556	-0.09233528436008756	-0.15362333527560262	0.4110119416785715	1.252379397451542	3.748535078172643	1.745706102230177	1.0880713811394513	3.8404896517904707	4.544801560198764	4.467035256704976	5.508960983577194	5.408818059026285	4.371408588782474	3.02688764387519	0.6120317807966299	0.9354264187644995	-0.3364460210870545	-1.1452432642025678	-2.6868529841845574	2.9	7.9272345328570255	0.288371167836274	0.25319142947675705	0.2532186371712981	0.20521876551567284	0.06344351583301305	4.8629784061397015E-4	4.862978406139704E-4	-17812.519113145496	0.0	-197.71796742452182
2702000	-18014.313260629493	-191.74699563511646	-17822.566264994377	2.9325020038418583	2015.4976349824597	47.699752011325806	0.6750500207477448	5.386979414661976	5.77079355583244	4.627465788195416	2.501561658573796	3.4609283304306	3.2255083021769138	2.2662534955556977	1.446347233065421	3.237647061947253	2.815253175578972	2.064997328950282	1.1081074730622558	0.6615492997213346	1.2658560462609658	1.3468481942223076	0.9866890913688452	0.17932593788308537	0.1619049762395757	-1.0243603858829988	1.5057780535334238	1.7057115118370594	0.021242604864730508	3.176244294221286	3.441343289638813	3.018949836607283	5.862567245429781	7.078571236679199	4.66054369118246	3.346038618268631	2.363635390833157	0.6847471978821944	1.660020859974747	-1.2393538340459347	-1.960401708997131	-2.921287285916926	2.9	9.145298210150184	0.2860409473059127	0.253212026013235	0.2532186371712981	0.20752838950955618	0.010094039835363564	5.739614530791045E-4	5.739614530791047E-4	-17822.566264994377	0.0	-189.88211105293794
2704000	-18026.5189123747	-211.3662769390282	-17815.152635435672	3.120491991431328	2015.30964499487	47.42121464755814	0.6750500207477448	6.324391719677849	4.74619179681361	3.5849814264745428	3.085276302865339	3.961754101612393	2.0805979473772864	2.6838164417752495	2.4829011366996836	2.2143454820643833	2.3746606627299642	1.942070340351331	1.9598297602382586	2.8241757367546665	3.8960586900926097	1.0391998040126662	1.0821354965631749	0.2882665353068846	1.354764500819111	0.6388600371096088	-0.35649287448239314	0.6639315870312281	0.09786651842778216	-1.7600277392775274	0.9630629416610426	1.1674797399788517	2.2985709949707296	3.707452983069149	2.8271215868361055	3.096761803085334	2.9697804689186493	4.175508497266992	0.9705139180305653	-0.7257544336938947	-0.8363182247391743	-2.766023962266588	2.9	9.441687412663516	0.2877483016035924	0.2605978631771558	0.2532186371712981	0.19843519804795576	0.020382182477920615	5.740234413908295E-4	5.74023441390829E-4	-17815.152635435672	0.0	-208.36410850939797
2706000	-18021.67551630474	-199.65847947380703	-17822.01703683093	2.8760113196174024	2015.554125666684	44.902275768586904	0.4882104182617026	10.18383132593012	9.33165169230413	7.425271895747672	4.950140212186742	2.3388691332721847	2.229709807442445	3.105782598206719	1.5499548428686198	1.9830784989316432	2.1276376997691453	1.8530706591487043	2.590393813888003	1.8952909750019677	1.0575862459034098	0.15701439937939998	1.7160628526294173	0.7751295301434123	0.47611546511549296	-0.9646775955656117	0.3896101904786152	3.356872299502137	4.702213781839296	5.843299671442889	4.68372815656193	3.160030050791972	3.1952697954564853	6.589494730970765	7.181184620725194	4.942747120886969	2.961314773073822	2.5086561817149273	0.12123467741976213	-1.2981134868664124	-1.105878450385081	-1.7488508017530724	2.9	8.02525825799026	0.2824712801605833	0.2540255636271951	0.2532186371712981	0.21028451904092552	0.014183644848591739	5.630427065384064E-4	5.630427065384066E-4	-17822.01703683093	0.0	-198.32811375153662
2708000	-18023.001458124076	-202.0804314396601	-17820.921026684417	2.969078845540063	2015.4610581407615	45.775150846276034	0.3781887981754062	6.770131688839686	6.22483349621755	6.390410527684865	3.7642656944688637	2.7251560504259924	2.6830499960850793	3.1569218106525	2.275345513605502	2.362235052411342	2.4943547871977456	1.3254737520209425	1.1512949890842181	1.6194240602317815	1.2746037642547465	2.681251234029953	2.249449352851529	1.688961176162211	0.4821886599639778	-0.975970614995552	1.3620789293990527	2.5145472841008942	4.943077154598447	3.6097380429548043	5.558339964527427	5.841619401374018	5.995712710822575	2.9701837904879653	3.8561358133875876	2.6527459244197136	2.037644281430895	1.7157750131404543	-0.24037187337582683	-0.9884691359351782	-0.3046059156966081	-1.5003029728865434	2.9	6.28708737199394	0.286811733429582	0.2544251534381855	0.2515648722127526	0.207198240919482	0.015581725714422916	5.581191879236537E-4	5.581191879236536E-4	-17820.921026684417	0.0	-201.3171287856776
2710000	-17999.55957421153	-180.88654013033621	-17818.673034081192	3.030630279897405	2015.399506706404	48.527113468540435	0.21898315682809893	6.62504940804807	6.639157017404831	9.087675506786248	7.376346397447179	4.6751051053766055	3.6693179074030957	2.251308121934155	1.9104292727004581	3.47705617451137	2.242118902870302	3.229174206425833	-0.1696596336616243	0.13731298083017918	3.2506791316556876	2.5952273911547517	1.909857345194557	-0.06533183205015036	-0.8196053020529607	0.45702794587631745	3.3050663662828583	1.7168460485799157	-1.0548820480166343	0.5373620311782056	1.7226869576797172	3.232177423056875	2.6396430024535187	2.9491075772025157	4.331629861897592	2.938474111753453	5.260420692057378	1.949160827861732	-0.9729198455817916	0.04219155037129496	-1.0779214330337084	-3.0224852675564904	2.9	9.798217108877436	0.286811733429582	0.2520288751361892	0.26023195456347853	0.20092743687075237	0.04677479120489827	5.395470951364083E-4	5.395470951364082E-4	-17818.673034081192	0.0	-179.63436651969147
2712000	-18033.997487075223	-207.40975145207022	-17826.587735623154	3.008344231604669	2015.4217927546968	47.30768827268096	0.3192901056199596	5.4954651007512565	5.63112609973159	7.947497924314453	6.358320981847962	7.014778277208984	2.7658802702793768	3.0490143252870814	2.675890214169393	3.41352081698525	2.018542894892633	1.2147040943882406	1.9391626809171432	1.6589495602426978	0.3934963318426871	0.902904249504224	2.5182915934931858	-0.38757994152144304	0.8495335893615715	1.7085184653479724	1.5024255590872984	1.6386604881658349	1.6956080416657349	4.776037050116725	6.508582334845767	3.6368049030995784	2.1342468944630837	4.1634222996252195	3.467483845969691	0.52205988918647	2.3746018815787053	3.411891911815702	-1.1274272692009761	-1.2127478129965608	1.1092716058660812	-1.7679953727150588	2.9	7.1968203685663665	0.2769576752807686	0.25707155963220657	0.2604203987680392	0.2055503663189878	0.04069223810339001	5.349014783805964E-4	5.349014783805959E-4	-17826.587735623154	0.0	-206.43504379408813
2714000	-18027.772789893566	-212.01602086985005	-17815.756769023716	3.0132810752760815	2015.4168559110253	46.399090330989736	0.3381180484366564	5.4954651007512565	5.63112609973159	7.947497924314453	6.358320981847962	7.014778277208984	2.7658802702793768	3.0490143252870814	2.675890214169393	3.41352081698525	2.018542894892633	1.2147040943882406	1.9391626809171432	1.6589495602426978	0.3934963318426871	0.902904249504224	2.5182915934931858	-0.38757994152144304	0.8495335893615715	1.7085184653479724	1.5024255590872984	1.6386604881658349	1.6956080416657349	4.776037050116725	6.508582334845767	3.6368049030995784	2.1342468944630837	4.1634222996252195	3.467483845969691	0.52205988918647	2.3746018815787053	3.411891911815702	-1.1274272692009761	-1.2127478129965608	1.1092716058660812	-1.7679953727150588	2.9	6.510328303752421	0.2909267438533974	0.25856913478940774	0.2513490276542323	0.1991550937029647	0.03405235263706755	5.495950426252476E-4	5.495950426252476E-4	-17815.756769023716	0.0	-211.10908245311327
2716000	-18017.79653090781	-198.28143115447736	-17819.51509975333	3.032990522354014	2015.3971464639474	48.96086571483349	0.5911509049093704	9.40255355864955	8.821942877603414	7.759378914433264	7.313877967417123	4.675731659344682	3.120607073332506	2.4517797327318815	3.968666012419809	2.830364990310918	1.3403348103416293	1.628976337036065	2.3416768651613102	2.1565451294912297	-0.07818692193194515	0.3270647369682235	0.05237371354624697	0.8825193053767434	1.214642855860962	1.5371518320128998	0.8241812341700724	-0.5680925353758124	1.0054924130524312	-0.6490166710392213	0.3034585038825506	1.7905184169723078	2.337053236220724	3.1967121075014715	3.8417210968409874	3.4376784605941038	2.392100211306846	1.1990099254367697	-0.6299266276775347	-1.0596380059908226	-2.1861921699915596	-1.819722461201012	2.9	7.828768808055674	0.2909267438533974	0.25856913478940774	0.2513490276542323	0.1991550937029647	0.008211694134778182	4.738090127429308E-4	4.7380901274293047E-4	-17819.51509975333	0.0	-196.56492074458885
2718000	-18025.017482673615	-197.5837555221136	-17827.4337271515	3.028156362130803	2015.4019806241706	48.49391444357903	0.7088155868767135	4.864008696801668	7.009762267812479	7.515653262887359	6.064444648354685	4.63926874272402	3.413292723755361	3.1722364588633236	1.4965371009117077	1.1531277872718735	2.0231612257238094	0.9782177160876236	1.5701245316199715	0.7820988444912373	2.2754586908652388	1.738013211518186	0.5614236790895205	-0.6966852525689995	0.42937253237132733	1.0795244282903382	-0.02812658182469438	1.6644391819387383	2.2754417415144292	3.210402378443198	2.7571624818726295	2.484619665508329	5.509405855902524	4.123799192871926	2.9950404667459116	3.341423982459208	3.225575403124214	2.8239036308910066	2.813812522747713	0.5900010647290567	-0.5164286027545223	-1.0311739168092773	2.9	11.462137349890467	0.2909267438533974	0.25333216844153883	0.25726938692222134	0.19847170078284457	0.051475984034397106	5.615401436516979E-4	5.615401436516986E-4	-17827.4337271515	0.0	-194.8476907300391
2720000	-18016.52595298881	-190.01666675294302	-17826.509286235865	3.0776881735883372	2015.3524488127132	49.863742319011216	0.7432990743245194	5.255300095062487	4.888236182810862	4.889714179161422	4.6781272258319175	4.126706919619	3.227337420642654	2.3461259531856853	2.41196101898617	2.6399424547569446	1.1672140366581434	0.8941061682233359	1.3633237007814398	1.7692145033027007	1.4396055460837291	0.3588981113033567	-0.06871233839640645	-0.8883864701496078	-0.18432050735495759	1.1468335405318781	1.8503111609852412	2.142691122084061	3.1099276810508147	2.797649300750792	5.223921061867541	4.794290478202426	4.981354886228571	6.0220253394899235	6.634777564893099	6.811398984219183	4.277425282905129	1.9834401479179078	1.3424986872688263	1.9529476373275374	-0.11838133783435398	-1.8162059151888865	2.9	8.232623197138112	0.29375882293567823	0.25335292296705714	0.251822005204541	0.20106624889272576	0.015547744389415332	4.996281638176635E-4	4.996281638176639E-4	-17826.509286235865	0.0	-187.6436723839474
2722000	-18011.06855498373	-188.63205436536063	-17822.43650061837	2.9387449437795996	2015.491392042522	47.86987071134367	0.5126715327934559	1.6066168662684857	3.1942626268547896	2.9708842775019217	2.849384971088687	4.397004394196221	4.343055899897649	3.254532172453259	1.7337921505178455	1.4143942215769993	2.589270254645325	1.8975368554712628	1.6093052484216657	1.6041293854036223	-0.0573190137884243	-0.505170896926093	-0.4377371673369134	1.0352698995849874	1.1910048312364776	2.251666865074166	3.730214029488769	3.3362108091473037	2.959069201832259	2.6732136659571726	2.082946626867535	1.047083769775352	1.6354428830822576	3.2683619257931724	4.147976652891203	4.199227784791951	4.921103603407131	2.858180431732939	1.5477022262638167	1.2795192432101516	-0.342207475892837	-2.8667250089655414	2.9	7.8734079107739054	0.285299772205061	0.2607583471013039	0.2547168235319715	0.19922505716166572	0.039704050847555086	5.223149402737138E-4	5.223149402737139E-4	-17822.43650061837	0.0	-187.28325370434993
2724000	-18005.231738513947	-182.81472461457628	-17822.417013899372	2.9834249805328503	2015.4467120057686	45.53626217023747	1.0316781467940772	6.000039380037736	5.2062728429378735	4.638262578534221	4.866869984695415	5.16663467001777	4.6945306733352385	2.5860179840713395	1.1531947581247386	1.4457420718839655	0.9158752840882454	1.1700075357127944	2.1764447160635703	2.342100766680943	1.3431256291677987	0.9530270034044634	0.8830177819430716	-0.47123378629642376	-0.8769460806802111	-0.6006279209265748	0.19110601625788953	0.48218264465501015	1.0728536988218362	2.1372977768737123	2.521462624786844	2.9527965377080685	2.5930055964131764	2.7125779002941437	2.96932681506824	3.305515325770032	3.3781427612552273	3.271681845624162	3.380975605328972	1.980734670431874	-0.5794487603506161	-1.1815923316882215	2.9	6.731985838318973	0.2844513035749129	0.2619119779757053	0.2562946489713717	0.1973420694780122	0.03828213781582136	5.527407653738636E-4	5.527407653738637E-4	-17822.417013899372	0.0	-180.85024838920407
2726000	-18010.069357137105	-195.95083226601915	-17814.118524871086	2.948168099147855	2015.4819688871537	45.63246038571357	0.5247550568210153	4.3432201162971165	5.1802176635994	6.1777273474840815	3.2784879971216343	3.2872720583788446	2.4602782390788605	3.162450337529967	1.2439362388257011	1.6626492091739595	2.203279984200331	0.7999910955496363	0.9153560709447137	2.106827538564573	-0.49417098466878073	0.2352038957923145	1.8520070210673727	0.04783438110894983	1.6555600046462717	1.4878055219401434	3.887418972400357	4.384467327380153	4.982698320117118	5.424312055041184	3.258778554880216	3.4329826644328665	2.7384970040146026	1.998387029727195	2.964360782760445	2.647805432158541	1.628143915705498	1.3516441929623462	1.0415782937611255	-0.8068511467050415	-2.3869806809510234	-2.6608777673182997	2.9	8.572477282449972	0.2872710197393777	0.25699999834700665	0.2539230542315998	0.20180592768201805	0.057628598968673506	5.170652127747924E-4	5.170652127747922E-4	-17814.118524871086	0.0	-194.3619431435051
2728000	-17998.93408560726	-176.56248128967167	-17822.37160431759	2.8749275127935014	2015.555209473508	46.640580464657944	0.8801265221098565	3.553313563589074	3.8762248558379007	4.018028011083981	4.431527187998931	3.808053113774209	4.177297384538656	2.962726133280266	2.131642692554779	2.682620719097147	2.690343376502081	0.9407447883248091	0.11527153860402387	1.0076117337727482	-0.4167757826881379	1.246919500296532	1.2341392668640685	-0.9535775909223565	-0.5941313909232786	-0.22691692744293146	1.1113448150829768	1.111328804577587	0.5590181245060977	2.063715396451257	3.8290617056508762	3.8801227141861654	2.751230443974698	2.720520480576967	3.14335077674251	1.955203891986877	2.386654841036925	2.596545665244424	1.560183058086151	0.6007435825057444	-1.8456315709032665	-1.6814263650337817	2.9	7.535083562638072	0.2874878126312744	0.2584136194476763	0.2525094331309301	0.20158913479012133	0.057628598968673506	5.486043656254657E-4	5.486043656254662E-4	-17822.37160431759	0.0	-174.69201681508886
2730000	-18018.111697727894	-193.06694790023968	-17825.044749827655	2.90448606057096	2015.5256509257306	46.15969863646381	0.5078407314774759	5.722420146343991	4.787336473207802	3.978791477538007	3.858329906372598	4.9322260245367815	4.534901689963936	3.268552012696585	1.902298909874562	2.1399541692628006	2.0975710955607614	2.075312485982006	1.2409156009621678	2.1635443362640476	0.37994599307097165	0.4649047790623657	-0.44752253860986524	1.2515479640122242	1.5205613724835	0.6123180444537204	2.118489646896915	2.1222435592314364	0.059689646829448106	0.07373311639967267	2.724120255662692	4.991947286585196	4.394994297166818	4.933342042620169	2.726354273612952	0.6331668695735965	2.4838774034879507	1.6443255806272579	1.5933107998634644	1.4019934996720123	-1.456434021756589	-4.062034656321247	2.9	8.22702779531538	0.2874878126312744	0.26079570569799787	0.2525094331309301	0.19920704853979976	0.024344543630516843	5.239844955705601E-4	5.239844955705606E-4	-17825.044749827655	0.0	-191.6978177971636
2732000	-18012.870682560566	-187.2550228062566	-17825.61565975431	2.9103609579750804	2015.5197760283263	46.2883181178126	0.4773423890128631	3.6264185412542957	5.669927339705767	4.836323907082589	6.100691720722675	6.265946990439379	3.114508777296472	3.76929332506319	1.4317666167353469	3.253944246902668	2.8362219666724475	0.7039765617473247	0.8912188547929438	1.3310668911085792	2.643940720959233	2.3205089957148366	0.09340254025425998	2.5700605515760433	0.35327432410911364	-0.10625360792374727	1.6554883490013914	5.171747659837842	5.336475122391298	5.218271295725261	5.753071724335304	5.348249630522164	4.2426329634083055	4.2076289211984115	5.133422037406837	1.3915957806808292	3.5507871547817786	2.4301706620775043	1.3564880994393957	0.18925984509171026	-2.5210256853495885	-3.160633858642241	2.9	8.147644776233818	0.2820707874798969	0.25591378634637263	0.25385527217814924	0.20816015399558332	0.07126727188085805	5.173920393420503E-4	5.173920393420504E-4	-17825.61565975431	0.0	-185.87650877416894
2734000	-18006.73686127883	-183.90702458306873	-17822.82983669576	2.9562612451870667	2015.4738757411144	47.96275520993802	0.3904704922908493	3.6264185412542957	5.669927339705767	4.836323907082589	6.100691720722675	6.265946990439379	3.114508777296472	3.76929332506319	1.4317666167353469	3.253944246902668	2.8362219666724475	0.7039765617473247	0.8912188547929438	1.3310668911085792	2.643940720959233	2.3205089957148366	0.09340254025425998	2.5700605515760433	0.35327432410911364	-0.10625360792374727	1.6554883490013914	5.171747659837842	5.336475122391298	5.218271295725261	5.753071724335304	5.348249630522164	4.2426329634083055	4.2076289211984115	5.133422037406837	1.3915957806808292	3.5507871547817786	2.4301706620775043	1.3564880994393957	0.18925984509171026	-2.5210256853495885	-3.160633858642241	2.9	8.147644776233818	0.2820707874798969	0.25591378634637263	0.2632864119599495	0.19872901421378303	0.020494988608703135	5.326501749322513E-4	5.326501749322509E-4	-17822.82983669576	0.0	-182.7645050818059
2736000	-18032.65390529663	-206.06377912915414	-17826.590126167473	2.9282297464447518	2015.5019072398568	47.872993721048154	0.28483689085473723	6.523682916510429	6.326666463177618	7.03841457103844	3.893005241234206	6.970265042888676	6.42688694966793	1.726431410910327	1.7528645925716304	2.014959142637827	2.278416965255566	2.3857974079602897	0.7654848207716914	1.1787929913797257	4.300136704548688	2.4490834375981136	-0.3745491884326063	0.8772711805181178	1.9283460405480013	3.047068483986153	2.031389217315671	4.394133168817225	3.077095467731037	5.265500615384287	2.602406283674836	1.48297078982135	1.6811798989626998	1.5824689536629923	2.0092744194338548	1.4832666437093671	3.099954786365803	1.268656844629783	-0.10888172026234022	-1.0611898896314536	-1.3390618919464672	-2.6756491846235217	2.9	8.459305189384397	0.28897167068265883	0.2578312135643421	0.25357086902619896	0.19962624672680218	0.05919778575206234	5.658504289166018E-4	5.658504289166022E-4	-17826.590126167473	0.0	-205.11463924325602
2738000	-17991.290365594064	-171.94186023579678	-17819.348505358266	2.972096848087789	2015.4580401382136	46.27216568894233	0.4844384868333054	2.764904464362603	4.1830293886535586	6.0482895334040725	7.113579631780346	5.479768364828788	4.01827747484569	2.51921224062546	1.787874064000325	3.2910207225939776	4.465263092633758	4.676059488325697	0.6564975656224027	0.8865160289649375	1.3993059279361781	1.3191996404513686	0.756201388183753	-0.6709406372223669	0.3181122855186783	2.6870106549514654	3.3576886836347857	3.3121358318297056	2.5183958245600864	2.750920974841132	3.4350825476223474	2.0443900834894984	2.8460289720084955	3.3809939168472583	2.9672228350779153	2.659346667542146	2.2874059914190172	2.1590400086977657	0.20867740314635042	-1.3681569718051598	-0.36495645321132475	-1.9123785938944708	2.9	11.334161965543888	0.28416981373496025	0.254474436023963	0.2617295035142766	0.19962624672680218	0.034440684215265194	5.928094305180788E-4	5.928094305180783E-4	-17819.348505358266	0.0	-169.84056883789162
2740000	-18006.65955137366	-191.09009696097038	-17815.56945441269	2.8933628009454213	2015.536774185356	47.12098131902972	0.37634508014664764	8.707679205464208	8.103949059731844	7.005457842233401	6.191902477107154	4.936899938912045	3.2838312684604385	1.647803428917205	1.8330581165155526	2.6053718821882597	2.662902993912032	3.4203012978514535	0.39580343454311484	0.0013078765026202088	0.32303405152334597	2.20207898511146	0.190940156538491	0.5317386260899802	0.15787374702529178	1.544710445380513	1.9999125572575405	0.3157469547042395	2.93799851060927	0.4683948926014628	-0.964221635751011	0.6676048066985677	2.578388541916524	1.5782424600717304	4.462618550415919	2.0252205121144105	0.8292574380086355	0.7318733645862936	1.4302268303781767	0.21215156304083815	-2.4323844512913	-2.7705613222853103	2.9	7.791442274509746	0.2872833233265091	0.2531498406874237	0.2568038220441922	0.20276301394187704	0.05261711736160547	5.814706630442247E-4	5.814706630442246E-4	-17815.56945441269	0.0	-190.0104342600015
2742000	-18009.528196572206	-185.63631882857126	-17823.891877743634	2.8458576623806957	2015.5842793239208	45.03029271689689	0.27346290399788603	8.334584014539963	9.772093038740742	8.344251190702701	5.453236645934287	3.5968939764079955	3.907758818301118	2.469429208693038	1.4299399593948958	2.1483565243690537	1.7371990441316272	1.1977320625882222	0.7223021484656967	1.0930221316666668	0.42987613849173645	-0.5073016570921982	0.363531930383993	-1.0091691527904711	-0.21156385792743915	0.9968874516929827	0.045985649687403596	2.8068671936953575	-0.2488136143377024	0.01288558056386968	1.9667335052418702	2.5770090803902574	1.9346216485753165	2.74793576008587	3.380485557856459	2.4423315889219324	3.512341002705062	4.66891304992445	1.814616596987253	-0.6316368838498243	-3.1358014518599866	-4.367730506831814	2.9	9.129838549158599	0.2883211369498346	0.2531498406874237	0.2568038220441922	0.2017252003185515	0.042624930165486664	6.008716733314058E-4	6.008716733314059E-4	-17823.891877743634	0.0	-184.51944440031502
2744000	-18007.556531813112	-177.255425851997	-17830.301105961116	2.9371508236288504	2015.4929861626727	43.485262794557165	1.0634980844148902	5.2555415657236155	4.349978929827283	3.59754192962106	3.1246732275338442	3.7618969457375013	2.1241990846394074	1.9587889174369533	1.765090757091192	1.4702004015939236	2.1727618925456906	0.7596957994436866	0.5241371498136874	0.0376189467225575	0.9643848498973482	1.2077983576066953	1.4007789579796572	1.6982744745593101	2.6311003168137392	1.8340308147581228	0.7100208827304892	0.451461363886459	0.5787257973279241	1.4888827996233387	3.8426301329799477	3.7456951374380534	4.220794722198276	3.633958429002483	3.930476694829405	3.912020333911026	4.468596593923989	4.128017752644464	2.929376213340074	0.13941141937476756	-2.2279432636110204	-2.606809652852601	2.9	6.587322562868644	0.2902285387404978	0.2544450034110133	0.2568038220441922	0.19852263580429866	0.035162754929446816	5.883456505543518E-4	5.88345650554352E-4	-17830.301105961116	0.0	-175.37030945111445
2746000	-17997.6025629779	-180.77417669495975	-17816.82838628294	2.949449011491651	2015.4806879748098	43.353526240236164	2.103755503030804	2.5554870067897477	2.5057964386266227	3.365585478408764	4.397656666112285	3.777388765650654	2.5441557548055744	2.751440519144819	1.0636266607717908	1.4409060723128073	1.7090160758222226	1.3311903173677346	0.7391923705494152	0.5380446311577339	0.35368834916094744	0.7909755605093022	1.097738867329284	1.81747250138359	1.903365089168525	0.954130683720496	1.1334721699906556	0.7198503105877985	2.384674432865509	1.7919852509624348	2.1985928467314646	2.3416596091151405	2.137263520854358	1.9061444220597756	2.334580855332573	2.3006873762409503	2.870842170283276	1.9727291376169889	1.9802865760522022	-0.19692446772027308	-1.4606749349885353	-3.190326406588596	2.9	6.482859099897381	0.28588283258346847	0.2509466749395809	0.2568038220441922	0.20636667043276033	0.012844997220738542	5.675325550105595E-4	5.675325550105591E-4	-17816.82838628294	0.0	-178.2699402836347
2748000	-18019.46428135155	-203.9927222701388	-17815.471559081412	3.1078504269476266	2015.3222865593539	46.83720164514038	0.943323594904467	6.023606860814324	6.901132760568251	5.230252440789082	3.7450643552719063	3.6110318061618334	3.1610142531243683	2.3505694882364825	1.581001409909331	2.2735581614490137	2.9626218020956885	0.8264749777431776	1.4060759922875743	1.2986765137879	0.2556928562162615	0.9494909348708573	0.901809406781579	1.1068068134948743	-0.3106614603938129	-0.28082095510327565	-0.2402983524940947	2.6880512982441145	1.7457436585556578	0.7834695444406131	0.7688675197890692	-0.015511547543531679	0.7023567244171314	1.9250688877535218	3.3694197933285817	3.4189467262067748	2.6930209628670405	2.883274494087582	0.8000333045880027	0.015031679429289485	-0.641167140839238	-1.6813195313182099	2.9	8.380987384212526	0.2923631244706718	0.2525032659486148	0.25394614208603183	0.20118746749468355	0.06861642952427359	5.405307843979493E-4	5.40530784397949E-4	-17815.471559081412	0.0	-200.91521664042918
2750000	-18018.94063787724	-191.3743423521393	-17827.5662955251	2.967716698041041	2015.4624202882605	44.83095069040382	1.032192253897621	2.8033563839652653	3.5909481203791516	4.044546770512776	2.952706816267953	3.701523350659492	1.7139085135099668	2.5062811315572047	2.1972922673621924	1.4965986371453104	2.190886824338084	0.19103952578951405	1.5665592870958152	1.3452293983162193	1.0438722865939165	1.6744495481374293	0.5344027813867587	0.21844281442681912	0.5809714656100703	1.0535048462607781	0.13738005198210498	1.3707120201057945	2.1147100405773975	1.9502622849341087	2.18974188101984	1.8307980772123902	1.9204194579194147	4.09034823065485	4.396013500213509	3.264290857548022	3.160403292787297	1.4206764465091326	0.13430233054769175	-0.655484692549064	-2.134074693406134	-2.70192713920518	2.9	7.396684448763939	0.2861825374045452	0.2557941265379137	0.2525920547134268	0.2054312813441163	0.06640367230650525	5.613779260898953E-4	5.613779260898955E-4	-17827.5662955251	0.0	-189.23867915234973
2752000	-18006.493526441587	-184.58291388847658	-17821.91061255311	2.815242052905912	2015.6148949333956	42.781754415931395	1.2685804258014413	5.696291394623252	4.3202430118578965	3.7756353220305434	3.806282605036178	2.3572869037546114	2.3377369570036315	2.004711194767147	1.24873395892266	2.0139990829553858	0.5944119949995592	0.7788477798157865	1.4660666082435128	1.6810064094362605	1.0455471014188504	1.9780469493327948	2.142784874148276	0.29092197787331897	0.04169166725940604	-0.42295586844794886	0.20209920555820537	1.3218426734695479	2.506015605831799	3.277019337600201	5.108260963671304	3.3511603743581517	4.599343644191667	4.638874139875756	1.6774932464444352	1.5738300420254419	1.6370695823820316	0.9749773454419493	-0.7195744894058484	-1.9921622506564172	-2.5664612414247787	-2.2406891079711593	2.9	9.080729306521013	0.28367483804501575	0.2657070818237703	0.2560183412116462	0.19459973891956978	0.050339298202651594	5.87414161247551E-4	5.874141612475512E-4	-17821.91061255311	0.0	-181.81936877163548
2754000	-18032.151239584342	-190.73034439132576	-17841.420895193016	2.8621011006076023	2015.568035885694	44.50847139774114	1.0165408948814465	2.2616275693834678	2.769596553134468	3.5055684191217678	3.741070093827038	2.8141090395317145	2.494708489184494	2.2823863236391615	1.8564444829359483	2.23758485683415	1.1091410790602179	2.7682183208411875	2.6351593669763997	1.2846526477077886	0.8330571317499511	1.5201350558255156	0.11812403530665455	0.49232191244761936	0.3600198696942686	1.685272335384159	1.257664301079235	0.5895326514844186	0.2727172612151718	0.5227017728906467	1.1701139357077244	2.6184884217644573	3.7006998684483774	2.5286609077598277	3.7009406337970034	2.9157159355304185	2.0822801507703357	0.32032888630514	-0.25769435044652034	-0.9996790426982319	-1.4866778843710031	-0.4304997686597489	2.9	9.278463981038279	0.2949364963612084	0.24605862151878882	0.2580683763401138	0.20093650577989097	0.01853565109280205	6.612738361677403E-4	6.612738361677401E-4	-17841.420895193016	0.0	-188.29759866022061
2756000	-18014.319276099362	-184.3436157864417	-17829.97566031292	2.890068523176312	2015.5400684631252	42.39577412413549	1.2921232414907995	7.988710995368943	7.482497796987604	5.237190865533767	3.717985948216852	3.0932951579062924	1.75284522527464	2.3819668408110033	2.7663792070350497	1.5624524838371887	1.7315818900908115	0.8546199086661591	1.5204564539352825	1.8513770441853699	2.022838694567884	1.3551015152894832	0.7290130895182436	-0.029605061876571886	0.9533765806492145	0.6831829851750217	0.3084212177025834	1.2563877240090315	2.282675149429128	3.0226085525822635	2.501823415491099	1.9694548030412196	2.6797376719474912	2.4981247314929065	2.604802143339397	2.003484125858622	2.2405847914565853	1.0662225884721763	-0.8511175997363899	-0.9635960316090162	-1.6031190901259127	-1.8759228062815125	2.9	8.933733859286178	0.28460260731090853	0.251775210607406	0.25355169707753417	0.21007048500415332	0.029585760204242403	5.983963205608188E-4	5.983963205608187E-4	-17829.97566031292	0.0	-181.77543586048046
2758000	-18015.542194473954	-189.0630783997463	-17826.479116074206	2.872805991378682	2015.5573309949227	45.086473392759935	1.1499800185675333	6.087897813796006	5.344333058923094	6.4374897501214745	4.829513719677353	3.8568867488779146	2.6105864322126187	2.6446598868945714	1.518609998875374	2.565799018049852	1.0986940062852446	1.8673087653471567	1.0800804795726076	0.6122896250827026	0.9799174139186148	1.1838197876399499	0.48452099872340154	-0.8248475418338761	1.1535195083369894	1.3207024205061297	1.3482243783416452	-0.181716399560784	0.5379228735585547	1.5436027060759192	1.5439315966161016	2.7680325968753845	2.8503639287129943	2.4764063623477277	2.245204458760129	1.8706893796218758	2.26981227175258	1.640480511308829	0.8523511324263784	-1.009323620734159	-1.8285636830254308	0.1340140172456823	2.9	10.632420425866645	0.2872181122921772	0.26097033567957845	0.2509361920962655	0.20087535993198086	0.09270162120337797	5.446070852347782E-4	5.446070852347781E-4	-17826.479116074206	0.0	-186.23334318900552
2760000	-18001.229825115362	-177.43315002887542	-17823.796675086487	2.8306260205902656	2015.5995109657113	45.76188756761995	1.2706574142266793	6.78286092857294	5.829960331863602	5.092662127062914	4.633746159294074	4.294138932396056	2.39339959707084	3.100921216729834	2.262504881423378	1.7971131757724725	1.3685481118016884	1.3521691110842893	1.7533270563582166	1.0739777822355339	0.7934295695976086	0.2928771755149893	0.20038361895732892	-0.050492500097182424	-0.6186071755918583	0.12380367547762991	0.2566914688309627	1.7695043503945604	1.42668846622927	0.22249276285085084	0.9907037873585625	0.8604031688934157	2.5413573063160326	3.8718835397862126	4.787493605136191	3.5758154527069568	4.017695459795676	1.2547972054177075	-0.805401881413871	-2.5541680994377676	-3.058297745903583	-3.208262512522871	2.9	5.417217091952044	0.2889657909261459	0.2545487886362564	0.24905030639213527	0.2074351140454645	0.09198590455435976	5.35932561503798E-4	5.359325615037984E-4	-17823.796675086487	0.0	-175.54744745255948
2762000	-18018.260457401502	-191.2872785877071	-17826.973178813794	2.851791688833656	2015.5783452974679	45.74636827673443	0.4446467714151482	7.290310568158349	7.105961223755303	6.998191533404863	3.6188809674522764	4.499494503637988	2.9258391796857195	2.6813747946753006	2.3265843822029977	2.4472237649920268	1.3731559075816666	0.8389288406523541	1.4506583741325134	1.4942888038284734	0.17913664077495095	1.3545752471153645	1.7734116307000742	-0.5334531812795298	-0.8528176033473955	1.3027242124518528	2.63690212903494	0.6986939896734687	1.3023149637832507	-0.6606494240761529	1.8207903715336362	3.780869272505581	3.8653558669803303	3.3225228900407857	3.420941698329992	1.1788169608343944	2.5380322811752114	1.5393006528931044	0.0012867536884925146	-2.785410597764818	-3.466659796168953	-3.681644690562567	2.9	9.55907832222317	0.2899565095935041	0.24988734328932707	0.25134034705498964	0.2088158000621812	0.014654166019674512	5.783201483740112E-4	5.783201483740115E-4	-17826.973178813794	0.0	-189.6994170959805
2764000	-18011.107083080897	-182.3088685328898	-17828.798214548005	2.8006201511050826	2015.6295168351965	47.23067624443112	0.5407898646490625	5.980010101367808	6.809978917015187	6.148243606525325	5.115993759936819	3.7733373357027062	3.146758421269368	2.5195318413112364	2.174127882519168	2.4422292223182978	1.752796258865335	0.7117574636299215	2.5338224735862855	-0.19573216762637569	0.7389405415003173	-0.5960077132960078	0.19147231975290874	0.546820609116117	-0.11334284602437744	0.2755781806655167	-0.719535709308229	-0.317658027016984	-0.10804909129077878	0.7404955820314751	2.458478633229933	2.306054034831593	2.8650063465202438	1.5349167845722858	1.5045087033038687	2.6898133328940284	2.677476310987652	2.257438373929035	0.2745933919035052	-2.416469645651299	-3.5365782856784387	-3.102011006370576	2.9	6.644213924065744	0.28153985764374134	0.25776968066469036	0.25493918723398584	0.2057512744575845	0.009064889088735963	5.701599226716687E-4	5.701599226716689E-4	-17828.798214548005	0.0	-181.00544889547413
2766000	-17998.921818363513	-177.05106849704597	-17821.870749866466	3.004931744630191	2015.4252052416714	45.125450832439874	1.1015005855444608	5.932175301956659	4.800704858411767	5.479182799617743	4.922052133344839	4.983400514508711	3.9241643923801277	1.7910948811261556	1.8904588691008926	1.5000692576444643	0.3636958141104426	0.1827315034672189	0.09042433781494685	-0.868300794263537	-0.3588656470211071	-0.6427117137263341	0.597986743057354	0.727762779482358	0.40845256272728003	0.9937244838925612	1.9207634413473749	2.3356243974531496	3.4275838388864166	2.360574664040938	1.726743246978555	2.4503538545298698	2.7466969001090273	2.4193212079872746	2.205227101030943	2.5648299071460983	1.649568585534452	1.5833834301306968	1.1012555856854243	-0.8126555712201549	-1.2767147351403354	-1.9994353473621198	2.9	6.189488128387693	0.28153985764374134	0.252003243206408	0.2599854508156065	0.20647144833424624	0.010082903948781571	5.69592428866409E-4	5.695924288664091E-4	-17821.870749866466	0.0	-175.0979206977366
2768000	-18011.608655556596	-187.6966091746489	-17823.91204638195	3.023390874053514	2015.406746112248	42.43164960417963	1.6360537045820756	5.791114245960917	5.327172456070263	4.593605374046468	4.621236289567029	2.9423099342687995	2.788685579576023	1.9581013528294244	2.1908108889549958	1.400253883418817	0.7152934618370321	0.7695201111008755	0.281844329737459	1.285666516297056	1.136784551091358	1.3750025664887913	0.2317464127892887	1.4027421050316247	3.8552272832430656	2.9758761380552428	2.59783844337635	1.866108083382132	2.999849196111197	3.8391967175735364	3.357985899272897	3.6198478501791467	3.2175303972456164	2.1825141046284338	1.995576307792428	2.064993470788587	2.2078418140715703	1.746010328282309	-0.5644601863329757	-1.7331989512880848	-1.7568214069171804	-2.3389068388478162	2.9	9.818427847710632	0.28378505904393925	0.2536352111284723	0.2629947068799057	0.19958502294768476	0.025738460807525617	6.715807750433352E-4	6.715807750433352E-4	-17823.91204638195	0.0	-184.33428784954174
2770000	-18026.193843696008	-184.770756267138	-17841.42308742887	2.800203076347287	2015.6299339099542	41.8728421906713	1.1904961983972382	4.842895543246121	4.700697058757995	3.8357451126852435	4.351914422506237	2.9758496147109623	2.6277399592440323	2.29100461820941	2.7348435839690075	2.114286709341612	0.9925170433546716	0.8953211316530831	0.44828317451568633	-0.8424410123964973	-1.1442232772270602	0.1705168806460902	0.9135326459643911	1.0692242016079134	0.7410184135177791	2.171090907922817	1.6171802837455835	0.7699865541693426	2.2125911941940326	1.9348749636996838	2.3713275827561158	2.441467679902733	2.761061480566567	2.369023613232295	1.8371225575355792	1.0154447305774201	1.1158019321751897	0.9658041620289575	-0.6497789031579092	-1.7927714149752454	-4.143300954500752	-4.873540857842546	2.9	7.8515258875346365	0.28297411518999577	0.24904025582600195	0.25825866361941646	0.20972696536458788	0.013154998791188156	5.588477430347118E-4	5.588477430347119E-4	-17841.42308742887	0.0	-182.3503169453587
2772000	-18008.07169187564	-182.27498201428367	-17825.796709861355	2.7931188338873336	2015.6370181524142	39.52829062137977	0.9261763606618834	5.964601848113257	5.034657742698366	4.774503258215281	4.404886047728824	3.3330933009753134	2.1714585607174977	1.8434771808517016	2.5243461434919374	2.1092685009694114	1.090371913784479	0.24152313496082134	0.4037674793909443	0.9012464762883858	0.26262129592944683	0.199140542972338	-0.33081105940204897	-0.442393326450932	-0.04406874332862465	1.8480392534767693	1.4969499705615865	2.660470927266303	3.5704120587276265	4.655254356769163	3.2190585303858503	3.1896893749395048	2.204168189634271	2.6132967492137276	0.742192711792593	0.720853645900033	-0.11506639907038355	-0.34566680830294505	-1.298704739335214	-1.9386979292431867	-2.193582914405959	-2.001149731314449	2.9	8.10037987144658	0.28559277000011374	0.2579630067705074	0.2539774164038056	0.20246680682557533	0.029849708319671073	6.324823431121858E-4	6.32482343112186E-4	-17825.796709861355	0.0	-179.89469513788828
2774000	-18003.122742096115	-184.35311031861477	-17818.7696317775	2.7971087803417887	2015.6330282059596	40.77972654611227	0.6947088476770693	6.268323950015258	6.858043486640401	4.730837450144507	4.636261205188257	3.101158025554313	1.8778469164899159	2.2939247777186575	2.1752864716015723	2.861442717747872	1.3956358577590726	0.9196064177851747	1.19048748219595	0.6460274037816652	0.2604327668369962	0.49211410418037227	-0.6220780006972662	0.12338237464551459	-0.17459614883098928	0.05450485067821437	1.3141690426524215	1.457152620554518	1.88631929575098	2.010217835876175	1.8464158665339232	2.4325000287261496	3.7224899586947986	3.3684752308182997	1.653732064752832	1.8242906796175165	0.12461747668747103	0.02159904054132747	0.21521394198318244	-1.596803670544832	-1.26891186023517	-2.703873065669308	2.9	7.968276972615886	0.2851205775916496	0.2579630067705074	0.2536583315715608	0.20325808406628426	0.05562847732934356	6.332403969133141E-4	6.332403969133134E-4	-17818.7696317775	0.0	-182.26939076831843
2776000	-17996.905545857113	-176.78440954479714	-17820.121136312315	2.9595579667012912	2015.4705790196	43.71042532484849	1.0353328964377035	2.897759206209585	3.1818568318355434	3.7615851376680594	3.8581576596789278	3.870230457131921	3.5797639539498873	2.6231955326048833	2.3054048481188594	1.5937097843192403	0.9595150159302313	0.9201868447781589	0.8046164498368453	0.8370168709114434	0.6339810613837511	1.979982036686464	-0.32527403137556354	0.11939134693176781	-0.6831422603129712	0.2995955813996846	1.3408791967659561	1.0916278677288964	0.9728069726952159	1.7303559531150654	0.05671054382664642	2.2202754931821937	2.533909712852637	2.1733334536375377	1.9997392303575523	2.331709792335194	1.7855981435632744	2.5665486864308518	2.4823727619949736	1.1428918358030227	-1.8768841413870543	-3.1195800019233575	2.9	8.302706916722094	0.285161519667397	0.25330317637074196	0.2572861091828614	0.2042491947790017	0.054301137079111134	5.618764545828612E-4	5.618764545828614E-4	-17820.121136312315	0.0	-174.48664570660884
2778000	-18008.006705244505	-184.60928483524134	-17823.397420409263	3.0003127710135242	2015.429824215288	43.00654574155678	0.6987400576882143	6.33365497665357	5.440645664440542	4.155251190024242	3.7017359828560634	3.947591456332812	2.732262454838728	2.084451810141781	2.116390350829061	1.8122171268487728	0.6184374517486403	0.6833488155844359	0.9590715354663961	0.3848033458783487	1.317052994418828	0.412327546005666	0.17696102916219275	-0.4441165363974345	1.741528019899997	1.1072801190713843	1.9326874791895987	2.261834952581272	1.965449369126659	2.1753429431806195	-0.15716631579323326	2.100581492733441	3.2822639200776402	4.564131197166295	3.999701501463132	3.0740498137776138	1.8892967010509898	1.345379710725103	0.5104270830379244	1.4057608323456015	-0.4013742433781698	-2.520930123592697	2.9	7.24177019119675	0.28458583485957123	0.24557084791874287	0.25786179399068715	0.21198152323100078	0.034643101985748576	5.715265656750579E-4	5.715265656750582E-4	-17823.397420409263	0.0	-182.81097347653878
2780000	-18017.695981818728	-182.53026628559883	-17835.16571553313	2.839540710567325	2015.5905962757342	39.09614212330859	1.0769371940059422	2.291801186611009	3.5489248886291307	5.100416396743922	3.1942331760067844	3.351896066610195	1.940522129707417	2.557756771800053	0.6237372041932682	1.4316949224362552	0.7115093586547023	1.2369260712596815	0.5512888682174536	-0.6739511847316156	-0.4419274497189943	1.188926472933462	1.6576064580680367	2.1591381303423844	2.396449628820593	2.341499825390769	1.4470573984673392	2.323602980930108	0.9191235433345412	-0.22728110946052116	-0.2185062196552543	1.1400136828713197	1.3548276485352657	1.6606624069435438	2.805028251350505	3.8925812558696657	2.964884728215124	0.8844386555438306	-0.23283820153397675	-1.6463528101248777	-3.666994933535791	-2.7067572403904223	2.9	9.586383036204275	0.28458583485957123	0.25669456833179205	0.2475359388823113	0.21118365792632746	0.014197588830662796	5.953511116027438E-4	5.953511116027437E-4	-17835.16571553313	0.0	-179.93436343496307
2782000	-18026.98401000764	-196.52832993623883	-17830.4556800714	2.9216909973974934	2015.508445988904	40.377851747290094	0.45293830281521774	5.267706702489194	6.144273521050618	2.927822024100093	4.202238585128191	2.504543295972123	1.89994513165268	2.589816066753557	1.364363343873002	0.9696733497562393	0.3556412106124242	1.1940536743124428	0.5709942989361985	1.8604388391075817	0.917893757570618	0.36284135038583915	-0.7705750912513428	0.84797824372859	0.9839614608505761	2.0613541087002756	-0.4580747463847742	2.3924328933703416	2.1539492109709917	5.55676729700581	4.306547090185879	4.1797331979867955	5.708703351599045	5.229938890107805	6.615372311641346	7.266526421747464	4.045804045915574	3.4024453583256906	0.9356984955580636	-0.9458843698796128	-0.909020479559778	-2.399724706864848	2.9	9.794533760588441	0.2909530202707623	0.2544430219901155	0.252587424252876	0.20201653348624818	0.07390887232872996	6.383845080902473E-4	6.383845080902481E-4	-17830.4556800714	0.0	-194.68943489353418
2784000	-18006.27269927286	-174.0278536204916	-17832.244845652367	2.9473723892575148	2015.482764597044	43.94304641463807	0.7966302106809976	0.9519887370726396	2.9390252347256656	3.7282231224338673	5.299585820840994	5.110931411730744	3.2686452270032156	1.7831532812160582	2.2075424873636833	1.8396864391723502	2.1871869146133456	1.309372808715089	-0.26115130244167056	0.6345359719428829	1.1251294324000496	0.6189741473351835	-0.4082941399525594	-0.714147242481567	0.05830249528265674	1.7868029014044797	1.8689876519509796	1.02816696835051	1.267790635991574	3.6795690958610834	5.1442219048277575	4.184459430984731	4.872547267913891	5.999102359249903	3.813468748745292	3.565474334496696	3.228861035935602	1.91807498281919	2.396642157687719	-0.8283353215858104	-0.25701705579591605	-1.7201215540378483	2.9	5.273059436970229	0.28690824638090906	0.2585721099956705	0.2505162788486103	0.20400336477481218	0.0653946719998116	5.854747367594847E-4	5.854747367594844E-4	-17832.244845652367	0.0	-172.6922737725037
2786000	-18010.929085618078	-187.52690478118606	-17823.402180836893	2.904872972099954	2015.5252640142014	45.137805059471056	0.7357137362334627	5.599100699047178	3.66329982223741	5.912787795358668	3.69384780200554	3.7501151782312236	3.2052726934054805	2.145584366106702	2.794812868500164	3.028736475607044	2.2460689580850497	2.2195984625270584	-0.18907404052408133	0.8595217140140554	0.6235963842328807	-0.05614107143746719	0.561105915646607	1.441730334905795	2.5429908783645927	2.9079993825519717	2.5946508502694785	2.1436758342749225	2.1768383879560362	-0.0786619198233044	0.5200052012614502	1.937503428822791	1.1068237395680263	2.8700790893098134	3.6057234118078356	1.6071062212505616	3.188185386313258	2.3725448345298847	1.1063343377913668	-0.9285041221105176	-1.565097068220277	-1.3008944242853882	2.9	11.099142436205744	0.2841625963141423	0.26062563028754826	0.2562497671426337	0.19896200625567773	0.04458412140108986	5.761322559493792E-4	5.76132255949379E-4	-17823.402180836893	0.0	-185.14586818460032
2788000	-18005.78573645407	-177.54189059441188	-17828.243845859655	3.015031318341653	2015.4151056679598	46.166805473159116	0.8651375306500408	5.272865636228229	5.991073951119093	6.562726762214725	5.9795061221561685	3.8926839532812116	3.554380920026662	2.1553131377277492	2.4083255752235138	1.8981954004092292	1.8604620817786217	1.9260640504580426	0.36131048243687997	0.7784577224500504	0.29169120768653456	-0.6294306926392974	-0.7232461581829958	-0.5012953538805393	-0.08872886289001758	0.12441325669717318	2.265861431652807	1.2864334636806691	2.1380493612717038	3.4285060974118835	1.931340824230663	0.8275116272897525	1.8654618258825542	3.040297140654343	4.033427287154826	3.4189961916844447	3.7179094153899626	3.401547941379202	2.50560007331847	-0.40106331339440093	-1.3313746279928993	-1.4461657133785786	2.9	7.14324658227195	0.2841625963141423	0.2551243548815261	0.25938613519716086	0.20132691360717278	0.04458412140108986	5.879526917901449E-4	5.879526917901449E-4	-17828.243845859655	0.0	-175.48065095694025
2790000	-18008.38505568322	-192.33588166317722	-17816.04917402004	3.1096995004663293	2015.320437485835	48.98979891522089	0.586393690532783	2.276768171031383	3.305527308410263	7.048329994281108	5.743280916883123	3.8863156965888916	3.099291802867926	2.7673460362143607	2.057686809688608	3.5023728512722028	1.790171500033295	0.9544531743366139	1.2944175107415337	0.6335705824287708	2.033196265889041	0.4983077327600238	0.23043463783870022	-0.28278928072094706	0.6642128483565299	0.10718564437540223	2.0209593775964536	4.926351719151796	3.1257418362231313	3.736919100573261	4.467599225215476	3.8613017270448746	6.277645657841825	5.721196001410234	6.608159380528834	6.541243502687133	5.386277222633084	4.049561063758073	2.2627080289802857	-0.026924597554871157	0.1516935429441941	-1.2156510455439713	2.9	8.965641313622177	0.2849990445981721	0.2541988235695721	0.25541569062963526	0.20538644120262262	0.0077457656621189395	5.281960250749056E-4	5.281960250749056E-4	-17816.04917402004	0.0	-189.75422631180237
2792000	-18031.062831171126	-202.30363856707206	-17828.759192604055	3.1555606170643284	2015.2745763692371	53.22878306417808	0.7894998541095153	4.66112570446793	6.423426843510694	7.426929934279209	6.735650245712278	5.6020632027342	4.00911826531839	3.871724598272417	2.3627594567281522	2.811864019443618	2.110733533359023	1.0697330837382693	1.1054954932577659	0.052788714404182036	0.07308666810872111	2.148291837343818	1.7004308323001625	0.9677560664792538	0.25691389434170114	1.8645731907532783	3.095727878738453	4.036147711442362	4.290596114311679	3.7748002112786025	4.211911370672688	3.7037493768828105	4.455805982393022	6.572843481143927	6.326706025539101	5.801773519315453	7.476080362561646	3.0947278124574944	1.3290508398633227	0.9813064114705532	0.39369114810019445	-0.26467326838867444	2.9	8.80314010979487	0.2890949351503268	0.2526660789770021	0.258082208720884	0.20015677715178912	0.044155239251067825	4.942427891412543E-4	4.942427891412546E-4	-17828.759192604055	0.0	-198.98412361366277
2794000	-18025.376517882683	-204.75528188700133	-17820.62123599568	3.198256203492005	2015.2318807828094	51.26977127314461	0.6753375107021808	4.66112570446793	6.423426843510694	7.426929934279209	6.735650245712278	5.6020632027342	4.00911826531839	3.871724598272417	2.3627594567281522	2.811864019443618	2.110733533359023	1.0697330837382693	1.1054954932577659	0.052788714404182036	0.07308666810872111	2.148291837343818	1.7004308323001625	0.9677560664792538	0.25691389434170114	1.8645731907532783	3.095727878738453	4.036147711442362	4.290596114311679	3.7748002112786025	4.211911370672688	3.7037493768828105	4.455805982393022	6.572843481143927	6.326706025539101	5.801773519315453	7.476080362561646	3.0947278124574944	1.3290508398633227	0.9813064114705532	0.39369114810019445	-0.26467326838867444	2.9	7.0480556722009275	0.28997174619761296	0.25178926792971595	0.258082208720884	0.20015677715178912	0.03901861138127617	4.958509744343922E-4	4.958509744343925E-4	-17820.62123599568	0.0	-201.43100421896423
2796000	-18026.37302497434	-199.30126327232773	-17827.07176170201	3.092205426423324	2015.3379315598781	51.7517237675557	0.5277612832324766	9.410921138098823	9.461682313449456	8.150560079198332	7.861147161466311	7.580006038421871	4.7338323985145525	2.229036797011542	2.009032274615089	3.752442374526758	2.179382514987143	0.8260542793323076	1.0935355177680606	0.6418459885693579	0.557144583958959	1.4870798674480907	1.9850769764784855	0.7988557519313703	-0.6709342993352208	0.7288264902037572	2.57368213960033	3.0252619535225596	3.562485937188728	4.13882632630127	3.360838538005164	6.981966293293061	5.894376058142695	5.087361021590262	4.403563212841433	2.7789050354138114	4.158306613898621	1.7875980908837033	3.439732626580115	0.8965536032340498	0.8847798619954381	-1.266071247023811	2.9	8.381217324547878	0.2896183486075905	0.2538285163190447	0.25329966829082656	0.20325346678254022	0.04753004780330169	5.189648344189608E-4	5.189648344189611E-4	-17827.07176170201	0.0	-197.05427672977217
2798000	-18004.676948027405	-182.56615409515382	-17822.11079393225	3.1014495079561333	2015.3286874783453	49.424463330358876	0.9375470931485643	4.305970604005934	4.138752678557868	4.902806820326815	4.954019033021926	5.130083433731125	2.8759903421045054	4.489347149976985	1.9729324339632737	1.9747610679522867	2.242689031428122	1.0192346847118527	0.09540093017386042	0.8903136964974694	1.3706645389774936	1.6064016200120228	0.47781512952106286	0.17728752251807361	-0.8704722775351895	-1.279343710848285	0.6264711773555903	2.082663588617112	2.772886209028652	1.2433273507447007	3.200701790378617	3.70539638609816	2.7625350143817493	2.539348072139913	2.677995398689261	3.2458228493647425	3.2865694128495964	2.3961751638865443	1.4937418151805983	0.6283709934183698	0.34211535011671523	-1.6669287719531216	2.9	8.714802909212901	0.2896183486075905	0.25644645891555706	0.25329966829082656	0.20063552418602784	0.039335590395514534	5.274301169412404E-4	5.274301169412402E-4	-17822.11079393225	0.0	-179.58228163692098
2800000	-18003.87689514412	-177.63861231983785	-17826.23828282428	2.982158235224606	2015.4479787510768	50.05735837721369	0.44273139403901524	8.629951382952868	6.711055994922026	10.044429394501272	6.303416060379253	5.934990855626256	3.796292807918887	4.252789976033258	1.5160882602497134	1.7816611202712347	2.974460678941839	1.06037168466454	0.2532614445363124	1.7516451528632957	1.431404569062105	1.6035889494177447	1.4175298871004935	-0.5571935029355317	1.2990656260076583	0.35432967344756217	0.14993770603160694	1.662971834628392	3.0899039666575048	3.327457299310624	3.566040532221922	5.050384368467591	4.895457077520723	4.53716156798301	3.1026587837677417	1.8428067159155215	2.344512256859006	3.458441435798188	2.870777366955685	1.1198866860242787	1.0719466505818962	-1.9559216237805002	2.9	7.368332925225182	0.28578409706230246	0.25843854992523535	0.2515483291719067	0.20422902384055738	0.027201946454090374	4.3157023078120983E-4	4.315702307812097E-4	-17826.23828282428	0.0	-176.57595148554145
2802000	-18009.02487317379	-188.30975963261716	-17820.71511354117	3.00422268571956	2015.425914300582	49.88222446491542	0.6750881924700248	5.5087245728147956	6.855810637224898	6.629297237205347	7.0041658630393915	6.753150441652808	4.04691272703722	4.223566802394678	2.294455880435347	1.1781373505696826	2.441536252720069	0.9721391446727154	0.32517219624646837	2.197249489579067	0.49290681882422693	1.2330569736681016	0.8876455771651899	-0.5810995956374214	1.8272913745338424	0.979466514549066	1.674814629715343	2.673823089722882	3.2447750808989015	4.223672284885766	3.691359517244205	3.8910425938089066	3.0347029833234807	4.827559549874922	4.374938794649056	3.5065781295537217	3.1776382815222424	2.9698100753680676	2.0824712319733387	0.6019555771763422	0.9484260458995267	-1.7740045995528064	2.9	7.368332925225182	0.28832934642770486	0.258557455541617	0.24888417419012263	0.20422902384055738	0.019475685923770455	5.333228543743421E-4	5.33322854374342E-4	-17820.71511354117	0.0	-186.63687343317872
2804000	-18018.091744416073	-184.65614594755877	-17833.435598468513	3.131294637761542	2015.29884234854	47.11925625378131	0.7840003653568447	5.686449564980473	5.778301764914336	6.925401021719068	6.208854276339085	4.345359574879603	2.87912773587169	3.760792573836807	2.632788842333934	2.082530891899533	2.9032556001225607	0.7945206537570992	0.7912741826330721	2.0535222325264506	0.7540515628129683	0.33189457520967625	1.3455558343897298	-0.9262675707608384	0.4439090292601865	1.6653489148459846	3.3668449778195466	3.3516669641027717	2.3394751797116573	2.8212044615442586	2.7976170248837935	4.613805564865427	5.167931689706299	5.723423561358658	3.9104583813196747	3.646418535597675	2.4102209402870347	1.7293030669841762	0.6325501681627027	0.2206855352473141	0.02916638170626773	-1.574938188760919	2.9	9.668664034265174	0.28995472764422475	0.252098716871462	0.24814338575939868	0.20980316972491642	0.07005257985060168	4.977487167871762E-4	4.977487167871761E-4	-17833.435598468513	0.0	-181.32559376198253
2806000	-17999.16767104221	-176.90172775537	-17822.265943286842	2.8561308809848125	2015.5740061053166	48.14006786689081	0.5524488740762691	5.753372808303045	5.755036429487987	6.172597617852684	6.219770852354974	5.8451629323847865	3.9488312047958765	2.798368640534553	1.7566065676773621	1.5111455337637818	1.6492829168531549	1.8273621724772506	1.4059531710243411	0.9871872768858723	0.7257481604131664	0.10191541318528438	1.0411971856153666	-0.45735408263845057	-0.4396761882694506	1.3384969865212868	3.311854427792373	3.261744486670401	2.3393359570810275	2.3042720822230716	4.317272574798929	6.111543102924116	6.283523957691915	5.308831762311085	3.8774992558226904	2.5608004141147713	3.5444645898337708	2.141381662290005	1.2494095251011272	-0.7632456726742863	-3.698811026974699	-3.8147747031152495	2.9	9.116267944468479	0.2945274677403267	0.249974990586515	0.2562278818166766	0.19926965985648365	0.04862531799560464	5.601123156368879E-4	5.60112315636888E-4	-17822.265943286842	0.0	-175.16370276364736
2808000	-18009.446229900503	-181.97222178372076	-17827.47400811678	2.843688538136629	2015.586448448165	47.12024873674107	0.475148604323347	7.6267889549059955	5.95890950947988	7.432834189416347	7.00779636619989	7.235194364573663	4.477842567373956	1.8332659142891838	2.395767027458087	2.3225269423819825	1.5357502494540762	2.145878911860742	1.3137920900173556	0.25112205136386817	0.2702263854228839	0.3869105676978327	1.304578127924897	-0.2857791747483266	-0.3586478329018885	0.9013435818314134	2.2678131655832074	2.299317095165433	1.550593407222837	0.7369096567759795	1.3827936883780605	1.9499234186271137	2.7534182620369934	2.802345000132777	3.0429349947264805	3.281571978495948	3.188876346330161	2.0667132063096014	1.799120401173938	-0.6625300604896459	-3.3691224083514344	-4.221213752438686	2.9	9.116267944468479	0.2881942643880991	0.25334926777718836	0.2562278818166766	0.2022285860180379	0.019034891385867992	5.819936081435804E-4	5.819936081435801E-4	-17827.47400811678	0.0	-180.38601099901248
2810000	-18017.582406760495	-194.59664795979097	-17822.985758800703	2.888039596370883	2015.5420973899306	45.95294488426032	0.27583083752581916	8.338643517866567	8.441490047455863	7.184674579524437	6.475801331405258	4.9603766070122255	2.744204874231908	3.7375935574729784	3.214380981170821	1.0788405470348406	1.5674171699241994	1.4780358887265252	1.5040841114881354	1.5454141906251955	1.0282714632346157	1.5918834566090363	0.687463820901653	0.5742984935814612	3.5331693901355505	2.2185240761922107	2.2339718038248204	1.5874436230829516	2.531455951995518	1.2645310948341641	2.216720016019357	1.2338399594467664	4.1817570563438125	4.149346425560876	0.9881311726021262	1.0988245206658556	2.8187723144280517	1.4998565209406352	0.9423125334577798	-1.6104230760311535	-2.5323908867103553	-4.546257007317196	2.9	7.898562032219484	0.28032582132020245	0.2620000212046526	0.25237174934206547	0.2053024081330814	0.021853288273816836	5.601980536173728E-4	5.601980536173727E-4	-17822.985758800703	0.0	-193.87164620096522
2812000	-18000.77210860884	-185.66532522231566	-17815.106783386524	2.8956398728538177	2015.5344971134477	45.40673474043333	1.0159731821780784	8.031773645268856	6.033745156265727	5.35128184146878	4.845724189407149	4.518305425627322	2.8952678827976586	2.8612902115106875	3.3190165058439103	1.3255319914486665	1.0124341144880455	0.6444612023997688	1.0201120559712413	1.4563888949039585	1.4922485379634258	-0.2409141800836085	-0.3491763303722765	1.6508940069009927	3.5833516641739296	2.4475341518926874	1.4593948724908457	2.1060585992329814	3.2290484736193803	2.041282582423134	3.537463562425496	3.0206585132354213	2.598945060654294	3.1175075660766054	2.612090831407825	1.431938481582006	1.2404010329114332	0.7268372361546795	-0.37312969104421606	-1.1516415932978976	-2.652257763102144	-4.299747038854076	2.9	8.101019135323533	0.28709577107041123	0.2520116749811267	0.2585527648959215	0.20233978905254246	0.033978878032531704	6.014952245007107E-4	6.014952245007112E-4	-17815.106783386524	0.0	-183.52967384348923
2814000	-18009.8433617797	-190.4898573357764	-17819.353504443927	2.905264671369393	2015.524872314932	44.34967310688885	0.819020888772377	3.8441708841367292	3.892273733383689	4.701943543503339	4.879236663843688	3.721511929751716	2.4777741271511187	3.357095090234365	1.7658461291801393	1.6318661904270544	1.0777816628427634	2.2018170574609064	1.5947246403287783	1.6745076185820957	0.32369761379284073	0.8482536539233003	-0.0034165259011162963	1.6445741970199332	1.3558730162010104	1.0783215461719156	1.7866737845435483	-0.3827152424530686	0.9453559421480684	2.375615216719578	0.6655149955576745	2.146101908707439	2.6577751444390243	2.3871320502400724	2.6191927599254012	3.8394037796586233	1.5537446035153408	0.39513796640904	-0.5074801949896699	-1.73154522179808	-2.6199268870620562	-2.028398278581128	2.9	8.055727135401956	0.2897100821646104	0.25568399919841467	0.2535600545293399	0.20104586410763697	0.003880432951120425	6.158194351568581E-4	6.15819435156858E-4	-17819.353504443927	0.0	-188.61565370368618
2816000	-18011.69390255202	-185.5563731982638	-17826.137529353757	2.970906299805616	2015.4592306864959	48.04266659757438	1.1522652569386302	7.842867716774077	6.828973382379248	5.830721655378202	4.942617558250591	3.5485943110050413	3.0389408281798085	2.036794056284988	2.284441431272611	1.8215277546043	3.124654309763522	1.9650560849863112	1.0171937018082882	1.9536489252062754	1.9531740621342641	1.475680840736242	0.650008897189708	-0.6232659525324371	-0.04708694639480587	0.18188210363842272	1.5418218980646787	1.9537588821535228	4.317987391534627	3.341058891479742	3.7335353191114775	3.4868624711882292	5.014776249445431	4.368231106808769	2.879367348560158	2.948564280672376	2.575186777481714	2.6658223618748482	1.5907940768151079	-0.7340124830696071	-1.6280405088798728	-2.5399085653329427	2.9	7.287024358434475	0.28917940576491624	0.24990269600526036	0.2535600545293399	0.20735784370048546	0.04614917730001748	4.7525684003915707E-4	4.752568400391572E-4	-17826.137529353757	0.0	-183.48597230810225
2818000	-17999.359605122892	-182.11631402943038	-17817.243291093462	3.015277654350405	2015.414859331951	50.11839965017663	0.34821169281150316	5.289188803729624	5.520364930685327	3.743549122121999	6.971364871852187	4.738070877249187	2.7256157454549057	2.2531047570054628	3.78192924800498	3.982251799919249	3.433288933910024	1.5393911109900456	0.7565089613992155	1.4684264147393817	2.9974622069177084	2.1565961535668543	1.9759062958348779	-1.1887861514087386	1.8559538088301193	-1.445424972641361	1.66629591562275	0.16024564056771817	2.370968304215265	2.5209701863142633	1.7478195963494059	1.7333187935158978	1.6474076243459026	1.8129969167928341	3.7858680495239265	2.6683783477879275	4.240931865562891	2.574115697225785	1.2005346066659592	-1.732555259053695	-2.3321664581705432	-2.9434289802095153	2.9	6.559400685571047	0.28917940576491624	0.24839195504795067	0.2535600545293399	0.20886858465779515	0.07342895064989659	5.242498271048686E-4	5.242498271048683E-4	-17817.243291093462	0.0	-181.1407475419768
2820000	-18020.165026073715	-190.67674735498377	-17829.48827871873	2.9361796347934517	2015.493957351508	49.274248317021176	0.39931932278755367	10.080382375209044	7.916554600638753	7.054110334908606	6.196402942146679	7.018413679364606	2.7768759516845005	2.4770217478345944	3.6160152832473647	3.4424235014497913	3.3343257128720953	1.7839714971552691	0.6273149214114104	1.9349170674922802	0.8663791521837526	3.5843897091395904	3.6141096574284166	-0.6470062099403808	0.42734047177582485	1.3696541155813942	3.0776101428363756	1.4039883232952044	0.7068057213734149	2.2094767730808673	4.519608681995832	4.271100872003505	1.9444487829982764	1.988370667865811	2.592540901497892	3.0221298588698517	3.151946967074006	2.8799789259085915	1.9338712868423082	-1.3875161973668517	-1.187180925719268	-3.1396519782544425	2.9	9.523742815390804	0.28763808800263796	0.2515102867547823	0.25498190492960326	0.2058697203129784	0.0491331657417991	4.904067232072623E-4	4.904067232072623E-4	-17829.48827871873	0.0	-189.27850363216245
2822000	-18026.367426766254	-192.91642586841343	-17833.45100089784	2.962198611237056	2015.4679383750645	53.47041012477807	0.46502615258149665	3.2738832183672706	4.700419346911839	4.732077059019764	5.116510048755084	6.387106368216192	5.114518360677963	2.781019736224381	4.549008578680882	4.243557715386189	3.3766101523652488	2.446894274632671	1.4332897280409764	1.6723530041367667	1.3147520620255546	0.9846950003834546	1.490324438688928	-0.6900101973225243	0.5345468651182549	0.3921057497130251	1.2718156989444955	-0.33811357383266594	1.5434349480923792	3.1780149585574287	3.1642247110663826	2.4487318478328	3.2041125702400817	2.789017414411509	2.7252283115234746	3.345725573774822	2.5805160986091074	2.6259881934314278	0.43400179519371807	-0.7289620850892428	-2.142602683199777	-3.765639555978507	2.9	8.464963945305023	0.2910638340553078	0.2515804042831438	0.2520924131778287	0.20526334848372169	0.050700083899012954	4.4893068519230426E-4	4.4893068519230415E-4	-17833.45100089784	0.0	-191.5991021507786
2824000	-18002.00645731127	-185.03930788138092	-17816.96714942989	2.8598620922813516	2015.57027489402	51.41582678021394	0.819066452030207	5.715853526087405	5.632842100541136	6.322526076499677	7.1409076715554995	6.0464367755879005	4.105559595841977	2.122033398795889	2.722422823142772	3.476624807138727	3.3537440825015308	1.7249425080255967	1.6875811945696721	1.8339861193479046	1.3493548505916877	0.07562822502638111	1.2202018194797948	-0.1195044122037292	-0.03562205503753213	1.4787850556892506	3.0434343323059476	2.0397620964593153	1.575870533855417	2.4390073290275933	3.9839564404448193	4.119367412133556	2.6328204142910794	1.669512448280267	3.0117990184100627	2.4593954952238746	2.012496907044295	1.837629127861594	0.16522625737985253	0.32825565769209053	-3.3232551934467356	-4.007400471385622	2.9	7.193479519801079	0.28234543360683123	0.2494724354026263	0.26325558806328325	0.20492654292726115	0.0276472284902978	4.856125315294004E-4	4.856125315294005E-4	-17816.96714942989	0.0	-183.4651839588666
2826000	-18015.026762782694	-187.19981234278384	-17827.82695043991	2.8339490832874357	2015.596187903014	51.62266677814854	0.9409741350307655	5.715853526087405	5.632842100541136	6.322526076499677	7.1409076715554995	6.0464367755879005	4.105559595841977	2.122033398795889	2.722422823142772	3.476624807138727	3.3537440825015308	1.7249425080255967	1.6875811945696721	1.8339861193479046	1.3493548505916877	0.07562822502638111	1.2202018194797948	-0.1195044122037292	-0.03562205503753213	1.4787850556892506	3.0434343323059476	2.0397620964593153	1.575870533855417	2.4390073290275933	3.9839564404448193	4.119367412133556	2.6328204142910794	1.669512448280267	3.0117990184100627	2.4593954952238746	2.012496907044295	1.837629127861594	0.16522625737985253	0.32825565769209053	-3.3232551934467356	-4.007400471385622	2.9	8.170770222761918	0.2835566421669301	0.2608901852240299	0.254108459628266	0.20144471298077596	0.01510206780771606	5.286233911319736E-4	5.286233911319729E-4	-17827.82695043991	0.0	-185.19622840649117
2828000	-18017.876974080817	-186.25699367760842	-17831.619980403208	2.904173058625655	2015.5259639276758	50.30661673196401	0.7488136407495569	6.609099901111349	5.993718818894489	5.896586251875286	4.721456976047448	4.535285588957203	3.730585822921357	3.307027645093041	2.535575448742242	3.4832042128350738	2.94120723152551	1.270484186711037	1.487433892711535	1.485059898107231	1.3349262098379888	0.17887484237816997	1.1250509583894603	0.3928704744005251	0.5886689983374676	-0.2585977326589845	2.380871495603284	4.302177596547557	3.7811293821888334	4.661024329793623	3.0764562033584086	1.9038231978570044	3.6082031755328794	2.633968674693376	2.977478773510859	2.8547983444179073	2.041533359026361	1.234477199357273	-0.4212214097820814	-0.9370762414755172	-2.7730912994550803	-3.266595876688894	2.9	6.395566827928924	0.29098458912155895	0.25571876604257543	0.24922009723510616	0.20407654760076144	0.08664493366316257	5.43828205675824E-4	5.438282056758237E-4	-17831.619980403208	0.0	-184.8064112612742
2830000	-18002.041715128915	-183.17153105152477	-17818.87018407739	2.838077759121544	2015.59205922718	48.918815380071706	0.7921996240085274	5.881992299331663	6.2086345948269726	6.421285584945608	6.641031405857616	4.824236312111638	4.353996399913755	3.006590392660782	3.6367149036286492	2.2722763468621214	1.0047493800288438	2.0684861709852678	0.21815025967797674	0.49702199877744835	0.39159792794293613	1.0431594246517297	1.0341558752790787	1.2674933216516244	-0.18291131781522835	0.32576549796356796	1.774520327344733	1.3263355490925168	0.997639520288102	2.2982250340078383	3.78335180802408	2.9913858624458514	3.6869839099445887	4.78882753714791	3.7033011055076983	2.0849759640456282	2.204099866747679	0.8131437666832257	-1.1474764252001264	-1.5472763031748729	-2.645254632677545	-4.231796913862732	2.9	7.438954542586442	0.28758197839007843	0.2598833406960815	0.254834514532826	0.19770016638101606	0.04459479916881673	5.363500642747771E-4	5.363500642747769E-4	-17818.87018407739	0.0	-181.41678599000284
2832000	-18014.242508144125	-183.62388404745	-17830.618624096674	2.8390874379556243	2015.5910495483458	50.82979291951475	0.7028013505314615	9.426336428066229	10.517534692011397	9.93736365025993	9.675106409142648	7.582673112291275	5.873656994555198	3.1654776754275167	2.888353072319787	1.6486012438597148	1.6298453928627616	1.8270811390004127	2.8441951224036455	1.1232699832903537	0.12856829030276778	0.8674974943928366	1.7379125537703568	1.0098725403576176	0.1163594317913843	-0.45723349026300897	0.5810935500078909	0.34341772391054615	1.0403772784257515	2.261293489418236	0.3746694702707034	1.6705732425106519	2.5011035854693033	2.8866342346748444	1.7964299442544438	1.9228292679130672	1.621985498724641	-0.7944364175910873	-0.06241529993431569	-1.4673295662609658	-2.352270503580367	-1.897290773165872	2.9	7.612693295459877	0.28294230481365323	0.2605167141301116	0.2548581610646459	0.20168281999159127	0.02769206840295642	5.160977944016934E-4	5.160977944016935E-4	-17830.618624096674	0.0	-182.0256872619299
2834000	-18018.858380569272	-188.70599047858127	-17830.15239009069	2.830261156029206	2015.5998758302724	50.42507411206341	0.9294053105181251	4.663246563692142	4.819597933149112	5.453824504558461	4.812605710128084	4.603901800182952	3.296559444629985	2.9840576708614934	2.40603906768798	2.414378263110505	2.2146794054143193	2.5828731841055252	0.8579256201648264	0.7100856141205099	2.098521516577962	0.5428004821089083	0.7329271957080543	-0.3045097621613841	0.1770546884022098	2.117043765703914	0.8832348982349081	1.1696185421881298	1.4633828608205084	3.5027248608456674	4.02585241951614	4.0080026886716915	3.3764456807520893	3.9354940917192494	3.2744580300659516	2.2359539068078895	1.5685831808689317	0.7454447806958455	-0.616534794710235	-0.48632461197748955	-2.3230184016282447	-3.188497902327371	2.9	6.868826730447348	0.28294230481365323	0.25536740530939384	0.2548581610646459	0.20683212881230903	0.03847686251601073	4.6947277788156994E-4	4.694727778815699E-4	-17830.15239009069	0.0	-186.9942960717305
2836000	-18030.19949722656	-191.56995965070965	-17838.62953757585	2.9562105734363557	2015.473926412865	49.79706651975649	0.5997468136540729	4.107711273967789	4.608790096668978	3.5516322982010786	3.8370853269286203	4.081797267980621	4.146948505600714	3.1181458087108194	2.4306389554389973	2.4177150524336253	1.8341628835668615	1.8093730696734576	1.3185513241758133	0.8780155158916229	-0.027214102842062327	0.7516333518273928	0.28140661751634155	0.2980635897963066	0.7917175872982863	1.9421732357170707	1.8007963693109001	1.771042274424989	2.6038284223283625	4.022565932340626	5.068990523867411	6.358078946527257	5.1377805383748	7.9547806919444515	5.043522494747005	3.636618861040941	1.4607469172237644	0.762069340350929	-0.8411967509076776	-0.060863270344634346	-1.749322648682055	-1.4583174701829142	2.9	7.131950981117515	0.28642034104814496	0.25536740530939384	0.2548581610646459	0.20335409257781734	0.07641655745409436	5.878160511086564E-4	5.878160511086564E-4	-17838.62953757585	0.0	-190.0735664915992
2838000	-18008.28986622303	-187.37821670268855	-17820.91164952034	2.965461256779804	2015.4646757295218	48.59199679039948	1.0502170562172564	6.53096782426319	4.92876293062853	5.912190696211049	5.472316238570073	4.284088040411316	3.1993572787413065	3.1273701966861602	2.3137642548341057	2.5858674183592094	1.5031078675623777	0.7660581515746443	1.5694942410190251	1.8376624119335196	0.9441023294998131	1.336887932788774	1.390117134805557	1.4316382885206267	0.9626167128413445	0.6706311631513759	-0.8678501683027894	0.8058204994660869	0.5905852431059684	1.6346380682011235	2.064508590988212	2.006663060102388	3.6109178640408404	3.8196486946657573	2.9999665187139275	2.9714326434850493	2.5554482907639167	1.244174500333922	-0.24865011943262372	-0.4195924296475811	-0.42774285415855307	-1.0068853536410802	2.9	7.273456604578186	0.28372404208471336	0.2588912693932153	0.2548581610646459	0.20252652745742752	0.018813780222999482	5.250765562012433E-4	5.250765562012437E-4	-17820.91164952034	0.0	-185.42792654032925
2840000	-18006.655570585473	-188.06394468639238	-17818.59162589908	3.0999690314630635	2015.3301679548383	49.55098774473827	0.8399424157114803	5.6404095597000445	5.893849353680272	5.998344507943908	3.8393556727672125	5.430207417699241	3.90730053111229	3.154107175935317	2.998405397861398	1.929706271724628	1.218947215083534	1.2734492408230005	0.5089415610109274	0.3107262436491587	0.7031469747365673	0.6806936107202961	0.4261006233709311	-0.6518761145383524	0.10513970477045975	2.077553420244721	1.0786705292813734	1.9669843029004173	0.7712327234943283	1.7249327308740818	2.0899747843289163	3.351866867915965	3.39889070393152	3.0790363794062943	2.1881070688458975	2.0277451807764373	2.4558794021845283	2.5220723466550883	1.6335429553986278	0.06405160732757276	-0.30926817491787084	-1.7175273146779264	2.9	6.905938155300913	0.2845369457749188	0.2588912693932153	0.2540452573744405	0.20252652745742752	0.048162028753144556	5.357279366850745E-4	5.357279366850748E-4	-17818.59162589908	0.0	-185.56732578889455
2842000	-18008.78813816356	-187.99983378025408	-17820.788304383306	2.9541830984938175	2015.4759538878077	44.697933229901125	1.2892934829146498	3.746178269634269	4.14603276797886	4.128152722642446	3.8512850342282903	3.984203035166983	4.913021632588377	3.6659275449967197	1.2844898882632858	1.939176299101094	0.9655299646885922	1.0770926143012627	1.9843229691822342	0.479252623197514	0.3857541289718047	1.2298728137385584	0.946754903049345	-1.1003955963142027	-1.1294908398588235	0.04985907805221956	0.014181652813740175	0.3691188512621514	1.2689848806001847	1.5499951602524693	2.557794347822423	3.2830425412918536	4.070241763316348	3.7099050629827337	3.601549958084902	2.880567094847091	2.544507921317364	1.39196058260145	0.6172933825911815	0.5714074513419393	-1.628723180586212	-2.348221163984995	2.9	7.179903387391067	0.29106027065824996	0.2523679445098841	0.2570209230833094	0.1995508617485586	0.06475507789615927	5.533956472195653E-4	5.533956472195653E-4	-17820.788304383306	0.0	-185.73631069914637
2844000	-18020.312929851807	-190.54504770557153	-17829.767882146236	2.9972599604054926	2015.432877025896	41.76048223837807	0.9899138838551241	5.472084274849625	4.868685183467658	4.707516510201231	4.202727230106081	3.8178864158863957	2.29583256088056	2.7586241165256307	1.2456936814150343	1.7263033814797837	1.6709116892039815	1.8332708294669269	1.9498970413299046	1.3374050546049596	1.1613382248796333	0.9385192780425031	1.2486124440243385	0.05241477824244889	0.37943376269637197	-0.305964392313919	1.189342448237361	1.5871697829094913	2.5922666143201445	4.02996964706557	2.954259704524009	3.084317689488061	3.976836235440415	2.79617168448336	3.993532079186722	3.2011121718062334	2.420847589449955	1.3636599987668097	0.2119525950889229	-0.7626823173358619	-1.5773947700249666	-1.7842201282278212	2.9	9.36251117269987	0.2843346720087641	0.25508960038711814	0.26282337831409486	0.197752349290025	0.028453677498011608	6.00624143114136E-4	6.006241431141356E-4	-17829.767882146236	0.0	-187.94517207223652
2846000	-18022.02649019696	-192.82839920862847	-17829.19809098833	2.993244668249313	2015.436892318052	42.7881857374435	1.0088584862991639	5.196057156540158	4.822132304757079	4.203721332731684	2.8402028444196796	2.7636758252088036	3.053870319752997	1.9809951452651486	2.7647737182784433	2.4702762489445638	1.6697338074174246	1.2893514278592293	0.4490194880305659	0.02695162820336708	2.093162431090013	0.33764216724855534	0.2542143904294124	-0.620808084821086	-0.52124951316176	1.4627099721150174	0.7153925439032247	2.399608362006227	3.500580511210177	2.0869100879856695	2.3866825944514565	2.596655762865457	2.8175185126003846	2.3245574216913374	2.3427171594233918	2.5856269048978917	1.1435977485245004	0.27294502253828123	-0.9342812943713823	-1.2450543030683932	-0.46551155036067726	-0.6302990333572964	2.9	8.395915122753944	0.2909393209264873	0.261077321197281	0.24775651072993457	0.20022684714629932	0.05569303102309869	6.456273979105861E-4	6.456273979105871E-4	-17829.19809098833	0.0	-190.3369894061447
2848000	-17998.655152026757	-176.90434387646806	-17821.75080815029	2.9530376440906267	2015.4770993422107	42.22061974869879	3.1683690016381996	3.277481077355501	2.7401118947083627	3.000873270589431	3.719749803295384	3.454747581311951	2.7002305798128803	2.572642440640476	2.1869122738985878	1.7665379061297641	1.3741614962524613	1.15980195645888	0.45408946339724865	0.6429630514200462	0.3466074801145719	0.37473347463391676	0.029418772187872144	0.4467418332720896	0.23985746499887559	0.15369129155467465	0.6447626155750269	1.2465357088620916	1.0214539955641455	1.0368807166272553	1.319681827510661	1.4456628059167889	2.3262641072406045	1.5342452657419883	1.7805212696209372	1.1380965662825067	1.4080188448120183	0.3251457922431947	-1.169748270452908	-2.2135167526811643	-2.230331252520456	-2.7086985650395388	2.9	9.353114308045242	0.2815920454514642	0.2540493872775891	0.2578256775553632	0.2065328897155857	0.0448949084300785	6.002266832675877E-4	6.002266832675879E-4	-17821.75080815029	0.0	-173.2622657507736
2850000	-18006.271866389077	-177.87505367180984	-17828.396812717267	2.9503497705726285	2015.479787215729	41.62073372442884	2.579395043135088	3.4648333837337795	4.218938668991694	3.9084381907080186	3.153976473779605	2.7508881256710933	2.1938105838734123	2.469891147293708	1.79593226647472	1.7967877202694589	2.563079363489119	1.6362866139837697	0.6868746970063669	0.965539903949268	0.8204558141809317	0.806058746391374	1.0680403162593162	1.1646686636178556	0.5625644562598141	0.3347524074839737	0.7284572203513573	0.39664961859603515	0.559446728786715	0.4087574376927554	0.5052242244450796	1.3520325189725901	1.581622929975771	1.583212242528588	0.9797605838926474	1.391724803120088	0.6152659835991112	1.039412243494071	0.0037516496328620433	-0.9666745201413501	-1.4023885516275436	-1.6245904456883646	2.9	7.324644598657461	0.28270733288538463	0.2504052897191169	0.25805898130813043	0.20882839608737022	0.006614401041162808	5.214784590034097E-4	5.214784590034094E-4	-17828.396812717267	0.0	-175.00723599564043
2852000	-18010.916317307965	-189.08000642648616	-17821.836310881477	2.8822501034461174	2015.5478868828554	42.081950515955874	1.3053024173547456	2.6444555118574975	3.715845475149518	4.514252910000234	3.0530753493839535	3.0954068635975687	3.91130391121754	2.5536475835705548	2.2413202573855857	2.303474005238046	1.694928872691897	1.1805523559999256	1.8914773407744212	0.5330911808315275	0.7773168070333525	0.6045865389289986	0.16784533525924292	0.3782968547896108	0.3863339494850181	-0.5402081050127645	-0.015022961461121254	0.35737628529853593	1.8453085828248341	2.3906784885955235	1.8847555168145553	2.710080882867814	2.0303983021602727	2.342647079208377	1.6151745901637558	1.3770603234701648	2.0091997276152562	0.3957652361270927	0.08807175801661238	-2.293191864825894	-1.5465264649444839	-1.8157762135565814	2.9	7.055742167253159	0.2895869020783188	0.25406388916630007	0.2512100049853853	0.205139203769998	0.061486917087426374	5.823713119746112E-4	5.823713119746111E-4	-17821.836310881477	0.0	-186.84166159228894
2854000	-18005.558627218925	-188.48897187896694	-17817.069655339958	2.9309438821123264	2015.499193104189	42.11458660260307	1.1246194056191336	4.766030579154862	5.909454695921931	4.233231587419809	3.7145144490712925	3.0539531518146052	2.387087755507156	2.5873075481219834	1.8296673705429085	2.4259349996735264	2.4730742229491813	1.2118994220135326	0.7551853463595962	2.0043310009987687	1.8498848112248	0.4624549182382097	-0.6500498357652766	-0.3353382087011777	0.7816060632409395	0.4623983210065342	1.4773124065991712	2.897206679119431	0.8622618004245013	2.1378432599726462	2.1712188028472568	2.3449507923363577	1.7099234933047418	3.45364038059129	3.6222230134261717	2.571054155940651	1.2301445179202377	0.7662479311303869	0.27736827788692175	-1.3817459573996564	-1.8490239447909613	-1.097495276871649	2.9	7.6087830769184714	0.288151717055849	0.2560562289246002	0.2506528502495549	0.205139203769998	0.061486917087426374	6.097188057993782E-4	6.09718805799378E-4	-17817.069655339958	0.0	-186.23829407607664
2856000	-18005.97961581595	-183.5312270361833	-17822.44838877977	2.9201647245822544	2015.5099722617192	42.15663376652969	1.137531089485636	5.114500798429537	3.551520063362375	4.1972723517027815	4.856754231654635	2.6306160554727533	2.8529170588757005	2.2807397027343135	2.139894238990138	1.9710894717112282	0.31766570359391944	0.6693716365144262	1.2957371819377386	0.6714847907663359	0.7137854664752172	-0.6401106208751994	0.06248788522545629	1.3842727205157028	2.1771021075222685	3.3814060948422515	1.8887857393704737	1.0230940574485414	1.9687681428474286	-0.09247453385593962	0.6472576244697481	0.7164487720880213	1.326372887274681	1.6528203831935673	2.198122987225103	2.329076138211953	2.5627606969941192	1.0926583638171241	-1.1396548106846036	-1.9682844776856143	-2.655567098254985	-3.1877380211429234	2.9	9.63141149011959	0.288180206503189	0.2529879429692298	0.2513566213408076	0.20747522918677583	0.045969367401181654	5.983300013531007E-4	5.983300013531001E-4	-17822.44838877977	0.0	-180.9139970448319
2858000	-18010.26265199513	-187.00629136401014	-17823.25636063112	2.823464153712561	2015.6066728325889	43.520122198407954	0.7204320781112385	10.348509245666186	9.422309769686965	8.668054645975392	4.788738152458217	2.5669926824406555	2.318194535615965	2.9300427583983155	2.3132118778478468	1.420230569071821	0.588069117008354	1.0664000313969406	0.11258213329151223	1.0745562935113073	0.6758291832698182	1.59879015826955	-0.27598938641382625	-0.4828158802257555	0.9045686131744957	1.2662585335029262	2.0516732900338086	3.7224325220295027	3.9365392937157075	2.592894433194523	1.1762256260694133	3.0064552944459337	3.058647742522738	3.334353301969219	3.366409522855114	2.571269020129228	1.0986060966470226	1.410320868116294	-1.0055375721194633	-1.5541919786931677	-3.471007673809679	-4.138875103146102	2.9	12.494101707681866	0.28354548456350825	0.25542298624002624	0.2569327772192515	0.20409875197721622	0.03262093747129672	5.888887241130005E-4	5.888887241130008E-4	-17823.25636063112	0.0	-184.28222896635157
2860000	-17998.11148037032	-184.8436136882641	-17813.267866682058	2.798295952180198	2015.6318410341212	40.76286538264392	0.8745200338772267	2.7959331402556593	2.552741387843271	3.45910658917707	3.009505363286599	2.9690589378476804	3.6737993535849522	3.1151814764600854	1.276240355200954	1.1494967462405987	1.7572215548725176	2.7345255611585517	0.380526654523843	0.3632172084140499	0.8243724212804362	0.07772274402896336	0.18718184398182816	0.7115594812382278	1.000988903730559	1.7895057911946561	1.1073723174993202	2.983361398907735	2.7569858943551013	2.1242143379419076	0.38821443142148726	1.951613893714709	1.5863568098267833	2.963971324101832	4.63798740148965	4.589437418779598	4.557357653165095	3.0486133711379138	0.15601647475550182	-2.2958734453021723	-3.6275298311128683	-3.249082151546883	2.9	7.047677689101848	0.2828423284060222	0.25542298624002624	0.25763593337673757	0.20409875197721622	0.01673627559552793	7.094443018247121E-4	7.094443018247128E-4	-17813.267866682058	0.0	-182.75527533168582
2862000	-18004.62879591731	-180.3343194355897	-17824.29447648172	2.7912404396086776	2015.6388965466929	41.385301281292456	0.846654836471744	5.874124548934796	5.01620281064135	5.270302902518018	4.054262612488925	2.44569667367819	2.275745883581117	2.025813168845101	3.3086820609238954	1.8987760836898597	1.7417819117342292	1.58037565912512	1.2940916486763223	0.8871110971718779	0.9080309637168746	-0.5920304802870188	0.33738128924935884	1.5901215172426464	1.9139585751247696	2.6048453520599906	2.532954145288787	2.1131646629319323	1.790653551655688	2.2724147248262394	2.8143899773192067	3.034630571244589	3.1402195144361364	4.456337936703427	1.7887775563089148	2.2517821025951843	1.475942352304193	0.20032299897937944	-1.5797534823492232	-2.4817329612325567	-0.8823058442117822	-1.7526318587751555	2.9	7.942687725200386	0.28457965068160934	0.25750790586678535	0.2575980782347537	0.20031436521685383	0.03915321333494876	5.936313168558689E-4	5.93631316855869E-4	-17824.29447648172	0.0	-178.10454429688764
2864000	-18002.951797833124	-180.06668362483634	-17822.88511420829	2.8182626701556854	2015.6118743161458	42.39216306692545	0.43940999419313553	5.973116586116158	6.40437286550779	5.939848985385063	3.8590758476388	2.5978849036970875	2.7624143753083583	3.3287793872075815	4.472598693453584	3.4827382861286864	0.7472038078748303	1.116232035337395	0.8872878801144661	2.569172838309448	1.0783364012803502	-0.29136982893074526	-0.8235213132520369	1.6095894988270782	2.048512286318161	2.0881906995793305	2.4860992835792164	1.5799748543757741	2.298738679688146	2.276421711503019	3.507647137849302	3.0237266820642743	4.677364657355553	2.5527884058608725	4.835407644874108	6.22996590354969	4.874350455699256	1.7120505782920583	-0.7737790106461784	-2.521085612068142	-4.161266374431883	-4.540300829165078	2.9	8.437085964942032	0.28039094216717814	0.25750790586678535	0.255021300786321	0.20707985117971772	0.0862879679711278	6.490798805278752E-4	6.490798805278754E-4	-17822.88511420829	0.0	-178.37407375203532
2866000	-18012.150693480602	-183.23147117463913	-17828.91922230596	2.81803313074685	2015.6121038555546	43.2167496350903	0.342064319168736	5.156818699215626	5.137454400188467	5.161696041360687	4.639807427671724	2.766257579296384	2.59320268469883	3.125341485991347	2.2813896892682983	2.969153268992124	0.4575456487458389	1.5852698713204638	0.010962842244902238	2.0246330083850617	0.161919339904883	-0.4776132668085657	0.3832114314974311	-0.15169864940028477	1.2772999583361848	2.838313136404227	0.24996621827152876	1.5410395169629871	0.9961371061803055	1.723452607791258	2.8135483705735393	5.185460351254347	7.233603117767128	5.518114031194351	3.976761601334074	4.423650477998384	3.574434304544317	0.7554099037574089	-1.2379164285991273	-2.3071482228710707	-4.424355025889357	-6.103076801380366	2.9	5.297310236344291	0.2883995209943836	0.25125190985086576	0.2530501924827992	0.2072983766719536	0.0862879679711278	6.018479368724092E-4	6.018479368724094E-4	-17828.91922230596	0.0	-182.57072665242822
2868000	-17996.909688866977	-177.46858352164696	-17819.44110534533	2.928054240905084	2015.5020827453964	43.97670150745532	0.80697294400069	6.21074240456784	5.996177676345663	6.776571675148732	6.475076674885141	4.082910861457809	2.105923116616049	2.1754046191940697	3.3088760945005395	2.207119480791916	0.2094619945262126	2.1821791004398623	1.2448616958843362	1.9369468612636094	0.7894117086038707	0.5503366189992674	-0.06367791536112852	-0.741856100661316	2.397888488997669	3.9546887084325597	2.956925110144431	3.0542071181464463	1.6974892530510997	1.0440627818921968	0.9617620941170801	2.788105039365298	2.6009706398591415	3.9449586495969173	3.551116140887764	3.0612397122842263	2.0642410994631857	0.5411267698193686	-0.42390688774776103	-0.7738799498385149	-2.419609373656371	-2.3487560919654364	2.9	7.9217010755015735	0.29449713852728343	0.25516244838463736	0.2470538903389454	0.20328652274913597	0.01015175070019252	6.298291973427807E-4	6.298291973427805E-4	-17819.44110534533	0.0	-175.59227580642286
2870000	-18017.487844671952	-197.9542013299298	-17819.533643342023	2.8652634561776753	2015.5648735301238	42.847646729954434	0.5628262200182094	4.5618269961615185	5.366130887486843	4.803702917848942	3.816912538123554	3.918492710402627	1.320324199312057	2.337908159372648	1.7713003687118247	1.9405174689341838	1.1109657498758225	1.4460404223556922	2.1083396162806394	2.551881266225923	1.9755235187056446	1.7646215096879212	1.1617914296726901	0.13576683058546782	1.4133228999029983	0.5743371007074655	1.834755055883646	1.8686428653655955	2.079515205668286	3.717418783858686	3.733366806995475	4.4519836399914245	5.258216394704956	3.2671216911911056	2.2713586135528256	3.2932597826683248	1.3271962556490877	0.666838317710025	0.7611152370548291	-0.5691634066571537	-0.1741535129030436	0.4328381779290673	2.9	7.618178368563261	0.2936414943318356	0.25354765609079666	0.252935271436168	0.19987557814120188	0.007965553138344898	6.14063087507446E-4	6.140630875074463E-4	-17819.533643342023	0.0	-196.49952705980405
2872000	-18020.340437820123	-187.8520928444273	-17832.488344975696	2.9366599742780193	2015.4934770120235	44.19536332620171	1.435058877834804	6.689381984775709	6.149654992728628	4.984738344111713	4.648617245876455	3.893524470292278	2.6634319061545564	1.6801437622590518	2.1259884507433817	1.4564346409204483	0.8603179377261061	1.5419274454289034	1.2357075286969774	1.482505951890906	2.357172541176392	1.2318579871788584	0.791628025893339	0.9723125043895777	0.9958599792817737	-0.1248658098166423	0.7340513997818379	1.644108962008223	2.377323727857807	2.2044335992042634	3.0095239480307394	4.347920698425774	3.9142661687188833	3.5386162037171913	2.9788508397768805	3.2988031143186562	2.179104162576308	2.2343458936776246	0.3229586999447658	-1.0489811336548607	-1.0148883364986379	-2.387364152351943	2.9	7.438609274365675	0.27884970506220996	0.258896400999094	0.2589465000951161	0.2033073938435821	0.05812778148251725	5.778476879011608E-4	5.778476879011609E-4	-17832.488344975696	0.0	-185.44417081005952
2874000	-18018.279284996384	-186.74072333269203	-17831.538561663692	3.048512207336259	2015.3816247789653	45.647176626243194	0.7259377573822556	6.154587921757494	6.80600591658298	6.1447787664574465	4.966302158779234	4.430212105709246	3.096383442102945	2.186641570998069	2.252902161890029	1.6520276803660383	1.6937238475769403	1.005460475698996	0.715455926715811	0.9009332413850221	2.6554782757233593	3.3724677901595435	0.4372169190182653	0.27074320137453745	0.2547235154673964	0.8510522861974223	0.8315543141430988	0.9393969604647927	0.8589190585198306	2.584882342563123	3.8218305931198824	4.484772534365096	3.3138027041307505	1.4973085033367388	1.910202230135925	2.737779564619603	2.7614569745282873	1.6070452825463721	-0.13353035294523674	-2.017697223299221	-0.830360481930513	-1.6812223690081547	2.9	8.225896409371568	0.28180057360513044	0.2557001405940496	0.26406496438045274	0.19843432142036932	0.03072363462872026	5.533180409200069E-4	5.53318040920007E-4	-17831.538561663692	0.0	-184.47834095227498
2876000	-17999.585569140654	-181.44136731695156	-17818.144201823703	2.7984705072595344	2015.631666479042	44.7138776578861	1.2394417353586413	4.406563610293178	4.994353859486453	4.584911681128001	5.551927233222197	4.873417827664095	3.322228396607854	2.8559845708999	2.2827442299728253	1.5009283421488873	1.1553411251230847	1.1494338488084375	0.33864502318975875	0.5877861953897503	1.3452609363667205	0.6278437630366256	0.7555958274707392	1.0683820259832308	-0.031652115237021605	0.3854959341819535	-0.14875685813512846	0.13107374718363968	0.7038871590558426	1.1382236437955	1.9719660879917762	1.0881415229777334	1.8608225487504162	2.875311088678617	2.259046441082199	1.2743288730399518	0.37412193040317976	0.9185248785206075	0.689381385534288	-2.3128003173898084	-2.3315366067627945	-1.5436851513055898	2.9	8.130710267563106	0.28180057360513044	0.2649365224267477	0.25482858254775465	0.19843432142036932	0.036021694031503904	5.268981466967962E-4	5.268981466967962E-4	-17818.144201823703	0.0	-178.93019226995668
2878000	-18014.254868166085	-195.59836263002424	-17818.65650553606	2.9967854794665256	2015.433351506835	42.88903794183516	0.7730144607324261	9.272169416946067	6.895853972215465	6.463718978510087	5.383826648766855	3.783026126949581	2.4180577008465627	2.3344663775404024	1.9632588063681617	1.6320442300179212	0.7154244140829941	0.8146297359299169	0.14166841592439006	1.8313116353801255	0.03547359171998399	0.24261494643669168	0.6133257703906215	2.036162582189998	1.02747528334733	0.545535360019587	-0.8858495575099208	-0.15976258726355308	1.4877813616561821	2.3158954993921568	1.0212448279055917	2.1332549490818735	2.520020724302275	3.343152813384423	2.928865321875457	2.1317141871952514	0.6718601690711357	-0.32769403915849193	-0.1745010597545714	-0.7633313429431399	-1.6768613211443366	-2.083247958293432	2.9	6.7013705522206415	0.29629798852174005	0.2513474575994267	0.25482858254775465	0.19752597133108069	0.049759403569077106	6.145123369288553E-4	6.145123369288552E-4	-17818.65650553606	0.0	-193.76913625317326
2880000	-18012.907439437597	-186.6174221247077	-17826.290017312887	2.8849178658374384	2015.545219120464	43.249680836739664	0.46135484719510905	5.28797076369608	5.077057839692675	3.964687383767373	5.780676619785299	4.04264523109418	2.4983724107589538	2.2579442175995093	1.9347449212626116	1.8231031330908822	0.7159891432802925	1.1121585209477007	1.655708480158987	0.7595083380151487	0.6557849452107315	-0.3938920812677427	-0.06330003076442028	0.42933537693371204	0.7440340178087606	2.0064400256545447	2.791836898410378	2.237381077005702	0.9391244410805677	1.7711884490649397	3.2114586080025935	2.8160650946650163	3.102529276061911	4.211410129908495	6.019110087846565	2.746589671367565	0.8940816463931774	1.2960923613007298	-0.7473538869260377	-1.0787403502298212	-3.0027655944712475	-4.838302599400154	2.9	6.096624311628134	0.2866312717278308	0.2513474575994267	0.2577718349284359	0.20424943574430865	0.06652233596305959	5.245183593365462E-4	5.245183593365455E-4	-17826.290017312887	0.0	-185.70706825961798
2882000	-18004.417560915255	-183.85627257172513	-17820.56128834353	2.9163320651955056	2015.513804921106	45.54524068811623	0.5486813360150125	4.069121868371261	3.614304985238581	4.423673010958701	4.2953423761124485	3.9253737938805044	2.3216350905548007	3.6045711232421187	4.012571961375043	1.774765426158362	2.318808364023324	2.70675157349696	1.9066292995875698	-0.7885958516344074	0.7084071103042113	2.1584890449079506	1.6411777004449708	1.7609285408466389	0.8035835744396498	1.0715900837849155	1.2996405887597824	0.4305033480781064	0.3976304207471651	3.986307150452876	4.2076543608479575	2.641488213473386	2.21151935572765	1.2383402164638033	3.0819556517648796	3.8893743803455414	4.708845020249916	0.9945293995035567	-0.9241509105367636	-1.4616953122796357	-2.156035018639104	-4.544364503854372	2.9	5.651788530989245	0.2866312717278308	0.24946914928932948	0.2577718349284359	0.2061277440544059	0.03516332015327604	5.681886758336565E-4	5.681886758336565E-4	-17820.56128834353	0.0	-182.9302705664851
2884000	-18016.336697853545	-191.97862933868453	-17824.35806851486	2.9528788049126695	2015.4772581813888	47.7139684983273	0.4857013387395181	3.96376429797273	3.082885742951646	5.494116712592221	3.7296777190156933	3.437990370650796	3.004019943510097	3.1952305755138477	3.202726300074917	1.4841857238993135	1.8702665705835682	1.9611893556889028	1.458632296464722	-0.4458424742311571	0.8372727333788069	0.8762957300461138	-0.09966299852582716	-0.1741492571938788	2.0396463056662495	2.389342726872442	4.412805786669	2.438496361134737	3.904789834171798	4.89746809625746	5.214158261541943	4.908901603656513	4.22002908015455	2.598886054857714	4.827582522016817	3.556019944283641	3.1082615643433624	0.8248453208744899	0.017394585231882254	-1.191323582340125	-0.5595972592402424	-2.7593305064049565	2.9	6.945714677071935	0.28965102010990185	0.259069127136243	0.2514702629004096	0.19980958985344766	0.014727344975355898	5.197092826826924E-4	5.197092826826925E-4	-17824.35806851486	0.0	-190.91175928571118
2886000	-18007.59612196362	-183.94696245375	-17823.64915950987	2.932719951210028	2015.4974170350915	45.31693853184651	0.6372816793166745	4.993762828007878	4.6526194292230425	4.328559838483452	4.477712941558295	3.2372973080502123	2.998446325720871	2.4803745711542384	2.327510524389079	1.509202303368952	1.9061480095731456	2.732942517520581	1.6172061181168065	0.6406666826421414	-0.6159773431196441	0.8301835491729936	1.5338445901900601	0.84342705792125	1.9299605021307789	1.349293477288842	3.134309934879948	-0.0103170005634583	0.972486797638596	0.724068022718868	0.5116717761047511	4.120315081861488	5.325958502314816	4.302514436852701	6.329206637585908	7.08220210099242	6.728289932800919	5.366895196706727	2.072745264585324	1.105355801644619	-1.7309483952704356	-3.1524815109040034	2.9	9.301693871078275	0.2862638279458648	0.25488126748071777	0.2571399506870724	0.20171495388634708	0.01993390670134679	6.042314180336472E-4	6.042314180336476E-4	-17823.64915950987	0.0	-182.03809819721104
2888000	-18022.230629204503	-199.70267124401195	-17822.52795796049	2.9260110894082443	2015.5041258968931	46.10924779637619	0.32354350676622273	4.993762828007878	4.6526194292230425	4.328559838483452	4.477712941558295	3.2372973080502123	2.998446325720871	2.4803745711542384	2.327510524389079	1.509202303368952	1.9061480095731456	2.732942517520581	1.6172061181168065	0.6406666826421414	-0.6159773431196441	0.8301835491729936	1.5338445901900601	0.84342705792125	1.9299605021307789	1.349293477288842	3.134309934879948	-0.0103170005634583	0.972486797638596	0.724068022718868	0.5116717761047511	4.120315081861488	5.325958502314816	4.302514436852701	6.329206637585908	7.08220210099242	6.728289932800919	5.366895196706727	2.072745264585324	1.105355801644619	-1.7309483952704356	-3.1524815109040034	2.9	7.4349317065603815	0.28800004934434553	0.2482579117713109	0.26367711606174604	0.2000649228225996	0.03447746036099193	4.7407223298585595E-4	4.740722329858558E-4	-17822.52795796049	0.0	-198.9707941479234
2890000	-18028.38149407263	-198.9651910779346	-17829.416302994694	2.9966182373374526	2015.433518748964	47.87017363268228	0.37148523827635416	6.965814442615908	6.049095142289819	4.734766861220918	5.454734791083542	3.2132472771598577	3.228031568848647	1.818746316736607	0.8575737203922091	1.7835636572771356	3.1319553185543985	1.9383467932206941	1.4204222159987232	1.0240026994359506	-0.46858809769519166	1.2834536712544047	0.40853694771424864	0.6544514495989686	1.1183647508997103	1.6321852690471617	4.086044880631911	4.203361812646439	5.677793071884046	2.126423884950218	3.9660400919183036	2.5554309876626418	3.4733545289761207	4.012358495603935	4.4637117458605795	1.847661359563048	2.1614884671060386	4.300186283746451	2.8554557808856327	0.36277687137884784	-1.1059890286821543	-2.2630430533512675	2.9	6.244393077280637	0.2940152369224674	0.2482579117713109	0.2576619284836242	0.2000649228225996	0.06759894479130635	5.620366871429142E-4	5.620366871429141E-4	-17829.416302994694	0.0	-198.04230008880717
2892000	-18015.671073168407	-189.63674478523214	-17826.034328383175	3.0494668108291108	2015.3806701754725	47.63707025017015	0.3906053443730097	10.88122604988405	8.057408329695146	6.382359495689211	7.558634923528653	5.490673644944313	3.310210993470264	1.8184386785510214	1.2578055444210219	3.3017823032448237	5.766385422420704	4.5953966763804495	1.679436328733895	1.8655760146351994	0.5002519650068711	0.39982897581065174	1.0844360570243248	-0.5327838692133628	0.5701925082740829	-0.7400943553765794	-0.5872802733612952	3.244895506444191	4.461882079083869	1.3515805145835906	1.914791011219372	2.257402009534762	1.4425338671097805	4.520784305546238	3.162977520010939	2.201788581735068	3.285309860240398	2.1212319224629836	2.4464163034654334	0.6170540261149239	-1.3433018083872441	-3.9290962875930995	2.9	7.102557714687747	0.2940152369224674	0.24755249979326488	0.2576619284836242	0.20077033480064563	0.024616923593182398	5.72282395637225E-4	5.722823956372253E-4	-17826.034328383175	0.0	-188.2462052634034
2894000	-18014.037264171082	-195.29305957881166	-17818.74420459227	3.0489315600438434	2015.3812054262576	49.472852123486184	0.839606162933804	7.516915254148154	7.045584554426303	6.84477888721495	6.032698194904587	4.155512161392679	4.4264379914834775	2.7494266868895934	3.1716110690634816	2.1094479726912376	1.7831982701208688	2.0226734342458608	1.410759912283015	0.6824007927332489	0.5522543399932351	0.04958191260892361	1.7239184736494562	-0.6003500236382981	-0.02017974175475923	0.8504332845336358	1.2076428156694023	0.6287853741533665	2.7797609307863986	2.2917583805008737	4.0809202623271865	5.443082838667365	4.6471831905147845	3.585384360068155	3.322291505618351	2.4391105953737213	3.4589841895084152	2.9043745593947485	2.388130400030266	0.22155515449320234	-0.7144572303232471	-2.485760856708631	2.9	8.61678631691423	0.2958755330972118	0.2513943926932752	0.25115279655244044	0.20157727765707467	0.020004277621222304	5.32518384535693E-4	5.325183845356931E-4	-17818.74420459227	0.0	-192.88220405576055
2896000	-18037.821103968177	-204.09252139757436	-17833.728582570602	3.05986656700044	2015.370270419301	50.37296782440563	0.37047722811329153	11.235910419654413	8.056111524013854	7.921092643397149	6.137822900827244	2.9345928368156744	2.7380991993166046	2.725303215413463	3.5831719449161357	1.3120324210832957	2.487003428497469	3.271035300797216	0.7257892457312618	1.2605553776417036	0.7682762125238392	-0.9484220797569558	0.7689364833901129	0.7912260596037329	2.9768529338279435	2.423812499887505	2.175925679094518	2.6999710314447807	6.320086528327341	6.287336917770892	7.668725889683165	7.121528523345683	5.102394920484174	5.550451272465746	3.6689832593164864	2.8812545161223606	3.549417747017538	3.7403473566028085	0.6174372407496997	0.25969129360985177	-0.32274560427869003	-1.895545894140109	2.9	7.3352277163826995	0.2877402391419748	0.2513943926932752	0.26029378568148454	0.20057158248326762	0.010955175719438607	4.7159255100101793E-4	4.7159255100101793E-4	-17833.728582570602	0.0	-202.7864966440556
2898000	-18019.436433557243	-189.97412514689773	-17829.462308410344	3.071074701751398	2015.3590622845502	47.05665103253022	0.2846783002386996	7.681907288608366	8.954470472673766	6.827753654756842	4.313164283138301	3.641410314038822	3.0693548111966784	3.9794309943550967	2.1102671982965027	0.5483565201188372	1.952418816353159	1.132526051225867	2.1372472921460632	1.7484261844496236	1.5533451911893725	0.3533597920855411	-0.4684123983652707	-0.27561634563358284	1.0600303228030856	1.3922812786719199	2.6199314323555516	3.160748731013023	3.0904112546504363	2.425266316832018	2.9795765770680758	4.177964252001054	4.426354133926226	5.010154697691587	3.5367939619552544	3.2830455884557104	1.7283512605010622	2.5446401475210623	2.3010531266922194	1.6478388847927126	0.6942690802243304	-1.6511233104862746	2.9	7.976313415361492	0.2912205001915362	0.26346420873136156	0.24822396964339816	0.19709132143370617	0.08860909404357799	4.90275852180752E-4	4.902758521807524E-4	-17829.462308410344	0.0	-188.50156027507813
2900000	-18006.15283410104	-183.49009083750312	-17822.66274326354	3.015211905346734	2015.4149250809548	45.770508707007366	0.6794335128817021	1.9445868850306411	2.9501857182202165	4.374753013267005	4.335321622091721	4.179594205113229	2.3041060146069903	4.485245597988466	1.6990661978500716	1.376988144349672	2.582473337820292	1.4118265115777247	-0.25779470865944903	1.6956756869725	1.6635522800754627	2.270097194272674	-0.9309662695760716	0.39353877942649823	2.15506203753491	1.6378744536396903	2.6761327686268785	1.6795562598038014	1.824091400141196	1.1725692875695994	2.742980949108212	6.022364558517606	6.244918335920235	6.440747276239813	6.3734447650884745	6.559643595817281	4.882005605941526	3.0613625187429756	1.6493450016866207	0.782091243479553	0.3613692070841992	-2.0767195146966215	2.9	7.976313415361492	0.290792385777977	0.2468538899951131	0.25727270604741975	0.20508101817949226	0.03589033527462646	5.375569661177149E-4	5.375569661177149E-4	-17822.66274326354	0.0	-181.54751100550584
2902000	-18000.925217294796	-181.76050728734725	-17819.164710007448	2.963121401217756	2015.4670155850838	47.18339492510648	0.6681896212663236	5.041478592322476	6.6965389977538265	5.6211978847313695	5.767628424301178	4.6672493415912	2.157355322260987	2.4616481910824684	2.5245065559363824	1.8593004950540286	2.6193033540141877	3.132622023733089	0.4875744328570226	0.6193230048022476	0.9906022898879159	1.1225096371246392	-0.5385027913748823	0.3917153192710135	1.6197141373445778	1.2280987651512507	1.1130954831155624	0.7197409404960997	1.509927078783612	1.9757127497742233	1.5478794080991527	4.025757094233195	3.0129850894682444	2.6513506371381874	3.697324100338362	3.3852018354838447	2.4459800468780597	4.559341988881707	3.395253097719298	0.9299748200205868	-0.9505702319507007	-3.090367816145879	2.9	7.1564360097996245	0.27960886326742435	0.26288814644724545	0.2594896597724072	0.19801333051292513	0.05571061708495433	5.148882415040413E-4	5.14888241504041E-4	-17819.164710007448	0.0	-180.21788055595738
2904000	-17995.06322923606	-174.66269231401765	-17820.400536922043	2.9076889076405377	2015.522448078661	45.96206186992718	0.3650910510913092	8.052043594951503	5.132161086166322	4.258301865937309	4.9418920153790395	4.342921035502802	2.1578153027513367	2.7957083687582207	3.0661258799122604	1.7721458634657785	2.6085329856272086	1.4890419952440697	-0.12869330022977962	0.7432739131618569	0.853161621405972	-0.813928559784158	-0.9696631116896388	1.9594040865095226	2.6305143265119275	4.523848876667746	5.507972020393726	5.022866576698391	7.474307851727946	6.881025410928328	7.490217328526693	6.177020468923937	5.636220136460249	5.1879872837148415	4.206657659488074	1.9606990141667378	3.0692747282983595	3.888544482721957	1.2602269468773266	-0.5623254157146126	-1.9856102278098229	-4.263070861867886	2.9	7.851334979945275	0.2827919191405478	0.2530082357556537	0.25743262436166475	0.20676722074213588	0.0037497218127828255	5.846958651456626E-4	5.846958651456627E-4	-17820.400536922043	0.0	-173.6832420666294
2906000	-18008.763222108686	-191.88582951814755	-17816.877392590537	2.9638284146961804	2015.4663085716054	44.26211416400606	0.7594125637677636	5.930350914217385	6.875966888324129	8.00786352732142	5.965774414705642	3.308018335945644	2.383615793306226	3.5143244279198873	4.498548927186509	1.3268063447175065	1.275482346484934	1.9326599244034939	0.6941936382722265	-0.16351746581082366	1.0508374224185193	0.501286384837949	0.8677337496907269	0.33584383180663485	-0.46276049554592286	1.3059861009185825	3.0523758656708546	3.4292465846877906	4.9623620613333195	6.141516473534317	5.877380971181975	7.674035983256328	5.708437864277574	3.1779764843719174	3.287631594389256	3.7454446814072098	2.935743740069289	1.9857841691868103	1.446979914470051	-1.101780202412657	-1.005790061646354	-1.7243667501131401	2.9	9.575113838012433	0.28499803584251054	0.2549821666012882	0.25383248256246693	0.20618731499373644	0.01859646030904564	5.514541117486825E-4	5.514541117486831E-4	-17816.877392590537	0.0	-189.7224639107481
2908000	-18020.71105413901	-196.74836290605109	-17823.96269123296	2.9137025392358153	2015.5164344470656	44.749423564616585	0.30080751607293105	5.05684959449079	2.657769881405319	3.6002590767280496	3.9999242397879975	5.128709521175997	2.5524950544495266	3.0413339219495557	1.6635994409372201	1.4803752948885656	1.2362003439666187	1.3741282430378914	0.6765812336404804	0.6995005754833888	2.329422226265045	1.4594793299405415	-0.49671007967241243	1.480452541606272	1.9959484320874847	1.8809103131680132	-0.10360735306137947	1.3542428245895133	3.9211648856423023	5.159869203292139	4.59202926772032	7.92251694069186	5.362866821575581	3.9377642655825307	3.314690575661282	3.4307588460807747	2.384732223851564	4.4287071578763015	1.6331103170866839	-0.6182989864736917	-1.788055100800482	-3.7515826480173025	2.9	7.746316585729111	0.28821119395430433	0.2549821666012882	0.2473919005399569	0.20941473890445264	0.011005219437350682	5.719267785587396E-4	5.719267785587397E-4	-17823.96269123296	0.0	-195.96659119170215
2910000	-18026.38388266873	-192.29714758343988	-17834.086735085293	2.8686009545251623	2015.5615360317763	44.3493140248764	0.6522566694059219	5.216779558013256	6.344034264759599	5.242679311584415	4.302853367612062	3.8651648942971217	2.423270357404792	2.244819714511467	2.7703494553785655	1.5931949590178773	1.605054287778844	0.8703512127183648	0.4042251721365784	1.6730601287381615	1.2828672999351918	0.3693583567492894	-0.35037589055426327	-0.29636720363927377	-0.4142222658808322	-0.45081555859744993	2.4052974997444085	4.141168264618141	4.772573071403574	4.972426278760894	2.2059771384424693	1.6162804103775188	3.3967395475174547	2.169528731763689	1.1100768579812366	2.0827995034711853	1.1879094605040184	0.8844325454985779	0.12010436491464033	-0.7414694454275363	-2.236923585189114	-0.729109584394154	2.9	9.364743608257251	0.29782962988237693	0.25023809660833884	0.24895468025877293	0.2029775932505134	0.03896938280237883	6.774906547537196E-4	6.77490654753719E-4	-17834.086735085293	0.0	-190.24611218077973
2912000	-18008.337115891085	-190.50313752847964	-17817.833978362607	2.9169327801817255	2015.5132042061198	48.49034717302002	0.7490704992967069	9.172892585723638	6.316374784292135	4.728175597441816	5.796798405186149	5.792831516746472	3.881171146171048	2.9386934236434326	2.398339426852158	2.2307784164074596	3.2297332715305993	1.6452647995380678	1.641776643374061	0.12554911311701283	0.9400750297488785	0.8403849179590276	-0.30795623718039333	0.35311058496554454	1.4461575077196271	1.9200618636393416	1.132790596836783	0.6454670939554836	0.8401131337209833	2.654233300308768	0.6847642184691354	2.1220973074862575	1.9943929320015337	2.9900014412921845	2.323839841961997	1.2325371916532055	1.6702265176698272	1.617611834438876	1.3631238046288285	0.6648660491970249	-1.2482051367389755	-2.3476034343564414	2.9	9.77656867811958	0.29177616825382785	0.25023809660833884	0.25262352662382975	0.20536220851400563	0.09465546521045125	5.029936674448954E-4	5.029936674448954E-4	-17817.833978362607	0.0	-188.33941349085495
2914000	-18003.654326013617	-186.9197209824716	-17816.734605031146	2.9502984002965116	2015.479838586005	48.53893446429982	1.6895682000640715	5.648706052822285	5.524026485492529	5.5093405462011	4.61501075924625	3.8925539703523144	2.9064076968781167	1.8766417036760341	3.054318129574017	3.219172759183055	1.8974078993162276	1.6181023937557082	2.015629719845906	1.220700716489509	-0.09471179332661539	0.15712807878134588	-0.2693674777939033	0.989362022997009	2.032641506796242	2.701284480667728	1.3658384246061708	1.0405075878929193	2.000057249250621	3.291824765308064	3.7595900772623745	2.7056657459391493	3.04796182406112	3.45155221269237	2.3034973663370715	2.6005708718381535	1.7781630974052316	0.6997983006317683	1.7391159984796252	0.1707713847907627	-1.8319897031732975	-2.8680326470870696	2.9	8.759525162106781	0.28640430558346236	0.2517676297093722	0.26105770083334745	0.20077036387382005	0.048713392582427524	5.421760709751301E-4	5.4217607097513E-4	-17816.734605031146	0.0	-184.14154893464388
2916000	-18007.809581761314	-187.62982681820384	-17820.17975494311	3.0731760168212716	2015.3569609694803	45.38510903392382	2.689686834244275	2.5835955742245855	2.3557771126428104	3.778089509188267	4.1817376573440646	3.006854567806729	3.160211405663685	2.4359452375349253	1.5968606678575044	1.358830395922946	2.427805999349558	1.5926076670257547	1.2321282501733841	1.3029957597827164	1.3787732707401634	1.4737842120251323	0.6742122170105153	0.9244850895451715	1.7645008616183262	2.422670074991187	2.3670208461789257	2.048878714202821	2.5492932027368007	2.068264677850881	2.655014802480429	2.452835218044479	2.761613829525641	3.9002269970937795	3.3740902917170428	2.7474487451101135	2.096839616974966	1.4337246781079722	0.7898431675245937	0.8964507521649406	-0.8056997131101382	-1.4605192735025072	2.9	7.344164707452831	0.28640430558346236	0.25336424925291856	0.26105770083334745	0.19917374433027368	0.0476132110717103	5.437276335800109E-4	5.437276335800112E-4	-17820.17975494311	0.0	-184.04304343154132
2918000	-18006.207838719667	-181.1645358854119	-17825.043302834256	2.9195236583801667	2015.5106133279214	43.80924496415769	1.9399894352610976	4.588132241914113	4.9956094631843815	5.078237982658413	4.407141327482502	3.5315537674655957	3.7883386901518747	3.1487825850700735	1.9753781510224853	1.8272097463835735	1.8017645462434113	0.8009819355754814	0.3439656311186938	0.2431443418724098	-0.05777989097922426	-0.09277620619986093	0.2215582435430859	0.1506508972473254	-0.4568684553013812	0.06005195549329334	0.5278458606239173	2.0586424366793	2.8828212138651192	2.7218589669669133	3.241486644246873	2.880211513786462	3.135209404104369	2.376961748465498	2.2983771931257952	2.113697089319266	0.820810418953605	0.8737395966620427	-0.3948756446162393	-0.5887520091759362	-1.7877694042297039	-1.847714440437485	2.9	7.120709663257907	0.287659578571701	0.25637040699316005	0.25318066395880956	0.20278935047633143	0.02922765630605733	5.957803634450224E-4	5.957803634450227E-4	-17825.043302834256	0.0	-178.58510410531034
2920000	-18000.912833193313	-184.71397796586487	-17816.19885522745	3.082189282312152	2015.3479477039893	49.235430217647895	1.7819435558246468	7.701697931099181	6.347895510556537	5.468445588744247	4.467936162338749	4.348857827956826	2.690653862565621	3.0450006210487905	1.6089649687228975	1.7170507112847395	1.4173712535373586	1.7804978318094553	1.7888815690726734	1.8999952241293547	2.590633158762791	1.2878256641329497	0.7840213083170845	0.8490167547903373	0.10100024030088933	0.47757957886780855	1.1689505809672387	1.4013721784621662	1.9163549606132344	2.486125023508418	2.93114521518571	3.215734684520472	3.348585444725403	3.196039046567824	4.083232200079451	3.31942057210276	2.7028116083956633	2.603158924659141	2.512190303134066	1.1907998143205571	-0.6559421436307425	-1.8609565784572828	2.9	8.36042848644509	0.28479404986963075	0.2548146009461789	0.25373477229598973	0.2066565768882027	0.024634650497742945	5.04174832954844E-4	5.041748329548441E-4	-17816.19885522745	0.0	-181.3751017803171
2922000	-18004.07546976802	-184.1686176678101	-17819.906852100212	2.966369182907998	2015.4637678033935	44.67891927654898	0.5584891535137733	9.52101117945887	9.546193038248676	7.895801277528333	8.085117853408637	5.039506403374473	3.2050496682880594	2.62213396724211	1.5453611806307712	2.3776321773915488	1.4932310416357695	1.6383693259572876	-7.99416083171467E-4	-0.013935270593484983	0.4416206714311196	0.20047547101756802	0.5380812712878886	0.9656508905026954	1.5699227104553064	1.4985060551834726	1.314058165827789	-0.030143981638498185	3.5984181257012704	2.555244827451931	4.171286015123508	3.866258877102699	4.5360397517020585	3.945433288540059	3.5202017059626654	1.8377033693421203	1.4412606853313386	0.6919433762770681	-0.5427131255720689	0.2950052727484056	-1.0746425510726765	-2.464666500317122	2.9	7.95884128778678	0.2875404309097887	0.2548146009461789	0.25106293177454	0.20658203636949446	0.05095364003957684	6.165540089683719E-4	6.165540089683722E-4	-17819.906852100212	0.0	-182.50908208340144
2924000	-18017.722714922675	-191.51493068129201	-17826.207784241382	3.0929138233886726	2015.3372231629128	43.3503224227824	1.0549174711564604	2.6647569682581316	3.8134410264655916	4.498620158692064	5.081993033406186	3.748204413662299	2.438417451845185	3.0102706881690744	2.0232004929931753	3.121536612731531	1.7248062776220205	0.6865181405344956	0.6425296982069981	0.7356635704084922	0.9227893891086713	0.25239350968489327	-0.04120203993402263	0.6201491129787831	0.5507978763283148	2.1307125963585163	2.284065213811036	3.543605167768596	3.3064856766531916	4.077333622736462	4.552497934336038	4.3043294664422	3.939043322407002	3.277249132150212	4.409535474818769	3.4347859020195175	3.099176193024226	1.470720255528141	1.1868628591860837	0.9729748433619481	-1.099383740169848	-0.24377488087167465	2.9	7.567667305955727	0.29161612661214215	0.2501079408041638	0.2518629712091151	0.20641296137458098	0.011389359198062794	6.049644169258855E-4	6.049644169258855E-4	-17826.207784241382	0.0	-188.64950276438853
2926000	-18019.05658094532	-195.95040836456704	-17823.106172580752	2.91425423388526	2015.5158827524162	46.16533980341429	0.7520342314665642	4.5158452862647165	4.772863690655788	5.158378581804012	4.495495305491109	2.8086817624197504	3.310482366880622	3.4826962974343902	1.321005419914351	1.8032420681952839	1.7891866291410166	2.726158984471318	1.389726249249553	1.139181872661671	-0.026405436858077072	-0.34624872968866754	-0.11147106922188393	1.2899789071964705	-0.14223058515580658	-0.20520300214357118	1.3423852114133263	2.181084719783005	3.9364767178090077	4.022725197826052	3.1595442955014423	3.9050271533924326	1.8571885841026574	2.707809495261203	1.8942246583087217	2.1122637762965786	3.064683783791965	2.8614132706017408	0.8479374015844529	0.24000717204828959	-2.778027827342971	-4.612739859658784	2.9	8.923580773383458	0.28879502620500214	0.2586477264469606	0.25073921597464804	0.2018180313733913	0.018208180786383935	5.863780559105871E-4	5.863780559105872E-4	-17823.106172580752	0.0	-193.99695569364428
2928000	-18009.189641252662	-191.6130963415462	-17817.576544911117	2.9457911587617067	2015.4843458275398	48.291368968451756	1.1500567389385945	7.874780176485076	7.59907040921666	6.647278492133987	5.058329901546035	3.7494789543358173	3.6912983627576095	3.1380878336191156	2.5995038709714837	2.1016241245462375	1.5922104789568032	1.664553549404685	0.7727595057249084	0.9207159567619867	1.1349133690555593	0.15488542339980932	0.542223185522959	-0.578183196281277	0.8161213194444763	0.19724895246445584	0.15497109231651085	1.6844357234207141	3.5446242231959384	4.119792944729118	3.871646508353364	3.9596474629221072	3.9251599500784042	2.842358003960274	3.6052990667048226	2.7987673390846206	1.5122555263412396	0.905627179425853	1.482264889992065	-0.18223314461094356	-1.147039627759856	-2.609399182162542	2.9	7.178142517033486	0.28450358445677365	0.2586477264469606	0.25503065772287653	0.2018180313733913	0.010633686622620465	5.19735434437711E-4	5.197354344377109E-4	-17817.576544911117	0.0	-189.66084213256715
2930000	-18023.424641404115	-204.26487570775555	-17819.15976569636	3.095667649326916	2015.3344693369745	49.76626277019298	1.2849411586449222	7.679034418026937	6.140036440081906	6.04799161094006	5.234404900700018	4.7329681798093945	3.435690817823229	2.410719418406667	2.0022940260966005	2.2846621602670227	2.244806314527901	1.5237737136291394	1.6403483780881971	2.182598592239847	0.6850945920418933	0.33662232951151794	1.465844824176593	0.5307241414968826	-0.031215475999765513	1.2641597739569206	2.487607215713458	2.650147762905198	3.421143421587791	4.436027487421318	2.4635655530991967	2.579850697126001	2.1763134937302233	3.4928500760492502	2.0137263477143392	1.382538719261289	1.0812897702530626	0.11338552986009565	0.2967291440020953	0.4899803332235032	-1.2106437511853998	-2.058108577452849	2.9	8.659643297243637	0.2938998581840906	0.2504972019879737	0.2531203374080172	0.20248260241992058	0.07587524104911468	5.294881439242173E-4	5.294881439242172E-4	-17819.15976569636	0.0	-200.9560013693343
2932000	-18021.479667364812	-191.70220901980568	-17829.77745834501	2.971220184560837	2015.4589168017405	45.74096453532058	1.396614508845653	3.5997455454529024	3.6430089744290335	5.096167815031527	4.423661969628179	4.454861177318805	3.0406159881594315	2.9727909881844843	2.7180795524461603	2.131976970521621	1.3907787380338121	0.3618966344322756	1.4498388408071818	1.794376972727802	0.8990026381202709	1.4129618431256543	1.063517000358722	0.03975279152400818	0.659089299788181	0.3059246719231936	0.022194754149082452	0.11971295802635473	1.6684675904122788	3.2245478935065846	3.291082222740644	2.1585343375362203	2.716731254834204	3.1898628952897186	2.7289798880944973	2.6337540344084753	2.2703274242148974	0.608415511452968	0.39435637572533344	-0.8717200597883634	-0.9752329197934414	-1.3849989850910391	2.9	9.029184509810301	0.2938998581840906	0.2564202089625762	0.24719733043341466	0.20248260241992058	0.0802950174533231	6.240164754016134E-4	6.240164754016137E-4	-17829.77745834501	0.0	-188.8393740800501
2934000	-18020.854845735335	-191.83597018080144	-17829.018875554535	3.0425554567774102	2015.3875815295241	47.27758775459972	0.5991739640683954	3.2745061625149607	4.189848315997954	5.274384892398446	4.934978746449735	3.229539362285986	3.072156745408547	3.22714873890462	1.4137217914713451	2.6369486020959116	2.3240063805126008	0.9307936837184827	0.09651211610188037	1.4293906593114054	1.5928680349624802	1.4883255460927267	0.7878788536885104	0.16487143553701833	0.7090498928715361	-0.027717408701212143	0.2650046902500613	0.9804310745811929	2.8889798630780987	3.146799030307143	2.3631029261961127	3.478816001553876	4.536096111667128	5.042747123885334	3.9234790590363513	2.7979941061762332	1.5949693280691266	-0.28335880214573084	-0.1756329411474082	0.7638606122449564	-0.41494076178573347	-1.4778628129815465	2.9	7.302388101531829	0.29024884810229684	0.2525717471389841	0.2525299374013735	0.2046494673573475	0.09192760911010138	5.599845406082135E-4	5.599845406082134E-4	-17829.018875554535	0.0	-189.89083777046704
2936000	-18023.119170484206	-193.40359910472904	-17829.71557137948	2.9827349398790126	2015.4474020464224	46.6432921380243	0.41136799809584546	6.008967627935637	5.416105685057386	6.181559737485889	5.551746007920597	3.1513767373402053	4.557267710273367	3.641026748872612	2.2321678959786313	1.884801427843591	1.2796378729578382	1.173784545194232	0.08922723860327808	0.8519371156073385	2.663919501979751	4.74794574275747	1.7007778914673262	-0.06600470246375634	0.9543529074296601	-0.12680631011385646	0.542018924604354	-0.006835557080132615	1.7747735023481208	0.5803870314858713	1.2360494838889735	1.7053365109756606	2.882583193856139	3.0322970430086253	4.071510544827161	1.6766850412400118	1.0301264647048827	-0.3255957274080036	-1.4988996393041825	0.24814211932864183	0.0503576956548798	-0.8308931375907639	2.9	6.846726114455357	0.28289416210569795	0.2520595636092179	0.2572582647464045	0.2077880095386816	0.07344138890471448	4.991554500547217E-4	4.991554500547224E-4	-17829.71557137948	0.0	-192.32858956558167
2938000	-18021.68052803345	-202.952544654761	-17818.72798337869	2.9348044861723883	2015.495332500129	45.610719242106384	0.1858827160465222	6.614544077353314	4.884930254560555	4.758762779400775	6.0299046391563405	3.4846983299188787	3.5157856160972054	2.7447768368763414	1.792763038324355	2.3010691105750176	0.5892227004322779	1.1734660931871699	1.9405598588295707	2.637492847688601	0.2833846386150757	1.9833275355651832	1.1872867705798056	0.15689906015967797	1.0601855316261815	1.6674435044770681	2.1179581145770174	4.29483361663689	2.968917136462232	1.2871472174444738	-0.4027795987213868	3.493934243558299	5.17322138185466	4.7350419325600654	4.423875558825992	3.1886210251416056	1.2966845416208672	-0.521171260498971	-0.7777175234942248	-0.030172169337016774	-0.6168536641181184	-2.955123413747603	2.9	7.681867458434018	0.28289416210569795	0.2592318856403268	0.2500859427152956	0.2077880095386816	0.06452584675544538	5.230775968402597E-4	5.2307759684026E-4	-17818.72798337869	0.0	-202.59181350567945
2940000	-18033.920800921846	-216.80985187986784	-17817.110949041977	3.1237112287517443	2015.3064257575497	49.195125434570954	0.5679010761316505	1.401202147892885	3.8115155174600837	3.294511815258361	4.578588585101618	2.7561161723609215	2.3771247417686836	3.227108132657922	2.6629437944658263	2.4693918344158146	2.3772667202778823	1.5434615597472199	1.930248205268672	2.5143303573734794	1.8464215422701242	3.3907244577656996	0.35016973108719385	-0.09939604540678171	-0.15096933858758713	-0.6526433628426531	1.2068176599406342	2.2549087756701125	1.7848564988424855	0.06922084800371753	2.14653902841075	3.8673952715517546	2.9138909706738176	6.245964758479907	4.11924620116724	2.6962980337826763	2.5603994789602424	1.7924413299907236	0.7502313796503327	-1.3071229284727126	-1.9137589466389182	-1.2133713094047474	2.9	6.85324728695521	0.28602961036650393	0.2523893840845443	0.2609382247039751	0.2006427808449786	0.004466286299198339	5.238241036252525E-4	5.238241036252521E-4	-17817.110949041977	0.0	-214.58897395100124
2942000	-18027.01569717581	-202.92633981149189	-17824.08935736432	2.9013195161227117	2015.5288174701789	49.738913978496505	0.6520044545868652	8.658593912645543	7.450002270797913	5.546040675598411	6.250640149589672	4.60099662686876	3.3964310309811223	2.0290423654572294	2.359449862349389	1.791732569045104	1.907162369587823	1.5062996643818367	1.86377223169947	2.4671451270611553	2.759398931623836	1.938442417749101	1.3481532660616815	0.26239483778498174	-0.6303778539288404	-0.7695943897042696	0.26710062351982594	0.4763455125514514	2.918054608025762	1.9578473231447797	1.7015271581570797	3.26033143989704	2.292922710808939	2.0032442081341264	4.307165043696148	4.05229330330506	3.090689261419933	4.47869716254359	1.293524622832328	-0.6452768430219544	-2.178107171980871	-4.156377917052366	2.9	9.470008995588474	0.285917269833979	0.25272396561494515	0.2590628704149166	0.20229589413616117	0.025992295797224143	5.295020184547933E-4	5.295020184547935E-4	-17824.08935736432	0.0	-201.08773250740356
2944000	-18022.95176999027	-201.15754944123296	-17821.79422054904	2.9486599015214523	2015.48147708478	47.48124582120122	0.431478295690405	8.276356085701071	6.371404744687772	5.3597281603015094	4.199641538870404	2.0746383394888355	4.6103804019060135	2.9259079379612465	2.7170706984852986	1.9328420090867653	3.121591247892631	2.141504972716422	1.5836482451940919	1.9373699987367923	1.453201227569392	0.46938585036548586	1.1274185953357705	0.46741084393697124	-0.30928843973468684	0.8642945100559767	1.1485939634704123	0.689722560276525	0.05659612182995666	0.7624921175537507	1.306237966311444	0.8981857637062673	1.8185755555246503	4.335178872622256	5.275162987994822	3.8873594019584035	2.9682003458604287	2.396539162458011	-0.3192688660189885	0.06378589247345445	-2.0051070310234094	-3.364547165510836	2.9	9.326574694894814	0.28851178796402277	0.25303344452710574	0.25615887337271226	0.20229589413616117	0.019175440874616954	4.896714035640148E-4	4.896714035640152E-4	-17821.79422054904	0.0	-199.73897926850293
2946000	-18047.93552738636	-217.87503773714715	-17830.06048964921	2.931673947949321	2015.4984630383522	47.1639259322824	0.2291558462163072	9.855840295794588	8.640691464288025	7.689699942504173	4.131369242152942	3.010028011887268	2.8081289234565974	2.502605502984137	2.618799567963106	1.3293859266482897	4.705960512101985	3.2382269681865723	1.7552248969953619	1.5405751017960663	1.453570902588751	0.6749559451671425	0.24769583746485013	0.6532103960334148	-0.07730818500511583	-0.08903116827911561	2.745688207028704	0.7772408482101459	0.36136433984310923	1.7607246867206483	3.9410960888249096	2.2438411600126074	2.600333331270099	5.302835286438677	8.1852501137878	4.3785687047423485	4.022182652754419	2.5111536359106745	0.9393103709372308	-0.9290410438741806	-2.1439878703632353	-2.952540375656626	2.9	6.710601846010618	0.2828041583559028	0.25303344452710574	0.2600796552699019	0.20408274184709155	0.049055467903926876	5.672171902666477E-4	5.672171902666473E-4	-17830.06048964921	0.0	-217.53329493222685
2948000	-18012.17870430497	-187.0640632122287	-17825.11464109274	2.902573267083448	2015.527563719218	52.21461559048691	0.40908713494075144	7.724120762339702	7.937515298642767	6.310233455208138	7.836503796325793	5.2418303216749464	4.077825297678095	1.9688363994483722	2.892927739269619	1.339774061407622	3.684648407660259	3.283516169474852	1.7216302022190806	2.70341963770615	1.265192403713461	1.7151795838907624	-0.23270056974121187	-0.36921372228250726	0.7999331390524611	0.5003870281868763	2.493179794901234	1.4385330668868375	-0.17741685299734122	0.6466186691568558	0.8144241496630473	0.6236145874083471	2.730127478307197	5.420876006338	6.279745552550221	4.695250309565564	4.5716106648444335	1.700068732337936	0.8039222320850092	-2.073809661360165	-2.0961565946554557	-5.207884214439811	2.9	8.241212948962358	0.28174651513985444	0.2531944076732379	0.25720460900207026	0.20785446818483935	0.040371042212928664	4.7459261939311755E-4	4.745926193931175E-4	-17825.11464109274	0.0	-185.98689435160173
2950000	-18003.111072955428	-181.8979579064621	-17821.213115048966	2.909970663666354	2015.520166322635	50.748388347413446	0.40908713494075144	4.923408643743285	8.167333680745575	8.3049037819404	6.370118170030918	7.70896758295492	5.210910550726136	2.6616510246479703	3.4339302193180172	1.31048859283397	2.750030074536388	2.4982176271502445	2.417825248294184	2.717209481944944	0.4149589191271896	1.626946426838948	1.1434625518592672	0.8167579802804147	0.8464669844608684	0.19426935453093058	-0.24702715187254964	1.8293613395177943	1.898536714079348	1.5727458167651784	1.7996770344592827	3.445972119329274	4.289679541849697	3.732688737314872	4.257578008130062	3.819237337028449	3.0636436423545024	2.354821414610622	2.776331037523562	-1.9658489374563346	-2.462617706222561	-4.757770678960668	2.9	8.241212948962358	0.28330399512690385	0.2531944076732379	0.25720460900207026	0.20629698819778994	0.051991811367072274	4.7258753440874567E-4	4.7258753440874583E-4	-17821.213115048966	0.0	-180.78415867784844
2952000	-18009.58057334022	-179.70215948401977	-17829.8784138562	2.9049939521165347	2015.525143034185	51.64207143131839	0.44546864862599095	4.923408643743285	8.167333680745575	8.3049037819404	6.370118170030918	7.70896758295492	5.210910550726136	2.6616510246479703	3.4339302193180172	1.31048859283397	2.750030074536388	2.4982176271502445	2.417825248294184	2.717209481944944	0.4149589191271896	1.626946426838948	1.1434625518592672	0.8167579802804147	0.8464669844608684	0.19426935453093058	-0.24702715187254964	1.8293613395177943	1.898536714079348	1.5727458167651784	1.7996770344592827	3.445972119329274	4.289679541849697	3.732688737314872	4.257578008130062	3.819237337028449	3.0636436423545024	2.354821414610622	2.776331037523562	-1.9658489374563346	-2.462617706222561	-4.757770678960668	2.9	7.363155558012428	0.28330399512690385	0.2531944076732379	0.2549216859632391	0.20857991123662104	0.07613427223646502	5.295433759910422E-4	5.295433759910418E-4	-17829.8784138562	0.0	-178.59361810112225
2954000	-18027.945806176762	-194.3570986060777	-17833.588707570685	2.9229463287320767	2015.5071906575695	49.29929961037938	0.643498952268827	10.033992475974529	9.36431714554579	9.448183989489685	8.677782583156345	5.443991018313506	4.291349976496788	2.1254695561402674	1.7142759143334454	0.47615815769906844	2.6101533247706508	1.8990841265518223	2.3126438840615178	2.4050542205463095	0.14086706277943128	-0.3613012919918439	0.663817513466478	0.5109482002532069	-1.0696257353282226	1.7135427247510444	0.334710393411592	-0.06717135091166676	0.9640399487909261	0.7387610253725811	2.0547933324910397	1.6139703741414917	2.3089072768260257	3.1877965304808904	2.8707227722386963	3.3377487711720377	3.7412938076458233	2.6072893059343953	1.7029951378766162	-0.47640285100549407	-1.4992596843620971	0.28702131979143974	2.9	7.016097531121187	0.28524564760599747	0.2616109667872132	0.2529800334841455	0.20016335212264577	0.0524485185572092	4.998373238130363E-4	4.998373238130363E-4	-17833.588707570685	0.0	-193.00384339078687
2956000	-18013.674137808932	-189.56244186590646	-17824.111695943026	2.9337345646727653	2015.4964024216288	47.901547654031965	0.3664551817652476	10.428107282401006	8.355633315735675	9.243654323939545	5.8244533309219575	4.3454441764243565	3.1919970852755775	1.8548516975897353	4.3869377104481275	3.1781442932689594	1.8201152309233701	0.9426420135764553	2.432052523889699	2.040614841634689	-0.1861790658560962	0.42921338600497283	1.6422210540068845	0.3181766017803236	1.142780635458947	0.7983194535581746	0.20789140846060583	2.4314936447977815	3.2080660974588326	4.613014599892278	3.96703700858788	4.963481898942014	6.464522840499817	6.914860146424832	6.630016031729629	2.2922438864922845	3.354431544123042	1.9483606714227768	2.4921733577212586	-0.3754502009326565	-1.958368655121834	-2.2315094609876907	2.9	7.917275941330547	0.28524564760599747	0.2551458465778489	0.2570159363573273	0.20259256945882823	0.05628184278036488	5.117370173486388E-4	5.11737017348639E-4	-17824.111695943026	0.0	-188.52582822389002
2958000	-18012.172596522905	-189.05698359072858	-17823.115612932175	2.9706569468219817	2015.4594800394796	49.253433045412194	0.2652438106407614	10.428107282401006	8.355633315735675	9.243654323939545	5.8244533309219575	4.3454441764243565	3.1919970852755775	1.8548516975897353	4.3869377104481275	3.1781442932689594	1.8201152309233701	0.9426420135764553	2.432052523889699	2.040614841634689	-0.1861790658560962	0.42921338600497283	1.6422210540068845	0.3181766017803236	1.142780635458947	0.7983194535581746	0.20789140846060583	2.4314936447977815	3.2080660974588326	4.613014599892278	3.96703700858788	4.963481898942014	6.464522840499817	6.914860146424832	6.630016031729629	2.2922438864922845	3.354431544123042	1.9483606714227768	2.4921733577212586	-0.3754502009326565	-1.958368655121834	-2.2315094609876907	2.9	6.2881601279762265	0.28472126678256726	0.2555162708166435	0.26139239144730547	0.19837007095348552	0.013335769482943235	5.395200566150375E-4	5.395200566150371E-4	-17823.115612932175	0.0	-188.70005248651572
2960000	-18022.12208963555	-191.94301775135844	-17830.179071884195	2.9473720399855963	2015.482764946316	49.39919847790131	0.2816694967572033	10.428107282401006	8.355633315735675	9.243654323939545	5.8244533309219575	4.3454441764243565	3.1919970852755775	1.8548516975897353	4.3869377104481275	3.1781442932689594	1.8201152309233701	0.9426420135764553	2.432052523889699	2.040614841634689	-0.1861790658560962	0.42921338600497283	1.6422210540068845	0.3181766017803236	1.142780635458947	0.7983194535581746	0.20789140846060583	2.4314936447977815	3.2080660974588326	4.613014599892278	3.96703700858788	4.963481898942014	6.464522840499817	6.914860146424832	6.630016031729629	2.2922438864922845	3.354431544123042	1.9483606714227768	2.4921733577212586	-0.3754502009326565	-1.958368655121834	-2.2315094609876907	2.9	7.0899023245144255	0.2883113892589649	0.25301449701101025	0.2603040427765411	0.19837007095348552	0.0859730448632113	5.06340273814063E-4	5.063402738140631E-4	-17830.179071884195	0.0	-191.28759485295683
2962000	-18022.60424065633	-200.46374552147347	-17822.140495134856	3.0685181498773635	2015.3616188364242	49.734304651245964	0.39957402187359625	10.428107282401006	8.355633315735675	9.243654323939545	5.8244533309219575	4.3454441764243565	3.1919970852755775	1.8548516975897353	4.3869377104481275	3.1781442932689594	1.8201152309233701	0.9426420135764553	2.432052523889699	2.040614841634689	-0.1861790658560962	0.42921338600497283	1.6422210540068845	0.3181766017803236	1.142780635458947	0.7983194535581746	0.20789140846060583	2.4314936447977815	3.2080660974588326	4.613014599892278	3.96703700858788	4.963481898942014	6.464522840499817	6.914860146424832	6.630016031729629	2.2922438864922845	3.354431544123042	1.9483606714227768	2.4921733577212586	-0.3754502009326565	-1.958368655121834	-2.2315094609876907	2.9	7.0899023245144255	0.28541832189691096	0.2528707606049849	0.2603040427765411	0.20140687472156474	0.006149493333374791	5.666923627782809E-4	5.666923627782805E-4	-17822.140495134856	0.0	-198.98123642023185
2964000	-18022.320614295044	-203.2284250670443	-17819.092189228	2.9258733120485636	2015.504263674253	49.57831599798002	0.274846737883032	13.66248164493985	11.718583950653136	5.933397255522804	6.90756380007297	4.8830314887740744	3.6670100928986904	2.6145991436758127	3.8260496925266856	3.4965199983577886	1.3172956852693725	0.72359193099961	2.4746631499971143	1.0638196332720256	0.3806419040561442	1.8970665937708127	0.6548814086874961	1.0836676378954873	-0.10704187986465441	2.136028133344986	-0.483299881090935	2.3286139042704335	4.528422840133924	3.369480129908763	1.4050009600365314	2.538569567891715	2.498148960026474	7.016201330631912	8.635041209430288	6.0227496614748555	3.37327773763688	2.7921042061990686	0.3488366439036723	0.38789674662051543	-1.6612636588675496	-1.8141687304465441	2.9	7.769174712961188	0.2849334565200235	0.258402145361341	0.2552575233970725	0.20140687472156474	0.0051039630644914595	5.158428816207126E-4	5.158428816207122E-4	-17819.092189228	0.0	-202.63588135098007
2966000	-18018.709445183355	-201.68722519787	-17817.022219985483	3.0693580562709766	2015.3607789300304	49.54030476889069	0.48679623154681556	7.175871367262437	6.245848443323907	5.392435765416844	4.248844978849561	4.58919155536476	3.4980387245585605	2.2880628014654523	2.9806726725774015	1.8257544160554458	2.0690076417086054	1.0832379142494444	1.4909844362060682	2.443964447882209	1.142004079699421	2.2153777923749813	0.3345294496067102	1.8396360503199152	-0.37460418385015576	0.020932387011409814	2.0041495286950823	2.3912150922953863	4.805524070062198	3.251747312962143	0.3527318052432209	2.3337647528504393	1.8719961235926919	3.0568807142765713	2.7547693119568146	5.556489322306032	5.60054849134192	4.904292669219854	3.7531951951626046	0.42249789840423907	-1.9125911516753515	-1.8823156847253124	2.9	6.770426723908869	0.2875712389473121	0.25845891122950415	0.25256297510162073	0.20140687472156474	0.023018073596247485	5.162624285404324E-4	5.162624285404324E-4	-17817.022219985483	0.0	-200.0883073907
2968000	-18012.33737510004	-194.8471558600878	-17817.490219239953	2.9491858031404075	2015.480951183161	48.920109096709936	0.6387422020164344	2.1328843274117486	4.957934898955255	3.807266654514785	3.061482072559709	2.95718705920098	3.9220033351696286	4.094937038135393	1.7196870499248185	1.7371435688368724	2.3526714109137634	1.3805570317594649	1.2919741287116033	1.942007799380532	2.134939523918132	1.2323293506613926	1.24754511977144	1.3916917480391562	0.4056533392804874	-1.7028523666180793	0.265544646199772	1.5296076358045652	4.43300435187627	2.2415412877766867	2.94576158401858	2.6156617291500073	2.978890563873901	3.6699239732460387	2.620354317974712	1.985296887416915	1.935431106515145	0.437769799902027	1.3008257713629883	1.1850235108510474	-1.5487326699865724	-3.2072156109899175	2.9	5.979077907827402	0.28866963424866715	0.25317213183834403	0.25256297510162073	0.2055952588113698	0.05241254598299114	4.8387433170380263E-4	4.838743317038033E-4	-17817.490219239953	0.0	-193.72148304095924
2970000	-18009.036622502	-195.78890902551143	-17813.24771347649	3.1486321212785304	2015.281504865023	47.60997141008077	1.439188366829656	2.619107300380026	3.305122301401842	4.357266200721433	3.6953784695421326	3.7022013988778832	3.0174445444311124	2.456712288642908	1.2541601164868483	1.8331060561432138	2.473973319324603	0.8659741182258549	1.0536999290508517	1.3184366735959794	1.0193191803780426	0.10987470601327076	-0.09272420892994504	0.8076798852437755	-0.2120433527176111	-0.8911190112497644	-0.6736789382500348	-0.899098160816712	0.07608481467029285	2.2062042818611514	1.7343915162261927	3.3186015425675137	3.5083526802312734	3.353225376432283	2.8104033431959254	2.9952230641466824	2.519204571634293	2.4217380495624163	3.145036551124484	0.5487836301665382	-0.7975899674079827	-1.6899339011007157	2.9	7.411611994510352	0.28866963424866715	0.24945006740810963	0.25407778662893066	0.20780251171429426	0.057577639763936844	6.062897677895446E-4	6.062897677895446E-4	-17813.24771347649	0.0	-192.05118073587477
2972000	-18034.59035523329	-209.61101075351684	-17824.979344479772	3.049652201880085	2015.3804847844215	48.52330759975509	0.6915215023888183	4.676644072423969	4.801328986193528	4.315685069676313	4.252103527396019	3.1681721527874895	2.903596400687111	2.064387954371859	3.396240073028442	1.8285548468564001	2.1739852221582656	0.6186521266173985	1.893726184445925	1.914209514193026	0.13290023948625673	2.140068572476311	0.8250440746998738	2.147317478840206	1.0695009544316152	-0.28327117948836233	-0.9684525753032973	1.0652505547224063	0.6021932316577079	1.5987977523436603	2.0034708702512645	3.890622375832973	2.24026894189831	1.9026796928872458	4.283792811277773	4.774418700682901	4.34479181836098	2.8063570681008803	0.8240212995070032	0.25945819804023573	0.21599596260316867	-0.6196107143104094	2.9	8.131823764604764	0.2819033810131214	0.2508058032012197	0.2594883040713663	0.20780251171429426	0.06643943509056877	5.256650254096005E-4	5.256650254096005E-4	-17824.979344479772	0.0	-207.39374603252497
2974000	-18037.937891560057	-205.38232483583883	-17832.55556672422	3.0731646054899255	2015.3569723808116	49.8108507877549	0.7071364984768972	4.771755028442915	6.073783106483745	6.2178637379580675	5.746132121824688	6.992367700949437	3.216774115516743	2.5971871348197144	4.260438069510301	4.096062945253838	1.6931933752630046	0.6295538070517237	1.2366043798048125	1.7563481776747962	1.171001791793553	0.9407015889936494	0.38674489139715257	1.6379907469593111	2.180980080504813	2.1953143301638747	2.8447672977363494	1.1792816493382592	2.531307767624002	2.5855265934585425	3.014374464455674	1.3592398881047487	2.323298312158125	2.9624994220188627	4.707419400627243	3.774060425091358	4.489809053127436	3.34795617509121	1.0636955688527077	0.7948544117442996	-0.3680721636018987	-1.3323435217791577	2.9	5.608575293083296	0.2829118546568098	0.25261753652049085	0.2638870159715074	0.20058359285119362	0.07863432038589013	5.759963164964537E-4	5.75996316496454E-4	-17832.55556672422	0.0	-203.50172152866244
2976000	-18014.584315445434	-196.80588835910214	-17817.77842708633	3.0349858420282776	2015.395151144273	50.216815455196134	0.5986133543132871	3.8896878030829383	3.572805144320837	4.157786849582335	5.102965355381996	4.254322565130171	3.09966985714314	2.7646034226903238	2.9388421399352977	3.4023711765848277	2.5737800865345855	1.5124270564980207	1.0862533118179782	1.2026144814832394	0.3709207671075604	0.08657794920028916	0.125726448465581	0.4189835788383469	2.50376363156141	2.2162629145635746	2.760182793093093	0.3187916508089063	-0.32325319857757406	0.7516435454860261	1.0095998218333821	2.461329210820341	2.6539634969458	2.880720716575189	2.083855927060881	3.0735814900689986	2.683523881340366	2.227971004858942	2.310260458716785	1.8631286018425546	-1.4301255841467402	-1.1069205535507702	2.9	8.94252502463305	0.28399395361542606	0.25508392860568074	0.26108746089623786	0.1998346568826569	0.038900690683893735	4.7933913856847664E-4	4.793391385684764E-4	-17817.77842708633	0.0	-194.78084446756895
2978000	-18032.947684538063	-206.25145961320192	-17826.69622492486	3.0836908714956324	2015.3464461148058	48.53904350754728	1.339964404366756	2.2720932177211077	3.206383597815239	2.8478828919657886	3.959150816973364	4.16645694189746	3.3574322514564314	3.0057932328491357	2.7614814423097407	3.091534913247406	2.3006921122207666	2.04092335198486	1.5837032599395344	2.510218472759844	0.9631508575686664	0.10140160364508015	0.850090706018252	1.2389074219248934	0.8004021838619058	-0.41161491747704904	0.0920193931489697	2.0484058113845416	3.4383710331266	2.38520755764756	1.6472109579390692	1.89824823532854	2.084357396762629	0.7672144579058598	1.6440908364416242	3.8432328136793465	3.163324993310857	3.2695140690019118	2.6982755772354663	0.3156279088673683	-0.9130418370273443	-0.876383368943874	2.9	6.187031162925425	0.2867257370274619	0.2537491045115921	0.26108746089623786	0.19843769756470972	0.009804728771482014	5.934771796671563E-4	5.934771796671564E-4	-17826.69622492486	0.0	-203.61113249532502
2980000	-18014.965711368543	-193.3476070049152	-17821.618104363628	3.1677535569131554	2015.2623834293884	48.97688470313323	1.7464582970234874	3.0114378414091556	3.1291350061356242	4.071667895494406	4.010280059223328	4.303773855155194	3.6608505042868202	2.974520323799779	2.691520022307816	1.658172164926101	2.3108359456077228	2.3614149303029106	0.5660767103504116	1.4909661300880295	0.879516166301092	1.7629342898637068	1.0118527696687625	0.7255095780735993	0.06135383065668215	-0.8446685577861828	0.28822820999408383	1.232607113432687	2.242410067764578	3.2104629529658597	2.2296162273409665	2.961682505646477	2.581169992929139	3.021423040656033	2.2384494299654807	2.1943097151766175	1.9673066428421704	1.8135702275413057	1.1717425547907263	-0.46028501705825964	0.22743869793051832	-0.8324246555789395	2.9	9.20496174636233	0.2867257370274619	0.2537491045115921	0.260628294020909	0.19889686444003862	0.04331250427973829	5.689236827717561E-4	5.689236827717561E-4	-17821.618104363628	0.0	-188.9014938150013
2982000	-18014.01037282952	-198.0213179038122	-17815.98905492571	3.0388227770943907	2015.3913142092072	47.989008430779535	1.9657519830743364	5.076787317433631	4.386633313554453	4.525577048268912	3.4545454154836435	3.488172261966378	2.958149507539901	2.56359239634904	2.3697557137245706	2.82948884583342	1.2387055931918631	1.5477990029271516	2.3540846154964656	1.2920186623438104	1.0623073981517834	0.22853443047841182	1.1595485922759303	1.110543558763196	-0.1512576352133281	1.626074102491555	-0.019032772523968955	-0.0035610699159135395	0.879732625666604	1.4571498095682816	2.435313214580139	1.741990258803292	2.3915651545056673	2.7933402985985913	2.4720962773744644	2.678021914430838	2.0449989034322225	0.6695145156022952	1.3084724214242824	-0.47722972782823275	-1.421647078571467	-1.396711715291185	2.9	6.256702643936271	0.295336864089155	0.24895303629460466	0.2535549889948988	0.20215511062134317	0.006623262435535313	5.514822948528931E-4	5.514822948528935E-4	-17815.98905492571	0.0	-195.3416532562087
2984000	-18007.01966423989	-186.8201567193372	-17820.199507520556	3.1038661089935813	2015.326270877308	48.09493487170513	1.1728911361753427	5.132975986514843	4.732710444686004	5.250532385554367	4.922178784909862	4.597485807318785	2.4293515279285955	2.1958731512073006	2.7753479818797517	1.8014576310134045	2.494952753343796	2.206485007945918	0.9750926357253447	0.8978203836919463	0.6235191038641943	1.1821395159298036	1.396087244077697	-0.41619234233545344	-0.7152190726412474	0.28147461665841117	0.3383270808616456	0.9457842647437535	1.4423722025857466	1.145365022184761	1.413214852841829	1.7741972255994116	3.030844020175201	2.8712862978572415	2.414208844958741	2.111215268202074	1.9425300492228998	1.601634447300153	1.6704812651710272	-0.16876803671926732	-1.6234838582105635	-1.6265358387936213	2.9	6.909990911294679	0.2952971236777835	0.2524322586707675	0.2499045993413031	0.2023660183101475	0.06738403332544292	6.234644701206339E-4	6.234644701206339E-4	-17820.199507520556	0.0	-183.82110640269488
2986000	-18018.645582036002	-192.79887678720723	-17825.846705248794	3.024129783145261	2015.4060072031562	47.98974990271863	1.7257111391511895	4.553252974508236	4.954789432070984	5.134600238825623	3.8417355687223367	3.9794788347604535	2.5161036694718804	3.260064787485357	2.6323164049244467	1.7377670161305054	1.8447279229024398	2.3508563232530966	0.7628969242394553	1.277230621198005	1.0886225268983165	0.7133163512609967	0.2550087108665841	0.6436118723037075	0.416934204316581	0.9551619993495135	1.45430879457604	0.16856758008242856	-0.43787877879312287	1.294571766448975	1.621634886610942	1.886354716138964	2.0104741191082693	1.914542558824694	1.5316634762116643	1.2500964267866645	0.6508056159041629	0.16845673723233423	0.0892029580892626	0.8567989697196031	-0.6470351065211951	-1.586979217709091	2.9	9.623615321436278	0.28955069613199225	0.2501176020661296	0.25773159909692656	0.20260010270495318	0.10181380156044455	5.33410720683066E-4	5.334107206830657E-4	-17825.846705248794	0.0	-189.44295248624954
2988000	-18016.14321367226	-186.98420684568944	-17829.159006826572	3.0000233666473988	2015.430113619654	46.71329816418015	1.3904412422061043	4.309331619349339	4.948017559720073	5.105958651825108	5.437078000825771	3.957304319290775	3.304236572129159	1.702889015675134	2.555654149685607	2.57372445430236	2.7888031671482367	2.3828577284255643	0.8564963249572305	1.3753978174498416	2.0684948785000596	1.1206404136409434	0.7456077682015656	0.5567992753587393	-0.41021197550219246	0.7389329633202049	0.7454815181138355	1.2087214497702972	2.223393654006535	1.066557500790275	2.400140434262682	4.325738065613481	3.973921698524408	2.6189416654134243	2.76943498428982	2.4936004468762096	2.2731607728241734	1.0222931672729534	1.5042482401227042	-0.04082339297800233	-0.37532384407985775	-2.244084110699354	2.9	8.418761411553872	0.28955069613199225	0.2538282867633228	0.25655668335640863	0.20006433374827787	0.003967954750857535	5.716385207700671E-4	5.716385207700673E-4	-17829.159006826572	0.0	-184.34725357977388
2990000	-18022.521859157154	-199.40950449817524	-17823.112354658977	2.9426659520875864	2015.487471034214	48.441937786767305	0.561911582903726	5.115655884587445	7.82300489056391	5.810644741848147	4.5555740186293345	4.217253317788456	3.1497922730725656	2.531687563951078	2.7102515232034734	2.1390740263843857	3.530127535946301	1.5387179922635976	0.41889984982582207	2.8219350782617063	1.7039437233296069	2.431318445622664	0.5129564324235637	1.2183049338603165	-0.13606189669989127	2.050446136205685	-1.3843431226349279	0.2619998826569044	0.9428175432956993	1.0497915942660199	3.539501457172494	4.70466649252525	4.002774180372016	5.342860877860305	3.100208313091284	2.466515312118603	2.804573975754212	2.9581953759857273	1.9175874828115125	-0.9845188389600379	-1.1216084127551023	-3.9873211653063807	2.9	9.474969895454542	0.2917234020195513	0.2538282867633228	0.25438397746884955	0.20006433374827787	0.0029623793545564487	5.60650751478684E-4	5.606507514786839E-4	-17823.112354658977	0.0	-197.68163528137202
2992000	-18003.79029195402	-188.96814780917182	-17814.822144144848	3.0729202742267594	2015.3572167120747	48.32619229936433	0.7357043777469155	6.102662958663885	6.188043135655607	6.447799740044817	4.866774545878596	4.589660314080109	3.579032949688907	1.8625262125084445	1.9073906882246145	3.359890694202315	2.1221437838194683	1.7333666478984724	0.8879674216209306	1.9445926215493796	1.4112848239907958	0.46305721206082573	0.08450492400875025	1.2239915994421124	1.0164068438026117	2.1246161149774556	3.1510773546337374	3.477008697611455	2.2548109301781607	1.9892994597373925	2.997717753654573	3.7403625591867296	4.411072066407756	5.3688583527506815	3.471024817141579	3.639845984355787	3.553204901785454	2.2680701726907384	2.529017612777034	0.09977640312363868	-1.2198935186171491	-0.9636672770336842	2.9	6.159297123569842	0.28752359006755823	0.2538282867633228	0.25715359779536207	0.20149452537375848	0.02690810902070467	5.02409447570866E-4	5.024094475708656E-4	-17814.822144144848	0.0	-187.07101483943086
2994000	-18006.372259495165	-185.72190438904784	-17820.650355106118	3.0032770883933098	2015.4268598979081	47.776025810069775	0.7415366555150859	4.846403660750359	3.9377311000295716	3.8329267035817036	4.314576803063344	4.617732647912412	4.243363959775969	1.5184223646640742	1.6342419625561366	2.5051942499378166	2.5431307521907933	1.2683651146655524	0.4908648075441761	1.2024075840490043	1.10157446108445	1.1894664473104999	-0.005932250135165962	0.8873831583517326	-0.5899346440599202	-0.4707269333564753	1.165655440515701	2.3410695799801546	2.0694278974105136	2.4224238410243952	1.8307974432099283	3.427037755400789	3.184289444985659	3.655380694944155	2.653273839428474	2.320475876141436	1.370127809822279	1.2502157242330092	0.6494274850308828	1.212694026831482	0.8681244067390006	-1.691512707003822	2.9	8.375933255149475	0.29394504420831574	0.2542811463885215	0.25074514967110056	0.20102865973206377	0.01919963325909372	5.546555884831733E-4	5.546555884831727E-4	-17820.650355106118	0.0	-183.7037732456306
2996000	-18005.548103492834	-182.40187290081286	-17823.14623059202	2.942037808266327	2015.488099178035	48.4523501826266	1.0945168854054543	6.5376326214251215	7.188007135920069	6.685263701087295	4.410286205099421	4.1606539143295835	3.4971925103812618	2.5287989094352055	3.2897934399840816	2.386823089688285	2.291185443049688	2.1034194138046445	1.7786848159727462	0.13338089243731419	0.09040962588584767	1.5206458126285962	1.1824125459230024	1.036458263566026	-0.5431215208297833	-0.571339122666764	0.334874483211941	1.2735425771180282	2.3214898320711677	3.4783155380283914	3.087050404546999	3.3770484671578425	2.532403024396735	2.786583770870596	1.9145861596805258	1.2401573962187598	1.4622777404674132	2.191544068595787	1.3208805792308287	-1.0089242555418856	-1.1120344798927182	-3.4420139426308674	2.9	8.637333766558697	0.2920887502534099	0.24834815602685176	0.25568127076168906	0.20388182295805082	0.059741387085896595	5.312511919766093E-4	5.312511919766095E-4	-17823.14623059202	0.0	-180.08728205883853
2998000	-18015.807786398596	-185.60026732538617	-17830.20751907321	2.9001034368716323	2015.5300335494298	49.04468697772863	1.0945168854054543	3.2170512965406903	4.377594586580621	4.4601217737523955	4.882332456243349	3.9571341362323267	2.609252026171504	2.174838289878041	2.326586760859166	2.8967284289053934	2.458770042524588	2.878681603786725	1.7545029927506903	0.9666742319680386	-0.5935150327474097	0.3428791769885273	1.3477492967691922	1.4723080340892	1.7129220331574977	1.5005609409397103	1.8840251540146447	4.610574992920038	4.940168717711083	4.773736811983731	3.9895419021268186	3.730506367771103	4.22370973884807	3.5336958701240047	4.0901681075993155	3.9639477003924477	3.2074370815722073	1.4358426834525533	0.6453642406842783	-0.0028672297787434298	-2.134112117179238	-4.790684649909913	2.9	6.427865054594746	0.281711760243453	0.2592784926529382	0.255757177828363	0.20325256927524735	0.04341459072143881	5.392074189050227E-4	5.392074189050225E-4	-17830.20751907321	0.0	-183.84166116256046
3000000	-18008.805442396773	-184.43266502052606	-17824.372777376248	2.9068454387908	2015.5232915475108	48.09921936759834	0.4583524903652632	3.575290254395285	3.443289030830007	3.368225497818391	4.666723248940581	4.542720014272945	2.838686456649751	2.4409424992417232	1.8152234272820724	2.915447313897352	1.8996347461703085	1.4300595245668368	1.7769223111047623	-0.30001483950796165	1.9651867422839642	0.7570673728654395	1.0135456305751707	-0.4075996974170333	-0.2529119667541845	1.9317756026376034	2.391404167826868	2.657442066047331	2.7804912356050924	3.3473761273676486	4.357107578291359	2.4880617962429645	3.212063517327755	2.6518743521672583	2.84647827187169	3.7244494718515178	2.7891402336707394	1.794748210018728	0.980738590790286	-0.20677333447590385	-2.0789818039955197	-3.429023781652237	2.9	8.73117634317202	0.28619105861044547	0.2566175136178684	0.25504266120850944	0.20214876656317823	0.09467909116715258	5.637487152575496E-4	5.637487152575495E-4	-17824.372777376248	0.0	-182.90306481337217
3002000	-18030.585469067868	-200.98806084898806	-17829.59740821888	2.9109403414357917	2015.5191966448656	44.87290175986878	0.30301146148214947	5.338811956067271	4.43643265015132	3.888879023408637	4.3237054975465865	3.301996202929711	4.323528974620183	2.846829390302239	1.3484705280759335	2.316525607022112	1.4299406042794383	0.9376359940094066	0.9428971534341741	-0.4951109512009769	0.44010751572537804	1.371152490935844	-0.28093801317133815	-1.6495464140219087	1.9822721613925725	2.7991670090327214	0.8147213617209365	1.8780388299064281	0.39884083636254075	-0.1312235116771605	2.8894180797522395	1.1028619389584458	2.6918680098238825	6.0098892661412915	5.70835242585951	3.2102928757102114	2.202945559658352	1.910272285457072	0.6817569352053783	-1.5928763483636987	-0.0913158485237302	-4.543904030528943	2.9	8.177400407858007	0.2855860979572788	0.2525496252936589	0.2545321483127835	0.20733212843628043	0.09467909116715258	6.176016362555792E-4	6.176016362555795E-4	-17829.59740821888	0.0	-199.9026079511102
3004000	-18006.868312615705	-182.7050816913965	-17824.163230924307	2.9434274216372054	2015.4867095646644	47.94764572467907	1.3914730274704692	4.915383951072165	3.022565961279339	3.7542804645234655	4.27686126414484	3.927776583110086	3.6512959619446383	2.6372681001987646	3.208683015982147	2.1187392204249247	1.0798620294772467	0.8423167901131523	1.1462839642994735	1.485400574333446	0.48109670101370244	0.4240344011409821	0.4306073398329721	0.25094372018728317	0.6074203277766141	0.2976390785730415	0.07201415345324325	0.3958078618187512	2.0656089367577692	1.808921466657446	0.6567737066906376	2.6791919493868783	2.827164383742667	4.084587816547955	3.828460839365955	2.909989452728135	1.6106108689267196	0.7254119288737969	-0.27295926734274417	-1.2349511712242582	-2.2544587381703707	-2.0790674890079206	2.9	8.826701612639429	0.291416339634151	0.25503998447413434	0.25246770048123524	0.20107597541048106	0.0262487390296425	5.23182028140177E-4	5.231820281401768E-4	-17824.163230924307	0.0	-180.17991788099505
3006000	-18000.061238695	-178.62363340203308	-17821.43760529297	2.9210866335942502	2015.5090503527072	50.144301689334064	0.7901769295025474	5.727575700738638	5.778240817335662	5.25242511616286	6.48035550414316	6.133923569817479	3.5635001338416807	3.3569288042073966	3.399558183044277	2.060382768408962	3.390005262628638	1.687456872379848	1.3677890523501643	0.4428894950646685	1.4615525906975715	2.2509677714554064	0.5451027520275317	-0.7291188602903734	0.22798369437721522	-0.05204686834907846	0.7259856605529202	1.9447475172168927	0.5719311167232148	3.003654456564974	2.9539468726295066	4.162407896533056	4.749621707871304	5.112229518689589	5.573668211107327	3.312704709446205	2.9144573186058684	1.339289773707712	0.3319268515204885	-1.555036605962271	-2.869868007304518	-3.656432662752839	2.9	8.454518479442532	0.2850849732952942	0.25696765633649105	0.2583328306138695	0.19961453975434684	0.01728812576537575	6.036966679606106E-4	6.036966679606105E-4	-17821.43760529297	0.0	-176.73491572777527
3008000	-18010.595645094847	-198.2328483421796	-17812.362796752666	2.95084807235246	2015.479288913949	48.17928452335684	0.3363612450534155	3.473088481138567	4.419733538380456	6.041792155152421	5.135353303152912	2.4427855507356635	4.5704572765275735	6.154980847241962	3.227372044254854	2.1001680055450405	2.8216481569704275	2.258837733936553	2.4615490807287808	0.4969777544239041	-0.22100574228376957	0.4404507564461332	-0.11393010251639624	0.1449956609475152	0.23160363225554448	-0.7301141630208869	-0.08170496189596066	1.7548399258569103	1.271112863368704	2.4064499811449163	2.524765053711196	1.2173663262163927	1.0503939321669638	1.756708778194612	4.264723400892194	5.963161469056161	2.742795334720266	0.702853423311544	-0.41245349887134486	-2.2443042172110026	-1.8539566756743433	-2.602696427225983	2.9	7.5304224432241	0.28991909184151443	0.2545381212497272	0.25694521084678495	0.19859757606197503	0.014203550882619959	5.477258854123106E-4	5.477258854123104E-4	-17812.362796752666	0.0	-197.38446019180944
3010000	-18025.22998892929	-200.76824540433637	-17824.461743524957	2.9738785206884013	2015.456258465613	50.98637231895674	0.46110144354100113	7.225489086986978	5.986212941053579	5.514306233013559	5.5582223127175165	4.871615949276619	3.6623084132165094	4.979626847402349	3.909459738806574	2.114294861575685	1.8651412725665786	0.8802260663039819	2.882258201882177	0.8313003629812122	0.4385255006044001	0.8056346107645672	0.5694792705287073	0.40260616291576634	-1.5127154738274085	-1.1163237000342643	1.6537141248370533	1.9437110788994618	2.3426040255915863	3.9200270540806508	3.5228656441577826	2.4829734796171747	4.129302559759465	5.16080001062592	3.854938880410105	5.848924230321616	2.7974405894152774	0.8597479820090881	0.5527975749938409	0.20382158417082308	-0.17383120062716406	-1.898043214105957	2.9	9.397550014601682	0.2928706544539164	0.2515865586373252	0.25694521084678495	0.19859757606197503	0.00814311271755886	5.225858083322338E-4	5.225858083322339E-4	-17824.461743524957	0.0	-199.22281208740173
3012000	-18019.605704118603	-191.951908368355	-17827.653795750248	3.0535263341574397	2015.376610652144	53.2158908627519	0.30010838014336505	4.8768228105055815	7.155954649765714	5.77691727439581	9.111013767692883	7.106014483527545	6.172730843908817	3.277848628972735	3.472066492978804	2.219665333947557	2.025520125033283	1.0890977244100983	2.2780901667530484	0.9216885046479997	1.5445310640042664	0.8245876038511595	2.424586459551717	-1.1382742139534598	1.155678442726782	2.773233246115785	4.7599710913093825	4.859529105156456	6.510394283423304	7.015254869709553	7.5600070939959245	7.579376278111411	6.632706245756681	4.795413264883607	5.01986173491326	4.685148906477664	3.3285599713065674	1.6938852269356477	0.9164888481201938	0.8893562073982682	0.1959175274658136	-1.4983765594647018	2.9	6.5470593133563115	0.2807806837682821	0.25308549994356994	0.2565231090741258	0.2096107072140238	0.058516462359757535	4.979544283907039E-4	4.97954428390704E-4	-17827.653795750248	0.0	-190.98469135581064
3014000	-18035.472920581702	-206.29181418740424	-17829.1811063943	3.015657310909904	2015.4144796753915	50.013563192505686	0.27583550297571713	3.290639824072719	3.812628009009005	6.842010464029918	5.941055865156921	6.743628377306966	3.50198878781374	4.341779811270882	5.441710359554559	2.0034167418712876	4.24556941891681	0.7843812757992924	1.8129289296403097	1.8828399050896851	1.1298109921872084	1.390199129812871	1.4119557820945297	0.2012874819561823	0.6050962175761778	4.50515205499465	6.54536844495062	11.912088859401251	14.491276919094267	11.3011943048416	11.13519875573058	10.54608825436011	7.007559988927362	6.199504551518191	3.543006144094401	2.9455298953457727	2.7934169563962823	0.7958622284268098	-0.2459175299520682	-1.5348970995948803	-0.7103175762154461	-2.5609067512695605	2.9	7.636662030323173	0.2859846448138464	0.24568643919362582	0.2650862594167728	0.20324265657575663	0.053995117451666165	5.139244614103341E-4	5.139244614103342E-4	-17829.1811063943	0.0	-205.35029363112034
3016000	-18029.181611761152	-192.2808815192181	-17836.900730241934	3.080356807350017	2015.3497801789515	49.64846488400278	0.24651375887586044	3.290639824072719	3.812628009009005	6.842010464029918	5.941055865156921	6.743628377306966	3.50198878781374	4.341779811270882	5.441710359554559	2.0034167418712876	4.24556941891681	0.7843812757992924	1.8129289296403097	1.8828399050896851	1.1298109921872084	1.390199129812871	1.4119557820945297	0.2012874819561823	0.6050962175761778	4.50515205499465	6.54536844495062	11.912088859401251	14.491276919094267	11.3011943048416	11.13519875573058	10.54608825436011	7.007559988927362	6.199504551518191	3.543006144094401	2.9455298953457727	2.7934169563962823	0.7958622284268098	-0.2459175299520682	-1.5348970995948803	-0.7103175762154461	-2.5609067512695605	2.9	9.26081849493316	0.2878053444724487	0.26044389395491035	0.2569241279228889	0.1948266336497537	0.03672347585911063	5.275005841266604E-4	5.275005841266605E-4	-17836.900730241934	0.0	-190.7112113545887
3018000	-18045.310878954784	-205.89960376210834	-17839.411275192677	2.923266143326254	2015.5068708429753	49.36176298561785	0.19532596832478827	3.290639824072719	3.812628009009005	6.842010464029918	5.941055865156921	6.743628377306966	3.50198878781374	4.341779811270882	5.441710359554559	2.0034167418712876	4.24556941891681	0.7843812757992924	1.8129289296403097	1.8828399050896851	1.1298109921872084	1.390199129812871	1.4119557820945297	0.2012874819561823	0.6050962175761778	4.50515205499465	6.54536844495062	11.912088859401251	14.491276919094267	11.3011943048416	11.13519875573058	10.54608825436011	7.007559988927362	6.199504551518191	3.543006144094401	2.9455298953457727	2.7934169563962823	0.7958622284268098	-0.2459175299520682	-1.5348970995948803	-0.7103175762154461	-2.5609067512695605	2.9	7.894399975061599	0.29152642113006133	0.25344098176841934	0.25489931502962204	0.20013328207189898	0.023474085484425342	5.173463983076801E-4	5.1734639830768E-4	-17839.411275192677	0.0	-205.58402387293745
3020000	-18031.08658573085	-202.89560663167163	-17828.190979099178	3.010534964590016	2015.4196020217114	51.91801229838744	0.1463501601597331	3.290639824072719	3.812628009009005	6.842010464029918	5.941055865156921	6.743628377306966	3.50198878781374	4.341779811270882	5.441710359554559	2.0034167418712876	4.24556941891681	0.7843812757992924	1.8129289296403097	1.8828399050896851	1.1298109921872084	1.390199129812871	1.4119557820945297	0.2012874819561823	0.6050962175761778	4.50515205499465	6.54536844495062	11.912088859401251	14.491276919094267	11.3011943048416	11.13519875573058	10.54608825436011	7.007559988927362	6.199504551518191	3.543006144094401	2.9455298953457727	2.7934169563962823	0.7958622284268098	-0.2459175299520682	-1.5348970995948803	-0.7103175762154461	-2.5609067512695605	2.9	6.642878960392852	0.2890754019282054	0.25756413898570246	0.2501118675279455	0.2032485915581483	0.04394314702385565	4.978944125372613E-4	4.978944125372612E-4	-17828.190979099178	0.0	-202.892981213441
3022000	-18032.585650785797	-204.54366137910566	-17828.04198940669	2.973411166304972	2015.4567258199966	52.09546588302385	0.24361007413728578	3.290639824072719	3.812628009009005	6.842010464029918	5.941055865156921	6.743628377306966	3.50198878781374	4.341779811270882	5.441710359554559	2.0034167418712876	4.24556941891681	0.7843812757992924	1.8129289296403097	1.8828399050896851	1.1298109921872084	1.390199129812871	1.4119557820945297	0.2012874819561823	0.6050962175761778	4.50515205499465	6.54536844495062	11.912088859401251	14.491276919094267	11.3011943048416	11.13519875573058	10.54608825436011	7.007559988927362	6.199504551518191	3.543006144094401	2.9455298953457727	2.7934169563962823	0.7958622284268098	-0.2459175299520682	-1.5348970995948803	-0.7103175762154461	-2.5609067512695605	2.9	8.032992147974161	0.2867824179717653	0.257375903309967	0.25239599257847384	0.20344568613979555	0.05296587212518956	5.004509692775494E-4	5.004509692775499E-4	-17828.04198940669	0.0	-203.85428358330046
3024000	-18026.26368473806	-202.12602578202868	-17824.13765895603	2.927315907258176	2015.5028210790433	48.88220586134022	0.24908343517616788	3.290639824072719	3.812628009009005	6.842010464029918	5.941055865156921	6.743628377306966	3.50198878781374	4.341779811270882	5.441710359554559	2.0034167418712876	4.24556941891681	0.7843812757992924	1.8129289296403097	1.8828399050896851	1.1298109921872084	1.390199129812871	1.4119557820945297	0.2012874819561823	0.6050962175761778	4.50515205499465	6.54536844495062	11.912088859401251	14.491276919094267	11.3011943048416	11.13519875573058	10.54608825436011	7.007559988927362	6.199504551518191	3.543006144094401	2.9455298953457727	2.7934169563962823	0.7958622284268098	-0.2459175299520682	-1.5348970995948803	-0.7103175762154461	-2.5609067512695605	2.9	6.954587235534203	0.2849895535525687	0.2577169657170343	0.25867279054335374	0.19862069018704495	0.007927718091969876	5.596146599144851E-4	5.596146599144845E-4	-17824.13765895603	0.0	-201.75618933654536
3026000	-18036.41246296555	-205.75544656969225	-17830.657016395857	2.8126758755211694	2015.6174611107804	45.670394275566466	0.17590272911917407	3.290639824072719	3.812628009009005	6.842010464029918	5.941055865156921	6.743628377306966	3.50198878781374	4.341779811270882	5.441710359554559	2.0034167418712876	4.24556941891681	0.7843812757992924	1.8129289296403097	1.8828399050896851	1.1298109921872084	1.390199129812871	1.4119557820945297	0.2012874819561823	0.6050962175761778	4.50515205499465	6.54536844495062	11.912088859401251	14.491276919094267	11.3011943048416	11.13519875573058	10.54608825436011	7.007559988927362	6.199504551518191	3.543006144094401	2.9455298953457727	2.7934169563962823	0.7958622284268098	-0.2459175299520682	-1.5348970995948803	-0.7103175762154461	-2.5609067512695605	2.9	9.418271553747305	0.2901681789358601	0.2577169657170343	0.24318932030405918	0.20892553504304814	0.0505360592608145	5.133507381487321E-4	5.133507381487323E-4	-17830.657016395857	0.0	-204.9931778380843
3028000	-18024.401256023706	-206.13919678028068	-17818.262059243425	2.915092745896805	2015.5150442404047	46.1323013089187	0.2553047032017502	3.290639824072719	3.812628009009005	6.842010464029918	5.941055865156921	6.743628377306966	3.50198878781374	4.341779811270882	5.441710359554559	2.0034167418712876	4.24556941891681	0.7843812757992924	1.8129289296403097	1.8828399050896851	1.1298109921872084	1.390199129812871	1.4119557820945297	0.2012874819561823	0.6050962175761778	4.50515205499465	6.54536844495062	11.912088859401251	14.491276919094267	11.3011943048416	11.13519875573058	10.54608825436011	7.007559988927362	6.199504551518191	3.543006144094401	2.9455298953457727	2.7934169563962823	0.7958622284268098	-0.2459175299520682	-1.5348970995948803	-0.7103175762154461	-2.5609067512695605	2.9	8.96084116907197	0.28684166650908316	0.2582827099325258	0.25088494398601346	0.20399067957237937	0.07844197611657752	6.298043152496832E-4	6.29804315249683E-4	-17818.262059243425	0.0	-205.09906370334272
3030000	-18033.772236164546	-211.12518805373224	-17822.647048110815	2.9229379870745706	2015.5071989992268	48.29945450843005	0.30046552433291146	3.290639824072719	3.812628009009005	6.842010464029918	5.941055865156921	6.743628377306966	3.50198878781374	4.341779811270882	5.441710359554559	2.0034167418712876	4.24556941891681	0.7843812757992924	1.8129289296403097	1.8828399050896851	1.1298109921872084	1.390199129812871	1.4119557820945297	0.2012874819561823	0.6050962175761778	4.50515205499465	6.54536844495062	11.912088859401251	14.491276919094267	11.3011943048416	11.13519875573058	10.54608825436011	7.007559988927362	6.199504551518191	3.543006144094401	2.9455298953457727	2.7934169563962823	0.7958622284268098	-0.2459175299520682	-1.5348970995948803	-0.7103175762154461	-2.5609067512695605	2.9	8.981858302361335	0.28555446204149926	0.2501235610864221	0.25470969915482994	0.20961227771725052	0.04165130529409951	5.620960100890999E-4	5.620960100890999E-4	-17822.647048110815	0.0	-210.06684266553526
3032000	-18028.115591650265	-212.76405818000532	-17815.35153347026	2.809953948145812	2015.6201830381556	47.7902723185046	0.31753396798980754	3.290639824072719	3.812628009009005	6.842010464029918	5.941055865156921	6.743628377306966	3.50198878781374	4.341779811270882	5.441710359554559	2.0034167418712876	4.24556941891681	0.7843812757992924	1.8129289296403097	1.8828399050896851	1.1298109921872084	1.390199129812871	1.4119557820945297	0.2012874819561823	0.6050962175761778	4.50515205499465	6.54536844495062	11.912088859401251	14.491276919094267	11.3011943048416	11.13519875573058	10.54608825436011	7.007559988927362	6.199504551518191	3.543006144094401	2.9455298953457727	2.7934169563962823	0.7958622284268098	-0.2459175299520682	-1.5348970995948803	-0.7103175762154461	-2.5609067512695605	2.9	11.029142657332756	0.282804363815818	0.25502101864558857	0.25817777477437326	0.20399684276422186	0.01829560273309484	5.677342117048109E-4	5.677342117048107E-4	-17815.35153347026	0.0	-211.14255287616305
3034000	-18039.759148815258	-208.4350116512278	-17831.32413716403	2.972027602719329	2015.458109383582	50.06488021215117	0.16595082939201108	3.290639824072719	3.812628009009005	6.842010464029918	5.941055865156921	6.743628377306966	3.50198878781374	4.341779811270882	5.441710359554559	2.0034167418712876	4.24556941891681	0.7843812757992924	1.8129289296403097	1.8828399050896851	1.1298109921872084	1.390199129812871	1.4119557820945297	0.2012874819561823	0.6050962175761778	4.50515205499465	6.54536844495062	11.912088859401251	14.491276919094267	11.3011943048416	11.13519875573058	10.54608825436011	7.007559988927362	6.199504551518191	3.543006144094401	2.9455298953457727	2.7934169563962823	0.7958622284268098	-0.2459175299520682	-1.5348970995948803	-0.7103175762154461	-2.5609067512695605	2.9	9.342331274682408	0.28806103864715876	0.253684972637712	0.2567512812977447	0.20150270741738618	0.05792045988585662	5.281668803907517E-4	5.281668803907519E-4	-17831.32413716403	0.0	-207.81355663837815
3036000	-18032.27567913031	-198.50878937945552	-17833.766889750856	3.0289108154934303	2015.401226170808	50.803323559989416	0.169419186010891	3.290639824072719	3.812628009009005	6.842010464029918	5.941055865156921	6.743628377306966	3.50198878781374	4.341779811270882	5.441710359554559	2.0034167418712876	4.24556941891681	0.7843812757992924	1.8129289296403097	1.8828399050896851	1.1298109921872084	1.390199129812871	1.4119557820945297	0.2012874819561823	0.6050962175761778	4.50515205499465	6.54536844495062	11.912088859401251	14.491276919094267	11.3011943048416	11.13519875573058	10.54608825436011	7.007559988927362	6.199504551518191	3.543006144094401	2.9455298953457727	2.7934169563962823	0.7958622284268098	-0.2459175299520682	-1.5348970995948803	-0.7103175762154461	-2.5609067512695605	2.9	12.658082434743298	0.2955190604764609	0.2584030644593749	0.24917356937352608	0.19690430569063974	0.038023757436073245	4.8447807668085903E-4	4.8447807668085914E-4	-17833.766889750856	0.0	-197.13152802094964
3038000	-18023.736975728792	-194.60916811313635	-17829.127807615656	2.9362316050495685	2015.4939053812518	50.33666720205	0.21097361921316235	3.290639824072719	3.812628009009005	6.842010464029918	5.941055865156921	6.743628377306966	3.50198878781374	4.341779811270882	5.441710359554559	2.0034167418712876	4.24556941891681	0.7843812757992924	1.8129289296403097	1.8828399050896851	1.1298109921872084	1.390199129812871	1.4119557820945297	0.2012874819561823	0.6050962175761778	4.50515205499465	6.54536844495062	11.912088859401251	14.491276919094267	11.3011943048416	11.13519875573058	10.54608825436011	7.007559988927362	6.199504551518191	3.543006144094401	2.9455298953457727	2.7934169563962823	0.7958622284268098	-0.2459175299520682	-1.5348970995948803	-0.7103175762154461	-2.5609067512695605	2.9	11.22391442604622	0.28703002908105935	0.2584030644593749	0.24864344492912427	0.20592346153044308	0.029088400887269238	5.197670294755892E-4	5.197670294755894E-4	-17829.127807615656	0.0	-193.56340535062674
3040000	-18030.963294207748	-214.13087022802998	-17816.83242397972	2.996911560655763	2015.4332254256458	49.05604893653649	0.12143906033545682	3.290639824072719	3.812628009009005	6.842010464029918	5.941055865156921	6.743628377306966	3.50198878781374	4.341779811270882	5.441710359554559	2.0034167418712876	4.24556941891681	0.7843812757992924	1.8129289296403097	1.8828399050896851	1.1298109921872084	1.390199129812871	1.4119557820945297	0.2012874819561823	0.6050962175761778	4.50515205499465	6.54536844495062	11.912088859401251	14.491276919094267	11.3011943048416	11.13519875573058	10.54608825436011	7.007559988927362	6.199504551518191	3.543006144094401	2.9455298953457727	2.7934169563962823	0.7958622284268098	-0.2459175299520682	-1.5348970995948803	-0.7103175762154461	-2.5609067512695605	2.9	7.466817910487088	0.2968761368245084	0.25118101513941327	0.2568050375965526	0.19513781043952733	0.02694689374205932	5.155888918126573E-4	5.155888918126573E-4	-17816.83242397972	0.0	-214.17804980029132
3042000	-18018.34806760647	-199.861471500411	-17818.486596106057	3.060613664557254	2015.3695233217443	51.11785008681723	0.3262183912361468	3.290639824072719	3.812628009009005	6.842010464029918	5.941055865156921	6.743628377306966	3.50198878781374	4.341779811270882	5.441710359554559	2.0034167418712876	4.24556941891681	0.7843812757992924	1.8129289296403097	1.8828399050896851	1.1298109921872084	1.390199129812871	1.4119557820945297	0.2012874819561823	0.6050962175761778	4.50515205499465	6.54536844495062	11.912088859401251	14.491276919094267	11.3011943048416	11.13519875573058	10.54608825436011	7.007559988927362	6.199504551518191	3.543006144094401	2.9455298953457727	2.7934169563962823	0.7958622284268098	-0.2459175299520682	-1.5348970995948803	-0.7103175762154461	-2.5609067512695605	2.9	6.367082273806963	0.2917221843387392	0.24688817772761829	0.2568050375965526	0.20458460033709153	0.04753563318434269	5.3765605431575E-4	5.3765605431575E-4	-17818.486596106057	0.0	-198.7672300594494
3044000	-18026.28654645321	-196.6776540943791	-17829.608892358832	2.9342629290818913	2015.4958740572197	51.29236408096453	0.16823495879105008	3.290639824072719	3.812628009009005	6.842010464029918	5.941055865156921	6.743628377306966	3.50198878781374	4.341779811270882	5.441710359554559	2.0034167418712876	4.24556941891681	0.7843812757992924	1.8129289296403097	1.8828399050896851	1.1298109921872084	1.390199129812871	1.4119557820945297	0.2012874819561823	0.6050962175761778	4.50515205499465	6.54536844495062	11.912088859401251	14.491276919094267	11.3011943048416	11.13519875573058	10.54608825436011	7.007559988927362	6.199504551518191	3.543006144094401	2.9455298953457727	2.7934169563962823	0.7958622284268098	-0.2459175299520682	-1.5348970995948803	-0.7103175762154461	-2.5609067512695605	2.9	6.238195290508986	0.29397759756921066	0.2557271265411425	0.25824579395648906	0.19204948193315938	0.04760068876928451	5.309876860790933E-4	5.309876860790932E-4	-17829.608892358832	0.0	-196.83180608789
3046000	-18023.423831609583	-198.29435224708047	-17825.129479362502	3.0260351853443486	2015.404101800957	51.72226395908357	0.14612572806219423	3.290639824072719	3.812628009009005	6.842010464029918	5.941055865156921	6.743628377306966	3.50198878781374	4.341779811270882	5.441710359554559	2.0034167418712876	4.24556941891681	0.7843812757992924	1.8129289296403097	1.8828399050896851	1.1298109921872084	1.390199129812871	1.4119557820945297	0.2012874819561823	0.6050962175761778	4.50515205499465	6.54536844495062	11.912088859401251	14.491276919094267	11.3011943048416	11.13519875573058	10.54608825436011	7.007559988927362	6.199504551518191	3.543006144094401	2.9455298953457727	2.7934169563962823	0.7958622284268098	-0.2459175299520682	-1.5348970995948803	-0.7103175762154461	-2.5609067512695605	2.9	6.722293041738692	0.2815709849714229	0.25868626841828135	0.25515094647440856	0.2045918001358888	0.04760068876928451	4.674153118582404E-4	4.6741531185824067E-4	-17825.129479362502	0.0	-198.21710372245337
3048000	-18036.484915191064	-207.17493576342423	-17829.30997942764	2.940341052807601	2015.489795933494	52.36587485505267	0.19248638769045465	3.290639824072719	3.812628009009005	6.842010464029918	5.941055865156921	6.743628377306966	3.50198878781374	4.341779811270882	5.441710359554559	2.0034167418712876	4.24556941891681	0.7843812757992924	1.8129289296403097	1.8828399050896851	1.1298109921872084	1.390199129812871	1.4119557820945297	0.2012874819561823	0.6050962175761778	4.50515205499465	6.54536844495062	11.912088859401251	14.491276919094267	11.3011943048416	11.13519875573058	10.54608825436011	7.007559988927362	6.199504551518191	3.543006144094401	2.9455298953457727	2.7934169563962823	0.7958622284268098	-0.2459175299520682	-1.5348970995948803	-0.7103175762154461	-2.5609067512695605	2.9	7.679165764202548	0.2883506314927982	0.25731550666148817	0.25672306642537873	0.1976107954203365	0.04874415057980638	4.46009230819844E-4	4.4600923081984434E-4	-17829.30997942764	0.0	-206.95148042438427
3050000	-18034.26220757272	-194.969343280209	-17839.29286429251	2.914525372029998	2015.5156116142714	52.20624407619523	0.21017354856645448	3.290639824072719	3.812628009009005	6.842010464029918	5.941055865156921	6.743628377306966	3.50198878781374	4.341779811270882	5.441710359554559	2.0034167418712876	4.24556941891681	0.7843812757992924	1.8129289296403097	1.8828399050896851	1.1298109921872084	1.390199129812871	1.4119557820945297	0.2012874819561823	0.6050962175761778	4.50515205499465	6.54536844495062	11.912088859401251	14.491276919094267	11.3011943048416	11.13519875573058	10.54608825436011	7.007559988927362	6.199504551518191	3.543006144094401	2.9455298953457727	2.7934169563962823	0.7958622284268098	-0.2459175299520682	-1.5348970995948803	-0.7103175762154461	-2.5609067512695605	2.9	11.605688149259397	0.287568207304985	0.2538772815274462	0.2570545404455676	0.20149997072200282	0.02023620829225366	4.826777493936274E-4	4.826777493936273E-4	-17839.29286429251	0.0	-193.9616160704417
3052000	-18028.409248541964	-209.4767997134512	-17818.932448828513	2.9330468045624194	2015.4970901817392	50.25214127029196	0.3129258147226105	3.290639824072719	3.812628009009005	6.842010464029918	5.941055865156921	6.743628377306966	3.50198878781374	4.341779811270882	5.441710359554559	2.0034167418712876	4.24556941891681	0.7843812757992924	1.8129289296403097	1.8828399050896851	1.1298109921872084	1.390199129812871	1.4119557820945297	0.2012874819561823	0.6050962175761778	4.50515205499465	6.54536844495062	11.912088859401251	14.491276919094267	11.3011943048416	11.13519875573058	10.54608825436011	7.007559988927362	6.199504551518191	3.543006144094401	2.9455298953457727	2.7934169563962823	0.7958622284268098	-0.2459175299520682	-1.5348970995948803	-0.7103175762154461	-2.5609067512695605	2.9	7.816464483072228	0.2830928684776539	0.2548202451017134	0.26022163562592726	0.201865250794707	0.027718643437226742	5.029804492123232E-4	5.029804492123237E-4	-17818.932448828513	0.0	-208.70948853463202
3054000	-18039.502689086745	-216.46716127291978	-17823.035527813827	2.933666793162464	2015.496470193139	51.51016615429072	0.14130589352034065	3.290639824072719	3.812628009009005	6.842010464029918	5.941055865156921	6.743628377306966	3.50198878781374	4.341779811270882	5.441710359554559	2.0034167418712876	4.24556941891681	0.7843812757992924	1.8129289296403097	1.8828399050896851	1.1298109921872084	1.390199129812871	1.4119557820945297	0.2012874819561823	0.6050962175761778	4.50515205499465	6.54536844495062	11.912088859401251	14.491276919094267	11.3011943048416	11.13519875573058	10.54608825436011	7.007559988927362	6.199504551518191	3.543006144094401	2.9455298953457727	2.7934169563962823	0.7958622284268098	-0.2459175299520682	-1.5348970995948803	-0.7103175762154461	-2.5609067512695605	2.9	7.760414424018297	0.2816171434225011	0.2592641128200934	0.2498470462238674	0.2092716975335397	0.08139498485082314	4.631701751683921E-4	4.631701751683921E-4	-17823.035527813827	0.0	-216.45304811548326
3056000	-18029.637972678353	-202.87995646670439	-17826.758016211646	3.001558751547066	2015.4285782347545	52.484557666629684	0.23149426157981778	3.290639824072719	3.812628009009005	6.842010464029918	5.941055865156921	6.743628377306966	3.50198878781374	4.341779811270882	5.441710359554559	2.0034167418712876	4.24556941891681	0.7843812757992924	1.8129289296403097	1.8828399050896851	1.1298109921872084	1.390199129812871	1.4119557820945297	0.2012874819561823	0.6050962175761778	4.50515205499465	6.54536844495062	11.912088859401251	14.491276919094267	11.3011943048416	11.13519875573058	10.54608825436011	7.007559988927362	6.199504551518191	3.543006144094401	2.9455298953457727	2.7934169563962823	0.7958622284268098	-0.2459175299520682	-1.5348970995948803	-0.7103175762154461	-2.5609067512695605	2.9	7.760414424018297	0.28936267364246104	0.25814385319325117	0.2537995119329219	0.19869396123136746	0.02173607950363332	4.6452365879124204E-4	4.6452365879124193E-4	-17826.758016211646	0.0	-202.29530889075477
3058000	-18046.127454130954	-214.07873422669132	-17832.04871990426	2.941052957636977	2015.4890840286646	51.536151014945524	0.26170430608711426	3.290639824072719	3.812628009009005	6.842010464029918	5.941055865156921	6.743628377306966	3.50198878781374	4.341779811270882	5.441710359554559	2.0034167418712876	4.24556941891681	0.7843812757992924	1.8129289296403097	1.8828399050896851	1.1298109921872084	1.390199129812871	1.4119557820945297	0.2012874819561823	0.6050962175761778	4.50515205499465	6.54536844495062	11.912088859401251	14.491276919094267	11.3011943048416	11.13519875573058	10.54608825436011	7.007559988927362	6.199504551518191	3.543006144094401	2.9455298953457727	2.7934169563962823	0.7958622284268098	-0.2459175299520682	-1.5348970995948803	-0.7103175762154461	-2.5609067512695605	2.9	7.168008374443483	0.28936267364246104	0.25783577486506537	0.2537995119329219	0.19900203955955328	0.005768210721861432	5.078266354362373E-4	5.07826635436237E-4	-17832.04871990426	0.0	-213.6704370812339
3060000	-18048.734291252193	-215.7137251747491	-17833.020566077445	2.982637947912567	2015.447499038389	50.63582099204379	0.2845735013005778	3.290639824072719	3.812628009009005	6.842010464029918	5.941055865156921	6.743628377306966	3.50198878781374	4.341779811270882	5.441710359554559	2.0034167418712876	4.24556941891681	0.7843812757992924	1.8129289296403097	1.8828399050896851	1.1298109921872084	1.390199129812871	1.4119557820945297	0.2012874819561823	0.6050962175761778	4.50515205499465	6.54536844495062	11.912088859401251	14.491276919094267	11.3011943048416	11.13519875573058	10.54608825436011	7.007559988927362	6.199504551518191	3.543006144094401	2.9455298953457727	2.7934169563962823	0.7958622284268098	-0.2459175299520682	-1.5348970995948803	-0.7103175762154461	-2.5609067512695605	2.9	7.168008374443483	0.28861597028186503	0.25783577486506537	0.25144272630764547	0.2021055285454257	0.045191513321049925	5.304463011947523E-4	5.304463011947527E-4	-17833.020566077445	0.0	-214.99727231408124
3062000	-18042.888185502507	-213.56768479012152	-17829.320500712383	2.8326160035097696	2015.5975209827918	48.63057463820658	0.30694882142352403	3.290639824072719	3.812628009009005	6.842010464029918	5.941055865156921	6.743628377306966	3.50198878781374	4.341779811270882	5.441710359554559	2.0034167418712876	4.24556941891681	0.7843812757992924	1.8129289296403097	1.8828399050896851	1.1298109921872084	1.390199129812871	1.4119557820945297	0.2012874819561823	0.6050962175761778	4.50515205499465	6.54536844495062	11.912088859401251	14.491276919094267	11.3011943048416	11.13519875573058	10.54608825436011	7.007559988927362	6.199504551518191	3.543006144094401	2.9455298953457727	2.7934169563962823	0.7958622284268098	-0.2459175299520682	-1.5348970995948803	-0.7103175762154461	-2.5609067512695605	2.9	7.033175356597448	0.2915575050115387	0.24835511871289592	0.2564799697294351	0.2036074065461319	0.04075586635639678	4.919098667639343E-4	4.919098667639341E-4	-17829.320500712383	0.0	-212.8864253114466
3064000	-18025.3116631246	-194.29669432961322	-17831.01496879499	2.9514777678882607	2015.4786592184132	48.87515606543384	0.2848156083549058	3.290639824072719	3.812628009009005	6.842010464029918	5.941055865156921	6.743628377306966	3.50198878781374	4.341779811270882	5.441710359554559	2.0034167418712876	4.24556941891681	0.7843812757992924	1.8129289296403097	1.8828399050896851	1.1298109921872084	1.390199129812871	1.4119557820945297	0.2012874819561823	0.6050962175761778	4.50515205499465	6.54536844495062	11.912088859401251	14.491276919094267	11.3011943048416	11.13519875573058	10.54608825436011	7.007559988927362	6.199504551518191	3.543006144094401	2.9455298953457727	2.7934169563962823	0.7958622284268098	-0.2459175299520682	-1.5348970995948803	-0.7103175762154461	-2.5609067512695605	2.9	8.609022354690582	0.2869640419149928	0.2508048200359909	0.260057917619626	0.2021732204293919	0.0975067998215582	5.810808874827161E-4	5.810808874827161E-4	-17831.01496879499	0.0	-193.19521067816703
3066000	-18024.776878517514	-201.83969867776946	-17822.937179839744	2.917204315726682	2015.5129326705749	48.89085593380616	0.1293801821277689	3.290639824072719	3.812628009009005	6.842010464029918	5.941055865156921	6.743628377306966	3.50198878781374	4.341779811270882	5.441710359554559	2.0034167418712876	4.24556941891681	0.7843812757992924	1.8129289296403097	1.8828399050896851	1.1298109921872084	1.390199129812871	1.4119557820945297	0.2012874819561823	0.6050962175761778	4.50515205499465	6.54536844495062	11.912088859401251	14.491276919094267	11.3011943048416	11.13519875573058	10.54608825436011	7.007559988927362	6.199504551518191	3.543006144094401	2.9455298953457727	2.7934169563962823	0.7958622284268098	-0.2459175299520682	-1.5348970995948803	-0.7103175762154461	-2.5609067512695605	2.9	6.977393988548747	0.28788074121837215	0.2502498423382619	0.25444890722682506	0.20742050921654245	0.03428164828358124	5.575114302348E-4	5.575114302347998E-4	-17822.937179839744	0.0	-202.07847886394518
3068000	-18031.89122558563	-198.4679556934778	-17833.42326989215	2.9411498415748594	2015.4889871447267	49.033113107154236	0.17273863811869727	3.290639824072719	3.812628009009005	6.842010464029918	5.941055865156921	6.743628377306966	3.50198878781374	4.341779811270882	5.441710359554559	2.0034167418712876	4.24556941891681	0.7843812757992924	1.8129289296403097	1.8828399050896851	1.1298109921872084	1.390199129812871	1.4119557820945297	0.2012874819561823	0.6050962175761778	4.50515205499465	6.54536844495062	11.912088859401251	14.491276919094267	11.3011943048416	11.13519875573058	10.54608825436011	7.007559988927362	6.199504551518191	3.543006144094401	2.9455298953457727	2.7934169563962823	0.7958622284268098	-0.2459175299520682	-1.5348970995948803	-0.7103175762154461	-2.5609067512695605	2.9	7.408843431847531	0.29893558803710996	0.24624068648188946	0.24948212195335284	0.20534160352764932	0.012463388139009593	5.230229248664017E-4	5.230229248664015E-4	-17833.42326989215	0.0	-198.36818651803134
3070000	-18042.59873116405	-202.37923500504252	-17840.219496159007	2.944390013456983	2015.4857469728445	49.65427305130816	0.20551877775043512	3.290639824072719	3.812628009009005	6.842010464029918	5.941055865156921	6.743628377306966	3.50198878781374	4.341779811270882	5.441710359554559	2.0034167418712876	4.24556941891681	0.7843812757992924	1.8129289296403097	1.8828399050896851	1.1298109921872084	1.390199129812871	1.4119557820945297	0.2012874819561823	0.6050962175761778	4.50515205499465	6.54536844495062	11.912088859401251	14.491276919094267	11.3011943048416	11.13519875573058	10.54608825436011	7.007559988927362	6.199504551518191	3.543006144094401	2.9455298953457727	2.7934169563962823	0.7958622284268098	-0.2459175299520682	-1.5348970995948803	-0.7103175762154461	-2.5609067512695605	2.9	7.535358034828664	0.2794833982508161	0.2650921174711095	0.25522828124908276	0.2001962030289932	0.03380517967000299	4.984843803114382E-4	4.984843803114384E-4	-17840.219496159007	0.0	-202.06033149084993
3072000	-18035.718893195808	-199.60868766343032	-17836.11020553238	2.928787921563609	2015.501349064738	48.72243998084153	0.20551877775043512	3.290639824072719	3.812628009009005	6.842010464029918	5.941055865156921	6.743628377306966	3.50198878781374	4.341779811270882	5.441710359554559	2.0034167418712876	4.24556941891681	0.7843812757992924	1.8129289296403097	1.8828399050896851	1.1298109921872084	1.390199129812871	1.4119557820945297	0.2012874819561823	0.6050962175761778	4.50515205499465	6.54536844495062	11.912088859401251	14.491276919094267	11.3011943048416	11.13519875573058	10.54608825436011	7.007559988927362	6.199504551518191	3.543006144094401	2.9455298953457727	2.7934169563962823	0.7958622284268098	-0.2459175299520682	-1.5348970995948803	-0.7103175762154461	-2.5609067512695605	2.9	7.501591171911797	0.2855480897623566	0.25214815108282196	0.2530261606216004	0.20927759853322261	0.04497700234589199	5.361254075850016E-4	5.361254075850018E-4	-17836.11020553238	0.0	-199.2529879584908
3074000	-18022.312511149987	-197.96000394173683	-17824.35250720825	3.0713131598415253	2015.35882382646	50.62166476514788	0.1736632543228409	3.290639824072719	3.812628009009005	6.842010464029918	5.941055865156921	6.743628377306966	3.50198878781374	4.341779811270882	5.441710359554559	2.0034167418712876	4.24556941891681	0.7843812757992924	1.8129289296403097	1.8828399050896851	1.1298109921872084	1.390199129812871	1.4119557820945297	0.2012874819561823	0.6050962175761778	4.50515205499465	6.54536844495062	11.912088859401251	14.491276919094267	11.3011943048416	11.13519875573058	10.54608825436011	7.007559988927362	6.199504551518191	3.543006144094401	2.9455298953457727	2.7934169563962823	0.7958622284268098	-0.2459175299520682	-1.5348970995948803	-0.7103175762154461	-2.5609067512695605	2.9	7.8908602243589305	0.28445595842912197	0.25105474421937296	0.26010640902250426	0.2043828883290024	0.04606331869491319	5.316891507602461E-4	5.316891507602462E-4	-17824.35250720825	0.0	-197.0748535647825
3076000	-18026.728297548172	-198.1858056845687	-17828.5424918636	2.9398258531575046	2015.490311133144	51.0692065652081	0.2204220160694894	3.290639824072719	3.812628009009005	6.842010464029918	5.941055865156921	6.743628377306966	3.50198878781374	4.341779811270882	5.441710359554559	2.0034167418712876	4.24556941891681	0.7843812757992924	1.8129289296403097	1.8828399050896851	1.1298109921872084	1.390199129812871	1.4119557820945297	0.2012874819561823	0.6050962175761778	4.50515205499465	6.54536844495062	11.912088859401251	14.491276919094267	11.3011943048416	11.13519875573058	10.54608825436011	7.007559988927362	6.199504551518191	3.543006144094401	2.9455298953457727	2.7934169563962823	0.7958622284268098	-0.2459175299520682	-1.5348970995948803	-0.7103175762154461	-2.5609067512695605	2.9	8.30168196301779	0.28636619857712164	0.2582509086320473	0.2535150058477528	0.20186788694307986	0.03176066458452005	4.979849897705675E-4	4.979849897705673E-4	-17828.5424918636	0.0	-197.66039744482592
3078000	-18021.60277046467	-194.09486760235583	-17827.507902862315	2.9204689069145537	2015.509668079387	51.28557402952293	0.23752291409808324	3.290639824072719	3.812628009009005	6.842010464029918	5.941055865156921	6.743628377306966	3.50198878781374	4.341779811270882	5.441710359554559	2.0034167418712876	4.24556941891681	0.7843812757992924	1.8129289296403097	1.8828399050896851	1.1298109921872084	1.390199129812871	1.4119557820945297	0.2012874819561823	0.6050962175761778	4.50515205499465	6.54536844495062	11.912088859401251	14.491276919094267	11.3011943048416	11.13519875573058	10.54608825436011	7.007559988927362	6.199504551518191	3.543006144094401	2.9455298953457727	2.7934169563962823	0.7958622284268098	-0.2459175299520682	-1.5348970995948803	-0.7103175762154461	-2.5609067512695605	2.9	6.154669682796697	0.2886220337408473	0.2600376638955607	0.25382229229321146	0.19751801007038214	0.015027168216622689	5.282270634089351E-4	5.282270634089353E-4	-17827.507902862315	0.0	-194.00959030151705
3080000	-18031.612627285685	-204.6700171322346	-17826.942610153452	2.9013941342461913	2015.5287428520553	50.506610829936776	0.32337427704729366	3.290639824072719	3.812628009009005	6.842010464029918	5.941055865156921	6.743628377306966	3.50198878781374	4.341779811270882	5.441710359554559	2.0034167418712876	4.24556941891681	0.7843812757992924	1.8129289296403097	1.8828399050896851	1.1298109921872084	1.390199129812871	1.4119557820945297	0.2012874819561823	0.6050962175761778	4.50515205499465	6.54536844495062	11.912088859401251	14.491276919094267	11.3011943048416	11.13519875573058	10.54608825436011	7.007559988927362	6.199504551518191	3.543006144094401	2.9455298953457727	2.7934169563962823	0.7958622284268098	-0.2459175299520682	-1.5348970995948803	-0.7103175762154461	-2.5609067512695605	2.9	5.970688668843239	0.2852772421988329	0.2558628872126447	0.26134186051814184	0.19751801007038214	0.10821623212276352	4.91382997775852E-4	4.913829977758517E-4	-17826.942610153452	0.0	-204.17600334301216
3082000	-18030.437184096016	-203.85520343875058	-17826.581980657265	2.957656025462386	2015.472480960839	52.15187278815178	0.256581866575843	3.290639824072719	3.812628009009005	6.842010464029918	5.941055865156921	6.743628377306966	3.50198878781374	4.341779811270882	5.441710359554559	2.0034167418712876	4.24556941891681	0.7843812757992924	1.8129289296403097	1.8828399050896851	1.1298109921872084	1.390199129812871	1.4119557820945297	0.2012874819561823	0.6050962175761778	4.50515205499465	6.54536844495062	11.912088859401251	14.491276919094267	11.3011943048416	11.13519875573058	10.54608825436011	7.007559988927362	6.199504551518191	3.543006144094401	2.9455298953457727	2.7934169563962823	0.7958622284268098	-0.2459175299520682	-1.5348970995948803	-0.7103175762154461	-2.5609067512695605	2.9	7.6994253629789355	0.2883138154770773	0.24682135303326497	0.2586716139054937	0.20619321758416567	0.06915734397696466	5.333781732174756E-4	5.333781732174756E-4	-17826.581980657265	0.0	-203.1656734058651
3084000	-18041.49196891085	-209.07799730397372	-17832.413971606875	2.9872512657949315	2015.4428857205066	51.50047862486636	0.19429326829180843	3.290639824072719	3.812628009009005	6.842010464029918	5.941055865156921	6.743628377306966	3.50198878781374	4.341779811270882	5.441710359554559	2.0034167418712876	4.24556941891681	0.7843812757992924	1.8129289296403097	1.8828399050896851	1.1298109921872084	1.390199129812871	1.4119557820945297	0.2012874819561823	0.6050962175761778	4.50515205499465	6.54536844495062	11.912088859401251	14.491276919094267	11.3011943048416	11.13519875573058	10.54608825436011	7.007559988927362	6.199504551518191	3.543006144094401	2.9455298953457727	2.7934169563962823	0.7958622284268098	-0.2459175299520682	-1.5348970995948803	-0.7103175762154461	-2.5609067512695605	2.9	9.946268165625106	0.2869711462950098	0.25976264878021393	0.25416352180918245	0.19910268311559548	0.011205487048914851	4.66702293097106E-4	4.667022930971058E-4	-17832.413971606875	0.0	-208.3035516467548
3086000	-18022.857648663477	-191.87465426220825	-17830.98299440127	2.9639006396128416	2015.4662363466887	49.50442812282469	0.24533038412047548	3.290639824072719	3.812628009009005	6.842010464029918	5.941055865156921	6.743628377306966	3.50198878781374	4.341779811270882	5.441710359554559	2.0034167418712876	4.24556941891681	0.7843812757992924	1.8129289296403097	1.8828399050896851	1.1298109921872084	1.390199129812871	1.4119557820945297	0.2012874819561823	0.6050962175761778	4.50515205499465	6.54536844495062	11.912088859401251	14.491276919094267	11.3011943048416	11.13519875573058	10.54608825436011	7.007559988927362	6.199504551518191	3.543006144094401	2.9455298953457727	2.7934169563962823	0.7958622284268098	-0.2459175299520682	-1.5348970995948803	-0.7103175762154461	-2.5609067512695605	2.9	9.835893097941648	0.28221658119349724	0.25976264878021393	0.2562043403344322	0.20181642969185834	0.011051837645362972	5.418543034625516E-4	5.41854303462551E-4	-17830.98299440127	0.0	-190.8690718023327
3088000	-18021.10157100047	-194.07313725056989	-17827.0284337499	2.8549418629132943	2015.575195123388	49.067790745655245	0.20259905889401006	3.290639824072719	3.812628009009005	6.842010464029918	5.941055865156921	6.743628377306966	3.50198878781374	4.341779811270882	5.441710359554559	2.0034167418712876	4.24556941891681	0.7843812757992924	1.8129289296403097	1.8828399050896851	1.1298109921872084	1.390199129812871	1.4119557820945297	0.2012874819561823	0.6050962175761778	4.50515205499465	6.54536844495062	11.912088859401251	14.491276919094267	11.3011943048416	11.13519875573058	10.54608825436011	7.007559988927362	6.199504551518191	3.543006144094401	2.9455298953457727	2.7934169563962823	0.7958622284268098	-0.2459175299520682	-1.5348970995948803	-0.7103175762154461	-2.5609067512695605	2.9	8.679349132381363	0.28221658119349724	0.2531202352729462	0.2561507106270374	0.20851247290652075	0.06106174708373478	5.409018121520417E-4	5.409018121520416E-4	-17827.0284337499	0.0	-193.42416295222597
3090000	-18030.281105984846	-194.81897164842613	-17835.46213433642	2.9390078916523934	2015.491129094649	49.316157785658554	0.26119017848112225	3.290639824072719	3.812628009009005	6.842010464029918	5.941055865156921	6.743628377306966	3.50198878781374	4.341779811270882	5.441710359554559	2.0034167418712876	4.24556941891681	0.7843812757992924	1.8129289296403097	1.8828399050896851	1.1298109921872084	1.390199129812871	1.4119557820945297	0.2012874819561823	0.6050962175761778	4.50515205499465	6.54536844495062	11.912088859401251	14.491276919094267	11.3011943048416	11.13519875573058	10.54608825436011	7.007559988927362	6.199504551518191	3.543006144094401	2.9455298953457727	2.7934169563962823	0.7958622284268098	-0.2459175299520682	-1.5348970995948803	-0.7103175762154461	-2.5609067512695605	2.9	7.767382838601296	0.28980819584307227	0.2474482080958564	0.25417875740674123	0.20856483865433165	0.0427033181984463	5.751276873498938E-4	5.751276873498935E-4	-17835.46213433642	0.0	-194.12377063936634
3092000	-18054.922353462178	-215.87207684694255	-17839.050276615235	3.0007657617243098	2015.4293712245772	49.008226439609196	0.2208245030288991	3.290639824072719	3.812628009009005	6.842010464029918	5.941055865156921	6.743628377306966	3.50198878781374	4.341779811270882	5.441710359554559	2.0034167418712876	4.24556941891681	0.7843812757992924	1.8129289296403097	1.8828399050896851	1.1298109921872084	1.390199129812871	1.4119557820945297	0.2012874819561823	0.6050962175761778	4.50515205499465	6.54536844495062	11.912088859401251	14.491276919094267	11.3011943048416	11.13519875573058	10.54608825436011	7.007559988927362	6.199504551518191	3.543006144094401	2.9455298953457727	2.7934169563962823	0.7958622284268098	-0.2459175299520682	-1.5348970995948803	-0.7103175762154461	-2.5609067512695605	2.9	9.011972521941143	0.28146880864886703	0.2583641413551556	0.25417875740674123	0.20598829258923768	0.05562007866885345	5.264022568714582E-4	5.264022568714578E-4	-17839.050276615235	0.0	-214.91511115901102
3094000	-18044.367245095804	-210.82246167159985	-17833.544783424204	2.9431706012621297	2015.4869663850393	48.39345187540452	0.22027302459596299	3.290639824072719	3.812628009009005	6.842010464029918	5.941055865156921	6.743628377306966	3.50198878781374	4.341779811270882	5.441710359554559	2.0034167418712876	4.24556941891681	0.7843812757992924	1.8129289296403097	1.8828399050896851	1.1298109921872084	1.390199129812871	1.4119557820945297	0.2012874819561823	0.6050962175761778	4.50515205499465	6.54536844495062	11.912088859401251	14.491276919094267	11.3011943048416	11.13519875573058	10.54608825436011	7.007559988927362	6.199504551518191	3.543006144094401	2.9455298953457727	2.7934169563962823	0.7958622284268098	-0.2459175299520682	-1.5348970995948803	-0.7103175762154461	-2.5609067512695605	2.9	9.011972521941143	0.29054101330642396	0.25307670768803814	0.2559791644295683	0.20040311457597118	0.0199250140555866	5.589104440736905E-4	5.589104440736909E-4	-17833.544783424204	0.0	-210.0860845267701
3096000	-18020.57772731911	-193.45450920759296	-17827.123218111516	2.852408132840273	2015.5777288534612	49.65771000166883	0.1940270117697853	3.290639824072719	3.812628009009005	6.842010464029918	5.941055865156921	6.743628377306966	3.50198878781374	4.341779811270882	5.441710359554559	2.0034167418712876	4.24556941891681	0.7843812757992924	1.8129289296403097	1.8828399050896851	1.1298109921872084	1.390199129812871	1.4119557820945297	0.2012874819561823	0.6050962175761778	4.50515205499465	6.54536844495062	11.912088859401251	14.491276919094267	11.3011943048416	11.13519875573058	10.54608825436011	7.007559988927362	6.199504551518191	3.543006144094401	2.9455298953457727	2.7934169563962823	0.7958622284268098	-0.2459175299520682	-1.5348970995948803	-0.7103175762154461	-2.5609067512695605	2.9	7.327743753738901	0.28378429572097297	0.26047649352586816	0.2524408405755819	0.20329837017757854	0.0775429657675016	5.06056689400311E-4	5.060566894003114E-4	-17827.123218111516	0.0	-193.13711826351755
3098000	-18019.835038610665	-193.53588706136784	-17826.299151549298	2.83219338920026	2015.5979435971012	46.954875726565454	0.33988124023931304	0.9638412484104872	4.7823974288037805	5.2425377884759365	3.1511854026300608	4.1764698248322025	3.4158886258506596	2.9800785504955254	3.1165932189428998	2.2906933879144433	2.5811218582681494	0.18676382891595544	3.846301292098486	2.4862019274851135	0.1785986157027375	1.2747453351461506	0.2818893781438512	-0.7468579139604106	-0.6411968902240394	0.4830279625161334	0.2794215229851129	3.604206159221631	4.514536294065766	2.466238537138305	5.048985592062277	6.539882658071837	6.224082718304562	4.418640090964645	4.407083422267152	5.482702217929811	3.5178867592969905	1.1515347869235573	-0.6685556511235888	-0.5991808058953589	-3.7047009937265463	-2.704229399186155	2.9	7.565194119784214	0.28830439083624576	0.2538369725693906	0.2511782106378083	0.20668042595655692	0.009554682217972012	5.43420060045321E-4	5.434200600453209E-4	-17826.299151549298	0.0	-192.62600722939152
3100000	-18010.469363136093	-182.18909783221306	-17828.28026530388	2.859000472107322	2015.5711365141942	42.54262519195892	0.782734315831335	1.7494432799575446	3.1800858130334193	4.05113812065067	4.876811031956461	2.8473438457189904	3.2246064949708164	1.3169662737068857	1.7195534662808039	1.2069338436118415	0.39501517662781604	1.1754562351500384	1.0354966657386742	0.3205845589558165	0.765033395177285	0.5858150508981664	-0.055288714237953784	0.3148386182887128	-0.025634374315202157	-0.01778058246810371	0.8472933396971436	0.15042396433756	-0.5514813116840147	0.029209256867870015	1.1117324360654379E-4	2.311690966050202	2.903423368052937	2.2557175731217445	2.9463565643585143	3.8469049333649483	2.7163106738722647	1.1953577049949298	-0.20164008182970375	-1.747781911751411	-2.803120176349135	-4.700168677001216	2.9	7.504366907152475	0.2877401988730164	0.2478958667566166	0.2571193164505823	0.20724461791978627	0.023933001778601016	6.101220175952234E-4	6.101220175952231E-4	-17828.28026530388	0.0	-180.38714487869944
3102000	-18005.08162037266	-180.43119471103174	-17824.650425661628	2.8839661692224996	2015.546170817079	42.426579518589215	1.4843796722079052	4.169869596071373	4.159518357487027	4.283718913277413	3.8341442934274674	3.0290049792500104	3.3966989404483785	3.300289194121647	2.952067281029602	2.328307178272002	1.4917916117712635	0.20243087917659924	0.12627194350092108	-0.0010926228211888267	0.6504011460527692	0.16225935033223643	0.531810667092784	0.13077261399948428	0.4168179339360647	0.8477842060497442	2.2839782583542334	2.8012526712801016	3.0392038094656715	3.03044090595617	2.8667821935142648	2.2529049418835014	2.4255650241031086	3.270855138682867	2.651596917631518	2.243440417988052	1.8051961654115811	2.3864599239146997	0.80753403807076	-0.8240509779359667	-2.047919722263135	0.0026072230573985777	2.9	7.7164589397279375	0.2890175912922176	0.24945670916768595	0.2506987781115812	0.2108269214285167	0.05178866884206732	6.741580880558222E-4	6.741580880558222E-4	-17824.650425661628	0.0	-177.86500460626053
3104000	-18002.331245656496	-176.31616974927056	-17826.015075907224	2.917206175929082	2015.5129308103724	43.155940404169975	1.1423922078962152	4.684833490859034	5.632212178182575	5.323900705856981	3.8179523143414067	2.978713476762993	2.3828503395485527	1.9545696839597033	1.8632681321196323	2.4973417241790834	1.4720426263434696	0.9200460625056881	0.709720214522657	1.2453055547134104	1.0294595015044146	0.9558751595436233	-0.7983137110779484	-0.1153971218381044	0.7322394482910486	1.4026103408919077	1.3090414913426143	1.8471388566846638	1.3768460525750816	1.9877184261022458	2.4639357427983724	2.808001183949168	3.601244027736766	3.7758799460635433	4.109163979090754	4.311937068116338	2.7493028427838784	2.273187780052097	-0.20415383765994127	-1.4314114215511944	-1.8533230000290728	-3.4268151167017447	2.9	8.366094677758117	0.2890175912922176	0.25506016451628677	0.2573218214587541	0.19860042273274303	0.0732542255661529	5.375319327666122E-4	5.375319327666122E-4	-17826.015075907224	0.0	-173.95840288097065
3106000	-18012.05865897738	-196.45827675234383	-17815.60038222504	3.0643962867092576	2015.3657406995922	44.16148686175148	0.8524065410903086	4.048217586119884	2.7359043400990357	3.3575019093579153	2.889160158382774	2.5977021347291958	3.179727128433744	2.941330111599216	1.8242376427875397	2.153626857877645	2.187891800668697	1.0734818300970028	0.9306172895087733	1.3219117225892385	1.6286748727918456	0.5008292215685224	1.2446131392954192	0.2983496007109001	0.6897675057773379	2.3335511741863466	4.456762043116197	4.857602757684949	3.455488287216383	2.1669005725236685	1.5215751820033672	1.5262761420227395	1.8908092950312956	2.0789323574410026	3.0728780633521855	4.073297082318014	3.6607721316513926	1.5279279178315235	-0.2363047499356817	-0.7316698197529914	-0.754023178277582	-1.9317330178144092	2.9	7.737018467494343	0.2826736758443141	0.2512317336822852	0.25579799957346305	0.2102965908999391	0.04588808352083433	5.686943891595927E-4	5.686943891595926E-4	-17815.60038222504	0.0	-193.9679335786212
3108000	-18007.246514424096	-190.71256713610862	-17816.533947287986	2.9909496393302546	2015.4391873469713	45.115094880953876	1.0774618341815696	4.19100514082743	3.466598064621067	2.754537887447008	3.0067075980409657	3.502329714404353	3.32684995070643	2.5013068738552002	3.329329360202352	2.1775923916405198	1.8755763199335982	0.8572821477238209	1.5794684907273853	1.5615632141454188	0.8622645498396334	1.0156187209701604	-0.11407317906108827	1.5190629453302213	1.0132976385321706	1.7339144327530902	3.6784451478440454	3.8289688560843596	3.7875124959519786	3.948935116820316	5.092156855069683	2.7388066571844503	2.2909451664676177	3.084278585412199	3.3681041408123233	2.260858701605538	1.5260602219782462	1.4084428649696719	-0.34622649930274524	-0.9660378035536341	-1.6463281459235062	-2.06790641764965	2.9	6.969311432271209	0.2826736758443141	0.2552238098113236	0.25520307669141246	0.20689943765295127	0.04795486518309473	5.593285725072569E-4	5.593285725072562E-4	-17816.533947287986	0.0	-188.59039032868364
3110000	-17996.45035588698	-183.6836259730809	-17812.7667299139	2.9268927945093046	2015.5032441917922	41.76365352508715	1.32116617947207	3.914098892858307	3.4884497155027834	2.4015682678353545	2.8518023850240946	3.187908024676381	2.973966208140713	2.1132203215537277	1.9240995955777782	2.169535593380344	1.4626945323414853	0.42657623056876337	0.739677973891183	1.6716793450938492	1.6840275863922893	1.08995534142309	0.517379393637216	0.5165109056225414	0.3852382087072608	1.0330320091410918	0.48852560617562124	1.4348873220665654	1.2024397506346973	1.4166685542853021	1.080923677585052	1.7279244062417396	3.8539360198152655	4.189679377937493	5.058076746702211	3.1759816744907194	2.4744357962784167	0.2690792422584325	-0.11525396782676223	-1.5534380912988062	-1.486749295543802	-2.1537356083055745	2.9	8.258173513875466	0.2826736758443141	0.25846031081400717	0.256658242464377	0.20220777087730313	0.019114956865410933	6.342221527638374E-4	6.342221527638378E-4	-17812.7667299139	0.0	-181.19910049843406
3112000	-17998.08851924986	-181.42950248487142	-17816.65901676499	2.8764547946437253	2015.5536821916578	43.28735337987782	1.9208750635676497	4.3896350467410405	3.306593156455436	2.98945393892988	3.172632488277888	3.0867111186235787	2.683891558368552	2.1181883495074825	2.055342717804353	1.977723514389634	2.25813045320939	1.1984199321318028	-0.24456865221928806	1.465819029792634	1.5205150582646891	1.6494082599149573	1.8071851708267155	1.7402502557553798	1.088703256707485	0.13069734277564674	0.050514361548101516	0.6512926635770391	0.2195253177167814	1.3193363865634733	2.449866722198606	2.5509122303627256	3.0798978767359593	2.62356854872911	1.6450912425995656	1.6604772652377262	0.6440947030977395	0.5364463790620149	0.10511868996582746	-0.27397146921831494	-1.4567426640441166	-1.6493723497819108	2.9	8.553663852414271	0.28825036014438293	0.25846031081400717	0.25385076489284775	0.19943856414876357	0.02218633289861855	6.263681886549947E-4	6.263681886549949E-4	-17816.65901676499	0.0	-178.53106216482217
3114000	-18002.243193920123	-183.95321555288956	-17818.289978367233	2.913863507678463	2015.516273478623	46.90509487517867	2.1957155281880794	2.663534207595308	3.1311534502587026	3.652267131533355	3.746956431169621	3.2811609360623244	2.966744170419452	3.426066757501992	3.1135811630171766	2.8313436862875587	1.9572324881322256	0.5607763810430689	0.10173004403048067	0.5313284446021032	1.191119525719496	2.153411255780025	1.4926420150592794	-0.1518759541664812	0.05414320476810336	-0.04500913781021132	-0.14617879074303863	0.07216134193861956	0.3140777406857337	1.356381393923722	1.093648167076119	0.8642314041717135	1.4525918491136336	1.3698830749819382	1.0332136534584289	0.8356680548944563	0.278767204390887	-0.021921619841273915	-0.21462774877725105	-0.14229555174473063	-0.837569677019046	-1.790119884235724	2.9	8.692867856673015	0.2851158507953838	0.25900524484752296	0.25717733166606327	0.19870157269103142	0.017284956463313704	4.819655785160333E-4	4.8196557851603347E-4	-17818.289978367233	0.0	-181.0863607219062
3116000	-18013.998724173198	-190.4369341287319	-17823.561790044467	2.951251460149097	2015.4788855261525	46.0073897792347	1.4321979372146902	6.419881250542678	6.827387649993274	6.925382307778641	5.196171755397359	4.299988668542049	2.9163665671504346	2.0004647888795875	1.8955017520642838	2.0775593577295415	2.023912750076502	0.8085969138920792	0.30778685238396936	1.090502236485171	1.257711726060108	0.5917095558938094	0.20535391055747798	-0.2070076354361542	-0.31506625528336835	-0.8011122483150053	0.5156946488278777	1.8896063284901452	0.436547098760695	0.8017191219410611	2.0923442887976194	1.1749524518819399	1.8717753952954217	2.582935907283415	2.0099812069707785	2.775775121868341	1.474440484581165	0.9269354033843354	0.16200134672536767	0.3946632257493316	-1.8843112478706678	-2.7900917458942907	2.9	9.84752281048874	0.2871547646463171	0.25521376802101	0.25892989464164295	0.19870157269103142	0.017263602104410535	5.443350313313789E-4	5.443350313313792E-4	-17823.561790044467	0.0	-187.64822641656326
3118000	-18018.100924571463	-195.7944470587265	-17822.306477512735	3.0171734961518593	2015.4129634901497	47.396606708610236	0.7297938946786088	5.184115803164615	4.774597797852142	4.096130413029004	5.070661443688296	2.9500911880294396	3.7867724144040094	3.4901818029782756	2.3970763917967415	1.5411637545024224	2.2829439367460376	3.1949124077120437	1.6446437815093689	1.1842789159042424	1.5921308235159832	0.48073304179739956	-0.5875346987517274	-0.5159079911583467	0.9402299624597301	0.6815751017541036	1.2477718716402566	0.36930181422353814	0.37094838810104114	2.209903362512316	0.7677070279815548	3.290213008353251	3.065751121519925	3.1584082504722626	3.8495101970156305	2.218671138751385	2.0929004756287597	1.0101079472534837	1.204220633643569	0.2869979357732357	-0.14308970477207106	-1.357080472255551	2.9	8.524152051722025	0.29273284134589245	0.2602072907132185	0.24638085666100906	0.2006790112798815	0.02724206860231699	5.517183896933674E-4	5.517183896933676E-4	-17822.306477512735	0.0	-193.67685679416505
3120000	-17995.938561350726	-181.97343502499604	-17813.96512632573	2.944117308764711	2015.4860196775367	45.81080352126894	0.5643714690517273	4.4348967457233535	4.1197211359997405	3.07420456019937	3.8213153881963553	3.4639912599403067	3.4927676559809737	3.650168286862929	3.361181338991794	3.251315586279105	0.581860892822369	1.083767601790849	0.26450823873922713	1.0962832294347038	2.3063042418745026	1.3313025119052846	-0.14996674973296037	-0.2865298711721923	-0.14632155815004055	0.5945107060243999	0.44326695031894814	-0.006710900815166232	0.7068512011434653	1.42900599576289	5.246092718660423	4.1939457428853775	4.782968860119535	4.896051296545588	4.812566439399898	2.1007371726539885	2.903784816669333	1.6606073367704266	2.0157526567373605	1.2383324053447702	-2.119837805373025	-2.9591753701366175	2.9	8.038136587787914	0.2814591054009376	0.26417383983434506	0.25226582470883985	0.202101230055879	0.010860376818803176	5.531008355752313E-4	5.531008355752311E-4	-17813.96512632573	0.0	-180.49050646737192
3122000	-18016.301717852446	-194.7497855690091	-17821.551932283437	2.969183368627222	2015.4609536176742	46.91960731245508	0.5649790338311026	6.416315761033317	5.128234777870961	3.456355074829691	5.219950971513092	4.100761645645324	4.332395911079439	3.3339850889624905	4.999132642894996	3.0295830662157575	1.0978146515866576	0.8982636075463608	0.7538015904101312	0.981792840768965	1.3737100545625303	0.6557152998839941	-0.16555608770985158	-0.694305647718537	0.6471106898695036	4.175217788343052	5.365317609641168	3.986504196470347	3.627058622757522	2.4154195394453573	3.8965572742099774	3.1952264199725167	3.316662824234553	2.7936983841227403	2.038936344202544	2.5009038297741473	1.7635981471939397	0.5785420092651264	1.4562569699232009	0.5643629728390014	-1.5417669875892315	-1.0514392850245118	2.9	9.057689129748237	0.2814591054009376	0.25386122631088787	0.25790806890193746	0.20677159938623857	0.03324758370933654	4.980004392080871E-4	4.980004392080871E-4	-17821.551932283437	0.0	-193.0174538290046
3124000	-18009.32434568197	-181.99527281976614	-17827.3290728622	2.9894458672436546	2015.4406911190579	44.968966229207574	0.914937376564023	4.446228065560508	3.932557549417005	3.4604094415823443	3.544476950208825	3.1011406186806205	3.9510961108343734	3.9373699765463988	1.954565787709459	1.5162084093617079	1.170638008697716	0.6967530890501292	0.9187536643933717	1.4387819623180755	0.9316362526266899	0.28794813475285136	-0.23741079703047352	-0.19604284474374545	0.8967755365098341	1.0241804183210022	2.093460722000755	1.6032739046820512	1.3072876883972255	2.3618192822821458	1.9898783429511673	1.4395763619649955	3.0497805129661892	3.2208298329152285	3.2869110918089253	2.3393611475964917	1.3726306095713285	1.8526890066074384	0.052015096180390685	-1.0446858558302174	-1.990592458407515	-1.4388963628501399	2.9	6.055826204002681	0.2896116822732496	0.24909331495738507	0.25452340338312823	0.20677159938623857	0.05348351364309814	5.956896316875722E-4	5.956896316875722E-4	-17827.3290728622	0.0	-180.2157445862029
3126000	-18010.19652656959	-179.41179384898186	-17830.784732720607	2.926459389048827	2015.5036775972526	49.52738420697132	0.7346622740010167	6.384599379610392	5.153340530710719	5.985127757042028	5.631660702887886	5.16783387001394	4.231676454102183	3.2284963538751428	3.2202565892626107	1.1710626396370034	0.8524715332941433	1.9640849032362426	3.0716628609507546	1.4580978070004096	0.5045828618730834	1.0557878226584179	0.8966827474980665	0.5844606152172067	-0.06406703690012677	-0.28113759903846314	0.13930635635584898	-0.47570837188603443	0.22743541178263937	-0.7144877696222497	-0.1772560335547415	0.8035186247683013	2.3791060274140206	3.9132123034482964	4.927887535186404	2.99543397991744	3.2036412679381847	1.8452795056157343	2.6901244411270864	1.23993514783121	-2.254199931927068	-3.4605883645389826	2.9	8.692904949612757	0.28874296425169194	0.25501325197225605	0.24734642393383435	0.2088973598422192	0.04331312013543451	5.867231803594993E-4	5.867231803594991E-4	-17830.784732720607	0.0	-177.4992143586689
3128000	-18007.36273598861	-172.25854792580606	-17835.104188062804	2.918191349978224	2015.5119456363232	50.72776265903061	0.5992108843682862	8.945708014271005	8.970726508889651	8.293575530458012	8.326041139051195	6.951494044972475	5.6580025926917505	3.6334433221031914	1.686913602349324	1.7875610743465478	2.537990782613569	2.7343711667736623	2.4957439452747145	0.79479081537186	1.6278235574364084	-0.25849220723305333	-0.879484958232283	1.0146821860720907	1.5367307322360526	0.8099864790599443	0.7227047305462662	-0.8828329222143685	0.7866204738476531	0.09050887816919784	1.2225298616322977	1.5160688733613146	2.0238734492557815	3.1124974700004553	3.4558904451800077	3.654608628010613	2.9209515720090815	2.9476922027597836	-0.9150248201064952	-0.5006896615704017	-2.341412550985412	-3.6704204307744144	2.9	7.258956047973164	0.2868956351514689	0.25558927503479445	0.25481241065476734	0.2027026791589708	0.017903232524130175	5.021122347898157E-4	5.021122347898157E-4	-17835.104188062804	0.0	-171.00614185425295
3130000	-18018.563092070384	-186.62813298937252	-17831.934959081012	2.9213072909553164	2015.508829695346	51.289258006679745	0.579681495660251	10.206428888172702	8.469517502559606	5.950162754756124	6.330238067458778	5.827545015008759	4.880962389583941	2.8467365671742977	1.626014213774847	2.7121205895388734	3.5457094399784985	5.1252999008532685	2.4201816097921607	0.7309032278025951	-0.2557898918856221	-0.3091742631451372	0.7465411201755184	0.45305803173211273	0.2445028721754362	0.40677163545100326	1.5622539898826335	0.8218594932401162	3.676124656251904	2.9883358412019616	3.426891493272888	3.7725956850353244	4.684250296555496	7.7426290781749705	7.24372413391626	7.142423890456375	5.496270638390289	2.736393392377713	0.8437125229704867	-0.10993486431126431	-2.0271692183535484	-3.791886705452224	2.9	6.8238677118681474	0.28265354507623247	0.25558927503479445	0.2531563109540348	0.20860086893493973	0.011053935933996641	5.240607275049816E-4	5.240607275049816E-4	-17831.934959081012	0.0	-185.50195856973988
3132000	-18024.004638473623	-176.23857631815278	-17847.76606215547	2.9180080749326187	2015.5121289113688	52.70613910476317	0.2996115061717315	6.82138718463561	6.004192394922825	6.234469196321227	7.635174566629	5.838167836678009	4.214977792669379	3.8789763745661854	1.5119476477183784	2.296415705941686	3.623349057307662	2.130960513370802	1.783395135704024	1.0443910982624074	0.37960293949207147	0.7431548250383901	-1.8814404183183089	0.2565525585158977	1.1270229786595645	0.28661494331028625	1.871590477263028	1.9668650934722738	1.5147707299664583	3.190069143643539	4.758913853902742	7.582206909049965	5.090125267502889	8.864523235231207	7.261296525360773	7.060063595885879	5.813625122331077	3.5910197169014038	3.1231303435594198	0.24360532802271662	-0.8912928930266395	-3.9451881800028383	2.9	7.938626683174598	0.2912133435229279	0.25049623767825796	0.24810183948268727	0.21018857931612836	0.040123308065527684	4.905718995352918E-4	4.90571899535292E-4	-17847.76606215547	0.0	-175.51664805889078
3134000	-18016.723982981126	-190.45683049226736	-17826.267152488857	3.0711164813240854	2015.3590205049775	50.99502376594557	0.554462425112105	9.168084865301703	6.839141257168846	7.998193725400526	6.818117239310508	5.4984891098405795	4.717623410678281	2.321964387731169	2.8127923383627476	1.626053923569179	2.146947569572268	1.9236208729548583	3.0117857655015117	1.8247101817994005	1.4288969380244987	1.9191601288898985	-0.12422764817191623	0.9601581957408455	1.429096104337253	2.0888493283319263	2.919685230763951	3.634663820448286	2.1107034403943126	3.252032734153129	4.123014219367621	4.217379723591961	5.173983654238352	5.227892616547939	4.441258324692033	2.939021484022154	2.317424443133728	2.9963792374223637	2.664386205575517	0.9614418185800521	-0.9338704590215987	-2.2879761997880896	2.9	6.9089084367927045	0.2925389005821314	0.25806087959792307	0.2548580341077402	0.19454218571220686	0.0505284173367426	4.980472473547669E-4	4.980472473547663E-4	-17826.267152488857	0.0	-188.65990126204247
3136000	-18010.70936963765	-187.8053135748057	-17822.904056062845	2.9411237471015212	2015.4890132392	51.93489843464623	1.4373735909246408	3.636936911585825	5.810346508966869	5.337854365885393	4.7974935427627035	4.917621328616651	4.00928621492949	2.942599118000426	2.5837655027382174	2.7574078812612672	2.7016197669936903	1.623435565282054	1.0009819331178493	1.606748248965343	1.0725951685257349	0.4815195410842722	-0.07911621666820712	0.31168235840043923	0.6669377108176568	1.3503040232210282	0.7432766772223303	-0.11218967790848611	1.5993076730363995	3.0477198125014975	3.4923911867355546	4.088614771404177	5.0512920777925325	5.728129793031908	4.348927472095033	3.2718627560496114	1.5921797549383268	2.4130801368244796	1.8326362595763372	0.3563061342374414	-1.6871294911751509	-2.809925773770546	2.9	6.836283257826074	0.2906307917259822	0.25806087959792307	0.2530635207130428	0.19824480796305347	0.0505284173367426	4.836884153173309E-4	4.8368841531733117E-4	-17822.904056062845	0.0	-185.70986096630963
3138000	-18027.76340964309	-196.5027727418305	-17831.260636901257	3.155006560306027	2015.2751304259955	52.41938337492956	1.18287714875444	5.3439193036979376	4.52956264514591	4.14772597107629	4.546859276009519	3.665142618935588	4.640992578976832	2.24558867617056	3.2336946259356183	2.5950062818151727	2.413111528014022	2.644998417269904	1.999080778085776	2.474263050576873	1.6610970568824377	1.3721459992347635	0.9827189775502057	-0.4998782799845583	0.3199525467342561	1.0597099774421506	2.9150655587868823	3.0639300705540844	2.710042007669601	3.865561874636083	3.9014529239032787	4.775392863780423	4.276099783501259	4.779721785961619	4.250055579450299	3.8568816674601054	3.415341775889849	2.3617786271028725	1.1359249056033154	1.1489512678984872	0.945016742439022	-1.0569412828620854	2.9	5.268305896385373	0.2906307917259822	0.25806087959792307	0.2517707243399719	0.19953760433612436	0.08065330709160032	5.370613819015943E-4	5.370613819015943E-4	-17831.260636901257	0.0	-193.47637131592322
3140000	-18002.557016450715	-178.0651272567117	-17824.491889194003	3.0119795767564006	2015.418157409545	48.722284518910804	1.3002142938403094	5.849107226789122	5.515321225050913	6.362097445402686	5.71289014592994	4.692960432154364	3.833551441305883	2.399554961627465	1.3167296900483172	2.409114685981263	1.444680629872103	2.1994588656182255	0.9098526387168905	1.2610245075826214	1.4337369678960274	1.2957089333544514	1.0406209456380096	-0.4787031177842715	0.5458594345688635	-0.558441512910727	0.6079698112791696	3.0529516140313238	2.9482069501116257	3.6322322229711137	2.687756611449023	4.41806302923913	3.8110644188610623	3.593368285959022	2.876134701696025	3.7443635806234172	3.479911804529073	1.5707090517724658	1.6600275923374304	0.7988866082610618	-0.2916576558317109	-1.8502832059277385	2.9	6.558005961382413	0.28623825477410947	0.2566057015502414	0.25672110364881545	0.20043494002683523	0.08065330709160032	5.098121613253668E-4	5.098121613253664E-4	-17824.491889194003	0.0	-175.77626461453423
3142000	-17997.114492629484	-185.7249560302594	-17811.389536599225	3.1746083234515097	2015.2555286628499	48.5577913165397	1.2429945356002816	3.144159201267875	3.6119593447319733	4.433577428345069	3.6494108984250775	4.018501332300838	3.3468618370081775	2.686534430421758	1.4768744025878715	2.4621833709852035	1.8647124491454292	1.9366805585758586	1.0522479372658224	1.1271236771566422	1.6704516774025733	0.5441590881231445	0.2594661119030768	0.49826900179129485	-0.14944758777365696	0.1964399816480174	0.9248342865499729	1.4826863200006986	1.348448371542412	1.595610719193153	3.1603948756329685	2.6502449744264576	2.2322193014822194	2.2535579086711457	3.3416030521896163	2.691188809082672	3.1109559967077867	2.5481672440733325	2.2328324613507355	1.614345772674144	0.5236355616822941	-1.7001446580859727	2.9	8.070315000164538	0.2848464136407564	0.2590722754304558	0.25564637090195413	0.20043494002683523	0.026674374367283777	5.616945199139453E-4	5.616945199139454E-4	-17811.389536599225	0.0	-181.80112374873354
3144000	-18008.846864099323	-194.5798819350609	-17814.266982164263	3.1198571615382225	2015.3102798247633	51.32657291972031	1.2488341883778837	3.5235154503593975	3.500684213711784	3.6822168145145224	2.47721177979688	3.248253062482026	3.1623267032113174	3.228113492784887	4.20202242231212	3.291309433275618	3.2709143583964373	1.5201679000484738	0.7851873662374317	0.9073991112742534	-0.13581997779006755	0.7285062018832573	0.7526099979505975	-0.657861195350356	0.7847811287399294	1.2344697937071096	0.4838961438191035	1.7341568253469088	2.318170172821976	1.800061999933905	3.0962243197840866	3.9212189691743484	4.073078261843631	4.241423392964096	4.512764706490486	5.767549599769559	4.467413498251756	3.6034333863569707	3.7483114725833095	1.836288522577556	-0.07809652107984465	-0.677129571387235	2.9	5.854456140142481	0.2877068689157392	0.2545481437945165	0.2526002115815186	0.20514477570822728	0.032673844895766954	5.678949876621871E-4	5.678949876621876E-4	-17814.266982164263	0.0	-191.77290863746913
3146000	-18014.55762803099	-195.11366109819957	-17819.44396693279	3.1847099066199114	2015.2454270796816	49.35850092663574	0.6491511955861962	2.781218057286087	3.4463038936597314	3.345969513858809	3.9441147807251475	3.531233117052539	3.9519548542154084	2.297385761324657	2.920406189590877	3.9414200430219886	2.2942240053761154	1.980391077753629	2.0700992200406	0.9255107406847192	0.7760228095779016	1.0406541191096002	0.31592072582677105	-0.9024379325433075	-0.25077739541616584	-2.057254561725464	-2.192487275978314	-1.6672798529146498	-0.02329280767040487	1.6005153331245472	2.181579972621597	2.807714135120083	3.0968267737126016	4.5496159566752326	3.604866030477646	4.594527019673023	3.381313841233565	3.190968019051451	2.4597473267404513	1.9541700335480354	-0.1775243524559761	-0.9274927236250575	2.9	6.417764795044863	0.2936249228172026	0.2497143582967961	0.2515159431777756	0.20514477570822728	0.03110011208170037	5.544850824389448E-4	5.544850824389451E-4	-17819.44396693279	0.0	-192.09141636717672
3148000	-18016.69531574539	-192.73031301798693	-17823.965002727404	3.0790300078319097	2015.3511069784695	48.90510755757444	0.44838359012928697	5.292484135497542	6.74383506074828	6.2863233633752325	5.612025905671706	4.048804477120139	4.135785728881099	1.4644742899467933	2.3863589133898735	2.948594164867686	3.2951964027978464	1.6761493791085715	1.1081593126640952	1.6055710459844363	0.9344245356135198	0.22687348901486581	-0.28874094445505716	-1.4481301859011437	-0.2235418631831689	0.9917958036166483	4.332838602506878	3.378125685748129	2.8227436043894443	0.6787946784329956	2.586682531641739	3.902146424538083	3.358767086002796	3.349027245858566	4.065138886475059	4.996793019172116	2.7987467159100454	3.1769001410619535	0.9715078171820484	-0.8596745658386914	0.27748279821858324	-1.1062341448228388	2.9	6.95161939153675	0.28216926433728906	0.26104346847225085	0.24863501298592516	0.20815225420453656	0.01644497524359581	5.187497606823567E-4	5.187497606823565E-4	-17823.965002727404	0.0	-191.10110648255127
3150000	-18021.402742025195	-195.99521653294264	-17825.407525492254	3.128155268561	2015.3019817177405	50.83650081358863	0.6764579066493953	9.09879802794632	8.669216718240406	6.625795498385231	5.0799466946311576	4.9311456990204805	4.076265240243661	2.7124058854313335	2.7438651117123003	2.589087032052159	2.5543141060155645	1.8285315350301432	1.1010499574429957	2.2047160848045766	0.9977424402284092	-0.4290670399689948	-0.29720071394499903	-0.031150500162760553	1.9476223080592479	0.84774631439598	2.221368025443772	2.994301250328899	1.4196418936612671	1.6808234623049625	1.7097325373829393	1.3995124129568188	3.1038243179022813	2.886304307224314	5.458231201066968	6.385079830551307	6.212682115527507	3.973070535929975	2.379252098587443	-0.22642241275264535	0.3751476940758015	-0.7273471572332603	2.9	9.2058829280169	0.28430319027054957	0.24969992398991686	0.25784463153499865	0.20815225420453656	0.014817651220359463	5.005216465456291E-4	5.005216465456292E-4	-17825.407525492254	0.0	-193.07599240228768
3152000	-18029.417595546005	-197.2639418974832	-17832.153653648522	3.1885157749873154	2015.2416212113142	51.74422193018021	0.7686128192855632	5.59296398034658	5.7199823403964265	7.016063930076204	6.157724283367483	4.31888164123783	5.299560945757098	2.7911324536363638	2.8738211167089958	1.462706525808509	1.0518625290570247	2.489008379534168	0.21060309527670973	2.10155566747506	0.7399312387506393	0.4213251125877594	-0.2216473951507339	-1.1702292880547303	-0.2881886128830922	0.3064074698630439	2.038131002821423	3.370771266985967	3.009904283966202	2.6981818999020737	1.6138493276986994	2.971717128631009	1.8099233733731679	1.516526999341518	1.464545219620352	2.6023597599719657	2.4973850504266535	1.8944099051289438	1.955769655394923	1.2183986927075785	0.3283466359834627	-0.8228793659769387	2.9	10.21593877417618	0.2847589223523535	0.24910554958603906	0.2614333748956892	0.20470215316591991	0.059920031099617334	4.935137428835375E-4	4.935137428835372E-4	-17832.153653648522	0.0	-193.26075456257846
3154000	-18045.247806390485	-201.11886787680962	-17844.128938513677	3.052867733128423	2015.3772692531732	49.63590013247356	1.1576530688281568	3.9283455012232125	5.357494213912141	5.992680176387893	4.128436414506216	3.321895109526102	2.7365735008944845	1.55029125876318	2.4767386107022062	3.4668185924936363	3.047505124535112	1.9532830039698261	2.0663335358202426	1.3153421402828749	1.4779273975242602	-0.060189331775613364	0.1630984015910057	0.5331322027415499	0.12418472436527075	0.2384036679461886	1.0130743228109904	1.3711141316943678	0.44470665586698305	0.30021308391498724	2.5517560804844597	3.6820649106783545	3.8992929674217596	4.7072874886191105	5.326520186846092	6.065315282913023	4.0751106340078005	3.5680323382736017	4.383361052076089	1.5384548176117654	0.7137938490027819	-1.3214635869838158	2.9	9.519903811699402	0.2904274874668164	0.25403765476577234	0.25092964320847505	0.20460521455893785	0.0611169833484441	4.960621535921863E-4	4.960621535921863E-4	-17844.128938513677	0.0	-198.1405530146366
3156000	-18034.733012945577	-194.51999146002439	-17840.213021485553	3.199771448916829	2015.2303655373846	48.90516739041509	0.372427749753218	7.200769539203689	5.482517249449325	4.612813057976193	5.649344752659404	5.364653202977263	4.527526562866451	1.463529521038327	1.7232331831225787	2.460344681320728	2.0063205579619807	3.1364654677542014	1.2627367738496467	2.0652337909728296	1.0414485585127677	0.0373832569084204	-0.4472967937855501	-1.1713502170205976	0.15011744980505953	2.645908003667655	2.167542883001888	2.041137830067083	2.839425236206993	3.2755560070927414	3.2123878390114413	2.4604161889190057	4.038281400304548	4.916932574947543	5.088496692690696	5.735898873631811	5.990719973113294	3.0782357957500452	2.479035638619834	1.6796453073202189	-0.007518047798346333	-1.077781807811629	2.9	9.814418367633047	0.2834844117000674	0.25154642115419135	0.26247108207537767	0.20249808507036526	0.01345400614459943	5.734856819168449E-4	5.734856819168455E-4	-17840.213021485553	0.0	-191.1545472164745
3158000	-18023.488904822338	-194.5392987279467	-17828.94960609439	3.1283961267432523	2015.3017408595583	49.67683043667037	0.5238944905708584	7.200769539203689	5.482517249449325	4.612813057976193	5.649344752659404	5.364653202977263	4.527526562866451	1.463529521038327	1.7232331831225787	2.460344681320728	2.0063205579619807	3.1364654677542014	1.2627367738496467	2.0652337909728296	1.0414485585127677	0.0373832569084204	-0.4472967937855501	-1.1713502170205976	0.15011744980505953	2.645908003667655	2.167542883001888	2.041137830067083	2.839425236206993	3.2755560070927414	3.2123878390114413	2.4604161889190057	4.038281400304548	4.916932574947543	5.088496692690696	5.735898873631811	5.990719973113294	3.0782357957500452	2.479035638619834	1.6796453073202189	-0.007518047798346333	-1.077781807811629	2.9	7.69021794437844	0.28324645816063015	0.25356857473305966	0.2536042709657422	0.20958069614056965	0.03484945253818981	5.164656077348608E-4	5.164656077348608E-4	-17828.94960609439	0.0	-192.1155963987494
3160000	-18004.93851022785	-176.60175820555116	-17828.3367520223	3.1231340277437067	2015.3070029585579	49.65262578452746	0.3974493047500096	6.7705514663837585	6.452100442405197	6.0763261439321195	5.466947629190072	4.47360988989567	4.590966363947096	2.40138252448906	2.346206837918673	2.6107862157428285	1.1660205104340915	1.8734443455026386	-0.16754325879526327	1.5905552965703948	0.6749152664696182	0.8457516683165286	-0.27491839202687585	0.28559380204729135	-0.8661588906150013	2.8109681060202076	1.099373221575299	2.798557764109602	3.2312817499808144	5.112024237455918	3.7962007504771242	3.9505267646676847	5.5595907444373545	3.343874988982316	6.042120240873747	4.001771526373877	2.925138037623108	3.595609677986623	2.469122029198183	1.1175569573753386	-0.2769156017652512	-1.75146042888732	2.9	9.167220674482259	0.28324645816063015	0.25655073893251684	0.26061948671165824	0.1995833161951964	0.04260559603882236	5.624558436362521E-4	5.624558436362519E-4	-17828.3367520223	0.0	-174.14375783526418
3162000	-18028.05882261961	-198.41673909675902	-17829.64208352285	3.0081266759865333	2015.422010310315	48.32427961627077	0.41784860398296453	9.071162263445748	7.300488791520353	5.187219543645789	6.860391421455554	4.555767490885451	6.00513237540541	2.1458005967358615	2.5256132138550043	2.646384674112366	2.9717426685954176	0.37002503838944745	0.7037316648188818	0.0011095473693634728	0.5964400220690316	1.8642360487663032	1.5960090770167168	1.2504610457875782	2.187477161250595	-0.08738892200673777	-0.3320307565027498	1.831765077840717	-0.0824710856343911	-0.9380689581767194	1.2190182667616303	2.6789370617287154	2.1742602092035908	3.9985431176637447	7.97759641545292	5.235821335718891	5.0943280681590135	3.5628170706990363	3.068854615953597	0.6682874937419947	-0.45596884858456266	-1.937730971974324	2.9	8.243496926895752	0.28324645816063015	0.25920910407238573	0.261881484639902	0.19566295312708376	0.011898465576803394	5.971463253450193E-4	5.971463253450193E-4	-17829.64208352285	0.0	-196.95755888295903
3164000	-18015.955961527347	-189.546478800962	-17826.409482726383	2.967861321457238	2015.4622756648441	50.26948659880817	0.43261649942346114	6.912948662014023	6.089329454083659	6.014210841088868	5.867940492236068	5.188270812089204	4.81985785757685	1.9784304094373155	4.261564871596962	3.053158097544581	2.009460686139181	1.7057097551504554	1.0575911534831997	0.9284490383941818	1.3602251607448497	-1.0559397038760343	-1.0646750400347789	-0.21704244080283217	2.343761829559737	0.9616590147009549	3.3953327097426227	3.5937206263910184	1.5589614222981667	4.641496956774967	6.143992180732037	4.730373629852793	6.619792447454091	5.5519856886497605	4.05996646320626	4.030939150472243	3.4494445633528197	2.2862639352366543	2.37921044275938	0.16417861268517442	-0.7697522131230842	-3.5030156246806152	2.9	8.473171207723581	0.2879044345045777	0.24936767260489004	0.2563426931967979	0.206385199693736	0.006864777131614468	5.520561639793941E-4	5.520561639793936E-4	-17826.409482726383	0.0	-188.2329846695797
3166000	-18001.881446745803	-172.78769690431045	-17829.093749841493	3.0580641686116623	2015.3720728176897	48.599428137641524	0.7187309022210541	6.299189741459166	6.707116631218433	6.655076623935977	4.788801292164569	4.589803151139105	3.043129037838325	1.6823437145207236	2.9001414411621	2.2729816803533827	2.0946290817534337	1.1448317018146879	1.4417849868167658	0.6471159796660624	0.6832623600206841	0.23004592494628118	-0.4319956300770003	1.5034637077871167	0.9867124669278353	-0.020044776351740956	0.6050357355634003	1.5711055348433747	2.7176792422648917	2.5960508297818596	2.493353153828601	2.2535010503115815	1.8938625597311942	3.3613600254234743	2.005849736812887	2.967645560600768	3.6453506490934173	2.8770796112870722	2.003968851801436	0.8051902990420698	-1.062693192429232	-1.5801884862600124	2.9	7.814922305574966	0.2875838895409843	0.24977382670897422	0.256296444552058	0.20634583919798513	0.0462216037939751	5.205883275548272E-4	5.205883275548272E-4	-17829.093749841493	0.0	-170.58772849821582
3168000	-18005.167058825373	-182.53899401760168	-17822.62806480777	2.9562590378993234	2015.473877948402	49.79736554734694	0.6114576585726552	10.616803140731175	8.92003381117719	7.281435963542955	7.9947295440500366	5.664276147667306	3.974498557433497	2.1687059606527788	2.5352715753237955	2.992411478189034	2.5996308426475383	1.952267225343495	0.5785751632374357	0.9660310963159698	-0.19731894354554647	1.5514892355646672	-0.3219126647498519	-0.044207789106721976	0.27447224081157495	1.4620371115591189	3.4165824433132306	3.2442848511619538	4.494731082184493	6.359704020072249	5.356064400262105	2.2793884067588444	1.7865063279425553	3.405773133581842	4.688712192481454	3.093988172527934	2.886052285411454	3.4853988707844206	2.3197053029320145	2.5212842060619005	-0.8091086092163303	-2.206367746700626	2.9	6.591055337257961	0.29076277926991295	0.245798657497129	0.256296444552058	0.2071421186809017	0.01440629707392049	5.096093332137189E-4	5.096093332137187E-4	-17822.62806480777	0.0	-181.34802260873187
3170000	-18010.343371345854	-185.5129493737841	-17824.83042197207	3.004742744612315	2015.4253942416892	49.56990549467145	0.3420820015505269	6.828946738000388	6.407612218478218	9.893507318222975	8.223223544272896	7.468602483286976	5.453103280822822	2.1513305171839003	2.2174707805822194	4.4846183414413	4.792030843498578	1.1982201851532426	0.21769146427267874	-0.008296176126694643	2.745643100336598	0.6838325530925824	1.9361203080924805	0.6892611394977445	0.5530348115198582	1.7630280779387602	0.6528763780191037	1.3150019006704547	0.4061011498845426	0.9089827243746837	4.280505233765133	3.3274046502818724	1.1526864304028637	3.4464317597260035	3.71137172347879	2.4466280758347456	1.4474672097814754	1.4888353159313292	1.2739401554633014	0.6917702715840812	-1.1235502984567303	-1.630444139175403	2.9	6.856663971644772	0.28433555554012585	0.25415391656607467	0.25805537116581806	0.20345515672798314	0.030838175932351792	4.880707724901403E-4	4.880707724901405E-4	-17824.83042197207	0.0	-184.65421653360653
3172000	-18018.001004940445	-187.91361150846114	-17830.087393431982	2.964534621164214	2015.4656023651373	47.10964166127273	0.5570361135540169	6.366877229888488	5.615203396495579	6.394797576737495	4.780163366018735	4.443805150348473	3.403128281548634	1.5109020201356094	1.232126149016937	2.7181979152506255	1.9666771770000357	1.7745491790091354	2.0906836747442767	0.24597389215363347	0.9453747355649461	1.1343346868933617	1.7328364980018667	0.80769518448174	1.408780078536785	1.5016354658446418	-0.9640110424037649	1.4282941549011965	2.465270736220792	1.2805325843597308	4.101854967342351	2.1897956720743674	1.7524194153670476	4.880428798575322	5.930884941447972	4.892023677293917	4.630412645028587	2.497832916255221	2.3943489877799866	-0.10437188751768442	-0.77038584403302	-2.027305301972307	2.9	8.871370807564611	0.29248058171593594	0.2614433193460842	0.25113367543881904	0.19494242349916252	0.04521364428291082	5.399219751489333E-4	5.399219751489335E-4	-17830.087393431982	0.0	-186.18151059001906
3174000	-18011.072260134653	-180.4824208018499	-17830.589839332803	2.927453729021291	2015.5026832572803	45.41020912581092	0.7020304055456669	6.08544230077729	5.633262831621072	5.490705445058761	5.027434932185602	4.219629182004243	3.7956806459220753	2.0697830888024504	1.673360277216196	4.013777849387793	1.7731237753823057	0.90687547601357	1.6027319641242674	1.2347360170877297	-0.016472744640694814	0.648759082975237	-0.2959081796802386	0.23533203886083826	0.35211111852562005	0.3868975185649637	0.844553715790628	4.066278639760782	3.0784330249608507	4.031636730710029	4.248945174942231	3.5246175192996585	1.9794850967698319	1.8790220443083565	2.411328483457858	1.588731446939824	2.0339022920457235	1.316201929613215	0.5254475923761986	1.0676996853970537	-0.8790101100812265	-2.356119732476655	2.9	8.144740788409724	0.28177398404010784	0.2619256157664939	0.2522534797249837	0.20404692046841624	0.02813852052648576	5.180835009687343E-4	5.180835009687343E-4	-17830.589839332803	0.0	-178.7810048448468
3176000	-18009.97331244493	-180.1498273293277	-17829.8234851156	2.9532206769248863	2015.4769163093765	46.766066315561794	0.6549820498347287	5.432662916113204	4.171722686074665	4.93700456155497	4.741532339750867	3.5103360815914546	3.859900036472679	2.3253113405453534	2.7589204441775665	2.617267410671836	3.194386636986927	0.24237758365576287	1.0827548841790637	0.9512183822892318	0.9294693188196574	0.4067771928841899	0.9143238485635945	0.2374528976222704	1.018007401847953	-0.14678405613689066	2.6214120678919928	1.9479827630736812	1.047829724531198	1.670679840097777	1.018256096634332	2.4950783082433223	2.1679927758441866	2.1335511399011007	3.8890541253323194	4.165254695023883	3.7575636586738033	1.3816198541011357	0.7872929435680145	-0.6263573515904862	0.35536519071028305	-1.8293474063891813	2.9	6.924632136932442	0.27956482496448387	0.25478516450526906	0.2616030900618325	0.20404692046841624	0.015196134828161987	5.626136110105001E-4	5.626136110105E-4	-17829.8234851156	0.0	-178.73598287078156
3178000	-18025.06221618512	-199.61272101436728	-17825.449495170753	3.04509699476408	2015.3850399915375	47.83306327679207	1.2188259648062036	3.181130872521659	3.3288428115811532	4.310209322988295	3.9180796747968287	2.7468186561800243	3.7218479708829673	2.80614703861571	1.9656865575483	1.5906032892258266	1.4920070575976232	1.5115682696010522	1.3190120673972958	0.13938093087139947	-0.574232339934178	0.1774197726868102	-0.06470908392263167	0.7839090374750621	-1.3180346977966018	-0.9573891971630628	2.0328858721878857	1.5117661157653086	2.147175746000441	1.5351671322451976	3.8178305212847095	3.6524974247897606	2.1183868925005678	2.0615587378291287	1.9677322606118746	1.6965152277827087	3.4305336669523623	4.516085348360008	2.9928356472911055	1.5552821383586655	0.413392338243725	-1.460591379861841	2.9	6.448969309909475	0.289479459845478	0.258516062844643	0.25928562700041785	0.19271885030946279	0.005299299570651503	5.221975774122331E-4	5.221975774122333E-4	-17825.449495170753	0.0	-197.3548063516527
3180000	-18013.85952617875	-182.0294296951522	-17831.830096483598	3.152476414338582	2015.277660571963	48.54603376968489	1.9232755431595732	2.7540843616012176	4.055990078735289	3.662549291166675	3.5440824440010266	3.5620210806150743	2.8829425869163794	2.297616750691227	1.6755064629842986	2.2435878991278027	1.8414738842110043	0.6704220650017679	0.7256084766573956	0.3038027691020359	0.25155899713822555	1.2054407646400205	1.2650958351421175	0.912139508553449	0.5868885645607735	1.228383046064911	0.7182064826146629	1.392618728415396	0.7539573186707103	1.581249050259428	2.0451601800020724	2.1872816786522007	1.6362606691889083	2.397399162247307	3.8399085967492113	4.144562337775456	4.0450361855874	3.562820187940244	2.4426860459124504	1.479779026077363	0.4048836224857145	-0.7880851982057301	2.9	7.973123441759577	0.2939802216990619	0.25610069746767516	0.24626800173353916	0.2036510790997254	0.0042457623657231785	5.539736160930285E-4	5.539736160930284E-4	-17831.830096483598	0.0	-178.00062380648296
3182000	-18004.30136241712	-177.2148994191977	-17827.086462997922	2.999361787262011	2015.4307751990395	45.79793152090854	3.111874764386823	3.28769741120772	4.453612901366139	4.025891175412955	3.932946514673108	3.2201155467584126	3.7458585836463616	2.7450952368316366	1.934023379553831	1.588790113962428	1.408472743193741	1.749590072316681	1.4218573675123536	1.3579148122717224	0.806336872693112	0.27079781522148905	0.3912417747861629	0.3815231955671489	1.292514394153835	1.0548209418331513	1.4308267249932924	1.956846048726061	1.5716943012256148	0.8768846260872821	1.085908185506475	2.0323124161284634	1.7945459551261416	1.844685145143469	1.6126369710047042	1.3056766347006403	2.123088550592623	2.1912513962380014	1.4774543227122767	0.2818009983015292	-1.0125465729340204	-1.3105316485374041	2.9	6.975658944365952	0.2937948686880628	0.25599543547344145	0.2465586167387719	0.2036510790997254	0.053050493848620935	5.259989018854445E-4	5.259989018854447E-4	-17827.086462997922	0.0	-174.02327945192266
3184000	-18018.154331097398	-186.55234880594014	-17831.601982291457	2.9372770550952514	2015.492859931206	45.51927076876423	1.792892198593982	5.491326279178372	5.162349353889687	4.530141012101063	4.852267938940311	3.564867235170895	2.8071290306900805	2.868202320102562	1.850014230502874	1.5934363935948577	1.2778297164096406	1.3993323428868647	0.14022834590986788	0.3803236702675486	0.340727512091489	1.4279931539863395	1.5684572813515971	1.1927907409387486	0.5946806372000519	-0.32330740100519884	-0.43350840697587156	-0.27452814218750765	0.6561910103428031	2.072574643075448	1.3326797545529394	1.4369840546815875	2.108315087418	2.486687460820584	2.918682163240947	2.4589500083646976	2.4954841881613574	2.457723513570798	1.5833635540320858	1.3588735940083763	-0.4766428074478034	-1.6759722373286479	2.9	5.757242908716503	0.29149523233000524	0.2564159947682384	0.2494579993913308	0.20263077351042716	0.06321566897766433	5.561882117053451E-4	5.561882117053452E-4	-17831.601982291457	0.0	-184.3448553015418
3186000	-18008.46916798361	-182.38232322959058	-17826.08684475402	2.994233233535576	2015.4359037527659	46.37794770745688	1.280703505714577	2.581548720226656	3.1160250840563455	3.321179025323949	3.5725454209692757	3.124040626389708	2.7040823214512297	3.1677671431491636	2.53633896059939	1.9395634493936242	2.3697219073678273	0.6436452342574059	0.4567350729141751	1.0998657963511542	1.2770876502297355	1.0363244648061722	1.611240235198371	1.2593064030583805	2.811411911331586	0.8211949118921942	2.0014500126435597	0.9914425486075545	1.4638853195608343	2.18746922230312	1.8079777289411494	1.994080086360112	2.6267577189389444	3.920576624591165	3.155720851849015	2.9418351971389405	3.6482686697621016	2.9539824575731517	1.1088814356476306	1.042918670193378	-0.36594353473082497	-2.5609148070835253	2.9	7.123780364691993	0.28595510039808814	0.2566033455626005	0.2548107805288858	0.20263077351042716	0.032626082031434016	5.78121924178783E-4	5.781219241787826E-4	-17826.08684475402	0.0	-180.06487585933868
3188000	-18028.402230878382	-199.22326701958588	-17829.178963858798	3.077118132150489	2015.353018854151	46.72860275585725	0.652107508982483	4.883349339947062	3.743405276027896	4.775068018580005	3.9739051269078702	3.715463764705698	5.121219995922196	3.0240188453456636	2.575596139261476	1.6199321419222945	1.4959738196727983	1.5357543091719457	-0.3404326417006845	0.06753350669515545	0.6770992805164855	2.2154159289809887	2.6813761888660546	3.450452446177871	0.5964261613378825	1.1267807078032486	1.2842257440812976	0.8278833058040915	2.8303027239040093	2.8758097925043167	0.533064055833423	0.16196690152041437	1.914883240234309	3.097438375586673	3.669520516815488	4.933335463982626	2.543611071253786	2.4476448436752603	1.9307761383500952	0.27290579414944893	-0.3852170939420364	-1.4294316386100425	2.9	8.328939249938383	0.2923870783761128	0.2552583090707864	0.25155142802312414	0.20080318452997828	0.03861828593399744	5.549950902011519E-4	5.549950902011517E-4	-17829.178963858798	0.0	-196.83351470212568
3190000	-18023.520758494502	-203.7521359422281	-17819.768622552274	2.9923697474922655	2015.437767238809	45.71498229077027	0.4783802948883253	8.242383345586301	9.200572430151286	6.110871632735802	4.07626674472545	3.270643617517426	3.8637760508526835	2.2921991798520023	1.7284911178253783	0.8509725033019488	1.022086922979996	1.2331952126560528	0.1569784935117562	-0.09493520910021289	0.3429425337869776	0.9481426316123605	1.4039441864967679	-0.456562300142315	-0.06161117455325518	-0.5924319890460762	0.8773266739758905	2.441416173087962	3.2108533486922575	2.9614118417464246	0.019646300220281354	1.7883870721176693	1.9771455710959154	3.8170260356017374	3.960654336430584	4.360367184080448	3.726869818627624	1.632912501940186	0.5501479751026251	-0.2679530705068747	-0.17475617761913947	-2.6328957550380325	2.9	7.437608824522349	0.2923870783761128	0.2557335829912857	0.2510761541026248	0.20080318452997828	0.05150929569871086	5.010209467767768E-4	5.010209467767769E-4	-17819.768622552274	0.0	-202.38721548773964
3192000	-18019.1323786975	-185.22635826497955	-17833.90602043252	2.999799348384349	2015.430337637917	43.75941888164609	1.107183434472168	4.062835582375517	4.610535939422547	3.8623398313186423	3.233950269857734	3.2770584332913275	2.2707704385382237	1.849458268206693	2.3918937028232405	0.8877975339422068	1.185607355934598	1.1764979788011045	0.9740080363438249	2.8249242329668474	1.8740311371643217	0.5911985067026891	0.2401141566279082	-0.3227651341349778	0.6127813511925346	0.5092529957616376	1.6747551483253895	1.6699917714503132	1.6574056451622607	3.6605741718111275	3.3320609089502744	3.616889706332368	3.065531245192378	3.618518046409841	5.213266358409975	3.584579220100138	3.505440974174527	1.6565278539209105	-0.47188748326518387	0.3251014849294611	-0.43004916218596767	-1.9946830420763098	2.9	6.442040182172122	0.2918536975983971	0.2557335829912857	0.2510761541026248	0.20133656530769392	0.06757870628377513	6.078202789537849E-4	6.078202789537851E-4	-17833.90602043252	0.0	-183.06611304753721
3194000	-18003.355604048367	-183.38978463001172	-17819.965819418354	3.1192023204208668	2015.3109346658807	48.07088558517727	1.76343846810465	5.750633704172133	5.298525651742673	4.875546149297898	4.73288609907296	3.5737515853690667	2.88764659979857	2.73339730105571	2.9666156585901686	2.6931650475588347	0.998884546156707	1.4375839162272934	2.0580005442050138	0.9249604447913374	0.7484165389657955	0.3495036132127837	0.5478406367057937	0.2711911072504579	0.6079154688267551	1.7343217050759403	0.41438287600940527	0.9767899111105282	1.249944989086226	0.5811959392897148	1.9136235714101884	2.0751374965210303	2.673065719747557	3.3490244654449195	2.8035777806712745	3.0098696254749275	3.2407948344767648	2.5822482058137686	2.3477061171902975	1.4728665713275646	0.4732281444016965	-1.9702394040339248	2.9	7.434461532496609	0.29272886477768606	0.25418679924909987	0.2502459209154564	0.20283841505775912	0.018023899204938392	5.173466278104804E-4	5.173466278104804E-4	-17819.965819418354	0.0	-179.91689670993043
3196000	-18001.012866256966	-177.76992968465947	-17823.242936572307	3.102518928274398	2015.3276180580272	43.2558334155049	1.9827627669236865	3.846168855384928	3.888834189770051	3.2695299388259307	3.4456628714871513	3.5936829817143594	3.4045926245613707	2.539306148723748	2.19910219222163	1.0012917531739505	0.9607601232742512	1.415032723800524	0.9684485311703313	1.5338218930137306	-0.004681411660151236	-0.18427503959042188	-0.29091353278671134	0.6203501197909815	-0.11467685102260172	1.0836532323722299	0.9477307020669983	1.0242065596389889	1.1060946206782445	1.347510075437797	1.9133669607586465	1.9543785915014327	2.543134068123263	3.434556806159959	3.9113147796833747	3.912357350700212	2.784729261859688	2.504112099696072	1.343257902324086	0.45852237004780494	-0.5047582914294823	-0.9154519148556151	2.9	7.540724805836828	0.29372984936914504	0.2502897545953664	0.25920850234786513	0.19677189368762485	0.02962435151033677	5.891271706667234E-4	5.891271706667233E-4	-17823.242936572307	0.0	-174.17111704607845
3198000	-17998.508307035307	-177.9874544589281	-17820.520852576377	2.9483308962373003	2015.481806090064	43.392954145402	1.075879942519188	4.341893867627746	4.9123592666473295	4.175062758136194	2.972001301921311	3.2250955833517123	3.298564681643035	3.5380842751281962	3.450003818478796	1.736079458973792	1.4311612423694111	0.2215789178963813	0.15127154251236585	0.1155447659223342	0.9348607527867372	-0.2295394909866013	-1.608129017620715	-0.4083224839114138	-0.3361616637631153	0.7303418546319395	0.6329613601898914	1.26089821659587	1.3717458819695652	1.2429577099668527	0.43679301449253494	1.9753061925210618	2.30981631502166	3.6392732807051043	3.280439443735109	2.5930721811620696	1.95315549604523	0.49936210999830394	1.594992229293136	-0.6202290646039759	-0.16845178930008653	-1.3426664806205684	2.9	9.218607317099274	0.28624793726914477	0.26605242300366894	0.25092774603956286	0.19677189368762485	0.05163334388825809	5.764415440095865E-4	5.764415440095865E-4	-17820.520852576377	0.0	-175.48370594835131
3200000	-18019.608670459656	-188.2605190939462	-17831.34815136571	2.918564064043459	2015.511572922258	45.33892308951715	1.200152797549974	3.909323004963962	4.147390271356995	4.612967999113196	3.7035809994789637	4.34660623263756	3.670637292392296	2.1734125540570344	2.1906959276879086	2.3397082516352166	0.07999194942660637	1.084326575786956	1.6103420706309173	1.0461307265670179	-0.19193343928762974	-0.5648143491108334	-0.6608755683736786	0.9918633269932093	0.43091287836311587	-0.28181268874351517	1.202256024529842	1.926078699880276	1.5043117599182585	4.009937522430597	4.474394589975754	2.528271394589219	2.743772405610187	2.9128651608505916	4.118620690834815	4.318986442380493	3.233208394359622	1.9432041444243844	1.5715270904137242	-0.5269211687741903	-1.60959407771963	-1.6185869677409999	2.9	8.048308214131755	0.28451899693902194	0.254057124279532	0.24991810055295288	0.21150577822849462	0.06409022278338931	5.855417675140027E-4	5.855417675140035E-4	-17831.34815136571	0.0	-185.9153235760421
3202000	-18012.739098086877	-188.52225019815907	-17824.216847888718	2.8626401881913024	2015.5674967981101	46.13810724676629	0.7945143386608112	3.3811397607030074	2.5969834864843357	3.230591435352764	4.395384437869293	3.7051271079558283	3.546469113965782	2.8392425511482866	1.4453854506023782	2.2501000774822555	2.061858405632204	1.3983534858633615	0.5234780052571963	2.540158236915725	2.499132037467374	0.5142567715764932	-0.4195929866969669	0.370524657967313	-0.4311240569688471	0.6485721035983053	1.933893243155368	0.9799231902361625	2.21698309970247	2.6985160694124044	1.7885868559753808	2.4370585020831843	4.159187484801988	3.7630711766677165	3.715216884036232	4.7682874250798255	4.066954475046483	2.943270722103567	1.1329545973375248	0.7038478471159677	-2.660578446100578	-3.4902625373353757	2.9	9.289245896116242	0.28237477608355926	0.261214256344847	0.25791983087224546	0.19849113669934965	0.025281687065965168	5.335187841184775E-4	5.335187841184775E-4	-17824.216847888718	0.0	-186.4513785563699
3204000	-18008.153364493926	-179.7372017515997	-17828.416162742327	2.8787283133226746	2015.5514086729788	46.06714897274047	1.484888144664241	6.381277534838466	6.450088490208087	5.1297786194430985	4.3392081052703775	2.7031482352803504	3.6468133469967867	2.9924363650370416	2.926875128114324	2.072867096948111	0.8223466843815578	1.0838422311008977	0.8764005807577377	0.8054093327193604	0.6759126214628518	1.2844056437747313	0.49039951771102935	0.9671332468628825	0.685081037270577	0.8635181790605698	2.2687462465559936	1.5277667216969886	2.6508226181106056	2.6891688732260097	1.8234441756681479	1.9566180529584156	3.9384593244477477	4.436133382771574	4.149151183238276	3.41144859235316	2.17974142252364	1.705147302275025	-0.26485812913772006	-1.1767646634532845	-2.1756772873998047	-2.045787281584109	2.9	6.601265451247734	0.28237477608355926	0.2538354167485496	0.26185345692430106	0.20193635024359144	0.0355222484143463	5.349806779977282E-4	5.349806779977281E-4	-17828.416162742327	0.0	-177.6121251086746
3206000	-17999.20860385683	-181.44309378311593	-17817.765510073714	2.940072419514701	2015.4900645667867	45.87254814363002	1.7190395308395905	6.122093463813625	5.45601153333402	5.342437570858278	4.9283399986167336	4.249776122072924	2.5006488866988725	3.030092590295225	3.24218564567204	2.092116255352199	1.4829477683687962	0.8140949809372278	1.467438200729333	0.23923558506811282	2.1798111325942964	2.2569249169639622	0.8205955528488076	0.09308018559345714	-0.12388274800997301	-0.5412155939506231	1.1243551782919812	1.9682610898606867	1.9657830135670156	2.6235565351725563	2.188554209310994	1.9232927358598921	2.207207060635852	2.053012853275944	1.6987259786483246	2.1087492065761726	1.172975403551406	0.8283541244641497	0.032250657157876186	0.12524392223144154	-2.0261514065324464	-2.5461639748206264	2.9	8.691174346111382	0.2828868821751228	0.2582780852885299	0.2543961712827517	0.20443886125359692	0.0692932832181085	5.1230922759894E-4	5.123092275989401E-4	-17817.765510073714	0.0	-178.6435710248087
3208000	-18001.688554731205	-180.8852380085331	-17820.80331672267	2.886353131360078	2015.5437838549415	45.173467251122574	1.0919645900307107	5.563700368921401	6.298589666388971	5.6037876991638935	4.788097192388141	3.460816154642385	1.9282681894872487	2.0414942517285497	3.2249439854600266	3.9400059112680843	1.0484484398793836	1.6599022597779065	1.987347693676078	0.8291180976617055	-0.5849593078690967	-0.3816843291325417	0.29160347282562665	0.7265890283535471	0.14379795588869315	0.1207836128979653	1.3046094164091069	1.1115130099547068	1.979423124662561	2.661104217143367	2.754494738188491	2.3479794458979124	2.7940785863217936	3.6200250680093875	3.2466538167231835	2.3963982803897443	1.1170837538448168	0.6823143173086147	-0.20128495102123112	-1.5596259002795623	-2.8381419619114894	-2.689866492406255	2.9	6.376129594995523	0.2828868821751228	0.2552153057449798	0.2543961712827517	0.20750164079714706	0.05201644677035962	5.839422755309131E-4	5.839422755309134E-4	-17820.80331672267	0.0	-179.03924077829666
3210000	-18009.11205521205	-186.4717808206689	-17822.64027439138	2.917996927002792	2015.5121400592986	46.418709684337266	0.6589824170066784	5.044228619520339	3.739230487147384	3.845970621885872	4.060571486633127	5.002011454190656	3.0007203881944937	2.9080686543228333	2.1835731279832515	2.362246219748511	0.9833248986394019	1.8985036810654692	3.600891957595029	2.032117845958379	0.5285914800841403	-0.12789642456511963	0.6046637772085462	0.5815535824447	1.1845167461176056	1.2287333933289433	1.8258368007577241	1.0353304647283137	3.0455379656510164	1.3214878987891885	2.1164585626617054	3.326070844237972	3.1763412727698133	3.9834004117431885	4.802062639279175	2.652811471996869	3.6995695639055537	2.379429567735856	-0.18111828943840813	-0.3297513603033567	-2.1038649884856797	-3.086079376127337	2.9	9.544505274282745	0.2859688812518597	0.2548491117495864	0.2543961712827517	0.20478583571580355	0.004198178075616102	5.360310493303372E-4	5.360310493303373E-4	-17822.64027439138	0.0	-184.60563138970784
3212000	-18017.657000208263	-196.7107143141122	-17820.94628589415	2.940258881556719	2015.4898781047448	47.398273262055795	0.5723498932666434	1.8266034661706143	1.9292887424531653	4.210152034436082	6.51474863331211	5.430230775552084	2.740480053774608	3.979829394283791	1.9297868582790014	2.448856539056281	1.686209034533512	0.963008081149039	2.362663996147435	0.8017829883417095	1.749233369929398	0.4994064122402696	1.3017566328033991	0.2611248840230035	0.9184088892103903	0.11968741099137581	-0.3651125999233178	0.5154185312379093	-0.1970004052741725	0.5343455440213194	2.2907159789034663	1.8038720087262725	4.116894746747888	4.0441218976919195	2.962521991240858	0.6718187517705563	2.5018314429109707	2.331182735610814	-0.47911080320446475	-0.47523472663347543	-2.0137144863868315	-2.2387626038279027	2.9	7.279556248233401	0.28837111265988	0.2535712524759163	0.2642726415634854	0.1937849933007197	0.055327994756343084	6.067172774524386E-4	6.067172774524384E-4	-17820.94628589415	0.0	-195.26417178722477
3214000	-18017.875005039867	-195.933643336579	-17821.941361703288	2.92503914543837	2015.505097840863	45.71800583453783	0.48553638132254456	4.3771488394188305	3.1669940942617942	5.602952932951279	5.423899180222406	4.299432143312847	4.045523126601141	2.6350878988760256	2.9232255807063883	2.9594316040731443	3.8638332915221643	1.2164886231387944	0.787874670343129	2.74165051664179	2.5460226911056596	0.8279222579803982	0.7500395586213312	-0.0910758019357284	-0.1743569316614385	0.33126615308182267	0.2891961925598964	1.72574216205471	3.160386098851427	1.23083067484444	0.04521166288243372	1.3253280849066	1.5301218223329534	2.9456395317823247	1.0899002489017455	1.7587330468619373	3.3804610592437805	3.0541696329324215	1.1163094813503585	-0.996775080433844	-1.5815922569727234	-4.049989250893011	2.9	6.766815406834582	0.2779122465969261	0.2596655226143301	0.2642726415634854	0.19814958922525983	0.07186359130299946	5.591274128341444E-4	5.59127412834145E-4	-17821.941361703288	0.0	-194.78390368812885
3216000	-18021.59259641181	-199.08603559381314	-17822.506560817998	2.9272490222795806	2015.502887964022	48.35478823919745	0.47666376972839725	2.3281715469956956	1.459409811415651	4.462709214871154	5.261103166347067	4.272619142690542	3.712032821680038	3.3337890266781884	1.8167662872924972	3.1366537044707226	3.0790641814955624	1.9581493054366963	1.0642939570707395	0.2773032676683562	-0.18837167345436168	-0.5588950145514227	0.8547995158654752	-0.14696746678888709	-0.941718819771647	0.28802302723653767	2.0988194667332793	0.9489064058482466	-0.8202061110665376	2.3330942187870827	1.380457178331811	2.721360183191162	4.869487055934069	4.371187748579818	2.938219757474974	3.077346039383124	6.665440247956777	7.156799961443779	2.2731789886662117	-1.5482246400592459	-2.414751528595114	-2.288178831923211	2.9	7.120480362547681	0.286796847628298	0.26176863760912217	0.25388258581525647	0.19755192894732482	0.026909947649420056	5.694273563103248E-4	5.694273563103244E-4	-17822.506560817998	0.0	-197.97749451209674
3218000	-18018.50361447686	-198.29717130152022	-17820.20644317534	2.993625458073552	2015.436511528228	47.33064505607944	0.44347488076483865	2.3281715469956956	1.459409811415651	4.462709214871154	5.261103166347067	4.272619142690542	3.712032821680038	3.3337890266781884	1.8167662872924972	3.1366537044707226	3.0790641814955624	1.9581493054366963	1.0642939570707395	0.2773032676683562	-0.18837167345436168	-0.5588950145514227	0.8547995158654752	-0.14696746678888709	-0.941718819771647	0.28802302723653767	2.0988194667332793	0.9489064058482466	-0.8202061110665376	2.3330942187870827	1.380457178331811	2.721360183191162	4.869487055934069	4.371187748579818	2.938219757474974	3.077346039383124	6.665440247956777	7.156799961443779	2.2731789886662117	-1.5482246400592459	-2.414751528595114	-2.288178831923211	2.9	8.503130399235655	0.29071282101324664	0.2576995086426371	0.2527555504444372	0.19883211989968058	0.03299157263517433	5.543330535768866E-4	5.543330535768867E-4	-17820.20644317534	0.0	-196.77742581298878
3220000	-18009.692846373746	-183.22514553223	-17826.467700841516	2.8562726207701905	2015.5738643655313	45.883922265273085	0.3697842859450475	2.3281715469956956	1.459409811415651	4.462709214871154	5.261103166347067	4.272619142690542	3.712032821680038	3.3337890266781884	1.8167662872924972	3.1366537044707226	3.0790641814955624	1.9581493054366963	1.0642939570707395	0.2773032676683562	-0.18837167345436168	-0.5588950145514227	0.8547995158654752	-0.14696746678888709	-0.941718819771647	0.28802302723653767	2.0988194667332793	0.9489064058482466	-0.8202061110665376	2.3330942187870827	1.380457178331811	2.721360183191162	4.869487055934069	4.371187748579818	2.938219757474974	3.077346039383124	6.665440247956777	7.156799961443779	2.2731789886662117	-1.5482246400592459	-2.414751528595114	-2.288178831923211	2.9	7.87835693098564	0.28216931282951996	0.2576995086426371	0.2527555504444372	0.20737562808340726	0.0469362913961597	5.424725437931121E-4	5.424725437931123E-4	-17826.467700841516	0.0	-182.13821774370837
3222000	-18019.637394462454	-198.34351109137066	-17821.293883371083	2.8415773947384375	2015.5885595915631	48.30526520911462	0.3133203636897122	2.3281715469956956	1.459409811415651	4.462709214871154	5.261103166347067	4.272619142690542	3.712032821680038	3.3337890266781884	1.8167662872924972	3.1366537044707226	3.0790641814955624	1.9581493054366963	1.0642939570707395	0.2773032676683562	-0.18837167345436168	-0.5588950145514227	0.8547995158654752	-0.14696746678888709	-0.941718819771647	0.28802302723653767	2.0988194667332793	0.9489064058482466	-0.8202061110665376	2.3330942187870827	1.380457178331811	2.721360183191162	4.869487055934069	4.371187748579818	2.938219757474974	3.077346039383124	6.665440247956777	7.156799961443779	2.2731789886662117	-1.5482246400592459	-2.414751528595114	-2.288178831923211	2.9	8.809221811642423	0.28216931282951996	0.2576995086426371	0.2570059295316884	0.20312524899615605	0.058477493425012815	5.649073107108602E-4	5.649073107108605E-4	-17821.293883371083	0.0	-197.177051854634
3224000	-18004.921789966473	-184.824750287011	-17820.097039679462	2.854411102724044	2015.5757258835774	47.638266538335756	0.40205557104493655	0.9714781452979845	2.90313326387572	3.279485529678957	5.723075144641671	5.343971700622677	5.325099568065303	2.1331838874152846	3.2499659926776943	1.4273302621476818	3.025757508181818	1.5632915367004565	0.7110172277993866	0.5546651828015063	1.4082068928810827	-0.39692758524871247	1.666816413852489	0.6732885762491967	-0.3102857079573848	2.0657326664643305	2.303957957362569	2.700197480881509	2.8229039780138288	-0.09975109624339407	0.41007969070257433	1.016105247343	2.8007280514916864	3.928672247382249	4.230934914949557	2.6233098520398244	3.4975793412890592	3.042420707635774	1.9305087666112792	-0.51961259680202	-3.2003537472370738	-4.919702878405162	2.9	7.053784430691891	0.29025833908052306	0.25173529744995093	0.25452228214691214	0.20348408132261533	0.032338300127654845	5.408531209911883E-4	5.408531209911881E-4	-17820.097039679462	0.0	-183.88102172111485
3226000	-18011.147501227948	-187.32261073184745	-17823.8248904961	2.8662521699251475	2015.5638848163762	47.03166415456309	0.6237294111435996	6.382309349024781	7.658953359654812	7.260674180670508	5.608685292094191	5.93846599548695	4.771164023049625	2.160097488913333	2.333113506829707	3.593112106650005	2.303742387968472	2.0980128132342784	1.0113734644595915	3.085614237702325	2.5824712366395124	2.552248849820015	1.062826987220578	0.18673840706029293	-0.17751863606195376	0.5729879801388631	0.6809015921267145	1.6202642077602216	2.518966923607828	3.093626943064452	3.0335565768946107	2.9290097876201724	3.3164354112645076	2.444398855759393	3.5546436171448854	0.7303437931513528	2.8230598566240523	1.1688228721280953	-0.7430983716578574	-1.809380725851228	-4.323481696958818	-4.8969282666514475	2.9	8.276449105577317	0.28792991982581706	0.25406371670465694	0.25452228214691214	0.20348408132261533	0.01340576004059193	5.592694734822271E-4	5.592694734822272E-4	-17823.8248904961	0.0	-185.7094474241523
3228000	-18004.02812281801	-174.55884001403678	-17829.469282803973	2.9076674421106437	2015.522469544191	45.38877153485516	0.938798669525865	5.076013534172078	5.442288972694648	5.512442580448128	5.783243150726623	4.103441123054572	3.2686961880360306	1.1744489383093883	4.187502546730736	2.7349991926410517	2.9646554246330776	1.9469610639085315	0.05042668542365869	1.118557104269392	1.22824393868459	-7.887567023491249E-4	0.2297713194750976	0.5740093565367288	-0.6846931571870591	0.490768494859881	0.711776856300094	0.17556340169329332	1.0966409295731245	0.782633836773767	0.4556072035487255	0.6978102898567429	2.427573996221485	2.7354010057749054	2.755804098346364	2.5930093496522555	0.8024573950589857	0.21729089695517093	-0.6841267678246431	-2.776422469086963	-2.539208127346023	-4.848375557216258	2.9	8.959467473314596	0.28130298743051857	0.25533705877038054	0.26029421506993733	0.203065738729165	0.01852527211892698	5.626619944102331E-4	5.626619944102329E-4	-17829.469282803973	0.0	-172.39279813432643
3230000	-18007.245509703294	-182.5122916627117	-17824.733218040583	2.833036966868032	2015.5971000194334	46.87869165568193	0.8314689781550443	5.975585117075947	5.013499794801327	6.745635973543031	6.897927858800033	7.095145092336557	5.182118248358063	1.6920397257515418	2.4041938437917767	2.938640275437323	2.1401666011977243	1.978089824010807	0.3845878753131978	0.8989977763624787	1.06637760276593	0.9844987021538983	-0.14889125199329034	-0.11585486781236135	1.2130283446449672	-0.09273803169066497	-0.6257702670922055	-0.8407705702815726	-0.4073172338890264	-1.259227924392042	1.659533727272637	3.3127612853560757	2.6241412630024383	3.666537641581323	4.5268281228412	3.1633463348902464	0.483349608478697	1.282159785025982	0.2699563706110846	-1.902613051266634	-2.956233508927486	-0.5489346347204798	2.9	7.513982940505764	0.2858256146902981	0.25709252093627216	0.2560027332792376	0.20107913109419354	0.019829202242373428	5.423685412523195E-4	5.423685412523193E-4	-17824.733218040583	0.0	-180.70166878149712
3232000	-18030.286654535288	-192.95713171651045	-17837.329522818778	2.958977734815511	2015.471159251486	44.594088327841774	1.0368652795708826	3.658936603103351	4.366664413670753	4.097065901284144	3.889633655439137	4.485288122766244	3.6932719308878585	2.5993738755503832	2.575993656003621	2.7367879669322352	2.1353398283979046	0.9952708757767812	0.0860914600972564	1.7399196357644944	0.49799765720035316	0.3295854018646871	-0.5038476878526206	-0.3213213305391319	-1.0109866015758135	0.7558395516055885	-0.5578125491751014	1.2822879055386442	1.7061865153447138	2.1072064078716606	0.8903288113382484	1.248417601731545	2.917792008926568	2.027161399556263	2.617092909410632	1.9991933387033791	2.081514299988224	0.2901938395106415	0.3559710446834712	-1.497113027136266	-2.3396762640845563	-3.141341209343842	2.9	8.96890154196574	0.2858256146902981	0.26053011978896523	0.2503246705378739	0.20331959498286417	0.02440181508706502	6.172054010505185E-4	6.172054010505184E-4	-17837.329522818778	0.0	-190.54505664122894
3234000	-18040.67122036836	-192.87424795626902	-17847.796972412092	2.827719595215452	2015.602417391086	45.71047235971087	0.6947211728555083	3.5680155160167977	3.1143833429197314	3.211857570725489	3.148682348667085	3.4835219683700682	2.73547010823292	3.5765564012873963	2.537790327405892	2.386312934348033	0.9446689310023577	1.9802359861217689	2.3367769876643543	1.8819858873435487	0.6668261280619651	0.5972099733308047	0.6489595719879094	0.3326808182685358	0.9607899147030784	1.4109809930928248	0.8549512060285517	2.308563828174272	2.9057357262706045	3.7969460542066606	3.0226390814349036	5.1444333927402806	4.374003320791736	3.403519757251831	1.1754583979806463	0.6965892565081111	0.18388521154851423	-0.3374169923295353	-0.11853903540605751	-2.77912464079209	-2.00241446770528	-1.1944063561883522	2.9	8.724627936444152	0.28061181880334185	0.24846735775807338	0.25009100909945053	0.22082981433913562	0.05653014052610684	5.552904254044717E-4	5.552904254044717E-4	-17847.796972412092	0.0	-190.875328514125
3236000	-18003.28903321101	-174.95413814070318	-17828.334895070308	2.8831783582240416	2015.5469586280774	46.10287159693626	1.1564036166822331	2.6849065270251455	4.598832590334573	4.055152599963061	3.7444914250159385	4.399510727621302	3.0520942781239095	2.590508003765695	1.6196098032410564	2.5147979448847573	0.8354096454104643	1.1755314792465272	2.2398861988965098	2.786057858519399	2.1562796594928555	0.8435141084044305	0.7420866493281659	0.761849654046244	0.5797519696639779	0.9309055310754129	1.035117855266032	-0.5167413464050528	-0.7589791101141135	-0.26113717069648834	0.7286397873093072	1.245539221116137	1.8850806910132007	2.2260264941376873	2.8750574381250256	3.1944931786748327	1.9614597775895208	1.785082209441668	0.28112740267574904	-1.3875504064131718	-2.7235026370142763	-3.204754986269125	2.9	8.232371700410907	0.2861381713511554	0.25646878758335473	0.2616949589490737	0.1956980821164175	0.03375458295169094	5.860316150709942E-4	5.860316150709941E-4	-17828.334895070308	0.0	-172.67710685964693
3238000	-18005.005720025692	-186.91922206966646	-17818.086497956025	3.0194874876260664	2015.4106494986754	45.03961479111139	2.1092376818902405	3.4361274416565477	3.50438594336813	3.6282628782289637	3.1017900428666536	3.3641766168019682	2.3365898415922155	1.766719572472238	1.2055460218045435	1.864091151609474	2.585583023055463	1.4743243017387966	2.119547729383008	1.502800084802692	0.6435322311740816	1.0269184129811924	1.5015776810278334	0.36180786535182535	-0.369838140954974	-0.13631081106599352	0.7952335031290408	1.3725245275812614	2.133450101195391	1.300997427376954	1.5913474352624177	2.004714037668117	2.4405667841711542	2.3295292088141677	2.2001746707898753	2.4591615889421794	1.5985516434997094	1.3111910845802268	0.1714425634025688	0.2145096115451482	-1.3554212552481293	-2.118707170494826	2.9	8.287394211358656	0.290125010392406	0.25129773809133127	0.25295936326792057	0.20561788824834348	0.019452428658208856	5.67643031321658E-4	5.676430313216581E-4	-17818.086497956025	0.0	-183.75277295995605
3240000	-18004.396950901566	-182.70134380241106	-17821.695607099155	3.011518245426049	2015.4186187408754	46.10404267476862	3.5218357342573974	4.405797136927143	3.8032008668316903	3.267372055077339	2.986237777785327	3.6498302318994873	3.007917096211932	2.009173236022077	2.1445046394153593	2.0932749959928665	1.5339296020970936	1.9982663490674233	1.2651107228047416	0.7454497608360324	1.034911153416879	0.3000597175646653	0.3692810400490679	0.7826735620456846	1.1597165846965707	0.9308234318355608	1.2358934352110975	1.8379828991554459	1.5427451394398801	1.7406809590952443	1.513244269023187	1.0714798574217048	1.5086757604459633	1.9203660201454302	2.0252900927683277	2.154292179540155	1.3978290082952407	1.5411403109585946	0.7955979374251123	-0.22430132552451845	-0.694394334357728	-1.0762188817766334	2.9	9.318617223827871	0.29134056586785645	0.25818708123246364	0.25174380779247013	0.19872854510721114	0.02879063583418958	5.525544006264748E-4	5.525544006264753E-4	-17821.695607099155	0.0	-178.86346308341086
3242000	-18027.026300020527	-205.163905769312	-17821.862394251213	3.0429067819577647	2015.3872302043437	45.23856017231015	0.47489142545211704	-0.11979887058239225	2.6958806714371835	5.013204954766587	3.3162608509713247	3.5585602557758387	3.476359996208145	1.90076220647305	2.5394993553774756	2.570377758290526	0.4639352102241706	0.2661302975491633	0.1272955120389536	2.0136193997391043	2.412757763820565	0.4345524484985007	0.3080208293752297	0.29543099096228054	1.619396452618484	2.125435649752697	2.8509729005129802	1.4007507063785893	1.2281244763891315	1.15721163276541	2.8885128221113483	4.583205057553095	5.899399766928198	2.7751456138268082	3.495292403613183	4.1142558911534834	3.8219221254542117	3.5960465853387285	1.1633009516866029	0.6807700950610254	-2.053127959588811	-1.518166512814151	2.9	9.169690928703604	0.29382124856532366	0.2557215371074019	0.2471180206153466	0.20333919371192913	0.019977330422790887	5.254271577620577E-4	5.254271577620575E-4	-17821.862394251213	0.0	-203.21700996472174
3244000	-18031.89154540655	-206.01057005737144	-17825.880975349177	3.0593530786863172	2015.370783907615	48.51301916878519	0.5911516211036896	1.713970491409812	3.6281921066787786	2.846975961268712	3.914882389120072	5.468548259189617	5.359599019042627	1.798801079428391	3.12323158221192	2.5493192522273334	1.6872151933337298	0.7582102176971158	1.1885945404633427	2.4434787362701345	3.495132244550672	0.6038507101310069	2.012501518626524	3.7367439503064155	0.5904899587434019	-0.023577389147538375	0.45919399532298266	0.7436682032530233	1.1962681644185142	2.0822522987344274	1.8804906499106888	1.8260951207505127	2.4838156163569844	3.084475014809975	2.603421466502688	3.5484553129946215	5.568568128391287	3.9726481814148533	2.5678295953377845	0.3064227121152272	0.42600431753899004	0.037156107108801795	2.9	8.865323985095975	0.2908182803119961	0.24841365578151564	0.24703721151707628	0.21373085238941325	0.011602376923563787	4.7475436394718687E-4	4.7475436394718676E-4	-17825.880975349177	0.0	-203.89711837880205
3246000	-18037.852156068202	-210.50370101631012	-17827.34845505189	3.1002953480482702	2015.3298416382531	52.46965394493971	0.5848648462357962	2.33580382411591	1.7273187456171497	2.6431351855603133	4.905381512167292	4.474899393493319	6.51777400859501	2.9000876411923038	2.257132284911484	2.6676004834655345	2.4632565051045647	1.0373297449277885	0.652482024272155	1.089498204979426	1.4998951035909545	2.3800502188741106	1.535111403321967	1.7949429780594286	1.8091897246685216	1.0126599179051516	0.46058437227608057	2.4390873376782762	4.436746748710659	3.7665972689172964	5.185268196815369	2.9793958746141143	3.4110906008059065	3.0707268956957554	3.996088905941174	4.027227466901203	6.02386699371991	4.761975817190004	3.8151307435555775	1.7133862105256934	1.6286099187488303	-0.8760700553958404	2.9	6.9073574376672395	0.28747486203946676	0.25167582371672376	0.25272579465348594	0.2081235195903248	0.04422869852798424	4.824361906178998E-4	4.8243619061789965E-4	-17827.34845505189	0.0	-208.45580168662508
3248000	-18011.86880772635	-192.91495461884546	-17818.953853107505	3.232626425342866	2015.1975105609586	55.7034246934438	0.4846489985838083	6.413546034248471	5.961610725166327	6.53638226867119	5.1061417943258185	4.239367381654157	4.958787506502457	4.541857765417584	2.3531595032466024	2.483224814812853	4.028632031845614	1.685200194741301	1.642315883938264	0.31313419366680284	-0.08404217148075752	1.1165734402827576	0.7523388220516074	1.0116562181784379	2.128524833161122	1.2742780015499307	-0.286376007289988	-0.1683464006619179	1.4956416695623993	3.1044330153339232	3.699414118986287	4.092461114009593	5.92009876609057	6.218809506599378	6.358243319889414	6.69087918899859	6.438164851872811	7.345735659065072	8.08400027349898	3.193011991837858	0.7687836602897103	-0.7094154499168998	2.9	6.785855168370439	0.28303428099299066	0.256182859268904	0.25272579465348594	0.20805706508462066	0.07565017514664418	4.6646452385963046E-4	4.6646452385963036E-4	-17818.953853107505	0.0	-189.49922699685973
3250000	-18033.791750138804	-207.83202818693508	-17825.95972195187	3.205048828548497	2015.225088157753	54.90702188778964	0.3147835400696205	6.932925496783655	6.513271157915038	5.079863633973701	3.5320467651335936	3.8266623615075352	4.446621361844917	4.922343920228279	2.7855800563635413	2.3638560770760995	2.3745625108014683	1.7660566341155823	1.1367772228152135	0.40980294677662765	-0.003554541817340162	0.8503619676575831	0.5289901009059064	2.6660721283080377	2.7113224100356463	2.563450536022864	1.9253521329260659	0.9329268564435077	3.314571476284547	6.788066818599147	5.089828497026216	3.728461933803601	6.660130997625219	6.193782037782472	6.053454845795335	6.052464738828933	2.694086073281803	6.079366196395526	4.858035805950285	4.255925807191302	1.0298244909644916	-0.2903127931714524	2.9	8.784986855131683	0.2898519859525635	0.2503538326783022	0.2524463918114938	0.20734778955764174	0.0418447221774202	4.6065122246849997E-4	4.606512224685001E-4	-17825.95972195187	0.0	-204.87502450627517
3252000	-18044.651345456652	-208.27309127610314	-17836.37825418055	3.148517936253272	2015.2816190500482	56.51197028747075	0.4279869353176242	6.932925496783655	6.513271157915038	5.079863633973701	3.5320467651335936	3.8266623615075352	4.446621361844917	4.922343920228279	2.7855800563635413	2.3638560770760995	2.3745625108014683	1.7660566341155823	1.1367772228152135	0.40980294677662765	-0.003554541817340162	0.8503619676575831	0.5289901009059064	2.6660721283080377	2.7113224100356463	2.563450536022864	1.9253521329260659	0.9329268564435077	3.314571476284547	6.788066818599147	5.089828497026216	3.728461933803601	6.660130997625219	6.193782037782472	6.053454845795335	6.052464738828933	2.694086073281803	6.079366196395526	4.858035805950285	4.255925807191302	1.0298244909644916	-0.2903127931714524	2.9	6.211522081438172	0.28036267778976653	0.25540395916979486	0.264752117663147	0.19948124537729292	0.0418447221774202	4.303417789181866E-4	4.303417789181869E-4	-17836.37825418055	0.0	-206.32232363492437
3254000	-18044.238885656738	-207.83585747743498	-17836.403028179302	3.1392870730341667	2015.2908499132673	55.715486858215606	0.6092227329175746	6.932925496783655	6.513271157915038	5.079863633973701	3.5320467651335936	3.8266623615075352	4.446621361844917	4.922343920228279	2.7855800563635413	2.3638560770760995	2.3745625108014683	1.7660566341155823	1.1367772228152135	0.40980294677662765	-0.003554541817340162	0.8503619676575831	0.5289901009059064	2.6660721283080377	2.7113224100356463	2.563450536022864	1.9253521329260659	0.9329268564435077	3.314571476284547	6.788066818599147	5.089828497026216	3.728461933803601	6.660130997625219	6.193782037782472	6.053454845795335	6.052464738828933	2.694086073281803	6.079366196395526	4.858035805950285	4.255925807191302	1.0298244909644916	-0.2903127931714524	2.9	6.832689358997953	0.2827862282847434	0.25487688666636066	0.25740670844644525	0.20493017660245189	0.013508819870018306	5.173553512391586E-4	5.17355351239158E-4	-17836.403028179302	0.0	-205.43659817152098
3256000	-18044.031323412146	-217.30843482025804	-17826.72288859189	3.1688738232226554	2015.2612631630789	57.74309124394638	0.35336820102147476	6.932925496783655	6.513271157915038	5.079863633973701	3.5320467651335936	3.8266623615075352	4.446621361844917	4.922343920228279	2.7855800563635413	2.3638560770760995	2.3745625108014683	1.7660566341155823	1.1367772228152135	0.40980294677662765	-0.003554541817340162	0.8503619676575831	0.5289901009059064	2.6660721283080377	2.7113224100356463	2.563450536022864	1.9253521329260659	0.9329268564435077	3.314571476284547	6.788066818599147	5.089828497026216	3.728461933803601	6.660130997625219	6.193782037782472	6.053454845795335	6.052464738828933	2.694086073281803	6.079366196395526	4.858035805950285	4.255925807191302	1.0298244909644916	-0.2903127931714524	2.9	10.849426431786096	0.2865133760456804	0.25487688666636066	0.2544142680487113	0.20419546923924886	0.05286576060260885	4.5556031040117886E-4	4.5556031040117886E-4	-17826.72288859189	0.0	-214.32115333640826
3258000	-18042.29076765655	-210.61541060531798	-17831.67535705123	3.159800973408957	2015.2703360128926	54.82671592707656	0.3896648637075038	6.932925496783655	6.513271157915038	5.079863633973701	3.5320467651335936	3.8266623615075352	4.446621361844917	4.922343920228279	2.7855800563635413	2.3638560770760995	2.3745625108014683	1.7660566341155823	1.1367772228152135	0.40980294677662765	-0.003554541817340162	0.8503619676575831	0.5289901009059064	2.6660721283080377	2.7113224100356463	2.563450536022864	1.9253521329260659	0.9329268564435077	3.314571476284547	6.788066818599147	5.089828497026216	3.728461933803601	6.660130997625219	6.193782037782472	6.053454845795335	6.052464738828933	2.694086073281803	6.079366196395526	4.858035805950285	4.255925807191302	1.0298244909644916	-0.2903127931714524	2.9	6.0234865011976915	0.27938708394172196	0.25451702283239297	0.25782336586441695	0.20827252736146937	0.05759427316562308	4.712338588298878E-4	4.7123385882988817E-4	-17831.67535705123	0.0	-208.58409510157148
3260000	-18035.307606877835	-200.59877101284144	-17834.708835864993	3.0373662163879627	2015.3927707699136	53.50380565476309	1.1582181484228065	8.708677754143917	7.66762632182652	7.332902989020874	5.970424843911526	4.4775827417076846	2.5549163278564033	3.2027471626973782	3.2122495555917223	2.362744323418075	1.7494733590550684	2.415313746712419	1.5379288522582546	2.094816013677648	1.0762195219148916	2.062293087677192	2.611674230606436	1.2857452334632509	0.7210584697800397	0.5622294617567407	0.6942809100580066	0.4265034494487608	0.5585195215554523	3.8769781377900916	3.7831890297940642	3.2694800275617237	4.698955917187799	3.770740792988232	4.604935349965155	4.239697911217913	4.961525220351292	3.5967602125456977	4.759869201386142	2.5226361426831785	0.7569973622473574	-0.9983724743434205	2.9	6.710380908737139	0.27938708394172196	0.25451702283239297	0.2553000484358629	0.21079584479002342	0.0749193112175262	5.784087099585252E-4	5.784087099585251E-4	-17834.708835864993	0.0	-198.23787807056715
3262000	-18042.24719121755	-210.60861684294724	-17831.638574374603	3.1171957869825415	2015.3129411993189	54.71776243098484	0.3680591380668462	6.845478471752844	7.6129189581559995	4.757720982602789	4.835799821337577	3.6758850843860955	2.874246457055742	4.609494611969445	2.7670998659488344	1.6266353231760342	3.9748594618168234	3.723878037785269	0.3661211972734834	1.6361355498858372	0.42388337969288536	0.9027313289700065	1.6927035791195928	1.0439907162541706	-0.5831860807308179	0.1553032185724747	-0.41717968730977034	1.3375263190716833	2.2343330795759337	2.778637478416954	4.155523189570834	6.185937359034766	7.942681141175605	7.975879251299016	7.080103755150364	7.318719879339573	10.313426886609136	5.369893812433746	2.1621495272929967	1.0456842342798325	1.1989291015556687	-1.633485959039447	2.9	9.479267875026371	0.27938708394172196	0.25451702283239297	0.2553000484358629	0.21079584479002342	0.023851212017633336	4.7162288544847815E-4	4.71622885448478E-4	-17831.638574374603	0.0	-208.40189056243003
3264000	-18009.605851643355	-181.98218208680572	-17827.62366955655	3.081170232259327	2015.348966754042	54.37980378761974	0.5157839326202013	7.916503790820801	7.15711895982087	6.065038542788176	5.521693565606548	6.459024949344222	2.935398287139994	2.269506916343971	2.133212857989682	2.3564885801815034	3.5101835689036647	2.3798360525839652	0.7296714955159485	1.9642143003051646	0.4753087392563764	3.593551023842587	2.884179692698824	0.7148975389930939	0.021057912135770865	0.8281549550453887	0.6290438110785633	-0.5772345012497904	1.3787851792421941	-0.2800014568149427	2.691860953116578	4.344914023614187	2.4708870781053855	2.8327381562414358	5.017978813712038	6.113217221810562	6.582469374860473	4.12906892353325	4.047767792076094	3.135074773014792	1.2619123201580165	-1.632578870404526	2.9	7.325547839645871	0.28139562817348324	0.25451702283239297	0.2605842062770205	0.20350314271710454	0.05375143399958646	4.843716037751654E-4	4.8437160377516494E-4	-17827.62366955655	0.0	-180.12287753892753
3266000	-18010.441971515877	-190.1186636749307	-17820.323307840947	3.029073818489122	2015.4010631678123	56.890052664445136	0.2938464851042949	7.1907469005464915	7.875452610988299	5.994543575930974	8.751582779716873	7.501536288837976	7.006141402844213	2.7760035044017566	2.4009524606893957	2.5035352250463	2.7686626898733273	4.413148216231766	1.665109121018009	2.0246769321989424	0.7004388364711732	3.13945027027823	2.8762269654305603	1.740122137659494	-0.6625844180141071	-0.35397372542430405	2.3439333351240412	0.3497920824407523	-0.1775357658403433	0.8099993482755854	1.237300361981966	1.0575750853687944	3.3489972670231474	0.6667394762598993	3.858195343872228	4.917868082327984	6.779071505907953	5.522332296739689	3.4482302900259714	1.4301796593781542	0.8804141440215139	-1.5227644872857795	2.9	7.934099360786901	0.28442711199537685	0.25712177944980663	0.2587636081554052	0.19968750039941252	0.009260197763949252	4.75063152023189E-4	4.750631520231887E-4	-17820.323307840947	0.0	-189.16890801943288
3268000	-18011.97681916074	-200.41981440960055	-17811.55700475114	3.1412492418690556	2015.2888877444325	58.36459592099776	0.27935115783469544	13.16838395763231	14.232753887548181	12.942107204966003	10.523165706750799	8.178419849980692	6.820203452110782	2.375331190118547	2.5983316654719006	4.570017286756902	2.998343304235739	2.6686142647838786	1.4500489516769242	2.0024646514717723	1.2743972090409506	2.335064439831169	3.5495291259784034	1.7577224010410508	-0.6307720699689496	0.14913347697860263	3.1850190497588473	-1.0002545140010788	0.06784293874509006	1.8471603288401188	3.8138953754671845	2.9768873766226918	2.836217167781337	3.0944630006554448	4.322784524844172	5.456961968039794	3.358871814404672	4.579353288671724	4.800195775937826	2.5814121877896263	0.664145732599541	-1.6998177642044914	2.9	7.624932700770666	0.2844580912845752	0.25402536723266234	0.2557539636066416	0.20576257787612204	0.022363869012078267	4.826387571547291E-4	4.8263875715472886E-4	-17811.55700475114	0.0	-198.6414969494935
3270000	-18015.675672467685	-194.63715512373952	-17821.038517343946	3.149281583429351	2015.280855402872	57.56629419441533	0.3027031695672883	13.16838395763231	14.232753887548181	12.942107204966003	10.523165706750799	8.178419849980692	6.820203452110782	2.375331190118547	2.5983316654719006	4.570017286756902	2.998343304235739	2.6686142647838786	1.4500489516769242	2.0024646514717723	1.2743972090409506	2.335064439831169	3.5495291259784034	1.7577224010410508	-0.6307720699689496	0.14913347697860263	3.1850190497588473	-1.0002545140010788	0.06784293874509006	1.8471603288401188	3.8138953754671845	2.9768873766226918	2.836217167781337	3.0944630006554448	4.322784524844172	5.456961968039794	3.358871814404672	4.579353288671724	4.800195775937826	2.5814121877896263	0.664145732599541	-1.6998177642044914	2.9	6.998553861241145	0.2873469643517406	0.25470153947199936	0.2521889183001392	0.20576257787612204	0.07594737913082923	4.6207718852806005E-4	4.6207718852806016E-4	-17821.038517343946	0.0	-192.74029087820605
3272000	-18024.209803335525	-200.19763034343492	-17824.01217299209	3.1835184476946363	2015.2466185386068	55.61129608943922	0.18610195606734575	13.16838395763231	14.232753887548181	12.942107204966003	10.523165706750799	8.178419849980692	6.820203452110782	2.375331190118547	2.5983316654719006	4.570017286756902	2.998343304235739	2.6686142647838786	1.4500489516769242	2.0024646514717723	1.2743972090409506	2.335064439831169	3.5495291259784034	1.7577224010410508	-0.6307720699689496	0.14913347697860263	3.1850190497588473	-1.0002545140010788	0.06784293874509006	1.8471603288401188	3.8138953754671845	2.9768873766226918	2.836217167781337	3.0944630006554448	4.322784524844172	5.456961968039794	3.358871814404672	4.579353288671724	4.800195775937826	2.5814121877896263	0.664145732599541	-1.6998177642044914	2.9	9.424075642762274	0.28667743189286576	0.2534009477039289	0.255750526705099	0.20417109369810754	0.008984288957366514	4.913564678765493E-4	4.913564678765497E-4	-17824.01217299209	0.0	-197.96069755492314
3274000	-18023.643152684457	-201.47267438663832	-17822.17047829782	3.1040927716996523	2015.3260442146018	55.504266524485885	0.3190247985815517	13.16838395763231	14.232753887548181	12.942107204966003	10.523165706750799	8.178419849980692	6.820203452110782	2.375331190118547	2.5983316654719006	4.570017286756902	2.998343304235739	2.6686142647838786	1.4500489516769242	2.0024646514717723	1.2743972090409506	2.335064439831169	3.5495291259784034	1.7577224010410508	-0.6307720699689496	0.14913347697860263	3.1850190497588473	-1.0002545140010788	0.06784293874509006	1.8471603288401188	3.8138953754671845	2.9768873766226918	2.836217167781337	3.0944630006554448	4.322784524844172	5.456961968039794	3.358871814404672	4.579353288671724	4.800195775937826	2.5814121877896263	0.664145732599541	-1.6998177642044914	2.9	8.371424171192043	0.28667743189286576	0.25583483429014187	0.2526514999807342	0.20483623383625937	0.057302200511822284	4.680745314096793E-4	4.6807453140967957E-4	-17822.17047829782	0.0	-199.69403051581105
3276000	-18025.25722385812	-203.29892324624717	-17821.958300611874	3.159622449549363	2015.2705145367522	55.77289448374632	0.2641409411240188	13.16838395763231	14.232753887548181	12.942107204966003	10.523165706750799	8.178419849980692	6.820203452110782	2.375331190118547	2.5983316654719006	4.570017286756902	2.998343304235739	2.6686142647838786	1.4500489516769242	2.0024646514717723	1.2743972090409506	2.335064439831169	3.5495291259784034	1.7577224010410508	-0.6307720699689496	0.14913347697860263	3.1850190497588473	-1.0002545140010788	0.06784293874509006	1.8471603288401188	3.8138953754671845	2.9768873766226918	2.836217167781337	3.0944630006554448	4.322784524844172	5.456961968039794	3.358871814404672	4.579353288671724	4.800195775937826	2.5814121877896263	0.664145732599541	-1.6998177642044914	2.9	9.153439955707885	0.2878146229981383	0.2517246167603844	0.2567761258288776	0.20368463441260093	0.028264050832975434	4.191005240149707E-4	4.191005240149706E-4	-17821.958300611874	0.0	-201.0989166421552
3278000	-18015.683687926776	-193.8660133777099	-17821.817674549067	3.0821613177594736	2015.347975668542	55.67610667380592	0.6499340087643581	4.197269315807738	4.888899765665601	4.548048688097667	5.766347484002347	4.904910830101029	3.325666709976947	2.9330907588003097	2.42813365401765	3.0718814134239354	2.397022868474382	1.591003191314098	0.9287834470030536	2.6222768911693723	1.3831419224546848	2.5909763589405106	1.1509426156412987	1.2028362756105295	1.7902242446713894	1.9460474053790404	1.4565505443563247	-0.13742581184668337	1.2023327629061151	2.474265545835097	3.257004345816581	3.594660389118843	5.146187000860502	5.76999529011956	4.880085267856493	4.7542929364142905	4.071283122430067	2.373555166109338	2.407707707849196	2.7274900124774657	1.4590137750921548	-0.9493011623436335	2.9	7.7653589503905325	0.28269589776276033	0.24785690494912443	0.26064383764013754	0.2088033596479789	0.005844903203047851	4.6567177144082194E-4	4.6567177144082156E-4	-17821.817674549067	0.0	-191.79892653531488
3280000	-18015.492379678108	-195.01877422084672	-17820.47360545726	3.0472856724878397	2015.3828513138137	54.897477784659564	1.2062986934364748	5.414266711021433	4.975454156395451	4.661718640759204	4.456017743335009	4.109847745152355	4.657802276321741	2.9219192443889144	2.4511489595560896	2.6802694090957537	2.476857371549672	1.7485178381480393	1.6565066602053902	1.4708595062075782	0.8188174260622864	1.7956792285308216	1.3981507163367641	0.9595606350861697	1.1602763607581208	1.1088173719712198	0.25301427982193103	0.32110160856089787	0.5577850070915513	0.6625775963234579	0.7024652657602439	3.3548576900229543	4.740690745225522	4.940594502275514	3.9979842843006113	3.8490528438761342	3.1716854792205114	1.9891557392669594	1.286432711524909	1.1691263549446966	0.5401224358946124	-1.5729651451384519	2.9	7.7653589503905325	0.2846583948249848	0.25450134639468935	0.2515982014143313	0.20924205736599583	0.023820936474242393	4.893460548456703E-4	4.893460548456706E-4	-17820.47360545726	0.0	-192.5199089853367
3282000	-18032.961603443004	-202.0481401463379	-17830.913463296667	3.0452226761009693	2015.3849143102004	56.511587179274024	0.8043398550856061	6.934503235912661	7.578663246697781	4.720353078368306	4.942903129509959	4.148637415764925	2.759479317570995	4.565580627634236	3.66134601488179	4.286507267265087	2.6813954356526324	2.5909206121025923	2.2120975187697507	2.814546862111549	0.3933450429523589	1.9815472547753548	0.4599539989508571	0.9021040831343654	0.6065820673394876	0.6638256126401233	-0.35085192584129876	0.3869004114659995	0.6034211498500467	-0.16542132418353372	2.0942852107472443	3.0219127557521435	3.252381401426918	6.340768149172568	5.460319670981535	3.7700697807318386	4.695725410401472	4.307289407992253	2.7909682536938334	1.0741396050883742	0.5220560011474069	-1.3786712913054895	2.9	7.22434173869239	0.28794125274273913	0.2519691048758587	0.25350401582018645	0.20658562656121696	0.038601123684953595	4.802738935069679E-4	4.802738935069681E-4	-17830.913463296667	0.0	-200.0810419406663
3284000	-18031.87777933903	-203.7138026294952	-17828.163976709533	3.09883435529921	2015.3313026310022	54.68138787992856	0.6527783299922579	6.910272650568474	7.529184248704629	6.643437357497718	4.625679987571306	4.547189083416797	3.0687389976130492	2.828331153344196	4.55229917598192	4.7039071523756215	4.0391724392168085	2.1428210843386366	1.2770579482183835	2.371643802100982	0.5508224621633259	1.698165857446273	0.8432660216410017	1.840051439189404	-0.2968392731969103	0.3083104787371005	0.07389565246915822	0.3635913323000659	0.49983154123329143	1.7752554640657248	2.8082572439021534	4.157585359714672	3.4133087456759172	4.662342850718899	3.5171561010872443	2.5200120460548523	3.625755673515056	1.257028152511006	3.2799174330787473	1.036752605672826	-0.5314421879616027	-1.4357555323159759	2.9	7.848362008452552	0.29104549754718273	0.254243659168857	0.25350401582018645	0.20120682746377508	0.01361482004526552	4.546246651504745E-4	4.546246651504744E-4	-17828.163976709533	0.0	-201.47189419237037
3286000	-18012.674079507735	-187.9661060835682	-17824.707973424167	2.9439279509154987	2015.486209035386	49.50524757047507	3.13548069334053	3.56522550602309	3.542394884389557	3.314520802303832	3.9020451085427643	3.4558149640419487	2.9645578698992736	3.106759833702325	2.8424713533805206	2.3659980326986116	1.8998757855954345	0.8660464768486651	1.099562101497943	0.8070390866313664	0.5284668738898937	0.8254122335814497	0.3643547113921406	0.9115127415870774	1.4904428315533076	1.8954444040415348	1.1132684004666604	1.4236681645115918	1.505928482871979	1.6270493454868116	2.6780622744395326	2.3820941094281625	1.2784828379385356	1.7064318275779145	2.419109435563143	2.1831887971645823	2.675259306121553	1.974282470745267	1.1334281483386115	0.3900349704476729	-1.219265812511446	-1.4893449549111406	2.9	8.718930036636877	0.2872572569564258	0.25407572439612275	0.2537793948852985	0.20488762376215428	0.029554835167967673	5.404465318245938E-4	5.40446531824594E-4	-17824.707973424167	0.0	-184.63958571180802
3288000	-18004.726281123487	-179.37877551328157	-17825.347505610207	2.9700688300166553	2015.460068156285	47.993342053886195	4.009259358108112	4.783414489963796	4.752315281074959	4.896093639005262	4.429278407675305	3.7864910998876216	3.8736279368953865	3.9733685465720985	2.623971619017697	2.411969678194915	2.0977118247124182	1.045035394156052	0.1832763019144127	0.5909036475988372	0.730106813497896	0.8801484102873053	0.39886195784549494	0.4984335107498092	1.6931606208326133	0.9092520080533906	0.5856181798608417	0.5290178013337754	1.3015896614400633	1.4222567343568597	1.8740322791747452	1.8819263419977479	2.0923352556926167	2.2965036580051548	2.1339273462688295	2.4473117326233766	2.8344934703795923	2.0317143854423554	0.9147863252281334	1.2269609196973175	-1.1143964078328428	-2.0810921961462383	2.9	8.19073830472689	0.2872572569564258	0.2558861424062629	0.2537793948852985	0.20307720575201416	0.023858930693514826	4.929772613763137E-4	4.929772613763135E-4	-17825.347505610207	0.0	-175.89238377009218
3290000	-18000.52834233778	-184.0908084846583	-17816.43753385312	3.100018641540395	2015.330118344761	50.00849147536508	2.3282034284598674	5.045271184950688	5.474707588791222	4.969324796016689	4.747088142034401	4.4379219675918335	3.347891465213077	2.6587735232178478	2.5755642134356016	1.9907580818062711	1.6208852485491754	0.6236211634643848	1.0096885341377408	1.0774221408188223	1.092035600569238	1.6856712230301505	0.7612120670668678	-9.070736396500356E-4	-0.16797923012809773	0.08154260990949935	-0.4601302329315844	0.6602992726742328	0.8430299859473438	1.3732615002259063	1.4456832779639215	2.3937850053073753	2.3282632494673305	1.5847979044932665	1.4669003620430576	1.75665868497303	2.581845215507083	2.1729868868426316	2.1098070286103927	1.1308786260278492	-0.1599131853083731	-0.5975192018928366	2.9	9.743651743081857	0.2872572569564258	0.2558861424062629	0.25395324991945595	0.2029033507178567	0.025618426390820938	5.324542013541127E-4	5.324542013541128E-4	-17816.43753385312	0.0	-180.03886052185175
3292000	-18015.1769778474	-196.47403867559183	-17818.70293917181	3.0997228641132786	2015.3304141221881	51.26691990756309	0.8910140521491404	4.302070547506805	4.914466767597071	4.759433096292176	4.990145304248557	3.4262309629302976	3.8868876394670755	2.6854073456752983	2.3092572718143565	1.8280668948311953	2.275303367929719	1.0506494114651403	1.6949587034571074	0.7158916459643383	0.9599349839454951	0.8321833815427703	2.0847763433191804	0.8515632463129801	-0.018149820864874877	-0.19230640338119198	-0.3078452553074935	0.02417578268960141	1.2103734775386255	1.830682414928513	0.7233657592886249	1.209254823345895	0.6011742601895289	2.2611800494336625	2.656378839558016	3.686838774889507	3.24932637328836	3.2527756719960834	1.424381433366513	1.3399144254361746	0.8059364556846751	-0.9461358320517129	2.9	8.674093349851672	0.27186800574896464	0.2605353610730865	0.2573267720321227	0.21026986114582755	0.008739103263795171	5.152768430567825E-4	5.152768430567823E-4	-17818.70293917181	0.0	-193.65542836077708
3294000	-18022.080664624104	-193.03015570844664	-17829.050508915658	3.0046921135376743	2015.4254448727638	50.7900393654838	0.519202212568168	8.206890962247003	9.34739255351979	7.60652750901143	6.169340195146577	5.68010000115026	4.599806556575796	2.6606632943410213	2.1602552421619268	1.5516278128339425	3.723370235866169	1.308801480217339	1.8289506824551132	1.2500438777111667	0.7978019131899549	0.5740219695378627	0.40642783872357113	0.7374769313032961	1.2132194139040158	1.293471720144216	0.30095729491050716	-0.29693657738129287	-0.28484441596517174	3.510712876912871	4.763484719271543	4.612317161030351	4.5325486269170785	3.2380112367465244	3.1704412342817054	3.517911848152375	5.23594054373487	2.8493759702372325	3.073198042804521	0.7973648063543384	0.26209322676670027	-2.245403687984216	2.9	6.385204228129074	0.27300924033724994	0.2567860416352199	0.27117869182647597	0.1990260262010556	0.014258729653431763	4.970709107063988E-4	4.970709107063983E-4	-17829.050508915658	0.0	-191.90158031002875
3296000	-18020.13656797069	-198.17853352197596	-17821.958034448715	3.0688353729284112	2015.3613016133731	50.36057556597691	0.5170760922262244	5.201394974514224	5.8567348436592095	4.444160790088553	6.246957742644689	6.592700679412808	3.1853706448898325	2.0779001974808007	1.4680930637479255	1.6788272059039344	1.9730195802417212	2.1349270895554193	2.6064699026558307	0.7219824331040221	0.7520271220281393	1.3479996206148304	0.12906191813856194	-0.7694232729758416	1.3106375281791465	-0.5190926358429896	2.2285680362990656	3.2292188703195808	3.1108437667250373	3.964751240847352	3.2260654754204396	3.6883099683217675	4.300223901275738	2.636124398815931	1.2072426948837456	2.7908644829724247	3.480486240169923	1.5752051079224803	0.675231568637997	1.3736954111864703	0.9057873976420536	-1.363568521417656	2.9	7.246671494134136	0.28014865616082063	0.24762406440713156	0.2707341477144577	0.2014931317175916	0.04041941946383788	4.898714609899839E-4	4.898714609899839E-4	-17821.958034448715	0.0	-196.41462066009217
3298000	-18027.67982797964	-206.40927449521342	-17821.270553484424	3.133107811353311	2015.2970291749482	49.91254681401664	0.641550399653752	5.0569990310377	4.117252632988917	4.990563964099295	6.471314928580751	4.069252950298588	4.824374098334374	1.6702048167464247	1.6798366122593362	2.700355421528093	1.4533019345329636	1.7238318681047295	0.442146100643176	2.2269174300324397	1.3392076870581104	0.5564137810604648	-0.6873811748812854	0.7657622813909594	0.8271338388463418	2.5564496745047975	1.3514061040837726	3.893185611506113	3.765822079918855	5.341454004576315	9.042676091061175	8.008262155376626	7.014695690239393	7.714829158209113	5.750086258552686	5.767567010237057	5.4945594802649165	1.5637459729663632	2.888337959248155	3.0394957604900403	0.20711950329707207	-1.4486946760086847	2.9	6.438965056872899	0.28679351729382785	0.25349102979215377	0.2545377464557671	0.20517770645825278	0.00602380048476937	4.87921800257536E-4	4.879218002575354E-4	-17821.270553484424	0.0	-204.11016863503733
3300000	-18025.036005823666	-205.18157296325109	-17819.854432860415	3.1266541786089936	2015.3034828076925	50.41224525654834	0.3885089215088815	8.444019093218598	9.287819096609635	11.107705875239436	8.352480496474428	6.357545839799947	3.327561413772113	2.213119004972497	1.321061631126273	3.749944601468116	3.012139648922326	3.3435378562121345	1.9555220869431218	1.324886621255017	-0.25674337202377556	1.1397298777129745	-0.2894350727818783	-0.6216009101497741	1.7869410308840665	2.724509379999522	2.476212738827336	3.6929226057468423	2.649381409193022	0.6188753281398902	0.3469892864815529	2.0181998530131415	1.7010099927637088	4.694309245132625	2.6484580135361946	4.203669589083763	4.30451568801814	3.400491639304189	0.4023610912213751	0.3186722166998952	-1.1280123299611318	-1.1528315379374419	2.9	9.55588954183842	0.2946801101830443	0.25195642106247235	0.25569960556851895	0.19766386318596582	0.004675995579978307	5.82737099187965E-4	5.827370991879651E-4	-17819.854432860415	0.0	-202.70103347992662
3302000	-18023.943032385214	-197.83100854554397	-17826.11202383967	3.0140610149127327	2015.4160759713886	49.3601592624645	0.5416770827510816	4.915970410157003	5.756655176492701	5.914348684731635	7.472932591848123	6.45825565491813	3.607627543257643	2.373527437932503	1.2592324378071438	3.0909072994475157	1.7623689350009086	1.640973507514994	1.7423444582766014	1.3238388154389926	1.6267078638554395	1.7217823364582157	0.395897818831846	-0.6257048411465859	-0.3390861816866098	-0.4856817377639161	1.7157968520550417	3.794239840355756	5.253043585949327	4.273010362500995	4.638753213481595	4.454918969735255	4.328319094317205	3.7340678105804024	6.471495951982689	5.738545678598378	5.049041316564599	3.8917811582210238	1.5182882009874379	2.462558321174052	0.06738130914685914	-1.1617032943689611	2.9	11.556330792198748	0.2946801101830443	0.2520961508975743	0.25161300388675856	0.20161073503262433	0.0040611618200335365	5.101648366417733E-4	5.101648366417732E-4	-17826.11202383967	0.0	-195.57760026985437
3304000	-18011.311255206623	-187.43515872599266	-17823.87609648063	3.043450266911824	2015.3866867193897	49.72854891846414	0.4641704703725392	7.786536133483579	7.073714828840492	7.397481553464763	6.344088743670004	6.4284240709188385	5.214964020818797	3.2101814750709905	1.6114063959859137	2.4090720113916144	2.407797536399222	1.3237233240079418	0.9814731540228623	0.7715887363358056	2.6343718461608416	1.5824677005196057	0.1358716366340677	1.0373661666698835	2.147664122999939	1.4115541200914048	3.076861576601757	4.300777370205194	6.285610036781481	2.916131194471859	1.73137670441745	3.0127309718557225	5.5237197765864146	5.441735523094241	5.123957675499089	4.048551055424143	3.015103683811007	0.15158974781416168	0.45519702350297897	0.05424631096527455	0.16391482003641378	-1.1180284120679946	2.9	6.934357952077979	0.2946801101830443	0.2475106300420181	0.2542033406762504	0.20360591909868872	0.005193226382917597	5.181721798993067E-4	5.181721798993065E-4	-17823.87609648063	0.0	-186.06132976125008
3306000	-18031.488941164345	-195.11702512449125	-17836.371916039854	3.0260299832191855	2015.4041070030823	49.907168282340095	0.5425678590317545	7.786536133483579	7.073714828840492	7.397481553464763	6.344088743670004	6.4284240709188385	5.214964020818797	3.2101814750709905	1.6114063959859137	2.4090720113916144	2.407797536399222	1.3237233240079418	0.9814731540228623	0.7715887363358056	2.6343718461608416	1.5824677005196057	0.1358716366340677	1.0373661666698835	2.147664122999939	1.4115541200914048	3.076861576601757	4.300777370205194	6.285610036781481	2.916131194471859	1.73137670441745	3.0127309718557225	5.5237197765864146	5.441735523094241	5.123957675499089	4.048551055424143	3.015103683811007	0.15158974781416168	0.45519702350297897	0.05424631096527455	0.16391482003641378	-1.1180284120679946	2.9	8.743728670355615	0.28124540117002683	0.2621192966156958	0.2575881963016361	0.19904710591264285	0.06176067031177504	5.073989844951516E-4	5.073989844951515E-4	-17836.371916039854	0.0	-193.20313268188556
3308000	-18023.3897232193	-201.88143002259577	-17821.508293196704	3.192233902177094	2015.2379030841244	48.435594591417384	0.6158841205318928	7.786536133483579	7.073714828840492	7.397481553464763	6.344088743670004	6.4284240709188385	5.214964020818797	3.2101814750709905	1.6114063959859137	2.4090720113916144	2.407797536399222	1.3237233240079418	0.9814731540228623	0.7715887363358056	2.6343718461608416	1.5824677005196057	0.1358716366340677	1.0373661666698835	2.147664122999939	1.4115541200914048	3.076861576601757	4.300777370205194	6.285610036781481	2.916131194471859	1.73137670441745	3.0127309718557225	5.5237197765864146	5.441735523094241	5.123957675499089	4.048551055424143	3.015103683811007	0.15158974781416168	0.45519702350297897	0.05424631096527455	0.16391482003641378	-1.1180284120679946	2.9	7.856354589375846	0.28376850469440756	0.25583404459196385	0.2575881963016361	0.20280925441199407	0.053304044504467636	4.686749158219794E-4	4.686749158219794E-4	-17821.508293196704	0.0	-198.52365336059395
3310000	-18008.827256621	-192.3039705436138	-17816.523286077387	2.9714310439590745	2015.4587059423425	48.547580713553316	0.39004613180281933	4.170820248355949	7.960268741880091	7.099225021076403	6.3282788104098255	4.497668868924905	2.8416784451545714	2.3842765190031003	3.1526109329161125	2.0419626416945102	3.7025953712254087	1.1697773138550716	0.6432041170396516	2.4958966329480696	1.1029678743434654	0.07477155227886492	-0.371772156392717	1.771506989744106	0.010122059978238923	0.7543819853368685	1.2580522371295153	2.8602402988232107	2.2157748868615537	2.8124192759046522	1.0741112109077042	3.569926601991041	4.721764196594001	4.586090077830067	4.712100522989412	2.7187388505491836	2.7949059708531796	2.973903469650145	2.902057178115496	0.039825324210394364	-1.7027984171757773	-1.8058261852612856	2.9	8.216967156515377	0.2899745817411384	0.2506182364547703	0.2538047754141408	0.20560240638995203	0.005082609366918483	4.859296009235763E-4	4.859296009235763E-4	-17816.523286077387	0.0	-191.18978619639
3312000	-18017.627580961882	-197.7111200479388	-17819.916460913944	3.033964775442836	2015.3961722108586	50.202215958675055	0.4555906802399756	6.408500922977662	5.493664458464585	5.54478005124445	4.610419982130797	4.52135133849708	4.673446012443954	3.7332825136386134	2.712261519854042	3.1965190403754575	2.010796435579362	1.032244229066596	0.8295668373555863	3.460009547702792	2.183309291905595	0.3989886443691021	-0.23158045204289154	1.1474023969774811	-0.42325434520436345	-0.11013199823658737	0.621404391328386	-0.6021164959121807	7.583061227136589E-4	2.966239889502004	1.9365355789034289	3.934503260774093	4.997849649793958	2.505533213671291	3.372903657098213	5.33086571867214	3.5878969874822726	2.6116203313102537	1.8446248478011682	1.0068974702491662	-1.4361190379967281	-2.746733771824208	2.9	8.072029502609329	0.2937370863637091	0.25202699932976524	0.2513802082659252	0.20285570604060194	0.00686601837898339	4.815088249757177E-4	4.815088249757181E-4	-17819.916460913944	0.0	-196.20374195966127
3314000	-18013.138672827405	-188.97785786301444	-17824.16081496439	2.9461148512139825	2015.4840221350876	47.59896831672717	0.6422279497843237	6.923667748561192	6.47325158268699	6.612853187916473	6.452610897552848	5.656377801481985	3.063612238510835	2.1679627634202228	2.166035551852507	1.474986361381364	2.101519925105097	3.0612930745614166	1.0830710480340184	0.37103317499372024	1.4282478564962306	0.795267047665206	1.7303436639563796	0.21918947583774528	2.798054363648143	2.6856339930266935	2.484054973585211	3.046451352745348	1.3926856306606168	1.4646087643338017	1.7328936290080421	2.4213022640371413	2.234707635497971	4.353683453911769	4.892619297459461	3.5589930275503305	2.4806544201648566	2.214632481538598	0.383689786799951	1.0518291720694612	-2.0293927139560126	-2.8873515308610607	2.9	6.8452318451090415	0.29246799538542567	0.25524281345453276	0.2513802082659252	0.20090898289411785	0.06313767729780626	5.456632607180631E-4	5.45663260718063E-4	-17824.16081496439	0.0	-187.5463258624342
3316000	-18024.133374264416	-191.59180270966198	-17832.541571554753	3.0785441658863713	2015.3515928204151	52.54174891073582	0.4273536169738728	6.974820184973309	5.801589403002869	8.41744488283184	8.596672528624548	5.954614261282801	4.521063327718166	3.219612289684167	3.230865239606483	1.7383086884422538	2.4123655147761465	2.1332269542094497	1.4488211597299063	-0.21348544351131818	0.7105935718722123	0.22254674643538275	2.068137935181754	0.4618271951288644	-0.19972662041542855	0.9411462623622485	2.005922749531384	2.0166535232846696	3.3522712832471644	2.074012057122964	0.7981902260644724	1.6958634783669415	1.8279204000287197	2.9541406403500017	5.909558909407913	6.08594400956295	3.2551828219988272	2.346242708173501	0.4409375482391988	0.7014632102887943	-2.3546636312114866	-1.3233968566559124	2.9	6.5335578978250135	0.2911074106930578	0.24838901929024232	0.2595945871225836	0.20090898289411785	0.07231897081870825	5.710093256922796E-4	5.710093256922798E-4	-17832.541571554753	0.0	-189.9840221614247
3318000	-18026.307248621477	-192.65482159130985	-17833.652427030167	2.952893454378378	2015.477243531923	51.56989024296928	0.4273536169738728	8.285580637451163	8.967008785283207	7.034390438238243	6.102536269913743	6.215857676648341	7.580147738245666	3.321976515974492	3.347853161287343	1.4482411816312712	2.609617121896771	2.9425129276340964	2.41224941949143	-0.14912752325791606	2.8274532612474674	0.1811991639211583	1.027290917274767	0.3786956021267158	-1.4308468613282528	1.023650846578601	-0.6984603266786831	0.8713942942782835	4.077337891331791	3.8886147314660997	4.613583055685479	5.232716464704566	2.8097953675821383	4.668689000069683	3.6981397650246874	3.5248209325413677	2.186248412913685	2.165552136124373	1.3737956065549688	-0.2899060603953202	-2.4372039888405164	-1.6878483135372369	2.9	7.288056227304434	0.28098985847746977	0.25339396524433555	0.2555980289161056	0.21001814736209065	0.007051993824539063	4.7580253580978537E-4	4.758025358097851E-4	-17833.652427030167	0.0	-191.736691629303
3320000	-18020.762154216984	-190.11102288665705	-17830.651131330327	2.948236294592398	2015.4819006917091	51.93813254847862	0.43787466920462204	7.867917237377487	7.6906388121180065	5.550919511874168	7.493289182131612	7.2033512585803114	7.417332262208657	4.5254537507905175	1.255315727658282	3.599508004384113	3.536742412418613	2.230098746599598	1.3862718518373325	1.7480186024015707	2.3977951248763767	-0.3988616930695438	1.1481257998481786	-0.28052869211292975	-0.328616335330456	0.7312400292716845	2.210211662089243	0.6511578563451172	-0.721314110498402	0.9094792750203162	1.4430515748512933	2.2529040631370965	1.852536186065174	4.032215046170228	2.3522192415181666	1.0651797337854125	2.3697847904779152	1.8572123751126401	0.3368373791290784	0.7006023833943603	-2.065304931633894	-2.4527175491255337	2.9	7.150760776511678	0.2859818999257221	0.2578532985269243	0.25087754247794725	0.20528725906940792	0.003241472618215766	5.034942329432163E-4	5.034942329432164E-4	-17830.651131330327	0.0	-189.19123898327877
3322000	-18014.268170251667	-184.35955882367566	-17829.908611427993	2.9187008233326304	2015.511436162969	49.12929385453563	0.8258942249242285	3.6516371359278845	4.744275294886977	6.7051790483314155	6.046249596366155	4.757080704339712	4.327922066234644	2.9041484005847495	1.6616200748070933	2.965345032493206	1.74356488535518	1.1137317258755663	1.464806726086643	1.1322743295800832	1.3054746053371353	1.5931374540734557	0.5709997183415657	0.6941175410633939	0.16702533515477352	0.5938536205000609	2.753784115020056	3.309400194020963	1.8639644945533662	1.8395284241202798	0.7693473968321034	1.1061334108206275	1.1426170074227122	1.6598681633963985	3.982887990937593	3.406763783574366	1.3924987770933095	1.5302928064166723	0.1496450142680339	-0.810822546896508	-1.6345724514870539	-1.2715865052066582	2.9	6.584700338436173	0.2813187999511731	0.25908949918608454	0.2595034545029611	0.20008824635978284	0.00573917775378476	5.102379456361943E-4	5.102379456361937E-4	-17829.908611427993	0.0	-182.94240142370137
3324000	-18010.9747076596	-187.36496509661552	-17823.609742562985	3.1368960401884043	2015.293240946113	49.661094248155756	0.8199918240605515	8.87365731668094	7.486421146135626	7.129434250690883	6.031693281011068	5.013920897003527	4.34227814377051	2.462047579352724	2.5631205625321494	1.8323774510187034	1.9491899176538048	1.3370981643428594	1.1377803777978288	2.4117137457314897	0.19368167872076103	1.357846985467446	-0.06230594203392009	0.1907763976573644	-0.7039221584990246	0.058166409080225995	0.5252526464858354	2.2061105158026804	2.056108680915209	2.679660403051236	1.68533809078557	1.6569389308956604	1.7322968884434604	2.624365947423053	3.901370007413208	2.1903913316152894	2.2155834210631906	1.4625645962405103	0.028546912985365602	0.30916713667663726	-1.3282055429808344	-1.4103557159327638	2.9	7.37495699084025	0.2925408645017513	0.2515502137638655	0.24959908085687693	0.2063098408775078	0.053706249649250734	5.108229903577255E-4	5.108229903577257E-4	-17823.609742562985	0.0	-184.44259049346252
3326000	-18014.507096213332	-187.01682131776997	-17827.49027489556	2.8815085286075477	2015.548628457694	45.37967752686835	0.44740531122068405	7.552339915607044	6.4013209042198564	8.227693482564087	8.388005942560614	5.247670567503785	2.252855449201144	4.219504981156073	1.9957616611078532	1.8987872229835254	1.2296236466409287	0.5473130873271208	1.5561684081155431	0.46613073186075527	0.6630032572798681	1.5089626106746894	-0.2585443979059279	-0.4644034494784415	2.2576322423414785	1.483223841956523	0.7187578760004302	4.711326037323679	4.845458885073645	4.606362646785662	4.637454533608908	4.882230202393178	2.882085189616319	2.206317580441027	1.1672840138485459	1.2083608253932518	1.4316995047966703	1.730511192536469	-0.7866450645421036	0.7235690629289587	-3.4615142708283315	-3.5335853303817006	2.9	6.934556437077082	0.2894152158190557	0.2462550648129808	0.2601129474738243	0.20421677189414084	0.037067951661866994	6.218733154423263E-4	6.21873315442326E-4	-17827.49027489556	0.0	-185.9262296597674
3328000	-18012.0032764011	-187.94650831606097	-17824.05676808504	2.871666889754121	2015.5584700965474	45.3654370339127	0.8013219117885487	6.544520906933891	6.499843467929683	4.482755959230887	5.007809433049149	4.775101052059178	6.078196264090487	3.7374124085612634	1.2247983825212663	1.484588342334009	1.241219595215288	1.8729187782119368	1.2072848665973621	0.1288777613812556	0.9872776497201934	1.2928377267152336	1.4159023475313735	0.4230974759681969	0.09281354134520509	1.7350015254656928	2.2991369712664147	0.7274570224722033	1.7193003646184388	0.1943052571599091	-0.09440360032306366	2.2713765605598466	2.2479983598024296	1.7225983720912568	1.3175835296219425	2.6710901270111145	2.2788554516508817	0.5531329766474229	1.839077444470933	-0.9681837982013229	-2.9957692147285826	-3.524347351892771	2.9	8.491749867959507	0.2979341347721119	0.25209239396053756	0.24961032500715954	0.20036314626019264	0.02283412069571028	5.779243133436841E-4	5.779243133436844E-4	-17824.05676808504	0.0	-185.9929376516006
3330000	-17999.90411919523	-180.42678763631272	-17819.47733155892	2.91218032214636	2015.517956664155	46.63455826470555	0.8998892964197911	7.2414894192264025	6.027428667120471	5.97941374542937	5.372842560706127	4.053198120512622	4.215904444164285	2.941521297067004	4.152621492644086	1.6437345430312262	1.3249489128399712	1.1171010838949804	0.1626232058817359	1.353531334021041	1.0104747828166458	2.4213803455095215	1.2098458695919447	0.03314503229268673	1.1542755436134153	1.6514915993592947	1.4499072950526353	3.3213902389263636	4.661651225319481	4.316872449380304	3.6600494904841976	4.52713280808819	3.4163070553115964	2.7691834479368884	3.247684193980586	2.2032410183973723	2.574422808373636	1.3946224710564796	1.1214861667363114	-1.058304604613461	-0.9252674903029795	-3.8601482919958396	2.9	8.26980776531377	0.2854886465721322	0.25494049698593935	0.25417831580351635	0.20539254063841375	0.011361108549638954	5.799105498460652E-4	5.799105498460647E-4	-17819.47733155892	0.0	-178.45153452171215
3332000	-18000.893336851463	-181.94905826672024	-17818.944278584742	2.9087326699514655	2015.52140431635	47.77721100384401	0.5886091404219603	7.2414894192264025	6.027428667120471	5.97941374542937	5.372842560706127	4.053198120512622	4.215904444164285	2.941521297067004	4.152621492644086	1.6437345430312262	1.3249489128399712	1.1171010838949804	0.1626232058817359	1.353531334021041	1.0104747828166458	2.4213803455095215	1.2098458695919447	0.03314503229268673	1.1542755436134153	1.6514915993592947	1.4499072950526353	3.3213902389263636	4.661651225319481	4.316872449380304	3.6600494904841976	4.52713280808819	3.4163070553115964	2.7691834479368884	3.247684193980586	2.2032410183973723	2.574422808373636	1.3946224710564796	1.1214861667363114	-1.058304604613461	-0.9252674903029795	-3.8601482919958396	2.9	8.26980776531377	0.2883984733937783	0.25275853274285437	0.24926707921536584	0.20957591464800318	0.02691043037341041	5.433852167986413E-4	5.433852167986411E-4	-17818.944278584742	0.0	-180.41441848883565
3334000	-18019.679368665045	-186.733222421005	-17832.94614624404	2.9748967010247047	2015.4552402852767	46.1046108728047	0.8579242616648887	4.306912190701383	4.885482661868923	4.8176984062939185	4.650711227861797	3.3876008131971185	1.9968783275539725	3.813546434534017	4.016074585330108	2.2250280485974483	0.8570677612683338	1.1293641877890135	0.537001093202349	-0.06543995998888741	0.5397980404164594	0.37441934178975833	-0.014209109255358982	0.7270710282051348	1.0135015378054348	1.5588952895954604	0.2759203224529829	-0.4768006808697449	1.0443928971092074	1.9639265087326911	3.887364677139065	4.477939679500496	3.487980892895945	4.9873731261893095	3.3648739398067087	4.787730314669821	4.359693831152251	2.752733353122365	0.7007995885127462	-0.8683522768857567	0.014586972132149434	-2.995990172383948	2.9	11.186646549836016	0.2923264281650675	0.2569384937048956	0.24893969363128596	0.2017953844987526	0.016455718300195443	4.963786218248789E-4	4.963786218248789E-4	-17832.94614624404	0.0	-184.20394325085823
3336000	-18012.70920042261	-196.5360983440125	-17816.1731020786	2.9642583890712784	2015.4658785972301	46.11009958523803	0.44972229187290036	4.038392133452135	4.956954458290694	6.620867469744996	6.1256536084515965	5.1143961809920295	3.0271295773034494	2.442107320127653	1.6732763442773186	1.7374264371359067	1.3577426693300845	0.4040692059654333	2.0979921274831304	0.49827526133802413	1.3894533419580721	1.6397577379309527	1.4207291913848086	1.2175086494826588	3.6390231991413042	2.2532052176341857	3.262681382214268	2.5426988588206694	2.5987791505353797	5.1782086650297465	5.132839916389217	4.842575962849224	6.834898261786034	4.057607665304804	5.955966638438898	4.2356297355158805	2.673372537626507	1.7176735629894164	0.014186522190042572	0.05540331659424785	-0.11713083523888357	-2.6337010760503032	2.9	6.896994991560132	0.29231315989863116	0.2542517132206465	0.25795207857367597	0.195483048307048	0.058228331913576924	5.658062737197495E-4	5.658062737197496E-4	-17816.1731020786	0.0	-195.37989766303858
3338000	-18029.193935362822	-203.5419212855095	-17825.652014077314	2.957696797247391	2015.4724401890542	45.42842521993268	0.4899626642235805	4.038392133452135	4.956954458290694	6.620867469744996	6.1256536084515965	5.1143961809920295	3.0271295773034494	2.442107320127653	1.6732763442773186	1.7374264371359067	1.3577426693300845	0.4040692059654333	2.0979921274831304	0.49827526133802413	1.3894533419580721	1.6397577379309527	1.4207291913848086	1.2175086494826588	3.6390231991413042	2.2532052176341857	3.262681382214268	2.5426988588206694	2.5987791505353797	5.1782086650297465	5.132839916389217	4.842575962849224	6.834898261786034	4.057607665304804	5.955966638438898	4.2356297355158805	2.673372537626507	1.7176735629894164	0.014186522190042572	0.05540331659424785	-0.11713083523888357	-2.6337010760503032	2.9	7.637373529831159	0.28896530166055884	0.2575995714587188	0.25795207857367597	0.195483048307048	0.01640175026437318	5.716956844683072E-4	5.716956844683068E-4	-17825.652014077314	0.0	-202.2229392463243
3340000	-18019.9857583508	-201.7890885609233	-17818.196669789875	2.9620377347426956	2015.4680992515587	46.543900703168	0.5654058422225592	4.038392133452135	4.956954458290694	6.620867469744996	6.1256536084515965	5.1143961809920295	3.0271295773034494	2.442107320127653	1.6732763442773186	1.7374264371359067	1.3577426693300845	0.4040692059654333	2.0979921274831304	0.49827526133802413	1.3894533419580721	1.6397577379309527	1.4207291913848086	1.2175086494826588	3.6390231991413042	2.2532052176341857	3.262681382214268	2.5426988588206694	2.5987791505353797	5.1782086650297465	5.132839916389217	4.842575962849224	6.834898261786034	4.057607665304804	5.955966638438898	4.2356297355158805	2.673372537626507	1.7176735629894164	0.014186522190042572	0.05540331659424785	-0.11713083523888357	-2.6337010760503032	2.9	8.17292792911228	0.28980843107042403	0.2567564420488536	0.2526857187153308	0.20074940816539316	0.04586809784979676	5.987010018337119E-4	5.987010018337121E-4	-17818.196669789875	0.0	-200.12958136717106
3342000	-18001.344784336998	-182.23578402219024	-17819.10900031481	2.9042497783736922	2015.5258872079278	45.71459968837971	1.1038965886567487	5.2934100213504856	3.974542001035923	4.032936952319036	5.450125285139348	4.221708868372662	2.6484838056113897	3.373756906033782	2.8792240499940807	1.880116676350645	1.1735257413493783	0.13054371040965307	1.3076252186831505	0.5423649081049629	1.7596458957796872	1.140710905825894	-0.13459717873716992	0.09538467646292831	0.7658363724105441	-0.26046561596928375	0.7819405940066875	2.1791147311543826	2.5041759147617046	2.944153722885805	4.018567042104209	4.645859988358395	3.3375255936688246	2.279129248222528	2.935846245064065	3.038225937244895	3.214781322615828	1.2660963732487502	1.095566223214732	-0.5178729574548513	-1.049460132500279	-3.008774065928504	2.9	7.463890644463771	0.2913748408290667	0.2467800029013135	0.25316800868276695	0.2086771475868545	0.023784946240066687	5.60744358736996E-4	5.607443587369959E-4	-17819.10900031481	0.0	-180.21468329612068
3344000	-18014.666560290443	-190.64282037809252	-17824.02373991235	2.900903565724523	2015.529233420577	41.49458114169136	0.4790114075109042	8.922483710567018	7.6641041149376665	7.986922668822247	4.9462730958070935	2.894127728617767	2.272361774655532	3.0081044955143668	1.0693204308373108	0.24607829001060139	0.9250163595408968	-0.08391095987669106	0.23762552093182762	1.130006611140002	1.5029479029498158	0.8654177121014673	1.1386580899115906	0.222831734204475	0.579525197323983	1.2785744392007206	2.564878408162661	4.147921740362947	6.51077259463975	5.457206495136399	0.614900498869166	0.7277882525068058	2.1054193747812375	3.009038817092948	2.725284942702007	2.6197893809853796	1.6099543205161386	0.9928145996509902	2.344521159808851	-0.6931191661123661	-2.7799920427356573	-4.709963049400875	2.9	7.056691406533724	0.28231548389696626	0.25769933719742794	0.25854907064457516	0.20143610826103228	0.05628262976796745	6.407064690939859E-4	6.407064690939858E-4	-17824.02373991235	0.0	-189.36710191515274
3346000	-18008.17306205549	-186.5447598797177	-17821.628302175774	2.9065701635452874	2015.5235668227563	41.03551394302881	0.34248540574318537	3.655188475032078	5.151119245852212	5.7335315665383035	5.534497790498216	2.793606950527741	1.69943322786147	2.719662556885929	1.819569873878863	0.9344170112142429	1.9984856425982835	0.8729857412034495	1.7422449236531539	0.7939153509156553	-0.28607764163526006	1.9498942076282249	1.04180922766385	0.5601309421087746	-0.4466929122247611	-1.1124324396866196	0.783444663163519	2.6824723882847756	4.265876485896571	2.776485937242896	1.197957278228955	2.851227768785694	2.5928223271986566	3.0379595121353575	1.0566421159603783	0.8457848640081989	0.9274279872619409	1.330283051299607	1.4168565568793434	-1.3141446261046414	-0.7667993949808241	-4.220465620712762	2.9	6.641449690095967	0.2810215732546247	0.25423310544840183	0.2568988672400337	0.2078464540569414	0.05628262976796745	6.185113540121114E-4	6.185113540121117E-4	-17821.628302175774	0.0	-185.71316328193709
3348000	-18014.388497409098	-188.87085933613196	-17825.517638072964	2.990793109239381	2015.4393438770621	43.50666317982762	0.5184432465755181	10.27259535101588	11.032150612525996	11.166146830638198	5.846376708648863	3.8641246673167924	1.8540255062801858	3.1089023744486335	2.1440595889911926	0.700055449458603	0.3762467871228721	1.5589889161809949	1.6804106644708927	1.8817071013348652	2.0362568515384067	0.8347647497505354	0.08925340613864852	-0.567628292545628	1.2350573072754352	1.9137046479624091	1.1812876817563367	3.163440043726482	2.4559653632257823	2.4407558464434556	3.012680643027612	1.9070974810718004	2.8436146423271915	5.147002686102467	3.105213309379955	2.7400090824524606	3.6873000368267665	2.9004520252521933	-0.6056157233137885	-1.2897809110979632	-3.0641223346563287	-1.5664391072520456	2.9	9.534648743816415	0.2781468546080722	0.25694859882783094	0.25705809250715705	0.2078464540569414	0.03467035291522747	6.108934813746936E-4	6.108934813746933E-4	-17825.517638072964	0.0	-186.9099514729486
3350000	-18016.66597895857	-189.5232590608754	-17827.142719897693	2.8583330567537804	2015.5718039295477	43.32839600874733	0.3844872544188537	10.27259535101588	11.032150612525996	11.166146830638198	5.846376708648863	3.8641246673167924	1.8540255062801858	3.1089023744486335	2.1440595889911926	0.700055449458603	0.3762467871228721	1.5589889161809949	1.6804106644708927	1.8817071013348652	2.0362568515384067	0.8347647497505354	0.08925340613864852	-0.567628292545628	1.2350573072754352	1.9137046479624091	1.1812876817563367	3.163440043726482	2.4559653632257823	2.4407558464434556	3.012680643027612	1.9070974810718004	2.8436146423271915	5.147002686102467	3.105213309379955	2.7400090824524606	3.6873000368267665	2.9004520252521933	-0.6056157233137885	-1.2897809110979632	-3.0641223346563287	-1.5664391072520456	2.9	6.132020457310493	0.29462672626087394	0.25248021387334346	0.2552943566617287	0.19759870320405545	0.030466082912547238	5.757386547565916E-4	5.757386547565922E-4	-17827.142719897693	0.0	-188.7769127414021
3352000	-18018.524750245935	-184.8050128439478	-17833.71973740199	2.844772482817489	2015.585364503484	44.210476747994484	0.4016723808195922	5.5737911006532626	6.050497275755915	5.889597577949964	6.190400161995658	3.6689571709284197	4.245543266140901	3.0156589639387166	2.1400134293696125	2.534929145463277	3.451619573152832	0.5538961866198601	0.25270239992020715	0.675091707828509	0.3402313908973327	0.9139520768912188	-0.7705246250220172	0.4919892794886198	2.4939372700333253	3.689262599979328	3.5073271417251672	2.795003970570734	1.017348950568536	0.3556729438979208	-0.37824105354304227	1.919979102017861	1.5677094784687398	1.5967884230812797	1.652289538082646	2.921516434479753	2.745103929945687	0.206039776113146	-0.7437638785689962	-0.7805099137473339	-3.6754555892409018	-4.454001229471663	2.9	6.405182594333056	0.290955191803799	0.2552113611873586	0.24657351220732796	0.20725993480151608	0.014348192584045667	5.279545192321081E-4	5.279545192321079E-4	-17833.71973740199	0.0	-184.00612449086626
3354000	-18014.232085524996	-190.5292531543293	-17823.702832370665	2.837179918202108	2015.5929570680994	42.1293407376873	0.22519989388416883	7.041998949467367	6.927206449171989	9.038543997208427	6.5554013377548745	6.155561802687482	1.848176218319287	2.063009329920044	1.4831995025193119	1.6485096255028622	0.8860535651998815	2.815097787539033	-0.1391054671068981	1.0710300998671092	-0.2150990592421168	-1.0013834817141398	0.2110376150545642	3.717053199912881	4.660263058637223	6.820395744381206	6.688146015676872	7.7193628108394226	7.827269668617098	5.339818678837483	5.915087951328036	2.049929205798427	2.494545601135603	2.55713346385843	3.054523991289271	1.2360378598103459	3.5052991776795257	0.5567739953584794	0.02909066711864189	-1.3391896531399967	-4.29459042506887	-6.289479005430074	2.9	8.534020729310035	0.290955191803799	0.25655466446610914	0.25064266371394156	0.20184748001615194	0.019550255543678997	5.992489679867789E-4	5.992489679867787E-4	-17823.702832370665	0.0	-189.71823194865863
3356000	-18028.85035848638	-200.67423225507204	-17828.17612623131	2.8162147650056286	2015.6139222212958	43.913258681035046	0.310972646548848	5.241544236390986	6.066031585196128	11.195317288178323	7.396741973475903	3.4820837643909957	2.575729450210489	1.6322651141234188	2.5458774156822557	3.9722237111667686	2.2900992685450765	1.6666807430045112	1.1411313490993913	-0.48182062334967185	0.9850824633641205	0.2993387845160579	-0.6319524795387821	-1.2494583992840613	-0.4038204570213173	2.2070621951111384	2.141982482152021	3.9839720036955226	4.818996428450475	5.607405611825899	0.6970641483504632	1.3390598784710814	3.104018253814318	3.2954850856808844	2.274220752223288	3.4967976972745674	4.3108847523265394	-0.6640053622061552	1.9912739592849127	-2.175979807823252	-2.1662236131105113	-0.86658261601091	2.9	8.919687760182235	0.29028176150126517	0.26083967980559314	0.24703107867699134	0.20184748001615194	0.031493258837400534	6.08435602553449E-4	6.084356025534486E-4	-17828.17612623131	0.0	-199.38301078541775
3358000	-18006.379263387335	-180.05709592794065	-17826.322167459395	2.7595880167529554	2015.6705489695485	44.32761204522635	0.5158971340320065	3.335414076030606	2.7089493108395075	5.393696042857274	5.906915256764897	4.554252668666133	3.8161961305086134	1.7947331739328158	1.87122637858761	3.056832771735963	3.0232378226308207	1.543211476783059	0.3148937372742728	0.10909397553658226	0.09685995328156272	-0.16525882819423882	-0.6765863581307519	-0.04723423881182916	2.027945821409937	2.8736796759584915	5.11248920655169	5.25123478556912	3.7039311307907172	2.529747064549752	2.460157322272756	3.4429313438467393	5.1582439990696365	3.760154879535778	2.4494153490603154	1.1974473405130166	1.4166083165680203	-1.1973810201369033	-0.886554725446888	-3.3321120179575217	-3.1780297457542703	-2.158964186833246	2.9	8.163406353784572	0.29028176150126517	0.24983465548505635	0.2580361029975281	0.20184748001615194	0.05205007165467901	5.607382313095806E-4	5.607382313095806E-4	-17826.322167459395	0.0	-178.13757868445748
3360000	-18014.91501145798	-193.32990199739405	-17821.585109460586	2.922134138020498	2015.508002848281	45.54332478279993	0.7130247569489346	5.465331688387279	7.56171854104039	7.821861516935011	6.415068627106578	5.216731222813714	3.3907586702495633	2.364311559062154	4.21900875149991	4.1092093341946185	2.1515894704607224	0.6302399231027237	1.1487057330068744	0.7015817546471346	1.366659643260013	0.5418474524668159	0.31257670502584334	0.7334318714765025	1.6956309860734313	1.9251608119445307	0.9256515047998034	0.6232913146780312	2.558434236494143	1.9126602783586533	2.3830911851873404	2.902004854393158	2.2903207246116755	3.5167379935170944	2.929341740484871	2.027039406796322	-0.09253142870022413	-0.02113687355074262	0.21359425144220423	-1.473901640903828	1.276912184667523	-0.7821481107202024	2.9	9.095388157039832	0.2880802952960597	0.2588899081616843	0.25028701345952087	0.20274278308273666	0.052161804988591985	5.040297240684119E-4	5.04029724068412E-4	-17821.585109460586	0.0	-191.39472434879622
3362000	-18018.207051968533	-188.94479119381103	-17829.26226077472	2.8544896454701045	2015.5756473408314	45.865676488322315	0.4064384824369943	1.564021022747947	4.27183625136694	4.24423183322553	5.023262166648422	4.679160526146392	4.840886999744471	1.4672650791373876	3.5902919157207327	3.3012979529008457	1.9638846805815628	0.7421007285257937	0.7760324945222685	2.666814660779302	1.1445775852181026	-1.3650691610145274	-0.5869113469541394	0.053671749923080436	3.2770654101347763	4.110950752640841	0.8328477652058754	0.3284144608130246	0.849557987368446	0.858011186511678	2.8608240765648807	2.201753806064174	2.512890600418515	3.940341420078441	2.0904664329102656	0.4932328545282667	1.7429924354468174	1.2368737385483644	-1.0745809387322764	-0.5761584727501153	-1.7130074476349682	-3.560634165329453	2.9	8.12509277440051	0.2909621334544513	0.25913211416462273	0.25028701345952087	0.19961873892140655	0.0049491381196707885	5.77084554374993E-4	5.770845543749929E-4	-17829.26226077472	0.0	-187.75900119850513
3364000	-18000.68665564881	-179.32943030879503	-17821.357225340016	2.908981720624967	2015.5211552656765	48.157427088091566	0.4861188247697486	10.317501772199467	9.98489430147547	8.228934837243923	6.31392002378367	5.634296357510737	3.685427766423503	2.143992961642681	2.729705115023998	2.482310792863467	0.9076169153013642	1.9466929191483249	0.26296824787832546	2.595711940881163	1.106629712225945	-0.4512340991826174	0.693739629590675	0.8119170145995562	1.1330372716888615	-0.24220320565296571	0.16591977229368915	0.7109666418254006	3.3410748717064322	3.902774848845971	6.369786689621293	6.959847294923746	6.468697486918816	4.8119659856859975	3.1863197074107608	2.517715586994632	2.439903730222998	1.6632015688638384	-1.4399992047211443	-0.30129897980938347	-0.32215751755338373	-1.7722585436334315	2.9	7.303369766880256	0.28662276366562367	0.2639463587415288	0.245186352908097	0.20424452468475204	0.024421450825971858	5.890521408687294E-4	5.890521408687293E-4	-17821.357225340016	0.0	-178.1599264498398
3366000	-18005.800505827687	-189.43368809121313	-17816.366817736474	2.9612833591152947	2015.4688536271863	47.3993195599058	0.2841700180431884	3.3194314882627847	5.87512782923517	4.984341742708118	6.589137837885479	6.3831806754287825	6.056012957258337	2.2357174941452125	1.4484715099611283	2.826864771308507	2.3965729492534305	0.8883409321800244	3.1843529456889152	2.3039820271258167	0.11662983964420043	-1.0706663658084403	-0.31337862257288407	1.519945262674429	0.4058353803316862	-0.2645503426819358	4.682084838089648	6.245350421804007	7.277229011182667	5.105605764398277	2.570616891236842	1.4143972110822594	2.349580914195058	4.760712614636174	7.466116422963703	6.008015346407773	3.822625917423909	1.2611668099195021	-0.9208790185664506	0.1740068223880058	0.053969482297271706	-2.77502043488733	2.9	7.303369766880256	0.2840850831371795	0.26141511573842346	0.2501776069682531	0.20432219415614544	0.04051417717619309	5.498531689571879E-4	5.498531689571876E-4	-17816.366817736474	0.0	-188.71568055975706
3368000	-18015.8395266376	-193.28407039435567	-17822.555456243244	2.949426226533468	2015.480710759768	46.92273926619566	0.37475255491374504	5.021480471501646	4.470995188403901	7.391730730713126	8.880655271135922	5.4959583590779735	4.040643100954614	2.8983305813296623	1.8728513761604328	3.2125893653431663	1.5471639759667202	0.6959384259909341	2.63504529893092	0.8012876775135516	0.1422448640838518	-0.04014258431519342	0.2636936381092273	2.611410597609248	1.2344943376260016	0.9052255416521373	-0.027379092975329034	0.1015491114706335	2.4511488829281936	2.71440672080485	3.1277762936026305	1.142443941044758	1.1226610963045607	4.3956298280597785	3.999933917771106	4.818533864707385	4.247527960290456	2.767949001425385	-0.6994250014412161	1.5218200294821016	0.9899629036876179	-1.6479083093667395	2.9	6.4410427126509155	0.29795710747489357	0.2475768051784609	0.24765150567205413	0.20681458167459293	0.03469620658486575	5.075091507681035E-4	5.075091507681036E-4	-17822.555456243244	0.0	-192.56769598926775
3370000	-18030.43176871979	-201.97277567691108	-17828.45899304288	3.197013102430217	2015.2331238838713	47.33512374073301	0.37475255491374504	9.812124167081686	11.422658441461365	7.798199197348379	6.050442491097697	6.139080175132082	6.397288427903751	2.320654972756656	1.7694772199089401	3.5425223828739263	1.4611474401900502	0.8549176784808555	1.8791304893548326	0.22013831224885885	1.7382910764510162	-0.8426735832353449	-0.3079963456702558	-1.0342251875488933	0.9508721274677825	1.7698729755242903	0.9399641386281644	2.5760374037674	1.2258054281559119	2.908874969625911	4.595882148146353	3.460889476379793	4.04649893033502	5.926622868137597	8.094677239035043	5.183086050664715	2.9830283953419965	1.306518788961875	-0.08928710901543646	-1.434132165104296	-1.7218962922616143	-2.3302787521894643	2.9	11.820868157331915	0.2985801097804392	0.25251033246207216	0.24765150567205413	0.20125805208543607	0.01886108026132269	5.238848924401428E-4	5.238848924401428E-4	-17828.45899304288	0.0	-198.30911516899943
3372000	-18002.574140482076	-183.69530058989196	-17818.878839892186	3.138574070615075	2015.2915629156864	46.610739129748076	0.6852061606156755	10.009132328591495	9.531490158644758	8.93353216613096	7.002883073242183	6.881423207457309	6.916278251550322	2.173447743998776	2.059090381787382	2.392521179820461	1.2664062648426575	1.8334048485131997	0.5525249320383447	1.1941111343358313	1.4049872103963859	1.8907073856750292	0.46772943188528315	-0.041830874448451634	0.7852333166192046	0.9703017425816554	1.4113864260283318	3.047568877208668	1.6913226134473511	1.001797917696101	2.1857558902000496	2.4366750121564373	4.122941190921416	5.286997814806913	3.2399292200938103	3.193114508675128	3.157914732892614	1.586532872965659	-1.5439203297892745	-0.36730390337304997	-1.2079493192773654	-1.7212965234189197	2.9	7.587608659203286	0.28107638857932815	0.2585873212721581	0.2555042287904883	0.20483206135802692	0.01851302759948818	4.8565923173633373E-4	4.85659231736334E-4	-17818.878839892186	0.0	-180.95456267239723
3374000	-18016.24328675683	-189.97898694945965	-17826.26429980737	2.846707207768399	2015.5834297785332	45.83412718541098	0.4699299124283213	5.700458415684065	6.210746495229066	5.621489964432257	5.844039821048576	5.154490221999983	3.820048472845674	1.6541083440848148	1.1720573443472757	1.6460784947296274	0.6958224320761197	1.1934814830795348	0.5702792012273303	1.7083827723685476	1.197773488703784	1.099906782214251	1.7066530947872858	1.6376777655619286	0.637495796920109	2.942875147586298	5.576687221045845	3.7433289954727558	4.22891409756708	6.765970428493481	5.891503664803672	5.421729990762025	5.9600595417540365	4.172542531878432	4.354217694147966	1.7537770802710955	2.928648578461945	1.1697992698565587	-1.9412022971363745	-0.37562479740267174	-2.179033278771726	-1.030959914356254	2.9	7.039108572013282	0.28107638857932815	0.2611262309407523	0.2553106216209851	0.20248675885893588	0.07712948131853253	5.336412940124132E-4	5.336412940124133E-4	-17826.26429980737	0.0	-188.76490952869926
3376000	-18011.546193531813	-190.8687627184227	-17820.67743081339	2.8217544837574398	2015.6083825025441	46.774777192116204	0.20064509733907832	5.6488031129391025	4.233265178433795	6.717963027819938	8.408642605534675	5.994485040891042	3.7034034425655262	1.8820097477956643	3.20760930248409	4.1137982767540855	1.595216510923362	0.954143662540098	0.3046774976242106	1.164291292346976	3.2010929378935646	1.0841192524294603	1.4961236277767482	2.037187800916418	-0.4174165682080899	3.0739091163414924	6.146660947242754	6.954524263666454	8.957194970108091	9.551749941109348	5.92329422434158	8.305569310515924	5.8251014128619065	7.044412502066464	7.465998010222243	2.2538550001123507	4.2462075676522915	1.5427442414498505	-1.6740283385330583	-1.017862999040129	-3.84142408283832	-7.715091562494305	2.9	10.919462056095634	0.28107638857932815	0.2611262309407523	0.2553106216209851	0.20248675885893588	0.045028227204224155	5.947493832056989E-4	5.947493832056989E-4	-17820.67743081339	0.0	-189.68088033712817
3378000	-18009.047674492514	-187.236450404818	-17821.811224087698	2.8158920581331373	2015.6142449281683	45.29398278889637	0.2257727283836705	5.6488031129391025	4.233265178433795	6.717963027819938	8.408642605534675	5.994485040891042	3.7034034425655262	1.8820097477956643	3.20760930248409	4.1137982767540855	1.595216510923362	0.954143662540098	0.3046774976242106	1.164291292346976	3.2010929378935646	1.0841192524294603	1.4961236277767482	2.037187800916418	-0.4174165682080899	3.0739091163414924	6.146660947242754	6.954524263666454	8.957194970108091	9.551749941109348	5.92329422434158	8.305569310515924	5.8251014128619065	7.044412502066464	7.465998010222243	2.2538550001123507	4.2462075676522915	1.5427442414498505	-1.6740283385330583	-1.017862999040129	-3.84142408283832	-7.715091562494305	2.9	7.377920351399273	0.29344285366074657	0.25628741076582084	0.2477829767144982	0.20248675885893588	0.04806398185750809	5.689338460855623E-4	5.689338460855617E-4	-17821.811224087698	0.0	-186.6033782676633
3380000	-18020.2026194168	-193.175603409673	-17827.027016007127	2.857448198694875	2015.5726887876067	47.43039833920529	0.24360152747282596	4.285704617642317	4.758438514311599	7.937912913849404	9.119853147851824	6.514965623020949	2.1822626444842586	2.2986065625118446	2.30267744641671	2.0298972178267523	1.377953779245994	1.4937703785822303	0.2669234290315772	0.004060661002576349	1.6723167447760123	0.5796341955739008	0.44129512911119256	2.322339969993278	-0.19547867881342895	1.9197357898197245	3.710808643110169	5.200581366644066	3.9172571027755607	5.019889443989456	0.7086805193336967	3.6645819411178566	4.038720787224899	5.589756393400043	2.6079225595961075	2.6515385879518303	1.7562961747053476	1.113042644231575	-2.376735593302547	-0.28645427352791386	-4.238754737083354	-6.408613049172976	2.9	7.843222203247707	0.2817368770706816	0.25963074838881783	0.25414869898388887	0.20448367555661315	0.05057779431757043	5.030518176218922E-4	5.030518176218923E-4	-17827.027016007127	0.0	-192.56357584010595
3382000	-18017.605716143556	-196.05595327188354	-17821.549762871673	2.899739489306824	2015.5303974969947	45.97022461418654	0.47063460854296707	8.876619126109825	8.767693297486936	6.282827894267134	6.549952692619852	2.668004195895442	3.834325428762985	2.2001766231351914	3.9667029466186783	2.671385034422126	1.5025897514196078	2.1178983613811755	1.5502578992119147	-0.21311936622020705	0.6656018841430178	1.9677068331497685	0.4568671262471924	0.9304362303162489	1.534478176633149	1.4044041956308364	1.6296427832090088	0.5708871705637104	0.6155253728270496	1.2996546819216608	1.4865370178137831	1.428442315204698	3.6583518453389074	1.7075274162224672	1.165872396020154	1.6839678170777825	0.8745423787502118	0.032093449382564976	-1.518477532410928	-2.8108134265529547	-2.4270170382512326	-0.6543631854087193	2.9	5.991399927462792	0.2928665121876402	0.2546326929632471	0.25414869898388887	0.1983520958652253	0.038497504133436375	5.148758531339673E-4	5.148758531339673E-4	-17821.549762871673	0.0	-195.2519075047511
3384000	-18016.85134580926	-195.04615078321822	-17821.80519502604	2.8157148670233685	2015.614422119278	49.12078598228164	0.384953085340954	14.56638306226368	13.058883894957553	12.202486328166518	10.597266026940598	6.652554915183529	4.531983133829132	2.4237173011498467	1.7365998052957086	1.9925692611368182	1.7818898354541306	3.279040824859841	1.7411975646980529	1.24452072993143	2.9546117771965212	0.9363226478603582	-0.20025863653272624	1.2699117293227162	-1.2048361000766274	0.9619094013069599	-0.7753600825946493	1.0588621566661776	1.6313630671227446	1.7175433929357533	1.278217312141105	0.5313306906219538	1.1033265078563166	2.1897455434836823	3.522429083963549	1.2078422335342238	2.2875469841478178	1.8740737470897577	-0.11267171801710119	-2.4272948409433575	-5.713916505535687	-6.442182606872147	2.9	8.31324515444537	0.28898835545945056	0.25162383159669977	0.25374908456383133	0.2056387283800197	0.034356930558985865	5.028489118430057E-4	5.028489118430057E-4	-17821.80519502604	0.0	-193.8097805443063
3386000	-18019.511930268734	-195.99670220243175	-17823.515228066302	2.843777818411966	2015.5863591678894	49.6508333318706	0.9643032971013454	8.86154995972139	5.995888557251209	6.304409610732182	5.147456089400909	4.1994690585890195	3.3187363137971904	2.578917967410091	2.691000991946201	3.885484956086035	2.005125747526216	1.9670080945434933	1.9248088788074447	1.7515146274370021	1.2183511731236427	1.7504574818456353	0.5859275873073199	1.8136700691807706	-0.14338782359436972	0.5228898316141661	2.2450785115758163	3.540058596982229	4.616640842878894	4.869682056352285	5.564568141531877	4.905476430608397	4.080878326162177	4.328092614158686	4.652116084568892	3.32096149675382	1.2864500556920686	0.664338116851958	-0.08535746699916474	-1.408523985877777	-1.7307522783859797	-1.7179719543260712	2.9	7.88534493993193	0.2892512717972907	0.2571604297031245	0.2593501710540299	0.1942381274455562	0.03365547538476853	5.018300173085157E-4	5.018300173085153E-4	-17823.515228066302	0.0	-194.02733379528445
3388000	-18024.514507006377	-202.67918918953444	-17821.835317816844	2.905292078975305	2015.5248449073263	49.581425421664754	1.062257354344699	4.778706278869171	4.05476730076813	5.075512730816212	6.474960283302191	4.866714454517317	3.987096431190263	3.271320145058188	3.786526436386585	2.3594243813467544	1.41850240759402	1.1952391492281635	1.7709794196634632	1.119721469842446	2.1583816923600896	2.486664620835	0.5051531790288395	-0.06305937876696946	0.6441651099598467	0.053570042708260594	1.11835842231267	1.4278501805952988	3.7557843778322137	3.9850362609215315	4.387228217320629	4.888808845070006	4.791291487134235	2.2725129541263396	1.650546186518786	2.3407327380774015	1.161785203602628	-0.032047619452893805	-1.2268108434181804	-1.5291780841435456	-1.5682640259208598	-1.679644575037041	2.9	7.349029781663131	0.28259287684027934	0.2539939298704744	0.25748758229586377	0.20592561099338383	0.03675376176860783	5.165767815739771E-4	5.165767815739769E-4	-17821.835317816844	0.0	-200.77748153108553
3390000	-18007.959986495393	-185.89201698487204	-17822.06796951052	2.80992626986194	2015.6202107164395	46.24199027578284	1.0339932204794475	4.778706278869171	4.05476730076813	5.075512730816212	6.474960283302191	4.866714454517317	3.987096431190263	3.271320145058188	3.786526436386585	2.3594243813467544	1.41850240759402	1.1952391492281635	1.7709794196634632	1.119721469842446	2.1583816923600896	2.486664620835	0.5051531790288395	-0.06305937876696946	0.6441651099598467	0.053570042708260594	1.11835842231267	1.4278501805952988	3.7557843778322137	3.9850362609215315	4.387228217320629	4.888808845070006	4.791291487134235	2.2725129541263396	1.650546186518786	2.3407327380774015	1.161785203602628	-0.032047619452893805	-1.2268108434181804	-1.5291780841435456	-1.5682640259208598	-1.679644575037041	2.9	7.429375113315054	0.28259287684027934	0.26063314187712067	0.2534490417322765	0.20332493955032488	0.0597507811082269	6.142752222459532E-4	6.142752222459528E-4	-17822.06796951052	0.0	-183.64951314160973
3392000	-18014.94793372975	-191.310222455233	-17823.637711274518	3.09955326336144	2015.33058372294	49.07078602699555	1.0946839314969679	6.416992364843415	6.062588160360489	7.094148712506563	6.734367922831747	5.447052358765194	3.73532363250358	3.0928206064063466	3.2294169043012735	2.872766234738558	1.3847797865109466	0.8734765343664936	1.1841750464511906	0.728029530552567	2.8351225633693957	1.2371279185529223	0.7964576052845364	0.725191712590624	-0.5123966129096743	-0.01878283160410049	-0.020095783510276806	0.26008413427819055	1.6495519683677018	2.3497290934765713	2.470706751167157	2.862851719460828	1.645188456899939	1.7201345128208343	2.3821826440127976	1.4114757821207569	1.1062333073457193	1.434720394723715	-0.46725000391232135	-2.046614153325282	-2.1184470478575976	-0.4114106934864663	2.9	7.9875004411366	0.2842260996099027	0.25383780544152124	0.25680186591050014	0.2051342290380773	0.008098954512735816	5.850598741480848E-4	5.850598741480855E-4	-17823.637711274518	0.0	-188.342375515853
3394000	-18020.43310736847	-198.6457617066541	-17821.787345661814	2.9596278099500117	2015.4705091763515	48.587839707172336	0.9432121057197684	9.555933979129115	8.716977198365491	6.851366240067279	5.848205413700077	5.249393933688843	3.4618584770785543	3.0824084937221747	2.319661101213615	2.214480219417522	2.2869506754598894	0.8552689429618044	1.2835372589708332	0.7880929677665667	1.2621346101751183	1.9026381216315271	0.6378438472383143	0.6679600658981016	0.1663730313358997	1.1234935295629715	1.4859266053974678	1.7072599418419623	3.0134538398881383	1.5661319041181212	1.9111912359869367	1.2836203342148995	1.8370041700880588	4.043867641076011	2.9718362118602863	3.0831501657129214	1.796649793949718	1.2253930133068496	-1.6635099424340334	-0.8180416036697659	-1.6205510482908418	-2.5261244595178893	2.9	7.9530358926274864	0.2812210962945185	0.2578253943809012	0.2550765128330615	0.2058769964915202	0.05738240672791685	5.640513459709123E-4	5.640513459709125E-4	-17821.787345661814	0.0	-196.55613554725068
3396000	-18008.93016430023	-192.89327701832082	-17816.03688728191	2.8726369114040575	2015.5575000748975	46.04880261129132	1.2815629823188015	7.053750035920217	7.7304055419362445	5.824544566012948	4.292173739873421	2.8995349285828906	2.6595271040876405	2.405586484143451	2.3213399075843753	1.588401558543846	1.9610816722109228	0.6804946174260024	1.664493173825056	0.26469578603851057	0.9578974859073447	0.9718893041736673	0.7320814469606158	1.3394693452206476	0.6799792026855176	0.4163479798751488	1.4082066817040362	1.2553594380606063	-0.6404438122450555	0.23326362201971085	1.0937398208939355	1.8823970277919797	1.9171671642319725	2.1424834761605416	2.5555116534206785	0.8949857123784395	0.31752898683899083	0.24977734391309334	-0.9142202245723817	-1.9223080478500376	-1.0845186752413927	-0.7208996139958157	2.9	9.324973249016013	0.2851214935987804	0.25476397439052806	0.2526995670690744	0.20741496494161843	0.03789892504794695	6.030061805238595E-4	6.030061805238598E-4	-17816.03688728191	0.0	-190.2612354973185
3398000	-18005.732148975865	-178.96818198430822	-17826.763966991555	2.828650416927319	2015.6014865693742	47.59298084147242	1.0267671043266622	5.453380915092502	5.31233281003653	6.588753324782481	5.264332411634101	4.856845939090867	4.619659453111075	4.377253239958046	3.0250896770260893	1.5526838179740183	1.4781654642858044	1.1630376945872483	1.791294910677311	1.2112027970121606	1.339222279627115	1.1443967277925806	2.3429500214347305	0.4996859004492709	1.7110544264913143	1.7612667984708177	0.9722905248557876	1.6652957115573868	1.3669838248169532	0.605476712465924	1.2356151427131923	3.198713268636599	4.727298985196297	3.5081474322769344	2.3832815137438765	3.0100605682258843	3.0456474926185573	1.611925862242966	-0.33647785867743085	-1.1558615595506407	-2.6073685464434675	-3.5526292550669165	2.9	7.656545960237015	0.2827503420480259	0.2595991718024088	0.2586736500012125	0.1989768361483541	0.017867611740261302	5.795848449180989E-4	5.795848449180989E-4	-17826.763966991555	0.0	-176.87811921313642
3400000	-18000.60016376793	-186.2183619509724	-17814.38180181696	2.908561161391574	2015.5215758249099	47.84506135655739	1.0572489241491239	5.453380915092502	5.31233281003653	6.588753324782481	5.264332411634101	4.856845939090867	4.619659453111075	4.377253239958046	3.0250896770260893	1.5526838179740183	1.4781654642858044	1.1630376945872483	1.791294910677311	1.2112027970121606	1.339222279627115	1.1443967277925806	2.3429500214347305	0.4996859004492709	1.7110544264913143	1.7612667984708177	0.9722905248557876	1.6652957115573868	1.3669838248169532	0.605476712465924	1.2356151427131923	3.198713268636599	4.727298985196297	3.5081474322769344	2.3832815137438765	3.0100605682258843	3.0456474926185573	1.611925862242966	-0.33647785867743085	-1.1558615595506407	-2.6073685464434675	-3.5526292550669165	2.9	8.236612952198804	0.2888001586906425	0.2595991718024088	0.2545890555475238	0.19701161395942623	0.03998693632968139	5.407987173985639E-4	5.407987173985646E-4	-17814.38180181696	0.0	-184.0821519869206
3402000	-18010.690067568285	-188.58381832709046	-17822.106249241195	2.9877911778035204	2015.442345808498	50.509418001102475	0.8529382037785465	6.371702235984026	4.869035789367799	4.819256316763936	4.622938530182218	4.054115566203937	3.984645516795714	4.51099754365401	3.523332737459161	2.124287398546964	1.8947075831254108	2.093800425300552	2.8097196290353357	1.1776118706451113	0.590477376065388	0.23357044444428246	0.7754278703225228	0.9325965111302958	0.8152263159449388	0.8758619887229401	1.955033576346087	1.0614971023484356	2.689946776679153	2.2976165575510166	2.4081717274337078	2.714102343383704	3.387066647980886	4.158460956728353	2.7181136913999397	3.653098460860155	3.6696586766761214	3.0603367816216447	0.34361223966666893	-0.777673815142784	-1.971676010067923	-2.697295780181073	2.9	8.573874623630111	0.2888001586906425	0.2595991718024088	0.25007290917755665	0.20152776032939343	0.04793927445498902	4.751774028730297E-4	4.751774028730298E-4	-17822.106249241195	0.0	-186.50131789056775
3404000	-18007.065237570594	-192.2748796299764	-17814.79035794062	3.011001298110094	2015.4191356881913	52.17114371926005	0.7653076951575384	3.393151954578338	4.5297082328159854	3.908308139808949	4.382820869567359	5.253419863874068	4.745755387664303	3.894930265671798	3.8568060707837506	2.4897498153771846	1.9121969362183102	2.3376199912573767	1.5473563776039247	1.774697045829535	0.5326754129228015	0.810636638743875	-0.14678038106652325	0.3032859978021066	-0.11519855589018452	-0.07252134952842393	0.8103087731987969	0.2867545967415719	2.458915202617339	3.1181876879334345	4.721825363247258	2.8508629772428917	4.089699662621833	2.849959355472407	3.685870297054713	2.934342440431719	2.01791618783116	1.599880201480602	1.7389062575051342	-0.05650136356741929	-2.1441169872960835	-2.019771245238338	2.9	6.646561963374589	0.2888001586906425	0.25627339583516223	0.2534580965959757	0.2014683488782209	0.030860733374312412	5.194622319369612E-4	5.194622319369615E-4	-17814.79035794062	0.0	-190.62198896449502
3406000	-18021.339169242026	-198.10215351093774	-17823.237015731087	3.0456209743750096	2015.3845160119265	52.37698669231604	0.4811886961638133	4.954703524294575	4.969941185842617	5.97277207902474	5.793218536096549	4.149441336194814	3.9962614008593547	2.991095400600014	3.485951573749045	2.6721941431715517	3.097686783979081	1.9856965323968545	1.137980679407852	2.0148868080680904	0.5629004328278022	1.5523918376008532	1.6446199192078539	0.18959117999381161	-1.372698436346798	-0.5731239470103641	0.8512125791194863	2.066609383910124	2.333128012426708	1.6386504487691176	2.5719657542626924	4.932930455680728	4.132020624354128	4.043441559163159	4.394657956226844	1.8253342953469978	-0.04761654456053521	1.3691924956632595	1.7041323823756094	1.159734706249382	-2.0456715812628454	0.036488387383817544	2.9	7.0800352879837	0.2875998080140054	0.2562878708606261	0.2534580965959757	0.2026542245293941	0.05546160513834443	4.721265154370167E-4	4.7212651543701687E-4	-17823.237015731087	0.0	-196.6179791651081
3408000	-18013.546474129653	-193.19758990419356	-17820.34888422546	3.042641406650506	2015.387495579651	51.37615372229273	0.6457695512224979	6.524408165648525	6.130793938843497	6.83299193584314	7.1914997737477915	6.025182724326373	4.636802103414072	5.094566802056551	3.1656525307978205	1.7315263211578058	1.8289096495127537	1.5536499134397266	0.9907607685365089	1.9875337528753096	-0.14230946581452059	0.5957116970202666	0.9871903664629668	0.9781419257486736	-0.9753853248148663	0.195115752668088	2.2040197347392048	2.5358078475208914	4.067124698447302	2.6712990023306684	2.88035987511682	5.371185896733499	3.979545253691316	2.128696133240044	2.16938196183305	1.4427864330758795	0.4890349515489822	1.1110782635048957	1.1485248721637396	1.1351295901955392	-0.8868221346178846	-2.3523824545901495	2.9	8.578956917567165	0.29059191585831634	0.2564206271304058	0.2540639246451278	0.19892353236615135	0.02197326025909066	4.5889320407524557E-4	4.58893204075246E-4	-17820.34888422546	0.0	-191.18966083520922
3410000	-18022.478311854047	-194.2700859321208	-17828.208225921928	2.9473608781984852	2015.482776108103	51.04541963651788	0.6100156215502953	3.1611944349012226	2.3636375432351544	4.550444103485091	4.606823450597816	4.887199819559758	4.42998418708483	3.9605116931867936	3.540412922063459	3.0084549650190615	2.161648670111229	2.015856725015884	1.460127297054235	0.15217357721970015	1.5592892031136778	0.9093225317928091	1.8098223796478408	0.44082593798419645	-0.2885626302130344	0.77276262923029	1.8721630061572112	2.0982840298278034	1.632789714182564	2.770238637444267	3.613764452577527	3.151987604719122	2.3016750695846704	1.308793999966681	2.7288348287137874	3.3200591108996664	3.156207246841314	1.5036330343073847	1.4569451046269934	0.6585821155039271	-0.2521277279321007	-2.7664667171617294	2.9	8.532775289800549	0.27775029188920375	0.2609903414000179	0.258400130773826	0.20285923593695362	0.03977393075607566	4.7068565728909515E-4	4.7068565728909575E-4	-17828.208225921928	0.0	-192.67878570123912
3412000	-18028.06977607678	-206.05343762210316	-17822.016338454676	3.175095299878679	2015.2550416864228	47.40292289040708	0.568561106728282	0.9298888905931703	2.5282549577223157	3.901394136411244	4.2782975157480045	3.734409319709902	3.5044077690226603	1.9992133582312808	2.6045085908406573	3.2013090678018945	1.5696942122412396	1.545514098700298	1.3175968754338947	-0.14864897700912155	1.1180894396721706	2.8215801419333344	-0.4227796677039675	0.2966497335482017	-0.42654665673964304	-1.1890170284646437	0.760390488222938	4.638972667783167	1.3615862823653728	0.2610475040506538	1.5004168192969265	1.2336993017377813	2.6303421770675453	2.3400267270650987	1.7344278182285384	3.808086433857635	3.6369139636619057	0.5265067812778707	0.6572025318938689	0.8005246089181632	-0.525711240002301	-0.9261074477869593	2.9	9.93644503957826	0.28399788047042573	0.25985326709815565	0.25294099348945404	0.20320785894196589	0.029847196670542073	5.061737646470206E-4	5.061737646470204E-4	-17822.016338454676	0.0	-202.5759219351101
3414000	-18016.200296939514	-191.2096128592281	-17824.990684080287	3.129317409465077	2015.3008195768364	46.80977141082561	1.6328976426672712	2.622356825128523	2.457444000074342	3.3530116774959153	4.484851909163064	3.6828262875534707	3.5459894023641834	3.0623003545251706	1.8754981863245705	2.681889526412397	2.0685382112914144	1.9821661652780687	0.8301240681186831	1.8324293073646372	0.5468999573191682	0.5294535266046809	1.352080665466453	1.174379297627062	-0.3963671176864657	-0.5668605417804491	-1.206522636880635	-0.7820043005062643	0.732855740967706	0.2505653209339369	0.8869836294617991	2.335985085825352	2.462802867532544	3.0947329815919042	2.10498617427809	2.9395243841101077	2.141220404194578	2.1587015484058636	0.3939321909772216	0.015520943143172053	-1.1636159733670859	-0.7781599933476349	2.9	8.322683233061923	0.2913369864183799	0.2508833127832135	0.254571841856442	0.20320785894196589	0.029847196670542073	5.911037874843909E-4	5.911037874843906E-4	-17824.990684080287	0.0	-187.41688515241884
3416000	-18015.75610444834	-195.7825319017215	-17819.97357254662	2.964458025111562	2015.46567896119	49.676853504040714	1.6061176764803033	4.154874625912803	3.338121280190527	5.500633469790573	4.645990492987745	4.372683756376604	3.8319117370530846	2.6628638946156555	2.957612423011171	2.6180700940662134	2.726297725284234	1.104810113506023	1.1000729841227554	1.426451751845262	0.8129325552005993	0.954907637554967	0.6211398983148639	0.5308957422622314	0.3159468226934444	0.30431451258743114	0.689867598059269	0.03051843790738662	0.7157803032768284	1.4838690676698219	3.10159627504041	4.055947326148414	3.611771199496225	2.7953788922697687	2.6758926698774186	1.4362079610877712	2.3484099982528277	1.2498225642500327	-0.13469355372798256	-0.5299885315907038	-2.1341315573588084	-2.0676139511876395	2.9	6.5962358487381145	0.2920707908464865	0.2531911707375497	0.2544062122774855	0.20033182613847964	0.019925661486701326	4.6053286221783715E-4	4.605328622178374E-4	-17819.97357254662	0.0	-193.64345550529725
3418000	-18038.88019048856	-203.01056244253874	-17835.86962804602	2.8329063584162237	2015.5972306278852	49.61119898923046	0.290389133159171	4.769505731506584	2.41038642665003	5.849339711785662	7.2463869831141485	7.634613313894496	2.5602393223821576	2.3329361733423832	2.2463581519853117	4.467533497663639	2.2153941367669963	1.0844997223855681	2.7989200550630104	1.886271995615694	1.342718493802272	0.4738819465427789	1.4885533714546164	0.46327642073022607	0.6888984851420662	-0.4602758496859465	1.844455555651573	2.010792222489223	0.14744820119331647	-0.3271341760456734	-0.35048537731205	1.4660637025432006	4.789886623309268	1.9501799868027676	3.4483109953315787	2.8256460961533953	2.3879466616938276	1.7098090018224534	0.5376856815385689	-0.3608776846374514	-4.035480018101043	-7.7306534740409685	2.9	7.045768667248191	0.28656823053548436	0.2508972881753799	0.26166742468025084	0.2008670566088863	0.02215251684799933	5.84825322366717E-4	5.848253223667177E-4	-17835.86962804602	0.0	-202.33830042343948
3420000	-18024.936446379852	-201.17343546576313	-17823.76301091409	2.8305365239104905	2015.599600462391	51.81348837527579	0.20765571760119472	15.835317291054304	16.633690517498493	12.668542759732023	7.941055492448262	4.646817119907264	5.319013663554967	2.883175202155706	1.8061241756059756	3.7470303976732233	1.384081265996898	1.182189655572876	2.794514710491628	1.135322462308894	1.4645716094570567	1.2189093935972843	1.2083610323163783	0.1957189874805198	1.0196113956329196	0.007174884960556113	1.0075136634474489	1.4916277733280867	2.5604214575504916	0.9857646068279903	-1.128695586462354	2.800464904605172	4.3821537659631264	5.086241828643928	4.188704919582762	5.211976603339501	3.490526599447887	4.149710625946314	0.32913368159789624	-0.8204434499940367	-4.277444768927155	-4.836798033714347	2.9	10.362903885397643	0.28379829275746576	0.2577714863669317	0.24911804866552315	0.20931217221008078	0.020178602033082225	4.7625346834748194E-4	4.7625346834748156E-4	-17823.76301091409	0.0	-200.293148725957
3422000	-18027.03066598631	-193.24118224516468	-17833.789483741144	2.830398883589256	2015.5997381027123	51.4717061911153	0.23597167000575253	15.835317291054304	16.633690517498493	12.668542759732023	7.941055492448262	4.646817119907264	5.319013663554967	2.883175202155706	1.8061241756059756	3.7470303976732233	1.384081265996898	1.182189655572876	2.794514710491628	1.135322462308894	1.4645716094570567	1.2189093935972843	1.2083610323163783	0.1957189874805198	1.0196113956329196	0.007174884960556113	1.0075136634474489	1.4916277733280867	2.5604214575504916	0.9857646068279903	-1.128695586462354	2.800464904605172	4.3821537659631264	5.086241828643928	4.188704919582762	5.211976603339501	3.490526599447887	4.149710625946314	0.32913368159789624	-0.8204434499940367	-4.277444768927155	-4.836798033714347	2.9	7.088868258823644	0.28267648601921747	0.25539053957227	0.25262080219843314	0.20931217221008078	0.030543356467670417	4.5734934183530547E-4	4.573493418353055E-4	-17833.789483741144	0.0	-192.88886502196095
3424000	-18028.34377221708	-197.58734582205528	-17830.756426395023	2.863692611589897	2015.5664443747116	51.85722411656638	0.15007484773384003	10.91034451441024	11.67814639160708	13.547825991156655	12.801270831511378	12.406965276081628	7.39855277049221	2.245241840845928	1.522871148190414	4.761935616982719	1.4656863371516304	3.770844175295887	1.8531181495518418	1.6007531990766202	2.1744643326646704	0.29011236980639876	2.922485771122218	4.878480665089268	3.5509079673634734	-0.6732261140237233	0.7545056515091992	-0.24758837954311508	0.8015319795744356	4.180546450763827	2.9421107330302156	1.8339870530688618	3.760566711365172	4.296852900496036	4.173864071183628	3.722299700705091	6.378406965190781	5.1344078161108815	1.961040400565784	-0.5095229707228857	-3.2528649552123694	-3.5109094091854276	2.9	9.291160604476259	0.28686605624930955	0.25247589941605014	0.25547165772674096	0.20518638660790067	0.03677478092948749	5.31325818476439E-4	5.31325818476439E-4	-17830.756426395023	0.0	-197.2179667801139
3426000	-18016.47221198301	-187.8661900264186	-17828.60602195659	2.8875257375427457	2015.5426112487587	50.578772045189126	0.09558796046553737	10.91034451441024	11.67814639160708	13.547825991156655	12.801270831511378	12.406965276081628	7.39855277049221	2.245241840845928	1.522871148190414	4.761935616982719	1.4656863371516304	3.770844175295887	1.8531181495518418	1.6007531990766202	2.1744643326646704	0.29011236980639876	2.922485771122218	4.878480665089268	3.5509079673634734	-0.6732261140237233	0.7545056515091992	-0.24758837954311508	0.8015319795744356	4.180546450763827	2.9421107330302156	1.8339870530688618	3.760566711365172	4.296852900496036	4.173864071183628	3.722299700705091	6.378406965190781	5.1344078161108815	1.961040400565784	-0.5095229707228857	-3.2528649552123694	-3.5109094091854276	2.9	6.528838412559821	0.290438785747949	0.2525882917848327	0.247425460440482	0.20954746202673755	0.07718010604134845	5.21637652060488E-4	5.21637652060488E-4	-17828.60602195659	0.0	-188.48095299237042
3428000	-18014.754463057387	-182.4812288565006	-17832.273234200886	2.908069893191075	2015.5220670931103	49.90178286684332	0.06683756198577481	2.6732141618006944	4.578140909765929	5.66453275960699	6.791602151406795	10.006631047077521	5.725890758744429	1.5938285387788376	3.024418016254081	3.636956490023097	0.9255195701115042	3.763434256998117	0.8877014756175098	1.1648353123100068	1.9827654479334997	-0.04772858062372651	1.6903814607902214	1.9463638649156951	0.738653406276513	-0.6263193399365102	-0.2533666711690037	2.120598553063823	1.596407917995973	2.7868889435011033	5.599230900752607	1.9623547550423672	2.338481674887084	5.415954769477567	9.950566111563093	11.883221828138964	11.38477791763706	3.875384569932014	3.4346141981383598	-0.5065000584388519	-3.5718009112101985	-3.4172922786712236	2.9	5.677745626678065	0.2816560975224172	0.26905394146331285	0.24330003062280173	0.20598993039146943	0.04803548725550176	5.216333008810925E-4	5.216333008810929E-4	-17832.273234200886	0.0	-183.71912398502243
3430000	-18003.176102911177	-174.81982310575688	-17828.35627980542	2.8868434449143865	2015.5432935413871	49.81808797361205	0.1651714449390596	6.832341829952657	5.591971989893304	7.103976333896921	6.810682630954338	5.185682683639653	5.339212482706637	1.2967597612105364	4.19349147895959	2.2481536038066023	0.796339432609342	4.450474778355893	0.8769748852948588	1.7661877277142957	1.8633293769086934	0.6089181064704681	3.370091696132766	3.093930763917054	1.501329555218467	0.4200783610482321	-0.21355704194884767	1.7382610332754933	2.4305045789819175	1.9185865084834024	0.2166697196579792	-0.2911024697282045	4.466481513623453	7.733494526362956	8.530749401838158	10.254942906937995	9.652056582218533	6.396577565236625	5.6068040497211165	-0.5897428850741562	-3.5138983870316696	-0.03102628469427593	2.9	8.92950639875071	0.28001402733841185	0.2604803890831792	0.25351565318694075	0.20598993039146943	0.04537103978248124	5.041383435053573E-4	5.04138343505357E-4	-17828.35627980542	0.0	-174.44199983831652
3432000	-18014.60347138798	-186.04645264569487	-17828.557018742285	2.868796800303624	2015.5613401859978	48.322311496560445	0.2091198384519026	6.832341829952657	5.591971989893304	7.103976333896921	6.810682630954338	5.185682683639653	5.339212482706637	1.2967597612105364	4.19349147895959	2.2481536038066023	0.796339432609342	4.450474778355893	0.8769748852948588	1.7661877277142957	1.8633293769086934	0.6089181064704681	3.370091696132766	3.093930763917054	1.501329555218467	0.4200783610482321	-0.21355704194884767	1.7382610332754933	2.4305045789819175	1.9185865084834024	0.2166697196579792	-0.2911024697282045	4.466481513623453	7.733494526362956	8.530749401838158	10.254942906937995	9.652056582218533	6.396577565236625	5.6068040497211165	-0.5897428850741562	-3.5138983870316696	-0.03102628469427593	2.9	8.798738164937708	0.2899640595040075	0.24989496232656394	0.2571518110083364	0.2029891671610934	0.10195461075511214	5.286311924604923E-4	5.286311924604925E-4	-17828.557018742285	0.0	-185.28846170883259
3434000	-18036.90495810304	-194.7788403770956	-17842.126117725944	2.8572055088318753	2015.5729314774696	48.368163324496805	0.15051958777152458	6.832341829952657	5.591971989893304	7.103976333896921	6.810682630954338	5.185682683639653	5.339212482706637	1.2967597612105364	4.19349147895959	2.2481536038066023	0.796339432609342	4.450474778355893	0.8769748852948588	1.7661877277142957	1.8633293769086934	0.6089181064704681	3.370091696132766	3.093930763917054	1.501329555218467	0.4200783610482321	-0.21355704194884767	1.7382610332754933	2.4305045789819175	1.9185865084834024	0.2166697196579792	-0.2911024697282045	4.466481513623453	7.733494526362956	8.530749401838158	10.254942906937995	9.652056582218533	6.396577565236625	5.6068040497211165	-0.5897428850741562	-3.5138983870316696	-0.03102628469427593	2.9	7.0654062169651	0.2899640595040075	0.24989496232656394	0.26024072600989334	0.19990025215953644	0.08320059029822369	4.872439843499994E-4	4.872439843499997E-4	-17842.126117725944	0.0	-194.77998232015088
3436000	-18023.053534109888	-195.50085707372327	-17827.552677036165	3.0067409113127006	2015.423396074989	47.980252864676025	0.1533522563404641	6.832341829952657	5.591971989893304	7.103976333896921	6.810682630954338	5.185682683639653	5.339212482706637	1.2967597612105364	4.19349147895959	2.2481536038066023	0.796339432609342	4.450474778355893	0.8769748852948588	1.7661877277142957	1.8633293769086934	0.6089181064704681	3.370091696132766	3.093930763917054	1.501329555218467	0.4200783610482321	-0.21355704194884767	1.7382610332754933	2.4305045789819175	1.9185865084834024	0.2166697196579792	-0.2911024697282045	4.466481513623453	7.733494526362956	8.530749401838158	10.254942906937995	9.652056582218533	6.396577565236625	5.6068040497211165	-0.5897428850741562	-3.5138983870316696	-0.03102628469427593	2.9	8.107067435499097	0.2981252390727875	0.24989496232656394	0.25207954644111336	0.19990025215953644	0.08519647261137733	5.649589806997239E-4	5.649589806997237E-4	-17827.552677036165	0.0	-194.9576719855755
3438000	-18009.871166968227	-190.4814367626357	-17819.389730205592	2.8745299254816916	2015.5556070608197	46.79673306860068	0.19531512710659585	6.832341829952657	5.591971989893304	7.103976333896921	6.810682630954338	5.185682683639653	5.339212482706637	1.2967597612105364	4.19349147895959	2.2481536038066023	0.796339432609342	4.450474778355893	0.8769748852948588	1.7661877277142957	1.8633293769086934	0.6089181064704681	3.370091696132766	3.093930763917054	1.501329555218467	0.4200783610482321	-0.21355704194884767	1.7382610332754933	2.4305045789819175	1.9185865084834024	0.2166697196579792	-0.2911024697282045	4.466481513623453	7.733494526362956	8.530749401838158	10.254942906937995	9.652056582218533	6.396577565236625	5.6068040497211165	-0.5897428850741562	-3.5138983870316696	-0.03102628469427593	2.9	7.510999020490042	0.2928313928971682	0.25162843105728455	0.2569816726581999	0.19855850338734857	0.05144565026548991	5.586663480028935E-4	5.58666348002894E-4	-17819.389730205592	0.0	-190.1248367748168
3440000	-18007.7456825063	-186.45603046408218	-17821.28965204222	2.858386919247572	2015.571750067054	48.6223065045205	0.16554996929893426	6.832341829952657	5.591971989893304	7.103976333896921	6.810682630954338	5.185682683639653	5.339212482706637	1.2967597612105364	4.19349147895959	2.2481536038066023	0.796339432609342	4.450474778355893	0.8769748852948588	1.7661877277142957	1.8633293769086934	0.6089181064704681	3.370091696132766	3.093930763917054	1.501329555218467	0.4200783610482321	-0.21355704194884767	1.7382610332754933	2.4305045789819175	1.9185865084834024	0.2166697196579792	-0.2911024697282045	4.466481513623453	7.733494526362956	8.530749401838158	10.254942906937995	9.652056582218533	6.396577565236625	5.6068040497211165	-0.5897428850741562	-3.5138983870316696	-0.03102628469427593	2.9	7.510999020490042	0.28488517882370656	0.24818521305156363	0.25615337403465116	0.21077623409007987	0.025527401267393418	5.173383827839254E-4	5.173383827839256E-4	-17821.28965204222	0.0	-186.3509593428055
3442000	-18000.747334179072	-178.60681658089186	-17822.14051759818	2.876987697802107	2015.5531492884993	49.47760991021441	0.22891243391040877	6.832341829952657	5.591971989893304	7.103976333896921	6.810682630954338	5.185682683639653	5.339212482706637	1.2967597612105364	4.19349147895959	2.2481536038066023	0.796339432609342	4.450474778355893	0.8769748852948588	1.7661877277142957	1.8633293769086934	0.6089181064704681	3.370091696132766	3.093930763917054	1.501329555218467	0.4200783610482321	-0.21355704194884767	1.7382610332754933	2.4305045789819175	1.9185865084834024	0.2166697196579792	-0.2911024697282045	4.466481513623453	7.733494526362956	8.530749401838158	10.254942906937995	9.652056582218533	6.396577565236625	5.6068040497211165	-0.5897428850741562	-3.5138983870316696	-0.03102628469427593	2.9	6.518499550286173	0.28488517882370656	0.25856104051396694	0.2568307725013882	0.19972300816093957	0.03993269263820077	5.022305157641893E-4	5.022305157641893E-4	-17822.14051759818	0.0	-178.42717000117486
3444000	-18002.62970344549	-177.9602141311175	-17824.669489314372	2.8308689350372798	2015.5992680512643	47.281095635260876	0.20717442382172435	6.832341829952657	5.591971989893304	7.103976333896921	6.810682630954338	5.185682683639653	5.339212482706637	1.2967597612105364	4.19349147895959	2.2481536038066023	0.796339432609342	4.450474778355893	0.8769748852948588	1.7661877277142957	1.8633293769086934	0.6089181064704681	3.370091696132766	3.093930763917054	1.501329555218467	0.4200783610482321	-0.21355704194884767	1.7382610332754933	2.4305045789819175	1.9185865084834024	0.2166697196579792	-0.2911024697282045	4.466481513623453	7.733494526362956	8.530749401838158	10.254942906937995	9.652056582218533	6.396577565236625	5.6068040497211165	-0.5897428850741562	-3.5138983870316696	-0.03102628469427593	2.9	5.581310684297571	0.2772265548052589	0.25678102583410234	0.25725636247046535	0.2087360568901747	0.06907991689634697	5.698854384912315E-4	5.698854384912317E-4	-17824.669489314372	0.0	-177.8739496641077
3446000	-17994.260722441955	-172.99158019483687	-17821.269142247118	2.8834609211764572	2015.546676065125	45.88416305401132	0.17392936055419472	6.832341829952657	5.591971989893304	7.103976333896921	6.810682630954338	5.185682683639653	5.339212482706637	1.2967597612105364	4.19349147895959	2.2481536038066023	0.796339432609342	4.450474778355893	0.8769748852948588	1.7661877277142957	1.8633293769086934	0.6089181064704681	3.370091696132766	3.093930763917054	1.501329555218467	0.4200783610482321	-0.21355704194884767	1.7382610332754933	2.4305045789819175	1.9185865084834024	0.2166697196579792	-0.2911024697282045	4.466481513623453	7.733494526362956	8.530749401838158	10.254942906937995	9.652056582218533	6.396577565236625	5.6068040497211165	-0.5897428850741562	-3.5138983870316696	-0.03102628469427593	2.9	7.403976289856068	0.2870051169829853	0.26106139749120816	0.2465232850679344	0.20541020045787337	0.05011321629606376	6.18524556426412E-4	6.185245564264125E-4	-17821.269142247118	0.0	-172.72249786416177
3448000	-18002.85488155694	-172.68755338936464	-17830.167328167576	2.8382319304452666	2015.5919050558562	46.306268880051725	0.1717612375095919	6.832341829952657	5.591971989893304	7.103976333896921	6.810682630954338	5.185682683639653	5.339212482706637	1.2967597612105364	4.19349147895959	2.2481536038066023	0.796339432609342	4.450474778355893	0.8769748852948588	1.7661877277142957	1.8633293769086934	0.6089181064704681	3.370091696132766	3.093930763917054	1.501329555218467	0.4200783610482321	-0.21355704194884767	1.7382610332754933	2.4305045789819175	1.9185865084834024	0.2166697196579792	-0.2911024697282045	4.466481513623453	7.733494526362956	8.530749401838158	10.254942906937995	9.652056582218533	6.396577565236625	5.6068040497211165	-0.5897428850741562	-3.5138983870316696	-0.03102628469427593	2.9	8.040291102266075	0.2812593438909622	0.26572559703148274	0.24917218109486933	0.2038428779826869	0.004937043255950613	5.364280648712695E-4	5.364280648712697E-4	-17830.167328167576	0.0	-172.38447607737706
3450000	-18011.8070293108	-186.71549794136385	-17825.091531369435	2.889534045229156	2015.5406029410724	47.480002839397955	0.1378919705503361	13.099657512131465	13.791200298493397	11.394736697112574	11.053717536090112	3.899789092599956	5.609569167832611	1.2740719822747946	5.1624424491119925	3.2293096305221165	0.4403518227996823	3.0196659706194047	0.13038639439005315	2.4019108708352466	1.307076302897172	-0.3781390381919735	4.090394523733353	3.568771392838561	2.2803964895817574	0.4081696318812056	-1.5739498535792573	-0.30448301663449273	1.2543469179168145	0.8925198345319434	-1.8952502565544642	4.190437077988588	6.308626205610503	5.643429512669874	6.7671805448974975	5.887171998612957	4.705727877547451	3.4000780010608973	4.208601235817317	-0.5472730380227355	-2.9380142331943033	6.065685097127579	2.9	6.785128893176825	0.29326922791960003	0.25843734796324047	0.2508635935585935	0.1974298305585672	0.00875935051504437	5.209637403396769E-4	5.209637403396764E-4	-17825.091531369435	0.0	-187.012138460622
3452000	-18010.2144258538	-182.68345455775435	-17827.530971296044	2.9590538931714767	2015.47108309313	46.21825696916183	0.15191618894408	8.92002829446341	8.246061689408464	10.022200973826116	8.845097851115526	9.336502553649952	5.357583190743752	1.272972507327696	3.503908644646288	2.824427143183914	0.7542759379950061	2.6780130595369167	0.5782071020413942	2.7130236265322116	2.3667043406795734	0.024742378928112485	2.1153229243428577	2.193594046295927	1.6070648772052785	3.6579673662602277	-0.06035671813027177	1.2606729123423128	0.6210406134647867	2.047010852155727	-0.6659116833838351	5.007664070576027	4.201151018421728	6.722435585350539	7.8254386711369675	4.5900012792941896	6.865966072805099	3.7714406140551042	1.0416661932155913	-1.2163159800345098	-2.341048716717116	-2.3425017796663092	2.9	8.101498182043468	0.27656552039598387	0.25843734796324047	0.25683828520161645	0.2081588464391604	0.005354610975326023	6.043911637738064E-4	6.043911637738064E-4	-17827.530971296044	0.0	-182.43294755837536
3454000	-18017.784107555344	-199.6727584121911	-17818.111349143153	3.0731810902520538	2015.3569558960494	48.99439431623426	0.2612733031037728	8.92002829446341	8.246061689408464	10.022200973826116	8.845097851115526	9.336502553649952	5.357583190743752	1.272972507327696	3.503908644646288	2.824427143183914	0.7542759379950061	2.6780130595369167	0.5782071020413942	2.7130236265322116	2.3667043406795734	0.024742378928112485	2.1153229243428577	2.193594046295927	1.6070648772052785	3.6579673662602277	-0.06035671813027177	1.2606729123423128	0.6210406134647867	2.047010852155727	-0.6659116833838351	5.007664070576027	4.201151018421728	6.722435585350539	7.8254386711369675	4.5900012792941896	6.865966072805099	3.7714406140551042	1.0416661932155913	-1.2163159800345098	-2.341048716717116	-2.3425017796663092	2.9	8.73379319269092	0.2897577990300859	0.254804425603865	0.25638030515196797	0.19905747021408227	0.06513306259598897	4.914076927510804E-4	4.914076927510806E-4	-17818.111349143153	0.0	-198.17891949965139
3456000	-18009.585610889408	-183.53371283097584	-17826.05189805843	3.0725141637997786	2015.3576228225018	50.650137951202545	0.5620724253476662	6.80207424526919	5.650513149391436	5.314850025717154	5.609961474017886	5.089462851364786	4.044772953592123	2.664940331914566	3.4934008537713312	2.0462398161734803	1.5707843612076342	1.2072020276469377	0.8921864785955779	-0.4694965617588015	1.0516106428782936	0.08594560346516089	1.4081375687238644	1.1016838933800823	1.6886353768615359	1.3529213401658784	1.7997390274788803	0.36133778025854557	-0.11926055972676819	-0.6681966598990179	1.0894324515836424	1.920873078135543	2.174446992247922	2.0989149217825833	3.7621698718130827	2.840978046579627	3.4141029355101753	3.498973597291851	2.5546038727317493	1.9324843489753907	-1.7739005200730371	-0.7255310430428176	2.9	7.060167128837855	0.28911754642508697	0.254804425603865	0.25584812350393005	0.2002299044671191	0.03943317076640423	4.6197260317305756E-4	4.619726031730574E-4	-17826.05189805843	0.0	-181.73613958028693
3458000	-18013.184169372293	-189.2171343355022	-17823.96703503679	2.950970613014793	2015.4791663732867	52.41092639683149	0.9380514994001482	7.75535024528339	4.926963803404432	5.068982899062365	5.507936907825264	4.9161437472696115	3.601333589514523	2.985219415876676	2.8321642153455975	1.9688401243453746	2.1215613793468955	1.3910604466363012	0.5519791196918907	0.8839041701332504	1.5819684855345257	1.8348458548022575	2.137745258636105	1.2734800705885208	0.5544082539752295	0.3307595784791963	0.7651030020103389	2.599759362406807	1.8935821004190303	0.2969313356605186	0.5768123997083054	2.2436338777547804	2.5948318436929894	3.7943931090865672	4.062109725305047	3.487727837142554	2.5999352471502517	0.35392312884634647	1.123739783211692	0.3383932092388978	-2.067711518221204	-2.4777903366830847	2.9	6.752953168654198	0.2902753213977683	0.25623423184579946	0.2526913195784982	0.20079912717793516	0.04018920334694738	5.720990896139112E-4	5.720990896139107E-4	-17823.96703503679	0.0	-187.48426612992992
3460000	-18011.91487787639	-193.47914599858436	-17818.435731877806	3.0156642311587136	2015.4144727551427	50.72476821717404	1.2518652827536947	4.7006620228217635	5.158769293746387	4.591324552565127	4.7863629724943415	3.8204340161908767	4.937246996379577	4.273560224420303	2.4381961407811836	1.7991328345597917	1.84815101046877	1.2282318560203338	2.7730138078312905	1.2669253806723009	1.3350299743106044	0.525900592780681	0.07436629878173284	0.09546967177023447	1.3960067295870953	1.025136478544856	0.8699504433145226	1.5048284873692301	0.17220383703430764	0.35977510747671726	0.2796060247574821	0.28702016582695555	0.3707819089901554	1.2617770293475936	2.6380166404541874	1.2200700135699367	0.2664711894629237	0.3510744190948212	0.52933432117131	-0.4691987847730439	-2.0854915501059055	-2.4161066956251434	2.9	6.7219445768160435	0.2902753213977683	0.25084854133644896	0.2528078375227432	0.20606829974304067	0.02118989426633417	4.96171414823169E-4	4.961714148231691E-4	-17818.435731877806	0.0	-191.32304294657808
3462000	-18008.800381409823	-187.86895998152107	-17820.9314214283	3.00092135047715	2015.4292156358242	52.85770777949604	0.8726877444768439	4.90715405353489	6.081176178142923	5.4919234183544665	4.702111338072693	5.358277111532264	3.99690381497313	4.001336067952185	3.0195710434352443	1.9859316761509485	2.8557411659848597	2.5226503148462913	1.6971704997216743	0.9667076578746027	0.5265471212226674	0.3453822543970325	1.1049589888232816	0.7651580964362801	-0.15751647825257875	0.5473969547451976	0.15467548558906458	1.6570596005992324	2.6772265923651224	2.126623738317986	2.3123719197490846	2.200578272203467	4.553283423601664	3.800792817316546	3.5454450851694927	2.9516779539194165	2.0001101660054204	1.9696247819060946	0.7327318795951532	1.7926232429786562	-0.19916780344776774	-2.4546668962138902	2.9	7.247476108456622	0.2905510731570703	0.2544106658392662	0.25272966740263986	0.20230859360102485	0.043691515480233034	5.022822001397248E-4	5.022822001397249E-4	-17820.9314214283	0.0	-185.99202784968807
3464000	-18016.617943948324	-194.37366033344736	-17822.244283614877	2.987670305827856	2015.4424666804737	52.28560930821168	0.5007237727142035	6.936059416511379	6.366222357310792	6.550335519508731	6.85949932694947	6.094344923269843	5.426006576629847	1.8978973747194412	2.741076356905883	2.3156417233601725	2.0943486023518405	2.0703770815234313	1.9440469217490521	2.928694332576074	0.5785508428355032	0.841548474509711	-0.2792521734051861	1.9162857715068404	1.7881132472264578	1.028078791378511	1.5925670349071164	1.2637348008492237	1.3266050361623758	1.954303644635508	1.6462146514616065	2.1770459855445567	3.320512175865326	2.355634069000592	3.1942681016375523	3.4593828254228574	2.727385874794391	2.790125289691944	2.7411511935810613	4.680315124508681	0.38015796585045836	-1.8271787142609448	2.9	6.66121291415632	0.2896577350587249	0.25622771564607655	0.25272966740263986	0.20138488189255987	0.01056831125123646	4.741129106110843E-4	4.7411291061108486E-4	-17822.244283614877	0.0	-193.3340412174567
3466000	-18005.831004951648	-189.7062235788274	-17816.12478137282	3.0665156617131335	2015.3636213245884	51.13467736326813	0.7307681282673507	7.804106086416647	7.583876892830011	8.253304118025797	7.203589522221609	6.770596543835001	4.213664322864877	3.1411877684507896	3.6586465235574166	3.5749309621882244	1.5811502438960041	2.316565759282197	2.021016077684951	2.0229170698963594	0.5000636755215545	0.33840506079367927	-0.025123827253064668	0.6083134670688461	-0.5119143142852421	0.6371351763886773	3.5936929314301067	4.14405931903096	4.355234624516644	2.669641748451788	1.8468185565587403	3.3641392806150945	4.756556261510751	5.612856874676872	6.116986125105514	4.083035403185087	2.9980583662321	2.804139700165296	1.0060511634813767	0.8650334899221034	-0.18333721443787881	-1.798671086046696	2.9	10.59754319987927	0.29417380379582575	0.2544671027326413	0.2527430573197186	0.19861603615181553	0.0511387792339099	4.903518478746833E-4	4.903518478746833E-4	-17816.12478137282	0.0	-186.9342929405724
3468000	-18006.892470930878	-192.04463974134967	-17814.847831189527	2.915468392025103	2015.5146685942764	51.243911238327804	1.569699960134712	5.760244733292437	4.94256468967363	4.921451255736699	4.318617567136427	4.48025816316775	4.323514264104766	3.366537772278334	3.51794099653472	2.652456044658086	1.3295809773339977	0.5269490198843088	1.4445376346177496	1.4719833735884442	0.005744995526200003	1.1811591600304925	0.8396755386194036	0.6894716972034156	2.5625737259319057	1.9414679839851476	1.4105442273449083	2.3188384057981346	3.1657273233048064	3.8759286180599806	4.197383071963859	5.419094884194177	5.011489554278111	3.8884183384106006	3.195061769620965	3.176606518042437	2.692323933897999	3.33688404501285	1.4536259328519732	-0.1864830273506216	-0.9557299748981524	-1.847032627453295	2.9	8.814535787790122	0.286755489941842	0.25626938606633176	0.2519937656155456	0.20498135837628179	0.0379914792573953	4.917223236275784E-4	4.917223236275781E-4	-17814.847831189527	0.0	-189.47856088383915
3470000	-18012.534114404127	-191.56924502705985	-17820.96486937707	2.9684627882718013	2015.4616741980296	46.75593193491069	0.89787380847599	6.235238214911005	5.672904023740846	6.891952473932591	4.456154073423551	2.9413317475533836	2.941036742615328	2.139129211797066	3.210827554152815	2.218875338539622	1.1830432504275725	0.5195783044146265	1.098851364764322	0.9696247303530993	0.9521803342712782	0.4108100181330686	-0.09130686375084274	-0.6775013964904271	0.03594570727894769	1.229676671103316	0.16905383912380822	1.906433774117957	2.674403502636589	2.3093349371549357	2.980581299913823	2.881365334827243	3.5890234827102474	4.309315253810017	4.540033640742374	4.421723456605396	4.010228324809437	1.771215666534406	-0.06743694296305514	-0.7582056903611809	-1.6041695994483973	-2.428409806732449	2.9	10.136581888083489	0.286755489941842	0.25626938606633176	0.2519937656155456	0.20498135837628179	0.03280598256130487	5.965646546457433E-4	5.965646546457434E-4	-17820.96486937707	0.0	-189.07704444001297
3472000	-18010.75264133294	-186.2504129833339	-17824.502228349607	2.815108197933795	2015.6150287883677	44.27012698573525	0.3334726091180807	4.797703203280636	4.916887550800718	4.3427673716664446	4.879684611834968	3.7856876180065555	4.868722049717019	3.46683892437761	1.9150569044848889	1.721047254864396	1.296007764552738	-0.052396366640887815	0.374072288649422	2.404754199514472	1.3055413239409122	-0.1440757392816817	0.8612724084792276	0.3024379884473129	2.1732177123736243	1.6233540293093487	0.38221613979463753	3.282054827311737	1.2541768694558415	3.0763819088778357	0.7756365432269248	3.301892135881959	3.722967108130338	3.816119904560681	3.3295526808236806	1.717887934787734	1.6498136238192216	0.14918625927157886	-0.4199259122169551	-1.9742362270856066	-5.228170543928574	-3.89305920237821	2.9	7.642382905794356	0.2871306379948719	0.2527883925528443	0.2550996110760032	0.20498135837628179	0.019165304967246024	5.792763544516449E-4	5.792763544516449E-4	-17824.502228349607	0.0	-185.20400985510244
3474000	-18009.42634368839	-185.93901219804584	-17823.48733149034	2.7790757024375625	2015.651061283864	43.106931056900905	0.6252614185049877	4.905331940926263	5.404539512697818	5.299925023318969	4.00696190134367	2.4662516923183984	2.8296421319154352	3.195375152837514	3.045368262985192	2.7522524117117815	1.1454012106781777	1.5634020361582615	0.14299133288025523	1.255557606178205	1.8011914406970306	0.6523555089892381	0.48871865640258727	0.34145246535682783	1.141062107612887	0.030790662717042783	-0.5579538290988306	0.9684166458080244	1.7725329820899516	2.317773095756731	0.7910223013732613	2.60063845506497	2.781500051308474	3.1018304392048783	1.7503600870942613	2.12068679100725	0.5482946962674992	0.47002426461500113	-0.3708594908007412	-2.3935501034819016	-3.8962254294316576	-3.946514168709051	2.9	7.265303284966849	0.2859171588537355	0.246932169615318	0.2621693131546659	0.20498135837628179	0.0047098519009345415	6.458688228772058E-4	6.458688228772062E-4	-17823.48733149034	0.0	-184.14178323761604
3476000	-18006.7504664825	-182.549223250069	-17824.20124323243	2.9651277423045372	2015.465009243997	46.596763764225855	1.7187942039678314	5.896091625938582	4.949731318734432	5.742334124353654	5.6353540299243665	5.57525040741543	3.1725632061264903	2.5484488892770973	2.019108229517379	2.7745938580535694	2.7436138767846328	1.4126235057720136	-0.1406371771376333	-0.012980540618660885	0.09859523502288559	0.9604407638809331	0.6162460001857477	-0.0756781673584766	0.39005080694504807	0.03122522661948457	-0.6459938880000131	0.2672783418213859	0.5994548572548494	2.388154743863116	2.297448853993458	3.8690820134793666	3.678245361580129	2.9376884371201273	3.1606664706283936	2.3921584450032456	1.9951872743574477	0.8858195432023311	-0.06069941520488592	-1.1482900864241092	-1.974793034516404	0.2922818606405262	2.9	8.39533860415746	0.29849357688484845	0.2493074919023472	0.2526397537618924	0.19955917745091306	0.012520181019471716	6.009601314500458E-4	6.009601314500457E-4	-17824.20124323243	0.0	-179.78835500297726
3478000	-18012.644582366567	-188.78106282733887	-17823.863519539227	3.091573996757186	2015.3385629895442	46.765348282288144	0.9557347597751955	3.0126015750174826	4.56154524513269	4.481517927577846	5.049670811780098	4.170107038219816	3.0892013385728445	2.2764591065576556	1.504964914956884	3.51979592878966	2.841371703029504	2.059096714881854	0.46961075100427935	-0.026264662850513654	0.578730668389867	0.34162514413247014	-0.4499576012034925	-0.24223690243482232	-0.7902122047022404	-0.5771987167858463	0.471118417401561	1.034672237035175	0.891531728547172	1.207533175066237	2.7482739827669223	3.2913428265319107	2.7515608087834513	4.037403866534534	3.9669567931597465	3.6202984037605637	3.0263099377716522	1.3310312175449408	0.3886287832697901	-0.1861315021974682	-0.908064169543056	-1.5337049835575802	2.9	7.635443916447956	0.28613199613620466	0.2493074919023472	0.2537082831942248	0.2108522287672245	0.05325161478190946	5.180756064272349E-4	5.180756064272353E-4	-17823.863519539227	0.0	-186.0447474527012
3480000	-18008.399350234526	-184.97056596972507	-17823.4287842648	3.0113326587378357	2015.4188043275637	48.80915970036705	0.8427077036697579	7.66128702148347	7.802552000262333	7.222893967456226	6.127596818941235	5.006264909474442	3.5057944020149168	3.7071665673923766	2.80525413419008	1.760317983432005	2.296554970794614	1.256994532671687	1.8329446393395086	0.0618572048196	-0.10530686210760676	0.354210500209785	1.107118677506846	0.6982198888181135	0.558555375916256	0.3013492529517505	1.2607919382537887	0.5521499351320293	0.8604596780853004	0.297509594482146	1.1407467985837292	3.2488088840631586	4.991121724777123	4.094592959137235	3.856086317363859	3.0275206695881067	2.1944463504290086	0.954938192873279	1.3996224590019706	0.8603466882925364	-0.8039042716031278	-1.978026111465341	2.9	9.105214981848205	0.2935911103775381	0.2493074919023472	0.2501629656912999	0.20693843202881593	0.08409199742379683	4.6654383375741145E-4	4.6654383375741145E-4	-17823.4287842648	0.0	-182.6114421550219
3482000	-18010.839390663285	-185.42912968140382	-17825.41026098188	2.9669638252616513	2015.4631731610398	48.74205762350232	0.4673548981766317	6.79244348037459	4.949308983494475	6.15380569360866	6.153958462371888	3.5316291667416815	3.3768664273663282	1.9778461399013132	1.52565857877345	2.4493062152547243	3.2076886083008604	2.7935362717748666	1.0361224473793962	0.1490283758711171	-0.7887788558103531	-0.3267868416240364	-0.44026694384039533	-0.6860386918779893	0.30990261383925277	2.648005755793009	0.954534811516088	-0.48599224791352413	0.23912812920597826	1.1689796042334546	3.011787449430889	3.080680918303974	3.210463959145786	3.692398934890138	5.272635452674783	2.834355799392199	3.568280409865678	3.7718561164985127	3.1572376700004687	0.020112767501850315	-0.7799836648812255	-3.346740020694731	2.9	8.836371296063643	0.28278471136467725	0.2603622452603382	0.2509293039143665	0.20592373946061912	0.016881115457330804	5.326089660641532E-4	5.326089660641536E-4	-17825.41026098188	0.0	-183.95231695344347
3484000	-18027.27130678428	-200.68788147280713	-17826.583425311474	3.0088056639255147	2015.4213313223759	49.64983737995653	0.5508872411174732	4.32167648939798	4.717021504485195	6.4760283387774145	4.597242756401721	3.6308172673478367	2.355912648607984	2.7695676323522216	2.8840258543933697	1.0933897125883578	3.53477685110282	2.325392638999776	2.351621528971408	0.6442710090552105	1.6892499478227374	0.17574865006627124	0.18948272103670938	-0.2801631829949277	0.8596462160603906	2.384422760205009	0.3835258602365228	0.8801462359381858	1.8223167149015267	2.1752353460836833	2.2286306302508945	3.3546223285931593	2.594804971831714	1.9786417599823385	4.191026726756849	4.539457337619494	3.421444983031706	3.5676462131451654	2.5158094508968842	0.631448317036807	0.6223471021078036	-1.6332318317111327	2.9	7.273309742353518	0.281622642648644	0.2509623484744329	0.2613506382924348	0.20606437058448937	0.06341831053543925	5.487722705434476E-4	5.487722705434476E-4	-17826.583425311474	0.0	-199.11260225489815
3486000	-18018.25446637148	-196.41042189756516	-17821.844044473914	3.039213514917194	2015.3909234713842	46.39070565054401	0.8805911022784917	3.8517525291228294	3.767500494495622	3.7276232933646223	4.266931982900314	3.579903531189401	3.452329844996691	2.4554827171857827	2.694961314679511	1.9801494611096535	1.2418436164034659	1.6617451753465093	1.693667328401357	-0.2581016249389295	1.0676339761064566	2.8855896093872198	0.7670841247998461	0.19075946948911884	1.9933891205133523	1.819264509357681	1.5636443085169642	0.858282628555495	2.394823917899897	2.7930935671619723	1.983277137890466	2.4717801456592747	3.5778206398102212	2.8072269148671714	4.663187763277434	3.7286018146364226	1.9285640946160862	2.756920286801292	1.0139974356194923	1.1010438346779294	-0.4002720342977218	-1.042876741809996	2.9	7.1638148005674696	0.2942352264525057	0.2509623484744329	0.25213062533533975	0.20267179973772276	0.03385048004203639	5.733737032719941E-4	5.733737032719941E-4	-17821.844044473914	0.0	-194.22718258091953
3488000	-18006.37011343331	-183.14089455628132	-17823.22921887703	2.9115783716654104	2015.518558614636	49.82181849987266	0.8976496241458934	4.180304287808063	4.5969298424449985	5.776238734065148	4.948855040358682	5.515605114870545	4.289447596066165	3.9742444910703947	2.0562116063171514	2.8391938272391655	1.4883719161709248	1.736772856406322	1.4369762699600597	1.0173301164189772	0.982681188579154	1.4730331468380704	0.45292180988825226	1.3400604965213037	1.0088212579433493	1.5685550547886058	1.574602665670697	1.2872128046563058	2.8704814301832906	3.034121768468609	2.2168951278400546	2.0454675464101078	2.5719935243709644	1.3386849479609473	1.7296229369648262	2.036015447591926	2.341067264897347	1.6293701123567221	1.3115686046944481	0.9154829431777346	-1.183399143447831	-2.944576624953484	2.9	7.442321324200999	0.2898608787782998	0.25043879736763897	0.24838020035238995	0.2113201235016724	0.09479435149758898	5.107538646661632E-4	5.107538646661632E-4	-17823.22921887703	0.0	-181.27667441995771
3490000	-18011.51275298619	-185.98308056953047	-17825.52967241666	2.9143541498924463	2015.515782836409	48.29595592737641	0.7165273420093365	4.024660703403827	4.766898382939056	4.378388864599804	4.7767255500862715	5.2866260838309325	4.1931105671320035	2.574350876970762	1.5694375580150233	2.40923055004878	2.353492930558752	1.3538937240480877	0.5131472440994728	0.08009583589214053	0.23462644372339775	1.3649498455451001	-0.043705757181426774	-0.13558327600045458	1.6804205705446171	1.265743439391992	1.0688987380536998	1.995805522488968	3.90156255767731	6.774520619876215	6.0622669181333375	6.1675413581735725	7.083099739988544	5.167963325464312	3.816240561790613	2.1134047814045664	0.9503115673295364	1.1268415544125867	1.678762589282569	-0.34879192792932834	-1.278367025331283	-4.255330552166111	2.9	6.355079037066853	0.29094589801775866	0.2523445814478598	0.25338166510793536	0.20332785542644727	0.09320278959839524	5.493910109611323E-4	5.493910109611325E-4	-17825.52967241666	0.0	-184.54440996286556
3492000	-18000.855514780644	-182.74874812752785	-17818.106766653116	3.0535261374577822	2015.3766108488437	47.09347009887804	1.8298745722445235	4.028147569613904	4.339402033522735	3.8102124821272296	2.839954051516777	3.232828373740971	3.625942215072378	2.8187379166741944	2.3741324648423126	2.3229543488013227	1.5920774356676632	1.3617987880234954	1.4864368944674835	0.3710161882616032	0.6263128268751298	0.7751233283841311	0.04585328205648964	0.07254374998088645	0.5800833364589953	0.7192098626239565	1.1491777706137376	0.8419585024416489	0.44875050814723266	0.009032266883886919	-0.09572048278353273	0.8973523081916781	1.3499763341312692	1.7574139988851565	1.6028520506595159	1.7807939396455552	1.5174520362705328	1.289217594352153	0.31757572413169255	0.48321586312235354	-1.325075696624056	-1.6645926846923271	2.9	6.477256251552951	0.28683954424211977	0.25615568767483327	0.25768820522648833	0.19931656285655971	0.025499081407245536	4.971632344336256E-4	4.971632344336258E-4	-17818.106766653116	0.0	-179.99946835934836
3494000	-17994.704378197694	-177.17350755698672	-17817.53087064071	3.04795540852045	2015.382181577781	48.458285812707054	10.77953178013069	3.8874692514894886	4.084992709011658	3.9967387294583343	3.8417016758431766	4.157583639315609	3.7505971736556525	3.5723129479226543	2.797495909115856	2.3918872542628327	2.4094712442945605	2.193130466780056	1.5197162557936683	1.5169178361297653	1.2870938030563726	0.8148742224098404	0.9492867188114134	1.2685736383182693	1.447364469912901	0.9949715071805583	1.4678522110412269	1.3325956579146017	1.5280188784511763	1.9003402584326374	2.1285555668975826	1.9710643046541125	1.9942686510153385	2.2227055181006508	2.270147353987613	1.8879393323603921	1.5551223864797143	1.4620255305562386	1.4616724165263688	0.7722437906113967	0.5532884276144295	-0.08614596920861328	2.9	7.581984278807361	0.2839189995147306	0.2575272263889353	0.25706541327378857	0.2014883608225466	0.0038341217976451936	5.189673245089922E-4	5.189673245089921E-4	-17817.53087064071	0.0	-172.46246366347444
3496000	-18002.969096875666	-185.59302409209658	-17817.37607278357	2.963364845158379	2015.466772141143	43.81060818377587	3.883483995604555	2.8294023967556075	2.768215865436262	3.0246038630428993	3.193266480849327	3.1086530816946722	3.166508351930247	2.360551160847656	2.1314070178360134	1.8383897748366855	2.444994507288317	1.8923016456306916	0.3965108794767086	0.181183201563423	0.08076921447669677	0.6702525542648694	0.22389304825213246	0.4477853479717312	0.6491993468163285	0.6749398034405271	1.1263625644281872	1.5736788815592697	2.356327178888673	2.741933787609264	2.567945881304266	2.1423445754138344	1.7682711351944485	1.6196134950039947	1.8518994032229252	0.8273479656307019	1.1801864506487507	0.9917256181495515	0.7538874148112085	-0.7667100817107859	-1.4585941645801568	-1.4921527599409874	2.9	6.779722834730691	0.28224273935827	0.2559222729548426	0.2594798956278484	0.2023550920590401	0.023491433883328066	6.210203652865082E-4	6.210203652865086E-4	-17817.37607278357	0.0	-182.30571860676974
3498000	-18023.106138058316	-195.15716589419003	-17827.948972164126	3.032838655987459	2015.397298330314	47.54343908882559	0.7764484419987939	6.3104298099015335	6.115890859168534	4.602765569382605	4.428175636311108	3.6021604305158634	3.3189624185528364	3.203732738883662	1.624251232442513	2.1440284792513826	1.8302956107007	1.5495639647829598	1.0997446833980975	1.403067822005538	2.6914772560451183	1.1802974261211658	0.4257657795944044	0.2698292262726837	-0.14393104562509854	0.4215137201593483	0.13490141350903495	0.6269178805338982	0.433254880175053	0.8556999148369941	1.000433248248815	1.9311843329019256	3.215217420743703	3.2670730952122486	4.4240373553558765	5.311956352129481	4.291870733709194	2.5511988509692047	1.4797003943206681	1.0600847753350195	0.0043995811810247365	-1.5462323146241137	2.9	6.779722834730691	0.28224273935827	0.2559222729548426	0.2594798956278484	0.2023550920590401	0.052405781191701035	6.284625011031469E-4	6.284625011031469E-4	-17827.948972164126	0.0	-193.15263117202957
3500000	-18021.437691369163	-200.9469442271826	-17820.49074714198	3.127975802867326	2015.3021611834342	48.69616489690857	0.919473115174003	7.560746999109897	7.648638058821708	7.793536665935342	4.87737268088112	4.514687554586094	3.31724409222506	1.8943505563682668	2.0255354462711845	2.268959650911011	3.001443711037968	2.209886779009015	1.09486772540512	1.8351105379558454	1.6138299054515004	0.08588589767424018	1.2962559314337971	0.911689560948542	-0.403893885513661	0.6439205880839627	1.8064496361570064	3.382275547073546	3.183735027289449	3.185263801820743	2.0208835883160146	2.764253288878632	2.989855126121696	4.306554292451732	3.019547062221831	2.9633464596718104	2.544887607873865	1.9198561392085398	1.000737729482739	1.5270565939752863	0.24535279623899106	-1.115844447223037	2.9	9.27298885537921	0.2844080726949576	0.25735263379569556	0.2557392705981975	0.2025000229111504	0.005824206825860496	4.8403846264398964E-4	4.8403846264398996E-4	-17820.49074714198	0.0	-197.7248193098521
3502000	-18010.98539854682	-196.0496478999349	-17814.935750646888	3.1920342610551016	2015.2381027252463	48.72546621183534	1.7439428491098365	6.326721625028608	6.523876266888502	6.229082407069488	5.336812080718947	4.4671387654579275	3.8708787765285435	2.8698927854699887	3.014606322254633	2.106864816011368	1.3993006359199476	1.0300513617895284	1.625157605327622	0.9313416655622795	0.5614565911804471	-0.7854663673887436	-0.009558009171674875	-0.0015120282262956475	0.6578718804803927	0.9541640916282047	1.016087741193067	2.98635848013502	2.792995919138262	4.42325343416416	4.769700960542186	3.8506159191124225	5.13990102226966	4.77493769011609	4.345952970770934	2.5292053075912	2.440735067803586	1.7716165232281242	0.9826141127475857	0.6085656064329603	-1.6637284001369932	-1.3124189284878482	2.9	7.725111918270247	0.28550845097625527	0.2595411014615317	0.2524504246510637	0.2025000229111504	0.032837104392065206	5.487033987046377E-4	5.487033987046369E-4	-17814.935750646888	0.0	-191.64278723833496
3504000	-17999.564014181517	-175.0825283746967	-17824.48148580682	2.955656436517977	2015.4744805497835	48.8978615806423	1.0664557302015938	7.761669104640175	7.023912533358587	6.36943507495493	6.4203201838520405	4.415020082351523	4.622467789342103	3.556587286562089	2.1108839128666284	2.1673158942181967	1.1999082316380345	1.6549270215686338	1.3660145752133586	1.1823712555735024	0.6338030288236481	-0.06495463943135166	0.2649769389485844	-0.16399024890476827	-0.7727126682235957	-0.23283664677838478	0.6652144383799229	1.8580966022113405	2.0285282799118796	2.2527223199767783	3.32857994392263	2.4783138499993624	3.585221978620029	3.080270508453268	2.0898827985712862	4.332195610307371	2.4081085236572055	2.5863815860101527	0.6069352525566644	0.5842089786735779	-2.3448580720637944	-2.8415718460811816	2.9	6.861173832650146	0.2879265473089703	0.2523095996924976	0.2576900355035467	0.20207381749498654	0.032678474972292884	5.154583119408468E-4	5.154583119408473E-4	-17824.48148580682	0.0	-173.22226527246542
3506000	-18016.688400525672	-191.50505581475093	-17825.18334471092	2.9019756067936053	2015.5281613795078	51.32414138296196	1.038913008011323	7.732160065083111	6.946456460362792	6.128810261846158	7.005403767161285	4.686970137822873	3.412103213143765	3.7870834524748114	2.448687326792967	2.944772696427155	2.742739446735419	1.9939362653651636	2.055478143297548	2.161493500450956	1.2300039511907126	-0.023512930408758348	0.9416854170977446	0.22787196672763105	-0.16900880976962063	1.0387466338946705	1.1342706750004972	0.6129662129047815	-0.1052027823373386	0.44096568697928307	1.0367551333023552	2.0995081829436724	2.0233985471506317	2.6816313758161816	3.186072655859168	1.6470167444984822	1.6726272694660265	0.20029234898784565	1.1549119903217255	-0.22386842064515255	-2.149563881059893	-2.7398263759626844	2.9	8.431752983366671	0.29000998962617786	0.2523095996924976	0.25560659318633916	0.20207381749498654	0.032678474972292884	4.522647334077786E-4	4.522647334077783E-4	-17825.18334471092	0.0	-189.48944550561785
3508000	-18007.54301857749	-189.7346130435009	-17817.80840553399	2.9615600795119414	2015.4685769067896	49.507053676589095	0.7618642647826926	2.7943009666805443	3.7432139904274497	4.360562658252109	5.5628262389453225	5.631478129644679	3.7888889406719026	2.8760263717884307	2.0353335320776305	1.5359223975707068	1.3573875320165962	2.2869509379767154	0.14415150763491982	1.1549331313240665	-0.4560483294060407	0.5922157715591598	1.7013457969261747	2.107294317413211	0.43838322861761103	-0.10810861207844713	0.3821563360246993	0.6910659924967625	0.8198688447774913	1.1421938419270943	3.915556591292665	4.0959271611132255	4.905761627560345	4.215783530343877	4.28078394906039	3.2215575248947297	2.746122644632007	3.1525378441705483	0.3410871053809403	-0.129908969541081	-1.582699793403818	-2.1350179170206998	2.9	8.169325852515865	0.28892312688940325	0.24964807853066542	0.25152810190893293	0.2099006926709996	0.030288465388643646	5.36271371677823E-4	5.362713716778231E-4	-17817.80840553399	0.0	-187.89744278427327
3510000	-18011.01169545103	-188.98142856659217	-17822.030266884438	3.0645460528555506	2015.365590933446	48.70221308902935	0.7582142861746808	1.0519909063012411	2.9278552182177306	4.867646702223212	4.52395679232454	4.562222432495598	2.050019936342452	2.300163686683084	2.1759382850503712	2.697665742985951	2.5638988231471096	1.79847720681811	-0.13093184425689308	0.14184271163709217	-0.24174555658393693	1.3012474251080386	1.1701576047260405	-0.2611138201441995	-0.044333739712334064	0.9398974466374095	1.4979691760045137	2.302125903203824	5.895354969501181	3.440758564890996	3.9159066771244073	4.287816388179133	3.564449345248603	4.168318613552457	3.433376362490175	1.8408178924330123	2.491625943817809	1.3739489108086853	0.37898646966449046	-0.9649955201802327	-1.1727620284995537	-2.106191543514176	2.9	9.491245183375074	0.2928983559368915	0.24964807853066542	0.25126483714100006	0.20618872839144417	0.02911819764571992	5.219585801678998E-4	5.219585801679003E-4	-17822.030266884438	0.0	-186.3775908452923
3512000	-18009.42504506427	-192.36735364450894	-17817.05769141976	3.032838166468392	2015.3972988198332	48.897306123735135	0.6299465849542929	7.3730491636002835	7.199529397866295	7.851630873102854	4.967052426663738	4.5088385816989645	2.2359828534359667	2.073363507576146	3.081191990255025	4.2954607589509886	1.8576142611543678	1.0443312868948114	1.3104890744179585	1.2407298817269639	0.30018101915314266	0.6926575775626423	0.010441190857801486	0.4293114359772799	1.0630727367887325	0.845687511880067	-0.27661425576970533	1.0224796882167302	2.6397234202472197	0.785799085211534	3.1202229832088086	2.4016035866585828	4.288441645146833	3.3682625430398994	1.6110409494216031	1.7886175413841223	1.251361612290125	1.2760198320603542	0.0467552063848673	-2.299132118229653	-1.7473365464079416	-1.4475033184291473	2.9	9.985077953130954	0.2859753612176371	0.24899063678866584	0.2578175782355019	0.20721642375819632	0.03228957836847397	5.350779788315431E-4	5.350779788315434E-4	-17817.05769141976	0.0	-190.0486985456361
3514000	-18012.36671526681	-192.05139359855173	-17820.31532166826	2.8051787888910544	2015.6249581974105	47.61056288862582	0.584560840761921	3.2654234436228418	4.339481561506372	5.061435217847833	4.064164298304312	3.1843170456172656	2.110207587211579	2.65790329026672	2.8727746317838774	2.9426508418113775	2.566288131670561	1.9589513028745948	0.7627124222180809	1.1485571044913132	0.9247540726736445	0.9233782965006667	0.5012953861721057	1.6356248987451003	3.0741244731965622	0.7373508827838917	2.5926471628614065	0.7459976034520894	-0.7054141476866008	1.2314510962507017	0.4980443825649468	1.7917121705555483	2.6865098987113165	4.408518223718119	4.329701514928685	4.624022682878299	3.8974249536142436	2.60390049610562	-0.8568847133322592	-1.2188907847355284	-1.4205627209197986	-2.014861131039345	2.9	5.808022801211823	0.288499764484396	0.2611868093841885	0.2551806005159516	0.19513282561546508	0.03228957836847397	5.685082929248562E-4	5.685082929248558E-4	-17820.31532166826	0.0	-190.85437377659832
3516000	-18014.8729540927	-187.92654243726383	-17826.946411655437	2.863708432817963	2015.5664285534835	48.087040903470076	1.3891379626165716	4.618313541000861	4.504703971963889	4.236673511254011	3.595254168787278	3.9900181632378393	2.4483094329833737	3.482338699562262	3.0535033450500824	2.396331496192238	1.691350300279619	1.3214922650339604	0.9526780895640483	1.206166927620964	0.5285647236850046	0.8798410486695297	1.4752179944378259	0.24782175707654708	1.4825530528105393	0.2691422130247404	0.12448612287711558	0.8979682113117051	2.0544019387136725	1.335067149551283	3.1986967531107426	4.723597164912064	5.661706332510141	4.899752803640817	4.0634978740051855	4.105674788334296	3.414906874567175	2.5175990794815473	0.9235060763151388	-1.4967954431480686	-2.448877026731553	-1.6038098594388135	2.9	8.753483697386594	0.2908970540764807	0.2564039887517926	0.2534638154378017	0.19923514173392612	0.05498982578909453	5.788238750176094E-4	5.788238750176092E-4	-17826.946411655437	0.0	-185.3209727378474
3518000	-18005.839703676826	-184.12306639287394	-17821.716637283953	3.0593065219274527	2015.370830464374	48.955553036903225	1.039479684461474	2.608475485741542	3.05671757797939	3.631415392203026	3.281719350606808	4.130163482431475	4.457642956637665	4.219828497675124	3.960737815117917	2.457269916469499	2.1928843029619847	1.9862537659217256	1.7064793867730603	0.9128409162655484	0.5440982430395556	-0.8444198094600206	-0.004994164620759189	0.5112729585406397	1.7744810613954616	1.3460220749731568	0.8090209802348253	0.08467099908588227	1.2761004681444372	1.122162218461329	1.110555654640427	2.5112988242788385	1.887406656046517	3.2721482434978784	2.8653195752315037	2.071587975239072	2.2959755939573396	2.559258392604388	0.5988036240520253	-1.6457454249278876	-1.3123962471149155	-1.6070216268436601	2.9	8.2861365563744	0.28768737258893023	0.25422347171716225	0.2544247432956892	0.20366441239821947	0.007402134885145599	5.512444161425139E-4	5.512444161425143E-4	-17821.716637283953	0.0	-181.49717299213142
3520000	-17997.86861355892	-181.95425843595322	-17815.914355122968	3.115370360267398	2015.314766626034	51.25475304234595	0.7616853368593453	3.8464884034008837	5.49267719916875	6.460494737574163	4.564966904691137	5.94735291973722	5.036159936136385	3.945902207201054	1.9220244095176817	1.5109328598212948	2.621541675433879	2.3105777450817278	2.7437778133295683	1.0390656655193706	0.022339731244528552	-0.14153021753921316	-0.5303665019734213	0.3367396264189353	-0.5725157973986847	0.22485419680120888	2.4135001376103347	2.295420425649179	1.5049574733004227	0.5317636742657837	2.1179918852706083	3.2044792834371716	4.9673555271559495	5.923933473464171	4.864893876591673	4.423779432046352	3.5382498916402505	1.1295632405051033	0.3890541513188854	-0.8414953270458736	-1.5814201504303091	-0.8172203709472711	2.9	7.122584901581998	0.28539869584496275	0.25670667230268224	0.2556384524298897	0.20225617942246646	0.004064525636998815	4.7630325894366645E-4	4.763032589436663E-4	-17815.914355122968	0.0	-179.52965951143653
3522000	-18007.78715053279	-184.24556660222137	-17823.541583930568	3.0739814128306673	2015.356155573471	49.60961997373692	1.3950459671814281	4.679453641916652	4.393856348349703	4.382963008866147	3.4816640693483327	4.3370226733571	4.528767738581726	2.9820343787135752	3.825496346041734	1.908690844684872	2.520763470615405	1.9900775759558738	1.8357454632938026	0.35172528841696726	0.6543835232082975	0.3861778623107008	-0.5277960371702294	-0.13944561238109654	0.9199421629460114	0.22949102659826875	0.19239799792565548	0.39326084727101607	0.910203094618114	0.5011855777279535	1.75124218665075	3.139623834598512	2.551319273627871	3.25804794934481	4.1209415053072975	3.127797139770864	2.091417275026881	2.239254673929122	1.1663994945407292	-0.345454502165834	-0.7766050927726741	-1.2737811830309962	2.9	8.11240184416302	0.28539869584496275	0.25670667230268224	0.2556384524298897	0.20225617942246646	0.045769101823065414	4.989320850904532E-4	4.989320850904533E-4	-17823.541583930568	0.0	-181.2348691018889
3524000	-18009.676583540346	-187.56969313495773	-17822.106890405386	2.9599717080809573	2015.4701652782205	48.56643284843536	0.5098017153635535	2.2839831179313532	3.246240110276106	4.749055141219382	4.743589933152199	4.805171850048832	3.569489355683886	1.7810213983402545	3.639827468217285	2.6659312843050054	2.12625953254265	1.3734643890424634	0.4066753565352926	0.590836790043082	1.209499710383441	0.8478805504898433	-0.21106664189423216	-0.7079884816944393	-1.3943117558520168	1.5061452298007847	3.968321526034389	3.202739398333215	4.2130316888938	4.186101262170882	3.289495364160987	5.4449399088723975	5.765145176296839	6.6744998152385016	6.227550851705448	4.349614880069399	1.8683743065841925	3.904574783465711	1.4064457308275482	-0.6206301380999646	-0.012171723043751081	-2.2111860729917616	2.9	7.87490848434252	0.2833465944276664	0.2562540538377228	0.2495673511674422	0.2108320005671697	0.059957036063646246	4.914389898801351E-4	4.914389898801349E-4	-17822.106890405386	0.0	-186.1779370756528
3526000	-18002.55110986014	-180.01546679374331	-17822.535643066396	2.9446291397803583	2015.4855078465212	45.316603248072056	1.0159904961746127	3.777229842150694	5.538262027832539	6.586113451500467	4.883876843980446	3.564464412521627	2.5765277988292716	1.6974413148740766	2.685959262999003	2.564853249968711	1.7208268962692912	1.537536430051696	1.20498089130421	1.008469117028254	1.1896217640549032	0.6542663923492211	-0.646521148684623	0.49148212622151	1.6823263414473342	1.9877910562808596	1.9540725639607486	2.1094764701171766	1.0729346697058677	1.0689749439801195	3.13615065213758	3.2273292795705157	3.6178082311895543	4.337019389698751	3.939548771204125	4.451696357564781	3.5510864975294245	2.618942365592555	0.4301588167804034	-0.8837334166567505	-1.4460386162832233	-1.9024387931156217	2.9	6.295072745029855	0.2822988725013425	0.2562540538377228	0.2563180999455444	0.2051289737153914	0.03502311617565108	5.330617843921462E-4	5.330617843921464E-4	-17822.535643066396	0.0	-178.30456073449108
3528000	-18000.43314364489	-181.19685831775246	-17819.236285327137	2.9172596318286517	2015.5128773544727	42.77346881281328	1.5863125018733062	6.010176459269385	5.754353805665178	6.939097719375419	5.96049526006781	5.088096671244201	1.6571467634966583	1.8105014317228105	1.9594908303859186	2.373312688035895	2.9175697655229773	0.9427224118681885	0.43101705095423637	0.11491375911464574	-0.09501667754239845	-0.17253701772894736	-0.0027045960553873094	0.33016326857729983	0.4387746914493788	1.3727313847698395	0.8144498296127867	1.114601105769443	1.907121023163897	2.165398822374886	2.916803866185506	3.370369406370866	3.661157826705745	4.464561640091608	3.949211983658282	3.7711954977605964	2.5474052707336092	2.278951823840848	0.09618447727878722	-0.24853723791259652	-1.8052755221400076	-4.067339985654531	2.9	7.196649255486129	0.2846285460893623	0.25835813702373117	0.25565923899903037	0.20135407788787724	0.05665211686464395	5.193488096569118E-4	5.193488096569119E-4	-17819.236285327137	0.0	-178.80923990975882
3530000	-17998.8237371003	-176.66040036772935	-17822.163336732574	2.9084191142609646	2015.5217178720404	42.547895177287394	0.7517758680431976	6.504130507226379	5.085388668400282	4.646236643991793	4.916759814302383	5.553552102300791	1.7355940911380974	2.388863803856191	2.449212249540783	1.9655083283885892	1.4470361178971871	0.434510512653288	-0.10145272212887191	-0.010576430366578848	0.5760801851686889	-0.7342765015648671	0.5063475996853917	1.1989633880891015	0.29938139960509724	0.005399182766597788	1.164314698891126	1.1365654127546154	1.0683870417328754	0.09252230260525685	-0.018610600719312642	3.623266082055947	3.3816389316299755	4.4993552063839015	2.8226103362838093	2.5847571155880202	1.7622556766259403	2.0260514325026935	-0.22246922601983554	-1.5250258424635466	-1.6158355198747845	-0.6283491194039388	2.9	7.5956338781286465	0.28777056721478195	0.2598095161114232	0.25337518308035495	0.19904473359344094	0.04842185087753744	5.705815145245673E-4	5.705815145245671E-4	-17822.163336732574	0.0	-174.90084582394866
3532000	-18002.011802190267	-182.02807881683597	-17819.983723373432	2.9319269751500374	2015.4982100111515	44.19269903209729	0.967926627331881	4.4474516142506735	5.625857110451662	5.905827901960265	4.12766443928175	3.76294198995475	1.5791581723081887	2.9807384310824836	2.0225593964683632	1.2070125925199982	2.3212986338940316	0.8418580395065889	1.5688589000309525	0.8844889535712565	1.206673240100931	0.6523448037143051	-0.7243730477002595	0.12995271578468548	2.1040301329418254	3.7921551685861044	3.140330256180497	3.650370751021036	3.731716751437661	2.8877430062476988	3.3762403549270887	2.885443910425349	2.306365211391906	2.6152993482256526	2.213257344131694	1.9463527503135554	1.5122458659541	1.1574409399482588	-0.17153097539165668	-0.8376149814948589	-1.9118556319003062	-2.7904523873172185	2.9	7.920031484878936	0.28777056721478195	0.24856741047800907	0.2635259495416825	0.20013607276552756	0.012548037737584537	5.620262504478846E-4	5.620262504478848E-4	-17819.983723373432	0.0	-180.02258654179582
3534000	-18007.449312980683	-192.07736289490438	-17815.37195008578	3.0648957233592298	2015.3652412629422	42.6584159092295	0.6612855885008236	5.010951845819965	5.54708681562126	5.066934884816245	4.993839657366882	2.8485359835412147	2.6049624603298573	2.335159373142611	2.6387321868776	1.0433369429242787	1.1596731094870876	1.7890266811535258	0.8390005387535514	1.0727033330277291	0.4578056800199572	-0.9613812377753823	-0.4251031704856031	1.091950964587861	-0.4551084800515622	-0.6186485513741551	0.7065354311004428	2.575018587503292	1.248006441224012	2.612935959311779	1.7070648573973866	2.7956381033253797	2.6450251014727204	2.9627501962353464	4.330576542276315	2.5255401782520193	1.7474074110555649	0.5222485815205364	-0.14959214993203584	-0.8351961582145958	-1.1159661843857025	-1.347088232975809	2.9	9.826528850808321	0.2894865029182989	0.25000647715720187	0.2602977869563337	0.20020923296816662	0.019871314626892754	5.848694536783583E-4	5.848694536783592E-4	-17815.37195008578	0.0	-189.44063761982673
3536000	-18006.51071558084	-193.65702759649844	-17812.85368798434	3.0430382738731803	2015.3870987124283	45.13137185755949	0.4440192684081423	5.904240598854945	4.753720141723558	6.961059572064206	6.32397152521658	4.440856493286302	2.3120691839527794	2.1967810655878757	1.9617778065266347	1.1005070607943086	3.877462398736934	0.9354747806602204	-0.5788676245121587	2.1062173902078056	2.0654191535893123	-0.6017922684009114	-0.6973871790224164	1.547549327613668	0.9844830928389553	0.6040072105029659	1.9586816723342149	4.699604382940778	5.928297864732754	3.9961638413347567	3.7272154201287586	3.8276973654616624	5.60937211561235	4.255171485358295	4.018455038818732	3.1638362558201965	3.377108768635819	2.0634159323223065	1.4325327775191257	-1.4125300378708627	-2.3118898769419904	-1.6579616405173447	2.9	6.415897539144508	0.28477452332614034	0.25688773758182976	0.2581285061238644	0.20020923296816662	0.00946663103293706	5.749109469589052E-4	5.749109469589046E-4	-17812.85368798434	0.0	-192.34335387173962
3538000	-18015.092880522017	-190.57876993605132	-17824.514110585966	2.8991474781189095	2015.5309895081825	45.53474964221797	0.873945720108604	9.01895004964184	8.603285739329502	8.252084112054426	7.382371016005648	7.304403511205315	3.3490945225141924	1.7986188529115206	1.9724736349365615	2.2469360326676227	0.9804491333809664	1.1085505252692516	0.9053247141603091	1.4229367079704096	0.9784008058837657	0.3957271000314141	0.9041554334829625	1.607108913027361	2.494317277241077	1.0931328838564782	1.2107877467582304	0.7017791311432522	1.290539065232554	-0.11710442471136995	0.9006849442554534	3.1565914981580843	4.318751715005383	3.063177177331763	2.8970527353526343	2.165955664304476	1.4485485285773703	1.728349165914386	-0.7468116887074133	-1.3601931165917516	-2.048216604408264	-3.1320848171857207	2.9	7.373137312480345	0.28477452332614034	0.25688773758182976	0.2581285061238644	0.20020923296816662	0.029481748226303544	5.976389850655645E-4	5.976389850655648E-4	-17824.514110585966	0.0	-188.7649234240351
3540000	-18007.17376660644	-184.24254921376453	-17822.931217392674	2.8556839495171604	2015.5744530367842	44.747955982350604	0.5052250218127999	5.592538029313628	7.090792263726518	7.550535454462949	7.129012198374904	6.9997288097113906	4.916436361523501	1.9698876933825893	2.988341776407974	1.3535470517492239	2.924912439380491	1.0046816404721781	1.662103507175045	1.4219702345825938	2.4772865626728873	0.7942483985911171	-0.5936618748412239	-0.9249859578224203	0.033501907064129366	-0.7170544727909396	0.04835473184636241	2.311685013461533	1.1035626353884909	-0.9585870012870137	-1.1678295182374747	0.13883693925016116	1.9697309731645996	3.3169107674879146	3.440405261010699	2.6041182308966726	1.8181166921153955	0.3469661638742155	-0.6875357442445226	-0.06354594258838409	-2.714600769124613	-4.804701271416108	2.9	7.851511563138761	0.2942194224923505	0.2523266208979354	0.2532447236415486	0.20020923296816662	0.0263319115654252	5.714255890243639E-4	5.714255890243645E-4	-17822.931217392674	0.0	-182.85029288031186
3542000	-18010.14943780939	-186.31683063120195	-17823.832607178185	2.925357111007672	2015.5047798752937	45.919400233174876	0.45190048568412355	5.6083943580102105	5.552325502139969	5.2312430093114095	3.44958017931176	4.719501458013597	3.1906117356683854	2.5726265910681683	3.110489566307555	1.9770311937474254	1.1776369154602722	0.30613151057392285	0.636274453442298	0.9075567173991915	1.607909480488564	1.8486755167988989	0.9910047131258327	1.0184615253312588	1.9051243456882605	-0.23046171731396337	0.48524419873655344	0.3727289576035968	2.7237541768977147	6.290857114188439	5.178640723994093	5.422297482194078	4.629713393562694	4.6673441830667945	4.393391375789985	2.509677702944302	1.3564253507003392	2.0008411834365307	2.892819676131213	-0.47958057957186595	-2.4763304746800543	-3.755342033549942	2.9	8.704928586241722	0.29260734675394495	0.2518207606551728	0.26014533213508584	0.19542656045579754	0.008197048216481567	5.437554382960646E-4	5.437554382960646E-4	-17823.832607178185	0.0	-184.96338477416307
3544000	-18025.5216907095	-192.45345237755245	-17833.068238331947	3.0142661696381734	2015.4158708166633	48.06370895080914	1.561610251762578	4.9723109254643205	5.406451181636573	5.448378733007857	4.606025823827592	3.48437089916847	3.0211685310236356	3.2896400770897523	2.554599757987468	1.3484483881632283	0.6659567145218224	0.5857734528601424	1.5468608414364278	0.763839562718199	1.2543363848363713	1.3752289043995176	0.18560494134418348	-0.7545540719866177	0.6926699495112792	1.5356125303542398	0.14863172492289467	1.3202217838281183	1.3893888210756415	1.5771409521675004	2.544732337890389	2.0925875782957557	2.2948791791894787	2.289291926566085	2.8480640130042936	2.06274172554954	2.814390248529341	3.979692507636003	3.1779120132773	2.2129126229945193	0.378139927603123	-1.3308719822817923	2.9	8.704928586241722	0.293422224162964	0.24435670115701041	0.26157240877982185	0.2006486659002049	0.03773156959241763	6.194790441947594E-4	6.194790441947599E-4	-17833.068238331947	0.0	-189.4780200082759
3546000	-18022.905303691805	-202.9670478022852	-17819.93825588952	3.1212284815040205	2015.3089085047975	48.705955924632384	0.9367026011738784	4.033999302112799	3.45602916111293	3.63081364999337	3.5513327865376825	2.8303535207880883	2.0448492181987423	3.126771595612113	2.3312595106718565	1.6587304451404001	1.0849806784898834	1.3046786349647077	1.9705363254585158	-0.053262147376556546	0.26721969153325054	0.3483547673362115	1.8856328938221032	0.29639682721036625	0.03551535550038265	0.6735891519763993	0.103854921806118	-0.5516272864914384	0.6296019561847302	0.4781987978395752	2.8493708580671733	3.0121473884399497	2.7341569060943423	2.413574154232104	4.348443800697696	4.488788890665004	3.198109725141916	1.277791154810188	0.8561813872919539	0.23885834268179518	-0.3343662740241294	-1.9074879385267665	2.9	7.524144273497027	0.28359253062784884	0.2565796464591297	0.25932943551861165	0.200498387394411	0.06434998508860182	5.72898248588253E-4	5.72898248588253E-4	-17819.93825588952	0.0	-199.9472984630236
3548000	-18019.135402979548	-193.06133002121214	-17826.074072958334	2.9087592345675075	2015.521377751734	46.13852363036803	0.4326159537747835	8.293066659564179	6.9272854189814606	4.4522076934743975	4.3296029518689245	3.0576710385929426	3.3828831516774045	2.6991210027925825	3.5940133894536372	1.1982505347304937	1.0747285279441372	0.932943053261376	0.002796770039107832	0.9029483646033845	0.35743168384795587	1.444310737823925	1.3746988114854082	3.227415976328894	2.5983005022688395	0.3017849835877754	0.8258073221125541	1.7219822598685521	1.1777399268152624	3.3059929611827865	3.4191380001763676	2.831460301089856	1.925401953981079	3.4675970113613275	3.894741154614063	3.460907580871769	0.943358003914444	1.6882311606578477	2.1599826803435622	-1.314831709523018	-1.5067069328437697	-3.6652927835794755	2.9	7.896463928242103	0.28719188359691805	0.2561855104529819	0.25972357152475944	0.19689903442534182	0.030496548664026946	5.734531205834867E-4	5.734531205834867E-4	-17826.074072958334	0.0	-191.86080006868914
3550000	-18019.622066398046	-198.8706242982596	-17820.751442099787	2.931593307476801	2015.4985436788247	43.61455611181724	0.25246542605696026	9.782453148499442	11.711209899255964	7.874058407480858	3.2025374581874955	2.0310939707673086	4.826173244258548	2.2589264208860507	2.100324718302726	1.1351483003161633	1.3865263426481536	0.7548599379393955	1.2083389528491704	1.6618441999730864	1.2826027150433421	0.9989634121729303	0.3490595680327401	1.09916618074161	0.21972488122578548	-0.37666596412827924	-1.2658039654529938	-0.30786171865230716	4.227150587047941	3.5071192716122126	4.327900698368965	6.748171919892011	4.9602495393954715	5.180095462208008	5.39557477780129	4.018897338590112	2.6031485544313084	1.1054838237492204	0.9646372196478206	-1.4429783948014614	-2.175883348333257	-3.1894837347396248	2.9	8.073404687526688	0.29334873662793204	0.24460113454546195	0.26178507172525944	0.2002650571013478	0.008867602927100038	5.816134571817215E-4	5.816134571817213E-4	-17820.751442099787	0.0	-198.15955006700528
3552000	-18015.63903705826	-188.87605089838056	-17826.76298615988	2.924058090464593	2015.506078895837	45.90116184731519	0.46133993724113537	8.005352294351324	5.956569300870135	6.237188516152684	5.112130129396397	3.167619863157037	3.1635890020152284	2.927423054054537	2.970340088526778	2.7141469290539266	0.8723491082219823	1.2141578391943297	-0.005047117191765038	-1.0728698147706006	-0.0669169419418707	-0.5176248754649433	0.7572822291557468	1.795432035749967	1.302529694959841	0.9518383982042219	0.5347888235494981	-0.14039204578674402	-0.23633605428252946	1.5398176812284783	1.836410460697051	2.6787394061383205	2.910684981983671	5.424117309502234	4.977679614801955	4.839317359111018	2.6239994383861767	1.6157292861560566	2.1551822985588487	-1.1352512593989683	-1.538103647226919	-3.011277073420494	2.9	6.830547749063624	0.29334873662793204	0.24819300785076714	0.2554018502866063	0.20305640523469573	0.016584716474539903	4.9892154703825E-4	4.989215470382505E-4	-17826.76298615988	0.0	-187.93578180908688
3554000	-18023.83579601151	-187.31604379514877	-17836.51975221636	2.9039951822334964	2015.526141804068	45.50811971257947	0.46414145216654745	12.083259307074353	8.684707370738721	6.681041632079059	7.443690821932057	8.490804519939704	5.053836131919226	2.0329521430955926	3.267898020782673	2.773808498294819	1.0421862199743799	0.9903488301597669	0.4253724171675285	1.3248503536661624	-0.6092729973470272	0.555329441410918	1.597196760835276	3.150725244064545	1.9811369351126857	-0.2670672236787523	-0.998160150638315	-0.38705355523582785	0.4696368466327009	0.9700141400891122	2.802494837820364	3.791942188180501	2.933388634737844	5.453494617781777	6.517460209170537	5.965543637804078	4.7985460923524315	2.494225015094102	-0.5677060031605166	-0.8024773869208446	-2.5083057213773654	-4.850659334716113	2.9	5.617012168166202	0.28443120294631896	0.24759403540526778	0.2645605176374088	0.20341424401100566	0.02312625711121773	5.977892084998365E-4	5.977892084998364E-4	-17836.51975221636	0.0	-186.56885979177952
3556000	-18023.97579131745	-190.17241222804188	-17833.803379089408	2.96984725819895	2015.4602897281025	48.2551190293303	0.4502503434820961	2.4963810107237423	4.726273756827894	4.681425548174669	6.083008655280294	6.7279610406909125	5.143335537460925	2.3646520914320703	3.0651147775249212	2.3076650956312474	1.8019258637181628	1.2103202069161962	0.3868937962078077	-0.09352607823142367	2.036125529001876	0.6852635467249475	0.8420000471958156	-0.005837465094058615	0.472245836742215	0.9536437257093313	1.3636488185217253	1.774561762528982	3.584087672959164	3.729222135687716	3.1360519795198125	4.081269182162401	3.696817438100515	4.043931979680236	6.985487590341082	5.455527910842749	3.4296163595019276	2.2440068508061968	1.6651895388171427	-0.8586218400966051	-0.7495229260660653	-3.26881223231028	2.9	9.04862013825376	0.2889930004920873	0.24869413076838054	0.2628034853431293	0.199509383396404	0.07287185027341282	5.387517279449353E-4	5.387517279449351E-4	-17833.803379089408	0.0	-188.55950117207337
3558000	-18023.30478436544	-193.75731034031304	-17829.547474025127	2.9888977868236757	2015.4412391994779	50.874190850469446	0.6189805445999059	4.361531146023314	6.932265509223811	6.085641836580556	7.045613748451738	7.360298700341501	5.153175309630356	2.2012092089194693	3.4664300670633663	2.4600709253174062	2.3975930915845765	1.0908738597425887	1.6190674667278395	0.2848965001694253	2.17286631356201	1.4745299130207206	1.045068568578723	-0.07370072955730868	1.4319700898160241	-0.41109859545842864	0.4022118473261427	2.277855696566761	5.848546493232826	6.627085753946521	5.469186615217299	6.174221290964405	7.606592927307477	5.881490146898795	5.309639653808876	4.679971813162603	3.1372589795672052	4.214306037661444	0.9149738617775425	-0.8077529373713139	-0.17421636573651011	-2.607307285712073	2.9	6.605452066889171	0.2884390129400355	0.2558331039571903	0.2562184997063714	0.199509383396404	0.03218470639826639	5.20083470379959E-4	5.200834703799587E-4	-17829.547474025127	0.0	-192.40929814502445
3560000	-18032.60848056847	-193.40895391695523	-17839.199526651515	2.9764056154313256	2015.4537313708702	49.33917039132541	0.501853549056015	11.270345926967666	8.522513097187202	9.359707753548113	7.386737130070039	5.3996161798603035	6.632053573549337	1.9115283858413337	3.458308943711087	3.102854292658062	1.809589914568561	0.8559865521759528	1.8366159598935692	1.3566819873946199	2.5400193383981082	1.2586665240804935	1.094619664197986	-0.8546820841063656	-0.4977337640660463	-1.1945217297121191	0.7031228577264552	1.2891489043547835	1.6579445466318843	1.522024602381503	0.9757684147550796	1.6199651986474606	2.5029523914642424	2.262036369235725	3.9222078518839902	3.6287708285920024	2.8873840155312456	0.852599756594132	0.5142569990406513	0.3493017940295572	-1.1830228907189664	-3.1165604722594527	2.9	9.417655687333017	0.29446256409316984	0.2611506548502156	0.2448773976602117	0.199509383396404	0.0109924633696784	5.288747354946232E-4	5.288747354946235E-4	-17839.199526651515	0.0	-191.73904991115825
3562000	-18009.80318042922	-183.2278190334526	-17826.575361395768	2.9206323770169904	2015.5095046092845	48.91174155290164	0.3578917870932708	5.62088450161678	4.801084407025539	3.773387063740188	4.333747110650449	5.20043545789282	4.899344187237245	2.5665338779011755	2.6086742722046465	2.6083065141028374	3.4433481389573357	0.668663457909478	0.4466783210446762	2.709305074472142	2.1526765655641515	0.35947956415215443	-0.028672271625851176	-0.08164305242483792	0.08436280619027647	2.4110179912505965	-0.488216635966519	3.0837118236123535	3.7338420938793733	3.2132012260390956	2.456192825782632	2.02115395016384	4.179025042342963	3.124104941702446	5.200888389606496	4.925501207664574	1.4428482908455664	1.5143577384910503	1.2516001545112472	-0.5269320393589143	-1.2227081433193372	-2.183664120192416	2.9	6.266470244547196	0.2858628174274224	0.2478051946318407	0.2595265565208092	0.20680543141992885	0.030907581774096114	5.090538164931733E-4	5.090538164931733E-4	-17826.575361395768	0.0	-182.67041533682897
3564000	-18019.87887467719	-191.8655766150715	-17828.013298062117	2.945297587572375	2015.484839398729	47.64958953174828	0.43368647403179256	6.72278253681813	5.585634868934441	5.316103029505408	5.568464032660514	3.823738886690933	2.4841209342583994	2.945366778299569	3.8970422484834235	2.860165109070103	3.4422376888051196	0.2232353525328473	1.6361799303604487	1.0042002704684916	1.4179667170146193	2.864900284696768	-0.18869097662964507	0.24226060918512887	1.9909353030922288	0.024364949769909133	-0.04872292055793015	0.5381421943948554	-0.8471356979867041	2.747542239986692	3.3110416281185695	3.8514684837331714	4.154579107538412	4.936169325778367	4.079811109661222	5.416875069962037	2.3664334632199626	1.6833312838164172	1.0388088488258114	1.1279212152146663	-1.3800653551389668	-3.648695029273763	2.9	7.529423770124257	0.28210732056496335	0.254656893267031	0.26218787335445926	0.20104791281354759	0.04681631722161024	5.665295479456776E-4	5.665295479456774E-4	-17828.013298062117	0.0	-190.68705114133286
3566000	-18012.21080484297	-189.74432786329845	-17822.46647697967	2.918246068818213	2015.5118909174832	48.669935387446785	0.35570005873913046	7.702557505218916	8.460699377513983	7.741578916913497	4.149624007925622	3.7744893106342077	3.194628412033829	2.272151297282315	3.541739421256839	5.825117134168611	2.954127327915138	0.43886404510241445	1.7238651790446324	1.170872529152236	0.9658210149664994	0.7654078462563136	0.7560146693196389	1.2195423132725955	0.8179175832920754	0.5924981008739691	-0.780438975406464	2.323196552130513	3.128268174513918	3.3918990872806405	3.4560990606204025	4.95978440343553	4.830999370255413	4.215391584084176	3.4789857635087325	3.6659106933308117	0.9054269966684929	2.2753386879122175	2.3873606462394426	-0.27721852668705677	-0.9998237097910116	-3.5088350898734983	2.9	7.446650586494079	0.28474806678901493	0.25794895473631296	0.2543043334179154	0.2029986450567579	0.058295221860071425	5.703753262338239E-4	5.703753262338239E-4	-17822.46647697967	0.0	-188.80382598695223
3568000	-18014.614730335445	-183.5391789635679	-17831.075551371876	2.9052035096421083	2015.5249334766593	47.50446496953768	0.317042386138358	5.078617449616767	4.924378480327463	3.9814749247977783	6.481547405290298	6.355984179249019	3.5633881162278835	2.4104706946201273	3.9238538593393955	3.833850208405157	2.6523857029318054	0.20578018141068047	0.3809892605396685	-0.17858644897484854	0.7175820284926927	2.7342609331810275	0.3871303287534418	1.3817529577073036	3.265602363413273	0.8751511021894673	-1.3257810868903595	-0.04895878592271963	1.0173381203450143	0.16057954468437208	1.6355828614964656	2.0282826512984733	3.174974185851829	3.801913284489101	2.761250531226639	5.0979697809331315	1.3079481056165965	0.4766938649879726	0.12383690268399106	-0.7715360233986526	-1.0633896791746087	-5.433353791559667	2.9	9.447436681655336	0.27793133948859505	0.2632944009193345	0.24949308918331342	0.20928117040875827	0.04284802841613933	4.880335218109251E-4	4.880335218109253E-4	-17831.075551371876	0.0	-182.41216547300874
3570000	-18002.887896654458	-181.5150880051984	-17821.37280864926	2.839675090793693	2015.5904618955078	48.1659853547814	0.518948795262479	5.80728094752744	7.087062624825646	7.0034337800391855	5.935644266494216	6.050472615746317	3.8060026685656223	2.375344982209751	1.7084125315040026	2.4504357025479098	3.1402950957256777	2.1107303143856626	-0.02617256717079608	0.8089018638174179	2.138700688406594	1.4471293027883267	1.1473396237851077	0.6606738478450549	2.218859384410447	0.6476098433990022	-0.26280811828006134	1.0148868464483116	2.0594567031807465	0.6937505012364924	2.5250230270084026	4.5986193441163765	4.295425847909401	1.7529939531033296	2.4851855907098788	3.8796818894875376	2.9002910724712025	2.553908499282111	-0.11635752973761733	-1.4744542080597072	-4.005823478864229	-3.0371862578015447	2.9	8.373883941207252	0.28805034265795765	0.2546534104793785	0.2571185274633033	0.20017771939936177	0.01975116542928566	5.799454456275188E-4	5.799454456275184E-4	-17821.37280864926	0.0	-179.98955351124545
3572000	-18014.1802517445	-193.03238966943636	-17821.147862075064	2.9114533732344268	2015.518683613067	47.75512224736946	0.5925050740380848	6.962298400219482	4.872256381309651	6.071071928988347	5.035097785291132	4.673266964082034	3.679253039558893	2.4505696654263724	3.3039730050009624	1.9911091363670885	1.1844947490602538	0.591820722878761	1.0024112705642347	1.0257948307688896	1.32680373929677	2.317808162990872	0.08418979268813642	-0.06324488338881695	2.217914217924478	0.8336643757482817	2.0533867343115837	2.1623289962466927	3.4723887624987144	3.0999238067962516	3.463426665957153	4.330911849306752	6.544598668568755	7.190944875457025	4.253850047010336	2.399349587216188	3.2237788719733813	2.7770540324629627	0.8880387052863068	-0.6712677599362904	-0.6307253663339414	-3.0225226874057274	2.9	6.78176670329514	0.28805034265795765	0.2546534104793785	0.2512541141923386	0.20604213267032648	0.008049126955222226	5.35738960474676E-4	5.357389604746759E-4	-17821.147862075064	0.0	-191.86192643649173
3574000	-18016.5125355596	-187.2376646052876	-17829.274870954312	2.9774365894536183	2015.4527003968478	45.55561955561918	0.7191603228675223	6.962298400219482	4.872256381309651	6.071071928988347	5.035097785291132	4.673266964082034	3.679253039558893	2.4505696654263724	3.3039730050009624	1.9911091363670885	1.1844947490602538	0.591820722878761	1.0024112705642347	1.0257948307688896	1.32680373929677	2.317808162990872	0.08418979268813642	-0.06324488338881695	2.217914217924478	0.8336643757482817	2.0533867343115837	2.1623289962466927	3.4723887624987144	3.0999238067962516	3.463426665957153	4.330911849306752	6.544598668568755	7.190944875457025	4.253850047010336	2.399349587216188	3.2237788719733813	2.7770540324629627	0.8880387052863068	-0.6712677599362904	-0.6307253663339414	-3.0225226874057274	2.9	9.18559592965065	0.288072197529648	0.25626664029151924	0.2512541141923386	0.20440704798649537	0.04010918924809473	5.249501546907392E-4	5.249501546907389E-4	-17829.274870954312	0.0	-185.15697253698596
3576000	-18004.881340760665	-179.15522361540886	-17825.726117145256	3.002370663169407	2015.4277663231321	46.80133163895176	0.7231316961787555	5.427173301712947	4.545471053036385	5.371972773500772	6.150263335501982	3.951316738819857	4.567821715166268	1.7411910095821759	2.471120185034238	1.6066546396294112	1.8634955140153406	1.0144210142194303	1.3383965319387738	0.9096853430898417	0.2263014037815857	0.34937080701566625	-1.4046347972163242	0.2890869070126757	0.5312404696252293	2.2687121949549436	1.2344240144548646	2.0852721711153306	4.488244290898711	4.71509980684997	4.6329940332269075	4.100324914912656	3.413713392279557	2.9363411976892313	3.36850795985276	3.2357954682700507	3.2453182961849536	4.078511199574512	1.3391492909899751	-0.596110777330885	-1.1167932243285248	-1.2551424577006476	2.9	9.429026597501773	0.288072197529648	0.2564631740364101	0.2553646259784469	0.2001000024554962	0.02920792770083496	5.153096328541932E-4	5.153096328541935E-4	-17825.726117145256	0.0	-176.96699438535623
3578000	-18003.347411268034	-180.9040807738768	-17822.443330494156	2.971131419075856	2015.4590055672256	46.19102288766126	0.6085230728132294	7.01335235171933	7.926763662888434	6.002066329254974	4.577851891080188	4.650913517013423	4.07697029685957	1.8903060343928235	2.4238701746937767	1.698180758922536	1.5357498708336719	1.5442244719464766	0.4286133314352622	0.3628905228391577	0.8042483121673418	0.8016986488388959	-0.4729867636150412	-0.8207031436963123	0.6154135867769164	0.012813532830293961	1.8434375600164339	1.0185284125047203	2.17040188855556	4.089500294220532	4.358879862037262	2.744404055645017	5.482146874755526	6.216373240900365	7.065815150237425	4.606264135584608	2.3460059439767953	2.5539170304128094	0.33399606616514366	-0.8327213171816137	-2.217277912632823	-2.506574908206761	2.9	7.600247243068862	0.29128208771173547	0.25286612345770004	0.25098099084665265	0.20487079798391303	0.05391760518984204	5.240175909960425E-4	5.240175909960427E-4	-17822.443330494156	0.0	-179.31671626165428
3580000	-17995.39811797716	-174.6751293140082	-17820.722988663154	2.8423428478521027	2015.5877941384495	45.9151515804033	0.9537311907707079	4.555663774533624	5.707071426623574	5.238668450277691	4.910883484718142	4.04109671918129	4.118523215465528	1.9770396039752138	2.854421841528008	2.084864698757638	1.6469987790738294	1.8240655003055202	1.207116534407188	0.526377451221552	0.16006920602281505	0.9425823850083173	1.320201888914397	1.350131303511463	1.92590478612003	1.9095758008887755	2.5448275485344953	1.548309095066654	1.6386038393160023	1.245755700357328	2.1565245153793886	2.013585663275037	4.1951591396507855	4.18989867472693	2.9681904484946617	1.9276326673957085	2.384856550824199	1.9714765014918516	0.3286810873292469	-1.30386339628713	-3.643241349327985	-3.608078080849558	2.9	7.028414068877871	0.28746692940282653	0.25150951394054694	0.25613794755131564	0.20488560910531212	0.04706916914064396	5.336807200575634E-4	5.336807200575629E-4	-17820.722988663154	0.0	-172.80608435832954
3582000	-18000.807740694785	-177.70545935972612	-17823.102281335057	2.8793464254907177	2015.5507905608108	45.34737638071975	0.7539228114608973	5.73382711637585	5.874903890220031	5.766551309406029	6.375238835003485	6.011643981520545	4.5146512528069636	2.1320892285069792	1.0968394242159956	1.3340450218009456	0.7331976751179763	1.2585592459534563	-0.2664734955705299	-0.5000500792053955	0.06879521514086429	-0.22923627130183405	-0.48522421316361924	0.9733870713126966	1.832467082921855	2.8503015034815213	2.5558994026370403	0.27779395820022396	0.4894885239474481	0.5908044272821901	0.3404094573925187	0.3435740628355397	2.2355633371336405	1.9539759208918863	3.3650963478282923	4.627451766902247	3.0958872011703376	1.5487489033636457	0.7039395638107048	0.5203053921833731	-2.9092097450505943	-3.2720179889792957	2.9	8.592153172562048	0.2873457713644115	0.25150951394054694	0.25435370650161654	0.20679100819342625	0.034331071055204804	5.608700519590363E-4	5.608700519590365E-4	-17823.102281335057	0.0	-175.79340781388004
3584000	-18004.548797010943	-168.45362143081408	-17836.09517558013	2.8778857025357762	2015.5522512837656	43.181038068657145	0.7388845897140491	9.416780371999844	9.977956617485699	7.560336432676435	5.970436723988515	5.140362669382306	4.852794435135378	2.212121146716747	1.9361926206667428	1.2094474653439948	0.7455179732786014	0.996875674198654	0.14230978017012308	-0.47136673065832746	-0.23741580844078095	-0.8228619460884676	0.8290439342572249	2.2215720451674317	2.834623720021261	3.5427661082377906	2.6303607287314996	2.498376600906317	1.9143335411606535	2.7384793683477	3.0569089718278093	5.638177591435577	5.200488657304444	4.307547489509429	3.87330265486551	3.6291157297608043	2.577780605674567	1.513800087328269	-0.1501130767209861	-1.4428545410807478	-3.045715561312277	-4.385859940890948	2.9	6.702236160057123	0.2935055522601976	0.2515206409824832	0.25103269248848603	0.20394111426883438	0.08297123869121156	6.630465613225813E-4	6.630465613225813E-4	-17836.09517558013	0.0	-166.76331940605252
3586000	-18015.662127040083	-185.96011504723486	-17829.70201199285	3.220878231806363	2015.209258754495	47.10721668745219	0.9176823926804475	4.238362700291956	4.230575253958631	5.181543190530933	4.720333914284166	3.580751123497776	3.819076518775204	3.1687208389485506	2.8201639875132845	1.2815202688586669	0.978614777115418	1.0566442068472635	0.9497930153279905	2.0773840569215585	1.6327877276843155	-0.4161466236158735	1.5026342934810684	1.96824376720049	1.8292955089563838	1.9688927663330538	2.016610534906245	2.637155609906088	3.2261918659648643	2.564590053374684	1.7835865737847274	2.7665175538856057	3.256689005516795	2.9086832426773115	5.4734092628342985	4.748144076252969	3.2463411641890914	3.3059913696782868	2.4857980791897676	0.2551000506239932	-0.9637008223172617	-1.8396482714857778	2.9	8.853356179755453	0.29468111515049195	0.24781980476925114	0.2547335287017181	0.20276555137854002	0.06242490014018276	5.873393130752506E-4	5.873393130752506E-4	-17829.70201199285	0.0	-181.45821810020675
3588000	-18017.18870246265	-182.00443850211676	-17835.18426396053	3.2594087227836694	2015.1707282635177	49.25178065142161	1.9699791675965208	6.636289238815998	6.9418444773177175	6.043206452707806	4.540338084148992	3.299418503783739	2.4256556762327617	3.3212104678117926	2.5098913301909698	2.592419396613007	1.5167491124383956	1.604504139705131	0.3929106506919466	0.6200765674185128	0.24567934472303832	-0.28003893611169994	0.35833839759124564	0.7189962901461064	1.4041044424410194	1.029872045625432	1.1518953212140388	1.4354056465080334	1.1357071008248745	2.420819432810526	2.0598876445325565	2.5542549249676774	3.0736090196201324	4.056279029672335	4.490158054560859	5.4892142349487205	3.9943086471142015	3.781387555066603	2.732559031497286	1.0569302968370984	-0.46548886133820244	-0.7327662928120819	2.9	7.624110301770889	0.2754355057707957	0.26321508478210426	0.2539229351403262	0.20742647430677508	0.04299530548403597	5.457512173209368E-4	5.457512173209369E-4	-17835.18426396053	0.0	-176.50976431496363
3590000	-18008.98333204691	-187.87078758688367	-17821.11254446003	2.98208726648563	2015.4480497198158	47.36728578940416	0.7969130262287439	5.906489668776643	6.227839769828401	6.644323995328953	4.5895895066673775	3.21989565234769	4.197118064880854	2.7175375579264283	2.344361842490325	2.313358470832892	2.374328483497218	1.054505381339248	1.4419044704914734	1.3528421084783626	3.201506159947964	1.119581921045282	-0.2829074358962697	0.4898448388570106	-0.6879393589920658	0.5314856765826995	0.28455902765404517	1.3116185721825053	1.017730850735804	1.3609734020653497	0.3591104200315316	0.5065651887817126	0.7893070964423878	1.5176086754153235	1.8767356461381068	1.5647140752428368	3.0100814186353313	3.246693282072002	2.556249071109923	-0.3344872993328047	-1.3872772049472468	-1.942060654138494	2.9	8.207525663427933	0.2748358952987373	0.26176767609737506	0.25769804158594967	0.2056983870179392	0.057120318403368724	5.497127833497523E-4	5.497127833497522E-4	-17821.11254446003	0.0	-185.82754416123285
3592000	-18015.072659640475	-194.3868076400941	-17820.68585200038	3.0634235003916404	2015.36671348591	45.38884139256219	0.5030765669790547	6.207709259876886	4.323550134508039	5.836753991092714	4.737586411438234	3.2660640025181547	2.726744469411385	2.2253624457216796	3.2428802463432387	4.503195129608077	1.2819226666272006	1.4126481151568444	-0.0556116514963039	-0.2823146336021239	-0.41703020858724016	0.3688763044207654	0.9169372718986126	2.038081965025638	1.6069951087671162	3.240734809989637	2.215066831196511	1.3994478551700975	2.6403237559070782	-0.6763156548396596	3.269783209439747	2.058097596458733	3.298538308615433	4.69347544849168	4.836762023781267	4.21985103837042	2.9230221049938354	3.9188576289674204	3.1557844769137082	0.6648007027770565	-0.6179796276799301	-1.4034412373161125	2.9	6.232760390066465	0.29016892640525005	0.2572422484119364	0.2477593565490855	0.2048294686337293	0.03856843144034511	6.00927102379434E-4	6.009271023794339E-4	-17820.68585200038	0.0	-192.7752871591997
3594000	-18018.99081861195	-186.8534104684764	-17832.137408143473	2.9120293447447505	2015.5181076415568	43.077384304006074	1.183558365691505	2.3248365988674475	3.2680055783911275	2.9389595089156026	3.1451357906744573	3.9202448628059923	2.373803848714235	1.467461584970068	2.6122301415916986	1.7089353027877603	1.9811764583844713	0.870265375836623	0.8606005379956528	0.8765972694769412	0.5554287877105751	0.5165455169305815	-0.034308349361064666	-0.6342570625795011	0.1838319137770832	0.015667232703418965	0.5084951369635472	1.0660202057644226	1.6418474817840947	1.9573169429087924	3.084524685265243	2.8245496546159843	4.966494158584512	3.0633817964010994	3.3602711837222996	5.869830170730474	4.039699420528325	1.857649871809161	1.7688524369255452	0.46991092612874064	-1.3080644002750113	-3.39874805595541	2.9	8.248816058665764	0.28627256589338557	0.26113860892380086	0.2477593565490855	0.2048294686337293	0.0360838821236715	6.599285163315061E-4	6.599285163315058E-4	-17832.137408143473	0.0	-184.4534388694264
3596000	-18005.741702333526	-184.2341628086697	-17821.507539524857	2.932185172048814	2015.4979518142527	42.860923920893775	0.5428887714031212	5.025569969705438	4.59176771046565	5.9823914886588465	5.021505771944199	2.960964283027496	2.077239848133682	2.148768121169707	2.393322252553144	1.0145456335835612	1.3807562846723296	1.510850952044787	-0.4465459233001998	1.5705148286263446	0.648248466591546	-0.7126546063309097	0.3574720931199774	-0.29975633398825746	-0.1433652597349438	1.19400389551886	0.8914750418292829	1.1139158581174302	0.8555061732299196	2.192960038154495	0.00275466919519729	0.14079336628932348	3.2695335905704246	4.681633568455265	5.881190372338974	6.586459846969163	6.5098512503446315	2.710548039785494	3.1261083805618943	2.9160826952390577	-1.347915921036291	-3.0380670764711817	2.9	7.439860670587008	0.27928738393266067	0.26200697951022206	0.2542607263964002	0.2044449101607183	0.014708663260289925	5.833236698363853E-4	5.833236698363852E-4	-17821.507539524857	0.0	-182.87211596830022
3598000	-18016.205563581687	-184.7958438197037	-17831.409719761985	3.1174108656044446	2015.312726120697	44.380425473850934	0.8112133215588869	7.496584000875814	6.477718411919461	6.071055672708711	3.9178080556347887	3.9105987778928224	2.8710176705356623	1.6345788448893623	2.079736821884382	2.04045941189833	2.237267742013942	1.1966935478614331	0.8775264414499537	0.510497811743245	0.9673911055771779	0.6748044808669735	0.2755027889953138	-0.26297077872823765	-0.08184352204465506	-0.5849624858651588	-0.46013182714411727	2.0598585127503006	2.0562018944525997	1.4257008039770973	2.072689313054513	2.0757079282242072	1.5602045812698542	2.420163816309784	4.257856446297975	3.4433111768197335	2.655744385573945	0.7986282960785658	0.9037262257446887	0.17202279074046917	-1.0057335806183292	-1.2703319601046705	2.9	7.235018172193053	0.27928738393266067	0.2529859332855882	0.263281772621034	0.2044449101607183	0.03813284474867378	6.025603555562674E-4	6.025603555562676E-4	-17831.409719761985	0.0	-182.00320309531142
3600000	-18027.51035012655	-197.8138603772664	-17829.696489749284	3.0288091521409646	2015.4013278341606	44.71778591295893	1.4167949490140075	5.11106153859599	4.0386888158874115	5.285906757299676	3.8620601677474813	3.546406183853415	2.8131494665480927	3.328626940750119	2.4221439938595464	2.1558142979168666	1.9445627898769682	1.3356586487164803	1.0017340216911221	1.3018523199962122	-0.26441120602002244	-0.06427562044399192	-1.147425568297592	0.5703616085227181	1.1918373252760581	0.9422669009997413	2.103023612718098	2.5028564964555535	2.4931630524479225	4.010366610885775	4.862403144205759	3.8197486287111166	4.338294537447038	2.788855039223709	2.174473338548018	2.463372930304909	2.880802689845401	2.081097410943408	0.9176851708305847	-0.28520151721992976	-1.021603825315606	-2.4893188154957206	2.9	6.629671440922404	0.27928738393266067	0.2582916540500305	0.2602199992450938	0.2022009627722162	0.007672250876796697	5.610442942896876E-4	5.610442942896875E-4	-17829.696489749284	0.0	-195.386965008699
3602000	-18002.385329114866	-186.12513349780662	-17816.26019561706	2.9245688409623893	2015.505568145339	44.98019669094149	1.550336805742926	5.027385808432633	5.177586322426445	3.961826802632955	3.5931700726493823	3.312884095631936	2.6745731450961023	3.211087586215632	3.2859480665987433	2.7378160681111736	0.9104874825734617	1.053813409370669	0.16584461359768754	1.3136732895951189	0.31440261679400583	1.552119949489811	0.5907120371835262	0.12078471408126332	0.7161289581155355	1.3459709477783428	-0.06577576098745652	1.6885011978647018	3.041545136686125	2.852351664465039	2.3518873632184376	1.8636814458476803	2.7329880353542886	1.9680709438887038	1.9008472735263622	2.756626915662083	1.9914993131344718	0.8087408433653506	-0.8991947253008208	-0.6465491097290916	-1.8894364636458483	-2.960936255369112	2.9	7.775970967774229	0.28271796624673706	0.2576083697619376	0.25677960193653915	0.20289406205478744	0.0049237855777527016	5.630583677708645E-4	5.630583677708649E-4	-17816.26019561706	0.0	-183.71118270967926
3604000	-18002.582873859705	-186.37898871088737	-17816.203885148818	2.8678395459414125	2015.56229744036	42.64434086456002	0.7668332627094495	3.2609260553679493	3.5913927805950427	3.020386195416159	3.414572502469042	4.534580684179263	3.5294883689293357	2.070496590161676	1.9140386146386401	2.297577531786425	2.150411788042824	0.6591357767721727	-0.007007493932096431	0.29991023337872424	1.3887788157383218	2.4723515108951437	-0.20138265916961534	-0.2514825199604942	0.5098295034020013	1.6416316213090107	1.211010132931213	3.2866505497431246	3.2676411654278037	4.221465925449418	5.785713187679603	5.045914964275509	6.176164957471288	4.494109869374435	1.8031879162658364	2.590999561521804	3.1268265488624674	1.4906117247570094	-0.20274020364481551	-1.725863761470544	-2.4401935168336917	-1.9320644406332796	2.9	8.023553438039842	0.2814299941246621	0.2574278817569543	0.259411012334764	0.20173111178362088	0.04285566915963288	6.183243905661694E-4	6.183243905661696E-4	-17816.203885148818	0.0	-184.45638023031694
3606000	-18002.880800268646	-179.67976273255425	-17823.20103753609	3.135727872526587	2015.294409113775	43.22331752342973	0.9693298953151022	3.9196607954201874	5.21028559510101	4.914562129106952	3.5783139698291846	3.1843178368397806	1.7513520862084755	2.401544727032535	2.4012523498964513	1.9907104345350648	0.5532825432428182	0.17418064288431906	-0.08110304694616582	1.1720615684551854	1.4172483385287526	0.46021462233436483	0.222072083220046	-0.16054080768553172	0.5654190656100601	1.271457022685254	0.4702388225579086	1.3804527647296827	3.224449115267812	2.217470610811882	2.416989844415663	3.3304726307187646	3.052148195580497	2.7683825259193426	3.3876329461276162	2.5179622914346034	2.3239734295388494	2.046710189885917	0.7463488295382368	-0.3146778793709646	-1.1756638842381868	-1.8276290543789755	2.9	10.090871297923476	0.2835019919870132	0.25247382066274654	0.25499076542124516	0.2090334219289964	0.046120827875151864	6.579196609268916E-4	6.579196609268917E-4	-17823.20103753609	0.0	-175.87323240945227
3608000	-18005.0618383993	-185.90406409228524	-17819.157774307012	3.066609174408931	2015.3635278118925	42.97861522178508	1.477009692487311	3.7425097140310295	3.920137704441041	3.9445975979955916	3.4658907123646894	2.7202271679546692	2.7329917713338117	2.0262807244644554	1.1659044871140491	1.0976798805556847	0.42053791159713105	2.1020897015508506	1.4085469554225898	1.8260935930032836	1.1883264753978917	2.218704853128528	1.166987697832056	0.3345487545159703	0.030998570691682048	0.8513713746415577	0.5649398700930057	1.4056584570888773	1.4447243318056544	1.1756826755329752	0.8263546342500228	0.21400456448346006	1.152659335236828	1.5032796920178573	0.8550633872773132	1.031389424282086	2.4978049324684335	2.196631775863695	0.9761048885782891	-0.002837133981348383	-0.9328108979915861	-0.7382766086505546	2.9	6.322393530687372	0.29074703234489957	0.2557199508131392	0.2533406087431029	0.20019240809885963	0.006188491965433052	5.957851782421356E-4	5.95785178242136E-4	-17819.157774307012	0.0	-183.2137675930267
3610000	-17998.327552059178	-178.72580926371228	-17819.601742795465	2.9690116624032785	2015.4611253238982	43.99501833300933	1.365841710942023	6.6655720067126065	4.354638062561084	5.232809616676895	4.383557780133376	3.753514456860498	2.2413738681346342	1.9882977515755005	1.1868913612689476	3.05812034137435	1.250710947205118	0.7194125344431754	0.19984425357412705	0.406448140013123	1.0308712140253196	0.9582884719535274	0.15881589627144072	0.44528197028456806	0.24664264615916656	0.9654126963082943	0.8073258064830062	1.6945149501633752	3.394150847282847	2.746585978108846	2.6752448996187836	2.239193264094714	2.3516687984847016	2.921404594933647	2.766963516803803	2.3291041087187248	2.2978484501544068	2.940433239594658	1.7519838843682543	0.14563418916651588	-1.9073161958707205	-2.3466248827257465	2.9	7.104419593224271	0.28454535791082297	0.2595556757809301	0.24766823592244538	0.2082307303858028	0.01942087358130592	5.998665961407842E-4	5.998665961407838E-4	-17819.601742795465	0.0	-176.4218686246851
3612000	-18006.43138455657	-182.34019747730264	-17824.091187079266	2.9144947522949463	2015.5156422340065	45.207805671233	0.5240198033842226	7.105875728793483	6.717738097885202	4.7176136662065655	5.291904363037317	2.9646686224423497	3.731315021356497	1.749757251696499	2.0785815718443104	2.0616247675910166	0.9012133953823386	1.4920621043740991	-0.1757289301330679	0.622122286669041	1.5506110346287594	1.634437330343692	1.1634332423437597	-0.8848403979741746	0.12134288556957729	-0.8606092793850053	0.7526104056986247	1.8976751164537782	2.8696354763461227	3.8242259158265375	4.85065386248111	5.903234803812131	5.855947260072134	5.334098848234605	4.342064056462747	3.072524708938305	1.6636480862761316	2.1109389423027523	2.5680918380775837	2.9614719448715636	-1.3348087050160065	-4.001351606038771	2.9	7.800767532175547	0.28454535791082297	0.24874519410113197	0.2584787176022435	0.2082307303858028	0.012312840583802505	6.269756638115921E-4	6.269756638115925E-4	-17824.091187079266	0.0	-180.94526843684685
3614000	-18002.79792759435	-182.31703372966828	-17820.480893864682	2.959464582136774	2015.4706724041648	44.88499243353224	0.7805475576313955	6.782017902205024	7.1178595480107205	6.165233129226789	4.814269964492991	2.799764653162767	3.041541932829522	2.3178010947803798	1.7482177846627116	1.818261259642639	-0.23265899723244643	0.6371686924901562	0.8884041101044049	0.6706919741125876	0.5572936685345607	1.0855396453889257	-0.3492901552247096	-0.3365237452613274	0.8335566388406879	0.7023572720367897	0.5126350658265375	-0.8958481153116529	-0.05642145602977777	1.6039172299770132	2.066478918323917	2.364722185320674	5.785502858057889	5.018948368215453	4.623026394209483	4.798790629153496	3.6224876058396953	3.748195273412608	0.893729983934372	0.9435020508589609	-1.9114168825781497	-2.3035527968053664	2.9	7.421925152382697	0.29168073407981926	0.2526051137510459	0.2513433414332472	0.2043708107358889	0.060177956137201116	5.799440433487507E-4	5.799440433487507E-4	-17820.480893864682	0.0	-180.4744384800137
3616000	-17992.468914348035	-171.34913471318865	-17821.119779634846	2.8895229053323273	2015.5406140809691	42.28985390479618	0.8700243308588016	6.3021843183050255	4.737987370787844	5.081051180022095	4.094756921058973	3.6021742159798147	2.235508163096511	2.6865532905184004	1.8384635817173682	1.6158655673632174	0.7596302033900197	0.5513949063023227	0.5439179434418085	0.33812867597291374	-0.2436387701806444	-0.8965882322282361	-0.7360233163869964	-0.47596344126311463	0.005211023071283738	1.5933081122462274	0.4600904906022848	0.13481639579177318	1.317474678859632	2.9117499404984435	2.9282021618021252	4.459522653200481	5.096819199010527	6.316727244169018	4.628934364938226	3.1509856697047236	4.506061741913693	2.2051289659203026	1.3580621582545631	0.045750877281481694	-2.4638255818514763	-3.182668764611951	2.9	8.786960273728925	0.2930090942444098	0.24949275176560973	0.25677958268474915	0.2007185713052325	0.05413416544008038	5.776717560697126E-4	5.776717560697124E-4	-17821.119779634846	0.0	-169.17356318876136
3618000	-18008.41320253659	-176.62061221783537	-17831.792590318757	2.8848656603025464	2015.545271325999	45.18595800664724	0.7178672448243344	8.994052471403585	8.090527467972079	6.165230267556959	6.098725654775276	4.9527498477259355	2.666596269777489	1.9114043203826547	1.8530815091981903	1.5250140821909997	2.3896922681596555	1.173672233039829	1.6683946001263834	-0.18395535546085295	-0.05926745844950648	-0.47149905407538034	-0.361426825328635	1.5315960402377502	1.009401432464888	0.5927620789489223	0.1642910082528006	0.4034613145312014	1.2566808554409352	1.371861059406981	2.5291775637742515	0.7022953049980303	1.8145069154218096	2.297921409719359	2.0628930293415695	3.248844185852509	3.6369445692050806	4.141640908188611	1.4957253700778586	-0.7806771915759578	-2.3264060400826274	-2.422380031799543	2.9	9.750150606634211	0.28644923172607445	0.2545972518738154	0.2584109967849103	0.200542519615201	0.018503037890083913	5.139905828595062E-4	5.139905828595061E-4	-17831.792590318757	0.0	-174.61299412279143
3620000	-18005.787874302525	-189.8279792924253	-17815.9598950101	3.0472616470433125	2015.3828753392581	45.87645736989908	0.9100102790242254	1.147430835839621	2.0611671554394757	2.7779753920921832	3.871003781292816	3.658251752955907	3.498975453214772	3.46326368187262	2.0763372336761936	2.5372926780327028	0.7308290486398432	2.415790150681306	0.8467616643774891	0.5865334428731094	-0.34574801080263423	-0.8082495168016307	-0.43196391168234516	0.8958846357390584	0.4469515614163667	0.25548101804770995	0.32691923455471705	-0.15266254372742183	0.7941494085452927	2.2591137331902713	2.953952988207148	2.2618373514861094	3.410505742521859	4.255163783289171	3.1551826743614106	2.760236778624082	2.926765615046879	2.2357505827130106	1.8949692952386572	-0.355708405266803	-1.692993460078443	-0.7915257393354628	2.9	8.578773012380639	0.2870197952535047	0.2545972518738154	0.25641347718657703	0.201969475686104	0.05087917981559046	5.543419164070383E-4	5.543419164070381E-4	-17815.9598950101	0.0	-187.23662806211104
3622000	-18007.787965336258	-182.67262433481238	-17825.115341001445	2.9563173725714553	2015.47381961373	43.48364841960842	0.5481211262179791	8.552435619745735	7.729532942194258	6.47416154771169	5.4602761968641085	4.1661813763997655	2.8238570639541805	2.1160406100128983	1.3062501621371794	2.184484157042935	3.1945177736028794	0.6907659931282347	1.137746483969082	0.4997218984128639	0.8569915109301618	0.4847471213858159	-0.7741562975980467	-0.7493324733631899	2.801445090270935	4.143588445538942	2.6966550725347562	1.5961515960277362	1.198689007715732	2.6046715038084467	2.4736166539838242	3.4140818546676823	4.091091171834762	3.5130448178163425	1.919099363380211	2.9226424259983665	1.3282122986414853	2.6279142170451264	1.583143507794628	-1.3721076457942574	-2.711017722861003	-3.8548967669595466	2.9	9.137176684934897	0.2893684403301759	0.2527509035568892	0.25863813938649655	0.19924251672643944	0.010620035536091024	5.188918742276177E-4	5.188918742276175E-4	-17825.115341001445	0.0	-180.97844628371632
3624000	-18015.5500392699	-174.43040838351698	-17841.119630886384	2.9063544222032873	2015.5237825640982	43.73806515950368	1.020392897110698	8.096188187095514	7.741603977846814	8.469320832990757	6.394874420709238	4.713222204554195	3.4917473140438196	2.938430820057023	1.393932208176846	2.6094099103863853	1.4472940149085938	0.8673285238954621	1.0866044413105191	0.9641706269943457	0.3024321449380016	-0.2766033326371959	0.2867114142101502	0.2999441322617129	2.0133388469904125	1.5344790255361627	2.2328214172026097	1.8845555481569738	0.8477372968517342	1.6147246865228373	0.8360973325859417	0.8083848150324962	3.649937030981791	3.5434759720021995	2.0246038551535293	1.8757683080925205	1.2559231064564995	2.1703509872060924	0.7814696548192672	-0.5642032839293373	-3.15732969108676	-1.9681737283780922	2.9	6.7173194138455985	0.287753787176348	0.2527509035568892	0.25863813938649655	0.20085716988026736	0.023050966890784876	6.293947430540273E-4	6.293947430540273E-4	-17841.119630886384	0.0	-172.5771637845466
3626000	-18016.080777561776	-190.99199344496938	-17825.088784116808	2.9907528031715342	2015.43938418313	44.16365962518867	0.46712285124398417	4.912808489526495	5.022626677661903	4.387629260913132	3.2867209379307125	2.644232888216436	1.7408057656176983	2.3104207952544087	1.6488669663308384	1.5292965702781762	3.0652290082013365	0.8010800163237187	0.8516301464666689	0.6517815523327628	0.23536336766899818	1.8513690865547936	0.9058211703255388	-0.8860648033864519	0.8768614705856375	1.051509823047029	-1.0768406603907839	-0.20092529652439023	0.36193930062844903	1.4219834975727632	1.6115993185636048	2.2523067375524897	3.347147267725854	5.904704932604815	5.432945258172906	2.546629557176032	2.896426339077898	2.0272767689367823	1.3151827331515427	1.4325337155868272	-1.9124582954606149	-3.061645099397045	2.9	7.529666136542926	0.2794176614268414	0.2566276920378713	0.26171137091660573	0.20224327561868272	0.03978305407711162	6.369358727132853E-4	6.369358727132853E-4	-17825.088784116808	0.0	-189.51813480373937
3628000	-18017.88169240134	-196.00113407475877	-17821.880558326582	3.0852546273981356	2015.3448823589033	45.8705730452026	0.33010429781005546	3.7468780508640704	3.6944482925143847	4.551215843875048	4.230453337644251	5.025979644223471	1.9848184827960973	2.687923344696501	2.5975282474077797	1.7000760379851156	2.086213664498628	5.425201812558761	2.9610969940203917	1.3769361264430988	0.10855571653382796	-0.2093167660236443	-0.11209076557492814	1.771985344919008	1.8179792489086504	2.2946306954683005	-0.36700000676112166	0.5621645604416895	0.48609853473193565	3.362433919588387	3.2849673573811495	3.0224793954513443	4.615565955149741	2.9240415557558572	2.3521845184581616	4.563180827827468	4.575753592067687	4.512320491720625	4.422202136716383	2.2282409009084283	-1.3981144590592656	-3.4652114201649122	2.9	9.37454242136017	0.2853074051535993	0.2550221354281621	0.2644999122292018	0.19517054718903795	0.028828794296714973	5.545765114768363E-4	5.545765114768363E-4	-17821.880558326582	0.0	-194.03000096161765
3630000	-17999.506976297587	-183.78514597955953	-17815.721830318027	2.923338182256988	2015.5067988040446	48.50438439506839	0.8363641309133271	6.863535944446896	6.336547735897431	4.005242292661626	4.419285768829651	4.502347743646257	3.8150173037922332	3.1306236199926993	2.412682167837579	1.1924941186755225	2.573053093888755	2.9820254017378707	2.3302378532857104	1.0245702536370955	0.7821864554067298	0.06760945599528795	1.67253718271943	0.7759288854049963	2.9212319045038733	2.897496999941363	1.438894839819049	1.1801024110579912	2.093012945883968	4.193582384580007	3.4384499537625253	3.28669747522473	2.924616515793977	5.121701340846796	6.027168669675062	3.210160994544163	3.3924045341604687	1.9772303599138736	2.4663672979524898	1.4560873379678956	-2.2062422263853296	-4.345177441635166	2.9	7.6467966632699085	0.2870094915655371	0.24633905590456834	0.26149922092654576	0.2051522316033499	0.028828794296714973	4.8764032586587054E-4	4.876403258658709E-4	-17815.721830318027	0.0	-182.08117772167049
3632000	-18015.654034674793	-204.20000219497163	-17811.45403247982	2.9139773139597547	2015.5161596723417	45.409437925320766	0.6525898707802251	6.863535944446896	6.336547735897431	4.005242292661626	4.419285768829651	4.502347743646257	3.8150173037922332	3.1306236199926993	2.412682167837579	1.1924941186755225	2.573053093888755	2.9820254017378707	2.3302378532857104	1.0245702536370955	0.7821864554067298	0.06760945599528795	1.67253718271943	0.7759288854049963	2.9212319045038733	2.897496999941363	1.438894839819049	1.1801024110579912	2.093012945883968	4.193582384580007	3.4384499537625253	3.28669747522473	2.924616515793977	5.121701340846796	6.027168669675062	3.210160994544163	3.3924045341604687	1.9772303599138736	2.4663672979524898	1.4560873379678956	-2.2062422263853296	-4.345177441635166	2.9	9.159665144217835	0.29358191689462015	0.2527654763100135	0.24850037519201756	0.2051522316033499	0.01473691693573638	5.26980761868132E-4	5.269807618681323E-4	-17811.45403247982	0.0	-202.39754660301298
3634000	-18009.139891261202	-190.86626472685504	-17818.27362653435	2.9073540616234643	2015.522782924678	48.55638058645393	0.42477943928258627	6.863535944446896	6.336547735897431	4.005242292661626	4.419285768829651	4.502347743646257	3.8150173037922332	3.1306236199926993	2.412682167837579	1.1924941186755225	2.573053093888755	2.9820254017378707	2.3302378532857104	1.0245702536370955	0.7821864554067298	0.06760945599528795	1.67253718271943	0.7759288854049963	2.9212319045038733	2.897496999941363	1.438894839819049	1.1801024110579912	2.093012945883968	4.193582384580007	3.4384499537625253	3.28669747522473	2.924616515793977	5.121701340846796	6.027168669675062	3.210160994544163	3.3924045341604687	1.9772303599138736	2.4663672979524898	1.4560873379678956	-2.2062422263853296	-4.345177441635166	2.9	8.204517359054043	0.28981987364989187	0.2527654763100135	0.25152843976258094	0.2058862102775148	0.05759591476772282	4.980983001256275E-4	4.980983001256278E-4	-17818.27362653435	0.0	-189.66370166012257
3636000	-18002.438105243073	-185.13400788403345	-17817.30409735904	2.9021588678952215	2015.5279781184063	49.78577379463883	0.5022323682466239	6.863535944446896	6.336547735897431	4.005242292661626	4.419285768829651	4.502347743646257	3.8150173037922332	3.1306236199926993	2.412682167837579	1.1924941186755225	2.573053093888755	2.9820254017378707	2.3302378532857104	1.0245702536370955	0.7821864554067298	0.06760945599528795	1.67253718271943	0.7759288854049963	2.9212319045038733	2.897496999941363	1.438894839819049	1.1801024110579912	2.093012945883968	4.193582384580007	3.4384499537625253	3.28669747522473	2.924616515793977	5.121701340846796	6.027168669675062	3.210160994544163	3.3924045341604687	1.9772303599138736	2.4663672979524898	1.4560873379678956	-2.2062422263853296	-4.345177441635166	2.9	7.62200543690809	0.28544939816420384	0.25386107237846284	0.25589891524826897	0.2047906142090655	0.02618174573500161	5.861251629191854E-4	5.861251629191854E-4	-17817.30409735904	0.0	-183.87808463962457
3638000	-17995.468688035086	-182.6079278591079	-17812.860760175976	2.92232901440426	2015.5078079718971	46.579008734562954	1.1787711181075957	5.451280941687322	4.725340915262751	3.925459167079878	4.069709866432909	3.7621050372318408	3.997272747729319	2.603123531637024	2.434190886667859	1.5728400073334154	1.8432873873009123	1.2957433951941357	0.6246876852854388	1.087037908230509	0.7387665950788367	1.0688679714857772	-0.09224468909300951	-0.47170933659798275	1.088083876202347	0.2830267121881183	0.32478677419946467	1.0079952015616405	1.6385460759268768	2.583715649080971	2.754915832169817	3.957220571388032	3.9731978042585605	4.732574978600775	4.385247818597256	3.828706768433302	2.327782950899717	2.370383575934597	1.607514397270235	-0.4662943146266737	-1.5692460245281463	-3.8577092408264457	2.9	6.638491673972492	0.28796762690544164	0.2548331907141557	0.2542830328534224	0.2029161495269814	0.0636111123152017	5.723266878549576E-4	5.723266878549573E-4	-17812.860760175976	0.0	-180.6175363949959
3640000	-18003.315147922476	-184.14680509044226	-17819.168342832036	2.9277872719909808	2015.5023497143104	47.043201169438674	0.974173871570901	6.898529508047686	5.346218736727285	3.8338591540115052	3.5987491585035403	3.484241018703879	2.607049069983576	4.296881856004244	2.76300175143138	1.6574749208998203	1.6863733891766208	0.7419527900911473	0.10941488668881372	1.2754673314914091	2.53915671333306	1.3378491460721036	0.08289623425105443	0.5303710504380765	0.46531179871864886	1.606741026608196	2.424422153848658	4.229093425092968	4.166094710723644	4.277461279550858	4.522814489472602	2.9285651140029643	4.160055436230713	3.0902475783188454	3.2169297568915862	2.8177514688272036	1.806434197630049	2.541638640370912	2.3401092360629496	0.5134903626359897	-1.8693367194183652	-2.9492127092542506	2.9	6.863800791407224	0.28087214593246995	0.2607816931211852	0.2542830328534224	0.20406312809292357	0.030299713361310734	5.048651243122545E-4	5.048651243122544E-4	-17819.168342832036	0.0	-182.42537899628854
3642000	-18008.68040525464	-187.02686706674461	-17821.653538187897	2.9554325186780486	2015.4747044676235	47.55947423081734	2.0992830331915466	6.874665722850178	6.690497635197612	5.260998526614216	4.785525785549202	4.064675237298095	2.71988270934465	3.3208607445272005	2.859101942029884	1.9965422101527555	2.0298093320075434	1.8896076831018496	1.353433277115035	1.1525466496608463	0.7368897694828542	0.39063361081075354	0.5181895891095046	0.5532192007733692	0.05326993418982931	0.03874192115703626	-0.0860415181138211	0.6671907155253263	0.8459677203606681	1.2282439999627228	1.546972016402714	1.8492717121506537	2.757842546412217	2.589303831076645	1.7495292679960701	2.2252545916650193	2.0761201292315223	2.5412275623993086	0.9002823460371934	0.5920149369658074	-1.272897584644635	-2.172992211021961	2.9	6.863800791407224	0.2846660736044357	0.2565519626112195	0.25616927457551625	0.20261268920882974	0.013753892929656071	5.604418780133931E-4	5.604418780133927E-4	-17821.653538187897	0.0	-184.46962513461966
3644000	-18014.86155564214	-190.25626655522862	-17824.60528908691	3.146594316005848	2015.2835426702957	48.95102021164861	2.10873889589509	3.6202849123921785	3.5476264287761428	4.457484300766798	4.203008315598168	3.2390215110419374	3.3696840375395904	2.3410762977537645	2.635879501351444	2.6194548926409436	1.7346142361518107	1.9418713624214707	1.4989989099649836	1.3143283600745446	0.19615034230394135	0.2681949345464927	1.6195280840765776	1.4227901823881197	0.6093487159162955	-0.42533595914141176	0.7524014197035109	2.477565166285881	3.42376389080636	3.6958971900674693	3.887997795882458	3.14673424144588	2.854316296952037	3.5795395497747755	2.6549162154988295	2.5887954940551183	2.1814555499199795	1.4601188019004758	1.6962275133291649	1.4531769585945338	-0.5622112234485054	-0.9355203887615455	2.9	8.274116711162673	0.28858875515190663	0.2449116750116199	0.2625293497321357	0.20397022010433893	0.017750488245959734	5.24516621825323E-4	5.245166218253228E-4	-17824.60528908691	0.0	-186.14320885619722
3646000	-18017.56066606829	-196.96553470654425	-17820.595131361744	3.187139723333199	2015.2429972629682	47.12627514132314	1.4051926572638853	3.8521264337037264	3.8147202282723716	3.8916600503386847	3.5484819466724034	2.614568209641207	2.472070403583849	2.436479986207396	2.723194088990027	2.1206078333751157	1.3924237731722535	1.823050772949995	1.323917136291003	1.3976262436089344	0.44214220488135547	1.543632919686703	0.4245458380479565	-0.14017392206771642	0.2120974179715101	-0.1100675690226138	-0.5113121976248617	-0.6991129467652478	1.01066245133977	1.4830459518733536	1.7577631721445313	3.4842923638904337	3.8970087750224778	3.273379003514346	3.3565726650414933	4.427044922913501	4.604166329022561	3.2950418122962586	1.6967634132256812	1.8415128433055434	0.7418224301039005	-1.3932232597771048	2.9	7.164841660288871	0.2943363929291982	0.25569754106368003	0.2525468942771638	0.19741917172995907	0.009213794013377581	5.530764600488094E-4	5.530764600488095E-4	-17820.595131361744	0.0	-192.98883495715506
3648000	-18023.500861885186	-190.3955536971851	-17833.105308188	2.973784712033332	2015.456352274268	45.9434884250067	0.906692906237111	3.634960685737083	4.067092792826321	4.379747391845586	3.900428779640637	4.626190300357216	3.1056696330874254	4.090215248122946	2.5995810217745916	1.9257051999107435	1.4192271122265796	1.4865738097719081	1.7516974359966313	0.6994102508919533	0.19261963041097277	-1.3225282970536139	0.17069151006600394	0.6313273596289856	1.33658141996957	0.22429709409451792	-0.4779479263093904	0.17255813140607756	1.0377162890216127	-0.1116564660454209	0.26940201922305596	1.4890073350203126	2.3342749087256895	3.0824695023919015	2.4952275969979594	2.827804063784849	2.7661848633315285	3.4229213230625004	0.5706459774627699	0.3793771203764971	-0.9593991544693111	-1.6715858807997233	2.9	8.421951121246805	0.2865984624406679	0.26343547155221037	0.2525468942771638	0.19741917172995907	0.050168334091037915	5.300090263310259E-4	5.300090263310256E-4	-17833.105308188	0.0	-188.22637043629976
3650000	-18009.67921885641	-194.99574024309547	-17814.683478613315	2.9407561387460466	2015.4893808475554	43.03817250426016	0.5697834720909947	5.830108700876942	5.182501636725442	4.013892928044288	4.278984217295568	3.1098030222964015	2.873582203949774	2.291959498507901	3.839857080752574	2.024763781555507	1.1211634623798055	2.169298405991054	0.8366384294974818	0.9170640584913565	1.2158538509087515	1.023958348438385	-0.20830663963095952	1.3460752738386417	4.103982272272089	3.805352435583938	2.9046641895320238	2.8099215704198532	3.4934100600271316	1.5575366676313407	2.6928342886903707	3.275381775874738	5.573528840758919	4.398852085638376	5.214123673019968	3.8010261876804434	1.1767190112140749	0.7354793265360527	0.6979863720438645	0.29860468600517226	-0.36560324974600855	-2.673534384201777	2.9	7.554487295884117	0.2869100544464077	0.25313709284950464	0.25089036627408795	0.2090624864300009	0.05194209294693543	6.429976475032291E-4	6.429976475032293E-4	-17814.683478613315	0.0	-193.42247876807997
3652000	-17991.207943489062	-181.73702168583463	-17809.470921803226	2.956177619239687	2015.4739593670618	42.74434838320055	1.2073811100999103	4.332048783483421	3.5394502558725875	3.269898173908116	4.037410050238898	4.67950510770457	3.2268359844170083	3.1131604542927898	2.4223799635534746	1.6578657068124298	0.9517290923608965	0.5252160483970322	0.5176297273540009	0.5393946909912404	0.8288306876889737	-1.0394193948378936	-0.8859029407084769	-0.2395603277178826	0.43053399514237833	3.2897619037386976	3.349619765489308	2.4546151502422053	2.3778876585511894	3.3749192206182563	4.718120137081478	4.507810582950889	3.8451769283377013	3.8847348796951024	3.4867559583052925	2.845798845613961	1.0297947407113113	1.244432924690509	0.1465057419315442	-0.6644079692732153	-1.9962184396514044	-3.4532688515330445	2.9	6.217256449724451	0.28560747701220945	0.2523988960144946	0.25718915768569967	0.20480446928759743	0.04578674889788618	6.275821471772328E-4	6.275821471772328E-4	-17809.470921803226	0.0	-179.71167774976732
3654000	-18004.088151021082	-180.71023802670086	-17823.37791299438	2.909621919514625	2015.5205150667869	47.306087393766674	1.5180792792362732	4.288347811287509	4.470311194804613	4.50399370078487	3.876122831766243	4.3254165192336345	3.9124614555160675	3.1955490628608683	2.7920481344173367	1.680346773426884	2.0106837673494047	1.2516200689061634	1.6663591738012293	1.3269562329634488	1.3116111597256115	0.640262923331981	0.756855934307057	0.2169198249122576	1.0967470817827052	1.3348405644109849	2.334804965883684	1.982125190892784	3.3069038900487957	4.212189549819735	3.031609371746674	2.2794694542457474	2.2616163415259933	3.6959000948202667	4.129460648382523	4.384862625204043	3.148866247976706	1.8808379664255264	0.5844877137350527	-0.07209274789392671	-1.105491065344357	-2.3558432862424423	2.9	8.156591351492462	0.2821722314970755	0.2541141480982146	0.25718915768569967	0.20652446271901143	0.03099957272301038	5.998242220923196E-4	5.998242220923194E-4	-17823.37791299438	0.0	-178.18639846822808
3656000	-18020.39941577153	-188.96413019462486	-17831.435285576907	2.986537568047373	2015.443599418254	45.65281191737405	0.8360963283858077	4.10372214492332	4.911974495532478	4.9818532836420335	3.5098444001531908	4.779543717693769	3.052466817880691	2.587847186462231	2.1827760295746983	2.331016605257401	1.3285767714900505	2.1398278791686267	0.150823092733706	0.6724207295023757	1.02572978673404	0.9760333141311051	0.30427883277757733	-0.44535390420110277	0.12544400896014812	0.3500550673110941	0.8600002146188023	2.305967460173304	2.1998371936758803	0.47170594998697646	1.6864358466123899	1.0940918967015167	2.5064475038878604	4.217031136828028	2.3016955310025513	1.7922532344937623	2.705482550068888	0.7296482258622936	-0.6809633936549386	-0.536829725906207	-0.7839268385989708	-1.066755135118111	2.9	5.3724786994936125	0.2923728921923139	0.2541141480982146	0.25718915768569967	0.19632380202377306	0.04203858546827422	5.627050376228842E-4	5.627050376228839E-4	-17831.435285576907	0.0	-187.52261757498428
3658000	-18027.423568553895	-196.2560535757942	-17831.1675149781	3.060550451188916	2015.3695865351126	46.58076451027447	0.9136139841270614	2.293043184935664	2.8076325749788293	3.2302481561528835	3.3313930766361124	3.8171802407112487	3.872936821479576	2.736927504018186	2.405176679671783	1.9558078046146365	2.074651030642914	0.8015091449815173	0.7705864018670162	-0.420189462600568	1.3741177272006202	1.1242053577183828	1.1228949505521064	-0.33543938884238067	0.4576020560023868	0.6670432419424871	1.0526026790345546	1.35718665595544	1.9617497701420277	3.589888655673101	3.0643242244282143	3.2037110941805427	2.5484631401215005	3.955704392755708	3.063627846124121	3.381652586739804	3.213734152511244	2.5431871195973326	2.496069855245546	0.9882190836634448	-1.1142663887332596	-1.7554852624393007	2.9	10.213240718677259	0.2824310415596589	0.2491577366094111	0.26304960737546645	0.2053616144554647	0.010843142583872428	5.280117408932453E-4	5.280117408932455E-4	-17831.1675149781	0.0	-193.37030770425287
3660000	-18005.51722473789	-185.4086141018878	-17820.108610636	3.1348365527598676	2015.2953004335416	48.422301518677635	3.025450437749553	4.9343067214847185	4.315776898974738	4.230335980325475	4.629231222560677	3.268571220262519	3.2474031204061733	3.340415204570357	3.41986862310914	2.3322976257183483	1.532600507838858	1.0237425932548878	0.5394483235188287	0.4821723922883365	0.33551318600444874	1.1089320277578842	0.38155210170370296	0.02810595989881881	-0.16556555560041342	0.4133842464964257	0.7459749364800735	0.7111005809241239	1.697781190123813	2.31221540416625	2.352497890521222	2.919409713404857	2.8942873238241895	2.540508290398522	2.707918136538678	2.644015102476967	2.551442962974201	3.0707873032684705	2.647845401472072	0.3898056870998046	6.263009811438014E-4	-0.5206739793804357	2.9	7.6573572611674185	0.28927881591262744	0.2515578755143361	0.25555101849866285	0.20361229007437476	0.019907475648168464	5.137814758370204E-4	5.137814758370202E-4	-17820.108610636	0.0	-181.191945196478
3662000	-18008.807875533737	-183.1417738387787	-17825.66610169496	2.94546245239383	2015.4846745339075	46.648108752103894	2.8786727768351885	4.4431890357677695	4.777297749728004	5.48983014403857	5.3514799511505275	4.4979656783573825	3.925206085887501	2.9539495213007516	3.345409430763828	2.4023807227673553	2.169468714478855	2.3979205821214085	1.1612816547669027	1.3961433221834567	1.361008425794572	0.5890803609576738	0.1662341552807473	0.43072475088239937	0.39142432902016727	0.40328330345260077	0.4598228259505696	0.9224251433346728	0.9456657382812728	1.0322922801560286	0.7063502890065552	2.3296106378580648	2.4671116171344485	2.125550442060323	1.3474300880549555	1.4123860461833706	1.0238716929497857	1.19490380831597	0.30204624388920975	-0.4744876779967846	-0.8208181339353212	-1.0605505367665364	2.9	7.8059119123504885	0.2946057717692554	0.2531282967696266	0.24129655416699736	0.2109693772941218	0.0407451081534393	5.212635273981123E-4	5.212635273981122E-4	-17825.66610169496	0.0	-180.05544455500066
3664000	-18007.934082440963	-189.07442151016733	-17818.859660930797	2.9852120859741973	2015.4449249003274	44.96088457011226	1.7912918482846703	2.8559974218995037	4.243406361729541	4.2090334931432904	4.383099519888826	3.728664543162217	2.698324731439522	2.352008415041659	2.3452362841913272	2.0186671079345078	1.132280953531559	0.466369110656331	0.7696765567000992	0.48999997549925467	1.7827320764594499	1.0844263322016654	0.6858286674356564	0.799849164770574	0.5711016321073592	0.8950350202172368	2.5228760635712097	2.353804974141133	1.9554544968201828	1.9424704048648929	3.0550458641210483	2.928144028977485	2.74357153502159	3.609816924419836	3.7270300722033722	3.0747374696847865	2.2736201158509166	2.094888970512164	0.8880975188188014	-0.5498599842182713	-1.4433931297701001	-1.9762280612682097	2.9	7.8059119123504885	0.2908974799781269	0.2555697512608828	0.25227050381695865	0.2012622649440328	0.07311508163188077	5.713783213007547E-4	5.713783213007549E-4	-17818.859660930797	0.0	-186.21723805852233
3666000	-18001.150251612587	-177.6413970141071	-17823.50885459848	2.9656696829336164	2015.4644673033679	42.691538778505084	2.4685383032151047	3.2936702975856313	4.037685483373106	2.909535279304213	2.7181638794747682	3.4472306565965263	3.8709689000092293	3.2425257530165204	2.2258496363749525	0.8928005106297603	1.1190938516140214	1.0356239389031034	0.4641407305342058	-0.2033470607226816	-0.41353748361140596	-0.2625429484332392	0.3446316733758535	0.41927689236391175	0.24578628021552806	-0.032680767976272174	0.09635516491318241	1.0094374001367417	1.162847768608887	1.8383934197779217	1.4425238118204482	1.1457436272198525	1.3664863221602999	1.9086203569403088	2.715565222289602	2.7073465757470743	2.290185450322303	1.3916116226945279	0.1446830032949493	-0.29285360713001585	-1.7153833985349747	-1.435866160299759	2.9	8.075188637004537	0.2811780891840946	0.2547482050307046	0.2608526638570031	0.2032210419281989	0.02249104245144785	5.974663468586998E-4	5.974663468586998E-4	-17823.50885459848	0.0	-174.52472422616495
3668000	-18002.3977984939	-187.38491121225692	-17815.012887281646	2.9361897158804613	2015.493947270421	44.25940532165447	0.726378540650258	5.830004468796597	5.243241407640197	6.177119749489551	5.42302978374689	2.7577515728986937	4.055824665122821	2.114460581192564	2.799158953396085	1.8362007368566526	0.8581616812403765	1.048514564111281	1.3006425036551068	1.7665754263365585	1.1089636042887245	0.08783732851774151	0.7649476827089983	1.4238805210551615	1.2238635136745282	1.9967582656059002	1.7346675267201082	3.6076447559205524	2.9654803964438483	3.377273520805719	2.392467554954079	4.080871409034366	3.484833061485953	2.7138538656381477	1.5455251175013485	2.4252020198877497	1.4539854846144749	0.4828093188803074	-0.18560405365842392	-1.402578907928359	-1.2698961588080204	-1.3641669982553652	2.9	8.519157230749332	0.28684746510871684	0.2488864819887143	0.2608526638570031	0.20341338904556697	0.0028795229947534634	5.688754587952946E-4	5.688754587952943E-4	-17815.012887281646	0.0	-185.54916712525127
3670000	-18013.638419998202	-190.4364695480809	-17823.201950450122	3.059678128625857	2015.3704588576757	44.43247223543888	1.1096657262689207	3.2748704881663833	4.145539998337926	4.5041314583204395	4.411030093518658	2.7302371943684083	1.6412946299956142	2.5330214865823426	2.691192596003746	2.0984274941274594	1.733333489899078	0.7962410997911644	0.6254721678239107	0.4235205113497986	1.1272914340574565	0.1203898432267353	0.2610045293700046	-0.16278290792136185	1.5117243271541467	0.33541966076984686	-0.023045808015711766	-0.09831027110610413	1.00739439960575	3.134755720970474	2.153392927764611	1.3302126910605283	2.814357728844815	3.3784804735490126	3.121989464129628	3.7439772252881416	3.8242994870300517	2.0060904942181477	0.4751214688298756	-1.5096908641388458	-2.1196224728660202	-2.413192768524573	2.9	8.411327531952233	0.28684746510871684	0.2512444666867628	0.2608526638570031	0.20105540434751848	0.011662928564116451	4.772579939694378E-4	4.77257993969438E-4	-17823.201950450122	0.0	-187.73768293141086
3672000	-17996.55099057551	-179.9031901890535	-17816.647800386458	2.8494518641718685	2015.5806851221296	42.26561239271375	1.2179714102439525	5.463389895932698	4.917712478277847	4.19530203206164	3.4781939235241444	3.535722191051844	3.1593626696536377	3.329672248448232	2.6251099316293014	2.1765345737923987	1.0432599684264987	0.576465400592139	-0.16289764996567205	0.09990554555804687	0.8881764878090169	0.5653136026740274	-0.7187025228149719	0.09924704532951441	0.8882613306725797	1.2807702521186344	3.070943268215002	3.246345699875774	3.5752664026753473	3.7658903780661683	4.04769336941015	4.149195177036351	4.943304846718365	5.049804419275422	3.7862653269541227	2.081650634502127	0.5591820317719182	0.4642625678508631	-0.7359973022278014	-1.708035229322739	-0.44074406139236055	-0.5195136004934207	2.9	6.955720308001475	0.29557224009645355	0.247271335779655	0.25343338208354377	0.20372304204034894	0.03928920333994658	5.733685368845923E-4	5.733685368845923E-4	-17816.647800386458	0.0	-177.76189660499267
3674000	-18004.777853223954	-181.2898809897678	-17823.487972234187	2.7903851808550644	2015.6397518054464	41.861156880956806	1.5724888470952023	1.77254419010863	3.230215930236363	3.858170293195516	4.5508101977289	4.305693976228773	2.8445948510763306	4.085412121601816	2.3078199038711227	1.8804537048046024	1.0563064647397755	0.9591905269154177	0.9408996840116858	-0.06220906220415815	0.5334599248830053	0.2640955332060321	-0.2766600272951142	-0.3709023676871426	1.2919515800029722	1.2965901872983385	2.8335008216870494	4.163396238105097	2.878218010963214	2.432079841448174	2.9139446109537768	1.0571091869115392	2.632393832823624	3.977827834799614	3.4137011787450184	1.9602540451925294	1.5234266885302434	0.2993495749277155	-1.1683361143163316	-2.1657225251423267	-1.706291315068603	-1.4183007394461935	2.9	7.2349161334937655	0.28562584339644975	0.25510924111192523	0.26143895497617403	0.19782596051545215	0.046082835553040886	6.439879008360847E-4	6.439879008360848E-4	-17823.487972234187	0.0	-178.54007713441896
3676000	-18008.798238112508	-187.1225633660824	-17821.675674746424	2.9095767537077286	2015.5205602325937	47.118283257961586	0.7020989750484633	6.423453429738626	6.343206428509925	7.56319801593154	7.121088340087114	5.713049184046394	3.1127096528255267	3.081023226302025	1.3805507237769112	2.4422477070114423	2.989184793227089	2.021530677357191	1.0430024125828543	0.9869203385522483	0.8525879205699578	0.8902629763723438	0.854201185389263	0.2816741974076221	0.7486761857425435	1.5206510756929004	4.258504069063982	2.654545401427592	2.5591654128430648	1.4592310409866531	2.873112576920514	3.532662201271051	3.929795505659961	3.3483994513680395	4.670955882781648	4.361979509743048	2.139492542570508	0.6644555975037502	0.004456142095484117	-0.5598492208685455	-1.774561088167993	-3.7987577369765795	2.9	7.362252558821843	0.2782380855725098	0.2601879525053218	0.26138824249433534	0.20018571942783425	0.0038685903549721587	5.501066510148223E-4	5.501066510148226E-4	-17821.675674746424	0.0	-185.639061431659
3678000	-18017.061479583608	-191.31851517129437	-17825.742964412315	2.9076828284110996	2015.5224541578905	47.474067243770115	0.25494588392212575	4.1212928929373	5.271867677800512	7.986248150149702	6.585583470576481	4.813287836928177	3.190583491107848	3.5882056687784356	1.504960478598443	1.7191255182356038	2.826110013472006	2.9541846060961623	1.1676466500502964	-0.17054861816672562	3.407130245724205	0.46865873043317197	0.2682571468734175	0.9829821524162285	0.15128020443673545	0.7821473807902046	3.7184362052372557	3.4527682974599654	4.684300228319062	0.07047451465617083	1.4618370446626796	1.5247188490961046	2.014313110783662	3.657822190063197	1.5395671190893425	2.4222664732430914	2.1833063157935344	0.35094011862226404	0.28421059747658056	-1.2090092243038497	-2.432263516640415	-3.010052550254863	2.9	11.052693337260983	0.2824201077702309	0.25664652948145866	0.25172251193442846	0.2092108508138832	0.09024076305701877	5.437710846673178E-4	5.437710846673178E-4	-17825.742964412315	0.0	-189.9668826365809
3680000	-18011.262424986682	-187.23422156476192	-17824.02820342192	2.9545687175111794	2015.4755682687903	46.51115006014749	0.3286131586959395	11.612191342205321	8.896865535726851	8.932291549091019	5.252675006519816	3.981161396234191	3.159598100378562	4.748461039135295	1.9571855940055976	1.5108386666951201	3.8732793096805347	2.592204746095221	4.304632191378331	-0.050599473513047805	2.8064954051245037	0.597707762795497	-0.4114949115001382	-0.10091144296231642	1.8023983051811414	1.1607697105811052	1.5683905988878504	1.760008933190467	-1.2815257234720645	-0.065048576886587	1.4942827731323658	1.1197764458340351	1.4358715464850103	3.824658784350115	4.763025651162462	3.7765646524124996	2.464194669193141	-0.22145255384238105	0.40733811277219023	-0.600516347354853	-1.9022642458850094	-2.6887618527417794	2.9	6.285634023417076	0.28361703311751973	0.2564552595354834	0.2507168565331149	0.2092108508138832	0.04364985220757139	5.1443125213592E-4	5.1443125213592E-4	-17824.02820342192	0.0	-186.64578091887802
3682000	-18010.905670026295	-179.25687309430782	-17831.648796931986	2.935905346758427	2015.4942316395432	48.06633977827559	0.319505319426767	5.273053560721115	5.189434145813106	5.701117573644716	4.877724007844043	3.3119388395308924	2.8214866266832095	3.9482737909646826	1.9014714123432812	1.3504129433621392	2.762309108058398	3.8918645130081613	3.6429151695766655	0.27816830293354766	0.8993064662711618	0.7133449659516145	-0.5602950508467758	-0.6522724243765603	0.5518417811729983	2.043807545100372	4.8973400996069305	8.115387112003058	5.865788820379972	6.1791673271362795	7.00764922570603	4.579490912898568	3.8861506058259883	4.493717593732983	4.367649637391768	3.21435612270766	2.017161576727265	-0.2706860501496904	-0.5069470750171661	1.333895230581136	0.020888523579868368	-2.436529174175788	2.9	6.051194319099946	0.2891848902881961	0.24580169553990877	0.25580256335801316	0.2092108508138832	0.024507163124241033	5.270471954154748E-4	5.270471954154746E-4	-17831.648796931986	0.0	-178.83319529845386
3684000	-18017.33735734133	-186.63311367729082	-17830.70424366404	2.925644698819993	2015.5044922874815	47.79056502949692	0.41477835819844006	0.057103737036491076	2.1491086522082106	3.3374985094120055	4.857589958891382	2.913999185573651	3.5072424190447067	4.823514949337506	2.985302188517851	1.2222856019729162	2.5964553121369707	2.5035253985752934	1.7041417050036445	-0.03328464631342814	1.1740706024968262	0.4924558764585232	-0.9444233573259315	0.4713736294518695	2.839914349728901	-0.25315893951420465	0.38269533656224464	2.2329003968241454	1.4773887989238703	0.8781920444569262	2.6395719888603373	2.498500669190639	3.2346976765791506	2.660440603148079	3.4944732463048234	4.347030062291549	2.9993842388405914	1.4247750244348731	1.5531841262883406	0.23077615540651075	-2.101048047279228	-2.7903462562731605	2.9	7.972519076960575	0.292076665153979	0.2542548337927816	0.25939794048209236	0.19427056057114828	0.0522103586600042	5.77830372439146E-4	5.778303724391462E-4	-17830.70424366404	0.0	-185.41480281358096
3686000	-18009.41343070496	-182.6204470269241	-17826.792983678035	2.9147921705996325	2015.5153448157018	46.208175237794016	0.3160871903650156	9.064869221757547	8.125597381672424	6.494688605232885	4.92629121722723	2.5297342578818194	3.6343529522200604	4.428586761841133	4.298564221164742	1.5113782500720638	2.6886851116963646	2.8774106348699426	3.4117414168034133	-0.06046802845316157	2.0725926125468663	-0.22809663318666898	0.8740884461514189	-0.9822164566821947	0.7356741180660064	0.36948960756834714	0.7820865967563511	1.8067963646323604	3.384727395252953	4.468387780132977	1.2686486718058367	3.1474882953588565	4.035099919725717	4.286537250407936	3.4512866195898138	3.9969113991528533	5.735247518864672	0.22616276519515588	1.9652636381888273	-1.1238072194310602	-1.9729969541492356	-3.9258338655376526	2.9	7.852083681540922	0.29461038034418935	0.256522003358779	0.25692717518246866	0.19194044111456424	0.07817175068864275	5.800532609810404E-4	5.800532609810404E-4	-17826.792983678035	0.0	-181.639204329439
3688000	-18002.534700396165	-188.44146618135034	-17814.093234214815	3.007460751328619	2015.4226762349729	46.85032301649014	0.43195411303221837	8.34660924863296	6.413070838343254	4.8603396103319465	3.9470842828869905	2.8074181698439586	5.06393148901332	4.87043067381708	3.221268033433895	1.4025894259777814	1.6198974855080472	3.2333426444590536	1.0530786219333232	1.8369761701323761	0.30824416255509873	-0.656872473504814	1.246984889317969	-0.23036654957413644	1.405019567571804	2.575865229318602	4.733595277272057	3.0358151537087474	1.7908008386733316	2.4056647550484227	1.048701089807769	3.1439726207366663	3.5756938054639664	2.566538194518749	3.52620247404805	3.5129871772660914	3.5875623738524647	0.8281626748621966	-1.3203378424470769	-1.3149443656285338	-0.740054996990632	-1.6863719246365843	2.9	7.525270698912078	0.28637221425901965	0.256522003358779	0.2568804857580981	0.20022529662410452	0.006610944285325014	5.160439235107132E-4	5.160439235107133E-4	-17814.093234214815	0.0	-187.17827084094586
3690000	-18013.320135743754	-194.48646200273683	-17818.833673741017	2.9878817117483774	2015.4422552745532	46.35188055535445	1.340124401065135	1.6484705666693569	3.1610300403676894	5.508763806302484	5.107820806338864	3.7536313365012095	3.7387200744146445	2.467329691946606	2.1413329690426863	1.9459387171169371	2.3309093236462246	2.4092720334222144	1.253267535467796	1.3835100921357477	0.8742249745008975	1.4469064909337104	-0.18786131447751042	-0.08374390652641056	1.1422046346434218	1.418653083507192	2.2192776923714375	1.0963135080706865	1.445148954050971	1.46879512261496	3.6422348525315087	3.674814754901486	3.9441938588634207	4.684643776928324	2.7911870767510933	3.3333588497221434	3.4276574659426684	1.0123837913106077	-0.8578073841919899	-0.26956616257421395	-1.0303909160668727	-1.5560681583178928	2.9	9.193102912858796	0.283607447755305	0.25270536482980954	0.2568804857580981	0.20680670165678863	0.012358406196041397	5.790905771136544E-4	5.790905771136547E-4	-17818.833673741017	0.0	-191.7556717777885
3692000	-18002.72766784407	-180.32620920724386	-17822.401458636825	2.9985725758402126	2015.4315644104613	43.29543126286187	0.698040113476419	1.6484705666693569	3.1610300403676894	5.508763806302484	5.107820806338864	3.7536313365012095	3.7387200744146445	2.467329691946606	2.1413329690426863	1.9459387171169371	2.3309093236462246	2.4092720334222144	1.253267535467796	1.3835100921357477	0.8742249745008975	1.4469064909337104	-0.18786131447751042	-0.08374390652641056	1.1422046346434218	1.418653083507192	2.2192776923714375	1.0963135080706865	1.445148954050971	1.46879512261496	3.6422348525315087	3.674814754901486	3.9441938588634207	4.684643776928324	2.7911870767510933	3.3333588497221434	3.4276574659426684	1.0123837913106077	-0.8578073841919899	-0.26956616257421395	-1.0303909160668727	-1.5560681583178928	2.9	8.04854197697679	0.283607447755305	0.25270536482980954	0.2568804857580981	0.20680670165678863	0.00622795594623268	5.782947660903812E-4	5.782947660903809E-4	-17822.401458636825	0.0	-178.4149895275342
3694000	-18003.48620702824	-185.57723395185366	-17817.908973076384	2.9145980405365566	2015.515538945765	44.56262120047231	1.9112064808569609	5.852552321410743	4.686983682255484	5.535220651187778	3.7623905400456983	3.5456652635818267	1.7580304514824363	2.0277110753727965	2.4255450894113055	1.4863242896796451	1.1359197743703833	1.5412860704425682	1.1293834044306446	1.3717301308567103	0.881553219824221	1.267332134386941	0.28898663089914634	1.039409178629474	0.6483791750346785	1.4127097301900462	1.2440744372984784	1.6141848321294459	1.725874621684402	2.0291302886453915	2.589057842578134	2.6653896376742043	3.3460195258631824	3.3039410400660536	2.3395431531266104	2.4453595589787787	2.4099441074232577	1.2896287524112875	0.04599067180482985	-1.314788382468351	-2.5656103696021697	-2.02809787672631	2.9	7.100657813663638	0.285492000361199	0.25270536482980954	0.2568804857580981	0.20492214905089465	0.045805944775561935	5.31440659296309E-4	5.314406592963084E-4	-17817.908973076384	0.0	-183.05598142201416
3696000	-17986.482187486916	-172.9297472366948	-17813.55244025022	2.754469377351569	2015.6756676089499	37.723929168085114	1.142006377765661	4.117031121327272	3.3221426066897877	5.967924684913973	5.493319736227176	4.044259060768348	1.322623200923763	1.8375160062715217	1.0587856258501487	1.5210304747718144	1.1751615938423816	1.2388845558295696	0.21541044645944005	0.6032513217447175	0.6211710144847306	0.7147137361470114	-0.9772571266379888	-0.23080872819470938	0.4059815194135432	1.651191457256513	2.2528608248573603	2.5058836301292113	3.155994481756454	2.65855793050822	1.8770339912201968	2.50168669586413	2.148548811062314	1.493726134290014	1.522891979483826	0.771225661202966	0.5516744942733707	0.17380879994373993	-1.8004376716047388	-3.128911934370443	-5.015265677828029	-5.492234495454513	2.9	8.147386208442112	0.282164785109203	0.2534741496117132	0.25755234541512884	0.2068087198639562	0.017780719541685034	6.756022220368934E-4	6.756022220368932E-4	-17813.55244025022	0.0	-170.0806610767252
3698000	-18003.80072866845	-176.90618745165762	-17826.894541216792	2.772552188286065	2015.6575847980155	37.29458636977465	1.2540616178726922	4.016429086955357	4.737969279274205	5.251268035491057	4.3933131033063875	2.9505123839546594	2.1905108666951443	1.631937552996709	1.9749732025454654	1.2855703086492427	2.1899075553033525	1.2486154835424812	1.3995528616422588	1.4233922161081982	0.43094469381249056	0.2510112341688716	0.6111017609889511	0.7122746851504065	0.8535813762799727	2.479043501013419	1.3982028845707237	0.7976199412437278	1.1385401786167089	-0.10620077912586035	1.1335529633572667	1.2777023709529198	1.6697631671304811	2.498809923291133	1.90362477012943	1.5876662566054474	0.14918113893421014	-0.06559235758926807	-1.6074624642863147	-1.9288228753611971	-2.912153644792775	-2.559670080274213	2.9	9.832334325127546	0.2867126973330882	0.2548631842840416	0.25445157916132266	0.20397253922154884	0.022054172104470963	6.525142759560129E-4	6.525142759560129E-4	-17826.894541216792	0.0	-173.7460952920775
3700000	-18002.981454305864	-182.71022154878256	-17820.27123275708	2.937335607251642	2015.4928013790498	41.925027071325616	1.7191741184823144	5.964085457585686	3.9492340353480224	4.279215881806238	4.44250398932396	3.0201109944308895	3.2682370771707294	3.0242024323799868	2.349442553665696	1.374644603974548	1.2350942663797624	0.5843873662374427	1.221908384973991	1.112885492940477	0.5877199776746321	0.9540639721282639	0.0669738977480559	-0.5972110014637122	-0.14444766585031554	0.3530613597005753	0.04534453906347857	-1.0016171935012919	0.27543461586328943	0.40444896280835163	1.1780268145455506	2.5924477590661343	1.7667240458415745	1.6040963031835815	1.5705847269574154	1.2142119652344099	1.420339547088352	0.833896888409613	-0.641857403203354	-1.4287956290338784	-0.8207844494690768	-0.8335818902351202	2.9	8.784037887302185	0.2943865976020164	0.25346202331952006	0.24817883985691597	0.20397253922154884	0.003968489450395047	5.98106246278599E-4	5.981062462785989E-4	-17820.27123275708	0.0	-179.90342089216585
3702000	-18001.41767243126	-177.05528062276983	-17824.36239180849	2.7282842277433104	2015.701852758558	39.866062637082635	2.0600781677798268	4.7318958699742915	4.883468767379911	4.425180888087579	4.459997239392757	3.4413142908817984	2.909583207471467	2.277563563132493	1.2449053486321926	1.1785107531719081	0.8286376216216417	0.7489152271954171	0.781513468991982	0.6321190465630411	1.5701056193887792	0.5649959284547257	0.36468239877011666	0.4373941626369246	1.3410884380911028	0.32907932586767763	1.319985700957698	1.208717474780316	2.130201664389531	2.1906009488114737	2.7017030631755996	1.5953735653319536	1.379042803445688	2.07264103649252	1.808204451381189	0.8402791356597519	0.7140532617733552	-0.45485185539100137	-2.0319128184725077	-1.1453369792554287	-0.9196048082019593	-1.3694133996100797	2.9	6.514935402870222	0.29167346868455696	0.2621611670235616	0.2473269104243561	0.19883845386752666	0.01927836648405036	7.086549746108573E-4	7.086549746108574E-4	-17824.36239180849	0.0	-173.79396456986726
3704000	-18001.34011308135	-175.25168617181865	-17826.088426909533	2.8146112833689374	2015.6155257029325	39.59887886595594	1.4529713937858242	4.418865628745267	3.9544745713601284	5.589014896800547	4.527517662299155	3.733956155613971	2.7796363311189807	2.5851700977061376	1.855489610912826	0.9990433865855984	1.3178710472234214	0.4237364771035351	0.9262499163653228	1.1270483609854383	0.49773358397131146	-0.7278445040738675	4.865407038825986E-4	-0.07947879906945188	0.2408523956946148	1.2347764570143118	1.0967193339134664	0.7971889355596353	0.5175921400440926	0.6159725578121455	1.338116077834998	1.128455202950328	2.3113091158981587	2.3595417277019117	2.4185369391415334	2.363936435391559	0.6924408509962221	-0.7171092133918944	-0.594766208136488	-1.942947690715787	-1.553149715535315	-1.6799860824766017	2.9	10.549755405302376	0.29444290802031725	0.24964166539502902	0.25445458220042744	0.20146084438422765	0.06502779134973186	6.087918807378062E-4	6.087918807378064E-4	-17826.088426909533	0.0	-171.99221872746682
3706000	-18006.178726662292	-180.41071744108248	-17825.76800922121	2.7563632133082008	2015.6737737729932	40.175448437003965	1.4529713937858242	1.4268755548906549	2.8623088397491077	4.442409400710521	4.72634438066588	3.428857596963058	2.466895041756201	2.2946817156872985	1.510388470205759	2.1313546646579216	0.9199509013774538	0.6332655589431113	0.19914230528511556	0.9354771611118634	1.515707676537279	-0.18212826773653057	-0.26942386093777465	-0.9322533274374916	0.5311232987360172	-0.07266923358975086	1.0739447378031266	3.761034502236858	4.36853622087135	4.239663649744159	4.155943152421855	2.228165020843985	2.543312163025867	2.80377050350273	2.8210822592673135	3.489578394657835	1.7029753694800536	0.08449970837116104	-1.0675882664259901	-1.380739427392987	-1.5310313559591653	-1.508197638074932	2.9	7.008627426995225	0.28627076746205604	0.2577148984655524	0.25461419209474284	0.20140014197765005	0.047674257209268156	6.345843978421851E-4	6.345843978421853E-4	-17825.76800922121	0.0	-177.5849801300177
3708000	-18000.224443926687	-184.35506544347342	-17815.869378483214	2.9359955159195725	2015.494141470382	44.08648260874803	0.8586371124758855	6.501243015206997	5.305788587007351	4.597554028588929	4.109472467646425	4.172032967572616	3.354880983771223	2.5105794546159332	1.9016872784819483	1.6211761120326507	1.827996221683167	0.763240173420154	0.3152554249345319	0.24296604384754084	0.6577669036314098	1.9479303054941606	1.3931670000788985	0.9736584737590244	1.8280321037661182	2.418572235202391	2.451097340504435	1.4356216968490296	2.4247555110144727	1.1278343229656551	1.4849742497113476	0.7343652092376027	1.4859775672034967	2.197212366680754	1.557372317788656	1.4589785443914634	1.181419529999599	1.912514366993161	0.626373351097058	-0.1363451031644609	-1.5675224702669366	-1.439158052895972	2.9	6.6997110150093695	0.28627076746205604	0.25866666824098083	0.2536624223193144	0.20140014197765005	0.047674257209268156	5.660365032442067E-4	5.660365032442065E-4	-17815.869378483214	0.0	-182.66099808157185
3710000	-18005.322687534506	-186.19341423261974	-17819.129273301885	2.9067868070150213	2015.5233501792864	45.61732423951898	0.3112859643254336	2.887846936996953	4.164641964024507	5.380899183536344	3.4617266668079187	3.7172914261538796	2.630044882808908	2.0513273846127267	2.7362158222153905	1.2871688118490106	2.5525425435333795	1.2674170170256633	-0.03203429767628238	-0.11445151128498388	2.7493705478790167	3.227784898236809	2.764979039346996	0.01933697495458442	0.6269275478266193	-0.0157882973149871	1.3266176619234433	1.687060164907767	2.042985629132226	5.068512387642516	2.90882855764464	2.1628388336543853	1.4096443477421936	1.7764485157757433	1.5967447151318868	2.2621491553262882	2.001082458487163	1.5520574326964576	2.4916149364002367	1.4955295503701227	-1.6882869933436226	-3.0802553597539273	2.9	6.84145329148965	0.2915225295148613	0.2592224005664781	0.2512317701789946	0.19802329973966726	0.006301456621897729	5.289801036748518E-4	5.289801036748514E-4	-17819.129273301885	0.0	-185.6426110640677
3712000	-18007.588646490043	-192.82875793732518	-17814.75988855272	2.866140279874173	2015.5639967064274	49.2289261510726	0.36828508653085024	7.521323451614416	10.282813780500192	6.858508515158465	5.462185233643137	3.146916247191762	3.031347258340313	1.7822204068310106	4.085576982862325	1.6053687075781262	1.2170248962166779	0.8124519700204742	2.3002197460847933	2.105960637537609	0.42527929818219956	0.3783742404779059	2.5283594929803215	3.967743317049538	2.2645842606244666	-1.2171262322776877	0.2049257062406814	2.4792823524583683	3.699542900132288	4.910161991748948	8.674068447300868	6.20233934900371	6.396652133834434	6.2612835887410405	4.6835167962879956	3.1693570617634603	2.4658781249509616	1.1078675720508246	1.1147105797179342	2.466328713544766	-1.715230175244624	-0.35528900217054593	2.9	7.1950762021127845	0.29368456457307046	0.2528254498269738	0.2472750769279702	0.20621490867198686	0.01505274336268204	5.283392635878684E-4	5.283392635878681E-4	-17814.75988855272	0.0	-192.0238084412292
3714000	-18017.86912868392	-196.8009435009439	-17821.068185182976	2.929019046341521	2015.50111793996	49.08174711155091	0.33608155522846134	7.563206153249057	7.157306554256269	5.921607468688892	6.135603098717907	2.635264681434714	3.2391859848599704	2.2089787071816405	3.9372002258750767	2.7274067765250627	2.5832742538675	1.7724659732299917	1.8598095855902121	2.7492726569693953	0.8930858288579813	0.5593251116340147	0.641825239191192	1.5097356167481548	1.904172657098734	-0.4353153014770843	0.400780481252331	2.624495298257579	5.37170720719276	4.025217096687248	1.8394110496277565	4.00020877228578	4.062489491759769	6.185791660548172	6.801826333747014	5.898682102821734	2.629196936166882	1.8793640191008647	2.4152224321079654	1.9068104972972608	-1.723467944273048	-3.3824310273846767	2.9	6.893989229509454	0.28716001056815355	0.2575800242842341	0.25357032972572335	0.20168963542189025	0.0283033877236905	5.297025989425058E-4	5.297025989425058E-4	-17821.068185182976	0.0	-196.13371858467488
3716000	-18009.783202751805	-196.93321165203443	-17812.84999109977	2.96208600141852	2015.468050984883	47.32782307343527	0.46024399487251105	3.2314701988332644	2.9865004851394086	4.271638870282202	4.382100891129591	3.0510219566571406	2.8261185323397564	2.176796203237593	3.041018823807634	3.9915112705647484	1.5895931807197512	0.5898982562857468	1.464103131724512	2.154482035879663	1.6279238006843224	0.9804055989715238	1.7716655319871943	1.7745825293396176	2.010056215938246	1.1058647990757449	-0.0017106862997467928	0.8636956913651641	1.5205273244608482	3.087799926241044	2.1870984834245126	1.0921666970376298	2.641562602333745	1.6708269447435702	4.234261701400268	3.8841836424601537	2.260754124320334	1.5426751526174536	1.9456161315041975	1.023338037151099	-0.8615561214815985	-1.662026280735413	2.9	8.807938166119374	0.28716001056815355	0.25422436395494624	0.25357032972572335	0.20504529575117814	0.031203664945728876	6.001829513151445E-4	6.001829513151444E-4	-17812.84999109977	0.0	-195.3858271249835
3718000	-18030.225226869446	-201.36571638861895	-17828.859510480826	3.057147250097961	2015.3729897362034	49.36189482333812	0.4579045408680577	3.2504565460274253	2.2492627482214194	3.9313241690418335	5.734704240531648	4.549573601855543	3.139167595254386	1.84404604591276	3.6730522897072775	3.821701528103608	1.1624658066721516	0.8186138731245328	2.282059940021636	2.1673383091194616	2.612818916057518	1.0918073286556076	1.966871738622544	0.677960248644432	0.9416847450795645	-0.457914420370376	-0.476266452150123	1.4845890320980821	0.8724882971320895	3.130472288973034	2.5526985247164626	2.366114105001448	4.539201085126225	4.420844857109265	5.453864613283262	3.2976571316473504	2.5495893446357765	2.9522738082561943	0.318734748248249	-0.8038902879814759	0.04519800613401148	-1.248413049572748	2.9	9.70873474610629	0.28895404997654606	0.2553437241188422	0.25336605024488573	0.20233617565972728	0.011218885240721196	5.217762913972573E-4	5.217762913972575E-4	-17828.859510480826	0.0	-199.3202864935763
3720000	-18022.06087581864	-203.70511973313847	-17818.3557560855	2.9351564755913335	2015.49498051071	49.343714336951734	0.654767270242514	3.56485656180028	4.986014125456924	5.777680040708097	4.693615272765901	3.2898891233183334	4.45075159597159	2.563690469525958	3.4817303772710053	4.47662414747281	0.8089064737920458	1.5768095933923738	1.0411132811149957	4.120271768958906	2.4519671054515495	1.677793344568573	0.3150199941067484	0.7955146054321438	1.078512821868751	0.0655468658623182	0.2516195802372052	0.31925621841060425	2.286206291406989	3.75024447699996	3.931654450269546	5.14334889227754	2.585879245088463	1.5480869350900723	2.9519772113991998	3.2257680389152705	2.6328364931983526	1.6352805465983629	0.7997244728825982	-0.2781443479305227	-2.9454287273579793	-3.3593187318012743	2.9	8.057995496726088	0.2877969163621078	0.2516336885330733	0.2545846212355668	0.2059847738692534	0.04111253950704633	4.7600019904447743E-4	4.7600019904447743E-4	-17818.3557560855	0.0	-202.13883853301206
3722000	-18020.016185023953	-188.9415164251588	-17831.074668598794	2.9464796895342293	2015.4836572967672	49.86919175357086	0.6755397596730186	5.264443987717352	6.66060064787554	5.266060921829341	3.869813390707245	3.692280950830396	4.66754249516342	2.6746260518293883	4.136504279331322	2.7459289774798608	1.243628859403241	1.638830334215197	0.03421761461400874	1.7508436174855317	0.5474459111798456	0.10598976142288685	0.5127647200119503	0.44376780047238606	0.2860242054310477	1.2584299178879448	-0.5992995400296632	0.8811505697839312	3.1542416376803972	4.021408719418296	5.140646838052239	7.0107110925545335	5.979101516559363	4.594352182726425	4.76727722832046	5.152655621014396	4.224921307973604	3.026638327336845	0.8001446018178391	-0.06993268549365406	-1.4870018767270952	-3.6149050616149707	2.9	6.777662374567837	0.2830198653419851	0.24697069916475786	0.2562990392502491	0.21371039624300928	0.00820602970494266	5.140290792047863E-4	5.140290792047862E-4	-17831.074668598794	0.0	-187.6377936808338
3724000	-18017.864054127607	-188.4592638983993	-17829.404790229208	2.9996720570875297	2015.430464929214	46.44434501841746	0.7922280739374851	5.774362448601119	5.750136221753633	6.051252558666588	4.8585682172516975	2.737654486113121	3.9501806186898984	2.2546152531262464	2.3583275172261753	1.8522982347905352	1.297806048744989	1.3997979331648256	0.46589704688102707	0.8684124896379455	1.4636409807510333	0.8044583907103311	0.18464028384805953	-0.30218637106603663	0.9898792829223301	2.661124400721111	2.067431576670457	2.0398715468585014	1.8334535436777806	1.9168033000029174	1.636337171542106	3.122516478849768	4.018364818316819	2.9938302332825897	2.3662945896021386	2.5877669797828378	2.5725681818433532	0.4011252790235591	0.09556783373432953	-0.6242893153996507	-1.2614301387047606	-0.8135762520485232	2.9	7.7862746783079135	0.3003965043607093	0.24697069916475786	0.25483953232629286	0.19779326414824128	0.016223328849669517	5.445807246060973E-4	5.445807246060974E-4	-17829.404790229208	0.0	-186.51734381923166
3726000	-18013.720472349672	-174.38694713386673	-17839.333525215807	3.0049651458432387	2015.4251718404582	45.96873297925232	0.9940858351027246	2.9777999282831242	3.0264229203643733	4.906250855826443	4.99892325073891	4.363062117807433	3.119065324399707	2.9232114442920056	2.2389565442376482	2.0045518201517893	1.1567731502962895	1.0928810092517443	1.156164299855491	0.9847226560787781	1.3037878567867591	0.8949824991685011	0.4979176765291805	-0.009417296461150637	0.4451353499414702	0.5604141919885712	0.4135766277931586	1.4912678481409318	1.8778705079043503	3.351208640208186	2.7405093196380688	2.6544270717706295	1.779906273439739	2.998785377653066	3.870214668066356	3.81807960099631	2.6713302593532804	1.9794556363210372	1.1666183769896943	-0.903767526566294	-1.821749274895156	-1.6955623367333557	2.9	7.434555817187971	0.28753830851953655	0.25110994786243446	0.2575544526912884	0.20379729092674187	0.02585791176761924	5.842860031716132E-4	5.842860031716133E-4	-17839.333525215807	0.0	-172.2095106366379
3728000	-18018.589263360966	-190.91528133047944	-17827.673982030487	3.0121119551995292	2015.418025031102	49.50154019819582	0.789036723805635	2.8760382627090095	3.485087913647549	4.316507938489926	5.267197196314826	4.9072579845880275	3.8359112914688427	2.917636246698775	1.969875954680718	2.531000470085753	0.9591358880055483	1.3582382572505056	0.4751458118471237	0.48297871517724295	0.8774465265438692	1.9165470879408462	0.6085162298621216	0.4334584799544291	1.4436637435632935	1.5122162523971168	1.3615255681443714	1.0371540894208657	0.7779966142474857	1.7779464289202542	1.9352427685089097	2.6732389614990337	2.7173841929471916	3.915666310032883	4.838247553135329	4.19028056266809	2.362564489821114	2.057395259103323	0.8490853252304712	-0.012560893193315659	-0.4712002439313657	-1.5415647745115466	2.9	6.583578349273211	0.280452989418517	0.26303123135531575	0.25742533438313703	0.1990904448430315	0.008949048397558848	5.180079418113366E-4	5.180079418113366E-4	-17827.673982030487	0.0	-189.26171747404504
3730000	-18016.73477527078	-193.15090733033333	-17823.583867940444	3.119867968347098	2015.3102690179544	49.62794208335102	0.9117051005836321	7.025487592983089	5.963767904531523	4.646999146332359	4.744864045217819	3.3092756941689188	3.041520364769644	2.1828786885730906	2.3578693029401347	2.8587832649631504	2.2649783328375714	1.9272286602745294	0.6600506888364404	3.5290061536277113	2.547854125563323	1.3287705854977743	1.4434553885060415	0.35981277752736746	0.02289344825448758	0.19251236559533166	0.7050875492878675	0.4518172945843911	-1.193046544892748	0.7345625842642042	2.9908523138318825	3.8762789110994644	3.8448154109309898	3.5974060432381303	3.8477238035246684	2.7716712722628403	2.8388193235613843	2.5376544103332206	0.7368816806154255	-0.04271662099659901	-1.0986561770012744	-0.0013178504238382516	2.9	6.932128150389923	0.28783629828670665	0.2506900396274289	0.254918166815177	0.20655549527068875	0.05281461157223044	5.275083034244962E-4	5.275083034244961E-4	-17823.583867940444	0.0	-190.38018391356997
3732000	-18023.639233833335	-196.35448537623685	-17827.2847484571	2.883089558999009	2015.5470474273025	50.49280107502394	1.5887419239981462	6.596115319602344	7.296360411634547	6.273072011217144	5.123066236471309	3.120627772324966	3.9728544583319088	3.047443953277516	3.2158967595236976	2.7428350202103595	1.9811516283993784	1.8599283214905928	0.9690311307285083	2.8036770786676906	2.39498944707117	0.7352414025429003	1.774260515964603	1.6936351117796264	0.9740228342089479	1.9702847896357465	1.819801586379772	1.98884730037246	2.418591191568007	2.5153539799456697	1.4653400455129324	1.875316004492425	1.8064544267912106	2.7071228170105543	2.242749593679689	1.3328120400132681	1.5791141363139545	0.7651528402329818	0.06992240233361086	-1.002757870463932	-1.8580738490426383	-1.4041338346129353	2.9	7.4537009553002544	0.2932235259723794	0.24633576176364716	0.2557563628177642	0.20468434944621053	0.0736235115652599	5.039975020044563E-4	5.039975020044563E-4	-17827.2847484571	0.0	-193.96902525305532
3734000	-18016.91694487497	-195.15964821230912	-17821.75729666266	2.991665002143683	2015.4384719841578	54.10615714343457	0.9244973490291335	8.565375534832272	7.3782341181994004	8.642178334144763	7.218112245345472	4.294199883507026	4.717524377049311	3.2526510890008034	3.1104222964428905	2.2952246240861376	2.389420919914536	2.3042308184752183	1.212104711951895	1.9196462214693892	1.83378759035272	1.5978742054408757	0.5116999088743595	1.4137945550312132	0.778491687178273	-0.16798241525175642	0.3315302681127358	0.6387012737911912	-0.33459253379853937	0.16511878643183087	2.8179054108311776	1.3592274358682794	3.4532051830367143	3.8771571168825245	2.8395465780244002	3.176921012258197	2.530054293549818	1.2254562275042167	0.8483242461480536	-0.3289196207351014	-0.4708961557514719	-1.6888464358293647	2.9	6.827349280123441	0.2924268785818381	0.24849213301364417	0.26040930577678323	0.1986716826277358	0.041921402027919136	4.5041985991509277E-4	4.504198599150929E-4	-17821.75729666266	0.0	-193.43260132648615
3736000	-18010.98310034402	-187.64345889228517	-17823.339641451734	2.953332651222396	2015.4768043350791	51.10698974366738	0.5584677731379029	9.986110840258304	9.152660846340103	7.2882379015969745	5.841480810560266	5.708394650769511	5.341621357519781	2.7400993382955003	2.794442051124097	1.2238079774767632	2.6551246206745183	1.57246797181096	0.7235710739067207	1.510147170422417	2.1142468031863477	1.1081983698453017	0.2707306629832481	0.3455354165546365	0.36544309429860716	1.5411185782723433	1.1151846381695596	2.816289056223367	2.847561422569952	3.293857570518219	4.019272043512095	3.9640721384769	4.525088007910103	4.964815858830116	3.033179244630162	3.2124305978219856	2.541560068956586	2.964992977292677	3.653473541865325	0.46954104052300055	-1.0524882343545818	-2.1486151505817217	2.9	6.621446193142463	0.29326367228497924	0.24765533931050301	0.26040930577678323	0.1986716826277358	0.06644351096645493	5.080156571998689E-4	5.080156571998692E-4	-17823.339641451734	0.0	-186.4528959283641
3738000	-18017.295450991194	-193.76284426994022	-17823.532606721255	3.1030658560935227	2015.327071130208	49.297858422859775	0.7173192388385456	9.833326555855413	8.749889151988341	8.406299484698945	5.848768756183417	5.786110691566858	3.89692458778342	3.246096724369933	2.2164719695295587	1.623602166352975	1.5143596198152214	2.051931634020389	1.4851895617468334	0.6121790874526298	2.722769932052338	0.4952290009779138	-0.2152342340954754	0.013307144003931286	-0.0010855922210609298	0.5953082077547225	-0.04168367030504172	1.080224530552464	0.7333730842691244	1.7097638995087943	4.3073045274694906	3.994598051183085	4.2556999508937	3.2819837227870257	3.1701229245392772	2.1554252828525877	1.7365791624184899	1.0326207591575987	0.06383134179274497	0.05172446530592323	-1.1848105486581788	-1.3533770154633549	2.9	6.850093524210793	0.29171572825334074	0.2519112956318999	0.25770129348702486	0.1986716826277358	0.021523060077880456	4.690698771570746E-4	4.690698771570742E-4	-17823.532606721255	0.0	-191.52978581831346
3740000	-18016.020421063484	-193.3260486507977	-17822.694372412687	3.017659542096306	2015.4124774442053	50.38483780647539	0.7212515887252322	6.68577865270728	7.880246577851365	6.1812968906884205	5.2843226724883925	5.365639962173285	3.3694812494647977	2.357000116779444	3.2072375867335	2.402815364084603	1.7918997105739514	1.9386768815578173	2.950217577290683	0.37511454314876286	1.2941280548963479	0.5086838831448566	-0.9114959992791131	-0.8726086115762736	0.84805140023157	-0.03448116899821152	0.6430514509988015	2.3303076620458105	2.491931402219934	2.6040236922438744	4.063336409559259	3.3519909220413275	3.3263269972008294	4.42729833085346	5.1254154739740905	4.248758473206937	5.1082462768635315	4.952053799765405	4.286658779364054	0.7183786822556076	-0.7587859776335617	-2.260869543055679	2.9	9.225975932751913	0.29134031990070736	0.2519112956318999	0.25770129348702486	0.19904709098036918	0.06366802906223511	5.024390220306932E-4	5.024390220306928E-4	-17822.694372412687	0.0	-191.0840316229624
3742000	-18005.81530669266	-172.1669582542828	-17833.64834843838	2.9711387237524076	2015.4589982625491	49.413503113076516	2.587371811362224	5.164442611645841	4.897142247461851	4.637770475851065	4.354003570552275	3.9555672544558633	3.6616042691252644	2.733878809395503	1.8391688146867335	1.3951431692739822	1.5382456054206164	1.4749787882627672	1.1524486390179245	0.6241144282851298	0.9781964210089278	0.9226080960646355	0.39761423776303173	0.021137329426211937	0.9687203735761631	1.3023365760990455	1.2641168003967762	1.4048096566277601	1.5434770623173106	1.482213523731722	1.9101468382253766	2.7019635702098985	2.796942272156795	3.5772656988995997	2.40066374636162	2.45750506910129	2.43118304008719	2.5938948081189848	1.715117649240652	0.3696501800624372	-1.272631653989952	-2.3529759788910813	2.9	7.317905882089194	0.28379398575458886	0.2547547412797072	0.2601528566765953	0.20129841628910988	0.008774371963720303	5.152184675526543E-4	5.152184675526543E-4	-17833.64834843838	0.0	-169.325203921197
3744000	-18011.53071697514	-188.50482219667927	-17823.02589477846	3.04014835905815	2015.3899886272434	51.239504206001406	1.3569772718185054	2.8492690653449673	3.7148304024588708	4.8973665805990745	4.444155370268626	3.6221589880416984	3.17102541836758	3.774420450711	2.0632055443431327	2.9116392004689398	2.5980754563972583	1.497988170432496	1.3332561667837453	2.4455359790361895	0.839524382280476	1.4628061993333774	2.1704560957037824	1.1655941077557186	1.7188077501125756	0.6314178793926389	0.8878763359811609	0.5983683155168746	0.10251751062805192	0.19199736480120677	1.8747899826891656	2.5131726299855957	2.650597969080113	2.513224515486583	2.760579823787486	2.153376744494984	3.8010435349418903	2.748854921415531	2.169578503312292	0.42272144870927536	-1.6155786919275847	-0.7784823971371078	2.9	8.419643705041409	0.2894615288833207	0.24963449391273468	0.2561441965336394	0.2047597806703065	0.03800543892535005	4.7451568776986114E-4	4.7451568776986136E-4	-17823.02589477846	0.0	-185.75156708047362
3746000	-18022.635286889636	-199.08971012516085	-17823.545576764474	3.087830529822316	2015.3423064564793	50.4978873192865	1.0257494725476133	5.193347282776793	4.649067911974135	4.854406550897152	5.948805774473113	3.5221378914534087	3.361585739059204	2.8831687332766522	3.2433408819439378	3.3151828584157528	2.0627392519853833	1.5865811934080902	1.196085711265296	1.1294698328878179	0.07203393205034553	1.675349000171001	1.5264447028357753	0.8819026811034537	0.8210924278979441	1.3105476845754036	1.4848792794753234	1.3383739952309799	1.426000712763514	2.739259225467158	3.1660791714861207	3.5311578036180435	3.498472716479263	2.880829362594084	3.691577841575953	2.1208374319175847	1.439957240827114	1.4722586882782256	2.1191551754180615	0.0423258325304453	-1.7026416126640187	-0.9775933308371685	2.9	8.316298330017387	0.28099920336842776	0.25717497272334533	0.2561128105612358	0.2057130133469924	0.041387690632197306	4.8231100223119344E-4	4.8231100223119334E-4	-17823.545576764474	0.0	-196.2678093564063
3748000	-18008.832404241086	-186.59319842036984	-17822.239205820715	2.9500795157074813	2015.480057470594	49.54458720209358	0.5898181597025198	7.2808503044716835	5.449520287596911	5.028295171182334	4.491259630280789	4.432643962862638	4.1220529197195726	3.0137800839131534	2.39772112548766	2.324191263504667	1.1144575633532603	0.9497759405056321	1.1715191267770604	0.4448973776067875	1.6454550132833454	0.8453138833212708	1.0368677362374212	1.2698747265739174	-0.1564361179366248	0.7693693968924347	2.1206850270323176	2.843863564652966	1.9816113233139854	0.47227460759543216	1.6009994641707623	2.6397236431790336	3.11624145971517	4.42646183751255	3.945953574650751	3.739471080937946	3.362933818706211	2.0407884930455022	-0.40547786159099497	-1.7390248678363145	-1.0052011701683896	-0.34856537963308964	2.9	8.114010113160811	0.2895475351839469	0.25717497272334533	0.25151860156588257	0.2017588905268265	0.0786729339020964	4.992457725534888E-4	4.992457725534887E-4	-17822.239205820715	0.0	-184.99313965842558
3750000	-17999.093149854398	-181.98261031221315	-17817.110539542184	2.917980974538384	2015.5121560117632	45.85930026829594	0.8157996997182543	9.264568955368256	8.175513677536665	7.970497096066087	6.529504546443062	4.025852913932786	2.51956452187506	3.7322659787990227	1.6584855553998492	1.2536890595098251	1.3859608141473425	0.5262328328406934	0.769268945346371	0.40141074543638355	1.310524054795242	1.5040884660866636	0.7188316406713096	0.8776462969108949	0.1744994718648749	1.2270080813289028	0.22459695745550212	2.0766668916455164	3.069525528589529	3.8895091348629527	2.5173035049604393	2.390875919165565	3.170181553389982	4.423489947193007	3.9656391309704517	2.298136760363829	1.6957069485270355	2.089495581100706	0.6301242835086892	0.023130176913674652	-1.7977178170756065	-2.565626501857752	2.9	7.203145922057941	0.2894032700264447	0.25807167326055386	0.25062190102867404	0.20190315568432865	0.006077690366456912	5.977850299472064E-4	5.977850299472069E-4	-17817.110539542184	0.0	-180.31851770097373
3752000	-18016.893073972024	-193.50883950417818	-17823.384234467845	2.9286086314392406	2015.5015283548623	47.16835896779737	0.4848937772981138	4.956751866907155	5.528419023119516	5.880095765036711	6.322579082768314	3.742138826181315	2.889956899450122	2.5426038157742537	2.75841721658064	1.889507798160083	1.4263393677305016	0.22453048440036516	1.4446722895813093	1.3145147230465515	2.5898662408118196	1.1553322035211817	2.2482144386311704	1.545991026718477	-0.3267001527020475	1.2440407138234733	0.3973552717641774	-0.07811012573237486	2.575134792071394	1.570003634715388	0.04332984787544136	1.5433631304912783	3.369090558613299	4.792927959366659	5.747359896524614	6.562414337574669	5.450697272381311	1.1710690880241064	-0.755105058474426	-0.6988249095007497	-0.09674676400321891	-2.9504882544183086	2.9	7.519711790055229	0.28435423602734217	0.25807167326055386	0.2556709350277766	0.20190315568432865	0.044562625073315404	5.318539188787785E-4	5.318539188787784E-4	-17823.384234467845	0.0	-192.2812279298772
3754000	-18028.638683879526	-196.89510162084747	-17831.743582258678	2.879773212491994	2015.5503637738095	49.5690470224032	0.3888899573673132	7.7175308784840935	8.685355421303356	6.786444552982265	6.15659646346881	3.2436913692912976	4.457542221105334	3.8807084784980095	4.347484608392061	1.4637177691681127	1.5324263965234193	2.322931025074605	1.1288629922901883	-0.4789083212116447	2.877019213325613	2.052433639128335	1.0399361145574528	0.2571891613512084	2.730312011963419	3.5585768295495357	1.6905354678500373	1.0309448455081724	1.6369871167080388	1.2626698759068713	2.346702475877869	4.207483344376724	5.528712001087032	5.612815045174699	4.324145526424939	2.394989117210305	3.4203604155937013	0.7799464635542063	-0.6979991079462922	-0.6459706657223105	-1.0166699721994208	-4.048482574390587	2.9	7.427852901128126	0.29172635031171706	0.25387461262649985	0.25249588137745566	0.20190315568432865	0.03942238553702715	4.944900482109469E-4	4.944900482109472E-4	-17831.743582258678	0.0	-195.98944013450443
3756000	-18013.518525217885	-185.03384372979218	-17828.484681488095	2.9181370533229374	2015.5119999329786	50.753697487190465	0.9476920570342281	6.084349263698847	4.659800973160207	5.4272108775878465	5.3585441380740555	4.149477939158964	3.0884832306895635	4.250038586103341	3.1537977533676687	2.200573041547429	1.1140731271547455	2.2008985340880507	1.0889009919516461	0.5072051817016135	0.23387481478706956	0.9407990954861893	1.065007936005229	2.5356369309672497	1.4208274324756918	0.9639506569662476	2.0127275822591457	1.075564942347929	0.2577565176233435	0.3136990052216513	2.411624371749059	3.6956464846910455	3.1591817323185682	4.043375671368809	3.761296594408328	2.107362688449824	3.325424126169713	2.078743918102009	0.925991373319489	-1.245742895530578	-2.047094060573426	-1.567858944511904	2.9	10.474358776746753	0.2912388396840447	0.2547857740004749	0.2545555059373034	0.19941988037817823	0.012296420331953242	5.779339056026894E-4	5.779339056026896E-4	-17828.484681488095	0.0	-182.6202271280828
3758000	-18007.839503188436	-190.96498332729715	-17816.87451986114	3.0115294410179865	2015.4186075452835	52.23146552668648	0.8851396351305477	4.986047849782172	3.7906862099294836	5.082093904115725	3.78716469418827	3.995314973886605	3.321243585678848	3.347690795629309	3.794447730893159	3.2278635242823426	1.3794783506827677	2.2858968350486664	1.7559708782884533	0.8001137370774583	1.0318015829234344	0.9096087807681317	0.5965555852392623	0.10085868808905205	0.5273234853088449	0.16280880409441484	1.6387496947965443	2.416657326093816	1.684318924806704	2.1765623067289277	2.5214045876003826	3.6266037814977046	3.775570317445271	3.245868855654625	2.2405834640405193	3.117447042748983	3.796842171083586	2.3601396403859893	3.136560341895632	0.24771046266567026	-1.0975519463319494	-2.4854892354416247	2.9	8.612532653314034	0.288233941493605	0.25324078870160815	0.25828296839767406	0.20024230140711405	0.027280431558581095	4.6845287509130395E-4	4.684528750913038E-4	-17816.87451986114	0.0	-188.79721155981443
3760000	-18015.91536021524	-196.03685155038497	-17819.878508664857	3.1793629221578694	2015.2507740641436	52.37118428593149	1.5243876523595643	5.692750395859652	5.811724504551439	6.037471338387377	4.421909208090463	4.017007337958079	3.904975671635032	2.3788721830467634	2.5612042644685076	2.6843905830243937	2.5907078683635385	2.2089564745894896	2.1554076956954598	1.399087110303331	0.5815326328633881	0.521783893879711	-0.3394612676596217	1.0842281525313375	2.2168985191403294	1.7092111960834981	1.0579825295142609	0.8325474865631175	0.6125765420875724	1.3698501669173382	2.25146522357003	3.2069885590008327	3.7910208843980477	3.8055985069364	4.276061921359313	3.117538782540727	2.9310562866351524	2.9054452486737543	2.606524765224569	1.2857018686745096	0.7734725659780131	-0.6063561344023775	2.9	9.777288741447265	0.287471767001789	0.25040829744408344	0.2528563403949607	0.2092635951591681	0.052404827716871494	4.7228507504110226E-4	4.722850750411023E-4	-17819.878508664857	0.0	-191.58863290569994
3762000	-18036.64566794594	-200.78678838091207	-17835.85887956503	3.0430147373745164	2015.387122248927	44.64211754124549	1.5243876523595643	3.8019399948255854	4.048444349607109	5.214196345360179	4.534814983652104	3.5269191969872886	2.9602191276967846	2.653199281392971	2.8941649256331297	2.172579487970046	1.9284011772845029	1.1042664874363388	1.120507725678245	0.30452967647365436	0.647509524650681	1.4837347564164862	0.6690294580044633	-0.13112006975488225	0.32204759917779324	1.0902324032015933	0.41360552483387014	2.481838244451353	2.2154847549215226	2.915957884311651	3.1147988382052842	3.120783605311778	3.876556835411271	3.609141520421756	2.0408229240650293	1.9613767119090506	2.325477511246128	0.30664474904953076	1.3050617079195714	0.717281132966859	-0.9757419409260446	0.3567359691659009	2.9	8.056913722648924	0.29169528979587633	0.242334008166058	0.25545682016489424	0.21051388187317263	0.01448477259164833	5.818487111327155E-4	5.818487111327153E-4	-17835.85887956503	0.0	-197.84889810205465
3764000	-18008.106611036193	-190.04546678783603	-17818.061144248357	2.972651983910186	2015.4574850023912	45.245284382528894	0.40185797369299636	3.113509204950733	4.0214366130342905	5.460071831401352	4.682188187577771	3.874965419638464	3.4216201073467403	1.4107068863531111	2.236322366530081	2.739094655055399	1.436099406275575	0.18849950745159705	0.34602322366736404	-0.23830782464428563	0.7697270195869159	3.2340404775670093	0.437385925719606	0.3477391194356578	-0.4699802754248916	2.400199854856116	3.2922597483978393	2.622553006845178	3.2145438635564356	0.6143164892870168	1.9983875644387794	0.6917642179408334	1.0335728903269623	2.678854659389553	2.434054420928657	3.7770249751708818	2.8099204601010723	2.048145004722331	1.2975128390001633	1.5712453122514987	-0.12619790039123516	-2.541840173855125	2.9	6.696985484982515	0.28641565478727565	0.24673100925302513	0.2549825665574416	0.21187076940225877	0.02376661442482118	6.242544468231208E-4	6.242544468231213E-4	-17818.061144248357	0.0	-189.03103154259634
3766000	-18001.19255016063	-178.4447997920735	-17822.74775036856	3.0307397081279226	2015.3993972781736	46.68819429088465	1.2944823618557222	4.829761300988288	5.231075953999221	4.417803969312468	4.3759510229686205	3.968343097234952	3.49057297698047	2.0224800141194463	1.1521556788867762	1.1683835470520356	0.26364082490453905	1.1106039450995957	0.971458992242912	1.537851045358302	1.515454909724654	1.6665036809782694	2.0636245524964663	1.3903346259914124	1.9416449638435163	0.49121271801440153	0.5172797018445615	0.7321961597809875	0.5861479734616629	3.2127516587166554	3.085002953256316	4.364292295101121	4.3631140308656144	3.210936283730503	3.345558468316331	2.54701384645558	2.2328812950120698	2.471310390865301	3.1215857301567222	1.7986912249265137	-0.13630409348122452	-1.3634682248901036	2.9	7.821534469491902	0.2809033879737898	0.2582645837816847	0.2618372788558112	0.19899474938871545	0.04091719275778076	5.54775413820973E-4	5.547754138209729E-4	-17822.74775036856	0.0	-175.78855750182282
3768000	-18015.7062132795	-190.92084268991647	-17824.785370589583	3.0432910326838263	2015.3868459536177	49.24656134191613	1.456789242859415	6.189768458200894	6.290030568674308	6.596960316467726	5.749613111800948	4.542998398642644	3.7402873958703116	2.457482011316238	2.919139153734375	1.8950742517918107	0.7493315956320564	1.7949159451192505	0.5069003517327444	1.2539265146104486	1.9542538058981873	2.6198180198382763	2.4852016563881856	0.39320817010484493	-0.989427919295806	-0.845955984222726	0.22359593661394284	1.0497888549137624	1.5141705313846716	1.0425630855916979	1.7512410177191449	2.6484457674495023	3.7388904550349777	2.932144129326188	2.584245744876273	3.4355816865756896	1.6127805402021917	1.7624795890546536	2.173099372184882	0.9890976949759851	0.3392377853034104	-1.983660283494555	2.9	6.308907360770685	0.28292350183475506	0.25927819448544087	0.24873923005265344	0.20905907362715173	0.05190102717275419	5.221233792591178E-4	5.22123379259118E-4	-17824.785370589583	0.0	-188.4507339004044
3770000	-18014.25377158284	-189.1875526871244	-17825.066218895718	3.128883863187329	2015.301253123114	49.43629420132763	1.5300525283851054	5.727536320985303	6.193428458864408	6.045697820223771	5.816548851093457	4.431645757535565	3.1452293469597157	2.246292942097259	2.120286038966522	1.9946593532065058	2.3440028307375282	1.6619482399361405	0.5158046312848503	0.40791672233870974	-0.21063382546792037	0.3576160818304587	0.6528864944541255	1.0261010259351027	1.0504585975842806	0.9676048195236943	2.347741903832889	2.847339568282523	1.0129212757496344	2.346865351528406	1.2409345017527993	0.9092850700016781	1.6893164623826493	2.468146723070687	4.102657386641845	2.9919729126525363	3.3603502175217628	1.5920599481790276	0.8437253878753704	0.6653392208718215	0.19627706708394388	-1.8131047821688608	2.9	7.860680131381539	0.28292350183475506	0.25440296498754683	0.2576194086481636	0.20505412452953564	0.05190102717275419	6.407810544654212E-4	6.407810544654215E-4	-17825.066218895718	0.0	-185.5001318628216
3772000	-18016.12743985865	-199.82242220280963	-17816.30501765584	3.181638917982316	2015.2484980683191	51.79051976972216	1.2409466964614337	4.950029973403234	5.348249874009959	6.405725284702738	5.6973629728105974	4.551298867267949	2.994693239565989	2.6622688041635114	2.2649005470197405	2.902711743721402	3.241633251896232	2.530331110687368	1.7115187089071622	0.31860872606582424	0.3370219977143564	0.9895010011477474	0.9954501526265387	-9.509579928143608E-4	0.3277356903968961	0.5183664153957483	2.409207558850293	3.596402940255862	1.2605382895356627	0.34828099208877383	2.261845858948837	2.8193416776070093	3.449297676758651	3.9069904004027007	3.8230803464124348	2.9276533758774295	3.2502504917023396	1.7812399341193004	1.6242305421480008	1.881373279175421	1.7833775530355773	-0.578365324342074	2.9	7.342875464754423	0.28488642286012056	0.25418045169992926	0.25633571852580134	0.20459740691414996	0.06702827963299772	4.694246279695531E-4	4.6942462796955306E-4	-17816.30501765584	0.0	-196.0149341981862
3774000	-18005.8954440087	-189.89679439661415	-17815.998649612087	3.148539592416166	2015.2815973938852	49.68445259694087	1.1380257756938783	6.283760325695875	7.656127705979307	6.310056554216191	5.41341767662229	3.7407877689227194	3.154579179774866	3.25464770952624	1.699754003347535	2.706838726972592	2.4198067076032603	1.024860710391519	1.3237308647798398	1.0041544259855582	1.5015402471225097	1.62687268806555	1.3836869559064988	2.2380605558877287	3.390787553870594	1.7841823166865232	0.12539311572379752	1.2069831073224353	0.29869809192044444	1.2821193361493834	0.5594570880943217	0.7560416910895189	3.1079477871677605	3.9309379213427578	4.37045599573615	4.445106262367981	4.3653917937277305	2.6185649444412546	0.8754622646826711	1.0687824206120726	0.4116935812589111	-1.469489588768441	2.9	6.2527764323529444	0.28488642286012056	0.25621187506067544	0.2586230771265979	0.20027862495260723	0.03991318063387084	5.304324996979702E-4	5.304324996979703E-4	-17815.998649612087	0.0	-186.79085469853317
3776000	-18007.80644435152	-190.8554220902129	-17816.95102226131	3.0998727814822757	2015.3302642048193	50.9813640543107	1.7491364027180947	6.251337781563009	6.9326708717204495	5.91710563243524	5.549974664655038	5.665192072179289	3.5641714378472633	2.5047257836456764	2.312222756715156	2.0729926943668704	2.4453825826238105	1.036878996346735	0.7560884668005401	1.251570167180801	1.5447946383997087	0.5149609776251605	0.17330354183661278	0.5272135973396477	0.8206885054352248	0.1583972925513003	0.4330682193855352	0.4975417904591759	0.9140806389788835	1.190079159040283	0.9024763060305232	1.0442096367197462	2.1520035898116174	2.74806925887175	1.8975218023427776	2.466455834932278	1.9052072506709359	1.483336969430011	1.6388158683863578	-0.07256492180180829	0.008921318956924863	-1.2790420420019566	2.9	6.750308411422434	0.2900851193267095	0.25567170811093287	0.2500776908926428	0.2041654816697159	0.0064837393598605126	4.797063654070331E-4	4.7970636540703296E-4	-17816.95102226131	0.0	-187.817068694999
3778000	-18029.257187354688	-208.48003601968315	-17820.777151335005	3.124277546083489	2015.305859440218	53.01489434099387	1.4502497861165564	2.3172145127482375	1.9172060882582906	3.8526862787717246	4.384410892959894	4.136487227340667	4.462260280175361	2.907724495736701	3.059237356098479	2.3183458375539767	1.656068030718981	2.7579408525115894	2.0447901746681416	3.6704916221270563	3.4069500080843262	1.33837778356986	1.7735362277314437	0.13582270547010575	1.9472801925223646	1.2144524831041492	0.6194773441657737	-0.2713196036527119	2.1219038010726274	2.0772683242513827	0.9332053536333673	1.9660211087974544	2.0223592986965917	3.5411116540292267	4.447454822885531	4.4594773937631	3.204659885410321	1.4029045372547468	1.648013342836728	1.0481897708715664	-0.12521028932421543	-1.1046639242620797	2.9	8.24423530169542	0.2900851193267095	0.25567170811093287	0.25182124998023747	0.20242192258212127	0.018012550115323534	5.285655256761664E-4	5.285655256761663E-4	-17820.777151335005	0.0	-205.01448778626144
3780000	-18010.537574884547	-197.32027592104316	-17813.217298963504	3.1202344232330264	2015.3099025630684	52.274992016303756	1.3205277261878043	6.760216158968681	5.747384070463292	6.601879517086347	5.598879663472511	4.792280326994257	2.941619772976256	2.2903174803647057	2.5080553041543667	1.2628233276123577	1.8105491701563439	1.7483339154409916	1.3099209579098547	1.8661844939032597	0.7495769831980514	1.2258592583743115	0.9942756734571468	0.8457538252432165	1.7533777758884312	0.33557040667329685	0.0902358157489501	0.46988782237552984	0.2494125619155091	0.6974964121853336	0.955310431886468	1.0998567759814493	2.7912239741413853	3.8875172305212264	2.749372917560101	4.459281910694106	3.233197593906157	2.2618572782880615	1.9314918794847293	2.279026983905736	0.95762413680039	-0.8198359429143228	2.9	7.075719904629472	0.28605811222800487	0.2540390184889523	0.2540236387023278	0.20587923058071617	0.03649250511639967	5.191102731865786E-4	5.191102731865786E-4	-17813.217298963504	0.0	-194.20823235775615
3782000	-18013.47454162626	-184.7657356071448	-17828.708806019116	3.0545947856922417	2015.3755422006093	49.02382187140568	0.6747123667556888	5.930726960461389	7.669749589002318	6.141449756340546	5.816077859894532	4.754518044990462	3.034959583025638	2.345292978219465	1.8458946765171507	2.4963230946519643	1.3395630292952405	3.263856937603773	2.1033907642009284	1.531729062703489	1.6485804470363523	0.39669499201161385	0.5372651474827939	1.9253305451199216	0.37079871743610704	0.7198482813602723	1.1429615758712695	0.9051764524946132	1.9037425944064315	1.9808013957750146	2.2204395587985744	2.426112356167097	2.8370897324993356	3.538994933566518	4.541804794428343	4.35731136285219	3.9298007046000523	3.1884594043605867	2.966729261484152	2.443864197485061	0.3238877981959171	-1.1310940884456675	2.9	7.075719904629472	0.28440613551741484	0.2540951591474542	0.25451864479742087	0.20698006053771123	0.02253399448859308	5.557683116474467E-4	5.557683116474467E-4	-17828.708806019116	0.0	-182.83349862370386
3784000	-18006.173982172408	-179.062353509088	-17827.11162866332	3.0471076024299846	2015.3830293838714	46.48543849054815	1.2303847280684885	6.430949229083986	4.96317998470001	5.082318261322806	4.359077275412223	3.3748760018837274	2.670632417207519	1.7210623606616162	1.69206357660978	0.9824753829795467	1.3485459975144733	2.542684490367173	2.764865194955827	2.1191733998034348	1.8686684616864633	-0.06420289824669814	0.29288119058240425	-0.08101337883615733	-0.722140304367759	-0.1633902735133943	0.5194971966055375	1.0373539943647294	1.9414901841659593	2.7246202887839734	1.9817764738448018	2.576861299796235	2.389242267394187	2.9553671671286765	2.2464995661990868	2.695579403652057	2.038417792765378	1.967780251848441	2.3884816640349595	1.1883886866700792	0.4353741201838477	-1.4656180877031655	2.9	7.819252958242471	0.2872093364204526	0.2531097103928922	0.25451864479742087	0.20516230838923544	0.031384507106106116	5.996545798699603E-4	5.996545798699599E-4	-17827.11162866332	0.0	-176.33235619681636
3786000	-18011.684161619978	-186.22689206230453	-17825.457269557675	3.159267641311081	2015.2708693449904	49.54103320913474	1.201827345437166	4.867734384267145	5.1272834075648985	4.888953212919733	3.9707995010250623	3.8431847130850882	3.4615964637585406	2.6219146320670026	1.1068412232801599	2.0427664360792273	2.0927675331689906	1.4412804700984305	1.417886612295127	0.9802954628911404	0.5793024477700042	-0.30547263004561775	0.7459422394754772	0.1259570430784832	0.42640785586965857	0.9921016610143049	2.0215953669609323	1.9233950617850304	2.673349113581893	2.9953592311923876	2.496271627297762	2.4597946155763304	2.8734020345617144	2.6926915550172215	3.139853301575263	3.253152936495726	3.155214352574874	3.6717026626105174	2.814736325141186	1.072515898694818	-0.6851722674930878	-1.0178603656065397	2.9	6.810095688760554	0.2878048499292809	0.2540037621398975	0.2557576321110536	0.20243375581976908	0.031030661918089873	5.474581181151334E-4	5.474581181151335E-4	-17825.457269557675	0.0	-182.8118559248928
3788000	-18018.184700203037	-198.27910826811345	-17819.905591934923	2.9655803376211556	2015.4645566486804	50.2973207831714	0.6263693527940448	8.763476816630238	8.390622077902307	5.620109623828968	3.5260653533780637	4.768214052604986	3.4795310801686052	2.1853084492480175	2.6331329451800003	2.106933868267275	0.8756587554297159	2.2632821776811434	1.7790566168675856	1.7650252043446395	0.7696891187949367	0.3371576970737799	0.4438926983574103	1.0964147957687125	-0.41574626631387007	0.4577282560539113	0.6084269673911133	1.221710077448619	0.8030560316370985	1.5306682893009844	-0.8830617254935493	0.2241324847735351	0.9986221781553071	4.665261876730242	2.636886242965876	3.0223150372045064	3.0019406247014753	4.176814506195945	1.4916223913798738	0.2129360004759966	-0.4786279958691319	-2.413499983034623	2.9	6.586377832656592	0.28856102038043574	0.2526905071227097	0.26007166063044546	0.19867681186641017	0.026595988858065	4.812407696977747E-4	4.8124076969777483E-4	-17819.905591934923	0.0	-197.05035183812277
3790000	-18027.441009205442	-196.79792653988278	-17830.64308266556	3.1749954433339362	2015.2551415429675	48.30762110124028	0.5641576478981333	9.851243073220502	6.824599688099345	5.907833564418592	4.788307939877644	5.672821849436311	3.347187626852417	4.299206857946713	2.5417884887201767	1.753816614723883	2.501617873280235	2.8843396633398934	-0.010266093842120183	1.0982952380472444	1.0247811781799157	1.4362588807867078	0.8973950643051765	-0.4560385516246972	-1.2404566868191167	-0.06139150379002632	1.0451623300040824	1.9860373797556568	1.32801545600925	1.8634162051717333	3.519669380076484	5.335354886366252	6.3993298974797845	4.595099626452063	5.150558012974896	4.340533055148034	1.3258940772246883	1.4063739278557452	0.2881741940010289	-0.446827836768974	0.16115937966908533	-1.3073278942175595	2.9	8.00222249437983	0.2872662813037237	0.25792220422975115	0.2575044600380757	0.19730705442845045	0.014805759489625835	5.604317716772874E-4	5.604317716772871E-4	-17830.64308266556	0.0	-193.69603279108554
3792000	-18022.830754286482	-201.98785575584748	-17820.842898530635	3.1684237486821494	2015.2617132376192	51.07319144810296	0.528438495995503	9.030110917616707	9.875464257943571	8.155656707873804	8.465049267836797	5.83108579852723	5.58378613182557	3.0385424413311197	2.4127725332791123	3.6152454816404163	2.1115946255200764	0.8679086060130128	1.9889324989838373	0.042360190431262046	1.1546063936956434	0.5450565323311494	-0.4713828342144588	-0.1461329839600346	-0.1022715429873849	0.2615149032669491	0.7585015528627057	2.479663534421285	1.826309442987662	3.530855763765536	2.5329284940138472	2.434573842636618	4.324514785579822	5.922175865242063	5.519291855288003	2.1656300753808866	2.1871529451228344	1.6665625473735328	1.5135748665539284	0.5853659468484103	1.3713803094343207	-1.173159976020694	2.9	6.534270047600843	0.2854684963573709	0.2598998579699679	0.25771256851562735	0.19691907715703483	0.03445909088571571	5.030041620676634E-4	5.030041620676633E-4	-17820.842898530635	0.0	-199.40422282615285
3794000	-18015.505750396907	-181.9155083612881	-17833.590242035618	3.0335644582700647	2015.3965725280314	49.87834054693796	0.6491451411173981	3.758944020411025	5.353997697384401	6.868993162907805	6.118561221318607	5.42406365658425	5.3388857179012446	3.261589313575121	2.874055206757552	2.7261208651994195	3.0885044731554148	0.5538150970953108	0.5618985658083765	1.1893256487924444	1.0249132372841947	1.4405403089990862	1.1962185006488106	1.9106424008302456	0.5758152982113307	1.1254302822055247	2.8461755290447104	2.774995259402651	3.441557004813662	3.4564664092181516	3.197468472292641	4.490386957190905	3.0597012288631182	2.365543890437249	3.5096479737822497	3.315942532987603	3.3824959857245123	2.7197289320271656	2.2668257234075186	1.0099205207274848	-0.17066703274303208	-1.9568242447967992	2.9	7.2071589383488295	0.28633695804584447	0.25493681237162097	0.26180715242550073	0.19691907715703483	0.022988979388034788	5.911129567454789E-4	5.911129567454788E-4	-17833.590242035618	0.0	-180.10143837372772
3796000	-18003.372189274392	-188.66403836582302	-17814.70815090857	2.998675040155845	2015.4314619461456	48.989190091565135	0.5131524311419716	3.758944020411025	5.353997697384401	6.868993162907805	6.118561221318607	5.42406365658425	5.3388857179012446	3.261589313575121	2.874055206757552	2.7261208651994195	3.0885044731554148	0.5538150970953108	0.5618985658083765	1.1893256487924444	1.0249132372841947	1.4405403089990862	1.1962185006488106	1.9106424008302456	0.5758152982113307	1.1254302822055247	2.8461755290447104	2.774995259402651	3.441557004813662	3.4564664092181516	3.197468472292641	4.490386957190905	3.0597012288631182	2.365543890437249	3.5096479737822497	3.315942532987603	3.3824959857245123	2.7197289320271656	2.2668257234075186	1.0099205207274848	-0.17066703274303208	-1.9568242447967992	2.9	7.7222195045812825	0.2894920104595514	0.2541273998085965	0.25680133580067127	0.19957925393118187	0.032556356400719785	5.064844488235545E-4	5.064844488235547E-4	-17814.70815090857	0.0	-187.2051847203175
3798000	-18000.41619158446	-178.09229136263414	-17822.323900221825	3.0078748989248147	2015.4222620873766	49.28217111832732	0.7598194412558549	9.326943245162026	8.310341958046177	5.425418464835589	4.777425239033246	4.19295404276182	5.043281158654616	2.800761781044108	2.0248153248395457	2.535821820977478	2.287879786107747	1.046006701950863	0.4973071846270502	0.6741695347707567	1.0008623071950364	0.5662472228267589	1.7430936654007985	1.3121849677295918	1.8696665616498185	1.4283516226941073	0.8009126633263894	0.4399661684554318	0.8537495022084972	0.988984037270161	0.2702666265389181	2.737311970872064	3.4629774349910187	3.6530972304522322	3.681929200604383	3.1748774776508317	2.865422946037306	2.9435924606858777	1.3304053678053482	-0.06305359386971904	-1.1718847419667875	-1.7791477756205265	2.9	5.752558885386553	0.2801644591649018	0.2561568416493677	0.2547718939599	0.20890680522583147	0.05838100781922565	5.481524516102042E-4	5.48152451610204E-4	-17822.323900221825	0.0	-176.57192365647109
3800000	-17991.81524494165	-172.72650699822285	-17819.088737943424	3.0054788709971803	2015.4246581153043	48.8028081158947	1.0759474073561015	5.8188051184360505	5.714116126238272	5.336715836404624	4.839760558524164	3.7940497729607263	3.787752251398569	2.841147717268415	2.2137427653317396	2.129638256675278	2.3625639539047167	0.23408260874036843	0.8818020304222588	-0.026355835710755948	0.9110212197210079	1.1902292198580477	0.39183225872457145	0.5689448083235443	0.03902184476176221	-0.26454703882822383	1.5291383381004788	1.5945428195125861	2.051859150741213	0.6257647274971789	2.1266053292972615	1.6435767318941474	3.714267596634266	3.403199096230324	3.6662065426377133	3.116738964548918	4.174890012705371	3.530196397433087	2.5223382424878475	0.8831370702423091	0.48590907818757556	-1.7715050002267791	2.9	8.025146623928524	0.2860635155122274	0.25570872832292063	0.25920302672756834	0.1990247294372846	0.03994308687275029	4.5891969287359966E-4	4.5891969287359966E-4	-17819.088737943424	0.0	-170.4669612917601
3802000	-18003.7388683566	-184.70786790317578	-17819.031000453422	2.9946273514888544	2015.4355096348127	47.8553846455551	1.2967492657837696	7.8331168689617385	6.3874128896161375	5.008147070026337	4.641078823785029	3.5655299636018127	3.62521165528429	2.930718506875752	2.734189916469837	2.6366992351315752	1.7395171866068946	2.0547467138237367	0.7019147989778274	0.8128506955596809	0.030881270623460397	0.7073207545125104	1.0435952411273346	-0.33487356381056677	0.41896525536643264	-0.45742912263318836	-0.15248021891802344	0.17712756181121003	1.6726758607414536	3.4982520260193946	2.450385045892558	1.94418023723939	1.939698322187458	3.024574994533848	2.8024514435899057	2.0501147333422653	1.867891111200132	1.2396731051513994	1.0211713297269358	1.3781926732369527	0.392570360645027	-2.320657024289286	2.9	8.328114114218561	0.2860635155122274	0.25292608344522477	0.25797061941689625	0.20303978162565253	0.04026235333009729	5.883754499817908E-4	5.883754499817905E-4	-17819.031000453422	0.0	-182.10626606375655
3804000	-18000.36876806329	-186.26116156820456	-17814.107606495087	3.0771626665491896	2015.3529743197523	45.949667057966785	1.578951081591384	7.320188758230205	6.438154217233173	4.384320152703603	3.5483737060884675	3.477961213964905	3.2673550837232943	2.4072991462904074	2.012096516271132	1.454047645641284	1.2054828868517828	1.6369525315095501	1.1834028457993009	1.4605746546211502	0.020280163235409376	0.43593093892076706	-0.4543492853575516	0.1611058419890375	1.3393902034639784	0.8848168111383251	0.9818474374752977	0.7752725573038912	1.134286123015495	1.1872847791355108	2.21507304084012	1.8010564957578512	2.373937576178397	3.3942310419537067	3.8166380752029307	2.5335333735722623	2.2547364105047256	2.082643408757911	2.3325365701888647	2.0398841357106843	-0.3841757345885064	-2.007733308970899	2.9	6.020012129950015	0.2874414867622759	0.2484003014030576	0.2579149461117332	0.20624326572293428	0.024363546790018224	5.361388299540663E-4	5.361388299540659E-4	-17814.107606495087	0.0	-183.54896813682063
3806000	-17996.954442053797	-177.73062891511958	-17819.223813138677	3.012910150758153	2015.4172268355433	43.422112005605506	1.5194766389685557	3.281928744847482	4.492791473016071	4.302448729472066	4.234961336787755	2.5803214840731283	2.5819969624427324	3.3859730302877877	3.3638237676671894	2.0549301451598803	1.451309572938095	0.79911500723216	0.613058553482535	0.6472146159944425	0.647377206793682	0.7940546175841154	0.006500871740408948	-0.13713769890095667	0.6268132734380534	0.619263534613628	0.7634909737956552	0.5605020203548743	0.9778730745532462	1.760951450816478	2.2428973457099644	2.1594827033805366	1.610225839669097	2.345595434706106	1.6387081081958832	2.1738442738479007	2.2946846608144784	2.2148302901071912	2.334938075428092	2.0818696150548286	-0.4733239487357728	-0.7050532538019224	2.9	6.115208464477257	0.2881430052801732	0.25428915229040916	0.25317816031044826	0.2043896821189702	0.024363546790018224	5.868580198992062E-4	5.868580198992061E-4	-17819.223813138677	0.0	-175.37294398138602
3808000	-17995.628279304234	-182.22763804702595	-17813.40064125721	2.9417522605260524	2015.4883847257754	47.53926828725409	0.8199730633016894	3.496374200194732	4.74066778179924	5.038718661461389	4.3324580153630405	3.9929393872002685	3.487732144255356	3.6708835910607247	2.1136381575057728	1.6585215605163335	1.758604012707626	1.1873195771232967	0.5982489738191212	-0.03515308937282835	-0.5592743307393941	-0.4583641300252337	-0.3376198055784213	1.0911895234418891	2.710476068225167	1.0515415640049786	1.4198297166011402	2.3303357924295964	2.6300405172461203	3.42446931075649	1.5214494196211419	1.987596475234241	2.158138585123199	3.222326108721406	3.6450409984714334	2.3530487182535147	2.34826086882042	2.0578827202954386	2.9667224307819184	0.8892385179116389	0.23079174463055774	-2.0925721762650182	2.9	6.883977246146511	0.28260814060761896	0.25428915229040916	0.2547871088999471	0.20831559820202566	0.024363546790018224	5.6475341672352E-4	5.6475341672352E-4	-17813.40064125721	0.0	-180.61022446339896
3810000	-17996.22128984959	-174.41448975161097	-17821.806800097977	3.0030089012672745	2015.4271280850342	47.68604799636816	1.065671760632768	5.345020965200158	5.213622168988671	5.7134256323639505	6.707492227160952	4.631973234830671	4.023055924217687	3.308730096999385	2.0274715417202334	2.1120767311738935	1.6306293241588885	0.6056756522561351	1.5660416473276217	1.4780135409640875	2.041475100839622	0.33953284112801724	0.15742816373884277	0.10226313130037197	0.7268922250974501	1.660465883647897	1.8832246636028742	1.2840846743416585	0.943142350740114	-0.13427288388270364	0.7240399129791824	2.51312578221268	1.8916640556532776	2.500730882965871	2.8271662919261367	2.8099677517178936	3.3158862459990504	2.996017712611362	2.2409517137405937	1.425280569354679	-0.6032956790987616	-2.4008921683743654	2.9	7.351181982821409	0.2861162435069135	0.2555471712081196	0.2547871088999471	0.20354947638502066	0.015534291281023002	5.054501134817518E-4	5.054501134817517E-4	-17821.806800097977	0.0	-172.30926680282533
3812000	-18004.959249394167	-188.3826615410217	-17816.576587853146	2.9545101610202944	2015.475626825281	45.673196830788314	0.49450800292025	5.665753674030449	5.613481849521572	4.767243296099416	4.378917591416865	2.9466125749363488	3.842267145944959	2.6958969809482554	1.7643418588596926	2.288659406100626	1.9708798357670405	0.13253008727859963	1.5354653542027563	0.5880150108787068	2.3419951344543724	1.4048926530944281	1.144982395564717	0.735424849939206	-0.061540758341696034	0.1817278362616006	2.6181307786141605	3.1564231198926773	2.689079009031124	2.1223079490040493	4.042306756104936	1.7552737267958325	0.9471783680528433	2.3634986053587346	1.7272440206982305	3.111049526063459	4.040595865012424	2.5098621421868454	1.5055526992113908	-0.2204100339818048	0.19061165152631726	-2.7201168875770994	2.9	5.98892849091561	0.2861162435069135	0.2564008088564535	0.2550312695296791	0.20245167810695475	0.02085026701011882	5.563387169711728E-4	5.563387169711729E-4	-17816.576587853146	0.0	-187.4553393931413
3814000	-18009.663988482993	-191.8754972697287	-17817.788491213265	3.0135989829972365	2015.4165380033041	46.56809922852197	0.2399376565947989	8.506035124749982	9.2825230447566	7.446772730546938	5.061042201942638	3.222878126206763	3.438468366679981	4.5443794480192095	2.423082410060012	1.7095581287951074	1.2875540768477582	0.6394091880163352	0.9104574302017929	0.7680516008490377	0.7241675563576226	0.08504918382711263	0.2448484396292286	-0.7238828937875152	0.09305701369972263	-0.04620627379792855	0.35904118066007173	0.6452110868815757	-0.20111954756457617	0.5199759265494519	1.6095969067391342	3.992476394212407	3.537670549853069	1.983015329522523	1.076441727840945	2.8724735678042856	2.960029703681583	2.01145301039999	0.9029800027889818	-1.566856882489051	-0.013871338829337554	-0.6344329385789791	2.9	6.626408812370769	0.2934177064491518	0.2557461469217296	0.24918292838913905	0.2016532182399804	0.04126407309025558	5.331729758609611E-4	5.33172975860961E-4	-17817.788491213265	0.0	-191.2853096350691
3816000	-18011.090159000632	-184.3266628949213	-17826.763496105712	2.9474544377784127	2015.4826825485231	47.0374774408386	1.229601826732509	5.510832042321221	4.879877843300749	4.645271122525576	4.458421238918004	3.914497838559481	3.2943704419071684	2.965091772067224	2.804875950335681	2.643674083041359	1.4698913759328358	1.3533312456350826	0.6072386770341189	1.13004559069994	0.2618104805639939	0.16066928775288652	1.2301028061854307	1.186977099677883	1.3487027210696179	0.9526496645660625	0.5817277086299183	0.5975051247146244	0.8424591402460795	2.3017987086215546	2.508318083418834	3.324006830234561	5.670371857173096	5.814674947427105	5.457221305309117	4.7039176643385865	4.080849720484624	2.5314974474418186	3.592706067402344	1.18709110180508	-1.5580402361733412	-3.4688003209936995	2.9	9.375885421439499	0.2845057584253787	0.264572955191661	0.24918292838913905	0.20173835799382217	0.07188138337980492	5.705660497839245E-4	5.705660497839248E-4	-17826.763496105712	0.0	-181.66410333198468
3818000	-18001.320151113472	-177.3720562549764	-17823.948094858497	3.127953095077476	2015.302183891224	46.43320701453621	1.4668499014789822	0.9583409610234966	2.7662845638916584	4.670131253244301	4.970936533256989	3.5612546612258105	2.882127367857288	2.609371258750081	3.333453955692053	3.6698765477051833	2.7486261657720137	1.2946761488138685	0.14215139330035448	0.4678875022778508	0.5110816073714702	0.9609100175274771	0.7495272236208982	-0.3678268361419793	-0.2695898125763039	0.37430788987621555	2.280974532702033	1.7435964316269217	2.023576144767445	1.914337356886958	1.6780977310879464	2.5141300464963607	3.1194983434778454	2.939308667172482	2.75582322274373	2.874510174835802	3.1133097879320517	2.137882379599242	1.5576154032438736	1.2170721763480872	-0.21614440055551354	-1.6809125560163847	2.9	8.305360260547127	0.2805821591525087	0.2544113915638056	0.2577534987770052	0.20725295050668135	0.038243367831838855	5.962145121745995E-4	5.962145121745991E-4	-17823.948094858497	0.0	-173.6789141755869
3820000	-18014.472442682778	-196.7809243336206	-17817.69151834916	3.013357886067647	2015.4167791002337	45.837099819616185	0.7784712616407128	4.134112667023571	5.128989354952175	4.440923380188653	4.748064779451866	3.8686747767531484	2.3694955604856522	2.182923023198378	3.1639824206159797	1.7225855481584176	1.1245240761242126	0.9185939085198858	0.8518344229935364	1.1215118348418052	0.22821490899010588	0.5972560489588218	0.3718741947195897	-1.019656038507701	0.45875467983830576	-0.3919529798211968	-0.18111521646839934	0.7921194295585489	0.5479973795090967	0.3681579114402105	0.5815799321566382	2.3179563774905922	3.8655990826062183	5.178076632314685	3.5650436262591834	3.5385161542336783	3.211621211637941	4.119274113777406	4.174209299709935	1.7192326877043953	0.5411644993463174	-2.680552249994624	2.9	6.325303540492607	0.28992079937104454	0.25195721073404775	0.2508690393882273	0.20725295050668135	0.04557524744504596	5.694112150230583E-4	5.694112150230582E-4	-17817.69151834916	0.0	-195.03728881018444
3822000	-18004.946492910596	-186.37129252157527	-17818.57520038902	3.0255222752146698	2015.4046147110869	48.76134812521455	1.105184863037655	5.967424872827374	6.5868568627981645	6.698470909535618	6.147937048598934	4.707633460196274	2.7808346168190803	2.3096060400438083	2.0830688494329124	1.5430850661117057	2.173690180903309	1.9689252984421963	2.1029915700913078	0.9558949377604915	0.7861672539473192	1.156500146029794	0.13708213242042744	0.45286804257619395	1.6693444484668447	0.18709041124431675	-0.03307776270539531	1.2292726109686862	1.9793881240537383	3.166280710538836	4.744258704748145	4.851659522179153	4.26456790897753	4.617403836630922	3.633139355823334	3.135241489778979	2.015887656699523	1.7954857434553029	1.655663045381483	1.5031822322732094	0.3856693488149873	-1.1868039292294068	2.9	9.922373515376124	0.2921802375471273	0.25279492965097183	0.25182105761702867	0.20320377518487315	0.04374853587671754	5.192220706360984E-4	5.19222070636098E-4	-17818.57520038902	0.0	-183.53570331162848
3824000	-18012.71709325844	-197.31123212895716	-17815.405861129486	3.125341454450801	2015.3047955318507	49.77833115642605	1.8204102767530674	4.754916213409871	4.1581476098892445	4.4705853232433554	3.2229152433878623	3.20011908921452	3.120110989816185	2.310394353250602	2.169245852715566	2.5164386603733444	2.1134424271645678	2.6835314385288767	1.7960024607214606	1.5053990740091832	1.3665522891909938	0.3440206545291067	-0.19218680835037788	1.376982941676443	0.3915749402268951	0.46309157475390494	1.2358649489421694	1.870636491604689	1.673626604722846	2.5338204855203816	1.5133136026987577	2.0096373340327194	1.804947423170847	2.251549842979289	2.80118325151977	2.6987527242016682	1.9509604973851071	3.5874905673601836	2.60052397333048	1.9852269890757455	0.8682256090735042	0.1112827529008314	2.9	10.358755022337329	0.28508662102196336	0.25547669085835406	0.2559773922431996	0.20345929587648393	0.019619340818777975	5.723734216178105E-4	5.723734216178104E-4	-17815.405861129486	0.0	-193.12546721798196
3826000	-18019.376777170706	-189.15272420173187	-17830.224052968973	3.1866737877472544	2015.2434631985543	47.40579063606624	0.830023726539081	4.285277910385267	4.5874158091424615	4.409522832425902	2.8587581412896794	3.6276521074336636	3.7648373783981084	2.6424145843952274	2.686002880364634	1.5466409515937265	1.4015002093765598	2.302345730709462	1.2026479831979078	0.5482587090730144	0.13037705466374952	0.3415756633238417	1.1235912686087657	0.1359639409234929	0.4966113328229037	0.7928228410304518	0.5710677701379197	0.5000540837620777	1.3934165593997467	1.851265811597387	1.5176337728812477	1.9709864776269046	1.6957654683273025	1.8306623567595053	1.9533694272578632	1.7308934036569439	1.5483924510694114	1.0963770851707173	1.443860150677929	1.8676741391032938	1.1422209703021189	-1.8466771917621116	2.9	9.119434795608793	0.29076175992872133	0.25172490501517575	0.25405403917961994	0.20345929587648393	0.06413275814503115	5.144950479825835E-4	5.144950479825838E-4	-17830.224052968973	0.0	-185.22997147133717
3828000	-17996.218575528914	-183.60598590602976	-17812.612589622884	2.946951745849862	2015.4831852404516	48.42294592590006	1.713100652901013	4.539311746899673	4.426151632273961	4.602709128905128	4.279011819593893	4.259182749817638	2.6859191923446826	2.494518671433195	1.689469866326174	3.0754952742807644	1.5672784745122095	1.1102073215857726	1.034057412869414	0.600188840559384	0.2327358382712498	0.20000101108536594	0.17998931164168622	0.6983972766936649	0.0895253163258502	0.5076434907467068	1.6064065767932878	2.466166928792644	2.0630969066966034	3.3440976180257036	3.334056145332867	3.2557718207161206	3.090587378700248	3.54386815458826	2.4655900932567434	2.2219273573662863	2.050728109949948	2.1042478784894563	1.251276255601271	0.7720701452498173	-0.493644813904914	-1.564118916228799	2.9	7.030162585963471	0.2924180072083938	0.2489653012583099	0.25515739565681334	0.20345929587648393	0.017316734254304363	4.992053279603515E-4	4.992053279603515E-4	-17812.612589622884	0.0	-181.2953904614261
3830000	-18013.64449263468	-201.2387869067027	-17812.40570572798	2.916191944923621	2015.5139450413778	49.15485823588986	0.5989100496437946	3.432513649165369	3.3169393874149997	3.8765763704928315	5.61035754208361	4.937985295751654	5.262471013140127	3.0550189043343567	2.1514584814072126	2.7705499043368875	1.6311345460657196	1.5969601439158736	1.1454573258746714	1.2829041552120042	1.1061564250772582	2.0031890335675326	1.1534336925865163	-0.9269711504179943	0.07389215392094049	-0.13695179509411426	0.001414073755474421	0.8177442970138271	2.506862389535509	4.2597912092201975	4.5028265388751665	5.495935488683563	3.9741257982698874	4.642036669734468	5.1792928612537485	4.394908853150213	4.269400690005446	1.6823399952298255	-0.749468922113431	-1.4530165109103352	-1.4418791712458705	-3.140997187416493	2.9	6.129372897152052	0.29100942113624123	0.2547558909424457	0.250744773461358	0.20348991445995598	0.008737027919534611	5.152481222476396E-4	5.152481222476398E-4	-17812.40570572798	0.0	-200.24454314111972
3832000	-18022.274013207443	-189.3262316807398	-17832.947781526702	2.8979876218056297	2015.5321493644958	49.79427069172507	1.1711766921737474	5.833012136035473	5.25665760980966	5.0312785579241766	4.90932680252569	3.3154109225546775	4.410225978587914	3.313859327773169	2.447184309973567	2.290515436679614	1.8592823661309346	2.3245567246463508	1.49872400898528	0.7885987833705209	0.36821363665894047	-0.03440925010881246	0.0828883050475075	-0.22957376138331517	0.31014804979101274	1.0853100491034713	2.593703696833976	2.7904966728082017	2.619045714036888	2.3106454951784	1.5374607187785971	2.363415517092429	2.742867066975433	2.3971234206525533	1.0974822895820873	1.9035254200168314	2.2870129892286437	2.8723627425060485	0.8780329230191408	-1.8141975025875874	-0.4292447111477964	-0.8730097395401317	2.9	7.701084178073713	0.2893723890950273	0.25584812999742435	0.250744773461358	0.20403470744619126	0.06678965894870947	5.347941050364492E-4	5.347941050364495E-4	-17832.947781526702	0.0	-187.17387814104225
3834000	-18017.525865744654	-190.03134346948548	-17827.494522275167	2.910247023413571	2015.5198899628879	43.42219428086478	1.7498838388376117	7.095935634734911	5.753668253219888	4.675530147408978	3.9033209865164222	3.1777982634546547	3.3750131104725263	2.0749761776877147	1.7382653479604833	0.7509409233956091	1.67490978517393	0.8829018039969837	0.7152679002506286	1.3573536428826243	0.861166447393163	1.2933613726461708	0.4825623299868825	1.6110797851797938	2.116791781995405	0.8886437174949214	2.0188793618805976	3.4962186447465795	2.625325627833864	3.4713730347895004	4.495059501651374	3.1358976824469327	2.6974399723853297	1.1217899434546428	1.1906387878166647	1.7986704467758923	1.136677311622583	1.2301095566283888	-0.37069551109312493	-0.9877446399815396	-1.7208627907257723	-3.4945651056349263	2.9	6.522889028120887	0.28028718068619946	0.2540564105802725	0.25918755722707143	0.20646885150645752	0.02466438004775016	5.797637573363707E-4	5.797637573363703E-4	-17827.494522275167	0.0	-187.7197850438282
3836000	-18008.34511949916	-184.41907585053113	-17823.92604364863	2.9142799433695465	2015.5158570429319	40.73298251440632	1.6638920534706163	2.6209708583365527	3.2813089785641685	3.7140858183382535	3.2661111812667243	2.6377843513639645	3.3357490348240004	2.734230620068116	1.9414475104447542	1.435003258435087	0.7658198959560842	0.969545671089127	0.47152926568431086	1.0041205485580744	1.6561057701169943	0.1386081852241149	0.16009312805218723	-0.140077574135813	1.517656907112578	0.4792391060914464	1.8889453790919526	2.3819679119013735	2.4036532470728575	2.7008410297258383	2.2079861510762404	2.311298292403482	1.9287881065352928	1.9342900889361356	2.5331398429138448	2.632221016290607	2.2705078792672344	0.5147883468629619	-0.1637586041936706	-0.4405809428294332	-2.4407603107961253	-3.844510986575265	2.9	9.167095160784617	0.2868679498295211	0.25214836879457103	0.25918755722707143	0.20179612414883738	0.03159778464578266	5.470484290490911E-4	5.47048429049091E-4	-17823.92604364863	0.0	-181.57384524144317
3838000	-18004.01614934459	-186.32357050989864	-17817.69257883469	2.871589668479207	2015.5585473178223	44.32419566999321	1.6406293213229466	6.162245437306366	5.883561730682441	5.265725304238251	4.819242956876861	3.3365958918910663	2.669636098030886	1.5473562421047364	1.6342223987264948	1.9141750576060406	0.9814747760450577	1.3350559358288947	1.5843460609530395	1.1442527322366234	0.18862460156190225	0.3751145267363002	-0.013996315189827274	0.19907005411997408	0.5970222012075822	0.42220079010346334	1.2799470137815883	1.1803248806355402	0.5095190831446303	1.674593641772619	1.3574080503517754	2.1567914999262965	2.9689436559063758	2.6857092034217067	3.3247790010015157	2.2947480513153558	1.5783557948854297	0.7680321084102926	0.993216730726376	0.5126561699091666	-1.0701880373046833	-2.5274996574788946	2.9	8.071281480728121	0.2896936426343123	0.25027094780115894	0.2582392854156923	0.20179612414883738	0.09014724757928631	5.826795326760584E-4	5.826795326760582E-4	-17817.69257883469	0.0	-183.59024423610765
3840000	-18010.42736577379	-189.62453297093722	-17820.802832802852	3.033370132993208	2015.3967668533082	43.672826728285294	1.0972523654000057	4.690724936523319	5.067756240198304	4.593887607302627	4.407727622053711	3.489638072280454	2.9385879146404417	3.850907414654862	2.9243215551017294	2.421360313405725	2.560516540007548	1.4011007613549047	1.3054365300381636	0.0669692199890885	1.1052888167363282	0.06978448190422035	-0.8364215830051691	-0.26378384723122006	-0.04203734964365713	2.063590642898399	3.460137829154603	2.12094886218817	2.6331668938099244	2.103590795094758	2.5328601347239346	3.303198809128319	2.926816876705288	2.96143691214762	2.7175397183021053	1.7137236752795102	1.265663817595541	-0.31597644511662704	-0.6178719137236026	-1.2143523334437831	-1.3533694298216814	-1.1448621761862938	2.9	6.3876319637910814	0.2822718555268272	0.24871560180355196	0.262761597694792	0.20625094497482974	0.03190276881021197	6.252766484851647E-4	6.252766484851652E-4	-17820.802832802852	0.0	-187.36798699978164
3842000	-18020.745428632705	-199.3222872354071	-17821.4231413973	2.8550646800743786	2015.5750723062272	45.624045916381235	0.7423928535778599	4.806192883219511	4.225763275853668	5.401343163721084	5.351233070007859	4.005931495866507	3.5408346898332477	2.293807931288118	1.3927937208349583	3.2902438022099956	2.450260275195486	1.7828908359572067	1.2071713384997622	1.9956984348829345	-0.0687182295822128	-0.5860690505871997	0.5965192123791881	-0.05075724356683248	-0.027147751844136814	-0.12527936958901373	0.8100802881211551	1.5607940244239238	1.6745309355116942	2.6343585648346117	2.396112201605396	1.6181122258481508	2.641763647586318	2.024062798201067	2.2796780060566233	2.072824323007421	1.2726541796237734	-0.12278510517743413	-0.11091027550760613	-1.6151810369763737	-2.7056261881452293	-4.770820652501192	2.9	6.53133898453973	0.28549014512629983	0.2541809080781488	0.262761597694792	0.19756734910076024	0.0268932743422085	6.11011430361485E-4	6.110114303614854E-4	-17821.4231413973	0.0	-197.81507190740365
3844000	-18025.956024941654	-201.50381666492626	-17824.45220827673	2.8913074399160568	2015.5388295463854	47.484375905478196	0.7039948361718082	4.325516761583742	4.492779987321624	5.443449429194567	3.0259950981328307	4.081530992514056	3.086012586853944	3.4715743016776965	3.035503540021323	1.2379556184916403	1.8012619467591404	1.6254433806154733	1.7574594023052716	2.495631236812947	1.1831935598911203	0.9148251995245034	1.3845101945955895	0.40819553760316085	0.7390935944894952	-0.7529431831885139	1.5329061146352638	1.8269716545045886	1.8463125414014683	-0.18752010860245893	1.2196938645906223	1.3525122553630744	2.1027252131102587	4.197227668184934	4.72105777619226	2.2307354781545063	1.5576131755726559	0.90189948804508	-0.45372237045693725	-0.7886428068853735	-3.2227710722312155	-1.55242324177477	2.9	4.8743550682862615	0.28549014512629983	0.2565204155597932	0.2604220902131476	0.19756734910076024	0.0769665689858758	5.679187454143569E-4	5.679187454143568E-4	-17824.45220827673	0.0	-200.47959464440714
3846000	-18013.565149188646	-188.10417333775828	-17825.46097585089	3.1261663314039794	2015.3039706548975	45.58734202338963	1.2628034592877608	5.530481812103769	5.304775672067978	5.576926770717871	4.066226271451838	2.8920293715776118	3.6423119565248956	3.102136968952409	2.052619973272216	1.5346670092100727	2.1278215126144087	2.241813961451427	1.0082358209943079	0.977838230156614	1.0835868445072658	0.9240977005845685	0.31382536798136035	0.22712060646690346	0.3054030759513179	0.39373803525481643	1.1078717711595634	1.4494650607009638	0.5249638366381132	1.9232341928694794	3.371294600405053	4.442462787501776	3.3537945555734474	3.209463828870915	2.1693930888280804	3.0701198121373925	1.5201051341990413	1.5933776659460421	0.33230291227569786	-0.9286483298518626	-1.1184042590481313	-2.2583141346190154	2.9	6.850780824880384	0.2909343385148101	0.2544889506815644	0.2521041479515949	0.20247256285203147	0.0769665689858758	5.64281070007352E-4	5.64281070007352E-4	-17825.46097585089	0.0	-184.84005046362938
3848000	-18005.233440119337	-185.59927107921865	-17819.634169040117	2.8783649964094566	2015.5517719898921	44.659119335685105	1.375402497976611	6.984680291512273	5.570769212798657	4.72454589914165	3.8791530696768177	3.4702045638586743	2.690388555841892	2.3160803486116275	3.1240253318114988	2.2570752664080884	0.8335180096484086	1.3560243693046377	3.0931769945402845	1.597493022419486	0.702332852996216	0.9093689667433063	0.731330377033484	0.4320692765467377	1.013466085679596	2.7852927541823487	3.1418868534341966	3.665619661852957	2.7571038629963085	1.8562347845761082	2.1682186328657487	1.0801691330219652	1.4508118524183402	2.104111291753414	2.6179634713989106	1.5036943937002611	1.1579527851862856	0.8041875811649765	0.8356875409792672	-1.5791245032114416	-0.09064638323282659	-1.7977848649581225	2.9	6.943283899987034	0.2909343385148101	0.25588251090155717	0.2546220433700247	0.1985611072136089	0.021575804015596653	5.66539807838175E-4	5.665398078381755E-4	-17819.634169040117	0.0	-183.45351761789618
3850000	-18021.050523019192	-182.11404554494038	-17838.936477474253	2.8849333722140607	2015.5452036140873	48.562409668599614	0.5606943813421403	9.278482962829939	7.2913627228871	5.366384173077149	6.56388101917095	6.090374549611766	3.6746628907068435	1.6189257792637415	3.5566193292675474	2.1770103598816712	1.4695616829239477	2.2839948969182062	1.0245457873192532E-4	1.180049585924007	2.0602865657541325	1.434398237110965	1.3975280694376178	0.5636118790561241	0.7304240356758658	2.141386674007973	2.791990475739434	-0.8089712585587419	0.13737848396262442	0.12231345924341586	2.8443837861741716	4.133514057364753	6.005969097110976	5.824523084152876	6.644569088957377	5.580547475722492	2.761241657622566	1.1329234239942672	0.010749288817308023	-1.1962283683943846	-2.9789794124423605	-1.4428565810446112	2.9	6.396529473739627	0.2925126101594863	0.25949787924734685	0.25525256491606607	0.19273694567710162	0.06038780127009563	5.157128377899963E-4	5.157128377899969E-4	-17838.936477474253	0.0	-181.0115120270463
3852000	-18001.29571117389	-182.4155446788169	-17818.880166495073	2.8529506097282864	2015.577186376573	45.4343283951115	0.43105020757391427	8.20066816197755	7.310499437864893	7.937405864329743	5.977408924286302	5.4264515070781805	3.9536605278691948	1.814492445911163	3.6693617096138356	3.3111427817223333	2.1605286622129083	1.2139956247312174	1.077002769814945	0.3930750811666769	1.3500543328183778	1.5004615054446724	1.6885240295230834	-0.6530116467293	-0.43614184167031667	3.1746782200635906	2.7136757353439487	1.6177681334114267	1.3393747256283972	0.4100145198446766	1.870408409052373	3.6101594003979005	6.575004053709197	3.3057474746161057	3.5023878288273504	2.913584950404543	2.458127590311203	0.6586151471041609	0.6022879083637904	-1.1094113091824114	-2.9221717007290886	-3.7238665728779177	2.9	6.767297947870908	0.2906880578459985	0.25572903915918394	0.25680895043101526	0.19677395256380312	0.04075678024237192	5.966661381283968E-4	5.966661381283972E-4	-17818.880166495073	0.0	-181.3744618850177
3854000	-17987.893180610383	-163.6579387491822	-17824.2352418612	2.881214013209854	2015.5489229730915	46.30519944958599	0.2829329298312448	5.652445161502156	2.9983737305291083	7.348818227803869	7.404903191276651	8.155314125482203	4.417773092539159	1.0475309576740799	3.6413789287250022	3.959251414917922	3.5315289655852884	0.5817195527843594	1.2543854681443742	2.0210541143878333	1.7128691350482645	0.3157072506692796	1.2189963312576477	-0.24712141068601537	1.7115517913712663	0.9637911339210614	1.024063107012294	1.4791066445810395	0.6529932987031735	1.0816594043927312	-1.1794896555955081	1.4856894518568993	2.667351161420601	2.732044166620266	2.9752405897767447	5.914104627638588	5.664419596751786	2.480474458011307	1.382210973078681	0.008833214531291156	-2.8572764126494308	-3.570173389353383	2.9	6.900765514724366	0.29069306953970275	0.24539337428613542	0.25859768794466637	0.20531586822949627	0.04075678024237192	5.745663765883721E-4	5.745663765883726E-4	-17824.2352418612	0.0	-163.07676193061064
3856000	-18000.094912938144	-171.40920657716686	-17828.68570636098	2.882466724050327	2015.5476702622511	45.54444975955052	0.40065962604571764	2.506137102730859	5.019493889240101	6.958861474020832	6.213070551221082	6.081639534154863	2.867674303472676	1.1673304934676763	3.2450059015294275	7.743859396987326	5.085149010094168	1.028402462629725	0.4961267355094676	1.6651387820575672	0.9124491354668715	1.4986132946441948	0.2081327693681858	-0.7011776952982489	-0.01968985234672993	0.7356407049489793	1.047627383971147	1.4334836316822936	-0.021947674755721902	-0.8614763103696261	-0.5877911094581014	2.7247877550495914	3.8189633805131207	5.475476120972725	4.88444993921199	2.7840043599443742	1.0122344616035397	1.5156144270955108	1.0449774286024198	0.44672702735219855	-2.435173649349734	-0.7087210270487225	2.9	7.4129571435062065	0.2869388929608469	0.2527166806899212	0.25859768794466637	0.20174673840456622	0.03687756365946445	5.824190839248898E-4	5.824190839248899E-4	-17828.68570636098	0.0	-170.35820960195554
3858000	-18015.098484923637	-186.7967251178019	-17828.301759805836	3.032380869497034	2015.3977561168044	48.3689934539657	0.33586730154720407	10.27122692932251	8.879208607391963	7.027520534278816	5.70389705536709	6.0291850698980145	2.9926147685961775	1.2991737781474513	2.8637342219319963	4.56844731469852	5.358215036376231	1.3832347928979596	0.3046282793560364	1.322119237080631	0.5629440106584391	2.23480290603836	0.0991254077028817	-0.377130120391604	1.579746426044964	0.32800080385654273	2.5337397598579416	0.5852112391285529	0.7316168397677661	1.436799762524105	1.5578006684465104	5.6707537111809145	5.164702664868114	3.2296916494552237	4.684064763768869	5.612118044326255	4.579595610431255	3.118321578744166	1.4676402712955365	0.635638895909774	-2.0273834161929507	-3.2639925944726	2.9	9.0488958659632	0.2900204542797648	0.25468474166895916	0.25812432516157985	0.19717047888969688	0.010217874409046365	5.490605788310678E-4	5.490605788310677E-4	-17828.301759805836	0.0	-185.31209512447356
3860000	-18025.878732700476	-189.04164689145256	-17836.837085809024	2.9052367185092343	2015.5249002677922	47.683738082197834	0.2061961607950939	10.8266506009989	10.293713811703881	7.410144065040954	6.635438551952043	7.043836329097168	3.1532186468394423	1.433581386044234	4.113912223519733	4.123810014162126	3.0309281441197626	1.5955387822878424	1.41835362526137	2.0048738271989364	-0.0013005702989187795	3.389965787425929	0.8585733987105966	1.0842785875366174	0.255505955654031	0.04145016899542392	0.9011754922788805	2.304272406000483	3.9921009231865354	3.3414511237280804	1.1593764586077997	1.4711545112470046	1.8602692622806591	4.368282294383668	6.497762277179325	6.809595541649796	7.57736689717979	3.579002750190591	1.6559025646458567	1.2715608415252384	-2.60099055960869	-5.671166547536643	2.9	6.73918317182832	0.28702507458220106	0.2579817004724779	0.2569325838643516	0.19806064108097013	0.03578068473419533	5.301498777452958E-4	5.301498777452959E-4	-17836.837085809024	0.0	-188.88766073017342
3862000	-18005.19091744893	-174.13306241399584	-17831.057855034935	2.9018856394105113	2015.528251346891	47.404357736215665	0.28742862041825495	8.877670691448873	7.698483226477415	10.089418010668386	7.421877867885845	3.6169025325490223	3.5762920475950866	1.3135194325592194	3.3752992020061936	2.8954308451680637	2.478189886363443	1.3828557982612202	1.7685366459256273	0.7600523124913423	0.8450158562825177	1.4342207877983224	0.8271663556079921	-0.7693820050816915	1.1239906300616682	0.4864851367313221	-0.33537500702112655	-1.8528754147996347	1.588528814696395	4.047978887661444	2.735965131482925	2.8668115493219224	6.5828002991239085	7.147172993775812	6.829410943639436	5.9818862854811705	5.174381360576726	3.0336248584042607	2.9754033163576743	1.4718986954682938	-1.8737930886442673	-3.6424387879971785	2.9	7.914686773428187	0.2809018488958394	0.2552292851816478	0.25641581000865116	0.20745305591386234	0.004349848501485081	5.101287830037616E-4	5.101287830037615E-4	-17831.057855034935	0.0	-173.46549939376223
3864000	-18011.438034916893	-183.11071967731735	-17828.327315239574	2.8972905088498258	2015.5328464774516	48.5812283431914	0.28742862041825495	5.1564245733455625	5.134071988738249	7.328621684046922	4.816679584934192	5.681035895031526	5.632426444270119	1.1413248028894898	3.002781419942756	3.8106986114848262	3.8100541371696472	1.1211898598730714	1.4432803854062886	1.0661694083995448	2.699759438078054	1.4941130367562319	-0.238877060037675	0.7968826624040373	0.8229704482799447	-0.03524319049123936	-1.2374863507245308	0.5642893298837243	2.5472582652867892	3.5264361243740865	6.850129871397263	9.993601636857054	7.088299682272235	7.016408902637835	5.953733873458283	5.145099237739075	0.42155780724626557	2.1884729837663373	0.9094838058333217	1.8955977675904967	-3.0273429290132072	-3.603929220632855	2.9	10.880958124924959	0.2832450107354067	0.25549597777753863	0.25292514526097165	0.2083338662260837	0.048767834002373917	4.996038633759751E-4	4.996038633759748E-4	-17828.327315239574	0.0	-181.8084119960355
3866000	-17994.720611545392	-171.6136973537061	-17823.106914191685	2.8269925174173305	2015.6031444688842	47.446962770525836	0.42574180293266217	6.90742153987204	7.71821520723121	7.141166659453099	7.006422180464929	4.624412351571195	5.979985577467026	2.3992896542085704	2.063012493148802	1.6304341300532577	3.460408539288803	1.7285459341274882	0.8824739216397238	-0.00664780288615352	2.3479785120218084	0.6380808689233655	-0.1971680209035441	-0.26397698800813035	1.341131524912567	1.7145986174968317	3.007828652074635	4.686292819751592	5.853692169655651	4.805488058308029	4.46642692480613	3.6341564948996092	4.594347659862309	4.080756327718641	2.0558582996469537	3.755157086813309	3.6807267269731123	2.548183482863141	2.8818288973458035	-0.2977987869267679	-4.735527584215023	-5.050250999511181	2.9	8.612379247074076	0.2898288282262577	0.2571407287948194	0.25157141006356276	0.20145903291536083	0.06207953791043601	5.340159009379902E-4	5.340159009379905E-4	-17823.106914191685	0.0	-170.15156900267758
3868000	-18009.554474161443	-176.25439300538153	-17833.300081156063	2.8422428951997425	2015.5878940911018	47.344207164728175	0.5798785937293378	6.90742153987204	7.71821520723121	7.141166659453099	7.006422180464929	4.624412351571195	5.979985577467026	2.3992896542085704	2.063012493148802	1.6304341300532577	3.460408539288803	1.7285459341274882	0.8824739216397238	-0.00664780288615352	2.3479785120218084	0.6380808689233655	-0.1971680209035441	-0.26397698800813035	1.341131524912567	1.7145986174968317	3.007828652074635	4.686292819751592	5.853692169655651	4.805488058308029	4.46642692480613	3.6341564948996092	4.594347659862309	4.080756327718641	2.0558582996469537	3.755157086813309	3.6807267269731123	2.548183482863141	2.8818288973458035	-0.2977987869267679	-4.735527584215023	-5.050250999511181	2.9	7.487144781654122	0.2886429993807854	0.25500087070493105	0.26026095273733924	0.19609517717694502	0.06490117075012423	5.009457750611181E-4	5.009457750611182E-4	-17833.300081156063	0.0	-174.79168307550742
3870000	-17999.71199660706	-180.21237445129287	-17819.499622155767	2.8381225775936274	2015.5920144087079	49.337996972017734	0.47021038191998427	3.599302396786842	4.883691998192085	5.454925227789732	3.372676775743288	4.787714233074707	5.8918484906922135	2.093114797195573	2.3879840239727876	2.5750884778552297	2.5805616800406095	3.2411309139929196	1.668380055782674	0.9511076176878916	1.2733179619365318	1.1236937313605708	1.684575452926809	-0.21520681681850404	-1.3478398829606957	-0.21010166651517115	1.8946096612992716	4.206190047507621	5.9086944763213545	6.1134841744261585	4.0867985055299085	2.9300196585241802	3.6268221294062193	2.4858600666226396	4.398382540624886	3.9116663228985056	2.41403628824007	3.5163379636069467	0.5091716747419643	0.3920878480904385	-4.19651608639951	-3.3811995505635006	2.9	7.388675009498313	0.2849447174842058	0.25970355047492955	0.2537945096320525	0.20155722240881285	0.07091494909539062	5.586256497485538E-4	5.58625649748554E-4	-17819.499622155767	0.0	-178.9202788357448
3872000	-18015.06402089222	-189.55536143163226	-17825.50865946059	2.8530111573385164	2015.577125828963	44.62537464038808	0.6277352312287413	4.1148634564657804	4.426413103838145	3.45554703450112	4.172941818063784	3.031783971306105	1.6059247528969616	3.227163729851411	2.419918722342146	1.4344334266955712	2.7859651000352543	4.269274236315189	1.6311748707950853	0.7928781891554224	0.41554884458948615	1.3907060016296757	0.0011517367469233708	-0.728611428971059	0.5436246989481696	1.420922387234469	-0.22103036939121984	1.440565645390922	1.9472856383916561	1.554047918971364	2.490319018769878	2.435212051844447	1.8920741202425058	2.586268504589767	1.9717441919848389	1.7069178157449232	2.6000245016935506	2.575446022308751	0.5796327847889229	-1.5343313176818312	-2.8606622052329906	-4.2140981720768504	2.9	7.16218133928407	0.2840684258972545	0.25688752580730134	0.25562278436566627	0.2034212639297786	0.004273889018312321	6.094828683112322E-4	6.094828683112322E-4	-17825.50865946059	0.0	-188.10111006777635
3874000	-18016.558822356896	-190.80640298920875	-17825.752419367687	2.889532604956573	2015.5406043813448	49.169481863306565	0.733924823307594	2.1060231180654245	2.938602556994077	3.5495070844275842	4.542953478912535	4.49718938690045	3.84169189589844	2.5385551378961932	2.8167481156306904	1.450252431217688	1.8336255605547613	2.8875677242054296	2.2720283072178042	1.1580630239302105	0.4223705139121499	0.16112984197278318	0.16289552066115362	0.6715143332718918	1.395372450028108	2.79873724400238	4.008966045946412	2.6548450091468734	5.158123715943335	5.365493776662588	6.149146065928035	4.080328800713179	4.249756415471464	2.537877776284387	4.553445004208802	3.184868223969816	4.449970770561418	3.6912126189787884	1.6658534442766766	0.20879685086885408	-3.010539293964692	-5.218972895908247	2.9	9.309653345156487	0.2856484895275265	0.25679467868292616	0.24889429762234225	0.2086625341672058	0.026665529450212458	5.977699883910165E-4	5.977699883910168E-4	-17825.752419367687	0.0	-188.80691400904527
3876000	-18004.81835653872	-183.34245925841967	-17821.4758972803	2.8597877677495553	2015.5703492185519	48.302304815849155	1.7234924493679435	5.59713161473003	4.182095509319596	3.6955209610789397	3.453668754484113	3.5006346175613676	3.194191812358484	4.3967431183781525	3.49040068184622	3.1395894318105473	2.0663402357998106	1.5902395747559686	0.9219746163882777	-0.23738442036510604	0.06369285592929341	0.5873366316802564	1.2592397001896407	0.1885701902350542	-0.7423608889713011	0.6858688486243314	0.6258452389199916	1.7391718406442453	1.3810498563048652	1.0378606988384813	1.1321461389728384	1.2232705495673009	1.90525885883414	1.6424870329366135	2.1330527011225273	1.7443675477537304	2.105935062800433	1.3900901277134339	1.545210948514657	-0.16310351891879118	-2.4890306326877885	-3.7543325696584837	2.9	6.722799733016793	0.29509628004629934	0.25172959372996256	0.25228225895613576	0.20089186726760305	0.03081892349148356	5.201681792494379E-4	5.201681792494374E-4	-17821.4758972803	0.0	-181.06034702510792
3878000	-18000.904070768454	-180.64806388374802	-17820.256006884705	2.8929708497437185	2015.5371661365577	48.54742822549971	1.2293885193877159	2.4596679029442052	2.9746872659925634	2.6995172222950856	4.30099681249709	3.852306914109612	3.1515410241933686	4.517812810097154	4.072420645433087	1.8017051689105403	1.0803120344351342	2.1066125500928994	0.6786653609066751	1.2158638152864392	2.799106248192908	1.381874862310885	1.0032838850872778	0.7205804389913606	-0.3943430275369247	0.48453492665865205	1.5955737778217065	0.9623602474984905	2.298736281764956	1.8917217135751712	2.0656674490254923	2.2843503517086146	2.2939661741600963	3.2196188267698025	3.2101667448272093	3.487119746754137	2.790429391145165	2.2088834200766483	1.6465643949879263	0.5321260953217304	-1.7025036697470732	0.13917787360658918	2.9	7.407401134512778	0.2920290086685122	0.2547968651077497	0.25228225895613576	0.20089186726760305	0.039800451057562546	5.42492445253431E-4	5.424924452534311E-4	-17820.256006884705	0.0	-178.54494175090844
3880000	-18030.00973838197	-209.59871903004375	-17820.411019351926	2.9791032863728946	2015.4510336999285	51.755706604267395	0.2959644598688736	1.3365131518777336	2.4809202621703976	3.9344434536518	3.5225138367524806	4.662571559688635	4.495460782298599	6.2537677209892415	3.944803660753523	2.0072922136087454	0.9803794714668862	2.526515720877682	1.543015285847497	0.7690729069559102	0.9440177380760051	2.5370270730646585	2.542335387070169	0.9980079897714227	-0.618613283108159	0.02163917342155708	-0.13680264000621603	1.1724474529900673	1.1751722466506502	-0.5326494031872567	1.4494781639548702	3.4828219367749855	3.0151125825624945	4.905080762538107	3.0190114441772757	2.8132188352198355	1.4105396900578735	3.059838088733613	2.545082011116511	1.0891604755554778	-0.8559814965565713	-1.9098566889779112	2.9	8.047757599871142	0.29201847487462823	0.2547968651077497	0.2553976258597369	0.19778703415788587	0.06838792838314085	5.613560684116485E-4	5.61356068411649E-4	-17820.411019351926	0.0	-208.5978895038225
3882000	-18017.551509261077	-200.951164206308	-17816.60034505477	3.1663525261653067	2015.263784460136	52.971877505629884	0.6020904499690648	4.552212597587037	4.6789960099581185	3.0962882231022153	4.6002803239752375	4.76436164367032	3.849905130273633	5.082154344884482	2.7148638556383915	2.0516350322537416	1.1322057173367694	1.6851415329176547	2.3287053674401332	0.9570505691195647	0.9389524275234336	1.0960980771070732	3.35396826113591	3.3157982923620613	1.5562865565736757	0.5722390312441517	-0.05577129265312117	1.5356943978774005	1.5609466008257666	1.4948715589179813	1.6793626548690135	2.73222695984477	2.7816438873822413	2.92058715483737	1.7024389241105802	1.795856880754906	2.4616706485700557	2.038973717058142	1.7301123855103562	-0.12924107637283022	-0.8654813790876446	-1.816920491526593	2.9	8.504102940106968	0.28964806091710804	0.25621319477973903	0.25570307694062144	0.19843566736253218	0.02766129918429042	4.7766124117449394E-4	4.7766124117449345E-4	-17816.60034505477	0.0	-197.88619788162134
3884000	-18020.376739517953	-197.92357768244688	-17822.453161835507	2.974035060879042	2015.4561019254224	53.647814984291394	1.0356416945806928	8.204619219083302	8.13924007836723	6.81731167458577	7.3612347724774185	4.394278470174972	4.78798184945406	2.40043759589288	2.8792153776349663	2.2897515904214285	2.1641442806397855	1.1235364565355113	1.7418955078975367	2.0187521524190775	1.3378974348339514	-0.07902893784641629	1.8615150128350868	2.758351360977604	1.0557270505115823	0.8701435869905788	0.49951605743413724	1.7124736819434807	0.5821794201342018	0.6071962434677254	1.5652800424821425	2.5647021056787795	2.093733479989875	2.6961383771590346	3.09782811145291	3.571840780337815	1.8092007372350947	1.3292609111502376	0.9616719018406378	0.16664401396734413	0.3352325744629766	-1.7290994407350868	2.9	7.421355053372984	0.2878462823717131	0.25455835734423093	0.255339244997637	0.20225611528641965	0.040078169953617925	4.919462709925916E-4	4.919462709925914E-4	-17822.453161835507	0.0	-195.96641803304234
3886000	-18021.552995642753	-203.2653411530005	-17818.28765448975	3.0473352919105983	2015.382801694391	56.07625932475125	1.3027149464643726	7.316888030846202	5.5385893821705485	5.802769366435062	6.192241386160578	6.158557890508544	5.424581651858793	3.1740229681661183	3.3482212830268434	2.4172452043419272	2.471701412177492	1.6074071464486732	1.005955789011979	0.4744865279854575	1.46818622786803	2.742731302303774	2.823428872322402	1.1820754753770477	0.6230338372545494	0.5494412436623618	0.21077009317046252	-0.02689912304782696	1.005517206406421	1.0015350485062036	1.1316580281622928	1.7104881987876774	2.275700224874586	1.8332641305398933	1.7078395567031066	1.4690845177755827	1.8794679537266066	2.541321936802325	1.3625989744329712	1.160181826171058	1.312801930424874	-0.06480044678873309	2.9	7.808257458000436	0.29150080244420495	0.2509038372717391	0.255339244997637	0.20225611528641965	0.011571592237613303	4.5248178018474495E-4	4.524817801847446E-4	-17818.28765448975	0.0	-200.75579076673117
3888000	-18024.922907696247	-191.16344377074063	-17833.759463925508	3.012620664799846	2015.4175163215016	57.435170541069546	2.4984301544863188	5.539256905938871	5.484855850639032	5.154005231447639	5.407081832529048	4.79857791227932	5.019957707408722	5.199156050999804	4.266348193962727	2.630963846198493	1.65913694029164	2.2820884556105723	2.1839265886479073	1.5974072937713752	1.4139460597859892	2.283159658050747	1.6170859429697972	0.9324264279187654	1.5009320152934862	0.6370427068188474	-0.1608167355294624	0.6090526606696224	0.8838518807900817	0.6994157460627224	1.396008321112327	1.1911665770116313	2.3629359735912545	1.6816465388122983	1.4263089303405725	1.1744741274525419	0.6124439610050995	1.487532694432969	1.0494760795163196	0.4140149865397479	-0.41808203572038144	-1.849208625833422	2.9	8.20815730388185	0.28217248938425926	0.26105295958718494	0.25451843574213684	0.20225611528641965	0.006879652873232543	4.800978100293012E-4	4.800978100293013E-4	-17833.759463925508	0.0	-188.10773535443678
3890000	-18014.885410241117	-185.1571669568973	-17829.72824328422	2.853927769323585	2015.576209216978	50.42677771232645	0.9757499470477674	10.900065295816376	9.899886677155319	8.266576691933212	7.637457971879761	7.390771175232604	5.428381957486573	2.2615326940135425	2.7883520189664557	1.5684272831855772	1.155162079758015	1.813221661455049	2.782724653848411	2.6846415047018097	1.834564617758286	0.9119403462184025	0.14084640690383574	0.9260230804148681	1.0901054745526026	1.6421486372520566	0.34108322577027345	1.0476755520580776	2.3388017465847852	2.1085974109439283	2.0900377757140687	1.2287452171902797	2.529104955699412	2.0536175500846303	3.5911124837130317	4.8859854282162525	3.6149699658629775	2.257255974797887	0.37850925990542617	-1.1670380697235323	-2.5937839797985327	-3.778351118802154	2.9	5.929849892955504	0.2916687988914672	0.25381052011837935	0.24997996965859984	0.20454071133155433	0.042392508485950955	5.174197922111399E-4	5.174197922111402E-4	-17829.72824328422	0.0	-183.62615450955482
3892000	-18018.055895574882	-195.48852565912708	-17822.567369915756	2.9359568108227547	2015.4941801754787	49.31435714445029	1.9828878626666604	4.80102652916261	4.768507489327318	5.64524673895532	4.807736490461223	3.426860109226257	3.5815346580872953	2.6903264010913195	2.4728169843177623	1.1390759275620193	0.8245257382044924	2.1364471154078823	2.0656523892364818	1.0573608063105187	0.5591900289679935	0.6779635100557223	0.9936486611619462	1.36119985601495	1.4527172072849774	0.7667056472643332	0.9437185441335563	0.7859781442007419	1.568007895363214	1.5081341713571446	2.379114657931802	1.9467396515178081	2.6689582593601484	0.9665283515659455	1.3649377352714667	1.6998257319698167	1.488835566982923	0.8431748491865669	-0.03215224630686478	-0.41720375750807037	-0.3915986037548924	-0.7939777960826009	2.9	7.602088103696227	0.28720471383825513	0.25287992644373586	0.2570966600523506	0.20281869966565905	0.01791761044307352	4.581089329222889E-4	4.58108932922289E-4	-17822.567369915756	0.0	-192.97653568392252
3894000	-18019.968432754602	-193.56086169856866	-17826.407571056032	2.902702368989407	2015.527434617312	51.060612278361326	0.7601511748067176	5.2988898655813985	7.154280165498522	6.001409563112046	5.5568359304675115	4.923658673961533	4.341919291069726	3.7015800711541456	3.0235254239632896	2.2628964172969384	1.4725286561236406	2.3194138779112823	1.3596828403701926	1.5288862655340378	-0.4731243785369411	0.2186688580154008	1.8421813590328626	2.0511815792321766	1.461408311706822	2.4641253773288687	2.411988253512856	2.0303879030677403	2.9373573328562865	2.912544458139176	1.6652847524474812	2.482605487621031	4.381231488718775	2.1255739668766163	1.5788546411420397	1.994467355787951	1.2541874053058664	0.9137935735146692	-0.5873281125215613	-1.4017455302280568	-2.0610270395971044	-1.3581794986638247	2.9	6.507260284827004	0.2892396636788479	0.2517408551210339	0.24966501860772802	0.20935446259239085	0.06939584808632772	5.477704302736612E-4	5.477704302736613E-4	-17826.407571056032	0.0	-192.1063042779463
3896000	-18031.221373272077	-196.00391305145752	-17835.21746022062	2.8792026417089858	2015.5509343445924	53.20975622253547	0.6808599400720333	5.902341687173391	6.4703502309289584	5.700516764872154	3.4714283383673536	5.0282158737519635	4.568453407917488	5.066801402241067	3.5087650057564055	2.580395775643619	2.750465419183466	1.6155962309488385	1.152490996711279	1.6318910080533349	0.8014221091488833	1.8890520396463837	2.873366386364741	2.9441961751125567	1.575021565630359	0.897655150202837	0.5132509912139391	-0.01592202257272786	0.37581252018572836	3.2452758048316097	2.4154249464127	1.886095300609426	4.31646109052625	2.5057039962624934	3.1990057957544726	0.5523443360718463	3.4196540487734968	2.830792604770447	0.5774890085454973	-1.4350210839475537	-2.544708742161383	-1.7654401752426974	2.9	8.459491204955519	0.2892396636788479	0.255070584466597	0.24633528926216494	0.20935446259239085	0.022599911941853106	4.606452037363432E-4	4.606452037363431E-4	-17835.21746022062	0.0	-194.42333805077573
3898000	-18026.04877418409	-189.5325046841182	-17836.516269499974	2.831004154522166	2015.5991328317793	52.79090595907516	1.2514368711080572	4.6856860345522415	4.548921378253222	5.195551762463954	4.305691264285841	4.038427142288759	2.964526928707978	2.8592075167171584	3.1532941632950227	3.3808683576804563	2.547644045542534	1.4946036441137558	1.2136015322714382	1.2301345361581422	1.1008526547696507	1.3966695034549987	1.0425207751836216	1.9275927457303657	0.5547022350756078	0.7890812555595077	1.0592002122049236	0.41229405528399243	1.7036001426156049	1.9162418806867354	1.5309252151003703	3.0178859992085836	2.679838150830215	3.7349392931318817	3.2712756636007465	2.7515618157911526	2.9933415603580427	0.6396494188674642	-0.33699289047909753	-1.7142780694441901	-3.485456683789161	-3.610639213677322	2.9	6.857950301775517	0.2898808968469455	0.25369900736456913	0.25512799131592817	0.2012921044725579	0.0227899646304308	4.197119084831441E-4	4.197119084831438E-4	-17836.516269499974	0.0	-187.6399338389845
3900000	-18005.706075137	-191.81857326857818	-17813.887501868423	2.8782904554140956	2015.5518465308874	52.58864877004007	0.5545440298652008	4.759319676564098	6.221559823406143	4.974720361836444	6.043834730389177	4.059586273744123	2.487796723483748	4.062995572877377	5.197052886831331	4.911052876478737	2.3699605745254857	2.41007539057194	0.8968157196618104	0.929931828033087	0.6213666851792664	1.1437415518901621	0.42748690434325537	0.8422293510375379	1.1181533768535465	1.3039564636837215	1.7194001116041482	-0.3964424037517114	0.7601434138139787	2.025972505782684	2.465913539443275	1.900534848250492	1.3348912506159003	1.9282123856075686	3.9833983427118205	3.5816190067718474	3.7731395010016615	1.560641792663578	0.18580908146352226	-2.5155076039525017	-3.0380166929330596	-2.4186340578207184	2.9	8.731910408498148	0.289160695162816	0.25095627052814595	0.25512799131592817	0.20475504299311056	0.04404083398487842	4.6646105443080827E-4	4.6646105443080827E-4	-17813.887501868423	0.0	-190.33217677740095
3902000	-18011.094593417314	-189.6505080955308	-17821.444085321782	2.920778008719691	2015.5093589775818	50.5899947410278	1.0719677939764007	4.1697753352875955	5.862842925211232	4.095474773719809	3.785545199703427	2.8812971178491025	2.6451094700041202	2.9479193564379713	4.19765865503683	3.0031318125132493	2.7345155946524535	1.9000895494427361	1.9660250415623843	0.4412973885749423	0.0772961811650878	0.9732965601525251	0.006590647369024372	-0.4629949210942478	0.601302502375686	0.5394470428313519	1.4752595556340107	0.44453409160402385	0.5429788582281202	-0.7622443172613416	-0.7816189813394996	1.3774053652635851	2.8786886909080787	3.105980167425697	3.530801551445827	3.3885697904161476	2.3609727814343158	1.6548565634667851	0.09589755465700182	-1.6690890898480277	-1.9346377376262713	-2.557472644537372	2.9	6.40071628307937	0.289160695162816	0.25095627052814595	0.25512799131592817	0.20475504299311056	0.016910522894719587	5.243532459940064E-4	5.243532459940067E-4	-17821.444085321782	0.0	-187.9920899120528
3904000	-18004.5325349648	-183.87115747885923	-17820.661377485943	2.9242325206288196	2015.5059044656728	51.81108137260892	1.0722931816468657	3.9278140428708683	4.783495065787287	4.632311003521492	5.2917573256897965	4.428617583462145	4.064178002706759	4.013360613238532	3.462534520835134	1.9042167667060368	1.3243289803290619	1.9391888817263978	1.5260843838684885	1.3746110201078146	0.317885525117112	0.8577838110544711	1.3113439415712462	0.8459859130588907	1.0395429293815557	0.4772537145711382	1.3087186102136943	1.503256073567672	3.13828325150599	3.0543883943242096	4.3422440879712445	5.43032165090452	4.928289680473711	5.1887121198774455	4.225126357295753	4.447029409010263	2.7600238600655973	2.2262322962924475	0.4352063394745453	-1.485789786797401	-2.358257861843519	-3.932663685905535	2.9	10.966137226054474	0.29050468303952115	0.2564775784563907	0.2570301101336334	0.19598762837045539	0.012107744890402217	4.892599310539318E-4	4.89259931053932E-4	-17820.661377485943	0.0	-181.34006261397616
3906000	-18044.17550237877	-217.68514990186378	-17826.490352476907	3.2063432940522034	2015.2237936922493	52.24837553194638	1.3858994336713195	4.316838152998315	4.207315482077786	3.6178989089066427	4.714987826861287	3.5955351639446733	2.907504553471627	3.426878400255312	2.9038177539666554	2.0854248953412307	1.4126940609528544	1.4518293925935755	2.151020128672991	0.4365872597803224	0.15446331122490492	1.320301425134072	3.21749651831596	1.361910167486112	1.852449654868225	0.7804296765852482	0.2519462151615466	0.6826668131829796	0.9288220214861169	1.1723448444272804	0.9832513159435716	3.2167497078760396	3.7116325745661247	3.647013865811475	3.9186495303063866	4.971015250801119	5.1185059561904716	1.8771952989180989	1.671330198651134	-0.14060069290870736	-0.623536346667546	-0.3792800781318455	2.9	10.207628182413538	0.2891336375778023	0.2500276833507503	0.2553497696816747	0.20548890938977327	0.06659212846699039	4.538923582107082E-4	4.5389235821070845E-4	-17826.490352476907	0.0	-212.8934276181844
3908000	-18024.813693346176	-197.92715500931487	-17826.88653833686	3.126678299512094	2015.3034586867893	48.98786997405436	0.7579152740663926	3.6051075411743647	2.894818329221485	2.512696079220456	5.086641859661984	3.942981798894687	3.118587706230769	2.711380977029579	2.6282799211274868	4.408724362028153	2.3651623351037596	1.0531210935313966	1.0089061392532084	1.244593819866871	0.5566268129736408	1.321832252225113	2.1328078066969987	0.6575643544468098	0.8945776374402862	1.413061514395091	0.7028936990227715	-1.0092086933342999	-0.08890151893705461	2.7831767906746223	3.868833624166293	3.710609774063902	3.5135567734027378	4.092324886714867	2.631904809020261	3.4167829124364384	1.7296581035441128	1.3924758894333928	-0.2759142808567493	0.5509503849885933	0.11180254085808006	-0.49096098807738353	2.9	7.160398251878479	0.2891336375778023	0.25532438083591324	0.25357902134397137	0.20196296024231367	0.0063738310637338254	5.211321856530729E-4	5.211321856530724E-4	-17826.88653833686	0.0	-195.3145400965313
3910000	-18011.91240429368	-190.49221450561083	-17821.420189788067	3.013518217591624	2015.41661876871	51.89148268922943	0.9535266895423381	4.589533546067755	3.5455663914070334	3.5835124446407396	3.84262379895016	5.263274234477514	5.06813406415111	3.04031448785006	2.886400984678312	2.200579152162774	1.85769484184042	1.6524937052594735	1.1366623491007763	-0.010939538898525752	1.6317654479898716	1.717603770250851	1.8085896991791608	0.6755321649706214	1.2848308729104387	0.5309593342920708	-1.0950962946628748	2.230415929795579	3.89185950975629	2.7201716491602794	3.2714087805906424	3.4647926464871683	3.335660923073564	5.401724838542851	4.616805489879857	5.314598047362229	4.752549931031288	2.059174320784811	-0.37602629347226957	-1.0032106513945058	-0.1913698053834535	-1.0771163157062078	2.9	8.175846641047343	0.2827095927808079	0.26447982078312426	0.25039745549821113	0.20241313093785734	0.062194664052227136	4.6088260100245936E-4	4.6088260100245947E-4	-17821.420189788067	0.0	-188.26525732735135
3912000	-18026.409584676414	-183.77911674085638	-17842.630467935556	2.927501494877595	2015.502635491424	49.22849767504099	0.8741709904821819	5.863062931568581	4.91413940263513	4.7625918079093825	4.443671130040183	4.242962974482992	3.1379015767072214	2.2036806770823745	2.864247143236687	2.899139827169838	2.6111761951556525	1.4633643252516002	1.112770009350822	0.3171286210434438	0.3283620341900161	0.9301087139370325	2.6792388477363422	3.2224270221004057	1.4246921938824788	1.010313835769014	-0.41109509527773147	-0.2699575533046717	-0.5268810749919245	-1.043376972683096	0.8472293255096139	1.8569973043292556	2.7460097857601777	2.1337145631485566	3.2328069182825616	3.734979611333854	2.394298596740344	0.8974168238928059	-0.36673638041456635	-1.488123059019402	-0.15276461041472977	-1.9763366629963208	2.9	9.054093946608509	0.27564217750018793	0.2616675615733291	0.25746487077883107	0.2052253901476525	0.06441192777682131	5.728089331394161E-4	5.728089331394158E-4	-17842.630467935556	0.0	-181.58756503715392
3914000	-18030.625712452485	-200.69592822716356	-17829.92978422532	2.8828351349261743	2015.5473018513753	47.263238405938786	0.6670121400071151	6.289866866225422	6.137921850318575	4.348108539777338	3.22026140952034	4.281659210049033	3.772538965378383	2.9880656161900183	2.0339403693185076	2.28753615357206	1.4284470402026426	2.039907336206338	1.1436930373219285	1.1024618220147755	0.7144952893750425	0.6582627542107845	1.993355852182391	1.9020514577569578	0.06928498545599256	1.0678985910564438	0.12488409410428858	1.0881320776799466	2.638814161450764	3.7018265816780778	2.6035235956145044	4.332025522437256	4.707537085685892	4.568023554696614	3.4670809634945488	3.1929805283353963	0.2623846264774068	0.21048118978400066	-1.257564633454798	-1.7309192479085498	-1.150831122076187	-0.790321201477995	2.9	7.388636713944366	0.2882822667311301	0.2526499464116401	0.25727529506331226	0.20179249179391814	0.03332993073826029	5.730839467277655E-4	5.730839467277662E-4	-17829.92978422532	0.0	-199.1742918264106
3916000	-18016.620888725094	-197.84091463228557	-17818.77997409281	2.976408310401999	2015.4537286758996	45.28747699204031	0.5593492683920058	6.159477137765183	3.4684678346717916	4.76439978490389	3.177389544352892	3.542602661864542	3.420073707272869	3.8120644920664173	2.721300792532267	2.3578690492822467	2.7077860629633603	1.7579613056931953	1.0945646203825876	1.376507940957808	0.9896870853282969	1.4210307900572599	0.05110399318235917	0.39958881332131013	3.0624364335318766	3.685661513291594	3.3721585661321725	2.8748946074223394	1.3377740808459795	2.57976340649445	2.277863930549619	1.3923757592420507	2.9012100935714096	2.3566303041752645	2.159751998076079	2.20154903271033	2.667580497766698	1.6713510749922045	0.14879170844738554	-1.7732160231014542	-1.897373562779614	-2.094343766291404	2.9	7.388636713944366	0.28817789441153907	0.25126179991059516	0.2570625454168054	0.20349776026106098	0.03246334747689678	6.03330298984286E-4	6.033302989842857E-4	-17818.77997409281	0.0	-196.32648121062016
3918000	-18018.780345239513	-197.65416754176502	-17821.126177697748	2.9304470661025337	2015.499689920199	46.07224621129415	0.34654771361118725	4.807716811236655	6.483954588936726	4.591072607802101	3.974167333915247	2.3276238945141277	2.3184461269359278	3.4239168550311363	2.5594827632832673	2.834679841440639	2.3042559607956767	1.6510675736879377	0.4115730559709308	0.570990162768256	1.9285848375964654	2.8742053226206936	0.6976370714446618	0.3054122921869559	0.27783257542225875	-0.798870637409661	0.1488113297852996	1.6892628773713276	2.079407471854198	1.0025244540633524	1.4884651922505299	2.2693678083292492	5.019992919212394	5.42425548162627	2.2515506887960584	3.146897387821327	3.2283784225716947	2.994484937579313	-0.2166886508742968	-2.11502557229985	-1.7432526755148325	-2.4873548188500934	2.9	7.293232106005586	0.2922154215159885	0.25126179991059516	0.2570625454168054	0.19946023315661154	0.023062124307064585	5.666095841332027E-4	5.666095841332027E-4	-17821.126177697748	0.0	-196.80862730439605
3920000	-18018.956655980885	-190.73880701332794	-17828.217848967557	3.0728021422403464	2015.3573348440611	47.096905403422575	0.8445641569203995	4.796468172334355	3.04568330201887	3.747366461459552	4.936269887003215	3.3702999669747435	2.0226058008692567	3.1702275566623688	3.5104126108573035	1.3330715848101655	2.886296980007531	2.061830510938499	1.1338203540584515	1.2963773628240058	0.6306069301362762	2.0719495102212284	2.34321897262409	0.7627524791655964	-0.6649555273177216	0.50104863056842	1.1647825178343565	1.696399281023563	2.636471895214548	3.570029227385171	4.319563349997688	4.034954152626967	3.742322112920227	2.8104956255085396	2.628475751424961	3.8929786906862365	4.353700235253214	2.498112840934307	0.42103756878074794	-0.6595691977854767	-1.3913743603151154	-2.188549740844431	2.9	11.62482074488607	0.2905733174087107	0.2488158454566373	0.26185392147893854	0.19875691565571413	0.06652090231925038	5.742295448445496E-4	5.742295448445497E-4	-17828.217848967557	0.0	-187.44613868146246
3922000	-18024.362998966877	-197.4871243393981	-17826.87587462748	2.9310803131246677	2015.4990566731767	45.860981205704576	0.6764067923656049	3.808132153938	5.011904991588965	3.6405900026573716	3.8071473264816063	5.616836031284382	3.71624289476051	2.9158713481685297	1.9797323529284248	2.147043543618355	2.281531138742649	2.3710721012309475	2.9627703591895207	1.015131542429428	0.6459327396182344	1.0681600974619636	1.6819628875867136	0.17654894797741272	0.08281397433014562	-1.0326617412991859	0.6852344544671266	0.8860858304778106	0.8277448011780335	1.3933032846001763	1.1283118744843588	1.1447819860233364	2.4709058967702666	2.781938868625962	3.2671121175051363	3.9588705935442454	2.1967124392881097	0.22990231054289612	-0.7903027231592575	-0.686584994530077	-0.9976717367840241	-2.9424998971867673	2.9	7.422647481342243	0.2844271909541833	0.25361281984576894	0.25453532384466776	0.20742466535538065	0.0037536686312360304	6.466783406082334E-4	6.466783406082333E-4	-17826.87587462748	0.0	-195.91016234342263
3924000	-18019.150168536013	-191.52060197012094	-17827.62956656589	3.007554122333671	2015.4225828639678	44.165915634801976	0.6966839374693574	3.858015062005923	4.697547669876538	3.6719032606923503	4.077177511763071	2.6503853552017502	2.80395131581301	1.866265342473365	1.0474128803941505	2.2562579140250105	1.979642036329358	1.2104671397724154	1.132154741877986	0.8911193662412765	0.035354246468120354	1.8370303294421815	2.0119380316540783	1.2979670516803958	1.2585210362483545	1.0237035035698518	0.9818217753253122	2.1620566283586284	0.07155628241655543	-0.04514887022916714	0.32149823414712175	2.06390525403349	2.563960147209466	2.2830021713197532	2.7378955500895836	2.224950709033347	3.8041707702780005	2.4458890080531863	1.547558066951329	-0.1999286299722676	-1.4696125612396789	-1.5295044934784312	2.9	6.870176133742795	0.2844271909541833	0.2540548935613058	0.25240140996657956	0.209116505517932	0.0033463359257486286	4.962677276755099E-4	4.962677276755098E-4	-17827.62956656589	0.0	-189.92576179775205
3926000	-18008.966999480308	-184.37537219590635	-17824.5916272844	2.8745831062160256	2015.5555538800854	42.318894399466394	0.46554669231286244	3.5709673826748305	4.205438345747822	4.96035175057493	4.573862373144392	2.5784551005503014	3.230564780705963	1.2716360319523328	0.7239201462636627	1.514884638944897	1.1401711223596522	2.080027556255277	1.3828326263532658	0.8071235326165822	1.691272138345383	0.571908514362301	0.7799867163536094	2.06661967892922	0.35205355890260814	-1.2473545527075809	-0.37999988440406995	-0.36985254357530073	0.7509654301651143	-0.8128337960861023	1.1235820920396489	1.408772916058632	2.645269943230384	2.5926957398891157	1.406459934858433	4.7469500877067645	3.7357886708526635	2.5682559937441987	1.836890377265573	-1.1378126197499856	-2.9803543541925506	-1.3022196307690312	2.9	6.870695147997248	0.2920884711251041	0.2507153102382485	0.25290574643869806	0.20429047219795	0.03323172446520617	6.306490440398876E-4	6.306490440398874E-4	-17824.5916272844	0.0	-183.22034950170718
3928000	-18015.367150409686	-193.9015506718618	-17821.465599737825	2.885705780370902	2015.5444312059306	45.24921302841204	0.6349792379036079	5.0164278260473365	5.170976874287542	5.331322441833814	4.445126390757041	3.1850113181036126	2.572785725497509	2.899770759135786	3.189153853308016	1.8639726272191404	2.1536238740737432	2.366621847695776	2.1667676034569996	1.2325876073395967	-0.10153556284446252	-0.6321208473043153	0.8264200659422967	0.4720187806249994	0.5273370194139825	-0.5876694099830414	2.3077866221224683	-0.17672581522430608	-0.5466269795572894	1.2641536755705627	0.7579009698028876	0.6517997306901488	1.538028470647512	3.9656143311178296	4.260883156511544	4.063442048753734	3.2913819018541	2.5802783448879696	1.6421547229613656	-1.6222940950596723	-3.1030551951877747	-2.630278668824058	2.9	5.856919063415849	0.2886223235774849	0.2507153102382485	0.2565654263976062	0.20409693978666102	0.033061052130599206	5.803613192481862E-4	5.803613192481863E-4	-17821.465599737825	0.0	-192.7681238900162
3930000	-17990.34027017448	-178.16442824171074	-17812.17584193277	2.9509688991041423	2015.4791680871974	44.66330237630832	2.720414763841318	5.095499666306905	4.707228542725544	4.297866254639471	3.229670462393919	3.077547180125114	3.037651759412581	2.1948294077326396	2.015115932306707	2.7199948778699543	2.449742121408036	1.9979614594214037	1.1674036631427025	1.1852293798758453	0.3789876653230848	0.14141262867223878	-0.013180043144487952	0.06749857444714077	0.3581637458075646	0.7478050697252729	1.0174782212257576	1.4433706395216797	1.4986106041012328	2.0413009096207255	2.46679899353332	2.0843170998246725	2.7869519374940652	2.29233725266465	2.656149464064266	1.9231879698703973	1.4124493151503106	1.1515640258618707	0.07872283199945214	-1.2052458073968706	-1.55098274825269	-1.128884238232969	2.9	7.108633024865352	0.2873542387244351	0.25709106823289446	0.2572735495693502	0.19828114347332082	0.058194606501126636	5.328322774589101E-4	5.328322774589102E-4	-17812.17584193277	0.0	-175.20979106345462
3932000	-18012.191720975916	-188.40555450895965	-17823.786166466954	2.9451380065617188	2015.4849989797397	45.124954221803954	2.06671183132067	2.569224586242803	4.021308251449102	4.271350185039779	4.175526474224096	3.468041558174387	3.205634151161688	2.897001512885758	2.7695859043080255	2.2335285793819715	1.7429848500925504	1.1428525362707895	1.1172215506774972	0.27862835843406353	0.6620656395515021	-0.22947073011422783	-0.1367187920261277	0.18698407267918654	2.331990595251545	2.5172017101243043	2.207527794243042	1.8740310743009507	0.9829861016606207	1.1855740300064708	2.049286846037653	2.857072276595658	2.9455540085505003	3.33268699873444	2.9125658746316208	2.4024175370984393	2.8566783008309895	2.48755425311864	2.0004407402156295	0.9838299182901212	-0.16954777780564567	-0.804507685417184	2.9	9.280389600333859	0.2846340432320356	0.2516442137720314	0.2560281205697951	0.20769362242613845	0.023462306306561306	5.741231276940399E-4	5.741231276940399E-4	-17823.786166466954	0.0	-185.32039794382632
3934000	-18002.26779093252	-177.50981221404123	-17824.75797871848	3.0705370697198116	2015.3595999165816	44.788414483781594	3.356903362684679	2.4166514071779455	2.814067104151623	3.349752656227044	3.380409296305427	3.5609743679693855	2.8819684462897213	1.9181338114864082	1.531811219511119	1.1518924612260786	1.5729448039920466	0.509288775623274	0.9408317415690877	0.8600160215954304	0.7617303148988939	0.47848999120954516	0.49398099671022183	0.6239479229678041	1.580808306271709	1.722810294916292	1.1732621175967504	1.3293073063532885	1.8705529820421902	1.5563290877365803	1.5489292518270588	2.2815928797031066	2.6762877230536484	2.7591985313315246	2.691068979895792	3.290336844675963	3.9963986382445253	2.37633448097214	1.734453306233882	1.208436970171665	0.12144451299591874	-0.7072201734906032	2.9	7.226430737568862	0.2888912134433077	0.2559120405546178	0.25474887399461116	0.2004478720074639	0.011828451676094464	5.829395230148202E-4	5.829395230148199E-4	-17824.75797871848	0.0	-173.77620561758343
3936000	-17994.131241783376	-173.7611863991	-17820.370055384275	2.9155514061946066	2015.5145855801068	43.507000378597525	1.181491529319037	5.0217120588502535	4.145203546832323	4.6638961069542715	4.041912930145091	4.58676996788939	3.9944409675827894	2.124253781504239	2.2181604578242977	3.1379383643406333	2.4190892048424075	1.147971904136132	1.1447308453453622	1.4377968317974705	1.0621233496978302	0.6635755409911283	0.7831566020324745	0.0631655809951494	1.1611361854362885	1.2023929394293476	1.5807580119438729	2.3266717606406275	1.7732374743203767	2.1653900873444365	0.42259516278417	0.8221391468226564	2.1457226043245003	3.43385774834161	3.7905352663333427	3.924886092752091	3.251390601240365	2.2450315697120677	0.8548764864397758	0.11932180178122184	-1.417103707431146	-2.1136118356441416	2.9	8.249946884564263	0.29199098644399896	0.2541403881205873	0.2472084842208599	0.20666014121455437	0.06798793300255328	5.837217885954671E-4	5.837217885954669E-4	-17820.370055384275	0.0	-171.36610905966222
3938000	-18007.246713901	-184.47222312226677	-17822.774490778735	3.0383313058941197	2015.3918056804073	45.09781856723373	1.4710936105342722	5.672090640128827	5.873444024627431	5.056908740150179	4.464108979777103	3.7917315761055197	2.668000459100589	2.302263834487754	1.840855436175032	2.103897614545248	1.7034977607558062	1.3567713301702793	0.45149963691853756	1.4479813370716608	0.9098087254584374	0.4544886311926681	0.11687883766375276	0.6669552517427458	1.3231531608704254	1.6346470150673036	1.904809839268727	3.401910398036689	3.277335505474179	3.3772945414494306	3.172905926344134	3.7154500407956284	3.181529312989563	2.692591133270679	1.9613440767482744	3.392511841443468	3.3912298549864497	2.61971591925447	0.7209540541630567	0.5168575823646437	-0.5415226774724804	-0.7503159232310121	2.9	7.992458139472895	0.29035099680435844	0.2564956514167408	0.25786628165759007	0.19528707012131113	0.0936580791200278	5.187613131211078E-4	5.18761313121108E-4	-17822.774490778735	0.0	-181.51951039646906
3940000	-18013.954269209367	-194.26257271799216	-17819.691696491376	2.991079358731528	2015.43905762757	48.46378887676507	1.0429603525225677	5.496599007019944	4.254236340098854	4.99235339807429	5.521547290835789	4.873413329028157	3.6105985685464637	2.985072467784273	2.002337994848692	1.9078684755622297	1.1426539112513254	1.9024453607038727	0.5309063351810072	1.6158911993385514	2.430668787679399	0.8279851299092258	0.8258343057813478	0.21641966427318549	0.5264642258073018	0.5601630194714546	1.6657205833412667	2.327905246751353	2.6935737948461416	3.718045574636913	5.555845546452899	3.5746571168852084	1.8916169188399288	2.88596067927482	2.7198833738234702	1.8234001861616567	1.8759610578992048	1.7060558957907856	0.9672781889327927	1.175709758107521	-0.619760702627183	-2.2789879199228955	2.9	9.088534087914566	0.2902193539191531	0.2576375984483157	0.2567243346260152	0.19541871300651648	0.04567711981383795	6.144259541246331E-4	6.144259541246326E-4	-17819.691696491376	0.0	-191.7132202915322
3942000	-18032.259169349247	-204.2320838590611	-17828.027085490186	2.9973304897876836	2015.4328064965139	47.2828355789077	0.8400561804950661	4.696441036664605	5.33629997017653	5.162673267484738	4.745553732336283	4.624353909710609	3.849230422238703	3.0137742023668066	2.237073459503024	2.0414523632400714	1.1110784635272053	2.7772516597364927	2.623193747637202	0.8358253530785437	1.5890793022271934	1.1934900428561184	0.40727163167612174	-0.39142496855675324	-0.08328100215630452	2.4103764275412694	3.8954673699087374	2.0083864444683983	2.7429152147735105	2.6877186543207423	2.142428108106056	3.5084241402809457	3.0616132306129904	1.8775102694888077	2.3506891268757135	3.6530081681405537	2.202251538464536	-0.24734657846210373	0.03999720853090616	-0.45816985891564915	-0.6520071787303104	-2.0227533633172636	2.9	8.923976350286955	0.29441457983329733	0.2526833941730268	0.2552655444303446	0.19763648156333166	0.033015053062442554	4.8420043914963344E-4	4.842004391496337E-4	-17828.027085490186	0.0	-202.04414210152004
3944000	-18009.287725838087	-181.6011074550524	-17827.686618383035	3.0620586199730333	2015.3680783663285	50.46985161945112	1.03604511900088	3.634060412730343	3.6692811775687217	5.467300213029033	6.674609768574687	5.210998305386953	3.3006852361877717	4.026217472980842	3.541079373606786	2.0310708649493803	2.1549085860301274	1.3030908000450658	1.9829908762333406	1.9075965325299051	0.34217926719254727	0.5682180401687438	0.8012002552949208	0.9476596914376958	-0.10808412347073537	0.9390285992875658	0.008576654961092278	1.0833199466694952	0.21590120048095462	2.2071147980554677	2.1791858888152307	1.9565412464745673	2.4354035576200315	2.5361649215898825	3.3689982725991143	1.9838337354109519	1.3846618083333178	0.12118445613381912	-0.3836396037785642	-1.7951325582004816	-1.1171997114329337	-1.5293941190559885	2.9	7.920224214182195	0.2875884477779849	0.25727505405895357	0.25397976907496045	0.2011567290881015	0.04566049101932728	5.227239820771958E-4	5.227239820771957E-4	-17827.686618383035	0.0	-179.0014805989511
3946000	-18021.223366548656	-192.49462979865007	-17828.728736750007	3.0031197286063964	2015.427017257695	46.80033891647774	1.03604511900088	4.132013641838997	4.773448934306419	4.955901345273535	4.940720409849707	3.8936060950503433	3.34054189195758	4.540305794773284	3.2529248078693884	1.7773563619234392	1.4323486473342784	1.4702174566209316	1.5552386893265275	1.9625622838735224	0.8119817543347733	0.48756219846155147	-0.24904917198795756	-0.1483780681280507	0.6657093554417435	-0.5162334442411951	0.9164102289286046	1.6992986024993004	2.9175612450974375	2.3795652465408197	1.4889168900668435	3.705660179834458	3.115057179586484	2.872951864066278	3.1017442618209143	3.12138763183325	0.13938592970351205	0.0281315593468483	-1.6728724925615122	-1.969502678728563	-1.7551228645115537	-2.520494694524339	2.9	7.560956472708531	0.2875884477779849	0.2575130256335664	0.25319006482350703	0.2017084617649421	0.059949988495837235	5.441572101454774E-4	5.441572101454771E-4	-17828.728736750007	0.0	-190.2343266440364
3948000	-18003.54226930172	-181.49368517119217	-17822.048584130527	2.910429931997407	2015.519707054304	42.99628632827616	0.90001951310492	2.683588038951597	3.530013573386424	5.31120074522378	4.1500171585771675	3.0840353432760437	2.4076043349355842	2.3435333743712254	3.908635028007172	3.0343375887908293	0.8834971808001879	0.6410234676796418	2.2064426048510177	1.218046447504777	1.391962616797015	0.982671590766447	1.3997556806509992	1.4184218155612767	0.5179403286498139	1.3839049755236168	2.554032947471115	2.2282885337872065	1.7573917747258752	1.1958696709367636	1.6203052227643133	2.7050813132032765	2.711143935614655	2.1674001050089022	2.487208722557355	1.1527341228979577	-0.6029027281660263	-1.177928444165005	-0.6334180545451662	-0.8267536104885054	-1.6646576405472653	-3.397604307739032	2.9	7.957920011659172	0.2834862054055788	0.2605167356271669	0.25705412975047826	0.19894292921677648	0.03393394476401359	5.720729199641547E-4	5.720729199641544E-4	-17822.048584130527	0.0	-179.50800295057059
3950000	-18000.601417998336	-182.79836299723732	-17817.8030550011	2.74875449718352	2015.681382489118	42.418720529718655	0.7437728824398103	6.10926565153933	7.7158629266712335	7.398946194091559	6.8555663760238605	5.530951338765978	3.2025073401598276	2.813461907352808	1.6112886276914211	2.4194271257736135	1.0038144323583402	1.3473715467277068	1.696176262763041	0.5497684547877805	0.48678111575560795	1.215626742038876	0.23583231865466997	-0.0824328820116389	1.4486240049076875	0.44838156923015726	-0.033133958760197535	1.7174976170684897	0.5146782576527452	1.2377505510572726	1.7603938636969332	1.2885994773209655	1.514183019902359	2.742029368441618	2.9194941647315473	3.1858362520215624	1.8557416725057359	0.31751874083512854	-1.3241958151693125	-2.898485246535738	-2.2585773856849496	-1.6345191557922727	2.9	7.639119314770774	0.2865374115672616	0.2601724597180305	0.25434719949793183	0.19894292921677648	0.06754046718721321	6.315282179657722E-4	6.315282179657725E-4	-17817.8030550011	0.0	-180.44025969117416
3952000	-18004.017332090007	-182.67037814029197	-17821.346953949716	2.820298529335215	2015.6098384569664	43.698442583610905	0.8385647585020931	5.375856934548706	4.478580114548771	5.5474879587679435	4.92333492838203	4.552013699242804	4.828242744744277	2.315344996801682	1.7358338428359112	2.9528134371311294	2.367153477202421	1.7167342850209029	1.5885533465030803	0.5397241114238049	0.7362394167463313	0.4298058457970539	-0.783561303825111	-1.1328575720760479	-0.3758833127287301	0.25270318454754337	1.2746717277899546	1.8736877812669144	2.7300969158861803	2.066261822964289	2.4717101561004817	2.661249848638205	2.345773576194481	3.5849762855722247	2.847193281814489	1.5215527723755553	0.5876083576196273	0.56946632623634	-0.4024211087852085	-1.9671808608413568	-3.8483582777575567	-3.021207563201508	2.9	8.740811803578657	0.2917960037176356	0.2531658087631733	0.24942188019201905	0.20561630732717245	0.0397398199634088	5.826350759288838E-4	5.826350759288836E-4	-17821.346953949716	0.0	-180.44198120114422
3954000	-18008.642939330563	-185.85797215320625	-17822.784967177355	2.8547193095948042	2015.5754176767066	48.03010451594333	0.48325223626456437	10.992503939902189	10.446347254546023	9.698908068290047	7.621895379690847	6.525672149935265	4.217606572735838	3.015524719327206	1.6190279595836046	2.9811107708751563	2.407410461406913	1.5833904454863292	2.0077643588193097	0.33967269010908885	1.9445459939504275	0.6018745882824997	-1.1604173742645938	-0.0457448584106845	-1.0251569403816314	-0.9332236166060343	1.1473359643228405	0.8893143352556971	0.8597765097563367	3.832330800129239	3.5158277651457217	4.165346808144737	3.955486041687132	4.475807667099223	3.7444987955666074	0.9945551876380727	1.4758026400698459	1.1316641841937132	-0.29481585232486035	-2.3369268177137132	-1.390422229483842	-1.8718784353390814	2.9	6.6986534591178994	0.2912033142599226	0.2537584982208863	0.24942188019201905	0.20561630732717245	0.0401727999055298	5.089814446877167E-4	5.089814446877171E-4	-17822.784967177355	0.0	-184.83346362146528
3956000	-18004.83952176576	-186.72631958175705	-17818.113202184002	2.9649102531633096	2015.4652267331383	45.467325331131235	1.2738904581433592	3.2377023087048467	4.240597682085447	4.223713656710602	5.539500130202426	3.5312668655442305	3.788316572850902	1.7248172992259647	2.675752044530114	2.6750691517011513	1.7226781247433491	1.94989603093298	1.8486025458236766	0.49568617379559743	0.8518465255435772	0.4126896574325569	-0.3121557898288355	-0.6185881895009406	-0.39984595965348746	0.9333810397874531	0.2445206111084437	1.6420696249664413	0.8847025971823168	0.9109791249620098	0.7115465034828943	0.9963684795279373	1.3392438068046038	2.3879275179916304	2.989200830827315	2.6334629671580534	1.417259264232596	0.5248030550649958	-0.31652773568342696	-0.1854429235625168	-2.164178035317492	-3.322584214779274	2.9	6.548217001503035	0.2810081034959785	0.2546394131063882	0.25873617607046123	0.20561630732717245	0.03801545320994961	5.215168441856519E-4	5.215168441856523E-4	-17818.113202184002	0.0	-184.68575751363667
3958000	-18010.5666337294	-182.55404998180333	-17828.012583747597	3.007734909301419	2015.422402077	46.20541079049958	2.5319537607855875	3.751932897762873	3.7049703047568756	4.115086479967898	3.3541704635928693	3.837952069987074	3.1583570522977396	2.6592400489665566	2.393534218269748	1.8198054086183	2.307875135063799	0.793362406507264	1.3222247088551202	0.692348713958975	0.24073187303498914	0.22067847416295142	-0.09420575190704808	1.4474489797948078	1.5373631082399029	1.7492884478126172	0.34662451708935604	0.12487397312577464	0.8630250074710698	0.599694067070571	0.6424755305202184	2.4497315423647423	2.384631556757501	2.4328361493710924	2.1790782789241936	2.1919738406999123	1.605462984121525	0.037734807571065315	-0.07889848241318957	-0.7142171163087854	-1.1991830201495577	-1.000150012846067	2.9	8.119693506073153	0.2816467350079175	0.25403276752236076	0.25839959574771404	0.20592090172200814	0.015685359015506477	5.176632689932855E-4	5.176632689932858E-4	-17828.012583747597	0.0	-179.36697657598143
3960000	-18010.795652872017	-188.4332787687393	-17822.36237410328	3.044473546262444	2015.385663440039	48.17112090456086	1.0825188222147804	4.425647895508526	4.433162792705432	4.847978269209775	4.756193109352745	5.284304065176283	4.126415567096796	3.9719862326437294	2.2819166092200307	2.222485261712175	2.492466663669886	2.0944288046446804	1.3687630556970665	-0.8453993971167707	0.6506220273090997	0.13148951567652567	0.48767932490384647	-0.46283051790154706	0.16885381932611826	0.7844025006054215	1.4669735729391467	2.134247308174596	3.3329092351665714	2.312304985830624	3.1393428000739663	3.113624931626556	3.4592334100041313	2.8467696314561253	4.700935459164141	3.686641520029269	2.0912162679521966	0.29830225241103486	0.09125530571457247	-0.8083219261539673	-0.5137538498783595	-1.8269623884463093	2.9	7.875950010968888	0.2873743515911626	0.25314537186869007	0.2599326746823865	0.19954760185776121	0.03897959884456391	5.075174904898248E-4	5.075174904898247E-4	-17822.36237410328	0.0	-185.92573711336365
3962000	-18008.090689439865	-188.34747416773055	-17819.743215272134	2.9691093515787594	2015.4610276347228	43.237563178783745	1.102687797358041	3.5309830144603658	3.6452222815593522	2.7054267674835755	4.343985007218026	3.2158425416823473	3.0663355799792082	2.4391055881462127	1.7896566251457358	1.6213807034962981	2.445776913619551	1.7761166557196093	1.9903239724168595	-0.10728596741966542	0.5083171984538728	0.2972289651032894	0.3369597854350149	0.004482402235698946	0.4392005085921961	0.613712195705194	2.407136859769363	1.5343902242982426	1.5088487128933576	1.5635239718128378	2.8448615916340483	2.5949102075149115	2.5131017784597782	3.4182222381414	2.9378256963429847	3.280932855889385	3.2539450683768054	1.200255087097808	-0.2867596374382854	-0.31851986515774744	-2.1254227776214027	-0.7971454323529337	2.9	7.858951549367407	0.29157801911437664	0.24502345950648088	0.2599326746823865	0.20346584669675638	0.019705012402333348	5.416690375363953E-4	5.416690375363953E-4	-17819.743215272134	0.0	-186.1357903099003
3964000	-18003.657759813465	-178.71039441651413	-17824.94736539695	3.000657599413062	2015.4294793868885	44.62932353862101	2.8242612270964558	5.226661842315597	4.55912944152315	4.449606662830321	4.160880219814835	3.911081896563606	3.411744983874814	2.7845172347791625	2.731151719787218	2.6681024902907238	2.011676459060232	1.8931099620125336	1.0614552445189591	0.33025186578134547	0.8877895967298635	0.8817148043065149	-7.103549959746464E-4	0.9275947619936443	0.6853392538729687	1.235672501262978	1.9948090007211237	1.847758014609525	1.8297203135815732	2.3441666923221827	2.6232553030369035	2.738678368979324	2.564202420723172	3.4355763183053876	2.5574548505688828	2.134646493336703	2.048888919238084	0.45531946735089734	-0.4876076585011267	-0.5056128913293548	-1.028004164847861	-1.3924602792492946	2.9	7.717273841667697	0.2937213967258476	0.2524810214407478	0.2524751127481196	0.20132246908528542	0.048567254291465856	6.141069499461683E-4	6.141069499461683E-4	-17824.94736539695	0.0	-175.3602338574751
3966000	-17993.56517878729	-174.89291256833536	-17818.672266218953	2.9922035832630334	2015.4379334030384	48.1057137362359	2.0872088092526324	4.604788280141489	4.257960274873727	4.548008574717376	4.537743070918815	4.307316183057788	3.4319006319313825	2.9631935848170596	2.142585512295598	2.034354450282991	2.547118950519705	1.4745511219940035	1.3284264918468358	0.8542878846641678	0.758282169329057	1.0194735793055625	0.8856785520574889	0.3999811876581011	1.305628305302489	1.483202851065362	1.9048266483880405	2.195436212775302	2.350709646028545	2.3028225305331858	2.5393888164928256	2.560102776421598	2.031074488831827	2.4610768470353883	2.1928956396587695	2.2609130212114272	2.0539146130075014	2.176470504460549	0.7263054637480914	0.306853469828524	-0.06861717186229777	-0.9309170968641597	2.9	7.5921031111175035	0.2925946228453448	0.2527983443715784	0.2486236423954823	0.20598339038759494	0.024092365859469184	5.420442951034485E-4	5.420442951034483E-4	-17818.672266218953	0.0	-172.0592226018358
3968000	-18010.788218491405	-191.7759372011311	-17819.012281290274	3.0127673803818484	2015.4173696059197	46.91462179305688	2.1487721653937273	4.906428862364968	5.616726361648694	5.826540049158874	4.641457901592443	3.369097824156762	4.087883460899302	2.7644732083943513	2.4176409841059345	2.1331988388417886	1.5073321305964296	0.9892151195716798	0.4196610887277833	1.185152673962664	0.38001504318771395	0.7045536684521436	0.37561301840822436	0.2085273823445906	0.4636943703713602	1.1305963601947249	2.2874600383339514	2.427377947953981	1.5784922066522875	2.7077997380501637	2.6729856200793978	2.4051207665198553	3.11822491821902	2.857843918058705	2.82019764302449	3.640272460179455	2.2655086984647337	1.5356025687434516	0.7243453608169323	0.5621351274940727	-0.8080953014851677	-0.5731859161665193	2.9	8.473132651096186	0.2934455868424674	0.25330134025633966	0.2511781516150324	0.20207492128616109	0.0546364389182819	5.478097038327329E-4	5.478097038327328E-4	-17819.012281290274	0.0	-188.55512017474572
3970000	-18015.2688076225	-191.22978815987634	-17824.039019462623	2.9276892191648174	2015.5024477671366	44.82072410297725	1.063909007580055	4.748425802058683	3.762805039998831	4.429746670686524	4.451170283322189	4.110824366291316	3.371985218466356	2.8289168195815226	2.4180129520380462	1.7575643872868392	1.2824067038184404	1.2717484693272267	0.15820713100913586	1.098123204196793	2.1380677348984287	0.4606011614301146	0.6029267940732232	0.4923316882202229	0.9843847847510996	0.3130573791169454	2.1963802415714557	1.5203757532351612	2.7007862092681822	2.966996971202728	2.5139771665807134	2.537938188813871	2.979208819727688	2.5018648352066997	3.283396737591423	3.575860392875622	1.774093619641343	0.27780838618041553	0.07099157811679	-1.0425314575889155	-2.744301868513297	-4.01704723173294	2.9	6.207398351006424	0.28397479364093425	0.2585100302740949	0.25614904781580256	0.20136612826916883	0.05172942608544797	5.688261993833609E-4	5.688261993833611E-4	-17824.039019462623	0.0	-189.4487969656103
3972000	-18006.88712107148	-187.82024892621396	-17819.066872145264	2.906808133597645	2015.5233288527038	45.20808346650427	0.9685542050550804	4.840628913553199	5.798280843367836	4.0653971071483	4.095719505206013	3.7056367153806433	2.65103206910085	3.06201675367476	3.7643265297779056	1.7122387230337546	1.5351679401322673	1.3405357833908105	0.801820661798511	0.49441439086645667	0.7338668524858387	0.1892360769813477	-0.08508057833123395	0.25039382187185044	1.0206855445199898	-0.34271832443881356	0.026273208635776202	1.4397905127109747	2.6862199803663627	0.656319269181046	-0.6599523615293792	-0.08552129838075073	1.8700749544768631	3.41085190426043	3.464012865270134	3.1769488892658844	3.3177579934250416	2.3312074980185713	0.688424362716937	0.4809216373747346	-2.605249724105134	-2.9743171823215695	2.9	7.301333041634857	0.2850956068844456	0.2585100302740949	0.25614904781580256	0.20024531502565748	0.040554850015700014	5.473517154220851E-4	5.47351715422085E-4	-17819.066872145264	0.0	-185.93928615618438
3974000	-18028.835351949652	-206.39415410273455	-17822.441197846918	2.993263252493406	2015.4368737338082	47.023586440919495	0.6165884390863724	6.054931031669869	4.528989223204652	2.859723227271191	4.355980553357437	2.769452300650502	2.363937251101524	2.0396915245047436	2.2310356734530825	2.536245504365893	1.3570003662346761	1.189560771484641	0.8874133745707731	0.9744997840255522	1.0446464348042026	2.006088617640343	1.3951967144036865	0.9498074442756017	2.7004964139661976	-0.5163722015841652	1.653957526740603	3.6808210630842177	1.7200955414632593	-0.18680832293408578	0.2579206610488738	3.1631469359343303	2.728588603810845	1.975404514784143	2.012976845545134	1.9819214223836292	1.0843994243905455	0.7654581858800158	1.3248087885293494	0.16185203409371107	-1.69650206387077	-2.6062254854227453	2.9	10.53772802762501	0.2946459215747669	0.25156334611111947	0.25247509390364614	0.20131563841046807	0.02087996750867308	5.072259093022948E-4	5.072259093022945E-4	-17822.441197846918	0.0	-204.2284339513215
3976000	-18013.35908486316	-191.08100777494786	-17822.278077088213	2.9778299333373712	2015.4523070529642	48.22571223338129	0.39044591407395984	8.474015214356859	9.37754537540593	8.860038836501179	8.449316855531151	4.429598469097877	3.6237611110929135	3.039043582010286	3.027657996159862	2.041595851506205	0.5420722172141094	3.5732419713786556	2.3069234624463406	0.5148680436433211	-0.07744733869054227	0.7359038030335217	2.5958573311829842	1.2384071323268653	2.4137913285906145	1.2252398396875486	-0.569732293544221	-0.0662282657303691	-0.3619292530428201	2.2881335853558777	4.024119823687396	2.767693994671537	3.5740438333979525	4.265553839584658	3.8404432541372477	4.109803596268186	4.770091899683923	2.731653051708437	3.2480145395045863	-0.044481302590296506	-0.6849152202818242	-3.2182643571195544	2.9	5.214346525361279	0.28750851146499956	0.25349232955475587	0.25768352056977706	0.20131563841046807	0.01365036966751292	5.49884395411532E-4	5.498843954115321E-4	-17822.278077088213	0.0	-190.569940096312
3978000	-18005.86079323856	-189.1879034138228	-17816.67288982474	2.9321462597692167	2015.4979907265322	49.4884090580069	0.3742199885726109	7.312877676980084	5.400072917160961	7.882295929731457	7.773505483127359	4.8500843713508734	3.409922575290686	2.9871041256806725	2.745822072621851	2.0409047731671506	0.8795759631638632	2.7260741375113993	1.899682315264926	1.249771408417239	1.803846518494464	2.175943911419058	4.232083769280845	1.8621420207536379	1.1434902322439862	1.0358280086444847	-0.48864256166103376	0.5367284070474077	0.03316919904114224	2.1611409482546273	2.9330793061693474	2.667812853649588	2.0946254004212297	2.9396808457940793	5.813066153156459	2.4059967657649337	2.2849456825343033	2.6933507935187158	1.641656173036686	0.41471133972581914	-0.27152834597042863	-2.6428106150373956	2.9	8.759124198926594	0.282467234059373	0.25349232955475587	0.25768352056977706	0.20635691581609458	0.06747236709692088	5.372208052763068E-4	5.372208052763065E-4	-17816.67288982474	0.0	-187.92674984832826
3980000	-18021.277919725308	-205.08814906452992	-17816.189770660778	3.0851793659147018	2015.3449576203868	48.2483458443771	0.30208563628110724	7.312877676980084	5.400072917160961	7.882295929731457	7.773505483127359	4.8500843713508734	3.409922575290686	2.9871041256806725	2.745822072621851	2.0409047731671506	0.8795759631638632	2.7260741375113993	1.899682315264926	1.249771408417239	1.803846518494464	2.175943911419058	4.232083769280845	1.8621420207536379	1.1434902322439862	1.0358280086444847	-0.48864256166103376	0.5367284070474077	0.03316919904114224	2.1611409482546273	2.9330793061693474	2.667812853649588	2.0946254004212297	2.9396808457940793	5.813066153156459	2.4059967657649337	2.2849456825343033	2.6933507935187158	1.641656173036686	0.41471133972581914	-0.27152834597042863	-2.6428106150373956	2.9	8.412638035399073	0.2868789248102285	0.2558825744426324	0.2562345958946115	0.20100390485252814	0.031108433191403367	5.705863963049392E-4	5.705863963049398E-4	-17816.189770660778	0.0	-203.40095202642507
3982000	-18016.797738184512	-199.64206857080293	-17817.15566961371	2.919596825908738	2015.5105401603928	50.5594002432511	0.4333249070319938	7.312877676980084	5.400072917160961	7.882295929731457	7.773505483127359	4.8500843713508734	3.409922575290686	2.9871041256806725	2.745822072621851	2.0409047731671506	0.8795759631638632	2.7260741375113993	1.899682315264926	1.249771408417239	1.803846518494464	2.175943911419058	4.232083769280845	1.8621420207536379	1.1434902322439862	1.0358280086444847	-0.48864256166103376	0.5367284070474077	0.03316919904114224	2.1611409482546273	2.9330793061693474	2.667812853649588	2.0946254004212297	2.9396808457940793	5.813066153156459	2.4059967657649337	2.2849456825343033	2.6933507935187158	1.641656173036686	0.41471133972581914	-0.27152834597042863	-2.6428106150373956	2.9	8.396713421810837	0.2894247638814703	0.2556708626711284	0.2539004685948737	0.20100390485252814	0.04309757607567122	5.129917551018217E-4	5.129917551018215E-4	-17817.15566961371	0.0	-198.4052953618545
3984000	-18036.890997439878	-201.73304997127957	-17835.157947468597	2.9532835752545927	2015.476853411047	51.57745807382579	0.6701098315111399	10.053537694437313	9.994547265174157	7.579569326673776	7.426312090853761	5.877020658638969	4.661209079345923	2.8293191628407386	2.4311496215105985	2.6037994269777287	1.4918714468029086	1.4646363564959917	2.019347048104528	1.5655829084981965	1.345480033007067	0.6593367766122279	0.1126524635502879	1.3519329444381072	0.9885789906979986	2.0395643422274903	-0.11623054307959854	1.3234312948892692	2.7989643339769597	1.7899941931933818	1.2572271840282387	3.602417735534699	5.1710338256981725	3.863370808644916	5.834780736513764	4.494479442341726	3.64003331368671	2.965222493815289	2.7400545074971765	1.0500651857408978	-0.5282478952656211	-3.3389918465166146	2.9	8.26175939892574	0.2857727252200071	0.24693472373977296	0.2623762816450792	0.20491626939514124	0.1257270438467551	4.267657131922177E-4	4.267657131922179E-4	-17835.157947468597	0.0	-199.97442485689413
