## Supplementary File S2 for "Epidemiological and genomic investigation of chikungunya virus in Rio de Janeiro state, Brazil, between 2015 and 2018": chikv_ECSA_RJ1_HKY+G4_strict_skygrid_normalPriorRootAge.combined.log.txt (part 3 of 3)

state	joint	prior	likelihood	treeModel.rootHeight	age(root)	treeLength	skygrid.precision	skygrid.logPopSize1	skygrid.logPopSize2	skygrid.logPopSize3	skygrid.logPopSize4	skygrid.logPopSize5	skygrid.logPopSize6	skygrid.logPopSize7	skygrid.logPopSize8	skygrid.logPopSize9	skygrid.logPopSize10	skygrid.logPopSize11	skygrid.logPopSize12	skygrid.logPopSize13	skygrid.logPopSize14	skygrid.logPopSize15	skygrid.logPopSize16	skygrid.logPopSize17	skygrid.logPopSize18	skygrid.logPopSize19	skygrid.logPopSize20	skygrid.logPopSize21	skygrid.logPopSize22	skygrid.logPopSize23	skygrid.logPopSize24	skygrid.logPopSize25	skygrid.logPopSize26	skygrid.logPopSize27	skygrid.logPopSize28	skygrid.logPopSize29	skygrid.logPopSize30	skygrid.logPopSize31	skygrid.logPopSize32	skygrid.logPopSize33	skygrid.logPopSize34	skygrid.logPopSize35	skygrid.cutOff	kappa	frequencies1	frequencies2	frequencies3	frequencies4	alpha	clock.rate	meanRate	treeLikelihood	branchRates	skygrid
3986000	-18025.101457818673	-196.92601654640535	-17828.17544127227	2.9198569196255004	2015.510280066676	53.83419239789899	0.4941952039025175	8.612277721779034	7.3443080086812165	7.22366253250392	8.340320084379254	5.631734642289013	5.560163520626371	3.6814645447315533	2.019395093964232	3.0025260496488486	1.8310441949108287	1.29940361361263	2.2648055042918855	3.2385813516498607	1.6561672554980214	2.3810700560985723	2.077917634181559	1.4927728483636309	1.9328336556693344	1.5705980475378285	-0.1570143473593469	-0.2762898611210051	-0.17136971024020387	2.7299409797293057	2.7621768666240913	3.325016416675097	4.6564299822348385	2.518600483161388	3.1758029339639755	3.551460342620649	2.8426012223840043	2.094464972339386	3.0704403017935067	-0.16408799380333702	-0.6970305747065202	-4.337180774137495	2.9	7.4758981222371315	0.2927026840233259	0.2587374350728185	0.2518378715863298	0.1967220093175263	0.07142168864096284	4.6333949844871026E-4	4.633394984487106E-4	-17828.17544127227	0.0	-195.77994988396355
3988000	-18011.22662935365	-192.42217130396781	-17818.804458049683	2.89817325746126	2015.5319637288403	52.28346802144654	1.30029603846621	2.931430565857616	3.367342685450017	5.354944531706579	4.8582407181499505	3.642243573913553	3.8227397014787905	2.6773222151592195	3.246077851890806	3.057956335694276	1.5118068282238077	1.7261831515932275	1.2548259254521446	1.7311481121401795	0.7938950080340414	0.21115425346223005	0.024705209670808248	0.24354697973466566	-0.5021022069713192	0.15332340995946736	0.8719877971149897	2.611271001758511	2.6004359331328546	2.356515145226594	3.378693845494878	4.041243501851543	3.526073040237123	2.341576109619279	2.0895002175287773	3.0609208894138145	1.5220109831614181	1.0097833891212185	0.5673769067229981	-0.28811985899710857	-2.7264472396449895	-1.6728427299715767	2.9	7.984791953305971	0.29440112620467035	0.2517315968904676	0.2561780328417827	0.1976892440630798	0.015528948490087343	4.865641182502858E-4	4.8656411825028574E-4	-17818.804458049683	0.0	-190.2798768680528
3990000	-18014.6604662806	-192.72036886036923	-17821.94009742023	2.923980032040917	2015.5061569542606	53.01680585820807	1.9913207118410485	3.858137793574483	3.726464195091163	4.0674615234576095	4.222680586572172	3.8112397100802986	4.319233718470665	2.9476677351208513	4.305087091049114	3.422428836977027	3.1865427024179596	2.4073854831915606	1.997113518756015	0.6607787252773074	1.644664134737275	0.7799400740407523	1.2596129895958985	1.1633648169560722	0.9940140574211578	1.2549622618379892	0.4999941179098793	0.41199212886081854	1.4336414597236486	1.5810828071044971	2.3224479998780896	2.360078293375886	2.7313613381946746	2.175218765414979	2.5455649767825523	2.510890160435056	1.5564644173209996	0.678462224192234	0.0791784302701217	-1.9163255757371096	-1.6305139809104605	-2.0514134684615906	2.9	7.815293796022997	0.2855519327777671	0.2517315968904676	0.2532347964041091	0.20948167392765665	0.012902011706036087	4.635561361172032E-4	4.6355613611720334E-4	-17821.94009742023	0.0	-190.21230630971118
3992000	-18012.224211045675	-193.4217191818063	-17818.80249186387	2.8430137261437136	2015.5871232601578	49.63076502447342	1.0151050715096985	5.184343108438434	5.771022007209225	5.2307321009481615	4.625525479378717	3.59205021081811	3.591403159802908	1.8242737018050876	2.9771427727916904	3.437091414404709	3.3642987781293163	1.693779603108346	0.8920186869465259	1.4887151590138141	1.1711314649162103	1.7871553626581058	0.6201739253251884	0.891456206875803	0.6991616211938004	1.1433886360926204	1.0852940630878916	-0.3461325784220348	1.1739272017934779	1.4304331251375193	1.874573987793616	3.1443381120386857	1.7561096137774617	1.838791838783798	2.3618359846490806	1.72567341678311	1.4278958381930262	0.5781205659428295	-0.6263929671888759	-1.1167152210105102	-3.2135208969064797	-4.1809201802876	2.9	8.394817525571117	0.2911434243558914	0.25042659227109326	0.24817332747058776	0.21025665590242798	0.022992868812217154	5.31237069050673E-4	5.31237069050673E-4	-17818.80249186387	0.0	-191.2837505198778
3994000	-18015.10794201206	-194.03360334635897	-17821.0743386657	2.850145341287536	2015.579991645014	50.788918345947636	0.9518815999280673	6.144542451444426	4.24998529684463	3.395593896709139	3.9148967531376857	3.8709477428370365	2.969901223823547	3.103247973602076	3.445626455712399	2.67002148276317	1.9622450876619133	2.1752177245607203	2.1896391079124298	0.916726012440104	1.825628514367404	2.5636138573905427	1.2397653736132963	2.4964428779630303	2.5127668774806873	0.8530132205223064	1.484068301028283	1.8857256673137799	1.4190305848187188	1.226554330899785	1.1860871846564023	1.260439660692612	2.508293853195878	2.009089673024242	3.4809214629936216	1.7652478495575978	3.3573354646222553	2.3459444918350094	1.3939911911198761	-1.8591632662029727	-2.2939847632091306	-1.4327028484533413	2.9	9.016950356522209	0.2804649090149344	0.2519030535760915	0.2584763432261441	0.2091556941828304	0.014363814845737548	4.922911573976478E-4	4.922911573976481E-4	-17821.0743386657	0.0	-191.920375320321
3996000	-18022.06807972889	-201.97318343405016	-17820.094896294842	2.9139834793373884	2015.5161535069642	50.600892400057646	0.5301732887457765	7.62375224042443	7.57272168015939	5.126129235226379	6.15504045149929	3.6245348001876274	4.0828206142544925	2.9524612116539766	3.313960989343953	1.591253530816287	2.066009633995718	1.574113225338541	1.8830114916763807	0.40999808061261156	-0.7863235607492898	1.8276428404214955	1.197578750536902	-0.7451395458146386	1.8231697861230756	-0.24074125281872438	1.9201239199126259	3.912772130830702	3.141194337394741	2.0867556356205945	3.550241385910925	4.501783419728232	5.274699783279532	5.4693186451663545	4.456057837010611	3.7876219076905047	0.08901716420361128	0.40580470586138895	0.024981184594672606	-1.6421513694768375	-2.129530969802585	-2.407977073468778	2.9	10.980602023787622	0.29260490380053855	0.25459189299977447	0.2452861017410315	0.2075171014586559	0.06736599270886261	5.121405934300957E-4	5.121405934300957E-4	-17820.094896294842	0.0	-200.00673348548278
3998000	-18014.518389453468	-197.64072801987274	-17816.877661433595	2.8942944629769753	2015.5358425233244	48.63639431752766	0.6930163517833272	3.6074643025180295	4.127065308972682	2.342959146422907	3.800868259786753	3.0654474032994803	3.382399621804818	2.667141584558377	3.751673085032497	2.5141828076032686	2.4029191514470307	1.1743032837491598	1.422578584426318	1.2510564356075602	0.23962996019267147	0.4818618003248545	0.3696477438825905	1.0824532821946793	0.5289794249120143	1.452587669280947	1.1836720201004585	1.542656578707711	0.5114994186257779	0.025301055833685804	1.4451764603823638	1.9832443915495892	1.013104258504935	3.7304403527731513	3.1412891888781798	2.6033747829392406	1.3429277915038946	-0.05672493399062617	1.1617311248542652	-1.829460685724763	-1.3733338026271156	-0.6974762203577256	2.9	7.341253619313037	0.28952367924826533	0.2541230286513944	0.2544229085338001	0.20193038356654053	0.06921700217184394	5.40592900382426E-4	5.405929003824258E-4	-17816.877661433595	0.0	-196.069741839152
4000000	-18019.90538201817	-194.67348362515125	-17825.231898393016	2.8450311294803994	2015.585105856821	45.91525083348938	1.0527040440772197	7.132542995837598	6.588570851506094	5.997355191346322	4.586544890617076	3.8589600740094574	3.313038685673407	2.664441270775979	1.926755643731819	1.6773653910457833	2.2071497002280442	1.4363928475489631	1.3581147823956914	0.2603607567312394	-0.10028633202846587	2.051945066284812	1.8001632494128355	0.5843601767219806	1.3885020542879298	0.4906279281462258	-1.0409354433377143	1.2442857060428414	1.2230658905950977	1.998564397003341	2.481127171196865	2.283437791606137	1.6270525812407168	2.510879053429997	1.7515765737209934	1.8604864168059163	0.45058758714671887	-0.42433401131780546	-1.39886355485389	-1.224277203531286	-1.847459491037129	-0.790614899371932	2.9	7.843221295594152	0.28675383028687484	0.25770720136949354	0.2518812619105458	0.20365770643308628	0.06921700217184394	5.624960137039476E-4	5.624960137039475E-4	-17825.231898393016	0.0	-192.46029371719814
4002000	-18010.136084557944	-186.01684310523248	-17824.11924145271	2.9498167565421167	2015.4803202297594	47.4335015674621	0.9165601872357995	6.734806437705616	6.176524722295792	6.135544205657667	6.916833860243544	6.2416200562326525	3.1799576258775133	2.0523085353109938	2.786325114910498	1.966337297553021	1.7002369050991557	2.328180771989767	0.2050777518112378	0.3950333529881974	0.3526997019924352	0.46514164427149635	1.0456430643967127	1.1816557588199976	-0.030018948012550062	1.7387364170732715	2.003233325041211	3.147246297984141	1.655601751325178	0.8765922614440469	0.6833297819818895	3.3090363321331173	2.4113793233593155	0.8182433526530273	1.5877882948015718	3.5983396860848016	3.581097876759206	1.9497833329463907	0.16902743115988067	-0.25628793427316077	-1.719566869501767	-2.614887254312293	2.9	9.097061545923133	0.2899866939127375	0.25558487685250303	0.25229662595190505	0.20213180328285488	0.04757860759394366	5.467758850112032E-4	5.467758850112035E-4	-17824.11924145271	0.0	-183.77182984008752
4004000	-18021.76202191853	-190.30532483497362	-17831.456697083555	3.0453909569420654	2015.3847460293593	49.56040071508427	0.4654174182041627	7.10980397987133	6.317332889554415	5.700503827762237	5.666000320519567	4.995785340499671	3.116132560585679	2.733126818714185	2.6823057542089765	1.763510742174551	1.8711523730008728	1.8718779858093377	0.5360207574487943	1.2989001951996744	1.1544129130520226	1.0716827812565022	-0.22922383312712472	0.050102369820192595	2.0765201296222893	2.389706077284619	4.27481860271095	4.4013997950278485	4.3688688281840715	3.020881685523032	2.5323272656320603	1.7783447487745045	0.6801175888605873	4.937702767830754	3.6601206362865555	3.8805624952621325	3.982711212164463	1.6293019044257055	-0.0277836642706078	-0.8213522305709432	-1.3219294664909045	-1.7009311102923694	2.9	9.781901158268205	0.2926376231745611	0.25316471640116095	0.25471678640324713	0.19948087402103132	0.010310399400519824	5.188790091071282E-4	5.188790091071279E-4	-17831.456697083555	0.0	-188.3156730559092
4006000	-18007.542857097524	-184.8840987119349	-17822.658758385587	3.0056564113540576	2015.4244805749474	48.91910757580538	0.6069705135427682	9.794901676827745	8.577865619598064	8.10314095687071	6.549499556038867	4.735323580543147	3.3412595130272367	4.35497260964193	1.8321547859944607	3.082976482240019	1.984451410922657	2.1988907335081946	0.09321416197163765	1.5877535073673354	1.9776077052839405	1.0958030132180454	-0.559444572610692	0.3106345457981795	1.3396867046609497	1.5575191104666783	3.221258654402053	2.617532028875369	1.7991024272799523	2.532575908039647	3.3974671572989443	2.3723266036713038	5.203736054330874	3.900793130550996	4.212880823113988	3.3211701193978502	1.4076990441499972	1.379061216227727	1.273188561334809	-0.2621031200738337	-1.6346131124167	-2.637972496372018	2.9	6.965191556843075	0.2828834588945807	0.25713040886021055	0.262730609182658	0.19725552306255123	0.01710512576617599	5.850861927511556E-4	5.850861927511558E-4	-17822.658758385587	0.0	-183.34867128259805
4008000	-18010.988655777343	-189.28635130176818	-17821.702304475573	2.9199748829506484	2015.510162103351	45.86852084878591	0.4273334043687975	10.895367484052082	10.221697742283819	8.142613916754865	5.286489044135035	3.38043984373087	3.025374330816579	3.153761920297322	2.591883657933712	2.5326216978410736	1.3345569251887268	2.5282773079657734	0.4669251783323922	1.2211829922581101	1.267071953922049	2.4156684792512984	2.200375319860831	-0.9235695596598601	2.1145856953728828	1.9065595013276204	3.363986978232343	2.097223868391171	3.720820688728427	4.327016125389434	4.402832250679677	3.812118614586735	2.4738251669278224	4.1095008250397225	3.334502677023323	1.7339526784733834	1.7248526060351836	1.7406815126436421	1.0549169091686852	-1.0340747290931127	-1.9809492308015066	-1.2525868102646984	2.9	8.146425189778402	0.2833716931381247	0.2564581556900606	0.25194528524485627	0.20822486592695894	0.010661375457320587	4.7318113726032326E-4	4.731811372603233E-4	-17821.702304475573	0.0	-188.17578285866628
4010000	-18009.50220833878	-190.32228755993538	-17819.179920778846	2.933689127718805	2015.4964478585828	47.51632162377643	0.4472500334582757	7.0948403094991415	7.033325426459268	6.654652604345499	3.29261732661128	3.998494287125956	3.111245072734114	3.450170674817104	3.187639195141619	3.5763491855716203	0.8725868157682252	2.678176904130659	1.0539923654570238	2.0825595466029405	1.7101559268686164	0.06502469063483196	0.6535472109763116	-0.9215281564428495	-0.7795705145389765	0.2668052440691526	1.7923162799263905	2.7141943558255197	0.5356625781230235	1.8065361934807624	1.835834593039066	0.42318152097429507	1.7662841866046834	2.7252595801146193	3.86007420803395	3.324601549587034	3.9346919691078903	3.2070942498135624	0.9945590430268284	0.5427800733113208	-1.8929077800021463	-4.099150539292256	2.9	7.433299547917142	0.2950104125479607	0.2543463232076293	0.24607438964908804	0.20456887459532253	0.052949395481843596	5.640043081071253E-4	5.640043081071251E-4	-17819.179920778846	0.0	-189.14329562338605
4012000	-18013.74979755813	-194.78888081231142	-17818.96091674582	2.930176839949984	2015.4999601463514	48.48272600289636	0.9890190200985617	4.15871174929255	4.028635404349214	5.286795067451255	4.948381079739595	3.493839055751456	3.3785785205717427	2.5593266158395473	3.454032050137908	1.7593202044380516	1.846755027947786	2.2057430013404775	0.8624227407045475	2.067302095082174	2.4916996757134795	1.2956139902072454	0.725823812640305	-0.5214244765019177	-0.1818713496971119	0.4642236070459826	1.82562995390925	1.4962697635118833	0.8882775210827771	0.6611303981644052	2.0963987208870214	3.925528115457861	3.782572449402573	3.2474692877625073	2.5944976646852043	3.2508367128961897	2.955040707457986	2.7524345240621355	0.19840500595583488	0.4103763733446002	-1.4203863496029605	-2.4800674395545697	2.9	8.557334105217544	0.29393400801791936	0.24963989953288954	0.2525328138631804	0.20389327858601122	0.0036389769481212325	4.951807341948164E-4	4.951807341948165E-4	-17818.96091674582	0.0	-192.7602524110971
4014000	-18023.94523295813	-190.9225503191494	-17833.02268263898	3.0366032349298604	2015.3935337513717	49.696733361460545	1.170457402836483	7.631430108224508	6.941008320008205	7.105833244241009	5.651503776436816	3.7701578385312318	2.524493500347567	2.6561078911075344	3.094105540308901	2.0148639773703714	2.003299593595564	2.2712613894497315	1.6124339781395878	2.135220731873879	1.928096811352564	1.2547570635984986	0.1898666350080932	0.9400985920202096	-0.1478653223591142	1.4459423160387972	2.0792600589232024	2.8766476928655456	1.749373611407096	3.356212883472373	3.72439968327244	3.924139674539382	3.8889688392986663	4.9726980240015655	3.682155048869747	2.472163392219655	1.927099754182139	1.7132876457804158	0.6792210996666325	0.38959717812844796	-0.9147044048487137	-1.586570457288465	2.9	9.034056678843822	0.2889372339811258	0.2576354728746129	0.2519299252911926	0.20149736785306915	0.030046464000077145	5.38059231229505E-4	5.380592312295046E-4	-17833.02268263898	0.0	-188.15138588932479
4016000	-17997.35465537131	-187.4729227238719	-17809.88173264744	3.1013919381200177	2015.3287450481814	49.61785526458848	1.227700507851588	1.2393791386622643	3.965385775486606	4.132287240749074	3.6001681597914033	2.7828882933637877	3.3240480075685523	3.602066082045261	3.1548257847101966	2.8251874802936725	2.087131695220827	0.980875425527814	0.344211067212872	0.601689993562496	1.601898607972908	1.831266724682004	1.1081354519720266	1.205763190430647	1.134277773587941	-0.015265120209365393	1.005119813721173	1.3397089840857028	1.7758319456079303	1.2582918133138032	1.663819776348641	2.348857340639709	1.446529606822411	2.5641126388198408	2.6911204670994207	2.822328487310731	3.2580024548802324	3.126862604938988	3.313998258975019	0.8509256935146332	-1.965072523538379	-1.8995663307328075	2.9	7.844147468465229	0.28953609155924814	0.2576354728746129	0.25839687041332954	0.19443156515280988	0.03266011307266656	5.164306116535323E-4	5.164306116535323E-4	-17809.88173264744	0.0	-184.42638909575544
4018000	-18002.676564407848	-185.02808389847337	-17817.648480509375	3.0444615723497908	2015.3856754139517	50.76036098108065	0.6171498543078562	3.440032567559057	4.686411688252113	5.6015125773515075	3.990214650746692	3.9358195077007534	4.820876926231716	1.9935443049807053	3.0540361865688737	2.3330678838811174	1.2480689771988147	2.473447313927287	1.1355702202399867	1.15574705251695	-0.09800533072646445	0.7390476989091761	1.6096459246922559	1.4516120407506332	-1.024039992906871	-0.48469940499535735	0.6951902768726343	0.09634649530561068	1.0629805416768456	-0.4161636608642849	1.4093422033880294	0.94599586989184	1.6823160690888075	2.339235353111132	2.77338516528473	2.637715043545108	2.2405944604035835	2.3749934785754325	2.49907536721881	1.5517176170068252	-2.050290223448309	-1.188052040362523	2.9	9.141837070470947	0.28953609155924814	0.25078486636328695	0.25511100733731645	0.2045680347401489	0.012235570445313992	4.924039461354841E-4	4.924039461354841E-4	-17817.648480509375	0.0	-182.91905753998043
4020000	-18017.199570765715	-187.4224179158437	-17829.77715284987	2.9731158910825335	2015.457021095219	51.95939893406804	0.5228310288955131	5.589948768298056	4.272556892877318	4.631142681956209	3.5550348668648515	4.536309805030729	5.065679789325321	3.641410592824096	5.525741688762599	2.2413672460679614	3.0080773261760427	2.6378310653101136	1.7182743640476654	0.48074349576579767	0.6442154558877194	1.3095082428438896	1.5216034332668407	1.3381291452933535	-0.2071499769182923	0.5663190380272629	1.3465636398153655	2.577904829510447	3.5111810718164036	2.636635875761509	3.5824477810945248	1.9462272644549858	1.8796509594310413	2.6767527344615774	2.562581344882385	2.6647672175251484	2.889843654015858	2.016679350584144	0.656050214555352	0.6617827367603359	-1.900253441109251	-2.2026193644469423	2.9	8.028344153000237	0.2857838933099646	0.25271994983626417	0.2508669650068502	0.21062919184692147	0.022347475916250394	5.857914961306001E-4	5.857914961306005E-4	-17829.77715284987	0.0	-185.94861250828458
4022000	-18009.752485234374	-196.80196841858282	-17812.950516815792	3.127252392216683	2015.3028845940848	51.0347806807697	0.46755779544903403	2.26883703134064	4.622167472898503	4.695640109213228	5.098920782670639	4.7423185435758395	3.7100735843682964	4.723038584870569	4.004617578936978	2.0358462467257046	2.225158156465321	1.656772280848851	1.9568814526294898	0.23844068171343819	0.17761973608441606	1.299049866133346	2.427698740286498	2.2637689211928134	0.23131649363956494	1.3207427174485364	0.7116909304557231	1.061005862261217	2.813632726719888	2.9095580879540908	0.08452523505993348	0.4434929866136832	2.2103238708819264	3.381768233846816	1.1446770670818867	1.4014026302685016	3.95107952231879	3.8895331952102232	3.0030522856343405	1.361397660332858	-1.3276784609170118	-1.8888975384736166	2.9	9.914472270622788	0.2879613519271902	0.25984700426031804	0.2508669650068502	0.20132467880564198	0.04791633970455841	5.252366009570262E-4	5.252366009570259E-4	-17812.950516815792	0.0	-194.0375543851835
4024000	-18015.18435090009	-186.38693861220196	-17828.797412287888	3.0766430178487925	2015.3534939684528	51.35939404966971	1.013742591339382	3.4149448449736273	3.6485055426514714	4.559345491662758	3.872067731218636	2.9650087979034945	3.5952815645601905	3.2683101839924245	2.494650734470219	2.3231773769245216	2.2749509491349884	2.7481966705363945	2.992792586874812	1.310694631075818	-0.29049887745890096	-0.02944825980597443	-0.2585516569490107	0.3873242439167056	0.10265232357402451	0.09820176757628135	1.8221286042775993	3.1916512240567205	4.401893035651176	5.599498526800395	5.131124475481467	7.329075281614181	5.873904366577552	5.036045122771355	4.424078369817035	3.675230891152228	2.192532386962636	2.1042925284874996	0.35423578514262716	0.19618190322556545	-1.6454364347963468	-1.7148534158978648	2.9	7.011463504105113	0.28615218270082987	0.2582205754236684	0.2512884874394493	0.20433875443605282	0.04952381286370788	5.78028618277276E-4	5.780286182772761E-4	-17828.797412287888	0.0	-183.84725392682446
4026000	-18020.794054943864	-190.48655821177883	-17830.307496732086	3.0530312183347994	2015.3771057679667	50.061568332158465	0.6550999888396818	5.890189056464712	6.150594567654137	5.984900144851677	5.941465995326927	5.247747258527092	3.611990281915908	2.5160006692151096	2.017944738505077	3.4349868319847574	1.5749214598509096	1.7362357644980078	1.1838914776407916	1.0008058695234483	1.1503284320793095	2.191268083947653	0.8278712870977472	-0.7738847163058754	0.15846918931774248	0.4280563396585082	1.0039928846843846	-0.40689514758598344	1.463970814625702	1.5140083339234423	3.446907684341703	4.187188363453224	3.437328337881364	3.4107133538082413	4.408742691452249	2.5213541807662407	3.366994325845441	2.3773355594140155	0.19206474891427738	-0.3987475789808352	-2.1815514757174337	-1.770511262971871	2.9	7.928658308696222	0.28615218270082987	0.2582205754236684	0.2512884874394493	0.20433875443605282	0.038305180716934846	6.203562744969012E-4	6.203562744969014E-4	-17830.307496732086	0.0	-188.32700367699408
4028000	-18028.512281437088	-202.4025342870888	-17826.10974715	3.064096945114854	2015.3660400411866	49.23785653745506	0.354318407723508	7.379214563219121	6.662129209797213	6.970708505450811	6.404300856880857	3.911367576431391	2.6256307141418316	1.9377660361593025	2.1008792370906484	3.8609207485790344	2.785977753377235	2.230403004093177	0.8890647522311044	0.6979852884896449	1.3809318729585285	1.2706694386479658	0.2528792312952355	1.243775205733708	6.59954327102404	3.271334538083383	2.814380160933628	3.5234572807299664	1.7789339892134846	1.5908197858297615	2.4408758383701286	1.087948468789901	2.5215226179877646	2.8292932689660297	3.8875286128899846	4.074668636794707	3.4356454190717582	2.733446800443625	2.4883904838994098	-0.29961203405658166	-1.9411120691146584	-1.0315705726956754	2.9	8.922633955478132	0.28828571486688903	0.2494513793831052	0.2561268663761343	0.20613603937387184	0.03069984265117827	4.820823789722329E-4	4.820823789722327E-4	-17826.10974715	0.0	-200.7161108258311
4030000	-18033.424805668026	-199.9952295103153	-17833.429576157712	3.029845619011203	2015.4002913672903	48.433836358475496	0.29990721929548214	7.379214563219121	6.662129209797213	6.970708505450811	6.404300856880857	3.911367576431391	2.6256307141418316	1.9377660361593025	2.1008792370906484	3.8609207485790344	2.785977753377235	2.230403004093177	0.8890647522311044	0.6979852884896449	1.3809318729585285	1.2706694386479658	0.2528792312952355	1.243775205733708	6.59954327102404	3.271334538083383	2.814380160933628	3.5234572807299664	1.7789339892134846	1.5908197858297615	2.4408758383701286	1.087948468789901	2.5215226179877646	2.8292932689660297	3.8875286128899846	4.074668636794707	3.4356454190717582	2.733446800443625	2.4883904838994098	-0.29961203405658166	-1.9411120691146584	-1.0315705726956754	2.9	7.0002445451817135	0.28577899332081746	0.250879069812694	0.2584249933199519	0.20491694354653703	0.04387750419968378	5.268914359890096E-4	5.268914359890093E-4	-17833.429576157712	0.0	-199.02672427669944
4032000	-18023.401315625237	-199.9367781609412	-17823.464537464297	2.9432820466726928	2015.4868549396288	47.876929984278604	0.473447066094406	7.379214563219121	6.662129209797213	6.970708505450811	6.404300856880857	3.911367576431391	2.6256307141418316	1.9377660361593025	2.1008792370906484	3.8609207485790344	2.785977753377235	2.230403004093177	0.8890647522311044	0.6979852884896449	1.3809318729585285	1.2706694386479658	0.2528792312952355	1.243775205733708	6.59954327102404	3.271334538083383	2.814380160933628	3.5234572807299664	1.7789339892134846	1.5908197858297615	2.4408758383701286	1.087948468789901	2.5215226179877646	2.8292932689660297	3.8875286128899846	4.074668636794707	3.4356454190717582	2.733446800443625	2.4883904838994098	-0.29961203405658166	-1.9411120691146584	-1.0315705726956754	2.9	9.288094225663404	0.2844749612691213	0.2537677207575424	0.25459685369093404	0.20716046428240262	0.019571081284503654	5.240848728305266E-4	5.240848728305265E-4	-17823.464537464297	0.0	-198.41137218603362
4034000	-18015.910868167968	-196.40407241620917	-17819.50679575176	3.007015838655845	2015.4231211476456	51.2350653664129	0.555547874025801	7.379214563219121	6.662129209797213	6.970708505450811	6.404300856880857	3.911367576431391	2.6256307141418316	1.9377660361593025	2.1008792370906484	3.8609207485790344	2.785977753377235	2.230403004093177	0.8890647522311044	0.6979852884896449	1.3809318729585285	1.2706694386479658	0.2528792312952355	1.243775205733708	6.59954327102404	3.271334538083383	2.814380160933628	3.5234572807299664	1.7789339892134846	1.5908197858297615	2.4408758383701286	1.087948468789901	2.5215226179877646	2.8292932689660297	3.8875286128899846	4.074668636794707	3.4356454190717582	2.733446800443625	2.4883904838994098	-0.29961203405658166	-1.9411120691146584	-1.0315705726956754	2.9	6.75293093790438	0.28485143107466954	0.2493385490867477	0.25902602536172875	0.20678399447685436	0.01779032403584665	4.951830751959933E-4	4.951830751959934E-4	-17819.50679575176	0.0	-195.10841213424277
4036000	-18006.620560065265	-186.76222558695864	-17819.858334478307	3.030250093273355	2015.3998868930282	49.277607046526455	0.36308675804854235	12.089559468464262	11.37972764958543	9.673585203862324	7.344782601613999	4.381332893624738	3.142086015024775	1.6757849189033065	2.319840117026435	2.7326643768339727	1.7634009938410575	1.3747672960602038	0.5487102917021537	0.4089651884088235	1.5038956253017535	1.842226490144212	-0.5161727992539615	-0.5199574300909952	1.1293524907974366	0.8601249386310537	1.8588088907614788	0.7123882469114873	-0.4260799439853983	0.30849037416424907	3.065570832421778	6.318538261170797	7.134691629648603	5.263295984066683	3.5723061190738554	3.36284892294111	2.821544605078607	2.0145107981605865	1.315715594608238	1.2316266043986603	-0.7277958019483469	-1.7060530746904652	2.9	7.722613506351598	0.28836433841114195	0.25735211850616535	0.25583533201644226	0.19844821106625074	0.015673447385425154	5.224537580314897E-4	5.224537580314899E-4	-17819.858334478307	0.0	-185.50863911397502
4038000	-18015.667130039867	-188.43309897813302	-17827.234031061733	3.017994854575998	2015.4121421317254	50.386159209898835	0.6182695520274026	7.514500667796781	8.610698655270646	7.6796499388222355	7.603501664180392	4.44194254973551	2.345729429338135	2.3121268043707457	2.3823349020576	3.1062971755907127	1.0926603889224094	1.3336814738836147	1.2356017906231949	1.5589191973255687	0.7841414904614318	0.9659947669421479	-0.08449949366610163	1.0640822500891578	0.6331011666197297	2.375468098806035	3.7298253757840447	2.308392319302615	1.8009471821495442	2.8584392191345778	2.9673176253710603	3.502155344449459	3.9655313565487322	3.194895545033301	2.6406614631446628	3.7725271588027063	5.820048658585714	3.44425805307963	1.9144584337542057	0.49799882134289003	-1.0262597642813667	-1.4569389670697996	2.9	6.92243196290873	0.28290381442213736	0.2518346625230733	0.2569946524840696	0.20826687057072002	0.03528750540294998	5.349012596521725E-4	5.349012596521724E-4	-17827.234031061733	0.0	-186.85268431260346
4040000	-18018.28765263178	-198.93437329356792	-17819.353279338215	3.0869778809240738	2015.3431591053775	47.570406886901075	0.3094548945601974	4.571286679737956	5.892126966366623	4.578228234284575	6.787680860009077	6.049008379376839	2.681088912491515	1.9632864460491157	3.1394152340662203	2.085045149394901	1.2265360948068	0.5107690183423621	0.816661322118658	2.4278228180802137	1.2671086305628017	0.8546738876905603	-0.9070091372713001	0.14743094648040383	2.9639141111985365	2.8898074840068513	2.7200244612770677	0.06315864866676191	-0.42239166432330866	1.0536984106201657	-0.22284636969396754	0.14382958982776461	2.3892868019551954	3.2057023246334717	5.172732099819169	4.086700430215466	4.573309520051844	6.8399198250858415	4.685601539666532	0.2867105562580283	-0.0856634725899571	-1.7520657037790577	2.9	10.136085466266465	0.28763555714475103	0.2501771123987899	0.25427994018608185	0.20790739027037744	0.016771897984709495	5.207828354131832E-4	5.207828354131831E-4	-17819.353279338215	0.0	-196.9460065873978
4042000	-18024.704057360977	-201.7184745888638	-17822.985582772115	3.0189533396536707	2015.4111836466477	44.713152614839366	0.2943757413002326	2.3347905577717367	5.078073916508398	4.532949550121259	5.256141607153186	6.403312163833853	2.864891831261797	2.5903626831471023	3.3907356993205653	2.517810833168456	2.331672116367106	0.745580881832668	1.661179349602992	1.8137971744496961	1.6827291104032263	-0.1540201804882353	-0.8222765914512293	2.0029599291125653	2.209738223829236	3.7920491688840547	0.8757110936190149	2.4011514383242814	-0.24719883794339204	-0.1765570971685836	2.0364807904106508	3.361654967494415	2.6089102367657913	2.1714245134401517	3.114270153637285	1.4184991690765483	2.3625036684849174	6.145598363328087	3.504806906525977	0.5074682028563314	-0.7137605931797597	-1.0879723928934406	2.9	6.541192940224873	0.2857376927441249	0.260452438282163	0.2499194240110758	0.2038904449626365	0.010663775382831631	5.98791662437615E-4	5.987916624376152E-4	-17822.985582772115	0.0	-200.89745761245848
4044000	-18024.918443772658	-191.79959459067015	-17833.11884918199	2.942916985344789	2015.4872200009568	47.897042843108345	0.26920229305208904	6.7921115347970105	4.662171784509992	3.955575954342413	4.836964780940991	3.755538203196827	2.1844167903372456	2.3565785502486576	2.975371655067678	1.828977077559158	3.5143293936854367	0.566282128311371	1.959102086696569	3.480724994210761	0.5586180799934191	0.12368485167202375	-0.20920586061516389	0.3649664408142962	1.333666597801318	1.3425198026712595	0.7157599029911261	-1.0523288985033747	0.6543858557542451	-0.5164204294497254	1.914294933134549	3.742538058902425	6.133799869991083	5.242846239467479	6.1944989516261675	1.7938615649367813	2.8631693432779297	1.2963664288247685	1.4020174966524284	0.4025803894286898	-0.9559184876901055	-3.1969411359786375	2.9	7.747464979749572	0.2857376927441249	0.26059880318862955	0.2499194240110758	0.20374408005617	0.010778749277514637	4.972054371231107E-4	4.972054371231105E-4	-17833.11884918199	0.0	-191.19796848583746
4046000	-18012.210841270855	-192.29109932358145	-17819.919741947273	2.9509521142427944	2015.4791848720588	45.62083566081774	0.8103820440341133	4.137281420279706	3.768234557772682	4.9173717331351	5.77164302614613	3.499758161484565	3.591920445013458	2.5805544938872176	3.287295813475601	1.6659166028201777	0.9797185292598181	0.35694859052204886	1.2121255765268437	0.9609871412710798	0.33242534225472825	-0.748417572945051	1.0022305971304981	0.6055866929281918	4.16210853822096	3.0668140215282103	1.7876169189798854	3.3660392040891876	3.428943861821219	1.849780976144583	0.7676508531155694	1.4904619505944245	2.215862292903079	1.396445791403305	2.1361195225046776	1.6687899743400678	2.800751792305917	1.6649624458987606	0.7723224657720853	-1.1448004912352872	-0.5646045216648516	-3.09149719448534	2.9	8.46087271339897	0.28224289232304456	0.257460501195096	0.25662564450272274	0.20367096197913698	0.03458229180939885	6.399482034831769E-4	6.399482034831775E-4	-17819.919741947273	0.0	-190.21809100207267
4048000	-17992.858049753686	-169.54718802356763	-17823.31086173012	2.8919566736051863	2015.5381803126963	47.16083385750986	0.8274225272502164	5.88869214944399	5.397875843324606	4.450412924637872	4.902615890454375	3.071139853717792	3.6434514432464007	3.8708853803355705	2.9821058781182126	1.3857495908925122	2.5732169391515662	1.154815987647821	1.6927881594987002	2.1660210426158306	1.2433096316408558	1.0784773018690292	-0.5563995142758444	0.3344853107853471	1.0713595889337453	1.3698241141732055	1.022920975133944	0.9475032735062496	1.8803602745600025	2.7280843308642937	3.925149415668625	4.169880146699121	3.8139986950046585	3.675570806958237	3.487724588666196	3.0709689150319495	2.47869505683301	2.133579249520206	0.5588142474206252	0.355705195911067	-2.080925752091422	-2.4995364798517747	2.9	7.905072280776125	0.291636111013473	0.257460501195096	0.251478884853689	0.19942450293774225	0.019174681663173553	5.656327728550945E-4	5.656327728550941E-4	-17823.31086173012	0.0	-167.73713000437917
4050000	-17990.569807186363	-173.20312823613986	-17817.366678950224	2.945077881780867	2015.4850591045206	46.203037182138225	0.6718261998041107	2.319712229554797	2.952445529490213	4.069318288381724	3.9819145033464065	3.318368401421992	2.4495139279961955	4.021672590172182	2.950822157842013	1.981310626135952	1.4433441193691332	1.4131528183703101	-0.42421768446478414	2.1416775314744125	1.8945801315508817	0.479705529149371	0.366188090179159	1.0818058393545784	1.870047803764081	2.4560996784409435	2.5639577770878264	3.5754584919452386	4.404625133906324	4.393710210919119	2.6647805299392253	2.795169237813019	4.118754577340346	4.509415821406291	4.280973636969483	4.5762196988056125	4.609554370455904	4.003192024415469	4.388493308085702	2.5790136939492383	-1.8913018964747286	-3.34608411995461	2.9	8.641281359864667	0.2920422512921812	0.2522682436481965	0.2588475223610279	0.19684198269859463	0.07571855091411174	5.138481507160191E-4	5.138481507160192E-4	-17817.366678950224	0.0	-171.33279093314374
4052000	-17992.345181018827	-180.02706135913974	-17812.31811965969	2.9125120787196948	2015.5176249075819	45.189397449159	0.9267035754711824	2.319712229554797	2.952445529490213	4.069318288381724	3.9819145033464065	3.318368401421992	2.4495139279961955	4.021672590172182	2.950822157842013	1.981310626135952	1.4433441193691332	1.4131528183703101	-0.42421768446478414	2.1416775314744125	1.8945801315508817	0.479705529149371	0.366188090179159	1.0818058393545784	1.870047803764081	2.4560996784409435	2.5639577770878264	3.5754584919452386	4.404625133906324	4.393710210919119	2.6647805299392253	2.795169237813019	4.118754577340346	4.509415821406291	4.280973636969483	4.5762196988056125	4.609554370455904	4.003192024415469	4.388493308085702	2.5790136939492383	-1.8913018964747286	-3.34608411995461	2.9	7.973677020561378	0.2908139854229402	0.2544307689175638	0.2537553290528169	0.2009999166066794	0.05280802189748595	5.194629924736172E-4	5.194629924736168E-4	-17812.31811965969	0.0	-178.04424809632334
4054000	-18000.175832722147	-169.80888234693174	-17830.366950375213	2.8787318006643625	2015.5514051856371	46.364549581816576	0.599119021156176	2.319712229554797	2.952445529490213	4.069318288381724	3.9819145033464065	3.318368401421992	2.4495139279961955	4.021672590172182	2.950822157842013	1.981310626135952	1.4433441193691332	1.4131528183703101	-0.42421768446478414	2.1416775314744125	1.8945801315508817	0.479705529149371	0.366188090179159	1.0818058393545784	1.870047803764081	2.4560996784409435	2.5639577770878264	3.5754584919452386	4.404625133906324	4.393710210919119	2.6647805299392253	2.795169237813019	4.118754577340346	4.509415821406291	4.280973636969483	4.5762196988056125	4.609554370455904	4.003192024415469	4.388493308085702	2.5790136939492383	-1.8913018964747286	-3.34608411995461	2.9	7.354253202031954	0.28935261364791076	0.2564712366254784	0.2537553290528169	0.2004208206737942	0.05280802189748595	5.407441364544873E-4	5.407441364544875E-4	-17830.366950375213	0.0	-168.38119489851582
4056000	-18006.554083002175	-180.98534249741354	-17825.56874050476	2.858917805740952	2015.5712191805605	47.63532331349727	0.3768240106679803	10.185654786173352	6.213310507107013	5.131455556182156	5.716352467009751	6.52484809744285	3.5770358440072663	2.909918573560849	4.271120803004776	1.002751214200242	1.507657765669829	1.9841089403460477	0.7086295755629332	0.9327774141133125	1.2556292296439584	-0.7547157418320487	0.012814285634627082	-0.35129510843173717	-0.798144950735231	-0.9295752677708864	1.9404232432690356	1.5733179157651724	1.9459911340930853	3.7071523232099866	4.611653627616123	3.704166943612296	2.4030681176668014	4.183977443187838	4.188022586283152	3.5870924732936387	4.63101017575099	4.25508596915908	0.5116298902260078	0.8019987619732791	-1.8657595509381688	1.8419079426375142	2.9	7.5650079993453	0.287709378635128	0.25683163808471965	0.2537553290528169	0.20170365422733563	0.020049271414045708	5.252593474706517E-4	5.252593474706514E-4	-17825.56874050476	0.0	-180.0407492067983
4058000	-17993.03488444795	-180.6896020212959	-17812.345282426653	2.9486188331444523	2015.481518153157	43.26729131709884	0.357517480587082	4.203875287844315	7.018957909089227	6.243477818181633	5.993810970703664	3.5632220810030653	2.2637869036703777	3.013011468565357	2.353298945265549	0.62151901598183	0.6322493723757288	0.09669582982028196	1.1329189542564027	0.9666767263190997	1.6387140132686533	1.7008861328617066	1.637275167643191	0.842233657184876	-0.24594246439419754	-0.3705070713002443	-0.17294345156635715	1.027964259339759	0.9395173599171799	1.5729902850620703	1.213246659192805	0.6005835700424438	1.2741435931736662	5.81962147272807	6.197857610538348	7.468809708509012	5.056775408855728	1.517843931354979	0.5339111466279772	0.8864791903313746	-2.0671726387186835	-2.090579308403167	2.9	7.28617764165034	0.28890864164986774	0.2563166025075087	0.2516924428806018	0.20308231296202195	0.015975057582769417	5.948753873997281E-4	5.948753873997279E-4	-17812.345282426653	0.0	-179.7413616141049
4060000	-18008.43766857015	-184.03895139495285	-17824.398717175198	2.929045999400557	2015.5010909869009	44.541059363442315	0.6429269669814552	5.734666272159516	5.029484154311195	5.596145664234994	4.6269234021875	3.929427319483932	3.2035462260838203	3.2020505915167243	2.8411968371893	1.041715906555622	2.2405942949287776	1.5327983495112072	1.2859675575230591	0.014767560243210548	0.7363065648459852	0.44608282219206397	-0.15474041139037703	0.9419320864802311	0.9727064045099729	1.5570131814396757	2.618698758698342	2.039149257102707	0.9704666053094178	1.237361651589386	0.6545852056098939	0.7768186447958185	2.0300155039506276	3.46488285000737	5.193802150273931	4.2769742933754795	3.9563105264990046	3.371936021688765	-0.438213734731966	-0.4666449621218538	-1.8532527406634096	-3.392448872916703	2.9	6.638129746200561	0.28847662623470055	0.25085127982503214	0.255822482766588	0.2048496111736795	0.02009065219839895	5.099278358252469E-4	5.099278358252467E-4	-17824.398717175198	0.0	-182.77344101500546
4062000	-18018.12427780542	-194.59099244222594	-17823.53328536319	3.0043734544467595	2015.4257635318547	45.26791416703406	0.5264405289340184	8.934154287180132	7.569527312685853	8.625671598611952	6.262518422464067	3.181149957636027	3.1356635425237025	2.413625502090019	1.5741434432370658	0.9449185273836569	0.050145703575696365	1.3353677214513207	1.7710985037902034	1.3179999346819533	1.340453857702995	-0.34398648814654315	1.102235263851418	0.8692521475439515	0.46925665082237844	3.490091757168093	2.666440188753432	2.786560406975707	3.1268817982166306	3.7806149001431444	2.578874888851689	3.113774492752934	3.075065699379748	2.887728311938442	1.4615555020069144	2.134202312301244	2.2981607420305594	1.6302237214140591	0.7096701211808183	0.32798879639153744	-0.74567505967928	-1.6026486956624273	2.9	7.915019715975067	0.28847662623470055	0.2529951322849065	0.2553532272224041	0.203175014257989	0.037387179993228624	5.497591095772657E-4	5.497591095772653E-4	-17823.53328536319	0.0	-192.9493099721691
4064000	-18002.558078290633	-177.71835839566566	-17824.839719894968	2.928305657979051	2015.5018313283224	43.45153569271649	0.4046366527911187	3.801959950411806	4.971091278210193	6.1884010785735795	6.106501467108291	4.410657994439258	2.6244452625250947	2.5678934937405575	1.8293952566606333	0.9907461034517107	1.0042899991726448	2.721438716140174	0.29652528722025207	1.3752575278083765	1.564136100313675	2.407541103451449	0.8496813502817271	-1.2240349029415012	0.9956776074033806	1.5719225582058332	3.4510265356798437	1.1624108476549913	1.8685674439757474	1.8202799768994828	2.3776359757779373	0.7464079254798308	1.294493152765652	3.3600829491328543	4.363534397482146	1.2513173567667886	1.889619304139235	3.506219687036315	2.656160833119312	2.0976208081332204	-2.1761423911943027	-3.3725611508139792	2.9	6.018090205046886	0.28847662623470055	0.2529951322849065	0.256245442277222	0.2022827992031711	0.014493322086310042	5.763838179543367E-4	5.763838179543362E-4	-17824.839719894968	0.0	-177.00285214796034
4066000	-18009.63407226876	-181.66857320831727	-17827.965499060443	2.854629162005891	2015.5755078242955	44.14339683228997	0.2704543052938315	2.573873195783215	1.883042039219942	5.440074010079558	3.90291737557177	4.053078411446439	5.485681588228942	3.658694759923645	1.257864866156185	1.0146879699682387	0.6715468525918045	1.2597034551288497	0.7280386683527122	2.262557740471377	3.0095773937544315	1.786483431802908	1.2009016673754276	0.19520370169204154	-0.5621455883432599	1.4136689822336381	1.283034547781421	2.8111669957610372	4.227419809932078	0.860114471909759	0.263034120376429	2.616721875610456	1.6184146430886026	5.209369806829115	6.265086842143306	4.49513945775423	3.080011086186886	1.1767342263089682	1.055891754631613	1.433439488732346	-3.5573505328206076	-5.589079442222376	2.9	7.47762980291842	0.28910015477097456	0.2492883059129902	0.24882199229678845	0.21278954701924696	0.02623123883546563	5.321231131015846E-4	5.321231131015843E-4	-17827.965499060443	0.0	-181.01098527257875
4068000	-17997.16338159138	-175.9206015655018	-17821.242780025877	2.8542502648706263	2015.5758867214308	44.281478108750505	0.2667028343525728	2.904011283556124	3.804899770736506	5.22370362693745	3.0522787991895286	5.498959615077948	3.895891782318844	2.834021832075358	3.093416971584841	0.8957582741711464	2.2515261428526143	1.167039694688023	-0.030961969317544857	2.1683811836950664	0.2125150702629332	3.0699174931523094	1.1847414951701594	0.10572699037445354	0.46624271038196197	1.4849542893427448	2.951369610016181	3.5516813597643133	5.5043270108665165	1.99949451621316	1.1215888666610598	4.584060098508167	3.198577488640528	3.4583800403638083	5.211730783903317	4.07551757569331	4.245900769584623	1.8195339025959352	1.8500961995274725	1.8269837940382738	-3.38053403231207	-5.387300361002326	2.9	7.330613511905476	0.2840743806689921	0.2540697278737241	0.25979827082653406	0.20205762063074983	0.05271271073884673	6.28866755030355E-4	6.288667550303552E-4	-17821.242780025877	0.0	-175.16951339759754
4070000	-17989.53600071223	-167.336663932772	-17822.199336779457	2.8532648053913063	2015.5768721809102	45.80897024838356	0.25331957490845314	5.524692651729813	4.334697884529221	3.5425212139432323	2.9120784237805015	4.854515570861878	5.630536005379204	2.1886656093722565	2.9648776181537024	0.4248697378940338	2.581565351858469	1.4871782067725035	1.4957471189573328	1.3998957043341724	1.5909299017059446	1.9030519774415915	0.9717426897524889	0.09545268295608225	-0.8927525963728224	0.45293581108670145	2.0287699218700004	2.0124367107873433	3.788254744057996	2.4224562120304176	3.8905413477422974	5.525666973329994	5.109903408511851	4.274431934279573	1.9397177934707739	3.4448889129312987	4.564154901739709	1.6736746894823173	2.6277642404092054	2.2473305768609197	-3.667540322595054	-0.3111150674617251	2.9	8.09926138591953	0.2880597399424758	0.2537073080569051	0.25097334199874555	0.20725961000187368	0.00706598559097667	5.324041131471977E-4	5.324041131471978E-4	-17822.199336779457	0.0	-166.66375693546587
4072000	-18006.684311383233	-184.54067639248507	-17822.14363499075	2.856596271799493	2015.573540714502	46.80463286099934	0.09855328262383395	18.430488580982296	16.43783264798785	11.241072651503517	8.365780551962292	8.306065812590695	2.7295213925602253	2.677438009263682	2.515202420046819	0.9935788547384823	1.2874486414903394	1.819062549263166	0.8975021505891794	0.24414455789963496	2.004472672438503	1.734085966229599	0.3879516470800929	-1.6708733328163676	1.795998918078627	4.09000790616593	3.761347741500557	-1.678146358431085	3.030811735473522	1.2755155507508367	6.862197839804276	4.51142295852622	3.3124837916523013	6.852256048950863	2.922922811154763	2.948221711888761	4.450045354236971	1.5487607136664066	3.7413130198559017	1.813416015045931	-3.680190721964481	-6.986691260688785	2.9	7.929823222181599	0.28014502232478194	0.25247277606020496	0.2696539773211393	0.19772822429387396	0.022043594801636143	5.135509679518642E-4	5.135509679518643E-4	-17822.14363499075	0.0	-184.8526546415676
4074000	-18010.108476011705	-179.8472933659655	-17830.26118264574	2.8467276984257537	2015.5834092878756	44.86345456768704	0.20017163036360874	13.946958890534528	11.10141244135376	8.250404906673134	5.39938116857438	7.02880820049301	3.0117079672935603	2.8879703262056045	2.1190236730620753	0.7280935114017127	2.030036721637728	4.3906980360404955	2.044165181462671	-0.5656223702644355	-0.2353072175106719	1.149832879994261	-0.21014562165365927	1.3507490430508973	3.1683491186145636	3.2396903165735953	1.0176023348936247	1.8359062703281515	2.333582912395786	0.7565042356846963	2.0223053858086257	6.074696949121143	5.118508656640598	5.201701357702782	1.6344686739033119	2.6528787340008315	4.3987390740842045	4.710085156886733	2.5273199153374515	0.7346502943488531	-3.762035147698687	-6.653287098298124	2.9	7.500249627112397	0.2817614054648252	0.2484940789031727	0.26805125820836384	0.20169325742363847	0.01924567393929879	4.707228909230169E-4	4.7072289092301686E-4	-17830.26118264574	0.0	-179.55383810455777
4076000	-17992.527859336282	-166.16443459365507	-17826.363424742627	2.8535527754949186	2015.5765842108065	46.44463742087073	0.23635284289659186	8.587416169548323	8.720992974687949	5.577462540414422	4.044032811760977	4.747471648724901	3.817178433475206	3.852410155877002	1.9108175183967746	0.49949931061970443	3.7836346576467026	2.9264078498773562	0.8932286710476564	-0.2949061118733632	0.02716298249404797	1.297673721025345	0.8286147278043697	0.12079898660575572	1.1519813945819222	3.6494037335222513	3.6806676047930935	2.436402616221639	3.4381468736560077	1.1160798472629074	0.538306129256229	3.2099962698842894	0.7930409374570946	2.8833822413295156	2.4083521282237474	3.1333999370911143	3.5508580282939173	4.363157831381011	3.653614562989208	1.6969267917854007	-3.3547303110891407	-2.1313817928935084	2.9	8.883865665279188	0.2943509555541983	0.2525066264089166	0.25176107020616484	0.2013813478307205	0.03253427951018257	6.075912978402736E-4	6.075912978402732E-4	-17826.363424742627	0.0	-165.28766373385162
4078000	-18002.836438765265	-183.76503390253143	-17819.071404862734	2.8678559261955727	2015.562281060106	44.771212560031145	0.18061955016434947	11.826515834452671	10.033134085070081	6.170192940523219	5.5718308450626886	3.4223616644037325	2.2459882262062822	2.8737497814999227	3.1337796164914984	1.178528383037705	0.6830762142693065	2.310838941253313	3.837986277432639	0.20703736622576324	-0.686218429429194	1.5677819317651056	0.8302208157642217	-0.43855435432673856	0.10190924636352972	1.5601991748230781	1.4281641341462366	0.04669815138772426	5.6160625699381	3.6403154643057603	6.013904139156992	6.718467558903319	6.003835146819188	4.441023178095015	3.5113041261451325	1.6732469190290966	3.5715078375453153	3.051466856366201	0.9271240486752634	1.4159401978902144	-3.5026372005225173	1.0942327099853513	2.9	8.178329140957613	0.2943509555541983	0.2559475632028769	0.25096892044641594	0.198732560796509	0.0673999827446624	5.591597020279965E-4	5.591597020279962E-4	-17819.071404862734	0.0	-183.28187645420303
4080000	-18002.05113453585	-182.0239750375151	-17820.027159498335	2.8530975462259227	2015.5770394400756	47.6012055206543	0.3542600189192622	9.137465132123644	7.106342419709408	5.645748495255557	5.497783819644595	4.1468028734386175	2.7108623975900525	2.506228268884024	5.083537532442763	3.51626611938331	2.0019295092251355	1.7968630080991448	1.3182522818392126	0.8355268477279663	0.2762860512354761	2.8186213509511986	3.944079186310828	0.0010319023688497575	0.2554288740409928	2.1870321416570233	2.903270326777466	0.8691624611602133	3.630753281579006	4.11190554859276	3.9886466962889235	3.123943637667664	1.5873356048967286	3.368379194098357	2.9182347337700185	2.5617525494791704	1.699082894390206	1.5594818509365977	2.0447967985985294	1.0880060170921113	-3.646716095788841	-5.9102352770588675	2.9	6.295927704167336	0.2868789889837587	0.25751240284049104	0.2576116768398919	0.1979969313358586	0.03261841368701612	5.876246413998456E-4	5.876246413998459E-4	-17820.027159498335	0.0	-181.33829352736467
4082000	-18003.103997730817	-195.17466022311945	-17807.9293375077	2.8948855864284706	2015.535251399873	50.44214537123234	0.3531885431615846	2.546233181574387	4.226199584652564	4.515430488679088	3.8295601749504637	2.381443831074004	2.3603490086080106	2.4375252606353373	3.9079575627354135	2.5947609498390594	2.603447689301014	1.52907389940813	1.1831382876662904	1.7052172756166282	0.7997159211109494	0.999488060974053	0.7429596197386865	0.7262059738867446	-1.5588567037362413	0.42696933266493287	1.0710714094363525	3.999217351054935	2.0274420516974305	1.6949649966766218	3.80261529291353	3.129237694231104	3.815465679601925	5.610556014737298	4.505239731861625	4.039980212259044	2.434705000978222	4.02683478106641	0.852173059934346	-0.5129366339155519	-3.269439991057995	-1.8983931426641245	2.9	10.866721151393213	0.28955940848016753	0.25751240284049104	0.25493125734348304	0.1979969313358586	0.005763530059423823	5.368799103809764E-4	5.36879910380976E-4	-17807.9293375077	0.0	-193.7345322348241
4084000	-18002.455521964355	-185.8915897794477	-17816.56393218491	2.89159154193799	2015.5385454443635	48.82362186785956	0.6123797551865992	5.640518500911096	4.934324268294194	4.680881912740925	4.886458922371131	4.472194623053864	3.4850875398246695	2.045446234267038	2.0136560935079886	2.3795408229386514	2.4005492918868625	1.4136967758944157	2.2151958605441995	1.6148039408677939	0.4921642290407095	-0.524786893986301	2.0067420622621444	2.4846240800552826	0.18231702209510492	0.39757798069425765	1.463148622097623	0.9709661460436274	2.0750501866630957	2.1294252313294546	2.4763634097029854	2.523506239819718	2.6862031604364978	2.1970509959069813	3.2449223152744544	4.31978155255775	5.361742323860488	3.6486104924262603	2.5462356200036043	0.4584380187134221	-2.793322017496872	-2.988810767553463	2.9	11.913208714543718	0.27832137259303136	0.2600829292738869	0.255633363783521	0.205962334349561	0.008952395800802676	5.167214465060932E-4	5.167214465060934E-4	-17816.56393218491	0.0	-183.72252937855902
4086000	-18005.532174986274	-188.5514255004844	-17816.98074948579	2.88066305208016	2015.5494739342214	48.83030586878605	0.7237228777152689	12.355675521664207	10.180770041753544	8.341398620574864	6.433030528880276	5.754143552943892	3.9585770156373696	2.673912828459472	3.701743793227547	2.1482569495913637	1.3857899458896517	0.850444548366128	1.205195890944949	0.4448205355931148	2.152501948553585	1.0154424161145919	1.7790178446794467	1.1177073396998012	1.6653603262040342	0.18466601513689565	0.284951276632602	1.0841571219840007	1.7478313228544158	3.1745845281479355	1.882495754041493	1.9893357827080438	3.268826520699583	3.8598893138915105	2.374946073943821	2.664436680097652	3.549403275155961	1.8471758376201097	2.993072106491926	1.1295107707767733	-3.6170694672224477	-5.47452286425869	2.9	6.865449488890972	0.28774005940426056	0.2556373201096824	0.24847337564128547	0.20814924484477182	0.05274843892711832	5.616253911441694E-4	5.616253911441696E-4	-17816.98074948579	0.0	-187.05239977587257
4088000	-17995.0524582916	-174.13563360087525	-17820.916824690725	2.9049732913930697	2015.5251636949083	52.66684105725442	0.3163820795983719	4.562919905920905	6.035297889950664	8.180972630952498	6.794291188739874	5.253085504160255	3.168947002108411	2.2829422733419333	3.310122974445057	3.4621986271868517	4.587797158686492	1.3085018334513325	2.8577796958498087	0.23871205280543645	2.0819941503208836	2.628301231703645	2.1781737802469	0.9205973684532132	1.3823205148623565	2.0429250785504904	2.478708436545321	-0.30139386187332284	0.8309734183540725	1.601871573665424	2.200347581824755	2.9516524511977242	4.546014108397063	3.23208592202136	2.999806025674531	2.3344126988689524	1.9427016353929825	1.3745478865486596	2.087807585869882	2.0199238321216035	-2.278754599164187	-5.3670486003072755	2.9	7.908289609481509	0.28229861004527235	0.25883389455482964	0.25766645396601656	0.20120104143388168	0.04719137153494051	5.184172649600069E-4	5.184172649600066E-4	-17820.916824690725	0.0	-173.32882559160572
4090000	-17997.207762838498	-173.62121093834506	-17823.586551900153	2.858168056038589	2015.571968930263	52.452185218970534	0.47433823084944055	6.085805872981725	7.3882325310685815	6.587922757005871	6.628268039398744	3.496598031738644	4.797370030850359	2.7892702106596214	3.2853698106511855	2.053481307723303	2.6322544439253384	1.5569180933924398	1.0175833108139838	0.030261906557090205	0.38079925037226015	2.0351808717895787	1.5039834638428897	0.7595107530383671	1.2756554592210783	-0.1880218649660652	1.2546216699172863	1.074043518106556	1.4102688446394034	2.9459242402395507	5.404735001499407	4.058633877410112	3.359624690516439	2.5893239530493206	1.9878841923243638	2.307550729738181	3.64058210941957	2.707182119611401	1.900528884973336	2.259639984994812	-3.703511550748536	-5.469980661566501	2.9	7.314519376997576	0.28229861004527235	0.25883389455482964	0.2549130150765391	0.2039544803233592	0.04011862759624191	4.469393452446742E-4	4.46939345244674E-4	-17823.586551900153	0.0	-172.5909305725584
4092000	-17991.40145495931	-178.95451726212187	-17812.446937697187	2.843784551752244	2015.5863524345493	47.95551340633641	0.35560009914661894	2.0943484780776442	4.325319435856506	6.567738706972161	6.106015808418133	5.123309430705826	4.7232038547306505	3.509042109073291	2.208620106616665	2.0204730501122468	3.0524830760390125	1.4569198124567344	0.419649168980799	-0.8161044393453625	3.038215872205603	2.150244613910388	0.8885173565892166	2.3836417008759	1.367313062120845	-0.1612585346071248	-1.7471607171215524	0.6759395389762829	2.152397855275814	1.5554024303102576	0.7345082156178389	2.019711193355313	2.110628450890091	1.9287295470624266	3.758175946681556	4.059662684886395	3.8518658316886194	3.766139844165955	2.7867770983840643	1.6571733542638631	-3.568357030118643	0.32323108451210203	2.9	8.03438623164651	0.28948681117728314	0.2529713116731598	0.25466235882243454	0.20287951832712273	0.03164481708628931	5.990631437497611E-4	5.990631437497612E-4	-17812.446937697187	0.0	-177.84506197883607
4094000	-17997.75940671939	-181.93259830925285	-17815.826808410136	2.84228567289514	2015.5878513134064	46.619756654741124	0.47848337264472574	9.866507220025213	8.349663397382153	7.695251759154101	8.115007293470647	5.812131535192189	2.8761496072658272	3.1388510983264206	2.1600994843035783	1.451088329988272	1.8333741740845284	1.2030558925831925	0.6042042233254773	1.0114262660027116	0.1847418404759505	1.8775689657950487	2.19058890601062	1.6200348508850602	0.9001111647296095	-0.6156416975124019	2.2411899737723977	-0.43037565707739844	1.8833040879234468	0.6647973057153663	2.18555582490923	2.7683857640484426	3.710249987177664	4.330556051262431	2.6511292555957064	1.5935310056970722	3.0857016485730897	1.461286448191685	2.974867142252649	1.1159687917134438	-3.4904529540836298	-5.756471062828438	2.9	8.399984592784755	0.28953722832598977	0.25370329145019704	0.25393872363776926	0.20282075658604404	0.057992771630239345	5.898052527178637E-4	5.898052527178642E-4	-17815.826808410136	0.0	-180.38890891579032
4096000	-17996.263824402016	-181.66564470592164	-17814.598179696095	2.9279969116717472	2015.5021400746298	47.93059623937618	0.32911466116641924	6.628348372278746	4.501805292352094	6.4736838879326895	7.16463739693673	6.1978491013994095	3.6248457464756303	2.74439593926249	2.0478333765716776	2.1762435637622364	0.9895047388596001	1.9709180603175396	1.6959400689346533	2.443650584532486	0.46993596877748467	0.20143411522079335	2.1490065176993	-0.26222867044203013	-0.21371947288295756	0.10025945978398326	2.0525417295576656	3.145211571065942	1.4265986074162744	1.270212532513075	1.8432747750007707	2.1737146744990135	2.0803337427835373	3.567895153830301	4.727660266845992	3.898971381624982	2.7155088670733716	3.05272544651351	2.3135677389506464	0.8398155111530966	-3.295531542668812	-2.2950763423906437	2.9	6.506619849132397	0.28953722832598977	0.25162497916135185	0.25393872363776926	0.20489906887488923	0.030942983971254563	5.237522515235855E-4	5.237522515235859E-4	-17814.598179696095	0.0	-181.10125018792354
4098000	-18004.30936374495	-184.4358689576265	-17819.873494787324	2.849846345893496	2015.580290640408	49.25614826518321	0.35279828408965874	5.905428095073894	6.859987465001027	5.2574457048837235	6.758345387047384	6.50008997344172	3.48851682350712	3.3194901193479733	2.6758345612689465	1.6701340283377295	0.7207019620500811	4.249657070283481	4.1811393256621745	2.1900116365191193	-0.6517237653214013	-0.30754280289493563	2.1731662862353334	2.2404132225507203	0.08211755465594939	1.1164442295124157	0.18285951338784673	2.0875845082818456	3.225538357122869	2.0781092152010454	2.6730338392165685	5.885691601832169	2.382704859751383	3.5445988464158193	4.219640973663669	2.1541494160629506	3.309233716349288	3.5640406975749164	1.6721443556532074	0.7495298430787454	-3.4925194247468134	-5.440108707085987	2.9	9.37125440608087	0.2867445035094978	0.2537662808373747	0.2576944942468639	0.2017947214062637	0.05393193794975797	5.060449043448248E-4	5.060449043448249E-4	-17819.873494787324	0.0	-183.1373751243388
4100000	-18002.35681189153	-185.57260321967817	-17816.78420867185	2.9020698853601283	2015.5280671009414	47.00170927980694	0.2047881029466893	5.905428095073894	6.859987465001027	5.2574457048837235	6.758345387047384	6.50008997344172	3.48851682350712	3.3194901193479733	2.6758345612689465	1.6701340283377295	0.7207019620500811	4.249657070283481	4.1811393256621745	2.1900116365191193	-0.6517237653214013	-0.30754280289493563	2.1731662862353334	2.2404132225507203	0.08211755465594939	1.1164442295124157	0.18285951338784673	2.0875845082818456	3.225538357122869	2.0781092152010454	2.6730338392165685	5.885691601832169	2.382704859751383	3.5445988464158193	4.219640973663669	2.1541494160629506	3.309233716349288	3.5640406975749164	1.6721443556532074	0.7495298430787454	-3.4925194247468134	-5.440108707085987	2.9	7.96181636817331	0.28919919709343095	0.2492278227744987	0.2576944942468639	0.20387848588520652	0.02747250519411986	4.956481507905451E-4	4.956481507905452E-4	-17816.78420867185	0.0	-185.19853131540802
4102000	-18008.072316547452	-192.58217823219115	-17815.49013831526	2.84573405071974	2015.5844029355817	48.739382803776465	0.44988349429304814	5.905428095073894	6.859987465001027	5.2574457048837235	6.758345387047384	6.50008997344172	3.48851682350712	3.3194901193479733	2.6758345612689465	1.6701340283377295	0.7207019620500811	4.249657070283481	4.1811393256621745	2.1900116365191193	-0.6517237653214013	-0.30754280289493563	2.1731662862353334	2.2404132225507203	0.08211755465594939	1.1164442295124157	0.18285951338784673	2.0875845082818456	3.225538357122869	2.0781092152010454	2.6730338392165685	5.885691601832169	2.382704859751383	3.5445988464158193	4.219640973663669	2.1541494160629506	3.309233716349288	3.5640406975749164	1.6721443556532074	0.7495298430787454	-3.4925194247468134	-5.440108707085987	2.9	6.727164231901945	0.28919919709343095	0.25088849083418574	0.25256254122227123	0.20734977085011216	0.10372559385025187	5.292155799005245E-4	5.29215579900524E-4	-17815.49013831526	0.0	-191.46198516037248
4104000	-17991.027988878028	-178.61284812210025	-17812.41514075593	2.860468913432862	2015.5696680728686	48.09955715820417	0.15616046087388902	3.465409284944086	4.636799549182853	8.794603479619155	8.339288968205233	5.000052514324746	2.1318096222975265	3.0826266947126237	1.7538593131883262	2.7708556810645772	0.9700225866608154	2.2369964082801386	2.299502092384013	1.0158645025449813	-1.146236773370557E-4	3.0789957492262983	0.8581478199488126	-0.11671442346168281	0.796333090146653	0.2736438000012671	0.24158707617177722	-0.29203492326878017	1.3084375314432546	1.8081136829863707	3.240116292059685	5.350049407707914	5.053439680210738	6.538433555391873	10.024126982253074	10.521481188106003	2.7889637994003738	4.448762354821798	1.5159868818671682	0.942517778180211	-4.071456825694176	-7.942338092732213	2.9	7.831646639302722	0.28919919709343095	0.2535336061194481	0.24991742593700889	0.20734977085011216	0.027785600471793823	5.461586447758891E-4	5.46158644775889E-4	-17812.41514075593	0.0	-178.46217195980185
4106000	-18001.414469281182	-175.90143515994646	-17825.513034121235	2.85805298125041	2015.572084005051	46.89029751782526	0.20821861541102873	9.353318788307933	9.051890020603501	8.409393719848401	7.343174986385758	4.142091292994977	2.3833048692144607	3.114773973523572	1.4860466440320355	4.29188031000438	0.8882196990848351	3.8510381470925745	3.57587320622338	0.981054593946164	-0.896158059391351	2.135939993740805	0.5265844090831759	-0.31588067947523174	2.219475692870706	-0.4906608071671525	1.3223527267282646	1.3578720015330457	3.827569883673373	8.691578435698908	5.895826654626371	7.33299321354639	4.161020448663295	2.3647058018592726	3.3619878773451433	5.40646740274341	2.8936347525213195	3.8157328713804293	1.0597663186337472	0.44295951722023286	-3.7698606679329565	-2.1148959922974377	2.9	8.20027715910025	0.28919919709343095	0.2536929966447568	0.25315023368649126	0.20395757257532107	0.022764439244532694	5.019558144030428E-4	5.019558144030427E-4	-17825.513034121235	0.0	-175.4233373853155
4108000	-18015.12640783859	-189.72448672167528	-17825.401921116914	2.861829534603052	2015.5683074516985	47.537453694711914	0.11411185796761136	10.028981201967365	9.740754819846725	5.606980904851436	5.227232301308776	5.645907378158892	1.4536582348965368	4.142086839262795	3.0297780064041993	2.6319610578346464	1.2516486951032304	4.32086006952875	0.2756412802649064	1.5187299325936066	-0.7297907600629723	1.4902458675294081	-0.07981092840451105	0.6342642220296358	1.8214886309209355	-0.4583315920676994	1.1046581538084164	-2.348427216999778	-0.6781149531182225	-0.6184666827681942	4.557113224144267	6.946885488974303	6.322334782013273	9.217391001844053	11.947602011743555	8.962639679971051	5.033562252395516	4.434814704116333	4.660672720392487	1.9462065531824302	-2.770200193937258	0.8169552703176834	2.9	8.23772249689166	0.28986933648959834	0.2501722259271993	0.2560008650078814	0.20395757257532107	0.01006821025982305	5.570399865843253E-4	5.570399865843258E-4	-17825.401921116914	0.0	-189.8234727666691
4110000	-18022.639332327893	-199.15853047532292	-17823.48080185257	2.886180350710752	2015.5439566355908	50.62499994350264	0.19599372525454317	5.455078057995617	7.504953636544904	7.962700287843095	5.275240255417591	6.090970021035266	1.9177886565376459	5.655740733530638	3.672355119388876	2.0445212657013836	1.604546217344053	2.29312690426973	0.6661978950702452	0.9585013064075784	1.8739551849565699	1.2378825794621098	0.5206445242997829	-0.41390801323436466	0.1743187208761886	-1.2157258528883648	0.3077530122606546	4.225225889954155	7.166209133683813	7.7521341726745145	7.093463551408611	3.995187443112566	3.2201435700783145	5.21114887517296	5.989670300645411	10.510733111547204	11.20318083096512	6.898828705961488	3.5973880016025035	1.2222456001860582	-2.7652055043005697	2.1287981627755483	2.9	5.919713504232728	0.2922999043637385	0.2577681444082874	0.25357029713374124	0.196361654094233	0.050959752915374176	4.754636391241261E-4	4.7546363912412626E-4	-17823.48080185257	0.0	-199.30643690669922
4112000	-18010.025978080936	-188.65265804891686	-17821.37332003202	2.903629624658741	2015.5265073616426	50.671019488926504	0.11242659888604634	11.239711539146693	12.289839239387845	5.998362174858414	4.4433871500800874	4.49505631950878	2.1928907796754715	5.199647373346593	5.855917706341942	2.746126167853299	1.8985819276594158	2.8937378336174655	1.983841620062237	1.085490198228021	2.604680608117013	1.069310557113894	0.5774566941307759	0.2037368620798539	3.437652683387135	-1.2185697857205744	3.3845350951120157	2.42270857897095	4.424161021349262	7.614263722517165	9.857358297057257	15.70898653616385	12.462571099705922	8.726686223143956	7.318609307998124	7.734407243273185	8.340337446899799	5.118011817533457	3.77838206573691	0.6493164903781407	-2.4270542279932408	-4.941895508771728	2.9	10.48125108747155	0.2885400792978914	0.2555437036689826	0.25357029713374124	0.2023459198993849	0.0624101834188615	4.5289383513245874E-4	4.5289383513245874E-4	-17821.37332003202	0.0	-188.40250740023964
4114000	-18001.378549299658	-178.79802873643757	-17822.58052056322	2.9087757608615035	2015.52136122544	50.642757790405184	0.1563565662676021	3.2630808315267754	3.478625859982619	7.4726552714318695	4.220179682479761	4.617505616578328	2.210601546243405	4.248982502317866	5.8615868509151525	4.259805834844634	1.7306644305584775	1.3333261974272284	1.764348663518208	0.6346530872577842	2.1588560466203166	1.1701181585821596	0.07071470844885652	0.4135497213143306	2.3732375533287557	-0.1756570605811486	1.0104619090760245	3.202987320699149	2.467161232574225	5.119143272103571	3.1471543389546706	3.5037218997752824	6.172502135858456	6.645481445048381	9.821484751706755	13.736042242831486	9.121087531711185	7.402156909140871	3.9457919904404584	1.5113499173126475	-2.202176177794934	-4.714911912353127	2.9	6.130450185919028	0.2960871736772856	0.2499801022480665	0.2535594826808459	0.20037324139380214	0.05124721373209517	5.002101980243004E-4	5.002101980243005E-4	-17822.58052056322	0.0	-179.0943993769366
4116000	-18004.439542684842	-179.3794453622106	-17825.060097322632	2.9121804211740203	2015.5179565651274	50.082211689319756	0.20088653304384305	3.2630808315267754	3.478625859982619	7.4726552714318695	4.220179682479761	4.617505616578328	2.210601546243405	4.248982502317866	5.8615868509151525	4.259805834844634	1.7306644305584775	1.3333261974272284	1.764348663518208	0.6346530872577842	2.1588560466203166	1.1701181585821596	0.07071470844885652	0.4135497213143306	2.3732375533287557	-0.1756570605811486	1.0104619090760245	3.202987320699149	2.467161232574225	5.119143272103571	3.1471543389546706	3.5037218997752824	6.172502135858456	6.645481445048381	9.821484751706755	13.736042242831486	9.121087531711185	7.402156909140871	3.9457919904404584	1.5113499173126475	-2.202176177794934	-4.714911912353127	2.9	7.715217311925829	0.2880542057585875	0.2499801022480665	0.25679925481066995	0.20516643718267621	0.08246905525887095	5.075145355898899E-4	5.075145355898895E-4	-17825.060097322632	0.0	-178.98197418931858
4118000	-18010.99886004277	-188.67056350649432	-17822.328296536278	2.9295856535304665	2015.500551332771	49.706936800343975	0.239795472555904	3.391962437714651	7.7539471138016705	7.111341784873655	6.480597790095983	5.51209146271859	2.210024641085975	2.993367004597496	6.020796270344979	4.375110106041829	0.9196925827073233	0.6042742394911057	3.750005323587609	3.0927021689156535	1.3499795269857258	1.125639762472569	-0.4383759158620073	-0.6171327087066649	4.394333628414427	1.0591584982300766	-0.49164518138736535	0.7885738934750661	2.0726576922538773	1.7762484180755125	3.5535392438169917	4.191733068108489	6.630145555929227	6.726980054787548	8.445821279703399	8.30099905160425	7.997057133687263	4.688382047468786	0.6377975300217913	1.33935021250712	-1.7781476115579327	-3.648680902721463	2.9	6.9487744513770355	0.2880542057585875	0.25046467852814713	0.2612605387661492	0.20022057694711629	0.08246905525887095	5.093604699250412E-4	5.093604699250412E-4	-17822.328296536278	0.0	-188.2455340689943
4120000	-17995.127571423986	-169.20508519115901	-17825.922486232826	2.9165567185315213	2015.51358026777	48.86969808764566	0.1735394965745595	2.2650566461918107	6.139765661351864	7.675864115712875	4.885060880297281	5.944438266621512	2.6594067955365337	1.4851539505522942	5.265359085066298	6.850409589915023	0.750932567081485	1.2370432077088096	4.097535937946167	2.7716750383409243	0.27148090227414495	1.698472200597053	-0.7468303363166805	1.5915972474889477	2.255091570664365	1.1531967965373249	-0.6841895576973538	0.1335149201918555	0.7536906118608554	-0.24973721382399083	-1.7967379603608136	2.0269420884127123	2.5733914247960907	7.109332024865637	10.165958798002979	8.712914817727054	7.207739740973733	4.356197122446652	1.635452977374138	1.710360007757225	-1.5055680539783793	-4.3354928271277	2.9	7.780556651990094	0.28883950619368887	0.24811827622555196	0.25851112784928754	0.20453108973147172	0.04108254254772678	5.484216069224948E-4	5.484216069224945E-4	-17825.922486232826	0.0	-168.96732454093336
4122000	-18029.103903153147	-201.60934843462763	-17827.49455471852	2.967361558422137	2015.4627754278793	49.187911543665464	0.1749030440209536	7.977306722738955	7.521119487161476	9.403979689673694	4.771774104444386	4.149705166046667	4.2723121420355445	2.096799312818793	1.6833222542359394	3.257960449538348	0.8408968245094072	1.6681127666050082	5.017011425211206	3.051015350664205	1.0194895938716613	-0.5966236583663644	-0.5946929590154826	-0.8521438829229284	-0.4439420997727409	2.6743508457953267	8.710197805609486	7.286391838082141	8.50760129532437	8.581400285279807	11.568368635938382	10.549784489044288	9.484318801210842	4.682102784714217	1.924192783791966	3.813504035339478	3.6310303838701095	4.533777434823481	5.29920929721446	3.9159735759420014	-1.4480137799762582	-4.03150918071545	2.9	7.070691310562483	0.2929151803863711	0.2541268290595119	0.25430270879673234	0.1986552817573848	0.04480663063208453	5.787250427752004E-4	5.787250427752006E-4	-17827.49455471852	0.0	-201.39339503821571
4124000	-18002.03711724992	-176.2147900444962	-17825.822327205424	2.9376639189897347	2015.4924730673117	48.22710830894325	0.3936641361999746	6.9923860960930035	6.586767764966373	5.9098119302801235	6.076595981604662	3.9165691386090207	2.9524142280955026	3.06447870206746	1.8702360357869063	2.0638287078765245	1.1087953823977694	3.749699941749436	3.0271987725399443	2.8304650214947418	0.7713477390822128	0.6209553229403825	0.018390265320255533	0.23517812995602727	1.0836614001173805	3.465062280596934	2.805306291054031	3.445092328740729	1.6212957758985143	4.297834638387146	6.371833293845832	7.22294310026657	7.851566587347582	3.3002917831354304	4.385962517156911	3.265384932173351	5.250822289627255	5.0162990403102565	1.8060062393600407	0.39720672500010146	-3.027324207576487	-3.060025488721098	2.9	7.978417829555906	0.2900571104966482	0.2511515234448782	0.25777771212302897	0.2010136539354448	0.03238383337523784	6.077149734447767E-4	6.077149734447775E-4	-17825.822327205424	0.0	-175.0478290600335
4126000	-18005.783179776645	-184.10883429730825	-17821.674345479336	3.006537123068267	2015.4235998632332	46.02665621475837	0.15734310847112135	7.769088682923551	7.98871685471683	6.944603301638652	4.984546869745726	4.147581149697789	2.343312556302635	2.46757451579552	2.0049127388507975	1.568151305091723	0.4524963256736615	2.6499461294637063	1.7626995848611056	3.0597796443817664	0.0701186479158763	0.5159767425862203	0.3201289031517499	-0.48906152561272065	0.2011127792300368	2.655120943031374	5.866083504754515	6.008227286645752	3.3484204480895445	4.910886526181581	6.8985777973263245	7.851272136809577	5.289243779434778	7.1067714206935975	2.840020712365235	2.701909860723766	7.267616700938493	4.897536890814835	4.164526911210578	3.928614358412501	-2.429605075413836	-2.447868749751407	2.9	7.04840046854712	0.2894813717120698	0.2558068862589938	0.25001648800633963	0.20469525402259692	0.013819984143146932	5.940236675472403E-4	5.940236675472404E-4	-17821.674345479336	0.0	-183.86913037714805
4128000	-18021.716455536076	-196.12575314513393	-17825.590702390942	2.9610527856612245	2015.4690842006403	47.24014664973888	0.21752551067645012	2.3857619722385808	5.1458940892721134	7.475546680035503	9.953850535538471	4.162463664695028	2.972783669775842	2.2425368157004795	3.113925665048718	1.9373279776324661	0.6067813982412508	4.066472552907289	0.2745992295292279	0.9198273104000931	0.6119841956201302	3.1065800534132353	1.1478383039170228	0.028314426376739338	0.4616422927618432	1.5062336420709197	1.809766141720287	1.1468790995534834	-1.133833997098929	-0.9784901312303187	-1.8054095197236235	2.1229167289765662	2.958154276695063	2.0973970950472034	3.775290290768521	2.8150004655919543	2.5043562406945084	2.9435094597921654	2.6799963949737036	0.8600661624720188	-1.5081323834192466	-2.677725753934441	2.9	7.856448862342496	0.2894813717120698	0.2515442333243899	0.2512013296654214	0.207773065298119	0.08026212892788859	5.721547065959366E-4	5.721547065959368E-4	-17825.590702390942	0.0	-195.4525271403033
4130000	-18013.149822308624	-191.75520307370857	-17821.394619234914	3.064141551048747	2015.3659954352527	47.59774502394018	0.33007156193840015	10.261497389774359	9.952526985952423	9.42480358598294	6.290239646855551	3.1590405594652844	3.5310235025589063	1.9092144349779112	2.989482028723421	1.321649497183707	0.8672665035385204	2.642721725377001	0.8897190608388466	0.8426665864553537	0.39670906967787334	-0.29634786494687165	0.9825424422496253	-0.19562192688886926	1.2283209379151523	-0.5798448221480087	2.1011405474513953	3.3175122344581767	2.421174370779018	4.515961599320271	4.72226441917914	3.841351166278465	1.8643638381937808	1.8119521677180583	3.5842249737591256	2.2938862221141605	4.274053875969678	4.296381752386178	3.0308140670837167	1.0152259004605309	-0.8859531927294986	-1.3564187989090017	2.9	11.04744176544771	0.281327798346371	0.25294976528822427	0.2624859152238109	0.20323652114159396	0.061257299501385164	5.608098036366368E-4	5.608098036366372E-4	-17821.394619234914	0.0	-189.59195073961553
4132000	-18013.988192650177	-195.3445421619643	-17818.64365048821	2.954360848464046	2015.4757761378373	44.847420948050356	0.3752841419409397	4.6300236778096755	6.4763420458381376	5.385371811212748	5.347902090780822	4.298823885382707	5.1268762101257765	2.165294821938246	2.921331033445362	1.0567308196822967	1.4514163877969473	1.8980387829054424	1.7277010328106388	1.3146659189304508	1.8388612027786806	2.5171996498234033	0.4396177363925501	-0.3474386163237527	-0.554852131524493	0.08882272239126254	3.141228362877915	2.911937513310454	3.866044949347061	2.388159072158261	3.9678529215599276	5.141282702086957	3.1779018350147044	4.162056302724918	3.076595950040859	4.669970339669852	1.3392861177236108	0.8682017230945243	-0.366051042814319	-0.8115863599122494	-0.8585419315042038	-2.6022168574916837	2.9	7.158869321702312	0.280062203015595	0.2542153606190003	0.2624859152238109	0.20323652114159396	0.009928035567107434	5.775143039212921E-4	5.775143039212921E-4	-17818.64365048821	0.0	-194.4080203725374
4134000	-18032.06507353087	-185.67427100167527	-17846.390802529193	2.927583648176498	2015.502553338125	47.91156437372168	0.35101300338008457	9.356251874680765	10.550351018798333	9.380255030268534	8.310885608871573	4.710241599761423	3.19770978813041	2.41601213421835	4.1502634344709906	0.76991433862793	3.4212246868172813	0.7188755565966903	0.9804900939666918	0.32718110641413545	0.6321535598821877	-0.19237499070369513	0.6425555913234342	0.036347174104951474	-0.4515232875493082	-1.5762264580233456	2.5031603550757113	0.2526416479216549	0.125240372861407	-0.024751072208682112	1.3117904539439336	2.9833351203234364	4.675283681726302	5.140120448644252	5.469265102652297	2.5813369667101025	2.8993942971527193	2.308169255825159	1.4021031416181664	-0.7610025438600857	-0.695330076782432	-4.624295901791775	2.9	8.043907099345725	0.2965467787415116	0.2542153606190003	0.24411127641673902	0.20512658422274918	0.0836354980294227	5.218368971424609E-4	5.21836897142461E-4	-17846.390802529193	0.0	-184.59739536979492
4136000	-18015.651052615165	-196.89129897511842	-17818.759753640046	2.897070643529465	2015.533066342772	46.56671212707798	0.36274981225381353	4.40009271296611	6.411421600004416	4.46888693793423	3.898000116073963	3.287631775944209	2.218039598027856	2.098352823366187	2.9966981957206418	1.7617459489897898	1.1081733158660843	2.141361122646079	3.2813218814514276	2.8334611682976125	1.3585125762504768	-0.5087920782947124	1.8863275500174153	-0.6235161421248414	0.4326660837386982	-0.09176602555887903	-0.3320013421903031	3.1100097212090922	2.8017874262888687	2.0371285371579626	3.022157825060421	2.744748348585934	5.257133805721657	4.309187751199945	5.685141066808412	5.143362797709494	4.739146734043331	5.012133466029907	2.170615324787239	-0.9692021061682881	-2.142325342052577	-2.9521378234990765	2.9	8.037096446038504	0.28832325981913776	0.25003852438797236	0.26051714082912086	0.20112107496376908	0.033449596236524146	5.517189270711434E-4	5.517189270711432E-4	-17818.759753640046	0.0	-195.85731139456703
4138000	-18022.63526037406	-194.5015627555795	-17828.13369761848	2.8991497770299053	2015.5309872092716	45.950071159639165	0.2803586581704515	9.961490484351522	7.407578655752272	5.614594246746484	5.013563217292074	2.90550791534128	1.7838312571326318	2.4942436742791125	3.333919106710535	3.1410779010655294	0.39318782597258695	3.0556751112724947	3.047763041716312	4.371540515682808	2.25821991095236	-0.5092775675921551	1.3394747418204729	-1.0571306030633147	2.0111439571173473	-0.48399062633226037	1.1519709211298383	4.962266098258791	3.5467743254265383	0.864874785090785	0.737803508085995	0.5092402030415584	3.6830462053592528	6.244168395448876	3.565480853278861	3.7106866034794863	2.0602145715695857	0.4232799029309138	0.4433948201434199	-0.28981695180280115	-1.5395170314912374	-1.409725516121501	2.9	10.94417465972713	0.2869707061189855	0.25354126139109845	0.2572760106948807	0.20221202179503536	0.08527200623240896	5.845393055526519E-4	5.845393055526521E-4	-17828.13369761848	0.0	-193.0314012440465
4140000	-17996.908735222813	-179.88759149507854	-17817.021143727736	2.9070903514834345	2015.523046634818	46.97776660152112	0.4922043314253545	6.382089701053722	7.063020311099107	5.5928332125180455	4.755285279034837	4.617294413546517	2.0048305327015252	3.153671978230031	4.272492942663284	2.985649336355811	0.8547309594979663	1.2353455340807105	2.5703117202316705	3.128871287824902	1.3613000130445767	-0.27807307513791735	-0.44010791592421894	0.5046117695903442	1.9865004201236314	0.7042676655752812	3.1753366647208128	2.7965478539798356	2.8777451520713133	1.4713179966236423	1.5457094333526686	2.3184970903266953	2.4749263728559314	4.301879113420599	2.7231811744827503	2.1708463732171133	2.359183053788554	1.165305079996055	1.2835437173837527	0.06576065151854682	-1.910293628642536	-3.30104139634343	2.9	7.475597061998751	0.28633112308065267	0.24885907610566452	0.26083524353899	0.20397455727469282	0.03585654391478905	5.395865648582948E-4	5.39586564858295E-4	-17817.021143727736	0.0	-178.67970721300958
4142000	-18005.63493624738	-185.4162234335982	-17820.21871281378	2.933535966340798	2015.4966010199607	43.48575736057969	0.6538267858604845	6.382089701053722	7.063020311099107	5.5928332125180455	4.755285279034837	4.617294413546517	2.0048305327015252	3.153671978230031	4.272492942663284	2.985649336355811	0.8547309594979663	1.2353455340807105	2.5703117202316705	3.128871287824902	1.3613000130445767	-0.27807307513791735	-0.44010791592421894	0.5046117695903442	1.9865004201236314	0.7042676655752812	3.1753366647208128	2.7965478539798356	2.8777451520713133	1.4713179966236423	1.5457094333526686	2.3184970903266953	2.4749263728559314	4.301879113420599	2.7231811744827503	2.1708463732171133	2.359183053788554	1.165305079996055	1.2835437173837527	0.06576065151854682	-1.910293628642536	-3.30104139634343	2.9	7.198902439837563	0.29139504381101194	0.24977570376366234	0.25066170707521096	0.2081675453501148	0.0506931262479334	5.764776889317005E-4	5.764776889317007E-4	-17820.21871281378	0.0	-183.86123646818953
4144000	-17994.515875535595	-173.9023402536493	-17820.613535281947	2.9030649731723317	2015.527072013129	46.07505754639573	0.3220045608742593	7.2892946682105535	7.058865912311805	8.006477536381299	6.731152701995993	6.59852227181557	1.9755178953619053	3.665775493035423	3.083268884311542	0.7070194641162227	1.555029865138136	0.39260169123753963	0.43709376286807444	1.3173431276420184	1.853091154496872	-0.15765616460524523	0.3175650455600418	2.5419561669896327	1.1904272781953722	1.7564377513505662	1.5037646309677277	2.181033045748145	2.306365443787424	1.9272625323261918	4.952159419773378	3.2166897835641866	2.4230399678903	2.609309034178934	4.544735913584371	4.240400821382642	5.552540103255972	5.350166328344937	2.5574070118655436	-0.5699189403109421	-2.1985741459840042	-5.02666893568346	2.9	7.917035157212324	0.2903186335066081	0.24984174881796445	0.25517959134993273	0.2046600263254948	0.053423231256690164	5.567813521916683E-4	5.567813521916682E-4	-17820.613535281947	0.0	-172.96304165853832
4146000	-18006.806100807884	-186.73610688046503	-17820.06999392742	2.917587950627093	2015.5125490356743	44.90496898289206	0.19542010436226906	7.5033344470577	6.26352854958725	8.955543183196506	7.431929950733748	5.203422181166474	2.2305442161127464	3.9740447125340257	3.0524048391660425	1.2136682854773542	2.7735234502922985	1.258693764138374	-0.7200912664891239	1.717067303627323	3.4128103346313585	2.2928762400397784	-0.05849547147188139	0.5514208279678976	-1.4427326662075823	-1.1111935483665567	0.5598696352411332	1.9270531474478065	0.3578735012673646	-0.2608125957638866	0.10187688263382877	-0.2664983690700131	2.8204443392507326	4.161274572142627	4.268672577273591	3.8317910714646866	6.493735348028188	2.5752311685331506	1.7994521749374512	-0.6279285970382885	-1.382660576042643	-2.017526433105563	2.9	8.09625547247296	0.2832570990243843	0.25130413150562025	0.25975252460906584	0.20568624486092968	0.00577669900042449	6.412385288290238E-4	6.412385288290238E-4	-17820.06999392742	0.0	-186.2599997667748
4148000	-17998.717621671938	-180.7570174100071	-17817.96060426193	2.906949387859056	2015.5231875984425	44.69923518867589	0.19542010436226906	11.27694654098958	7.27559457933693	5.417496601532612	9.753182436280998	6.905400112945632	1.7415878031576393	4.9734759440967675	1.8474552589920614	1.1099968863059515	2.7781657332733958	2.437523117861969	-0.34866086457515466	1.966605968720954	0.8753837393509201	1.387864064511253	1.1260701566998188	3.258053463883626	0.2506210295284038	2.649360354698132	0.3475365690335057	1.4490658249119117	3.196730671255197	3.3790524931508727	5.563507581795985	2.096809179027359	5.3580786879368025	5.913809114637363	3.71008921223322	2.4548989688088634	1.955231967851431	3.935787094228893	1.927548522514909	0.3032430238459227	-1.1058641021065156	-4.0249704476446695	2.9	9.982883103041091	0.2880545392150501	0.25450945035261474	0.2588454656800935	0.19859054475224172	0.0512469179541045	6.557819676922345E-4	6.557819676922351E-4	-17817.96060426193	0.0	-179.81191764167832
4150000	-18006.08012636558	-178.90050552885418	-17827.179620836727	2.9009790844110976	2015.5291579018904	47.69327348814839	0.238460669325697	6.1950824291731506	4.636167191394479	4.8117788727873485	5.81216606172895	4.730151272729291	2.1501428136276424	5.104920228933059	1.663406280378448	1.2038231154584556	4.527230946865575	1.8316642868126605	0.28685505107946985	0.0019117475207175438	0.19739955253141622	1.0588733852186711	1.5591547605159746	1.4832211875269299	-0.8215470826115729	1.8373644390744863	2.343422536569329	4.145837587248138	3.7589931506700744	2.7395101283789014	4.226446396382718	7.978955168355043	9.205762283082926	9.393353480763436	9.810326991498998	8.778341211287131	7.967539609573056	3.1661309283553103	1.1389768869102022	2.070162626800924	-2.0580019270034446	-5.2004235114931605	2.9	6.186444835725423	0.28353838992537805	0.2584754079215631	0.2624883992704674	0.19549780288259147	0.011032424474090259	5.659854912566938E-4	5.659854912566943E-4	-17827.179620836727	0.0	-178.74998452744558
4152000	-18003.921742650542	-189.96633345407815	-17813.955409196464	2.901974057826656	2015.5281629284748	47.27307567847134	0.1473091237011533	6.746222017021578	6.002482746269783	8.235346036595182	6.898331862883196	5.309926768630665	2.2000344840422916	5.4562146220229755	1.8302034860124912	0.9869080879976464	3.3242628602511264	3.889319562073535	0.35238052726927843	2.0738287321400595	0.8936443236970656	1.2433700857457033	1.3834564535950977	3.3257988676956187	-0.09673551045287554	1.9910260135506002	2.0272624867069857	5.4078829473414824	4.650116062456171	4.938529703308021	3.793215876065123	5.9136207948102655	5.127685853048214	4.856958803195011	4.458103983968719	6.1727197920620736	7.946270295753328	7.379789865394741	1.9908253502673807	2.1075164142532175	-1.5180580002456454	-6.134996763138525	2.9	8.403706193168505	0.28706151496833543	0.256429912421903	0.2555989905677524	0.20090958204200915	0.03310435169978638	5.63879915193596E-4	5.638799151935953E-4	-17813.955409196464	0.0	-189.75310773555583
4154000	-17997.400109132876	-174.6984308416274	-17822.701678291247	2.902443382019765	2015.5276936042817	49.18488369229757	0.17804581002013628	6.746222017021578	6.002482746269783	8.235346036595182	6.898331862883196	5.309926768630665	2.2000344840422916	5.4562146220229755	1.8302034860124912	0.9869080879976464	3.3242628602511264	3.889319562073535	0.35238052726927843	2.0738287321400595	0.8936443236970656	1.2433700857457033	1.3834564535950977	3.3257988676956187	-0.09673551045287554	1.9910260135506002	2.0272624867069857	5.4078829473414824	4.650116062456171	4.938529703308021	3.793215876065123	5.9136207948102655	5.127685853048214	4.856958803195011	4.458103983968719	6.1727197920620736	7.946270295753328	7.379789865394741	1.9908253502673807	2.1075164142532175	-1.5180580002456454	-6.134996763138525	2.9	5.851202627286603	0.2880504826487352	0.25812325675131953	0.2542336737123678	0.19959258688757747	0.036356272427158144	5.06068014384686E-4	5.060680143846861E-4	-17822.701678291247	0.0	-174.94657464511465
4156000	-18010.301124196463	-188.1508360645518	-17822.15028813191	2.9051589871785355	2015.524977999123	48.802063906603806	0.21693553137080623	5.511316729351979	5.906234967086675	7.3522146235020776	7.269450269458701	5.2245782991193845	2.791983141396913	5.407081953485929	2.0433074804486777	1.331823301510802	4.138411374859193	4.384664129700818	1.704949708598069	1.482787776606076	1.0490990784417094	1.2970138432239637	2.5960766894246308	2.1300443653241476	-0.2602298433250475	-0.4495036521022061	2.6719412759382624	4.849617123564338	5.42717813552976	4.934956141741146	3.6927255924396034	4.199523407788446	6.687105097145757	7.585267464096248	2.587569661380583	4.375895581800686	6.076015161813654	5.181926743177403	4.322660166047051	0.9011005955250277	-1.2892170471978215	-5.512686513300125	2.9	8.906856089169793	0.2896808288620214	0.2560953526090823	0.2542336737123678	0.1999901448165285	0.0041081306420415	4.928455000748924E-4	4.928455000748925E-4	-17822.15028813191	0.0	-187.5929574040414
4158000	-18001.819531937635	-184.08504841026368	-17817.734483527373	2.9070821224583554	2015.523054863843	49.88964645311444	0.6552847497951398	5.4196998438256925	5.346183200857895	4.999525490356949	3.8110548939661886	6.229529661536907	3.972054415156159	3.748989566702039	2.5939085360214706	1.1812116466538425	2.1470087904511233	2.51890784808777	1.3998691838183053	0.33721885892125514	1.1696785193713677	2.4143292203420548	0.33082861839528477	0.273762612217606	-0.9223316889789854	-0.40788724902505424	-0.9542791124724397	-0.10363547443173449	1.1679514505370459	1.6886632075543342	3.8016741607185542	5.107494819024445	3.2785790754511868	5.1764349933250715	3.088455040829846	3.053485414915484	2.655407234765004	2.833757985008699	2.153589921174825	-0.5603250878435774	-2.37394008540448	-4.755291654512426	2.9	6.393715267633391	0.2896808288620214	0.25305787620045456	0.25706690754579964	0.2001943873917244	0.03490706358871064	5.518757700497939E-4	5.518757700497936E-4	-17817.734483527373	0.0	-182.8593615118162
4160000	-18008.40192583194	-184.1731982740503	-17824.22872755789	3.0237027956749687	2015.4064341906264	44.77943128414631	0.5408062835477536	4.111331961560865	4.327969452986469	4.525666784132295	5.385181464649811	4.345553873263846	1.9248028143361102	3.456045850682489	2.7633840893978014	1.6902132553267448	1.9740676947416054	1.0351849983402257	1.502070892819713	1.4260119157967563	0.6615729360655946	0.0853007849904247	-0.13022283585903893	0.038370306825361106	1.2129196649740848	2.389206700234441	0.7558809021287227	1.1641921809266824	0.9811889606856988	1.745677643784477	4.568982850351888	4.126528930767062	2.395503780251913	1.1221721393539694	2.246530938586492	2.522719788000578	3.3329914309374677	1.5189386142396313	3.6166223404105904	2.123557982377525	-2.287342584347523	-1.0853689779858073	2.9	7.4445869301231005	0.29159246602419064	0.24845079491177044	0.2597623516723145	0.2001943873917244	0.03085333173076496	6.128748447114538E-4	6.128748447114534E-4	-17824.22872755789	0.0	-182.45936850465665
4162000	-18007.6139282803	-177.17809139348324	-17830.43583688682	2.9819483924770496	2015.4481885938244	44.08508489432382	0.7120649765429616	1.269903741232588	2.812681749752528	4.104147213264551	5.0684465465858	5.050751775707254	2.243086785364613	3.2066852565700192	2.959286229312696	2.1375976324426995	1.4310472712743578	1.7041371371850074	1.7627905065445837	1.661820985719158	1.3365329570147324	-0.5452580537119134	-0.7949313925897303	0.533869639097728	-1.077776067711455	1.2047415416299332	0.3493323892988882	-0.059753989487346226	2.0450599911719953	0.42353777213435906	-0.13928421106103528	1.2825242660729352	1.9590328594400197	3.0689063445349483	2.8545428748654764	2.437146862523292	3.745581754133168	3.195234503276078	3.294648991076582	1.3840564111215117	-1.901747714621266	-2.6712683823454366	2.9	5.121082612909605	0.2881940814969498	0.2512431313029059	0.2597623516723145	0.2008004355278298	0.020148920583105603	6.628069461476058E-4	6.628069461476057E-4	-17830.43583688682	0.0	-175.92329638689813
4164000	-18023.427506786797	-195.3033912741006	-17828.124115512695	2.9153381871101884	2015.5147987991913	44.37751237781685	0.2829331747653632	5.444113899357294	5.189061796549735	4.941032506735844	3.3452281312423233	3.5914884865527426	1.7591801416790445	5.830459637252031	2.24786808442882	0.9803566229087075	4.536604918823176	2.3474867983510403	1.5101193540267515	1.0207469882027567	-0.9088985154267348	-1.015382759556448	0.3450045996128671	0.8931251857418239	2.3800361128364953	0.9207412741826551	1.1742158669750973	4.542922302506579	5.076784013035368	7.397625502252079	7.888370692193581	5.751911845596501	4.4576707620243425	5.214060670411423	2.7067916397335487	2.0846223907168273	3.2536784637256964	3.270774596892723	3.017743837552989	0.7647615612391705	-1.4108780696327425	-3.6671735943616497	2.9	7.193629771985395	0.29034917510369507	0.24857839792902137	0.2511971848479693	0.20987524211931424	0.052103800389586334	5.265799918722437E-4	5.265799918722433E-4	-17828.124115512695	0.0	-194.6608182873456
4166000	-18015.125967438213	-182.50282170526864	-17832.623145732945	2.916697275353025	2015.5134397109484	43.626871685442005	0.3448029838610777	4.475167404486572	2.590760166681795	5.7663250809199615	4.322390109787402	3.8172434255562893	1.5583628472901254	3.5580976980500196	3.049118383627711	2.2269951730318773	0.6286208706388186	1.2413625786897864	1.3335989858179227	1.0979457778614667	0.5776250072435247	-0.8677112612196651	0.003903401788091343	1.0865635556251214	3.7054760132612206	4.7551900461836105	4.521745729564946	4.30732083184436	3.6382206444935097	7.021315225714611	6.231082221388475	7.002187046908082	6.329476021480219	3.893590889459211	3.1671267688417393	3.504296449644018	3.3871585792728696	2.115980789320182	1.376257261895253	1.301292930203413	-1.3005882279409198	-2.803537684629728	2.9	8.302985709879868	0.28627888679866725	0.2498519118216264	0.25689074618698826	0.20697845519271812	0.02683104189558095	5.818205168215316E-4	5.81820516821532E-4	-17832.623145732945	0.0	-181.41244682615311
4168000	-18004.113785777517	-180.08888361497785	-17824.02490216254	2.889212587799434	2015.540924398502	45.00724802038315	0.16185574654302032	8.070659255829533	7.270762052854035	5.75446399195232	6.314671677549764	4.866253229955607	1.9440376123520717	1.7173941625251645	2.369504326627715	1.6387553534291928	4.546766712657898	0.45408336824254014	1.6996870385525176	2.250527145901292	1.320634910016983	0.22579829128049977	0.2726040093673796	1.0531434599754088	-0.7740587837732793	0.5020200179029355	1.4832092779911643	0.4497368437922441	2.893207607579482	2.844162736134215	3.606013412212431	7.502857233812933	5.984937137661386	3.5473298936641036	3.9072238747347354	2.508746374520761	1.541080185470029	1.1268582029059737	1.5221761672096172	2.1139218900561456	-2.8824891783209043	-2.0068450867315275	2.9	8.01470054599762	0.28434629157864255	0.25105543671660996	0.25668479705732034	0.20791347464742724	0.007342521900740469	6.052973325661444E-4	6.052973325661445E-4	-17824.02490216254	0.0	-179.85091791010706
4170000	-18000.021947721252	-173.42409381964063	-17826.59785390161	2.8764696611956806	2015.5536673251058	46.597453412381654	0.2819798110497646	9.937935401218226	11.068200505692467	10.59645068597725	8.556739569377005	4.382958516334954	5.235625696936971	2.399653922414172	4.005574869651138	3.079355214430489	2.267854099095348	0.059271962580213944	0.1784349420373838	3.809256542121198	0.10241912535637218	-0.8136058099254899	1.2409149756832243	0.17400180355776212	2.333215209941975	0.650634963984124	1.1374695940601207	3.9512357385976125	3.8219895407755686	7.770597662888745	7.4785481899842114	6.178719993802785	5.762724323039535	5.062524694524702	5.000445290311347	6.068785776515567	7.257063835337235	2.7220051600870283	2.5937286186883517	2.1682408481084137	-3.2203330989077177	-3.183800189971575	2.9	8.243851514473437	0.28246550565303896	0.25430630910855284	0.25949658792857705	0.20373159730983126	0.0028779141924518735	5.374086435205343E-4	5.374086435205346E-4	-17826.59785390161	0.0	-172.66173429054646
4172000	-17996.940026359083	-176.36054843638803	-17820.579477922696	2.8712276332311464	2015.5589093530702	46.70270434167468	0.22889563232744062	9.937935401218226	11.068200505692467	10.59645068597725	8.556739569377005	4.382958516334954	5.235625696936971	2.399653922414172	4.005574869651138	3.079355214430489	2.267854099095348	0.059271962580213944	0.1784349420373838	3.809256542121198	0.10241912535637218	-0.8136058099254899	1.2409149756832243	0.17400180355776212	2.333215209941975	0.650634963984124	1.1374695940601207	3.9512357385976125	3.8219895407755686	7.770597662888745	7.4785481899842114	6.178719993802785	5.762724323039535	5.062524694524702	5.000445290311347	6.068785776515567	7.257063835337235	2.7220051600870283	2.5937286186883517	2.1682408481084137	-3.2203330989077177	-3.183800189971575	2.9	8.743598131992062	0.28078788356276896	0.2517486054061642	0.25949658792857705	0.20796692310248988	0.046474922784095776	5.644011240872592E-4	5.644011240872593E-4	-17820.579477922696	0.0	-175.58687122202056
4174000	-17979.82074840332	-151.93561549069216	-17827.885132912626	2.894303460172751	2015.5358335261287	47.2651511967544	0.1911373492255978	8.058457396181632	9.80711293766618	8.642303859934753	8.448854439837001	7.750301887198124	6.5481048474644865	1.6803982581139658	5.768876455566867	2.0910741845923733	1.0315423552121192	0.5017543729387732	0.9260184673188847	3.174978135189205	0.717419194601977	-0.8518910275158744	0.5549221861061875	1.3656333596233003	2.6949474782913865	1.1739803290055086	4.290208435955755	3.383498475382618	1.8693650271925242	3.228278177536849	2.334645055553392	4.043574151735121	6.669819594555575	4.612798179060463	1.6327607212426944	4.965190819204997	4.727326301600629	3.2610441366587617	4.657012748539653	1.1358720510137545	-3.566661114889948	-2.777396862526214	2.9	6.40340489236746	0.28181240117791034	0.2635037373183728	0.24849937571043826	0.20618448579327872	0.025653625863493432	5.158528103302302E-4	5.158528103302299E-4	-17827.885132912626	0.0	-151.9676762222558
4176000	-18006.3446622009	-173.97342761884425	-17832.371234582057	2.8489948371745775	2015.581142149127	47.03712141175152	0.19838308200176621	8.07702972149052	6.94203349486909	8.585886222973635	5.254513854306598	4.101841294810881	4.422589448289828	2.01648318544001	3.769916367280875	3.0078165981448093	1.7491360650206629	0.858283375287785	0.9935031264842202	4.149980383963497	0.6805994998322451	-0.6958192231407737	1.2997354297557542	0.2870998858505953	4.010554657893489	0.93282733091019	5.090950009180768	4.290657287613337	4.6865085242019555	3.070391259478764	8.068828470015578	4.866395057263741	2.359125307602014	2.8222333193290967	1.384031358534356	2.6308752182113846	3.237905517624942	5.117967124637557	3.5278456369239968	0.49311776275347174	-4.052407205591671	-6.686533991553684	2.9	7.7737801598548835	0.28181240117791034	0.2526787539594588	0.2606928551653531	0.20481598969727785	0.01066642645421665	6.025327231759106E-4	6.025327231759106E-4	-17832.371234582057	0.0	-173.54485171140726
4178000	-18005.970677867947	-175.6745942080202	-17830.296083659927	2.838904335636909	2015.5912326506646	48.143000604459296	0.24090324651699999	3.824816086974725	3.432666871558421	4.347121819210336	3.8224474451405692	3.4525012263806887	5.030648590530581	1.2974239991295913	4.950205093060029	3.0062203760411297	0.9484931581918862	1.4192821876186779	0.875406013313147	3.7334233708666313	2.9438115016729975	-0.5471886478165033	0.4898533675505875	-0.5095504255038159	0.4677410550519078	3.039108122307346	-0.6866992515336492	2.4309896221767042	2.187570136908909	4.794890767642698	6.07473360863336	6.052951349583366	4.427683057749178	2.6391259279101043	3.426602948192334	3.313831739560878	5.510318893471019	5.236302179595639	4.72625164085328	0.7154095930139879	-3.875149392475863	-4.12427255203572	2.9	7.7737801598548835	0.28793227113246916	0.2526787539594588	0.26206459256371734	0.19732438234435482	0.011902470779715436	5.70279771733745E-4	5.702797717337448E-4	-17830.296083659927	0.0	-175.0643788806968
4180000	-18011.915552852188	-175.46470955177594	-17836.450843300412	2.9016904602105886	2015.5284465260909	48.60664333822674	0.4247034534259142	9.316745562434818	9.023274446504251	8.110050383269236	6.479129807727201	6.385049798169111	4.8598491584687	1.418988281737423	2.9691267415343736	2.787681790681623	2.009045105556768	2.9618994437024195	2.4425878631362297	1.7999013892903337	0.8249808441384401	-0.3762607946097164	0.690823833892896	2.697542172538611	-0.06760404215906995	0.7859791771309698	-0.0755792955054995	0.06591540652164807	1.6219180327064118	4.550454244880246	6.959615977632474	4.368489958328578	3.926386423420196	5.9245639017116165	3.02122936944229	4.318130733269423	4.282262178189152	2.663571766939231	0.9514937969319734	0.5946353884374037	-3.229657768271693	-2.616445346657752	2.9	5.642880384881398	0.2890966216753103	0.25664471133912076	0.25791290682987633	0.19634576015569272	0.005159111613724156	4.947833795468207E-4	4.947833795468207E-4	-17836.450843300412	0.0	-174.96641232974147
4182000	-17998.471516369864	-175.14681846729906	-17823.324697902564	2.8672634267058474	2015.5628735595956	47.57496161272038	0.41875476360911923	5.624402313391094	7.11952976528874	7.559890868744286	8.321842494133476	7.433787764738062	5.245478705356949	1.671896229821502	2.2798700616799845	1.379734476018454	1.819225959659173	1.582524081326731	-0.2759198375039883	2.078415087853969	0.976241859906332	0.8774496983793162	-0.020901829663467278	1.4257161350674563	-0.28088279270199934	1.2357640294301033	1.0905698982035723	-0.959169037809869	0.805772716662959	0.18023510298121223	1.0188040186883143	4.762841088626788	5.0022107902393875	5.325894029213442	5.142877215009962	4.0926596861955025	1.7545135255865438	2.392305653475502	3.8254986415600656	-0.014132779077303148	-3.004226954385427	-2.5166391165108393	2.9	6.104242148203874	0.2890966216753103	0.2543106346486506	0.25791290682987633	0.1986798368461629	0.011316291128480505	4.837953361741635E-4	4.8379533617416324E-4	-17823.324697902564	0.0	-174.51078570282945
4184000	-17988.94388796442	-164.39837827664218	-17824.545509687778	2.903380900479393	2015.5267560858222	47.955098571249096	0.3375560932175858	13.188657075766624	13.46210523559286	10.015069142858067	7.305369243138384	8.235569201303402	6.503733628531076	1.575340508894401	3.652466019081712	1.8714704019338235	1.5271135066871355	0.4912001516808029	0.7957166296645579	1.1471810638778275	0.9491062116919824	0.728261790241844	0.30670434517064693	0.26278028324655045	0.118652463556699	0.6979722329774805	1.9935834166442499	3.0496947837055903	2.8711941478768552	4.731641385909108	3.6184837846469313	6.819676713471739	4.171916880290845	6.645199676784181	5.712511556597121	7.061882525747965	3.118625047242627	0.8759785828766686	1.922664382215781	2.0915871640490327	-2.5504831953733973	-5.282576178853412	2.9	6.5412919770765034	0.2762262932751676	0.25839191282880863	0.25861654356356245	0.2067652503324615	0.009993838206004843	5.313674707296321E-4	5.313674707296322E-4	-17824.545509687778	0.0	-163.85210540155873
4186000	-18006.17773799178	-178.78216886188747	-17827.395569129894	2.978056453802691	2015.4520805324987	49.30947026952345	0.45812779618380517	6.934767551355174	8.511858940346453	8.37838462777841	7.594263356498374	5.762558591508131	5.520650445659765	2.494231392973798	4.025214800823229	3.0448284720871137	1.8535215677683134	1.199002821482456	1.5535376732920172	0.8450469540341838	-0.6472813787756517	-0.33953593390161085	-0.3441346746411487	0.9008027722066272	2.3495158387387924	4.7995408631011385	6.870818398687902	7.608190423720398	7.427401508146104	5.919086759107436	4.437163546141788	5.325373086730063	6.900840288214687	6.142013514628772	3.897662757753769	3.861628978185247	3.9929665451968352	2.6527569631991463	2.57694029831927	1.3344538985316787	-2.258159626674039	-1.7016433417432562	2.9	7.188190137181295	0.2834858674674814	0.25436615282786695	0.2610998590891197	0.20104812061553212	0.029259627914978655	5.169306150033546E-4	5.169306150033543E-4	-17827.395569129894	0.0	-177.63453086039317
4188000	-18000.8562347087	-183.06290802885954	-17817.79332667984	2.9411483002160925	2015.4889886860853	47.833542521242784	0.18527589582694418	5.877421801095527	6.1819472051330635	8.079767404352438	5.919084480570572	8.199926611396299	7.382602708305981	1.909542362460184	3.686924619159878	2.7773427128448582	2.1739403868729075	0.49492084774231837	1.980423098334085	0.7318030617055665	-0.1276426134393437	1.22999258334404	-0.9481162824751501	0.23364486131359719	6.548729099857651	5.807249618912715	4.858000862949144	4.708338975729509	2.9981602377058705	3.0900403778797547	4.184726975306039	1.637691624770264	1.9462877431220384	1.9910877050028466	3.0764187570837653	1.042154809487827	3.1650926460278006	3.9516567848504343	0.8050570231885148	1.7963612971105778	-0.9358883914963971	-2.3166613903852262	2.9	9.845327128390396	0.28577770591387613	0.25436615282786695	0.25400484184419053	0.20585129941406657	0.022832206600199124	5.226538028689883E-4	5.22653802868988E-4	-17817.79332667984	0.0	-182.36836462112402
4190000	-18010.654479349058	-195.54406264256247	-17815.110416706495	2.933749919128893	2015.4963870671727	47.42025402560671	0.18489019547508254	5.877421801095527	6.1819472051330635	8.079767404352438	5.919084480570572	8.199926611396299	7.382602708305981	1.909542362460184	3.686924619159878	2.7773427128448582	2.1739403868729075	0.49492084774231837	1.980423098334085	0.7318030617055665	-0.1276426134393437	1.22999258334404	-0.9481162824751501	0.23364486131359719	6.548729099857651	5.807249618912715	4.858000862949144	4.708338975729509	2.9981602377058705	3.0900403778797547	4.184726975306039	1.637691624770264	1.9462877431220384	1.9910877050028466	3.0764187570837653	1.042154809487827	3.1650926460278006	3.9516567848504343	0.8050570231885148	1.7963612971105778	-0.9358883914963971	-2.3166613903852262	2.9	11.115854119939021	0.2892649492850663	0.256099417635145	0.25152513932679327	0.20311049375299564	0.05786766612650692	5.416045924541882E-4	5.416045924541882E-4	-17815.110416706495	0.0	-194.54495053424588
4192000	-18001.432140336117	-183.96809091677792	-17817.46404941934	2.9180160304705467	2015.5121209558308	47.54844183652545	0.33648966039643136	5.877421801095527	6.1819472051330635	8.079767404352438	5.919084480570572	8.199926611396299	7.382602708305981	1.909542362460184	3.686924619159878	2.7773427128448582	2.1739403868729075	0.49492084774231837	1.980423098334085	0.7318030617055665	-0.1276426134393437	1.22999258334404	-0.9481162824751501	0.23364486131359719	6.548729099857651	5.807249618912715	4.858000862949144	4.708338975729509	2.9981602377058705	3.0900403778797547	4.184726975306039	1.637691624770264	1.9462877431220384	1.9910877050028466	3.0764187570837653	1.042154809487827	3.1650926460278006	3.9516567848504343	0.8050570231885148	1.7963612971105778	-0.9358883914963971	-2.3166613903852262	2.9	7.478809750003185	0.28776068202573973	0.256099417635145	0.2570918807211036	0.19904801961801186	0.03894933568149729	5.286651985786073E-4	5.286651985786075E-4	-17817.46404941934	0.0	-183.14379199483128
4194000	-18008.972969542887	-183.21830951191595	-17825.754660030972	3.079507528042079	2015.3506294582594	45.83657347291455	0.26970847066110454	5.877421801095527	6.1819472051330635	8.079767404352438	5.919084480570572	8.199926611396299	7.382602708305981	1.909542362460184	3.686924619159878	2.7773427128448582	2.1739403868729075	0.49492084774231837	1.980423098334085	0.7318030617055665	-0.1276426134393437	1.22999258334404	-0.9481162824751501	0.23364486131359719	6.548729099857651	5.807249618912715	4.858000862949144	4.708338975729509	2.9981602377058705	3.0900403778797547	4.184726975306039	1.637691624770264	1.9462877431220384	1.9910877050028466	3.0764187570837653	1.042154809487827	3.1650926460278006	3.9516567848504343	0.8050570231885148	1.7963612971105778	-0.9358883914963971	-2.3166613903852262	2.9	8.483477906092702	0.2877717437449602	0.25608835591592455	0.25643827083001586	0.1997016295090996	0.02352240531477841	5.836749687577886E-4	5.836749687577884E-4	-17825.754660030972	0.0	-181.65486383825777
4196000	-18008.342026124432	-184.62055039819165	-17823.72147572624	3.05412904042688	2015.3760079458746	47.84147352704936	0.22838923419545198	5.877421801095527	6.1819472051330635	8.079767404352438	5.919084480570572	8.199926611396299	7.382602708305981	1.909542362460184	3.686924619159878	2.7773427128448582	2.1739403868729075	0.49492084774231837	1.980423098334085	0.7318030617055665	-0.1276426134393437	1.22999258334404	-0.9481162824751501	0.23364486131359719	6.548729099857651	5.807249618912715	4.858000862949144	4.708338975729509	2.9981602377058705	3.0900403778797547	4.184726975306039	1.637691624770264	1.9462877431220384	1.9910877050028466	3.0764187570837653	1.042154809487827	3.1650926460278006	3.9516567848504343	0.8050570231885148	1.7963612971105778	-0.9358883914963971	-2.3166613903852262	2.9	10.548842203074642	0.28036980880601453	0.2512381130410311	0.2590998391373333	0.20929223901562127	0.024227598942038946	5.443419946868814E-4	5.443419946868813E-4	-17823.72147572624	0.0	-183.07521631203483
4198000	-18016.412434790516	-182.53048312604207	-17833.881951664473	2.958844690594921	2015.4712922957065	47.49259205919554	0.295609414096505	3.994470890919171	6.639909151731572	5.08145863182492	4.017364787919045	5.296095455398237	5.972788632201805	1.8715782711659603	2.8959329538746186	1.164570113687906	2.268915553691464	1.2753949387311128	3.255021518075158	2.9522826698574205	0.9044639236427585	1.2575103531732879	-1.537275894459623	0.3161603358691213	0.7738022985759594	1.4243288642616336	1.1551494618590414	2.1696481840565744	0.6862147723186129	2.1341488792968475	0.7198756333355991	3.279675819745622	6.528619794767156	5.943964306693164	5.047725985626754	5.263432987171162	5.724751590728589	4.462113436965149	4.227666445885204	0.34327298008868556	-0.7276895736665764	-2.505703711322482	2.9	9.789338138123092	0.28812030853859133	0.2591124340364437	0.24331014915295554	0.20945710827200967	0.0437949756468058	5.691663423718116E-4	5.691663423718115E-4	-17833.881951664473	0.0	-181.25001147769564
4200000	-18022.32266103618	-193.02295315902683	-17829.299707877155	2.934876255755441	2015.495260730546	50.08863900902728	0.23697179757651507	1.2471892266401108	4.233576152388325	4.23655015390616	4.615149950091074	7.287506462136489	7.2809973011604985	3.311902912309182	2.4276121281636316	1.7988853607838753	1.6974570276534093	0.6152731486498592	3.5024193207720318	0.998488766555558	0.8777729255244906	3.116579173250967	-1.2372371278040348	1.7632700996354493	0.03136888459447168	3.9859770378145125	5.700290564206573	5.636896424982956	1.6445216848965527	6.128881578633519	5.909048190615106	4.687979805450494	6.320798405904614	7.983136118161294	10.136620681652404	9.474767632947088	5.044972344879597	4.806172965222217	2.1273836698314557	0.2576016205884536	-1.00320788834622	-3.477468564151303	2.9	9.10267687763843	0.28812030853859133	0.25526787279959784	0.2597244494833204	0.1968873691784906	0.05205336300247905	5.082468361900137E-4	5.082468361900138E-4	-17829.299707877155	0.0	-192.21227536635024
4202000	-18026.540126536886	-208.55298057150083	-17817.987145965384	3.0147280198196977	2015.415408966482	49.097081426221166	0.1973567989623546	1.2471892266401108	4.233576152388325	4.23655015390616	4.615149950091074	7.287506462136489	7.2809973011604985	3.311902912309182	2.4276121281636316	1.7988853607838753	1.6974570276534093	0.6152731486498592	3.5024193207720318	0.998488766555558	0.8777729255244906	3.116579173250967	-1.2372371278040348	1.7632700996354493	0.03136888459447168	3.9859770378145125	5.700290564206573	5.636896424982956	1.6445216848965527	6.128881578633519	5.909048190615106	4.687979805450494	6.320798405904614	7.983136118161294	10.136620681652404	9.474767632947088	5.044972344879597	4.806172965222217	2.1273836698314557	0.2576016205884536	-1.00320788834622	-3.477468564151303	2.9	7.560973634635773	0.28328766261937954	0.25704271185235417	0.2502629681902334	0.20940665733803301	0.044295924456684274	5.451220864140238E-4	5.45122086414024E-4	-17817.987145965384	0.0	-207.94689021649265
4204000	-18020.600829382438	-191.03617606219225	-17829.564653320245	3.007613377977021	2015.4225236083244	51.01887414295759	0.17895916745083223	-0.39148360153969175	5.685536657972479	4.413952476928932	7.0353740919851635	7.552470791032452	6.281589960780268	2.637267660342114	2.7779371317181267	1.977647229523083	1.3478633957896795	1.0134403658314337	1.780436682603191	3.0826968218142863	0.08400200514043088	0.23997408921788432	-0.2669574120281278	2.3047385308682715	-0.025350922701237802	4.309200672245996	5.663167205859969	0.24366186816769586	0.8547590837837851	4.1316056157024565	4.660433433533304	3.720042836716311	4.711657207780818	4.492733578073613	7.16395753657005	5.605024304937591	4.85533727898673	2.3731093437763566	3.869636928260639	1.221930880359162	-1.051613745140021	-3.4635497458447655	2.9	8.475540786754248	0.2822356762278656	0.24845214802286042	0.2678064634700825	0.2015057122791916	0.07009934382674579	5.012301066473683E-4	5.01230106647368E-4	-17829.564653320245	0.0	-190.38065430363346
4206000	-18011.538949403108	-181.11965047422024	-17830.419298928886	2.909956580078679	2015.5201804062228	49.08484446730879	0.18722324352747693	-0.7264989058165955	3.623872650533217	5.54756652095928	7.447465220151081	7.1536400535497044	4.732317541752749	2.318184930178518	4.39620047095949	2.8487420782652624	2.199992906118324	0.8774015103057862	3.320005669530378	0.9550521427344756	0.2343562303473431	0.9647231949078079	-0.5602532512716103	1.9610761042046754	-0.5789027120333008	0.124558255033208	0.5009891473292079	1.1316749756289066	2.943464074572115	1.7657871550674613	0.5787851170862157	2.2413053391616513	1.9089171927766655	4.016525231342399	4.394299172705156	2.6568128950973833	1.1891176565835577	2.989024393677506	1.1026062076990224	0.9346277391243454	-1.2059348977583912	-3.9106754986168424	2.9	8.55282724234721	0.28751552554182624	0.24836977888428646	0.2611209574981732	0.20299373807571425	0.03970863332249549	5.010193208702898E-4	5.010193208702898E-4	-17830.419298928886	0.0	-180.70110457182363
4208000	-17993.81799223173	-179.35374717594897	-17814.46424505578	2.9853183221460493	2015.4448186641555	50.2858470588624	0.9896707022054392	4.304894580301177	5.340225222685165	5.739837105334959	5.164393297008599	5.490882542150313	4.0269703253982	2.12208402988932	2.110094046836351	2.2219769313351136	2.6762719171795877	1.7138137036381604	1.0471734095523944	1.2422496502684257	0.893918421590227	0.3892684799728253	0.7375107501379536	0.5075015880688767	0.7346126527870342	1.0833210242225566	1.349697431953917	2.3103652533442363	1.8643063463763723	1.718024011811618	1.1203204775223536	0.847252744888348	2.7698664251880083	5.03095384024372	4.380884618991363	3.950700184752955	3.1235666354053326	1.8334614459921246	0.7347969487852936	0.6565912567651926	-1.0314521026620243	-2.291151985528505	2.9	8.601074632356495	0.28498580344007207	0.256659935969248	0.2570319706819825	0.20132228990869758	0.03318700458526719	5.204664878063751E-4	5.204664878063753E-4	-17814.46424505578	0.0	-177.10618372480087
4210000	-18016.639454478827	-191.22833969997743	-17825.41111477885	2.9918958178254234	2015.438241168476	48.9490856696774	1.8879720168883993	4.163827182845405	4.438125641119229	3.6151949708568094	3.380078605668051	4.086013039494594	3.9850924772488705	2.315759396954556	2.2316723987539198	1.471074062245957	2.0603297201097712	1.3648673873019734	1.4623839583692937	2.256308991460606	1.0014664935770332	0.48699589785538044	0.19973857796860323	1.4427054806819222	0.7114258319622087	-0.5476868272819241	-0.18371665120782527	-0.1793215196634781	-0.011290373240248952	0.6228564180993662	2.1532615635236825	2.57036927424225	2.8892065430156886	2.966224051197874	3.0728769812671803	2.4392888148704728	2.6611283780102384	1.1383523799049338	0.39598857023739065	0.0726145003765371	0.5215925268598111	-0.830474348021766	2.9	8.404136370789512	0.28067774964361525	0.25587019839096004	0.2578217082602705	0.2056303437051544	0.004406317917745684	4.8648283913267073E-4	4.864828391326704E-4	-17825.41111477885	0.0	-188.42901332165516
4212000	-18010.00698826763	-195.63014249074828	-17814.376845776882	2.9222671477370907	2015.5078698385644	47.85143840273669	1.4931427868002956	3.1060838927464074	4.2306905630884755	4.443403891642846	4.323456042918585	4.562777716966976	2.666440569192396	3.02072904639458	3.062592619081431	2.2203182817427245	2.659355665352291	2.4001582580872314	1.4075856678396244	0.1536599499454584	1.8036536020056229	1.9550571713848786	0.5413024304684347	0.8193426622372251	2.487204911442338	2.476506401954767	0.9975919861719976	1.1618576102530784	0.6874904561999926	0.663224519990042	1.1004431938131924	3.433839923776218	3.81316142891148	2.720970712873569	2.876015084439286	2.5765949716290537	2.5060794044073473	1.9047744730853333	1.1151220373235895	-0.9339990996165477	-1.6777955370587787	-1.992984108796264	2.9	11.20307739541362	0.28663215972773015	0.2530619701163229	0.2581193192165144	0.20218655093943277	0.02682222405467353	5.14190026268757E-4	5.141900262687573E-4	-17814.376845776882	0.0	-192.63601461998448
4214000	-18021.338972529946	-197.53133541181842	-17823.807637118127	2.9802470104095073	2015.449889975892	46.95962633537181	0.6164922474237909	1.3724330896468397	2.113204351142235	4.168658574314529	6.576543304037083	4.978014848833362	3.7944828694191965	1.5934905301207283	2.773719851754093	1.844483416769226	1.8252828230482065	1.3361705276248355	2.4430943809710604	2.8000727221064583	2.302379789873449	1.443199912356766	0.9473655367908499	0.9126311731887711	2.266153372093495	0.6539035878504774	0.32360482269609714	0.6379411514746711	1.5305068400646036	-0.18516843680410866	0.9787425189183212	1.6114532162023503	2.9576345994107203	2.7277459517270275	2.542707805022726	0.9891768720301306	1.957296723381559	1.7113846500645804	-0.13614485049126654	-0.4987122733396189	-2.0491267460289238	-2.56466021038437	2.9	8.228513758909742	0.27949977455603486	0.2628765556695963	0.25854503830800885	0.1990786314663602	0.016928417262129045	5.058438892250151E-4	5.058438892250149E-4	-17823.807637118127	0.0	-195.86692196567066
4216000	-18024.198557315733	-194.98386675805668	-17829.214690557677	2.933648032788445	2015.496488953513	48.74498986411838	0.5556477955916608	0.8222725735120533	2.7636055837835642	4.569249182201238	4.593007216711194	4.052600627351503	3.5440749200830384	2.564095754287901	3.302625833149768	2.7893761677482645	1.601246552882168	0.7344350024017565	1.194623280249268	1.4818097920817097	1.5627151477381966	1.877335171323402	0.19127845906650476	0.8349496222958839	-0.2820539202833644	0.256529223320904	0.7676755654011038	1.6596855306351936	3.0042799354578897	4.466266303019588	4.21373536580805	5.282959515619737	4.869703132842369	3.275040162453349	3.409709006199261	2.7686700630553815	1.175340182060242	1.3217926332341652	0.9273207153379808	-0.7417595287742091	-0.19687849477486874	-2.4550118672700085	2.9	7.952126166932968	0.2955588532214663	0.2575172738929818	0.24757973945519135	0.19934413343036075	0.049904539995114405	4.984173794362087E-4	4.984173794362085E-4	-17829.214690557677	0.0	-193.5588340462377
4218000	-18026.5883903862	-181.8987076946769	-17844.689682691525	3.019960839699665	2015.4101761466018	51.73351180889696	0.6650836356971165	4.885877620774019	5.859541299362132	6.452160491375143	6.180872382705001	6.828215984471369	6.881484337422059	5.3933837616965885	2.0698928926946905	2.0465087953769228	1.4243571602448593	1.4597040504852172	0.8992137361047491	1.689397063070762	-0.23535383798784903	0.9822356844801249	0.5589104567396462	-0.6072434219373377	-0.10122430355364026	0.13011796754128493	0.5366128959961005	0.8322841621512956	0.6143656088393423	1.210568912956169	2.5288359139790453	2.0877989922378237	2.124083111505516	3.50687740826654	3.9072093833041848	3.033965321894485	2.680823077996015	2.4086619266783176	1.1878917444422965	-0.4889341027658243	-0.7261447021123419	-1.4867108846750225	2.9	8.16937964541789	0.2914337640865855	0.2616423630278626	0.2474772357526124	0.1994466371329397	0.035121422863742965	4.695388384788878E-4	4.6953883847888846E-4	-17844.689682691525	0.0	-180.0427982314282
4220000	-18020.076097366116	-188.01557015187805	-17832.06052721424	2.942875085398967	2015.4872619009025	53.09700203576166	0.7001263080371088	3.6442956610197026	4.359145998706183	6.22872029065544	4.6942208430405685	4.151372479507453	5.183884580257571	4.203032710342815	3.287382620675233	3.8539938004823022	2.577425492452581	1.8689823161241077	1.6602508983272146	0.8361568153825298	0.41146510236914724	0.8596697159319981	-0.321572558845865	-0.40668971474554333	0.5345827419519951	0.1369334111946238	1.1759484966797729	1.642105139314939	1.80355574575494	0.6103451505709299	0.6218903085537095	0.5352108455475808	2.047739694527916	2.413017430162058	2.7368575617057833	3.4726975435465275	1.9060197574387447	2.589121754681343	1.099656488962343	0.20323575371597646	-1.9221406281307112	-2.8930121562580022	2.9	8.045772231626154	0.29305717218165367	0.25889648484569816	0.24859970583970867	0.1994466371329397	0.04980779596161668	5.183423640203275E-4	5.183423640203275E-4	-17832.06052721424	0.0	-186.34413929957054
4222000	-18014.992183868017	-182.3436207250028	-17832.648563143015	2.9998889420296426	2015.4302480442718	51.442395384669794	1.2824482562873836	4.480298555825866	3.9235036421185447	4.703168350711216	4.8904834195416536	4.666926954904035	3.2010152061792816	3.7017615066898912	4.623632983357575	2.4493383299947187	1.851114938874487	2.347727930218003	1.6210116693735848	1.7739824080547155	0.3608916911540966	0.3242819924768097	-0.07218493896802602	0.17934709697369045	-0.01889075690558839	0.7885702913453335	1.020745646267003	0.4620047942661262	0.631516364672956	2.1878062741396835	3.3553003210886696	3.3426075752448385	3.2867857361642514	4.394213778880833	3.0523381476211076	3.1529521230141286	2.241598577670804	1.3203065917290755	1.5212360347064573	1.5331260019476867	-0.4641958370092433	-1.5886134410286292	2.9	7.669979644241293	0.29305717218165367	0.2538819522029146	0.25841466929689816	0.19464620631853377	0.06603948388052812	4.7236700653408237E-4	4.723670065340828E-4	-17832.648563143015	0.0	-179.96775949931532
4224000	-18017.554136687046	-188.65684418287404	-17828.89729250417	2.9851143978948786	2015.4450225884066	55.24578483053946	1.0921712374812576	3.2873494676739594	4.400343746549767	4.7509465101390544	4.572776905285569	4.0186532547491725	5.67933945300388	4.481296985083899	3.513481425953744	4.207998607681104	1.9973590684010798	2.3885630944085983	1.4889444054311638	1.2892920581884875	0.7217271080334267	-0.41387740057291167	-0.18217203531109827	-0.8544239518614338	-1.4250074167863234	0.16038373710644782	1.504000449447302	1.546044548841486	1.659232234828306	1.7513675437437044	2.328770297641852	3.152505018839717	3.479978019808782	3.8792334434706675	4.2935694163012075	3.876719586474446	3.2219680538787587	3.320355393861012	2.9066700486779644	0.43065268322729744	-0.06113116603574642	-1.8773079143723237	2.9	7.921307953501952	0.2867465605236283	0.2607537514649743	0.25841466929689816	0.19408501871449937	0.012107834434463068	4.80982294844542E-4	4.80982294844542E-4	-17828.89729250417	0.0	-186.58059499153438
4226000	-18025.321289716976	-197.327620605315	-17827.99366911166	2.987719790661659	2015.4424171956398	51.57879642683379	0.7663152438270647	7.145829471836187	5.086165087226481	4.436028215580112	3.7166273303295676	2.4509486464703736	3.9006251850488125	3.713766245775685	4.1072668858883095	2.55385724135725	2.6946569563433496	1.1269611484175273	1.352313167495454	1.2515390561609079	1.08615314563007	1.8882339887073774	-0.2062386153745774	1.267911985483014	-0.7338362947105977	0.15551190396814807	-0.8410023813683026	2.069157033564057	4.0606317653720465	4.0694762897353645	4.350243789629707	4.45554159147358	5.008959421046797	4.06846455170135	3.6355347980672277	2.21108564087798	3.3108740018072442	2.5241913889738044	2.6306996323195033	1.8955852341827695	0.00541393498475079	-3.5178444663815522	2.9	5.819991150709314	0.28428810360676776	0.25752140662408834	0.25871345758253717	0.19947703218660687	0.024402049152021564	4.8745948840404836E-4	4.8745948840404836E-4	-17827.99366911166	0.0	-196.02033535845035
4228000	-18004.79062352979	-184.77287236683026	-17820.01775116296	3.0012149292860455	2015.4289220570154	52.2975143534457	0.677562656853356	3.5838656325600997	5.8344475598026495	4.642867268125427	5.081392526215729	2.75745571007831	4.815969218539139	5.186579274990998	2.4477670175805586	2.6171400438431554	2.1332108838142583	1.3324174596389657	1.8988980879202983	1.980523270547431	2.1719504184634966	0.9306424014385093	0.13577126406336001	0.6981397823414641	0.3960027897901278	0.573318999317941	1.1784059366202098	0.9135909300897607	-0.36561729195452	-0.09420962719034853	0.39054479869141057	3.1688027117843376	4.764053331762653	4.126679422077087	5.181746460175626	5.22004563058414	4.91532788544505	3.6452659492450534	2.7180128703325246	1.9328835970277778	0.8475614579240741	-2.78066030460514	2.9	5.9571229091112246	0.2878730193362368	0.25562473394344454	0.2548767165402689	0.20162553018004986	0.04832662824998615	5.101596614753568E-4	5.101596614753568E-4	-17820.01775116296	0.0	-183.43194899840432
4230000	-18031.021171898374	-204.0545350050725	-17826.9666368933	3.0844184928074285	2015.3457184934941	49.808391869603284	0.677562656853356	2.940518460094744	6.8191296168983575	5.734071330549305	3.078233016583831	1.811328776418225	3.318396596846575	4.741109164090835	2.741348474637015	3.922159874665886	2.298505901921086	1.802085456809551	1.366772457530891	2.843989727538692	1.7156753676619418	0.6135063267904364	-0.07170813324400063	0.622666288055225	1.499548511483197	2.332647120030294	2.808721433246155	2.427910152047188	0.9579455684616967	1.127255264654964	1.2807226944366117	2.637070964666471	1.4844263708329324	2.482248215769313	3.5633854010029355	4.930253676449082	3.8406438766453057	4.267043439768819	4.160391416798739	1.3495970391016656	1.7380375668450343	-2.294140301372354	2.9	8.017168562473094	0.28202768055776445	0.25655289541318926	0.255650208541294	0.20576921548775237	0.03952857181438003	4.732815318731006E-4	4.7328153187310045E-4	-17826.9666368933	0.0	-201.74496396710254
4232000	-18010.102391375058	-189.71036645946148	-17820.392024915596	3.0345840441026497	2015.3955529421987	49.86185728050222	0.7341755676074753	4.460644567105527	7.167022147840465	7.668607049321019	5.753764011436992	2.4082306309806945	2.5578624080170482	3.4452496289609447	3.6439871713915113	2.4205780812657673	1.943403803444318	1.257256290599855	1.1886316972098196	1.1595164909237639	1.2406848504850692	0.8878232594431297	0.006799376774516308	1.0127236668102026	-0.0444723063895065	-0.6541474848040082	0.1529395728675813	1.8282529095171598	1.312771016827638	2.6954930160963473	1.8365299944573068	2.347567260742183	3.62675927063224	3.133745835549946	3.2912780568253535	3.6605195690582093	3.920092149968229	2.7433977316684666	2.041171580181227	0.7146720600436349	0.17350623109243507	-2.2866936129455366	2.9	7.758107523333457	0.28093255670490075	0.2537993287393126	0.255650208541294	0.2096179060144927	0.044273828242633054	5.356921127240163E-4	5.356921127240159E-4	-17820.392024915596	0.0	-187.65505941153265
4234000	-18005.546964192592	-184.88455200073074	-17820.66241219186	3.0319474888534788	2015.398189497448	49.08936023907828	0.6272471875062078	9.27249674634187	7.278429250269685	6.353326630792317	3.9844656512525285	3.6667351104215204	2.201630741256291	3.5473214484781304	4.281551450849108	4.477518906784828	4.141751537013187	1.4751955052759027	0.49338595668777196	1.499588642508995	0.9599972982536193	0.6217382883636624	0.7923963073114259	0.409496293168457	0.2948691593013396	0.9127814153559384	2.3599398247094316	1.4519418355876812	3.626591471934215	3.8102926141044717	3.103243989463466	3.715120187967753	3.9594961350198195	4.324932432855951	4.656860388205393	3.798920654469887	3.3420713160474267	1.856973672838647	2.1907691995801106	2.499528767971045	0.7270147840683493	-1.2182301136345401	2.9	6.817493004807944	0.28559793359548347	0.2514456134008688	0.2580039238797378	0.20495252912390996	0.030676396973430733	4.984327373128552E-4	4.984327373128555E-4	-17820.66241219186	0.0	-183.27054475171803
4236000	-18011.518366045926	-198.94326367219452	-17812.575102373732	3.019944480659527	2015.410192505642	47.994685597719325	1.7092215239201232	6.30094347241269	5.550296058353521	3.932527975955728	2.7467597041425673	3.1806120683234527	3.017615142654462	3.0188523634474307	2.6372539361016436	1.789647027448177	1.681845650028037	1.073428908768798	1.0610713840955153	1.5035127282408056	0.7389040474447593	0.6222233058717553	0.5141608978683	0.36436682429404543	-0.17738801220580164	-0.04348858107162795	1.0609126741443533	0.5885064741981915	1.3932586881653028	1.0121738101267022	2.153877541023322	1.263784066200588	2.092775516224456	3.4470186498563478	3.1398031829243056	3.0529535068663995	1.6240066971264278	1.3926756016239947	1.1429715616316445	1.0230340181306197	0.32155589736010204	-0.7491210134400392	2.9	8.931270041090302	0.27936859668483077	0.2610553775308045	0.2592901397099932	0.20028588607437156	0.05560353778621809	5.294557894013754E-4	5.294557894013752E-4	-17812.575102373732	0.0	-195.84931437922336
4238000	-18013.699808024932	-190.2780230012093	-17823.421785023722	3.0749235648748905	2015.3552134214267	46.28850005987396	1.0027230252071928	3.5521591154208663	3.443614141676977	4.529799626154425	4.508095558617295	3.3737316904760757	3.120718660864512	2.850410367281821	3.6503089196668213	3.590545091685203	1.0236602268819288	0.6468178264170205	0.10459040922082197	0.9236814268965328	-0.47090458970199545	0.5947330290916448	0.9908029697752747	1.705114278839075	0.9267440188104306	1.09033504502098	0.37658272911729485	1.2382202726462288	2.220752896144136	2.2265617249904706	2.9043615665506137	4.216321996230452	3.648325455209827	3.1699139000074177	3.0354143010990913	3.006168071674144	3.477593300015199	2.582242735889706	1.5357213915849726	-0.00907525331129766	-0.3606575878512377	-1.0696887180641825	2.9	8.220402349300494	0.28259000080375946	0.26544003392213333	0.25888410459829614	0.19308586067581102	0.055883354703459724	4.940351738839313E-4	4.940351738839313E-4	-17823.421785023722	0.0	-187.51969618890337
4240000	-18015.257777764615	-199.39024208827692	-17815.867535676338	3.066526263411662	2015.36361072289	50.385821639597175	0.3308891012914668	5.165619791908742	4.039915719283057	5.068342171938103	5.957867887570224	4.541712281322237	2.705827362379564	2.9224638628165143	2.6224066869066003	1.9762175400515605	1.2368123848592973	1.9036602806383771	1.3511723230607355	0.2766835412750351	2.1600095706873237	2.8326661346306086	2.9665419341390504	1.7976977874467563	-0.38337510231906075	2.2610329763926287	2.469883324960568	1.300337873534569	0.21078805109049664	-0.5893361147573875	1.0490135724533602	1.7097745961016435	2.988963794480428	3.320506572583241	4.181838156893516	4.711461156847059	5.490817938529029	2.2158329518049236	0.5904470002725438	0.262441364662627	-0.32823077322565164	-1.3275892989846807	2.9	7.922489493659457	0.29163963514642194	0.2467896073705178	0.25350635924205334	0.20806439824100678	0.06980132788458064	4.905454064038635E-4	4.905454064038634E-4	-17815.867535676338	0.0	-197.88277603585465
4242000	-18009.568482800936	-191.43693155913124	-17818.131551241804	3.10656799676331	2015.3235689895382	50.681943278237526	0.8527935847941901	4.648956633294355	5.544980192750406	5.219976588398223	4.55882065322288	4.424925966267529	5.598903769899398	3.3378921386507887	2.295547929442025	1.679034775031488	0.9319296815983695	1.7191011824837472	1.9196705119733075	-0.03533767810279709	-0.06044627057260277	1.8991243618360054	1.1438464761470175	0.5936760746487653	0.7550516440374767	0.4200521798873018	0.1002917674225822	2.8063626102792645	1.9496204167347453	1.9862223003704629	2.4973315662248865	2.404180589296974	2.785193050091005	3.705409750367193	3.782920720993327	4.785966605830121	2.553946892919008	2.9214620565144047	2.765594034712615	0.3441995494782663	0.5555320939544507	-1.741571131284541	2.9	6.3539433019314915	0.2809834926699309	0.25944659595085784	0.25778861855825086	0.20178129282096025	0.015127078573300295	5.587065655393275E-4	5.587065655393278E-4	-17818.131551241804	0.0	-189.0508948993222
4244000	-18003.463128090185	-185.96170299388226	-17817.501425096303	3.0550802715480043	2015.3750567147536	48.113222639570395	1.2631766837494933	3.810174363507451	2.954329312175056	3.682889335301269	3.0734163261544225	3.2032805647023244	3.165451483409952	2.3911598396954323	2.271202546219009	2.203829906017015	1.1442462842986691	1.9450003165509302	0.3310057457046048	0.5752457765603377	0.4892975286760094	0.8659082325386158	1.6463838730654352	1.0460654043913462	0.32231408342662704	0.5180693756841599	1.3275969117517479	1.054552790968803	1.2801527153288936	2.0543210871350848	2.7496568707509663	3.2202373850561212	4.605703877448377	4.733792231055595	5.129387149381984	4.750546764352475	4.984620471953722	3.113434618013351	2.09035469889933	2.6648975539788644	0.6661358259224283	-1.5552866327710377	2.9	8.910977091622271	0.29134884296833785	0.24908124565245085	0.257143303719419	0.20242660765979206	0.012713357969052524	5.570703817978806E-4	5.570703817978808E-4	-17817.501425096303	0.0	-183.01977379513028
4246000	-18010.059245275566	-188.0733483260657	-17821.9858969495	3.031396407047696	2015.3987405792539	47.85528897476477	1.0149927944158144	4.885939816360635	5.868694186424795	4.975733278283716	5.071701676202961	2.6730599381655304	2.4232264743600522	2.609138776341255	3.2664563618566764	2.6489729911099755	1.7752532177408464	1.1338048411243509	1.0507972920519084	0.43540762758900475	0.7018920420122683	0.0552831335841677	0.7617331323053217	1.1670687147576677	0.9782599980319213	0.3841707651655172	1.4104867482635297	2.618004676127695	1.9568845607791394	2.424011737868219	1.4437293241268339	0.9868651276382425	2.392360145686479	2.9253788942444974	3.5762469349265817	3.8728289182075164	2.680001381402962	2.6852276684029204	2.7217292906332533	1.5154040148087953	0.08607734086415908	-2.4577407627786667	2.9	7.320342433362645	0.2784180037054128	0.2641819544930875	0.25677144031081506	0.20062860149068443	0.021284152610229635	5.859017152306413E-4	5.859017152306414E-4	-17821.9858969495	0.0	-185.78834029541798
4248000	-18004.174121309617	-184.34148575984148	-17819.832635549777	2.972018215195519	2015.458118771106	47.584371175087945	0.6390454459440759	6.84832777126927	7.8472052674977695	6.123423876305566	5.709457362060039	3.9194044478214143	2.007024889911432	3.7870617395211617	2.69789160665872	2.195734720102888	2.27294803979924	2.7526549799542006	2.157027200998864	0.06634729075481849	0.4197746858254835	0.6284217809981624	1.0056665108685419	0.9238926977888889	-0.873384193322382	-0.5630573703902828	0.2622563234083193	-0.5638386074827473	-0.4726376569205579	1.1196902027861662	1.7966390840027895	3.067484838438411	5.350030904534191	4.208600881137642	5.289990973164784	5.20331548062776	4.604716621811328	2.0682331030566985	2.323017147617885	0.05246007626822191	-1.577544017757253	-3.2924028953478475	2.9	7.1429535525232675	0.2816748889210897	0.25902576759648394	0.2566780581176255	0.20262128536480065	0.01824822411230557	5.439154909120803E-4	5.4391549091208E-4	-17819.832635549777	0.0	-182.86992107300995
4250000	-18012.62657999927	-193.021865810259	-17819.60471418901	2.9392684736291925	2015.4908685126723	47.867945293187574	0.31072016774687317	7.505354237554583	9.089417515344755	5.76379809381224	4.384543791665823	3.5252718164403394	2.373678430463442	4.581645268481327	2.2610124557127147	3.265694051754599	1.9510441622246204	1.483400182957047	1.4539109216856982	0.5732977179413423	1.5080386830423067	2.489590124739357	0.30949356839935926	-0.2983618751676095	-0.7932449126867493	3.1961005516644296	2.9135101717557674	0.36406989646899435	2.8991255004973633	4.375093910350123	2.1692246343281125	1.7641271701887424	1.6143308437731223	2.365489303477495	4.8720831212765106	3.3715494932881485	4.465036265845287	3.692024951501839	2.2803911848073417	0.7731732452878362	-1.0436654067010023	-2.4594659679402957	2.9	5.855148066591156	0.2797919881704678	0.25902576759648394	0.2566780581176255	0.20450418611542256	0.027588438398894712	5.235345998886956E-4	5.235345998886952E-4	-17819.60471418901	0.0	-192.66527259724694
4252000	-18013.52274129498	-183.0306850798684	-17830.49205621511	2.9744143692706695	2015.455722617031	50.080929527271905	0.9300383013702036	6.995625280723296	5.984669478718029	5.9046400442508595	6.28540193068772	3.7775502573310367	2.750225788566702	1.9747027090893077	2.6384140771447324	3.203376153195183	3.233978880048293	2.9839983254239324	1.968070754653878	1.28510277102236	0.3830016335997096	0.23733718470091314	0.8147776709110628	-0.9570452256935114	-0.5030787603417803	-0.6352758300478943	0.9163794114028461	2.7129525425166	2.6416265945849386	3.016208398807568	2.8638962020563374	3.1283744806249607	2.0468335132221425	3.061049482674776	2.9482650505130437	3.0458557617117092	3.226910653317007	2.577007010290563	1.1463082013806272	0.10769862999671809	-2.243096658535957	-3.6974227465169687	2.9	6.695628373093914	0.29112074457623954	0.255369555150914	0.25073498403126904	0.20277471624157728	0.031602518473947495	4.8484144914128966E-4	4.8484144914128917E-4	-17830.49205621511	0.0	-181.33742404867218
4254000	-18024.59584237638	-195.63116654943258	-17828.96467582695	3.0100890084884337	2015.420047977813	50.623525069330384	0.5198509654269582	8.863865353560346	7.419592204074963	6.592016513680924	5.041767913950579	3.0623090852273895	2.040066131340092	3.122867688749415	3.7035721612523833	4.03390754831632	4.908669460330658	5.329543542119717	2.2069269747496634	2.07898304775766	0.46760455421412417	0.3618994039852841	1.0798256335775398	0.2600708798545914	-0.8880597291381099	0.36021514875177374	-0.13458723338969636	0.6636031462270131	2.7087430523331815	7.000152940053095	5.429368937438023	5.4993771115988785	5.755234871168533	3.6688151219661935	2.478745009209751	3.0029280260871607	3.2176395358564367	2.6461386417258157	0.31610326926668253	0.12999717211445558	-1.038394340445443	-1.1359644481810562	2.9	8.394933691019956	0.28811346836674806	0.25611283691893844	0.25740352279141754	0.1983701719228958	0.036779372935307475	5.188960485816477E-4	5.188960485816478E-4	-17828.96467582695	0.0	-193.95922585944078
4256000	-18015.506318417552	-195.95756523425692	-17819.548753183295	2.9360727099353863	2015.494064276366	51.572322356906035	0.5122567549780761	4.752699554033761	6.207025352342853	7.142072752127799	4.328516712638705	3.061441004148894	2.8657705186062032	4.460361113753097	2.842171379841362	4.436939347897204	3.6968231903459117	2.8568755253149978	2.7049228572543615	0.27734767677147854	0.7285545500699543	0.6378235883585844	1.678758323696223	0.6661976525743323	-0.14624609908856012	2.0307604567616284	3.7292934704317493	3.520841987838766	1.9745300537658017	3.3487135452062318	2.9424107560894823	2.086588567255424	1.706321677094722	1.8600308360381128	2.601564257407957	1.9887099818283605	2.0864532433665355	2.204757860301463	2.1396449426201123	1.657505450992567	-0.9519844689303243	-3.3102491344642244	2.9	7.341054483271919	0.28811346836674806	0.2522812921959044	0.25888102706546806	0.20072421237187932	0.0080290878744868	5.014792050471004E-4	5.014792050471005E-4	-17819.548753183295	0.0	-194.8502010982735
4258000	-18010.551819890214	-191.05883569840375	-17819.49298419181	2.976394187696347	2015.4537427986052	51.319136412500214	0.608580305582799	3.7863402151305867	5.013294501625982	4.6385792183917385	4.386814598251514	3.11822070791469	3.1019804798045207	2.9591771511050045	2.3606286186128633	2.717731123699125	2.869897294742067	3.175171215582035	3.151834577291001	0.5506449259315939	-0.4800156127559517	1.2969454388947563	0.1421051439991855	0.15469180491008108	0.028600662020661916	1.2891392653122689	1.9686307008418187	0.7260361857858748	2.9806215372714555	3.035189931748342	2.7233264435303965	3.787233543494538	4.551844153729057	3.2002840640860537	2.5351038228559166	3.4497409561549692	3.7312761972554607	1.752826098657062	3.194838228859015	1.4421140076002	-0.165493393894707	-3.2491005823862515	2.9	7.042949934998133	0.28711066281677966	0.25660565403482755	0.2555594707765133	0.20072421237187932	0.04135591449175691	4.083151760028388E-4	4.083151760028392E-4	-17819.49298419181	0.0	-189.7842896715266
4260000	-18021.042023255817	-197.07222887891845	-17823.9697943769	3.051047745865823	2015.3790892404356	51.04654852907663	0.42804146602610726	4.881638527846483	4.609569198348488	3.8628687295807755	4.215776948121814	3.346517775510836	5.250461788293476	2.187392193053881	2.2768962037357015	1.857052558828686	1.673504695073416	2.129510065410428	0.3917347265419848	1.5779005388677734	2.1679631193832973	1.9981696634654118	0.6849802065792395	-0.25799231836888836	1.9694780623855817	1.5463612367662507	2.548148607795368	1.2935805944131211	1.7696259695266656	2.7512223304043095	2.7336432305035965	1.8426755013926985	2.941808312500227	5.347278060678602	5.2330645488852205	3.5994391097795666	1.5124494040731906	1.3872372445662555	1.4910429405138754	0.7127221028238142	1.2106878087167732	-2.0857706630223536	2.9	6.461418462631657	0.2846257164551321	0.256063816177025	0.25456948504584226	0.20474098232200044	0.029358353031928616	4.1090839411001267E-4	4.1090839411001267E-4	-17823.9697943769	0.0	-195.92655696398913
4262000	-18014.034559931053	-196.8088493982023	-17817.22571053285	3.135313009393974	2015.2948239769075	50.712887818404106	0.3721106623189228	4.388316671224858	5.570223771172669	6.631997431640215	6.190099627258974	5.98486514020389	5.061579808784728	3.054809445981073	2.306506037480958	1.6611502063376813	2.60166839426337	1.6021054401970145	0.7258592920794094	0.5492083086510896	1.9368906629412936	0.07221476656566253	2.435573286251837	2.0742174793712436	0.7998668251060255	-0.1660589496919014	-0.5843280984098314	1.083696220244173	1.9681386742882554	0.7935023506477992	3.3875379329923145	5.51492444276292	4.199436456666174	1.5237853773541934	3.2600279503793597	4.138721593508897	5.712202612839625	5.51165289922689	4.456695897579481	3.1420653491153936	0.6742717546628291	-0.9716792318873955	2.9	7.162112514389027	0.2887007709418334	0.256063816177025	0.25610000233943786	0.19913541054170356	0.060910968580784916	5.182419323643252E-4	5.182419323643254E-4	-17817.22571053285	0.0	-194.728511203761
4264000	-18016.53345522367	-191.30988008169297	-17825.22357514198	3.193853782151285	2015.2362832041501	51.43567634675349	0.31434656431337493	8.283233584343101	7.743420720476487	7.777750373870752	6.570155387347132	6.41214360431833	5.033618258419931	2.4024065509611225	1.847606063939518	2.474504924737197	3.926991936621083	1.2693024800104613	1.0187489931473277	0.7931609440251288	-0.08967779166234602	0.49549070835837783	3.370510571714159	2.480174383279134	2.7180102345753943	0.6800374522152702	0.30470384022902886	-0.41816788606742517	-0.6933117306058211	3.607006277166565	3.2589001984634423	2.4552516683948054	3.014091237956305	6.491126543705859	6.712915658624301	5.6411365573498	2.5266994662232376	2.977160112492849	3.4383842171281187	2.2271866120241137	-0.4410789435896685	-1.550375251900042	2.9	7.9473274617753304	0.2923865343943887	0.26404984677921994	0.2444282082846876	0.19913541054170356	0.039744956007920794	4.947683442333206E-4	4.947683442333204E-4	-17825.22357514198	0.0	-188.61115033855398
4266000	-18016.748082549202	-191.89827776598432	-17824.849804783218	3.2050450474285626	2015.225091938873	49.85150804297166	0.3450860586677607	9.925691854884722	7.871947708689996	9.362601490120076	7.563145618174506	6.191454488751882	5.741065452672443	2.30589586070784	2.027097441201911	1.9923048689579188	2.1056009676586336	0.7603314877906154	0.3386006140733433	0.04776843885132365	-0.1360357129779749	0.954140828006379	2.3226523380985586	3.3266426612000997	1.3152526660134323	1.4236633323308283	-0.34240392910493156	-0.08734991772610085	0.8013730604669823	0.7213887018873277	1.5672910004933271	3.9830786258216375	4.713219669346607	7.024486257581689	6.7951197922780615	3.398502676039671	2.57005071358798	3.0752440525564104	3.258845363603692	2.6088607748449233	-0.3371813894836653	-0.47939036896387544	2.9	7.086150217678064	0.2992816821741376	0.2506382427971956	0.24513115193580695	0.20494892309285964	0.0115880459420278	5.067563157506001E-4	5.067563157505997E-4	-17824.849804783218	0.0	-189.1754921723855
4268000	-18015.294697006462	-192.5171805755087	-17822.777516430953	3.0510205265593378	2015.3791164597421	49.82178663806453	0.40277170139728313	9.925691854884722	7.871947708689996	9.362601490120076	7.563145618174506	6.191454488751882	5.741065452672443	2.30589586070784	2.027097441201911	1.9923048689579188	2.1056009676586336	0.7603314877906154	0.3386006140733433	0.04776843885132365	-0.1360357129779749	0.954140828006379	2.3226523380985586	3.3266426612000997	1.3152526660134323	1.4236633323308283	-0.34240392910493156	-0.08734991772610085	0.8013730604669823	0.7213887018873277	1.5672910004933271	3.9830786258216375	4.713219669346607	7.024486257581689	6.7951197922780615	3.398502676039671	2.57005071358798	3.0752440525564104	3.258845363603692	2.6088607748449233	-0.3371813894836653	-0.47939036896387544	2.9	8.48748299060302	0.2888241970713673	0.2513862315503677	0.26049542934563646	0.19929414203262838	0.03374778182212803	5.152681231440599E-4	5.152681231440601E-4	-17822.777516430953	0.0	-190.84604249024102
4270000	-18017.35995269924	-196.8949311611769	-17820.465021538064	3.0645628532052003	2015.3655741330963	48.18710821426751	0.8935761460350756	6.648828029494284	7.830677963709398	5.293704779789669	4.90990139076898	4.213102835099456	2.8037219564164464	1.7960598895422195	2.12346971081948	2.5914989550519887	2.4632750395045964	1.0388393016920079	0.7992872638934305	0.024633665052044007	1.1728596072344513	2.7184183499835046	4.170306157116514	2.612443295265546	0.8560253135572466	1.51646481815197	1.3572254001865214	0.9037383053343262	1.0152366395657895	1.6266792316032619	3.7026166301435812	3.3579795773201586	4.971561530670314	6.913099906781393	4.822500932595164	4.387502318476797	4.076048776675309	2.2448243461207036	1.9491637547955003	0.3784817536364313	-0.9920583058244683	-2.466731861551625	2.9	7.978084831841569	0.28238885990571677	0.2517169693498397	0.264283726934653	0.20161044380979032	0.030203161488044437	4.908087049784145E-4	4.908087049784145E-4	-17820.465021538064	0.0	-194.45478225105714
4272000	-18009.666554244748	-192.97486891549428	-17816.691685329253	3.02391634485212	2015.4062206414494	47.51367256456016	1.113794365743255	4.535440608703071	5.423919280968169	4.467958774071169	4.427568894056841	3.6189748895259175	2.518266026109836	2.060666423993303	2.3589438794341495	2.652913582194249	1.0845558968002744	0.6943539238485723	0.11865574520663827	-0.054064088587794656	0.41361496654293195	1.484721061260268	1.9163810759227085	0.21697672870683943	0.28160933304410496	-0.3153640384416384	2.3405316280309867	1.9132027012511608	2.336986503147309	0.4373669096725561	0.6546372200564321	2.1865618210678037	2.996629919400469	3.3891251801743834	3.8735602670583864	3.4845887984680384	2.9427929176812038	2.020418035475369	1.3346863407804768	-0.3306147210116396	-0.2778098379457212	-2.2988352021315754	2.9	8.622838220852119	0.28586393069021143	0.252831029280641	0.25989518616263013	0.2014098538665172	0.04743823027883381	5.961777299857445E-4	5.961777299857451E-4	-17816.691685329253	0.0	-190.29836739999303
4274000	-18007.170650159747	-193.63225801814812	-17813.5383921416	2.848704359296755	2015.5814326270047	40.883747253633736	1.165893787090652	4.51978967045314	4.590912630795985	5.142383536575952	4.467783445246529	3.998717024835126	2.73818913284032	1.867701488664105	1.7859739112121273	3.0856812441834682	1.9514333941904283	0.6295130692692952	-0.10495153270373303	1.7610003252698836	2.4618324335327832	1.1988167676398604	0.5928096520133257	0.2154031875592905	1.3712104599568629	1.6670201857578426	0.22740585434832677	1.6680065669922102	-0.07510934897842703	0.9827701394160102	1.0836224253861446	2.2197880013897113	2.4688405033340057	2.643011308377397	3.0688767583919376	1.8500245715839307	0.5187617734035916	0.14328355189699304	-0.48138411334310405	-0.5112823365140008	-3.242252494870263	-3.251841308478537	2.9	7.9167521726090975	0.2872873299850013	0.253326204636398	0.25303263064336645	0.20635383473523397	0.03486821799273172	6.143705932714808E-4	6.143705932714804E-4	-17813.5383921416	0.0	-191.27718510876952
4276000	-18016.878806948793	-199.92608064155377	-17816.952726307238	2.9629321822150576	2015.4672048040864	43.098420504994344	0.3131438167087533	5.135743859508357	7.238026793743741	3.4481404935889817	5.081524790596202	3.6867896070642563	1.5106938579742508	2.2425926282097155	2.1800669062712164	2.502207495411145	1.8627023926322583	0.6403673909624901	2.1589463888051053	0.9193692921793979	0.7068565074570057	0.20868844532622777	1.3888276721246244	-0.9115379139806037	0.04330645787032241	0.9404432027795839	0.33506049608026967	-0.2939240767290694	3.5058817710427648	4.429175390408816	5.746220738829621	5.699932486854731	5.235076936684215	1.6761872800319173	1.5970147004544524	3.6143004860147103	0.8256669907436146	-0.6369814061004315	-0.8466260960040437	-0.6438240892151599	-0.906178504176982	-1.452905491916869	2.9	9.524005895884637	0.2872060629691831	0.25713639660160126	0.252277410140883	0.2033801302883323	0.006990082689946043	6.146474219960585E-4	6.146474219960589E-4	-17816.952726307238	0.0	-198.61390274333706
4278000	-18017.971305460484	-199.4779421943591	-17818.493363266123	2.8869530141083666	2015.5431839721932	43.224615169573404	0.6401363240475431	5.951565003851964	6.332113178318793	2.5553779969063606	4.335193239050614	3.782310105298692	3.8861527563878715	2.099266540717438	1.9826245245331247	2.50801143546985	1.8322006455702398	0.3500801275149343	2.4163973090030018	0.7638411453597747	0.39075948803431637	1.416774436406548	0.29103199949448977	0.4165706324560989	-1.0000406150146044	2.6392544789219237	1.5788312399688544	0.6160160036936169	2.4116909257478643	2.0916388004712534	0.6875623453719575	1.235507604716716	2.3751363184282996	3.6042533976407447	2.8939693993229563	2.6974640801462577	1.8022724063088214	1.4265328138290567	-1.2282739549478252	-1.3573935692972485	-2.168651528616088	1.0733700741195302	2.9	7.327510471329159	0.2860270615546701	0.25713639660160126	0.252277410140883	0.20455913170284531	0.03743255345180796	6.379262005004765E-4	6.379262005004761E-4	-17818.493363266123	0.0	-197.9068349621583
4280000	-18018.758166332853	-185.18219262990775	-17833.575973702944	3.0013692443581124	2015.4287677419434	45.24708092203871	0.9056439926334775	4.027979297389435	4.080630966330533	4.120568399489852	3.0195850899804615	1.8784788163985495	3.4181283853448825	3.403244629032043	2.912159567958425	2.0558092194426276	0.986196334236965	0.9521025405628761	0.952618141085037	1.108568851640667	1.558705431251556	1.7000722467048106	0.4886001530745851	1.4779184443220814	1.3485890584955849	2.3217668342532485	4.212549669868857	3.8517209400347165	3.6339020635475467	4.105332814207623	4.571840391241112	4.960303431098172	2.5190580715066417	3.104112116484228	2.6641882799497094	2.9410666534247554	1.9280135381186332	1.9441214709820631	0.2001411001975804	-0.7223817536918927	-1.2400687362569656	-1.811115101446706	2.9	6.556685868819868	0.2847920749948156	0.25937737966790947	0.2504176162178882	0.20541292911938638	0.05770380853326226	5.560732546981542E-4	5.560732546981543E-4	-17833.575973702944	0.0	-183.27076975987822
4282000	-18021.407493488452	-190.13442779717855	-17831.27306569127	3.0697534039431598	2015.3603835823583	48.801714017285555	0.8814533454886522	3.2878802113605654	4.446488792301554	4.983838494119033	3.976764002862792	1.9641022691348327	3.2005340589254123	3.0276246984769433	3.2347331261475056	3.041762341711542	1.5031146685514074	0.7494180942238621	0.5416607803466874	2.5520961039659857	1.8633117400227857	1.4345300032045025	1.2749210098102832	0.010335403761270845	-0.6570647169062883	-0.8482267607912463	-0.059199968862828745	0.682820323485771	1.084037245402163	1.9102942856630496	1.2057249982674112	1.7261497290434875	3.745276457940426	3.3911715046832023	2.6402597374344596	2.3257554723356737	2.637141623625647	2.297409099193618	1.0614392737247567	0.7196261303051079	-0.13848053337545313	-0.6607122260639178	2.9	6.673195522755649	0.29139211051302366	0.25268836100044995	0.2526221535945923	0.20329737489193375	0.06410781129955587	4.6239145027022273E-4	4.6239145027022284E-4	-17831.27306569127	0.0	-187.93027193552092
4284000	-18025.574514722586	-195.89015975348576	-17829.6843549691	3.077313514918553	2015.3528234713829	47.21831794559893	0.8468648152804734	2.5891986602520562	2.0313607918111685	3.1453051689523557	4.922843992593909	2.8765785561561885	4.425591969159563	2.523019889699905	2.985781250334467	3.1946339090556948	0.5773749162840836	1.6110981037211436	1.1272415208066926	1.1107195718208045	2.1613274665115956	3.153630072753919	2.178714462621598	1.4469758035392866	0.9060579233790589	0.40028628375973807	0.7718482847008142	1.3192061190975077	0.8648872677101773	2.248864259421036	3.652872721431926	3.9109168444845066	2.426012226246895	3.8578643783083577	4.088575315511832	3.995495669515119	3.206958210188157	1.8380445754844796	1.7685405381849724	-0.5870063775746122	-0.5968178322623942	-1.6386089667319939	2.9	7.52680950988779	0.2895828798554715	0.25268836100044995	0.25605441555663694	0.20167434358744127	0.04969276167323239	5.026083697730841E-4	5.026083697730841E-4	-17829.6843549691	0.0	-193.44299602414063
4286000	-18015.985034460333	-194.37429341567378	-17821.61074104466	3.067665806354136	2015.3624711799473	48.38811850112186	0.7696652757702294	7.759077632062084	6.322668930793167	5.317707176509561	3.9891665195829935	4.151629775477135	3.215827025506044	2.9454969834158478	2.9856573173021426	3.238874759623144	1.7371987375355078	2.651929851865854	2.868268277294841	1.7981165365284193	0.9094094914914542	1.2772546750841984	1.8368582758481686	1.8770658426155133	0.36053050931927605	-0.46955155283512734	0.8716578492451704	0.12795819078313597	1.289898445153204	1.2159198921168248	1.6452436864360545	2.3906779643033786	2.7644511068357134	4.308564579967172	3.143614095463582	2.2409428930918	3.6444427905025303	2.624520010507001	1.4198414275496036	-1.1019965498773319	-2.1750734181562397	-1.3581250822510176	2.9	6.927231825465338	0.28843692851047287	0.25383431234544857	0.25605441555663694	0.20167434358744127	0.05537461072630906	5.346089681865206E-4	5.34608968186521E-4	-17821.61074104466	0.0	-192.19944618118123
4288000	-18014.22280529412	-194.50615544245198	-17819.716649851667	2.8286294709370554	2015.6015075153643	48.98176009634358	0.7995626998816961	7.619321425061605	7.119751504150481	7.821759828877617	5.289561747445905	3.043612261981446	2.563369196955458	3.4324416778301807	2.4315209677562635	2.2950816157025966	1.768715279317537	2.016387979146832	2.7212902974951403	0.9019643567945933	1.3374669690401717	-0.14064600956353812	1.1344053055855614	0.8560530557362631	0.19206376161052052	-0.5528596659653169	-0.29521881032962505	1.1211915219602644	1.4214951741955297	3.1594813396080283	1.2669164399320008	2.9468230826599235	3.8265738566740133	2.5307854376636674	3.1205716701882995	3.763316618729716	2.992039128276403	2.8235689807141364	0.8283424500152701	-1.6766790420873703	-2.9068034083780585	-5.416089548340359	2.9	7.307103245025168	0.2877233293884471	0.25506463288799097	0.25222620510542876	0.20498583261813283	0.06842391811610894	5.886326034214024E-4	5.886326034214029E-4	-17819.716649851667	0.0	-192.64736024857393
4290000	-18019.1260692955	-194.9580758795012	-17824.167993416	3.0261114614145064	2015.404025524887	49.164818639985334	0.9910662626906815	3.9069416810077002	5.587637557818757	4.198884671572328	4.149287862610076	4.142588192705033	2.533633515183115	2.911632819872318	2.200604885030735	3.1207795611576348	1.9024311722521652	0.2490710503398822	0.6862812054720214	0.33657327964482053	0.336572756740545	0.8281217700158454	0.6320578488025472	0.658815129866843	0.985461278246166	1.3516705422978983	1.442043479403504	3.47670823105088	2.461820507424893	2.31315599788763	3.3696451989196614	3.090390254152907	2.771946783314504	2.254683363121542	3.081202480640591	4.1783107194296765	2.7745875157082827	2.4776647244123566	0.27068795672912627	-0.7743275850802582	-1.609045792798765	-2.571316469217763	2.9	9.069970313788643	0.2877233293884471	0.2578272277926097	0.24855586584588787	0.20589357697305494	0.07973805017615748	5.006709569964592E-4	5.006709569964592E-4	-17824.167993416	0.0	-192.34089348685518
4292000	-18011.89776246777	-189.74097248786805	-17822.1567899799	2.975488403099794	2015.4546485832018	47.25091662271499	0.9001810845900621	2.542127381648969	1.8529849822017348	2.800704885844701	3.453599717496918	4.707483063242805	3.090191407129956	3.2712260410045224	2.795749078423984	1.9728746624125784	1.0940833878894423	1.7829087164464514	2.023158489413663	1.1541922633805228	1.1878192231076343	0.9831223688548045	-0.21654152297592238	0.6860222889610937	0.39683342007019	0.19188378920027316	0.005692548732622038	1.1101487675247812	0.16120878035575048	0.9210488792346054	1.054954099751349	1.883429221675037	3.1356732232783684	3.2043436466490354	2.29092482852437	3.6194490514311486	1.673120819300844	2.053886395902918	0.39060278825536454	-0.9175692848822734	-1.0325322198213969	-0.6630485843239833	2.9	8.19183371766526	0.2877233293884471	0.25227044191846265	0.2549193413487242	0.20508688734436567	0.04966029260223627	5.612265428989728E-4	5.61226542898973E-4	-17822.1567899799	0.0	-187.605116113702
4294000	-18015.867179346955	-189.3928753462799	-17826.474304000676	3.047628461590424	2015.382508524711	48.154809328189586	1.632838506895322	5.7022242875108775	6.36827171405222	4.8277304099968825	3.968849974807382	3.6535353376783	3.0599568798766117	3.4172782441228184	3.230453619933522	2.623668260443734	1.8264305771056668	1.6202362878782748	0.44288128029662427	0.1991391237906508	0.491660039334906	0.671683592055876	0.37347585530591354	0.8693482554236859	0.4838992134514241	0.08741285982680028	-0.17517205321557844	1.1494903699294325	0.3409341665018125	-0.1734225413128967	0.5950650004852763	1.544269274314004	1.2728213448757801	2.336850068539039	2.8681453394373446	2.219103686441147	2.6369539559578614	1.5335504056169642	0.30403331054313437	-1.7454738156935545	-1.3452221335697148	-1.8617792219182456	2.9	9.313746752328354	0.2866354682702081	0.252831325284528	0.2561439490389004	0.2043892574063631	0.05505323075727428	4.951334940667482E-4	4.951334940667486E-4	-17826.474304000676	0.0	-186.14348943525636
4296000	-18004.639541782813	-173.04683488307563	-17831.592706899737	2.9808118461238875	2015.4493251401775	49.720262251433745	1.4664622517302768	4.645465083386534	4.211837499429734	4.154854423454112	4.220007387815396	4.8944760573036135	3.2812267803386828	2.8365510714204065	2.8920262153309615	2.6508238312501877	3.5230568711039045	1.0924292943117881	0.3228185311628847	1.0239663932238956	1.243655766745373	1.8620394377811702	1.2153206159756396	0.19482706099938774	0.7569164217074251	0.4725816476956881	1.8592188113088488	0.4566743508034875	0.5660535179138009	1.7720720632628486	1.4790099905592855	1.1713938971021989	1.5674657878366993	2.9815146000597443	2.7087772369956338	2.423612747372892	2.0136226541024658	1.934863501981917	0.3388236363490864	-0.7592818466304634	-0.7486664196830346	-1.133334103442273	2.9	8.334527486010826	0.2896488037909751	0.259703083331451	0.24927219099197748	0.20137592188559608	0.07489715746705514	5.219421913729544E-4	5.219421913729543E-4	-17831.592706899737	0.0	-170.38668912408826
4298000	-18010.020204964854	-184.79010892420357	-17825.23009604065	2.9223567627753035	2015.5077802235262	48.39699358693134	2.5519328030776065	4.1094283704331	4.633528679714391	4.1245095412755095	3.699887387221704	4.380375823823089	3.4030332055488115	1.9969411023780181	2.257663255413284	2.688413840230844	1.6714463116567577	1.0163214212454863	0.6876067452519531	0.24138483475076578	0.506291092941245	0.40117629311545777	1.4109899122681273	1.5307208124461602	1.891656725711409	2.5717384534410734	1.925101349541699	2.029979255461158	2.349058900475532	3.219712180823951	4.2070758813867615	4.204275259068263	3.661871400752811	3.9705421226117217	2.9932392040693756	2.3940826289367734	1.9151182318842894	0.729744342699433	0.01624619415306472	-0.12747623105803038	-1.4400588387519646	-1.7052019085782186	2.9	6.696378228763074	0.2808761971709676	0.2552453935128837	0.26108072277657396	0.20279768653957428	0.02214976732546332	5.264551282331138E-4	5.264551282331138E-4	-17825.23009604065	0.0	-182.15806112332967
4300000	-18017.57067930482	-193.75580861659878	-17823.81487068822	2.926163429239101	2015.5039735570624	48.98043696232713	1.7424953099241458	7.239841088686022	6.962095106437406	6.525234670250252	5.761691644171748	4.984876100331678	3.4201013698987217	2.913874311139592	1.8699157389181114	2.4305250349838183	2.12980627265531	1.5337851715351534	1.2637173319230108	0.03623328031553852	-1.1906787219694719	-0.9105271958070785	0.1531273977200247	0.7731579922378756	0.2622120995600843	0.33739461617673033	0.6810013701053779	0.017861417850579264	1.315843013103289	1.3747789233518097	1.0396983215530928	1.4477064362677745	0.7966369522403904	1.549811877477251	2.837664899903525	2.9913682442577345	1.7036612447904729	1.7895580486834493	0.6673395588625037	-0.5554418610793376	-1.8635601448378054	-2.227244608587564	2.9	5.748990089060086	0.2829632155246631	0.25283483478200486	0.26253142862687023	0.20167052106646138	0.033288248199040235	5.313135016911201E-4	5.313135016911203E-4	-17823.81487068822	0.0	-191.71330758133286
4302000	-18018.56697046199	-185.2904008809967	-17833.276569580994	2.8620345841400674	2015.5681024021615	49.369615560157634	1.3690975338611078	4.112081318447459	4.476065615428209	4.077965620341458	4.455670159237536	3.9530866008730787	4.738446709674538	4.6073507950938595	2.800601822996066	2.633566461441027	3.206150735475671	1.3376717594816339	2.514767681798549	0.6339358396683342	0.38107529831113246	0.5531678275311999	0.6476418850023926	1.5012608177675841	1.1194974491222356	0.816159912202739	-0.03992047911865226	0.6388617540600604	2.1939661463877558	3.2978353626280708	2.411565067694695	3.8248117029518562	4.202014956245356	4.203396640171399	3.4667008581178926	3.265375610815228	2.34542353787548	0.8172053544821869	-0.5458630317079369	-1.5029461524686936	-3.1989477369381825	-3.458122880120665	2.9	7.951086993840769	0.294591277298985	0.2483728117576367	0.25593854290279117	0.2010973680405866	0.05899965272494595	5.011017915156006E-4	5.011017915156005E-4	-17833.276569580994	0.0	-182.94208037892884
4304000	-18022.96475986192	-182.32007628454897	-17840.64468357737	2.9593309904175666	2015.470805995884	51.545555318895374	1.8656738165749718	4.15785281639015	4.1489546134712	5.135564149642667	5.025935687387441	4.38290955175271	4.306637179635239	2.917666245174465	2.407043422185893	1.8974467150657375	1.6832131729054578	2.4284334197895383	1.471032091470362	1.1181474529288584	1.1752839071094743	0.7270774518853528	1.7244386955740298	0.916791518749988	0.4362524224728995	0.7021113335187046	0.4734982084185111	1.0527958665482349	1.906183854479428	3.010475034288465	1.965546249006618	1.8164890836486953	1.4533944303045614	2.498399208222212	2.144674605071658	1.7881178911867575	0.7291527240724451	0.730480759880314	0.7341657138644937	-0.434040282794689	-2.540879452408549	-2.9195400929990947	2.9	6.7636204876136965	0.29494943276666286	0.2507105159294666	0.2414225157164075	0.21291753558746251	0.0048679288519553965	5.242463864610583E-4	5.242463864610584E-4	-17840.64468357737	0.0	-179.98535924542313
4306000	-18018.46003838361	-177.38893046296675	-17841.071107920645	2.908902406654845	2015.5212345796467	54.03907574361784	1.0939047223570095	8.331443997461284	8.741646269285907	8.226818615860518	8.33409547775376	6.5013237214389274	6.559262142128556	4.923418205099696	2.9308774901937538	1.413412798029593	1.4979926934525076	2.3606042306828057	2.9923947785009366	1.4291048355456848	0.9500228762416866	1.1823245539848661	1.038180574933444	0.13789853040333705	0.29456611567427887	0.1167475842479414	0.331943443758321	0.2598174493548826	2.1794213393019826	1.42847322096245	2.846122842512036	4.1839249872721815	3.7915043453939106	2.8646466436912474	4.075667154647259	3.3781208738495874	2.19956519358288	1.2290331987409109	0.21733215765149083	-0.7629666950387635	-3.347360065621554	-3.826646766211204	2.9	10.25787033736802	0.29494943276666286	0.2480798069390371	0.2498769097406827	0.20709385055361676	0.03031262407358348	4.384472790039943E-4	4.3844727900399424E-4	-17841.071107920645	0.0	-175.01523453140146
4308000	-18019.03468514594	-192.42897064597662	-17826.605714499965	3.0076975420868584	2015.4224394442147	50.3440335668637	2.2270513190835284	3.4778958751952156	3.716288958294552	4.690807542681378	4.8487809860326	4.443308567982045	2.964197937881168	2.4141336177433774	3.0069410092551196	2.320059185657754	2.431277045819863	1.5312007531459046	0.8243813292212843	1.6637257459936523	1.7972664407415406	1.098846593425659	0.9296852299794469	0.28081940645345693	0.3900870012505542	0.5982058633189858	1.1964067658960016	2.4090565051503776	1.4218368736224445	2.276300424990432	2.381844891749922	2.525866652926504	3.2384652379996095	2.959583212878084	2.7067823604129755	4.594733897163106	3.957736938482704	2.6461090635811098	0.15148865018938745	-0.7406421785248063	-1.687297697720784	-1.6007380954887342	2.9	5.964545834981986	0.2876606442292535	0.2523060345591332	0.2520772888674745	0.20795603234413818	0.04382632170967469	5.468942578252359E-4	5.468942578252362E-4	-17826.605714499965	0.0	-189.82013703471665
4310000	-18011.9938833078	-188.58416588844185	-17823.40971741936	3.1464147953529573	2015.2837221909485	54.515688102871415	1.1649464308621698	5.572775521949654	4.990621616061075	6.224659917779388	4.06796877757383	4.828177365634296	4.013713433765044	3.5677373411529416	2.9312870734624297	2.539389172408679	2.324271026916647	2.249581237009475	1.2210126961248768	1.393952108931442	0.5320072981350691	0.6074295004994203	0.7901328993189987	1.6243735238083126	1.3590753999577259	0.5502051540808907	1.6467105212070257	1.1550131947454672	2.1566732301534617	1.7496697061078952	2.0112294924215597	2.7321210280209893	2.9193813166781037	3.844553043385906	3.1873762466102096	2.7373659039818192	2.9934563139283474	1.910558959122116	1.0143637616396561	-0.8432492802042763	-1.3168859124401087	-1.3087886590826385	2.9	6.273062225877994	0.2876606442292535	0.25316228884993497	0.2512210345766727	0.20795603234413818	0.035074444966507336	5.655751339952678E-4	5.655751339952684E-4	-17823.40971741936	0.0	-185.49276591750095
4312000	-18019.490745644023	-193.69527330845878	-17825.795472335565	2.9163355428636533	2015.5138014434378	48.65009964716951	0.6424376274249815	6.679853220113033	7.067821361347411	5.764352397082854	4.087651456120173	3.2132577703926724	2.8378961090857175	2.8556949281919484	2.678800684027287	2.6115729002638264	1.067316190527647	1.3187455287315974	2.6845133280867954	2.1774154962266805	1.1461271928189034	1.5495035620637778	1.4144831836369351	-0.43696901333075516	0.38780851518145	-0.07477513777731494	-0.02476114595735937	0.24412250408091796	0.16964057379718	1.479352827366355	3.0609791059447446	2.9505989512143254	4.949294008892862	4.337789462584113	4.0853849313378525	3.3356891168935654	2.4911590625602438	2.4057635629772474	0.02148551725892036	-2.410754350311165	-1.02770830815074	-1.6380131000593967	2.9	8.81675514521534	0.2845156059535919	0.25550431233153936	0.26161727764886816	0.19836280406600001	0.026153985246346576	5.662572372132873E-4	5.662572372132876E-4	-17825.795472335565	0.0	-191.94632987861564
4314000	-18019.700835071944	-194.50705139848293	-17825.19378367346	2.9937596653954905	2015.4363773209059	49.48132019467542	0.8902115972938177	7.969176569113681	6.151168826156001	5.411214273412793	3.5964457008090536	3.1000138973193057	3.430516522391156	3.4905891478068556	1.9172845948203956	2.0669700408304865	1.8441538212094215	1.0663901573759653	2.1351665208866315	2.1571192391062546	0.6970127758224476	0.7249599359906405	0.8575347445925238	1.3131961776530607	-0.5863346714188084	0.8169323434719944	1.2034828136491418	1.5549838315083626	2.7224489607792832	2.2385169933978375	3.063841794931026	3.8359685670217747	4.541863596780698	5.76509476607224	4.750991160098872	5.5770016788599115	4.192962738541409	2.851384154238823	-0.47322246022402026	-0.8259347142123419	-1.7798840426697873	-1.489002045060354	2.9	7.8691200484609	0.2883766971091719	0.25314562746348396	0.2561122395695358	0.20236543585780772	0.01723698768769575	4.895810157591131E-4	4.895810157591132E-4	-17825.19378367346	0.0	-192.54015020762586
4316000	-18016.143970273584	-193.25214100546216	-17822.891829268123	2.8479015433005404	2015.5822354430009	48.91057673062932	1.263392077979881	6.284750290380746	6.7468300841804165	6.237965260801288	4.840009610855255	2.8213438442843106	3.148783182017048	2.4867657887907773	2.928667190695747	2.266724320103024	2.573429149329103	1.9417655591547702	2.3014961417829163	2.1852768904448188	0.029063223262230126	0.3187205897270978	0.8267546707228783	1.77503083191067	0.4704974437743318	0.12427298564915906	0.3016949461447459	0.4329477794112837	1.10109572290039	1.378769154506624	-0.21116032258841	1.160805410731693	2.8053395669225694	2.7468807393876107	2.814261584455543	3.039852880617178	2.093648458449659	1.5186175315797967	-0.6458548475278262	-1.2469443871758483	-2.552203730010395	-4.290141251435217	2.9	8.285952860642613	0.28852339708752367	0.2541053474395864	0.2550058196150816	0.20236543585780772	0.012530511903808174	4.895365227669074E-4	4.895365227669067E-4	-17822.891829268123	0.0	-190.9865145891905
4318000	-18024.852786610198	-197.24421637418132	-17827.608570236018	2.818947184556617	2015.6111898017448	49.45161587371647	0.3696654336663774	7.97128470133536	4.916676999830466	6.034085175108082	6.79787737471083	6.862623780871579	6.481467425013593	2.3071512876988924	2.572680875421615	1.9398290071834823	0.8449092838584595	1.9448223099315354	1.5944234681725917	0.6524618922789671	1.7598891016427418	2.833993312778974	2.4057730821695986	2.059693300055401	1.2635938694786732	1.7360246284944119	1.8535232795775158	-0.257365936378113	0.7243423939660472	-2.3315118244388344	1.6775812535017387	3.542188606115859	3.959161037539743	1.5811261255495777	3.0502502529482416	3.8605624066943043	3.8721580464378103	1.3426273274501315	0.14543018266997332	-0.956584285594265	-3.5997614830873133	-3.704471062300823	2.9	6.320238259165467	0.28852339708752367	0.2541053474395864	0.2550058196150816	0.20236543585780772	0.026438320786556908	5.184618870925201E-4	5.184618870925202E-4	-17827.608570236018	0.0	-196.5093320281278
4320000	-18022.83741758123	-195.0710358879852	-17827.766381693247	2.8350327456866236	2015.5951042406148	50.035339759208185	0.5898941755161169	11.500513296142397	9.586572280924537	6.98510966034791	4.0328826027476286	5.632371792155528	4.445566162688767	3.2375857199423708	2.714444601594565	2.9691252046623173	1.9897607408612723	2.340816501644994	2.1481149037147516	0.7892267397353633	2.3606284616278153	1.5611270747947956	1.6302052158917575	3.058946243904985	2.4415615714317846	1.235194698144525	0.3271489295173116	-0.28904617470101623	0.07808204872908295	0.10670097305083816	2.1906146026700997	3.3470942553040377	2.203341310037307	3.2919916834852954	2.4689921311958667	2.8669342438858987	2.3313863439239544	2.563014001549418	-0.021962437848532648	-1.962394997879315	-2.5010162786719397	-1.9818431218579788	2.9	6.114800743771961	0.28656737811817906	0.2561167227379354	0.25992722386448175	0.19738867527940324	0.05370280529691355	5.051083993415313E-4	5.051083993415312E-4	-17827.766381693247	0.0	-193.9365400187845
4322000	-18009.701945210698	-184.84668173765053	-17824.855263473048	2.906482101136669	2015.523654885165	47.36454345592601	0.6092451968660214	8.847311329292236	8.307124412903498	5.047604335615922	4.641439954658406	3.7701833380957623	2.7440079579720926	1.9790988345021021	1.9756350504823168	2.460291760819079	2.852873563650033	1.794056596159876	3.1099469587180275	0.6537813883367031	1.935365750110051	2.656410895707091	2.875370187673396	3.0806908826354436	1.3745296029980807	0.8664891868942952	0.19634422999478768	-0.44115443601145127	0.08678053132470609	0.0012895215429022944	1.480367730816898	2.485052380536317	2.2654206075828442	2.8952729339903778	2.6835052614590764	3.215942416725542	3.1725003496514494	1.5700991163221396	-1.0123848643340496	-1.2665060994007344	-1.8581184100268757	-1.8926477881932728	2.9	6.416658831533077	0.2834116676840048	0.2561167227379354	0.2526013167655236	0.2078702928125356	0.05642266272003979	5.502869638969321E-4	5.502869638969319E-4	-17824.855263473048	0.0	-183.62236035386996
4324000	-18017.52857423773	-189.99249148404215	-17827.53608275369	2.947483256459777	2015.4826537298418	46.08494770930529	1.1085735356243607	5.289529348965803	5.548132238436856	5.777777028249706	3.8409113812241373	2.9503900415294835	3.4146464886284034	1.4817090760989828	1.75614472867875	2.2084291883338714	2.6798716820028066	1.277255563242216	0.984812028679558	0.019868724118013326	0.542991324434982	1.5718336559459207	1.3176106762268676	1.1775130598741963	0.5840750181234591	0.16199062985127927	0.15856440184224518	1.438368409902965	0.4946606794824158	0.3632734796380165	1.0490972250081902	2.073116322705989	3.004950301286586	3.8781967936974597	4.189796746531193	3.2552259242338315	2.145256055702755	1.4359345402993078	1.2282384167858758	0.4641305115489307	-1.0501000839393089	-1.6867596434598284	2.9	10.696747830701257	0.28635727745726436	0.25594455598108923	0.2533022998723937	0.2043958666892521	0.05008060756150659	5.129221085027894E-4	5.129221085027895E-4	-17827.53608275369	0.0	-187.28153361410295
4326000	-18014.855533092887	-188.18727764556502	-17826.668255447323	2.9601298613696176	2015.470007124932	46.86304861628286	0.8684472846581667	4.719712694110199	4.1169214775197895	4.239372251010531	4.732147685734384	4.30173615588722	2.8217122809233652	3.5875893648711203	2.228411333438469	2.2181003110967117	1.5110249848906974	2.6511785710838565	0.7382069044072543	1.144584554893761	1.443643831033946	-0.33003262449272763	0.5851467463345075	1.2095893341299615	0.6038948640740107	2.4390678016985996	1.8038490183742404	0.2184919684493476	0.45191815256383205	0.3703401509975202	1.018241747184826	0.9823479755933637	2.3950972875085634	4.490401555509032	5.168696941486214	2.7221158384520825	3.0775164743770023	2.524365357605422	1.914492205412768	0.6490552408203998	-1.1229894548010193	-2.325460874620946	2.9	7.792977322689187	0.28965753804473354	0.25594455598108923	0.2533022998723937	0.20109560610178293	0.0289577375176119	5.843480048152173E-4	5.843480048152173E-4	-17826.668255447323	0.0	-186.2341825102775
4328000	-18010.56823772363	-190.9809555987878	-17819.58728212484	2.883367099338114	2015.5467698869634	44.110123834022474	1.0385062963840397	5.081988121522842	3.899623706952871	4.936697157834053	4.2995230418009385	3.5908054143050423	3.885893876856092	2.942452505064803	2.8434226131081712	2.226157503825614	0.9573989038958648	0.72760155903399	0.6512302576243765	0.5658767780560482	0.9210601333876861	2.4608969710065756	1.2885705308608215	-0.8484175125639415	-1.0720025554600103	0.9766281851883929	0.5009312838115116	1.2782990220743193	1.0816924041875997	3.1663518355783893	2.2665907243096757	3.74466956346453	4.3372649394103036	2.528810667897381	2.7968793430509304	1.9138861223617365	1.9433132752840936	2.000088897062	0.39864395861059776	-0.4958418482566707	-2.055369754784443	-2.573847337429112	2.9	8.771991345152854	0.2889230195156721	0.25682556269098844	0.25403681840145514	0.20021459939188369	0.01628882839217554	5.678765670999354E-4	5.678765670999352E-4	-17819.58728212484	0.0	-188.7323440255845
4330000	-18004.751080410526	-189.8004724174448	-17814.95060799308	3.1981077184579263	2015.2320292678435	46.62521965032031	1.3977886634893422	4.4584839165964905	5.1868337238433115	5.57768438930353	5.684924732806978	4.085585370699345	3.00355928985972	2.434038645525253	2.716439314266828	1.5253768513761905	1.0433626111614047	1.4022941188415596	0.8248049198289151	0.5339954440124915	2.1461935603294027	1.5894240805574733	2.178786301477493	1.8783590434391124	1.4311684238310196	-0.04038126751408516	1.5956557649291583	1.1134933249077659	1.8430867162584854	1.199193839856695	1.1122983537385505	1.0622384940098426	2.0276656254844125	2.544860784925465	2.527546269698554	1.30951756223026	0.8620759937198247	0.7153312182452352	1.0153347249980076	-0.062291548685691284	-0.7587964199162647	-2.2010285017835822	2.9	8.990693657016001	0.28540354831824954	0.25206079784772045	0.2584829713865622	0.20405268244746724	0.008388498473210224	5.799010034569649E-4	5.799010034569647E-4	-17814.95060799308	0.0	-185.2737656241675
4332000	-18012.40831111488	-198.12417579764235	-17814.284135317237	3.082258684248153	2015.3478783020532	46.893806877425476	1.9841532026400135	5.593879569050707	4.275499094631391	4.302829297501014	3.1440461060984153	3.38186723103417	2.9402300373193975	2.0231783582354432	2.488684255528343	1.958766490816836	1.8943363658740342	0.9225119287399571	0.106836676043924	0.38835357814315097	-0.30958745655809294	0.6800776927891349	0.1886580825569815	-0.5514576992766448	0.6410777822644695	-0.18702291915029245	0.757944221623194	0.6800511830816984	0.7920270966205676	1.7155427418741853	1.277260554501187	0.954989768191728	1.2940495424268559	1.1027006281481126	2.2838197006236625	1.9901878315751986	1.5331984674076415	1.698646524692431	0.20122984805302707	-0.42796545276488274	-0.6323655121277161	-0.5788858564865208	2.9	9.651629953211074	0.29068440746249763	0.25064936252317727	0.2546135475668573	0.20405268244746724	0.05251728246750937	6.001283320130986E-4	6.001283320130989E-4	-17814.284135317237	0.0	-194.25311203648982
4334000	-18001.077571663453	-188.09222632795579	-17812.985345335495	3.0585842688622042	2015.3715527174393	46.33711062368367	1.1910645978585368	4.76470187345827	5.536352009659712	4.759335446021265	4.485587447834684	3.857712157011938	3.823087836985675	2.77422894305464	2.8282390189089623	2.4815467520359324	2.4214636916073844	2.148334206765541	0.9953753016680539	0.6252930906943734	0.6428069418936017	-0.22817004159587356	0.5536850527107415	0.6788073787234492	1.973147922227801	1.9536696463638776	1.2699183759774462	0.9658461635930891	2.139430834758471	2.027472096742228	1.9073319370379918	3.14573394349338	3.74212564551601	3.29125433828056	4.039929209618131	3.180949488855423	2.172143806860498	1.5345387559242796	-0.18816648619035958	-0.42442777539041143	-0.49093360356814797	-1.7855078097934962	2.9	6.8881152283782505	0.29021879873665407	0.25493255040697876	0.24897073102411044	0.20587791983225612	0.054871361963378856	5.730952964177049E-4	5.730952964177051E-4	-17812.985345335495	0.0	-185.49953707561258
4336000	-18009.052295385834	-188.5105899312918	-17820.541705454543	3.005778289271081	2015.4243586970304	47.14656608909376	1.1302609320998287	6.322811194169293	6.1118742372784025	5.489273273740208	5.308359268142797	4.508242274762779	2.7908112435205967	2.2993267658319994	1.7720177499579584	1.642677834672319	1.8305566203013672	2.018756718367991	1.1179294584318542	0.6713214910818124	0.5994314956717588	0.7440032612719647	0.7123814175086435	0.5913383479735748	0.9322196219516998	-0.44974365548288503	1.3935897652041356	0.5500140256692525	0.2179894676602807	3.568876936303785	3.445471720295354	2.172093899550695	3.0707607794767537	1.836329575350039	2.450528054162633	1.814951361219755	2.939844751926949	2.2216629164354345	1.2165030779876187	0.06891187158270184	-1.265898152346461	-2.117496277764323	2.9	7.078131432133485	0.2855705495338627	0.25493255040697876	0.2536189802269018	0.20587791983225612	0.050238725337864755	4.96802716444145E-4	4.968027164441454E-4	-17820.541705454543	0.0	-186.3293726992557
4338000	-17992.58191085573	-175.72908925481434	-17816.852821600914	3.0096661748800013	2015.4204708114214	48.27418907767184	1.8862093654286067	6.538033338293663	6.153848616266316	6.077731075766809	5.366758631031131	3.244151523936285	3.3257800119220344	3.2543770713335074	2.5040184073159764	1.3905438200200892	1.271250275249575	1.1130596694605428	1.433559396680156	1.0321170056297946	1.3128792123374446	0.09423690901441198	-0.9219183919692588	-0.6231460444356578	-0.4402404316916158	1.0029910416324135	1.6527828773623376	1.1328375760864453	1.8563631241459109	2.3324000246681593	2.369834174956369	2.809165290763245	3.4879857548884976	3.7521279465377617	3.598276131112058	3.5783622377030584	3.431171464226567	2.5716913104819645	1.4475939485117695	-0.3482395383131215	-1.3654837309231478	-1.9671473794703431	2.9	8.965346233098277	0.28549268089906016	0.2511778814751741	0.26056060916635765	0.2027688284594074	0.033186590290219094	5.167012127950518E-4	5.167012127950524E-4	-17816.852821600914	0.0	-172.64266045927218
4340000	-17995.715298772284	-180.75283814789555	-17814.96246062439	2.9208271681529765	2015.5093098181485	48.99614248861926	1.5228070868713597	3.1282852332230133	3.9585355972654157	3.726043909670002	3.9333828193979183	3.826067755166017	3.6288185308876226	2.661494085810071	3.4049048159112663	2.6983301995975655	2.095524513080953	1.8650443974761275	2.2253456532296307	1.579275250273494	0.39047354392913075	0.22990251811895962	0.3219403726429415	-0.026306308914750803	0.38379515475587145	0.9298663581834504	1.3852003960962673	1.249202680681957	1.1817833974170546	2.474866517987235	2.8470578749713153	2.776078563808046	3.042622915909165	3.262558896300901	3.3989680699097296	3.8830162314922525	3.4165223680701877	1.7424171482578512	1.179160243027819	-0.008951290578709893	-2.5145212504014878	-3.913658141888134	2.9	7.0437994429357715	0.28549268089906016	0.2562048127779703	0.25553367786356146	0.2027688284594074	0.04124115235300571	5.017369482415572E-4	5.017369482415575E-4	-17814.96246062439	0.0	-178.55139166018444
4342000	-17997.36516599901	-187.19436988004975	-17810.17079611896	2.9194338086248495	2015.5107031776765	47.95216820771028	1.1286281780052632	1.994030040764546	1.9578706049640577	2.010447577490375	3.5925453951419133	4.386177128418952	3.8061853858260832	3.4615860068649535	2.825454322000119	3.2039274934515576	1.0230363285219986	1.7719117250665666	1.0334879990355947	1.387824169430133	0.7314293711919708	0.3364790592943743	1.4861401246323875	1.17522402209859	0.8816100223208487	1.0191674835427702	1.9999765798215958	1.8233114210349939	0.2653412875255232	1.6840732567486243	3.545575071607845	3.0658911097275774	3.1499500534774483	3.036500445844818	2.389667079190825	1.9202965611545335	2.214541933150888	1.7060266258376564	0.28211595050982463	-0.6076194286310602	-2.003880723667093	-0.909508992443695	2.9	7.361777655545126	0.2882854683815231	0.24677779516501586	0.260796454974263	0.20414028147919738	0.005693738017514163	5.171125193208695E-4	5.171125193208694E-4	-17810.17079611896	0.0	-185.26715373059483
4344000	-18010.140017669644	-172.69263300732322	-17837.447384662322	2.932291163617753	2015.4978458226838	45.840677562037136	0.7937005783109893	2.8743780790342144	2.399979175360078	3.7659913163887335	4.154943935701833	4.000726900307454	4.11207535278673	4.314582467294814	4.117538979711058	2.4233531452895765	1.4384700555645655	0.7454482612528975	1.8372329369882943	1.5046544528409356	0.9904104583597496	-0.43742360786815626	0.618334461042529	1.0204960198873083	1.6111783781013795	2.0334485787777465	1.458250537977647	0.9020631724096337	0.8220782474651045	3.047543924853584	3.4326254559412663	4.279796460666485	2.040551159148096	1.5538023373285736	2.009089692281179	3.708336973296683	3.6328530569461246	3.1830230535480877	0.9350341679055565	-1.4953954897655448	-2.296654933072882	-2.1409363893990485	2.9	6.346170018935912	0.2882854683815231	0.25201094558010384	0.2613102167390504	0.198393369299322	0.043975929984108375	5.154588012939444E-4	5.154588012939441E-4	-17837.447384662322	0.0	-171.24241614634545
4346000	-18003.194201196653	-182.0984914759263	-17821.09570972073	2.8842252547010747	2015.5459117316004	45.62839916743536	0.43525242050545615	6.66618700672429	9.109686106913395	10.080553541134393	5.470240021650515	3.3200356383701974	5.437568128352999	2.5256051401681288	2.9589758728019917	3.029471552421141	0.6637536683359206	2.3193024273861713	1.8613636620066962	1.0669048203759441	1.7631216237380223	-0.4169597673984949	0.6060407595268757	-0.40196882753536556	-0.4859698975923554	1.11976121475499	1.860269640922729	1.933455137062749	1.5615298943352833	2.941638440054209	2.4131845141331203	2.8079898872846623	2.6695008008627394	2.1643055627469074	2.828450371942497	2.9884220044637124	1.7062346533298607	0.8082177518003231	0.14633042104426575	-1.5472426188999158	-2.6934936313433613	-1.262175097456597	2.9	8.174453409196735	0.283229405779255	0.25201094558010384	0.26343104027187125	0.2013286083687692	0.06511580942636416	5.44297664124813E-4	5.442976641248133E-4	-17821.09570972073	0.0	-180.7823839384215
4348000	-18001.869891956117	-186.75630165512274	-17815.113590300996	2.8983989937965164	2015.531737992505	46.23435824495707	0.4083396345526882	4.721507833107559	6.149263891047151	6.801471428753777	5.474442187045208	3.183185982358556	4.372557730257257	1.405996548738225	2.356013630849878	2.1795449875594866	1.18006206409938	1.7540774395139755	1.472471155664857	1.996757408277699	0.8106741469002536	1.0951923074994028	-0.4276994682029901	-0.8979531996212832	-0.8317112384204518	-0.19982034340563604	2.8949421155778765	4.035540458077474	5.011079465029534	6.234207560396451	8.385173757989275	7.4813940527049665	4.596307552743711	3.044056950382992	3.4025936315334295	4.202405103497579	2.0793676314549465	2.1514955707437435	1.6334852237035447	-1.1764506375802901	-3.3543682314291265	-1.4928035539266853	2.9	6.620728252779242	0.291209800801263	0.2586544555666641	0.24943894285344584	0.2006968007786262	0.023802922382172596	5.405301202365504E-4	5.405301202365504E-4	-17815.113590300996	0.0	-185.9471300676388
4350000	-17997.55868328106	-178.55708785307917	-17819.00159542798	2.833430350133708	2015.5967066361677	44.886928817943335	0.5924277035294072	8.857227724589801	6.265602675047502	6.2856934269783515	5.349736916517729	3.9658047164375336	3.106376938188653	1.7204271967462155	2.6394447708011253	1.8226517157042208	2.0950565635322826	0.49835578917724793	0.8169828850430072	2.4040513500619585	-0.5664320764098233	-1.0826632854290497	0.7241307965531456	-0.45526656694831913	2.286179067022148	1.9859309337232989	2.5746525894888945	3.2812899245616727	5.63107278357994	6.0090773365834576	5.2705264371224825	4.176826866796434	2.3047689991722686	3.0210264430243203	3.0284075280305376	3.3843596832738596	2.8684545886151	1.8522564621185547	0.9969704725409518	-1.2007064386461836	-2.91184260969937	-1.961787065616233	2.9	7.092586560718287	0.28242551231864915	0.25295536730930407	0.2528231706828276	0.21179594968921828	0.042998013227914564	5.412769639061099E-4	5.412769639061097E-4	-17819.00159542798	0.0	-177.1147950788182
4352000	-18011.77696061775	-192.22328060084436	-17819.553680016907	2.9277879604184096	2015.5023490258832	44.143462838940344	0.3322544893631688	1.6277534243239438	5.233591443611339	3.7358369931393467	4.105582048374931	3.0659662895277333	4.385851798963696	2.2163263104078954	3.898074416220628	1.9679773225357677	1.1933467914776283	0.8089714230876484	0.4726059568703588	2.2966182240533097	0.33405925076847476	-0.8786381908612034	2.218722391814853	-0.9566332534792791	1.191808866735922	3.5497045700565497	3.596496747390745	3.672342883404227	6.696293647197317	6.482430888276086	5.899324490215088	6.444755513284209	5.214666474218384	3.885715237137352	3.066538112753593	2.8638030743687417	2.7172037719040416	2.558037199921438	2.1790688871517396	-1.3247943192814224	-0.8664954103849551	-0.41149295281375986	2.9	8.533426956397493	0.2894156530644916	0.2477217786709923	0.25805675932113936	0.20480580894337586	0.044643421957995096	6.002136690331176E-4	6.00213669033118E-4	-17819.553680016907	0.0	-191.06539664572233
4354000	-18007.95959233641	-195.9995743302605	-17811.96001800615	3.003293622687381	2015.4268433636141	43.30000446054905	0.4072600496103352	5.877420441937778	4.331831942408431	3.873258697728119	4.551822905764349	2.6462265786244323	4.323694491555017	1.8122170707248757	2.6175059211015355	1.287280195408298	1.8397966081042516	0.19399247186728621	0.2846146166898815	1.9954778126272306	0.5845219538494426	-0.9379136336250521	0.5291258449116817	0.705384122286536	3.2084833028082493	3.1782557966894673	3.7590985326505555	5.048884767935217	5.978695269239377	5.857829542743833	4.66047289361672	4.338799568825356	3.9803339810925213	2.7742221654440353	1.2108285424746015	3.7219568397205087	1.3086597975027776	2.3418671727975484	2.3167095446269244	-1.092692797137275	-0.49256103201240975	-2.4057470854637435	2.9	6.767140014283929	0.2918983065910212	0.2510403095106503	0.26055297280256023	0.19650841109576733	0.021083947760592907	6.14038174893477E-4	6.14038174893477E-4	-17811.96001800615	0.0	-194.82881830847083
4356000	-18006.074304221882	-191.17302861140075	-17814.901275610482	2.9516381574581527	2015.4784988288434	44.68259364394916	0.6448319966566538	6.026713292907397	5.554370061293186	5.003436519688068	5.839583046463719	2.918310848876108	2.835564559935222	2.28888025503791	2.7351231064824506	4.152396343336421	1.573593370757051	0.9064141314336912	0.18026784522241623	1.5393015355360344	1.4778470452979364	0.20880541913536757	-0.4654988521089267	1.2650665371558525	0.8417303117937316	1.6528511845671539	1.7072104250041775	1.1875962857830464	0.002669232387324416	-0.05508523477018512	1.1033168425166926	2.351586107178954	3.953860698753295	2.1165732680720026	1.0540979073895305	2.9120194052691897	1.7949538238028289	2.201265302018069	0.18474729297461745	-1.028709534902245	-1.2039500392243898	-1.9458015774626918	2.9	8.017630203720158	0.28606781493359307	0.2556934461255043	0.2587638009838536	0.19947493795704804	0.06301239302738613	6.282894627526018E-4	6.282894627526019E-4	-17814.901275610482	0.0	-189.36195895121438
4358000	-18009.352138846458	-188.87243008775533	-17820.479708758703	2.8192895572556838	2015.6108474290459	45.56380115805527	0.8050400325228217	6.25975631671603	6.701354211209489	7.2947014175534	6.014594822060944	3.8946788648642063	2.9346326394969813	2.48788611508695	1.9173508790672231	1.8164020236145997	1.1936863165890057	0.24259616639934967	1.1361118227603888	0.4106235059629926	0.25175096973429245	-0.8022268037716932	0.22303640346744052	0.5735123098286631	2.35211039744973	4.111097930226955	3.9540291811829866	3.4602398115514035	3.442797477416962	4.190830574546187	5.576086453465288	4.990159232330887	4.023336848916486	3.7001106803702837	4.74242320068149	4.422628649061861	3.222701467015384	0.9350307594943285	-0.49823826944132027	-1.4778256114209984	-3.2274881066197865	-0.5889311383216311	2.9	6.775883805913724	0.2855325813787831	0.25632853651688775	0.2586639441472801	0.19947493795704804	0.02610457812299639	5.214128001737693E-4	5.214128001737693E-4	-17820.479708758703	0.0	-187.2108412393007
4360000	-17999.457485967097	-188.58449386956525	-17810.87299209753	2.9184376314547453	2015.5116993548468	43.517119619319246	0.7181028101385796	4.315182294563103	5.7676291834032805	3.8991626115522817	3.7125960351659684	2.8724975499056997	2.8916492476211006	3.310697065316263	3.464197064356566	2.963085075994172	1.057942167094128	1.068404111418428	1.6631967047453706	0.9174116236217966	0.5807026733676393	1.5116186550979225	0.15798040098643285	-0.21890493223341545	0.5531436281437183	2.038177749133934	2.438026250054882	3.6453700143702976	2.8466602151486766	2.1856716327840022	1.402934507833869	2.7476015218329737	4.343338286036215	2.5561626303105505	2.297218353959293	2.1369829629124126	1.1516344807596903	0.2425112612256406	-0.08260402239635267	-1.0211279740633987	-3.1507784405652095	-3.8894605993506364	2.9	6.360955228615905	0.2855325813787831	0.2520723750440214	0.25862703529648456	0.20376800828070993	0.020856203509689412	6.236540254314597E-4	6.236540254314597E-4	-17810.87299209753	0.0	-187.167822583867
4362000	-18006.835429272793	-184.79139871548153	-17822.04403055731	3.054127977866828	2015.3760090084347	43.53909398210115	1.3139335288748326	4.987642519792361	6.166703904100213	6.203347122558661	3.680311421239933	2.4628132538465692	3.725237800285246	3.72158466436239	3.1701555668111543	2.184889800868765	2.4446999495445545	1.123679642998954	1.0189020117102103	1.0968218771879807	0.16186689386893716	0.17855657253748963	0.2707075927021221	1.663961483923349	0.36912013825830486	1.6303414495719484	3.157573024076915	2.6180785371837554	2.2527656168208465	2.3482451533603736	2.282296845540239	2.9812679734767724	2.5275459681962653	1.423927390860434	2.2745324527161754	1.7888586994763198	1.20093231835087	-0.06324559790215373	-0.37244057293783295	-1.3549171907967659	-2.135342114255296	-0.8995918049125833	2.9	7.537743123160057	0.2819294133048737	0.2589355292537041	0.2506566341148673	0.20847842332655386	0.02179508454482599	5.495409864086991E-4	5.495409864086995E-4	-17822.04403055731	0.0	-182.04374298258463
4364000	-18028.11115059467	-209.16048406879324	-17818.950666525874	3.010800103445766	2015.4193368828558	45.27491461921938	0.25985585650867093	4.578261119357271	2.8307567800473317	3.1298238452697227	5.515260923542505	2.8006837903023882	3.089333947874632	3.853988189568896	2.600377224670923	1.9273619414847774	3.144266271310649	0.07698987169536287	1.0417685962921737	3.6112450146363893	7.016310944691646	2.7141341529474223	0.8844848810829289	0.2555734609268958	0.9303018076583296	2.159971253264121	1.1315405010471777	2.0905735390526083	0.9910496005316283	1.3114640691342592	2.8165827520961573	4.315181623719294	3.935599583606643	4.9740116240807675	2.5074178984076556	2.702660704906589	3.0479914079626553	1.1546835197950767	-0.5369110728991449	-0.4096459863238588	-0.09446517052740723	-1.4963832822393377	2.9	7.012488343120599	0.2944789333285457	0.254801529014072	0.2525400063544841	0.19817953130289725	0.05644675982426031	5.840886171283691E-4	5.84088617128369E-4	-17818.950666525874	0.0	-208.32294896148406
4366000	-18007.940992358912	-183.5180193134601	-17824.422973045454	3.0196414058822008	2015.4104955804194	45.17096927546623	0.3358768629079851	9.852555634317062	7.602650495550757	8.166773200282822	8.702058554218464	4.912275861885064	2.6070393690417304	4.669612629643172	1.4233925201369704	2.614607863351186	2.133059659488336	-0.2295668738638488	1.0379125417714634	2.0752057538202258	1.220292052865544	1.8583976654110848	2.0687554966346764	-0.023483019699561236	-1.3453555934829504	-0.29903573961306273	-1.330304168807947	2.5803311239116153	3.3311670161067726	4.866649893078284	3.5643000312403363	3.5544581731876557	4.575104651610887	5.37231323872234	5.804705432813426	3.867429357711342	3.9870785025687203	1.366366432916419	-1.2566305793021473	-0.36769183670814204	-0.4537950551419075	-2.798642443337263	2.9	7.351957910192259	0.2827140426319428	0.254801529014072	0.2526920164440814	0.20979241190990286	0.038445015583842855	5.871035266412179E-4	5.871035266412182E-4	-17824.422973045454	0.0	-182.3343141651098
4368000	-18012.478055616622	-191.93988193559164	-17820.53817368103	2.8823491102571657	2015.5477878760444	46.428150989123495	0.43492180376568135	6.878804779100034	8.683796169720182	5.5881359724982165	5.265424258921727	3.3506324173882645	4.7256018461478515	2.6528944387801685	1.5731967665910944	2.308345741206825	1.6174486472370382	0.1064989898012621	0.8254264094750863	1.6656608384892981	0.44613448108398757	0.7307686139570161	1.2536777170083169	0.909040167512503	-0.7438962463855701	0.5054427287126197	3.1395235036711413	4.388283455811767	1.901747889468733	0.8565437705516828	2.065063924369334	3.0875632417049137	2.329003102345353	3.887594723226238	4.516019836479962	2.1803112703562193	3.2486136882889722	1.2325678711831811	-0.6909591534514286	-1.951553851133514	-2.7102718306922484	-3.209101791217396	2.9	7.778670341399166	0.2954846478755029	0.2486546445214438	0.24982868991912804	0.20603201768392432	0.015238333453856077	5.477481944238408E-4	5.477481944238408E-4	-17820.53817368103	0.0	-190.81163875108956
4370000	-18007.9158090582	-184.49518483356783	-17823.42062422463	2.909764096292881	2015.5203728900085	45.755417698734185	1.3320419338482132	2.2794086381450027	3.205106722248823	3.9356648076560754	3.57589357814527	3.013231682239462	3.6736993909560516	2.5212206364225094	1.8137083177571447	2.087427724213471	2.983698869473094	1.7674565900821435	1.4485473613365654	0.8163569266466868	0.6071101481959166	0.47731735069179804	0.5181531199391124	0.1465306357823538	0.3913133447754036	1.2129007387712682	1.7801025814648397	3.0249202984825247	4.116799917886372	3.7874281015807973	3.5354633797672568	2.559573896843923	3.0996325833064353	3.2367914927094983	2.9718854542827624	2.5323348434611166	2.0353331244481274	1.2004651740110788	0.01950480305619029	-0.10054800822333876	-1.6884440944195287	-2.6125702985855126	2.9	8.08882342961175	0.2885499839263143	0.25060948560752627	0.2593168771571266	0.20152365330903188	0.009340845996966012	6.131992716831931E-4	6.131992716831931E-4	-17823.42062422463	0.0	-182.13220478650925
4372000	-18003.353406061255	-184.7617849414018	-17818.591621119853	2.9189802479041247	2015.5111567383974	44.892715869652754	1.6455926904787983	3.7239391840283065	4.050870557210642	4.037004546737975	3.578957876981057	3.2272944641587826	2.9516575065508177	1.9318617521467076	1.633316361316671	0.9014879675651655	1.1786636506791295	1.2770299189068697	0.8312873622119606	0.6115878293189362	1.0296473221344564	1.0251558665351903	0.9781087515879348	1.3753874379456865	0.3429349798876455	1.0477848401916037	1.8751199529350895	1.733719787166312	2.790710749942429	2.8236921013973553	2.5477334970338905	2.6205793807583766	2.6565672012422157	3.37574778267676	4.044588679325158	2.8122345164227114	2.5896481779141847	1.4758382961301661	0.37867104103619653	-1.3568342109432865	-2.6380223338571467	-3.3379838480721	2.9	7.816998046531777	0.29451957578688726	0.25424246765485203	0.2519129806257486	0.19932497593251117	0.040465337139262474	5.53816604894561E-4	5.538166048945608E-4	-17818.591621119853	0.0	-182.2214501545674
4374000	-18003.95291509681	-185.9249109200877	-17818.028004176722	2.91010168913341	2015.520035297168	44.56946628935576	1.1739942161983061	7.132569588879447	6.050458950505028	5.528155906849876	4.395160194956151	3.3936278883617184	3.449924217784887	2.1646387495987134	1.9649360458132852	2.435493594655491	1.0501432427464357	0.7677514298544392	1.0114309363134084	-0.5435110230200124	0.42285140416076133	0.8110427538048284	0.6957269761738776	1.2337300516467447	0.4835007164493225	1.5666091630897874	2.6193787316505612	3.5462953491276847	2.948299721314284	3.5090679755111607	2.5858036752065674	3.546627045912579	2.5859104577849807	3.1793969814155347	2.7640557166011392	2.045328361374848	2.5755162747776295	1.2087630674469334	-0.3309935728754738	0.0591694897826307	-1.3552318894662903	-2.646432587803006	2.9	8.21309122646869	0.2895304669120934	0.2503081043925522	0.25215028071721285	0.20801114797814066	0.009870604945011355	5.569742453370236E-4	5.569742453370239E-4	-17818.028004176722	0.0	-183.69928249844062
4376000	-18011.856826555966	-189.08584054494435	-17822.770986011023	3.105800439557167	2015.3243365467442	45.92245007790735	2.3276798901917037	5.231362414620895	5.288947284090287	4.717179805257194	4.609750371479455	3.842446501137464	3.998048844124782	2.6235106262879127	2.0811751941730385	2.3525344944492703	1.8927131963661998	1.234653440818775	1.369522597257872	0.6783080861500077	0.15569044485407602	0.2576423583377341	0.193699532754727	1.2079845085671068	0.868203215339305	1.457887523758152	0.7937408168452854	1.2073397706676834	1.7628342756762527	1.237787892132674	2.657142937765853	3.4273418812908387	4.041166543161715	3.5169972005200583	2.973406146119005	2.358201522408733	1.3514516748178194	0.5184620635043353	0.6341186267707672	0.26849559188962	-0.9004417779721873	-1.8485117578178236	2.9	9.555742219784861	0.28649251762893435	0.24610626050878492	0.2596052694322766	0.2077959524300032	0.06563257644617228	5.479965675872613E-4	5.479965675872612E-4	-17822.770986011023	0.0	-184.8816675702469
4378000	-18010.29178473748	-184.89679409062288	-17825.39499064686	3.0794898253434932	2015.350647160958	47.313615403683905	1.2038976989158947	2.2939378586304766	3.2840243882062787	4.4163823903309645	3.962307814497838	3.429400017514449	2.3893517680318848	2.490780720118633	2.05994550142689	1.4669991218785596	2.3342209747964136	3.0240680675818306	2.2997460136792593	0.6832951084742187	0.3939238122646474	1.395088075899554	0.7685665270813504	-0.3363932432454552	1.0962111315346115	0.7354234763738652	0.8620100130064409	2.6266924471873088	2.9443882896364757	3.929523091810691	3.9685949551891984	3.3487572709357516	3.2369921146111493	3.8377689090632154	3.579368650601329	3.7243766829545293	3.7865721021400294	3.0705936134490943	1.8708414164765412	0.19675571695176836	-0.6046273401969491	-2.8195523833422667	2.9	8.521839454174712	0.284374687166493	0.2553060906574932	0.26016037307329687	0.20015884910271597	0.06113697001046812	5.774611858749755E-4	5.774611858749752E-4	-17825.39499064686	0.0	-181.77568102535602
4380000	-18009.412245700336	-192.65345078473712	-17816.7587949156	2.9902552610479334	2015.4398817252536	47.05695370935807	0.7187227274227662	6.617356041141727	6.079300225768443	4.164472439508865	3.7717388604262445	2.272453480748723	4.402148477088303	3.3871747528301404	2.6196052668934575	1.6252108465485333	1.8074067204896245	1.7823995846319756	1.1996482146125567	1.7003993354667568	1.5768398832670938	0.4800538320335246	0.5083185243791494	-0.15634536642132688	1.5119639297952676	1.0351847916136647	1.6094326886929662	3.0266748349945116	3.1158879524061103	1.6032252147021357	3.475157759355611	2.7748393788778487	4.216712184820941	4.553037419435415	3.4180730107107173	4.851875675621759	5.631056145626064	3.4358841463288092	1.844465107676932	0.5951212197891181	-1.4679055937375853	-1.8173884679355032	2.9	7.003961882027574	0.290247941271175	0.24861032168348882	0.25494116742363987	0.20620056962169536	0.05186434182783532	5.394681873384085E-4	5.394681873384089E-4	-17816.7587949156	0.0	-190.96213279483754
4382000	-18005.759899997684	-192.42873179768065	-17813.331168200002	2.93542909285002	2015.4947078934515	47.99268572937426	0.8223317481229739	5.269392169217566	4.44262595384469	4.545871634803433	4.077879185209913	3.239982194453989	2.792993322439088	3.8516357760149558	3.374452154188854	1.66983860744246	1.9903007278609788	1.0849518613300673	1.0070204761367225	1.0094161746463854	1.3852019956677022	1.6780902060190042	0.4327396202292482	0.10766263094555406	0.5564228994204087	1.8237283269443425	3.0113274724392207	4.042398766215746	4.117231705775916	3.588982831809945	6.267930992504446	6.37131489199001	6.786679440538736	5.909353564960151	4.797781442697062	2.755847823872567	1.5207280352336183	1.9967981970173998	1.0945008328508214	-0.6479888978790811	-1.541325001303836	-3.052241366031976	2.9	7.2759431117647155	0.29173448987651746	0.25354726554028084	0.2538940781479472	0.20082416643525353	0.010493481779949344	5.601654728765238E-4	5.601654728765243E-4	-17813.331168200002	0.0	-190.76653043664243
4384000	-18029.47622163303	-196.05047149594253	-17833.42575013709	2.8711038948415446	2015.55903309146	47.566774720489136	0.3850589598305901	7.245541771456176	6.257020438703824	6.718980791224441	5.513372391386934	3.761909220274098	2.4214641100702363	4.146342304448261	3.4728927212572445	1.8211198159233066	2.5808566734353833	1.529340845041482	-0.32348233044937125	0.4964413637810432	0.5378702044051382	2.351757378454447	0.786122743190316	0.6930821644086543	-1.0210117478320861	1.1068979351640598	2.4032309412557513	1.1912146031326187	2.71610730918739	2.097921015881773	4.349287338025373	4.7600068332757095	6.402837422147387	5.222766932405356	4.899880309553944	3.4855620208748426	2.245637135506262	-0.18273953007791244	0.30337403205629754	0.5946528256164691	-2.0700058796301155	1.5759649944506302	2.9	9.52129487446592	0.29500216224455544	0.2511180227928104	0.2506264057799092	0.20325340918272397	0.10793074228636713	6.177519398316376E-4	6.177519398316378E-4	-17833.42575013709	0.0	-194.44369215809192
4386000	-18033.574431302888	-194.99059347639061	-17838.583837826496	2.8635064266853556	2015.5666305596162	45.44913177599727	0.6152820179531758	8.510500825405364	5.468300866456328	7.010643683232241	7.186567973053765	6.18033662279368	2.264250600534387	3.216577256681715	3.370267798198487	2.165389061031801	1.7909994659294888	0.9401010564942265	1.2617658630936583	0.843421525243705	0.8755221206243232	1.9731214052541692	2.72807330380026	0.9243563246756633	0.68926012701143	1.337731017410543	1.029465680917802	2.9054388094500303	0.7572734486888051	0.9279672328347188	1.3133246183955452	1.432230925522338	2.517998746020658	3.830965625506341	3.8887356785620737	3.7451506239998538	2.6666919539622573	-0.3754573865119851	-0.2487873669827464	-1.7542509569528986	-2.1079770344481954	-3.291047110149776	2.9	7.565518325356977	0.2864796003626977	0.2601323977617056	0.24875132923132373	0.20463667264427202	0.004715816705001767	5.913240759179929E-4	5.913240759179933E-4	-17838.583837826496	0.0	-193.50983444329768
4388000	-18014.12887598914	-183.27677284316255	-17830.85210314598	2.8966552267658936	2015.5334817595356	47.76820360111178	0.9388460630171812	6.153119587514174	4.454742509933104	5.259552159148197	4.5487356775052366	3.5264401720934417	2.837493593491941	3.374539787203683	2.5665067307856364	2.5925651163031844	1.8292427322102074	2.102621959867271	0.8783280379443232	1.651310705732918	1.6850731555065181	0.7316720002524072	1.0535819615998763	0.23241273929803608	-0.5283044730017378	-0.289750773630696	0.4228204528482602	2.12919621976391	1.5309077426240725	1.2502440630588265	2.6292267464079777	3.6070775340254224	3.0634122375925013	4.316508107746017	3.9126423178025	4.223157181497632	2.6416197836902473	2.163026780740104	0.06547974552900913	-1.402610979063623	-2.3390256672913337	-0.48859263766891114	2.9	7.096563414523178	0.2890162219474667	0.24936398696694634	0.2586699684184268	0.2029498226671592	0.0038359538102165558	5.540795361968679E-4	5.540795361968681E-4	-17830.85210314598	0.0	-181.56706746905957
4390000	-18014.462498801033	-186.52662529184636	-17827.93587350919	2.8171993116669123	2015.6129376746346	48.060774053524604	0.2591396406496602	8.572698807381533	7.844273996630655	7.177228541056536	3.4797486388011665	3.354406383366512	3.926123395728686	5.01447316568743	4.522093160244735	3.15734844674311	0.9052960371177493	2.1416590139709	0.7243739098436268	0.22080431481461954	1.744771470475996	2.8354184155922924	3.0407408280260486	2.6454670585673457	-0.6123345286651907	-0.4387650866305388	-0.32305592892917234	0.02659922895999448	2.095657999759467	4.865013582417024	4.43302714778426	5.326547210093814	8.666579343393956	7.450583432956847	6.569863544157732	6.108209118324489	4.760480990181442	2.5114538147457854	0.900655425632338	-1.6225831648178006	-3.98614137665976	-2.602950360085259	2.9	8.717893682681188	0.2865690341299099	0.253068226130542	0.25741291707238795	0.2029498226671592	0.08562173124976458	5.439446400166384E-4	5.439446400166383E-4	-17827.93587350919	0.0	-185.4548399268807
4392000	-18012.676231284648	-186.4392895106273	-17826.23694177402	2.8975484653163024	2015.5325885209852	47.2874922038992	0.24972229773414337	6.796238115980325	5.839725577140356	6.648853454321051	4.489038869496499	2.9293260216765713	2.558497690743907	3.7519907426706114	3.120972733051911	4.003496751777055	0.8291173306848499	1.6469890344089846	0.9076571946045748	0.6612903102985229	1.0807307287386125	4.7128803089884865	2.4355054695550375	2.206665996437475	-0.03867552660676499	1.7097491917727183	1.053198372310052	0.10832550762902993	3.9412792091719657	4.8040347477332	7.743065790706216	8.063619562184707	9.930967756330489	9.33570046767814	7.647721091978768	4.599863260329566	4.489705177357557	1.8540434984335756	0.46439433057066537	-1.0350295180345181	-4.030651595089912	-4.579510335762691	2.9	9.24214127437106	0.28821521683641355	0.2551176735545456	0.2519910659652444	0.20467604364379546	0.039796702430778534	5.6258001655492E-4	5.625800165549198E-4	-17826.23694177402	0.0	-185.51991006117862
4394000	-18005.918492487563	-187.98759450067496	-17817.930897986887	2.825027151923806	2015.6051098343776	46.40165115984087	0.27623600502994244	6.796238115980325	5.839725577140356	6.648853454321051	4.489038869496499	2.9293260216765713	2.558497690743907	3.7519907426706114	3.120972733051911	4.003496751777055	0.8291173306848499	1.6469890344089846	0.9076571946045748	0.6612903102985229	1.0807307287386125	4.7128803089884865	2.4355054695550375	2.206665996437475	-0.03867552660676499	1.7097491917727183	1.053198372310052	0.10832550762902993	3.9412792091719657	4.8040347477332	7.743065790706216	8.063619562184707	9.930967756330489	9.33570046767814	7.647721091978768	4.599863260329566	4.489705177357557	1.8540434984335756	0.46439433057066537	-1.0350295180345181	-4.030651595089912	-4.579510335762691	2.9	8.319645969341233	0.2850722256477861	0.2542134306829729	0.25174533914501895	0.2089690045242211	0.046275380225521974	5.246603459166107E-4	5.246603459166107E-4	-17817.930897986887	0.0	-187.041317343574
4396000	-18016.113810512903	-192.7673710687826	-17823.34643944412	2.855892628879166	2015.5742443574222	45.556717082155345	0.2626591001669575	9.446271107205266	7.356750785135088	3.2641115877961813	5.685403628759222	6.287524129168681	3.2257795843624657	2.90988295187165	2.9633635494923887	4.737839406006365	0.6760585741500804	2.2653234149913106	1.8513575942488456	-0.20492896084103296	0.9460534906946367	2.80241186529227	1.2178717444482536	2.4352147888193882	0.8008760172863918	3.0628481854173586	2.4786698951806647	0.2978366479466634	3.9011349129467403	2.5987618737393037	3.042404587264409	2.0267796132854246	3.643909852520858	3.076359557438983	5.2168700934515755	5.740755020185244	5.107900412830615	2.713679161325017	-0.7137215883873305	-0.7857982050294259	-4.207905242805609	-5.85321203623407	2.9	9.614996118857624	0.28996527921033005	0.2514666580440711	0.2500722745999825	0.20849578814561548	0.030545439535178326	5.702133628700421E-4	5.702133628700423E-4	-17823.34643944412	0.0	-191.67714139478528
4398000	-18025.566212873753	-196.2117815793144	-17829.35443129444	2.8214785129717947	2015.6086584733296	48.30574018556692	0.17358467933707988	3.634102275411119	6.244137183535688	3.3731072617655236	7.4641590624554155	6.6565668622872405	2.1403018681482187	2.9297116253471573	3.9621761157174333	3.871846960646528	0.6986168248055724	3.355305813728747	1.8416173909273346	-0.14507339236964661	0.11928202833217882	1.1358768785940285	0.6132074714324813	2.8720270884658747	1.0386737121970946	1.5004195606605966	-1.186008837548376	0.9943840859385936	3.6754213684229873	4.302896413890168	-0.7177138449238566	1.5320540871077268	5.940053952599323	4.7794588956946304	2.2503133205851458	3.560544124643102	5.8348812643339745	3.0299303702894456	-1.1740590593584326	-0.2966818139273991	-3.113867193989158	-5.50594116535639	2.9	7.391386071813132	0.28996527921033005	0.2578472405609439	0.24369169208310973	0.20849578814561548	0.02551677425868525	5.22461913890873E-4	5.224619138908729E-4	-17829.35443129444	0.0	-195.97898158854255
4400000	-17996.719334245336	-164.011399362627	-17832.70793488271	2.861748728559417	2015.568388257742	47.91843298549319	0.3061229516109411	6.934589387667443	8.078237899555928	6.382562935308874	6.941583640118874	7.027753396245848	3.305333460282119	2.5630344950486927	4.339920472622597	2.2026826563701887	0.5583049265277988	2.038977633223823	2.3863273983071216	-0.6736045782113209	2.0343303969730537	1.7423231100877574	2.1999928421232404	-0.34366399616549814	-0.4918775150952629	-0.14570708897241602	2.073675725820623	1.5455027114260433	3.9514950782258165	4.75499651147843	3.6327094633627226	2.267696261266971	4.177345477691225	7.300656289799125	5.979439675363717	4.416514328911116	3.0077549699207986	1.482161126679924	-0.8400825556107646	-0.8069009867483862	-3.3649717697340087	-5.503223533734633	2.9	8.834829442959217	0.28996527921033005	0.2578472405609439	0.25547704702278873	0.19671043320593648	0.045644790216773166	5.240501989637398E-4	5.240501989637399E-4	-17832.70793488271	0.0	-162.96776667282057
4402000	-18013.21497737148	-178.07251449415773	-17835.142462877324	2.8265468821400317	2015.6035901041614	44.580836273387845	0.40158018998988665	8.458718723763067	5.860624046111084	7.991682278323533	7.225618839882882	3.8690598168385897	3.376042200707004	2.4246884025419138	4.720740505006006	2.398264589960217	-0.17969216090338114	1.1788081732334648	1.863140016950095	0.15521816443911257	0.8285531999864593	0.7510995680300071	0.41202136243850285	0.5607772355686079	0.3336225879968656	0.5081735595272008	2.3284451392985233	1.872205578745255	3.0088140870354656	1.5487022369170678	0.34436246572321244	3.929979527333214	4.927687144260426	3.859982444556295	5.056699503520637	6.181462670834735	4.158794180582925	2.55609462573652	-0.6971284559320803	-0.3452349246078953	-4.57137672930721	-2.9999688225368226	2.9	7.758674021166887	0.28890832137210104	0.2549552774815392	0.25307355335013654	0.20306284779622236	0.058890005274448536	6.090082887289032E-4	6.090082887289031E-4	-17835.142462877324	0.0	-176.75298271643632
4404000	-18013.327335357	-177.8098833278879	-17835.51745202911	2.9983625746857223	2015.4317744116158	44.86114751792326	0.4929960162091048	7.187883623762416	9.305678385300073	7.632586366183686	7.4444435254951795	5.042139669801828	3.3583250384340415	2.2770549531756674	3.45928727991922	1.8463605692239509	0.37826846157305005	0.12158819030856227	0.26006273960176624	1.252538283977915	1.547996514501699	0.5728654959788428	2.3977648654480372	4.233290404591897	2.746275007532097	-9.270205839233547E-4	-0.31471388953554247	1.2723998070046958	1.2035861782594506	0.6825273818894116	-0.11589942356135818	2.20566835815013	2.062541726170564	2.217393813835002	2.675388252054136	2.8784613761626825	2.932227096122145	1.3744389279959242	0.3171964444307642	-1.5669788977165078	-1.9304198712169407	-2.1904435196781313	2.9	8.597384590571123	0.2850274564753939	0.25689674388220324	0.2558053792430655	0.20227042039933643	0.06657911536839416	5.614360310045364E-4	5.61436031004536E-4	-17835.51745202911	0.0	-176.04573151263125
4406000	-18016.70583198393	-173.0876938085835	-17843.61813817535	2.843850457823875	2015.5862865284776	42.81004111713514	0.6112921017296075	5.502639135528395	5.112101479558641	4.4788656184977675	4.87859500555631	3.399905088679175	2.1258577649943526	3.571225945448628	2.191352017013594	1.9081017554541655	0.03164596409996426	2.119432832818188	1.176860248113333	1.1183559077244967	-0.03223802800182285	0.8250725689243639	1.680453964602046	2.27174168106762	1.2708306283323245	-0.016208664241507353	-0.6386456268109235	0.9488389747495793	1.5165345327836428	2.0750710117307274	3.662727125228664	4.533983852369975	4.923090894396481	4.188122326248241	5.072650612293354	3.355387525623274	3.8300151178419655	2.1766593282645155	-0.9960278069144388	-2.910821010860415	-1.475310168735648	0.2920647093191717	2.9	7.803349219250611	0.28379168383456765	0.25689674388220324	0.25441386470577504	0.20489770757745315	0.016097244187252807	6.098578257589889E-4	6.098578257589889E-4	-17843.61813817535	0.0	-171.45409891233655
4408000	-18019.242769885215	-182.93062647166252	-17836.312143413554	2.8198823084183973	2015.6102546778832	43.7091585707656	0.5429313363149194	1.4459567111098068	3.106595802897168	4.310151957788386	2.4708445165767223	4.357134648495839	2.6915633315203635	2.0966011703896084	2.5246983657447926	3.640489861243146	1.3223311262479607	1.1201892367946529	0.004983547866263538	1.5055672257668253	0.28971643528792723	0.07314416127066103	1.2294735341429208	2.636500658534187	1.1624128863774157	-1.1855276248296405	0.41848109194058575	0.37379522437843693	1.4179846531297524	0.9831288781883488	2.0029993557582553	0.76174921325486	3.156191602592465	4.353725880332387	3.6526693663824803	5.013608431965432	4.470966189067244	1.8355172650968128	1.0796843476346838	-1.857969221306204	-3.6436457051493614	-3.1072986146597916	2.9	8.129923578133488	0.2783662936286012	0.25868355547506633	0.25805244331887844	0.20489770757745315	0.005383578971786114	6.181087844516398E-4	6.1810878445164E-4	-17836.312143413554	0.0	-181.29797869827752
4410000	-18019.509162171587	-187.06079410162508	-17832.448368069963	3.0747196681556512	2015.3554173181458	43.92112460199675	0.8855820583510113	5.183665059006415	5.664691077668335	4.858816867520413	3.5545847587757256	2.88419368554992	2.5827696305581926	3.0030277479340652	2.417587996590656	2.160327948683868	0.6487415310868461	0.7129565057133587	0.8000508553877238	0.6406210893840177	2.7667322170293387	2.324315640463384	1.0394757835049062	0.6705171098184404	-0.10605768223754564	0.7917957922205467	1.9749967483513318	0.47331447305906726	2.6392400591324225	3.515655299554405	2.4740068491817455	3.840831722239753	4.453947409119107	4.173130511799353	2.328087900940772	1.8775805965739538	3.1823832192640276	2.8700312156236194	1.3270656475807565	-2.0420289545100156	0.5745580545080529	-0.5997246237677307	2.9	8.223014438611251	0.2815702639442974	0.2580587501949369	0.2554732782833117	0.20489770757745315	0.022744353876767178	6.321368198070673E-4	6.321368198070671E-4	-17832.448368069963	0.0	-184.3396145232947
4412000	-18009.360176863174	-179.50711810837265	-17829.8530587548	3.018689681939682	2015.411447304362	47.1370512289522	0.3960049143690273	5.550267647395272	4.33163546460354	4.38882321718462	5.852594715175609	3.0912772957507233	3.7652562057360415	2.6575554190164103	1.3602671768748182	2.4100347706895855	1.8490108108466856	-0.0952802773183894	0.8673755255938581	3.1799859536474124	2.5478812867900102	0.7243116688682358	-0.41599509737144724	-0.7324266239865097	1.2879584740483896	2.6987614732943026	2.092657903587848	2.4232101545180558	2.336842970594449	1.869688986148205	3.5414096568455045	4.667907165908785	6.10743787433575	3.097630953420948	3.479542880907859	2.4805664898748514	2.818610832602727	2.1710509058502248	1.7498341598825522	-1.2319120485544017	-1.5237503807218293	-1.325869094527589	2.9	10.808301627880786	0.2815702639442974	0.25825037603663076	0.2552816524416178	0.20489770757745315	0.06790766763419133	5.731163793280336E-4	5.731163793280342E-4	-17829.8530587548	0.0	-177.45956745344245
4414000	-18020.404687378068	-192.62144386443657	-17827.78324351363	2.9239524698804518	2015.506184516421	43.3380479980723	0.620395985708568	3.5829514937255915	2.269421910602638	3.1688378350537474	4.011141891491423	2.783662051834836	2.543657709579073	1.83878177322032	1.3796433091022418	2.355630750462843	1.7244377976641596	0.7497495390789475	0.6951958615163903	0.845733582723067	-0.6183679222150404	-0.2539920415925936	-0.058947123008345925	2.743660418261959	1.6923131208302036	2.915751447851803	5.372211410887061	6.7516613343637655	4.294407960287744	2.8361052707384315	2.1743264915436997	2.7958862002823164	4.156074826658007	5.07278439409108	6.512252969757467	5.890364088953435	4.270379636375173	3.650042483160276	2.559955862434038	-0.780970362027558	-1.394844145147596	-2.0846523250074074	2.9	8.579872619281712	0.29142045008656087	0.24925184873792808	0.25486031640788565	0.20446738476762452	0.008353755277106491	5.595209321005543E-4	5.595209321005537E-4	-17827.78324351363	0.0	-190.93515958840135
4416000	-18002.17679481157	-176.3414802708483	-17825.835314540724	2.907699291029103	2015.5224376952724	46.071231505602725	0.5221696583423315	6.728023389884506	6.57615384353203	8.35658156023662	4.810052240372681	1.8489040060044184	3.0584292669654705	3.1614290647836727	2.413562085711033	2.8861236401913377	1.9674063570376767	1.7887614946865174	2.714459134396372	0.46124706963590234	-0.34959857499856517	-0.4310935941121541	-0.22367236307772487	0.13780122096096387	0.03903789499521981	2.0615320871530733	1.6562481720954045	3.047824781716103	2.0678247649138384	0.8563149551671667	2.023665433021809	1.3706232353088401	3.8677247023000785	4.916497282829017	6.070642643243763	5.167033663219341	5.569057486775401	2.9607560506524364	2.4721272917273898	-1.3902974064184277	-2.296005893769466	-2.169270023836792	2.9	7.778609450142366	0.28787484761178783	0.25426880245253286	0.25486031640788565	0.20299603352779277	0.04440316083198523	5.146220718239728E-4	5.146220718239726E-4	-17825.835314540724	0.0	-175.006850390379
4418000	-18016.499196871508	-191.54683115119752	-17824.95236572031	3.0660989334557116	2015.3640380528457	44.62231115334935	0.47223123186527954	5.0527094623209265	6.220232134205629	3.8274513915480535	4.704716058794772	3.9198020964719955	3.202685841588521	2.254258221840383	2.722993014009001	1.7893895431885782	1.459003200921976	0.3990631468493303	2.084765935594894	0.7877596401230604	0.1770654663762821	-0.9343266288784002	-0.3355318639442313	0.540379877449684	-0.329213733897886	0.864611291273625	2.525320258748642	4.1322860856163395	4.093279088786645	3.9009827666023567	3.410020432348749	2.349515961953125	5.941075388155502	5.406201997048215	4.945410122111468	4.312719265582856	2.772489352345999	1.244853500371155	2.6112197108252135	-0.599953572179849	-1.0151403056170274	-2.6475076278115384	2.9	9.483050105426765	0.28787484761178783	0.2587797514671734	0.24839411544295542	0.20495128547808245	0.06646856804835542	5.666884313970817E-4	5.666884313970813E-4	-17824.95236572031	0.0	-189.24702486872837
4420000	-18009.365957618826	-180.89037666309116	-17828.475580955735	2.9366331313449647	2015.4935038549565	45.64746464986545	0.9607690660909562	5.724994022610758	5.52365112813313	5.693257045490457	3.5936604942424126	3.4946191732632728	1.8025304541245302	3.2944378771536247	3.1470801573265517	1.8340758362065508	1.9624326720932583	1.6607475096371465	1.621419550073544	0.6994699678585106	0.16238563212928897	-0.022526791227372556	1.2882091538227176	2.042629314510969	1.2672905559697363	0.4395323402138801	3.113741101162938	3.2165476511948423	2.1189339169995853	2.8509528177639476	1.1384896166232967	2.577611517734773	1.9969240949137035	2.0187830293301356	3.4874081254945484	2.72015416527624	2.183191163847589	2.1196086383291237	1.0605519604078673	-0.5881824006626422	-1.6248808945469144	-2.240790713996649	2.9	9.510480772107705	0.28787484761178783	0.25677020998792716	0.2542864796218589	0.20106846277842522	0.04568488334835433	5.314232631217562E-4	5.314232631217559E-4	-17828.475580955735	0.0	-178.5446682950676
4422000	-18009.67053362047	-190.2919069189145	-17819.378626701553	3.0814941513201344	2015.3486428349813	46.48607664355179	1.2388494460285406	3.6283521159530627	3.795060354109696	3.968102295483408	3.8292890667757797	2.7901804593873294	3.6476166790283253	3.2501718622040654	2.847528795965541	0.9906909860584466	1.4719633132385748	1.4710141837081978	0.7077535772949153	-0.09905815309746649	1.3028926016438869	0.6172350345296318	0.10666316559872802	0.8637867360344609	1.1755500007908797	3.5358992975207952	3.3403101657124754	3.243596001111296	4.1895541984094535	2.447928275234564	3.0178094133696396	3.8912598294369234	4.924860683599393	3.7844975262731477	3.630474574738848	4.480209300179567	4.007925362635596	3.866141133608149	1.4162242302390002	0.35057519864276276	-1.5767110637680586	-2.116298175866683	2.9	8.894028872232008	0.2977570837127251	0.2527494214761345	0.25265373188175105	0.1968397629293885	0.04050470726737349	5.658428978113786E-4	5.658428978113786E-4	-17819.378626701553	0.0	-187.0951190257082
4424000	-18004.323719097585	-178.7582703263341	-17825.565448771253	2.9957694007136912	2015.4343675855878	43.92709255039197	2.2846499287501807	4.84722166337626	4.670203269370967	4.882740916805659	4.892723605792042	3.490191135490798	3.5415261363485446	2.0121842857140435	1.8444214768006075	1.6564286342082022	1.2805600840479554	1.0999925653439047	0.4694324641746899	0.8862106956365898	0.9967090920495197	-0.5660411485297915	0.22069423304553537	-0.37927559255042004	0.6586329435288254	1.8388473981724993	1.6264515378177322	2.0293317967496813	1.7201346153687345	1.2737679166907372	2.598565357686267	3.7099356284553924	4.567707581728359	4.253806354653483	3.587714544690918	2.5949694506208996	2.1404930309917423	1.354135109334626	-0.5443004390621662	-1.0142256809004087	-0.6711881197394117	-0.6901057478213034	2.9	10.51843985101823	0.283997244630274	0.2573372626581485	0.2528267427288581	0.20583874998271856	0.04050470726737349	5.633240973496992E-4	5.633240973496992E-4	-17825.565448771253	0.0	-175.1486662097099
4426000	-18002.089635894303	-184.89703402213325	-17817.192601872168	2.8444198565543384	2015.585717129747	43.957982721951865	1.007945309845448	6.498613834116968	5.921776022874506	5.285548206021495	5.226254626206806	6.53269648905719	3.3527401339975595	1.3937898876469654	2.4526710616680494	1.6606167245985313	0.6916412691284533	0.12919185465776473	0.5191008015759093	1.996392897966558	1.001169484426185	-0.37228721654630836	1.7818901322360408	1.6751381265790624	1.9532657755508005	1.5626009950779192	3.378806161543066	2.542576309660819	1.9561462882198244	0.4605201330976383	0.6152396178687933	1.8337506071008063	2.3996728317465426	1.2634252793433043	2.0116966522217012	2.2039254748333104	2.85957914055261	1.631632083961383	-0.18294582917568394	-1.7336939755327436	-2.3575951233866506	-2.687440213014695	2.9	7.060756343814603	0.292724549541469	0.2573372626581485	0.25556884730891094	0.19436934049147067	0.012842322608349423	5.821585307773392E-4	5.821585307773396E-4	-17817.192601872168	0.0	-182.97265448370496
4428000	-18008.957695247587	-179.50508619122925	-17829.45260905636	2.869255875401044	2015.5608811109005	43.727221346671996	0.6152741487827186	1.8453369199705532	3.550435440448691	4.450307133205843	5.73353216015225	4.398731974991649	3.2354554682119776	2.272384333521688	1.5460211939038855	1.0842391631758252	1.3861567137532118	1.572434270125969	0.49176393323385226	1.0754276423898097	1.4360589036398246	-0.11782039597159788	1.048121893698066	-0.6218500302914176	1.0911250157455603	1.9964815183965101	2.261297905311184	2.2384671419676465	0.7322516816303466	2.199522608496171	2.579791878605476	2.753190795630135	3.33529624656787	1.8453070865728933	1.937952844440417	2.7675343881233294	1.7190045570566037	1.0447832639142716	-0.16373728877207033	-2.5247050012765886	-2.998013803293785	-2.161925605000149	2.9	7.344448660024546	0.2840103342062035	0.25783183606944465	0.24872824095594584	0.20942958876840514	0.008116758450851925	6.33563859895751E-4	6.335638598957514E-4	-17829.45260905636	0.0	-178.02029269993503
4430000	-17994.01138060801	-175.1263626048353	-17818.885018003177	2.890515304368968	2015.5396216819324	44.84279219132771	1.1544968281070678	3.627140346591612	3.9616804357767728	3.9370269387958308	4.057547278216932	4.134527210649995	3.1946221991001007	1.9621130821151436	1.3677573562246863	2.113207436064185	1.3158294202450898	1.7781984624952112	2.1226279611159318	1.066022426995118	1.7178928045386335	1.0686446639394758	0.43091203790839555	0.5711624984120851	0.8292478235702551	1.234749894620772	1.1131010357758724	0.47597968988928896	0.8697256205006269	0.5890272941486248	2.6876762244000707	2.6325492703200974	2.480977783210348	4.209808686920262	2.9999901013268517	3.4252789921274216	1.7061065697786386	0.4046271630227024	-1.2867034871438654	-1.8389543235119337	-2.645084474233916	-3.3697962441201037	2.9	7.913478300567616	0.28107821339665057	0.2550970005977671	0.2600132658427481	0.20381152016283338	0.03299699885405451	6.11663602806526E-4	6.116636028065261E-4	-17818.885018003177	0.0	-172.8881387324152
4432000	-18016.768585887694	-196.35708113619165	-17820.4115047515	2.9103115055224147	2015.519825480779	45.1306399279862	0.4141719890443649	4.995375242633789	2.4661881174888474	6.182252376891247	5.139014044678007	4.457632243211275	4.452325911004831	2.182869081620388	2.3127931215571	1.0536249469333663	1.813062417254933	2.1890966454458844	1.538365074313476	1.2547996307340865	1.061367825517959	1.2969741623936195	2.0747572207681264	-0.622354435689684	0.4973602810076354	1.3595874013142015	1.6178919759258472	0.49296564128262277	1.5083052379861315	-1.2048224938336807	1.8430947955883767	5.401730521958121	5.342334107477713	4.73305944696877	2.8739123540545966	3.579581640812215	3.8836273074782355	1.096444082931416	-1.0365379633958876	-0.6166080788002113	-1.708230895714599	-2.546404895798778	2.9	7.697563356943058	0.2827539440236674	0.2550970005977671	0.25908372017352166	0.20306533520504297	0.00652185405767885	5.901232446015507E-4	5.901232446015507E-4	-17820.4115047515	0.0	-195.26455579346282
4434000	-18007.799288833452	-180.10960852720913	-17827.689680306245	2.9918470955249816	2015.4382898907766	44.72859145565144	0.4386384906964355	4.638744992053074	6.450401030510134	3.582462653064283	6.38326942526831	4.392797516383859	4.299488047882254	2.1826768792121474	2.701717751504126	1.0497480412820899	1.9102312322975297	3.093559361705587	1.956150432710989	0.6701688769272399	0.9404428142968198	1.871125437009725	2.338986844529174	-0.9042246324594152	0.7541635188659439	2.2462132011894886	3.1820194850398233	3.8153267633515897	2.0545138981672304	1.2079068596485203	1.9036280057218216	3.7421026087205687	5.3525069171735105	4.65901536255982	4.261510865259855	3.2664104599816746	4.907526879865265	0.5743751690274226	-1.812286404570743	-0.4580738846721014	-0.48441908026283526	-2.894755813573551	2.9	7.805755230271805	0.29189202161851496	0.24707129580634193	0.2579713473700992	0.20306533520504297	0.03297856203872452	6.326791979726895E-4	6.326791979726895E-4	-17827.689680306245	0.0	-178.65743257099257
4436000	-18017.75632046292	-189.46052414428434	-17828.295796318635	2.885481971942318	2015.5446550143593	41.84944467814714	0.39559774460745606	4.5917713550640995	2.9704856434382165	2.8354579052180027	4.268394156964472	2.9989083256171005	3.394604058788072	2.43105347381014	1.8567114989541285	0.5862796244682315	1.1983866744812777	3.1930686789327445	1.9410067879649906	1.0598177771621757	1.1544331679473379	0.6164697095423702	1.2323158756908794	-0.6099385290992112	0.327620957434964	1.79760322792449	1.7961798896784296	2.964694691514241	0.3528651362248968	1.7107315416133504	1.1853212907332502	4.207189269203741	3.377650982742222	4.522631522857678	4.584263001562783	4.259323098412584	4.387619511279004	0.733887643574983	-1.1054492798848252	1.478376695748243	-1.1409793948813638	0.46385752901994426	2.9	7.870491031160229	0.28321889981132975	0.24911597835115906	0.26142646083224863	0.20623866100526153	0.005306962323979044	5.744230873606672E-4	5.744230873606671E-4	-17828.295796318635	0.0	-188.35512339021602
4438000	-17990.652738761033	-172.37314375567877	-17818.279595005355	2.7135554814896454	2015.7165815048118	43.416274104804046	1.2717197724192681	4.65952937811958	4.511745300584215	4.8050505882663925	5.133753963613236	4.743213519063909	2.7860150626487994	1.589159084066131	1.5184305907263054	1.705949547203164	1.6605010684563273	0.7502724711634488	1.0027529688699142	0.8188906818671731	1.7540567677328927	0.6338313023155588	0.42560490367916026	0.27809400567771186	-0.6700160844022782	-0.785279749964265	0.10507152065487185	0.1792621908443217	1.4705299256309297	2.341190708743879	2.77167639888643	2.7952283644118165	3.3740868349223865	3.2899583519460567	2.8800010447521402	2.3812828620261866	2.4264348242908302	0.13630077766663395	-1.8996227609286254	-2.976583130575058	-3.5801603127196664	-3.204868987763076	2.9	7.796102501857184	0.28321889981132975	0.2586736198615861	0.25483675167001224	0.2032707286570709	0.022319021016189062	5.937219433359296E-4	5.937219433359292E-4	-17818.279595005355	0.0	-169.31453437424938
4440000	-18009.30005211207	-177.64661681395043	-17831.65343529812	2.9534888067728042	2015.4766481795286	45.24269737405307	0.557057982901115	8.019041184863754	6.91901388049097	6.4629427644188135	6.146665019644964	5.563420479378756	4.138726842817192	2.437783558822901	1.6542619560187666	1.8549089139069905	1.4394363602238491	1.042651447662646	0.9443557106407332	1.6044105649852067	3.202337008605748	0.921650333411913	0.7876002000125422	-0.06079646934659205	-0.21372228949364358	0.4178585021327997	0.36856235168439877	1.3483611526657522	2.6091968748599714	4.140011203907042	3.8868600434876894	3.541743927699642	2.425717401249196	3.6996965348921877	4.091683932168255	4.985795095279163	4.420872932662414	2.5762028879812355	-1.6208810279644017	-0.6175040889126038	-2.1567921773612837	-3.749247520918545	2.9	8.10981654571034	0.2905257666496277	0.2477866071662946	0.25869863534474674	0.20298899083932995	0.029818929278804276	5.872590630823022E-4	5.87259063082302E-4	-17831.65343529812	0.0	-176.0659848787896
4442000	-18016.503635545858	-184.44347237284512	-17832.060163173013	2.914194262106812	2015.5159427241947	43.82644592814343	0.6251468143926187	5.377446273300823	5.909916763969342	4.714142972796619	5.767473376955567	4.412369814230762	2.535345585745518	2.1718505595674507	1.6895627769898935	1.8285237725968937	1.3043481837825635	0.8156112709991035	0.45448070577093647	0.6296939428202082	0.6921127145875094	0.5993707448883681	0.3737565404983729	0.45145644736137813	0.5961902839088428	0.6061282544885428	1.8936540088448097	0.9546102490539614	2.913093603123664	2.4815936407253787	4.761137369270381	3.3695709860454017	3.6606074240255273	2.8083012045936036	3.5408282020103172	1.6766883918643685	1.9774018784738376	-0.9812076788603017	-1.825056510378521	-1.0002962704132805	-1.812005363944659	-2.9783591390008612	2.9	8.38546244602545	0.285562259956573	0.2624028678785276	0.2542043442323423	0.19783052793255612	0.044993439005307785	6.448314491824066E-4	6.448314491824068E-4	-17832.060163173013	0.0	-182.65480389279682
4444000	-18024.425094822484	-197.16471691943204	-17827.26037790305	2.767380423949413	2015.6627565623521	43.04434126902802	0.3819994110232266	5.488698293467458	8.20515810155004	6.683189445547383	4.940088066258891	2.8724840757295755	4.08895117196078	3.0522608590691664	2.188246747552494	1.1689568899468168	1.9059941133583418	1.5682036218472035	1.2064093237739262	0.07750871044408514	0.5405049173618719	0.3065400856956071	0.5744146839349681	0.7410450776023519	2.41387547435284	0.6281706438560699	5.7047207902377925	3.2063232044593817	3.0565856825641653	4.122991893788766	2.143485376972147	2.7164804511209537	3.3376565736977266	5.4938711619680705	3.157562815000781	2.5848497108732893	0.745305630594102	0.24127002922394117	-2.1154984453932424	-4.310458907533733	-4.752521801213381	-4.242997321739419	2.9	7.741341189583931	0.29048706855043555	0.2542413770939177	0.24812264619849425	0.20714890815715145	0.07525565046255615	5.45209669974394E-4	5.452096699743936E-4	-17827.26037790305	0.0	-195.63667722867177
4446000	-18008.450123550512	-181.4094065639318	-17827.04071698658	2.775993151825071	2015.6541438344764	43.38014092381091	0.5192193655677135	10.167396248971366	7.461536041822062	7.449432073781705	5.467905762649958	2.8395061301759084	3.434097185088131	3.0106674339004127	3.962794613371563	0.755064047171834	1.3716738378771798	1.0641167921849948	1.1577234969624364	0.7482379627419384	-0.30790868349028233	-0.09246558404494559	0.7409176432812682	0.12426402532967962	0.10741188962085674	0.7787212712637436	3.6634701040517896	3.7161972838483393	3.0593359241947713	2.7340673045059383	4.819481152579151	2.195310518898248	4.223019852496701	3.6562670415646563	3.6063594133498538	2.958965670078336	1.68228527287395	-0.01127003812520802	-3.09646349239193	-2.9079165403597655	-0.8544063029037001	-0.24780570125773638	2.9	6.387179364041844	0.2922880756920262	0.2542413770939177	0.25167810844720295	0.20179243876685213	0.07210064773867052	6.031089256340424E-4	6.031089256340423E-4	-17827.04071698658	0.0	-179.8900261143928
4448000	-17994.533308052873	-168.97869750675397	-17825.554610546118	2.7885831452957115	2015.6415538410058	43.15224796403891	0.6978517522423001	5.473062113682836	5.650139138368578	5.065686830522553	4.840529805633909	4.226925350543931	3.190217778732369	1.8146166348856394	2.389099981199253	2.2571630712280846	2.063636002644519	0.961179496239617	0.631584048452859	0.2189712825530567	1.2155897431666496	0.37293931666466634	0.9465239226792267	0.09189279992068103	-0.23850489352719859	0.9031652181799434	0.04885734752225024	0.9093984900340182	-0.700287932920346	-0.44758246537196533	-0.24801011857753463	0.7084892462896404	2.607035159875081	2.6004266409685832	2.8747808285897554	2.1272874635427863	1.773346142425092	-0.6237971125269063	-2.219227699255402	-3.0812064636730017	-1.1592253275949316	-0.6624872289436026	2.9	7.050417676100699	0.28252339290071693	0.2542413770939177	0.2560433041660417	0.20719192583932258	0.03950295530400441	5.310875633456961E-4	5.310875633456961E-4	-17825.554610546118	0.0	-167.2030799045333
4450000	-18010.473221471595	-182.83027569995213	-17827.642945771644	2.8752469804841345	2015.5548900058172	44.416499456031595	0.5786985110678075	7.457530652209488	6.914215739103709	7.97785510242309	6.570876616003364	4.72445800428168	3.608421384339115	1.4536121112874252	1.811182323670879	4.205769821121638	1.9670136094505404	1.4696652829818624	0.13715868587076202	0.6695048272826777	0.09268014200395264	0.6800665749571919	0.31653720485980474	-0.07340838223240392	1.0435856612260808	0.8560899527414192	0.7818466115985809	-0.679646176424054	2.188138326395731	1.7453025316477417	1.754340125634358	2.1882457852789186	1.8436085181098112	2.9159231928181897	1.1004951048324798	2.4387748643224594	0.8043790464804892	0.4008425207466274	-2.1682952951941084	-1.3143545754666013	-2.30741985672262	0.561579757996848	2.9	7.333146960521575	0.28439399137240334	0.25546606220037305	0.2539739519196324	0.2061659945075901	0.009104859886138279	5.616113866344458E-4	5.616113866344458E-4	-17827.642945771644	0.0	-181.48552971515284
4452000	-18000.13546926296	-177.85504243972937	-17822.280426823232	3.034714189257792	2015.3954227970437	44.48989093091414	0.36521381584191476	5.2317133493843615	5.85678122509328	6.298928617428963	6.777461071040918	5.6022841915002	2.8169649265334105	2.2105973959220626	1.0768165146881872	3.0958727101681576	4.2662966296077265	1.1228167690583506	-0.012947435575100141	1.0425608548123584	0.11856291382235362	0.9389313303684231	-0.7864941589129003	0.6968950907230826	1.6557917406807032	2.183401807752181	2.1430260434032338	-0.15585100768712357	-1.274805693633551	0.8082633022319751	0.22710668706175485	1.124204381083229	2.61411143369513	2.4561219774130683	2.1861168284212313	4.152605945878775	3.375022495419773	-0.4473230011452215	-1.2895796703782216	-1.771691439870947	-1.317090348634653	0.2583207030315129	2.9	6.962603434171704	0.28919641611030933	0.25066363746246706	0.25591587492875884	0.2042240714984637	0.044159720908413136	6.562134118529009E-4	6.562134118529014E-4	-17822.280426823232	0.0	-176.5132286501671
4454000	-18016.94062707053	-189.28657029405161	-17827.65405677648	2.908888350669661	2015.5212486356318	42.225252883243485	1.13659212970714	4.467636951928015	3.647736304822994	4.666640108807648	4.685008193815096	3.6185948023991767	2.152740939785258	1.6245451265566122	1.6716684986862789	1.2173731146465943	1.2994234898051829	1.7167264820071695	0.8754528732560705	1.429516223429752	1.5674377294337731	0.4798857766801941	-0.40204600700739124	-0.8279599807129515	0.3508362786466517	0.4382557660628894	2.379239542824063	3.657836489830913	3.0084196069907696	4.478471939590186	4.660232106606906	3.428328043032817	2.351744835258419	2.727496449689492	1.2083959000112743	0.7422593368986031	0.43485087555664437	0.06539824983233757	-0.18855239591841888	0.030069214651624265	-2.529888510417583	-3.5910576707390494	2.9	9.194525600006132	0.2856166035884263	0.25066363746246706	0.2547705459167053	0.20894921303240038	0.0771521122426029	6.571305621967415E-4	6.571305621967418E-4	-17827.65405677648	0.0	-186.64981581992527
4456000	-18011.095332632794	-190.5922205168704	-17820.503112115923	2.8398275746374355	2015.590309411664	42.61298831798526	1.024373779267908	6.519286275791644	7.188033601760109	6.530554069293113	3.6774653914289113	3.3764749190634302	3.2040739770469755	2.1838375198061324	1.589735391114914	1.1892984532696955	1.1533962987452304	0.1015418776028591	1.9325208846567998	1.8698820397143785	1.259257925746981	0.9276298347273895	0.2990541081434819	1.476192800221514	0.6492316990565004	1.326201586758148	0.0235762313034924	2.6759007728332156	2.3251021847275384	2.105382718790505	3.08234235417033	3.840828552946709	3.638119079036616	3.1805769785891838	2.6424057794200575	2.1237149237522286	1.5272878081476386	0.30702799952781185	-0.5831602697143953	-2.2388072165435164	-1.7692732774606361	-1.891589927048404	2.9	10.700889120969666	0.28677180311589207	0.2495084379350013	0.2647521177295289	0.19896764121957677	0.04691791051746971	5.10283904229775E-4	5.102839042297755E-4	-17820.503112115923	0.0	-187.9008104377076
4458000	-17999.244254273406	-180.20095644844466	-17819.043297824963	2.831347014662634	2015.5987899716388	43.94464202543699	1.024373779267908	6.3910872790480475	5.393813874616193	4.51800209924622	4.642710619724067	2.891195916388918	3.082364738826578	2.4605751098884023	2.6590421919299887	1.5763773790288347	1.6853492563807762	0.2936831502076843	0.6564012414652793	0.4421068461714276	0.14629980020427802	1.4619028575037678	0.8681610231213936	0.8532422807748433	0.4245462743830779	-0.5814611498144262	0.5933187532145089	0.5561205144373058	1.3629950789715075	1.7564184022367617	1.946754602395542	3.33418219384644	4.004841762916679	3.733690798914421	3.310628972562315	2.47111968326023	1.5055123176409102	-0.5563382409556993	-0.8863272623015748	-1.470604778349934	-3.2379013472632057	-5.33580415958903	2.9	7.064106294130144	0.2922996924868724	0.2542548172071596	0.2539631780699351	0.19948231223603197	0.020284459910655243	5.190333143403694E-4	5.190333143403697E-4	-17819.043297824963	0.0	-178.26868733671594
4460000	-18011.155304157437	-193.4970014827696	-17817.658302674667	2.836792047528749	2015.5933449387728	44.05782515461836	0.6569096686907718	3.383879914001212	3.561382940733303	4.03181650506671	3.856627044824317	3.3220040243810014	3.9907108802708513	1.696287848707383	2.171040724308736	2.9733354092439903	1.335499108238011	1.6397271194326282	0.24112562556405992	1.3570513243407312	0.48043201973920013	1.0642986956813492	1.2511246735330124	0.32354678046532603	0.5383470158225128	0.8386611869412424	1.2012547804484432	0.8845316863697283	2.275586454136598	3.632459750153658	2.000825826852169	3.433444849058919	2.8532729961679615	2.949496471506529	4.10420012312062	1.2998859012456214	0.8136137155788729	0.47148327778297494	-1.5136549542252662	-1.294715962073865	-1.6183778457248754	-3.163564121078409	2.9	7.757228884889397	0.29100052198344384	0.24964089675094853	0.25555042027532515	0.20380816099028154	0.02292809272427973	5.697677495172205E-4	5.697677495172204E-4	-17817.658302674667	0.0	-191.81836438344646
4462000	-18025.50570556014	-197.0998926567688	-17828.40581290337	3.0438114109372703	2015.3863255753643	46.09524981769302	1.2732808608477368	5.580876566132586	5.214967855515223	6.688867675941161	3.7945492308829314	3.517178331673597	2.9002151046996154	2.2414828887242955	1.6738054377551668	1.9268075983648674	1.8072672540835817	2.371593316161631	1.7181748538716737	2.4827071225982777	1.3478323287103833	1.5542656146763683	2.001988063357707	2.3878697476154036	0.3274416798490733	-0.18117098989556574	-0.46136813564866774	0.34670757576999855	1.6647059037832395	1.158806563489876	1.1963155042839924	1.5402965080828444	2.2032257065179826	4.513019971457322	2.7022075506247085	2.954554085684122	2.8344484506296794	0.22218856952668065	-0.744803711937235	-0.38520337198958793	-1.0947165173890214	-0.585395213481035	2.9	7.856880293144048	0.28584039603839334	0.2576166576673291	0.250689149161111	0.20585379713316562	0.03098317682083644	5.208586229413987E-4	5.208586229413987E-4	-17828.40581290337	0.0	-194.41976364706733
4464000	-18021.59846992657	-201.58935379000803	-17820.00911613656	2.9922953310626377	2015.4378416552388	45.86041902730176	0.6093742103991212	5.229351818626435	5.005659041176976	3.2491822649386064	3.8567382361276987	5.207942065438912	3.1460406467630286	1.6572952911670478	1.930808202798974	1.2059260731314867	2.3820960177559565	1.7276455686476135	1.251900281443652	2.1873685906192395	0.5590118060299984	1.1009059824863967	1.0014519624467941	1.7732181148532415	0.39478347728139523	0.8471908509281171	0.21409746946343655	-0.21316907873929536	0.7900552941719556	2.659663157777106	2.857895043590412	2.7242336716327653	1.8305424943467312	3.4614866830915005	3.76293062640718	3.6847364213328975	2.2869495043250607	1.1256366820490729	1.0265633679000703	-0.027806071914615288	0.07684811105196193	-1.6587010196590508	2.9	8.991227472186512	0.28283214449762945	0.2564635750550225	0.2568584735036731	0.20384580694367407	0.05241057792505877	5.748545877511257E-4	5.748545877511258E-4	-17820.00911613656	0.0	-199.5869966500402
4466000	-18023.400268621226	-194.77308045689335	-17828.627188164333	2.9715775507132696	2015.4585594355883	49.18645217232939	1.4636216142125578	5.565002457638412	6.42481871979074	5.097235853040941	6.239716133866048	3.81131441286358	3.777419548286476	2.8105463423310275	1.840313488358699	1.665442537048626	1.2985123298441987	1.3647352354982236	1.8970176095792404	0.8809271857904515	0.3675012828841817	0.176482936022424	0.9287743905064849	0.7346431183941956	0.46606160281609743	0.41550748079487343	0.9118238991325458	0.5748517450563261	0.21517891572639303	1.1082498622981085	2.624226295517181	3.1261006117699712	3.765927690100772	3.355815219626147	3.635097117706653	2.6298087984618927	3.1182872292337764	1.53169746318597	-0.002481576826152132	0.7509553260951616	-0.3724214871705487	-1.8760431081948492	2.9	9.550012778552782	0.2931077659047532	0.25422454958328067	0.24896676405324406	0.20370092045872118	0.05585272377211728	5.719691801769715E-4	5.719691801769714E-4	-17828.627188164333	0.0	-191.89120769631506
4468000	-18012.521846867705	-185.06557563252815	-17827.456271235176	3.074039809726972	2015.3560971765744	49.37586366320692	1.866317630761077	6.539953623661406	4.900076121134079	4.872082743728195	5.111448255639331	4.078099389796458	3.2952985165711612	3.0124514902989246	2.828442673045995	2.6766835127730646	1.4403297614358548	1.7429785252842354	1.1420065825556154	0.4795652885338696	0.11802099443671088	0.5698481195473686	0.11653972886272568	1.1755754324411518	0.4315203423475482	0.631216248857869	0.6204242452759559	1.1157966598715725	1.1695482779588828	2.1630477820530065	2.158470646155402	1.863527359588205	2.2613748861070664	1.9189336418005634	2.7871190977657365	2.533278428851925	2.3405020262534637	1.347336889890281	-0.09741758637173029	-0.7350056345711681	-1.0627891465267667	-1.4007720672259145	2.9	7.245643051058411	0.28351099940813906	0.25694975609235027	0.2543731529881797	0.20516609151133	0.006504687204744605	6.216901928388255E-4	6.216901928388258E-4	-17827.456271235176	0.0	-181.91142086517848
4470000	-18012.41364363825	-192.0699599311832	-17820.343683707066	2.89444313167254	2015.535693854629	51.86057915923285	1.522314142264688	5.6294641867203055	5.54758803676542	5.587978081527141	4.843889518406963	4.4438351617686065	4.581560765754327	3.0704949172418923	2.465307508754414	2.0983323650790875	2.5446528261388353	3.242775412516191	2.5453066491192136	0.6037663801392584	0.7854778493190178	0.5924714513219019	1.0834514612007864	0.755509837087307	1.1803901912831112	1.1064312139445445	0.1885049552257011	-0.415265799306179	1.310829402340849	0.5379889478376053	0.13682412662966836	0.7873941196045429	1.4489282514038249	2.1012966393233605	1.6262552276323303	2.1241672822350175	1.2566879170373335	0.5706592136028816	0.11162427556113141	-1.2383338489186841	-2.3266928649050316	-1.1681227049385943	2.9	6.446311608552576	0.27554648342113586	0.25694975609235027	0.26323283004049125	0.20427093044602163	0.05519924478419921	5.121635194327439E-4	5.121635194327435E-4	-17820.343683707066	0.0	-190.0061612012102
4472000	-18017.671452534527	-195.58410405180732	-17822.08734848272	3.012575776343037	2015.4175612099584	48.804720518558206	0.9636881246335445	3.353287532933938	4.426522538492541	3.7633763960226974	4.355905831391753	3.295572420623198	3.8311539467774094	2.627514817574401	2.033324300345183	1.3322203948701543	1.6718390127594092	2.554727787452302	2.136929686923602	1.3112904502697948	0.986224648110185	1.739697606161964	2.199652467600845	1.5789693132598068	2.290751043267888	0.40224785229346216	0.2814549202218531	1.5540576336010654	1.202567910311119	3.129030285836131	2.6613065733532544	2.4349225338337512	2.8744294032187696	1.9676966962125837	3.000880806926684	2.3261236077421166	2.6674131476816796	0.9654826007665402	0.2087815652053799	0.01059360241482099	-0.8772417004569366	-0.7246659703965579	2.9	8.707480980875916	0.28982830422299355	0.2504078009207277	0.25228038426835286	0.20748351058792486	0.09359974579812136	5.318865442372803E-4	5.318865442372803E-4	-17822.08734848272	0.0	-193.0754552304108
4474000	-17998.6842082792	-181.01023517820846	-17817.67397310099	2.8490403613597817	2015.5810966249417	47.47636710431274	3.2438407264780222	3.7668294598035965	3.839707465132757	4.396152735291193	5.144325789015588	4.043008988168303	2.9995657795316752	3.327026157965962	2.6297707063302505	1.8507989881824538	1.8514093454619573	1.0585870638976986	1.1404603788808934	0.47333554279982826	1.198169027478848	0.9313656594553325	1.35544127958795	0.7403235576322229	0.9410995253251099	1.0110756993267211	1.1485296738101072	1.5570631964427606	1.330703143434226	1.4864306443168485	1.3544456775641884	2.132471790519172	2.5922539939137597	1.540079606982797	1.9042213319627062	1.5344165037311175	1.7066221891057747	0.15536261607052426	-0.2233333334750373	-1.2620566423231598	-1.6683908706023143	-1.4391762230640524	2.9	8.513602210480057	0.2867571446366146	0.2575743406676915	0.2560321940840423	0.19963632061165051	0.04859474311773464	5.604442381525567E-4	5.604442381525565E-4	-17817.67397310099	0.0	-177.5992406008515
4476000	-18011.152256969628	-192.54486407621064	-17818.607392893417	2.813379526700715	2015.6167574596006	45.44678934076906	1.8766806665698044	5.667465971007649	3.87566545894481	4.3109877204367875	3.6133688927640013	3.014662910456487	1.7445659235471513	1.6418168212769144	1.888144703020128	2.072770833662604	2.3301324456554156	1.3010724827520521	1.8025980005060394	-0.09705801118892377	1.082921928389633	0.8039842329756998	0.0672962075933391	0.28218431789691506	0.15354936740891711	0.8079397114683413	0.6775425650292041	0.24782984720635914	1.086505381906433	2.3258513332986914	1.98028705665486	1.4934536085904981	1.7515842894042102	2.2968850429270318	2.035987377991268	2.421045829724728	2.630578736310736	0.6108966858342433	-0.18280720189531502	-1.617967037121625	-0.9159270767995631	-1.166245183227081	2.9	6.8686343361111275	0.2875702980937532	0.253416276779337	0.2560321940840423	0.20298123104286653	0.03654907458064007	6.25095313777581E-4	6.250953137775816E-4	-17818.607392893417	0.0	-189.87559709599395
4478000	-18012.223380208037	-195.1290851975987	-17817.09429501044	3.0356216598063988	2015.3945153264951	50.066795851587656	0.37502884076635373	8.799644219423378	8.086307386238051	6.768305803488249	6.926677980892567	6.286692608642492	4.0435312973869895	2.5498575156862993	2.4357239081674242	2.274316370451022	3.6123600648894896	2.882224027628642	1.1974510269080287	0.7301990207869752	0.7455766787365319	1.6518745229068221	0.5144855973069626	1.28193778169465	2.6155195973611374	0.34382398900845995	1.8191952426129836	1.2795837587025298	1.9231350880345786	1.5386626549136555	3.9853370423060217	4.117729664256397	4.926063009229457	3.815621226288194	2.6200751092837833	2.682235605213042	3.2902249159497226	2.677688558360423	-0.11769045997975447	-1.5247054475357984	0.25461612026475056	-1.7624264161919037	2.9	10.306953701050526	0.289364865305915	0.26194474007787	0.2527016706528656	0.19598872396334838	0.03914402381403252	5.395826750953022E-4	5.395826750953027E-4	-17817.09429501044	0.0	-193.24679053126295
4480000	-18008.374137056428	-188.38742508405912	-17819.986711972368	3.009093858436671	2015.4210431278648	49.62337714721612	0.5095134488878702	8.799644219423378	8.086307386238051	6.768305803488249	6.926677980892567	6.286692608642492	4.0435312973869895	2.5498575156862993	2.4357239081674242	2.274316370451022	3.6123600648894896	2.882224027628642	1.1974510269080287	0.7301990207869752	0.7455766787365319	1.6518745229068221	0.5144855973069626	1.28193778169465	2.6155195973611374	0.34382398900845995	1.8191952426129836	1.2795837587025298	1.9231350880345786	1.5386626549136555	3.9853370423060217	4.117729664256397	4.926063009229457	3.815621226288194	2.6200751092837833	2.682235605213042	3.2902249159497226	2.677688558360423	-0.11769045997975447	-1.5247054475357984	0.25461612026475056	-1.7624264161919037	2.9	7.50919424263867	0.29080001970390035	0.25429012968456577	0.25737153634058063	0.1975383142709522	0.003079944357792281	5.184294589540559E-4	5.184294589540556E-4	-17819.986711972368	0.0	-186.98681088761313
4482000	-18012.9205457632	-190.70438362939353	-17822.21616213381	2.977030237314259	2015.4531067489872	51.45339169540278	0.8245849660833785	7.806881095853437	6.581525743009258	4.895106917861209	5.444581508404826	5.020650978062901	3.019935441159501	2.5376163275570858	3.4329512013523775	4.109562599621995	1.8622869239219044	1.8552755664751637	1.6362154246651917	0.5823048709342253	0.5070684889247946	-0.055233533652596645	0.056968628616307554	-0.06034920154196188	-0.3986674970829588	1.5875124607305136	1.8162843792345962	1.7655660488469493	4.45953352507161	2.511600630162021	3.1131135456382624	3.412144110398953	4.9574638541377425	4.756929762350926	5.162267513335387	4.680491976373922	3.540082513048248	3.0279015367347273	1.232033884926175	0.42223346818020663	0.4067679229279524	-1.6332529027592624	2.9	6.32778271204598	0.2980174395684014	0.24697716807034967	0.25514598444242814	0.19985940791881976	0.03908489626284791	5.43365357443286E-4	5.433653574432858E-4	-17822.21616213381	0.0	-189.14862905300197
4484000	-18020.046555534347	-193.90772325196258	-17826.138832282384	2.976327547654338	2015.453809438647	48.9697408861371	0.5739634164822518	4.484534858393056	4.253120268079236	4.89314828544574	5.483052401650025	4.594229504009955	2.439050286057825	2.3348024358148285	2.9145620570768402	2.518691277116019	1.9791030271620413	0.9625238053796108	1.8356874682596143	1.6770182481709752	0.26479078092530095	1.173513081916093	0.8861397358745617	-0.008929422129533335	0.844681715426536	1.0329334517408788	1.4076355023152816	2.0400799224234643	2.1978298379787407	1.876794082675502	3.1594458199173	4.552853378563111	3.884187648264746	5.615778534409815	5.450691590990268	3.8973042950242887	4.389002664687452	1.73508300368486	1.9029477683683875	0.10028144777190973	-1.4083587711190932	-1.4667156019308754	2.9	5.870977996009223	0.2869896700264959	0.25154996105317046	0.25064942552436575	0.2108109433959669	0.006057946269370292	4.988142374854623E-4	4.988142374854617E-4	-17826.138832282384	0.0	-192.91783962261397
4486000	-18014.37032831914	-188.56471878158487	-17825.805609537554	2.944054613182559	2015.486082373119	43.848174623489136	0.7836228511260174	8.52572796508981	7.965937147024883	6.617831670704179	4.84760149195397	2.739076779047979	2.73082181713097	2.033324293564881	1.9817268800547927	1.859907073717343	0.5707092828493932	0.8277171705900126	1.3559349033896237	1.6050139957142964	0.9463446244202669	-0.04941618888886144	-0.11413377290042738	0.034076268147605004	0.5818007082515836	0.6275809861038761	0.762476677636619	1.1661354092971183	0.48386710924891085	1.079721361732578	2.723247439769835	3.696266861000897	2.2831562359646704	2.363670039510984	3.159252539824168	3.914430130913586	3.692599799060904	2.948470196365481	1.3393443410587047	0.6922937366942159	-1.2582033170986473	-2.6524245868257026	2.9	10.368567139178962	0.2869896700264959	0.25154996105317046	0.25064942552436575	0.2108109433959669	0.015116913943449647	6.824664441064502E-4	6.824664441064498E-4	-17825.805609537554	0.0	-186.1617549625732
4488000	-18021.424473436968	-193.14313972522436	-17828.281333711744	2.9372079734709216	2015.4929290128305	46.74227292911729	1.203959926255841	2.7730782661726945	2.4371455315357027	4.367274438428461	2.909425642508845	3.175371967973133	2.9159343049753983	2.9388195573975753	3.332026775973074	1.4511065468394437	0.716403347972077	0.4852436290189257	1.6175147195981907	1.6855857661064566	1.6843226739668546	1.4531359217634192	2.4142188773197937	1.8061143977294325	0.8297231505305482	1.146827718802383	0.12820838168694404	0.4941942071211447	2.0450927762010984	1.6614426492592589	2.981114147544367	4.278624339063208	5.544494809865282	4.861387121111386	4.6574945569240676	3.4973492362284	2.4652606756575226	2.601392889384212	2.898947827949791	0.5214058014722297	-1.678407752713598	-3.0105495208023774	2.9	6.796990787578583	0.29068970076158657	0.2518650525004088	0.25038380873157984	0.20706143800642382	0.026974185886869045	5.816600000738382E-4	5.816600000738375E-4	-17828.281333711744	0.0	-191.14106393297425
4490000	-18013.69959134509	-194.72380928065402	-17818.975782064434	3.0001414459006117	2015.4299955404008	44.875692928494765	0.8590038364839598	4.5467000826291075	4.695227828715035	3.688670418919189	3.423371850058568	3.022288109237672	3.3394675113308137	2.2503107658562898	2.8820094991700995	1.262839551939115	0.5398874295134782	0.5460347016234008	0.5365409568750441	0.02327750960799979	2.544522566599742	1.9887227800564933	0.9241726530101402	0.1983455280672628	-0.032875630505845466	-0.3880065547440692	1.414925688148983	1.6813710230411523	2.9446652573372702	2.989812167313632	3.020047085668607	2.8342565441170886	3.2609255983727263	2.8942814351176924	1.7480338490704472	2.8976520494723275	3.164667119475348	3.3289445007320153	2.146377042157142	0.9548390770729063	-1.3002372211691424	-1.2837326892392198	2.9	9.704819784844156	0.2849351826323863	0.2518650525004088	0.25622665844126175	0.20697310642594213	0.017968524127985552	6.597041371612307E-4	6.597041371612308E-4	-17818.975782064434	0.0	-192.193893227693
4492000	-18026.582037711494	-197.18898592276716	-17829.393051788727	2.964300609259165	2015.4658363770423	45.529746259105956	1.3031978253911158	3.2650103023940376	4.0451738540892315	3.5663401903104623	3.3922104569571374	3.7437603820207928	4.418415380343187	2.698753354056746	2.5293125287886924	2.211813129882328	1.3734214976434502	0.27685202078553206	1.507341399034726	0.7414335335245194	0.5207759661983632	1.0949766190614225	1.5652664745743008	0.20198424667308146	0.41016464644883455	1.1828022585764857	0.3357671757607411	-0.32576136666285727	-0.14301737021398164	0.4193698149160203	1.3640955529517464	2.2374966675886263	2.635016836160008	2.364732836388189	1.6471459230987138	1.7952516186224678	0.8000297954845299	0.49405109718946877	-0.1615471491787397	-1.0659064777148388	-2.770374216105388	-3.153948425161025	2.9	10.263305101405306	0.28963067394783243	0.2557989963534607	0.25470527549654876	0.19986505420215717	0.052127907915204545	5.1545256129049E-4	5.154525612904899E-4	-17829.393051788727	0.0	-194.33911086032387
4494000	-17999.310390524555	-180.97990340124954	-17818.330487123305	2.953130374382619	2015.4770066119188	43.242716267957555	1.0952039480860358	4.344738282834311	5.595185495395151	5.889677012235731	4.385486689149976	2.64906237897462	3.2626754148992863	2.7912238975666037	2.283734584847807	2.1624939929007225	1.0580768735469415	0.5708680760117839	0.3795000146591101	0.39562556948086214	0.379969598104385	0.555749069521765	0.20553005109147857	-0.283708784338112	0.22938506067162576	0.31608021932468156	-0.6526072652897745	0.9364318563474126	-0.030839021897371754	0.9195750592031632	1.4267343656275018	1.8704742727826726	2.5034114387061575	3.7929105467256736	4.471934326825205	3.2203351288609556	3.176320339567755	2.2484934436063337	0.7866190164007718	-1.7610537745518582	-1.2215299201259897	-3.000993298801987	2.9	8.21829104203891	0.2844640767377164	0.25499799954681274	0.2548356975485783	0.20570222616689157	0.01988410174425652	5.464130810981709E-4	5.464130810981704E-4	-17818.330487123305	0.0	-178.73784294446818
4496000	-18000.721690159025	-179.36916283719623	-17821.35252732183	2.9991011087622903	2015.4310358775392	43.74035165120701	1.3351484040397175	5.970208971652983	5.319546298545017	4.548706078603206	5.0790932969314335	3.9714610244456545	2.370693382847054	2.6083150340683403	1.9541312038341647	1.0398912898693236	1.178864899025393	0.4650314953648772	0.16193959682361156	-0.6675912387371804	0.2200839167547773	0.34389167193855463	0.6873052659897487	0.8937564840380892	0.7412387866204231	0.6171653670204751	1.947475724116066	2.220346038949517	2.109319358563491	1.801271869240877	2.351065364653075	4.125767855975665	3.9457738319051283	2.907147771074845	1.9328704928543239	2.021871385342599	1.685771137852985	1.579079921385894	1.0403370801782077	-0.14951130791100686	-0.424724636770635	-0.6320408480005499	2.9	7.841336361345494	0.2844640767377164	0.25499799954681274	0.2548356975485783	0.20570222616689157	0.02351039180388274	5.528362500291096E-4	5.5283625002911E-4	-17821.35252732183	0.0	-176.84500931378113
4498000	-18005.04454243952	-179.90526357973212	-17825.139278859788	2.964903628248545	2015.465233358053	45.9494732630087	1.778492975874741	5.971744216450406	6.801760718675079	6.144723656018635	4.931711329568774	3.936866302292123	2.6617954175222955	2.6502851138667847	2.571432390269514	1.722479658499175	2.0891616549312135	1.424113791589286	0.8930713515888055	0.2654400370698448	0.9614910709586292	1.7224769479846314	2.1350159861145537	1.1346976972006677	0.6952431957404592	-0.3672948752166428	-0.5255110510763175	-0.25458022927532864	0.4781096738166909	1.4874778384026532	2.548713678685575	2.5914460478462105	3.2349896616072105	2.392234792376099	2.991815531339298	2.3180452266828433	2.1137761054810027	2.2572929269309197	1.7149398051462559	1.6813189826369648	-0.9318502824176506	-1.8668653629261727	2.9	6.4777335806683745	0.2912912469767224	0.24851936910126027	0.2544313026461368	0.2057580812758796	0.0033384836620793936	5.563888855980467E-4	5.563888855980465E-4	-17825.139278859788	0.0	-177.588144371022
4500000	-18011.489435409003	-190.8420685937899	-17820.647366815214	3.2030998450387402	2015.2270371412628	50.07076192049158	0.6456223428746644	6.0660277071451665	7.278597484056544	6.165104203061038	5.255874596527986	4.225335138997472	2.731671706312798	3.384051921927021	2.934361536385628	2.4092034673419804	1.036176930767101	0.956711218805721	1.0285796215196386	0.4905610395011419	1.0896887883445636	1.0132281687386215	1.8022223485549924	2.9327852716336267	1.046135463325938	1.7030079628277444	1.4204979967820186	-0.3414697707541894	0.7288682797814103	3.3113937374016285	3.420360223868495	3.470874928566718	2.4262963704269924	3.4752578469649964	4.127820356130832	3.4305421006591987	2.1579500222823875	4.842058330368792	4.215977771403886	1.6084625215119344	0.250234513566454	-0.9581115673610021	2.9	5.875925067036897	0.2862007000157163	0.25381996883152286	0.2611062093543181	0.19887312179844174	0.023240919135145494	4.852997467488598E-4	4.8529974674885976E-4	-17820.647366815214	0.0	-187.81185619840898
4502000	-18018.96567837511	-202.42190990078376	-17816.543768474326	3.043925872483845	2015.3862111138176	50.84242349160455	0.6019926941242807	6.913601546162154	7.6877799882756825	8.007211029830065	7.004740857916489	5.347900871253081	2.819231727547536	3.9150356354910705	3.264757947165408	2.964534276534208	2.612256068924988	1.0946362709009143	2.392789744276816	0.9044642942828147	-0.00556406867395956	0.18575624200011798	-0.11005315670929877	2.0447993169796943	-0.030159272778603675	-0.734048052672924	-1.0176071849727337	1.8938831374094045	3.806071097783466	3.9555650186068707	3.5463686996091255	6.843048620672407	6.572643140741349	4.695752088559153	4.024649062160939	2.8707589752240708	4.815339810462833	3.3629430771637563	3.879215731859779	1.3338176130090569	1.1211663235537501	-1.759798701358041	2.9	7.14283661362061	0.2862007000157163	0.25381996883152286	0.2517520914540414	0.20822723969871845	0.023240919135145494	5.328422597137776E-4	5.328422597137776E-4	-17816.543768474326	0.0	-200.69721497740974
4504000	-18029.27355897354	-197.07552240482127	-17832.198036568716	3.082122497118848	2015.3480144891826	53.70671829659662	0.27962450168357766	4.134198392140012	5.229076561382018	7.179623319098567	5.866365455497458	4.243655878281833	2.3475011893616995	4.6423846671027675	4.286314280003063	3.536606683727654	2.354514967867599	0.8808871712924154	2.0562696281108104	0.45083304792319284	0.25729971063604073	0.6796035192637174	-0.2057762499968765	1.2523386932653877	-0.6505631478226206	-0.5412144777560521	-0.06653773914781337	0.3726651233042995	2.2080114028007323	1.7320472670133915	2.0255323809847003	2.804940980850338	5.38353677921476	6.4956196955384105	7.016080259728865	7.512023787776851	5.230326037557488	6.311491312386444	5.925635708154601	1.280873851830686	0.3139703973121164	-1.509229796896146	2.9	6.161068279978657	0.2834627679536539	0.258951305267345	0.25533610801828843	0.2022498187607117	0.03726149203677456	4.8405311198182634E-4	4.840531119818263E-4	-17832.198036568716	0.0	-196.12118521559796
4506000	-18029.08520482883	-204.3996582249663	-17824.68554660386	3.034728604171293	2015.3954083821302	50.08423806596718	0.779066057436741	6.065723967594254	5.536809374155685	7.278450606084896	8.450394414272745	4.521161141756892	2.7758024965817514	3.0378475397158264	3.9194870075000647	2.540766335534616	2.4954362988184773	1.6026636844357174	0.8490138632345555	0.9370574629802444	1.1674830850491302	0.9481250459585279	0.4819521610499352	-0.20938499020780332	-0.5134394246345277	2.2577811515054513	2.135330525198451	2.4152199643006327	1.8606006190102522	2.118030312033206	1.7264545671899394	3.5489574125206254	1.6327036261999193	3.276734156044436	2.381883360909655	3.482158975035498	3.7056733194370333	4.75036854662505	2.6288495311148803	2.6731281790863743	-0.06414683289468827	-1.4540872047701394	2.9	8.032098087779552	0.2904269771669913	0.24999028921788058	0.25733291485441545	0.2022498187607117	0.01853554819961307	5.14572493738643E-4	5.14572493738643E-4	-17824.68554660386	0.0	-202.30051647232176
4508000	-18019.16072305842	-194.12242537957144	-17825.03829767885	2.9789088656412557	2015.4512281206603	51.54246903928181	0.48339170325642067	1.869168728095275	5.721772041367929	4.782037319055769	4.001479100918193	3.796652381248589	2.5161990366380937	2.243868855555207	3.7203923833734276	2.9142215677097676	2.499922019045069	2.2000351259522075	0.577598317892714	1.048418495888929	2.908091402659263	1.8701148227053113	0.9630194224671129	0.07301334096552428	-0.49961055996574566	-0.3261761702231205	-0.3452365214620901	-0.5612117562758019	1.1190184133722232	1.4858286460137617	1.206649687017835	1.0806792704311572	3.340372458780134	3.1418809989239413	3.280193472197533	4.426335524790904	2.442645389866265	3.0468114514008167	3.515466034649738	2.172665198596466	-0.2076917981407051	-2.394591377792336	2.9	6.351076614364685	0.28301648560335224	0.2530420969795965	0.2605241863529775	0.20341723106407275	0.023743391615780735	4.6030574040772514E-4	4.603057404077252E-4	-17825.03829767885	0.0	-193.20708107311512
4510000	-18025.22289861062	-197.01640420617076	-17828.20649440445	2.9878151544375005	2015.4423218318639	52.163242410321324	0.4301163672972568	7.710436662924328	6.800846771041636	7.0135215114193485	7.242708712443459	3.90250506648301	3.001793093432381	2.536705623787089	2.471159219782899	5.195945911041107	3.8802163497753286	2.1419390688938362	1.9837521027167049	1.5321250522384282	1.7006601176643517	-0.58534669562684	1.4639216594859488	2.318542151858534	0.36298079072885225	1.3964961938452685	2.2709745119506906	0.4420071585785641	0.7754372780866989	1.6572132199703762	1.2005031957165466	2.0233829441912548	3.7057888581937553	2.4917292402839504	0.7565127723648417	3.1005276489391425	2.0547212802578576	1.112468885592229	0.7586655442571898	0.9343788542483054	-2.1828682325259714	-3.3634447635205325	2.9	5.678415290033861	0.28301648560335224	0.2592613735547977	0.2543049097777763	0.20341723106407275	0.004779191005844204	5.005283907657418E-4	5.005283907657417E-4	-17828.20649440445	0.0	-196.35315900657088
4512000	-18031.936726131065	-204.12056395394728	-17827.816162177118	3.1221769476945656	2015.307960038607	49.40860936447319	0.33309860762613713	4.390835675581575	7.36321293061803	7.413629511800563	4.687729860875229	2.397592803852489	4.392163492938437	3.0794506606932335	2.090886920753245	2.6424844383656083	3.5321332692522383	1.6045124999069627	0.6418910744405762	3.4757901525295805	1.6872022874097352	-0.041657666572227386	0.6215162022232488	0.3927061326037735	1.7602332676531252	2.1923126290103783	1.3266863558776505	1.6690334597491416	3.9123560656282423	6.374885718409137	6.153175104205126	7.980996386136795	7.461911015941322	6.7064891657532275	5.9233901656654755	5.327136794980435	2.8831128005438327	1.333579028878341	0.7064542954367586	-0.08785976485531523	-1.3538096507761255	-0.4368404014576819	2.9	9.016899507520478	0.2873703177597858	0.2631377488719039	0.24951798781348733	0.199973945554822	0.09162204478503778	5.348277243614818E-4	5.348277243614815E-4	-17827.816162177118	0.0	-201.80405068392525
4514000	-18024.845420704114	-200.01421863972507	-17824.83120206439	2.965104605986932	2015.4650323803146	44.623655146560004	0.3010438886594805	4.390835675581575	7.36321293061803	7.413629511800563	4.687729860875229	2.397592803852489	4.392163492938437	3.0794506606932335	2.090886920753245	2.6424844383656083	3.5321332692522383	1.6045124999069627	0.6418910744405762	3.4757901525295805	1.6872022874097352	-0.041657666572227386	0.6215162022232488	0.3927061326037735	1.7602332676531252	2.1923126290103783	1.3266863558776505	1.6690334597491416	3.9123560656282423	6.374885718409137	6.153175104205126	7.980996386136795	7.461911015941322	6.7064891657532275	5.9233901656654755	5.327136794980435	2.8831128005438327	1.333579028878341	0.7064542954367586	-0.08785976485531523	-1.3538096507761255	-0.4368404014576819	2.9	8.302120089747403	0.28810206906663755	0.2539686238218115	0.2527716826517831	0.20515762445976687	0.017314573457347226	5.58107895759831E-4	5.581078957598306E-4	-17824.83120206439	0.0	-199.02326329486493
4516000	-18042.751249430203	-203.08413867707333	-17839.66711075313	3.075762538481186	2015.3543744478202	49.37731310496952	0.29668586162102273	4.390835675581575	7.36321293061803	7.413629511800563	4.687729860875229	2.397592803852489	4.392163492938437	3.0794506606932335	2.090886920753245	2.6424844383656083	3.5321332692522383	1.6045124999069627	0.6418910744405762	3.4757901525295805	1.6872022874097352	-0.041657666572227386	0.6215162022232488	0.3927061326037735	1.7602332676531252	2.1923126290103783	1.3266863558776505	1.6690334597491416	3.9123560656282423	6.374885718409137	6.153175104205126	7.980996386136795	7.461911015941322	6.7064891657532275	5.9233901656654755	5.327136794980435	2.8831128005438327	1.333579028878341	0.7064542954367586	-0.08785976485531523	-1.3538096507761255	-0.4368404014576819	2.9	7.8840054448846075	0.28810206906663755	0.2469912993130588	0.25974900716053584	0.20515762445976687	0.07486380429913124	5.967509244497229E-4	5.967509244497229E-4	-17839.66711075313	0.0	-201.50067289049963
4518000	-18026.06216614262	-196.2071851426763	-17829.854980999942	3.0645004862987264	2015.3656365000027	52.014734243430745	0.406240443292497	8.364338706576156	7.148983456334795	6.731752250984193	4.582281042538523	4.3989053839753804	5.251740582619458	3.556405741151477	2.504478815872852	1.4228914201298504	3.2876170590223746	1.8416630545557826	2.0222327344842155	2.694689555794998	0.9921854270633483	0.40358130998458225	0.3206669016031772	0.25588279635653255	-0.6239134623318043	0.46464301239929007	0.10973423547815386	1.2839413212183275	2.389359988268099	2.1127547198974717	3.1331947041160686	4.759081421527966	7.684088627151253	6.008784167430137	7.703832151288429	6.556882324270012	3.440680044557368	0.7231114732827615	0.22987523276135013	-0.34808712180908713	-0.2949637699679841	-0.9757931605763658	2.9	7.8840054448846075	0.28976017984597235	0.25494770911845593	0.25873740406515033	0.19655470697042043	0.05511666688534188	4.240346163131482E-4	4.240346163131482E-4	-17829.854980999942	0.0	-194.63857414935248
4520000	-18018.703312825743	-190.8390102362522	-17827.86430258949	3.0532323752291655	2015.3769046110724	52.77854119424797	0.9688277241027229	3.4946821176941882	5.388578809131001	4.756987863357215	4.289023907569832	4.348184938489492	3.7453594515978907	2.794001689672957	2.5055606693262265	2.515789076710342	2.5429524615040795	2.9362706258304505	3.3839186099292817	1.6978308295052078	1.0715059369127562	0.296071877842755	0.7314762577785566	0.12520561910935848	1.8733775294811421	1.2639809510298328	1.604439936441608	1.7002301618364202	1.8243772347842935	1.8220809860869178	3.117456851267699	2.8346507769144003	3.6499351161380136	2.9165785588574513	2.8262661158108413	2.350898003562435	3.0381370012901123	0.8335966533861734	0.47723613646431196	-0.3283876605028559	-0.5544660301153139	-0.6586898330871003	2.9	7.931222961823253	0.2855560813182478	0.25488181279083555	0.25041495454735613	0.2091471513435596	0.007207935636883506	5.043327865469509E-4	5.043327865469512E-4	-17827.86430258949	0.0	-188.482907168006
4522000	-18043.536524545387	-213.8251379740034	-17829.711386571384	3.1304979681099776	2015.2996390181916	55.66717816735429	1.7533706144575165	6.7166115979369145	6.82920643868616	5.612550696978262	4.687700397042504	4.081319612702165	3.0273463979551436	2.807083707305487	3.439442789546241	2.95884175241332	2.7009648204414165	2.370635157394499	1.5801664102551802	1.9261299615583005	1.2947238094895641	1.4379290042846613	1.7091497302909502	0.2808758933605257	1.1263776641297718	-0.3661198341229216	0.04188153237840353	0.12511270900846283	0.05881314464818699	0.912218029085512	1.3376971937338795	1.4909726958927272	0.8585295949351186	2.6329523248125906	2.6407680744703526	3.1905520550719277	1.5243329729832111	0.7733722342719733	0.17748808865951982	0.8892149983660076	1.6127961873122492	-0.6024664793347174	2.9	7.291165206841167	0.28347402699837554	0.2576957936393397	0.2561217564019741	0.20270842296030978	0.061907077873593064	4.884109612031829E-4	4.884109612031833E-4	-17829.711386571384	0.0	-210.28902224687812
4524000	-18005.043423521594	-185.25031276930983	-17819.793110752285	2.897835041881516	2015.53230194442	47.56618696235915	1.0398891089911806	4.330242876275599	4.559554076742388	3.9885952727658514	3.6873327756604812	3.643583797708183	3.2367214679760283	2.928468668876325	2.443662164888299	2.226235723764174	3.0863893443418586	1.702212731494822	1.3399431858446176	1.5452512495157047	1.8678059200539536	0.28530870086511395	1.3588232011737282	0.40590761550962856	0.3969688005341758	0.7707359637795741	0.16277251251252411	1.3334891557063948	1.029288936656314	1.088662815073429	2.4496768707864645	2.2104039719983986	2.3631046993979865	3.1004098212581166	2.456230061503211	1.5024961599765299	2.067844702858078	1.847734233125408	0.34574465830812917	-1.538081905466423	-1.6844719823680543	-1.5491643298335083	2.9	7.206766316296246	0.28837953770607566	0.25291306946607284	0.25599896986754084	0.20270842296030978	0.027015017196747385	5.544920391187246E-4	5.544920391187246E-4	-17819.793110752285	0.0	-183.36482865675964
4526000	-18011.075842561255	-192.32462155764642	-17818.751221003607	3.2032782521894356	2015.226858734112	48.28494570575007	1.0898442687275176	5.789300669846147	4.85903398207502	6.134985545223303	4.080108176709587	4.695944040419882	4.1397402236210175	3.1957422686135777	2.2985414107072506	2.3728694458060553	1.4068386895049407	1.5007144141692494	1.7620317804589334	1.6166005374684194	0.3664864167827261	-0.5257513500534541	0.3077410115811932	0.41826263221551596	0.7498955612065346	-0.15321623844463583	1.7839681420398754	1.68621120606077	3.0601905791219575	3.333469870044709	3.5680018944355743	4.501289196859708	5.091409519161923	5.551832164507476	4.410498967938967	4.202102188997364	2.944731594470624	1.764614913635195	-0.007006489098030464	-1.5277683544085277	-1.5045679899213016	-2.573911066563689	2.9	7.108596055332567	0.28775003566636653	0.2553922899826247	0.2530088665777462	0.2038488077732617	0.07501270844978573	5.137236956403308E-4	5.137236956403304E-4	-17818.751221003607	0.0	-188.32183993074494
4528000	-18009.161609528386	-190.21704876155266	-17818.944560766835	2.971562326511887	2015.4585746597895	45.34077362088096	2.335274291659235	4.8501559477241285	5.0375745192954815	4.458733213081279	3.5441790717057198	3.475899764351239	3.2628641332573403	2.5403314117003886	2.5368387215853696	1.3989363463357591	1.3927167872894235	1.7962893456139468	1.0893669105705568	0.9757513721139233	0.16293231828924676	0.7975920125817544	-0.6710374711854785	0.42313819259985386	0.6280091216595254	0.9315466230482083	0.7680207514383945	1.657578606361324	2.1721364673289267	2.129159824281456	2.5772647266349047	3.595109459520439	3.5300542703516156	2.3598129589490413	1.897848192025807	2.169417325490413	1.1799674711303252	0.9265064259124833	-0.072564129959625	-0.6817040106872524	-0.6945178008763956	-0.9580088022885003	2.9	9.794428638500897	0.2892813043502046	0.2538610212987866	0.2530088665777462	0.2038488077732617	0.023833985691884135	5.48506479304823E-4	5.485064793048231E-4	-17818.944560766835	0.0	-186.8693443274817
4530000	-18019.46565873469	-190.1068407232381	-17829.358818011453	2.98064700007788	2015.4494899862236	46.99698709375123	2.7339910672494487	2.8997595700964833	3.795965440502534	3.9827805253560102	4.687600884796155	4.4251854819602725	3.0624507721688237	3.364450153537926	1.9690658272405404	2.446527074502283	1.6635753288973794	1.6770221947175168	0.6532655146505643	0.9970726206879859	1.1664076612830556	1.475334807146684	-0.02238997707301471	-0.0498753791573294	-0.535360950055837	-0.27998284389679606	0.07582228924553014	0.8387193092349071	0.9769740272072347	0.43703104407706295	0.466201415842743	0.8136881756395862	1.5061365165168163	2.3595569193220576	2.1978005640335203	2.4550458696287896	1.803297146884793	1.3615285180503185	-0.017653959117606643	-0.6609950510819562	-1.2795459174012689	-1.8645894630735498	2.9	9.92189182586171	0.27655790552896337	0.2590716283203382	0.2556920394742877	0.2086784266764098	0.05984160498926861	5.576602137445408E-4	5.576602137445409E-4	-17829.358818011453	0.0	-186.48325239037766
4532000	-18001.590514180138	-176.69950539081074	-17824.891008789327	3.042214751660461	2015.387922234641	45.05876479316716	6.200074000973615	4.3096860860785755	4.01198275612707	3.982150183228461	3.496365907981893	2.976106915501075	2.794378232152243	2.7780363937632404	2.4170906251704984	2.1703028089127305	1.9920808260353833	1.7089164986964875	0.522231173392154	0.13651278403746314	0.30121359679920046	0.9663008510489732	1.2269800820266732	0.6491149111700609	0.983248944832289	0.6882883988823034	1.5126702898405455	1.3221090574306122	1.3850932322434706	1.4280146419475572	1.434914958982918	1.6060371091144463	1.9550038620369614	1.711252870038414	1.5021159877487211	1.2437759846172833	1.073049546622935	0.7329356326397976	0.7528542605762704	0.2029500609100513	-0.0142249101533507	-0.18908582981984634	2.9	8.630707232772824	0.2816633295756343	0.24914974518656008	0.261330853706636	0.2078560715311687	0.014014176125048556	5.396614820787017E-4	5.39661482078702E-4	-17824.891008789327	0.0	-172.28717372163297
4534000	-18018.97083692595	-185.7231915770934	-17833.247645348856	2.9104176976164973	2015.5197192886849	45.60204980691006	2.1078206778168527	3.7555998953004344	3.5710219716118203	3.3258397144390415	3.23956538842089	3.936788575722959	3.7948402653605338	3.142395376272107	1.920805228149349	1.275451836658949	0.9409820975949413	0.9919926940200802	2.235799570317755	2.311771808175	1.5871737394374565	0.9101567446387083	1.194040719918075	0.4983084442046093	0.45739789575265977	-0.4070846512842351	0.4441501663587383	1.2568202885287452	1.4785994705403005	0.9150574420995333	1.1766886302487625	1.5006905861182718	1.7108692358959945	0.9807983759269236	1.4823317934635467	2.0719167838602752	1.6911729347527524	0.9767169881764945	0.31536727932941205	-0.40171745848800844	-2.7161199484897978	-2.863111259553118	2.9	8.060210474832562	0.2956495148799058	0.24801460791209562	0.25185159056889617	0.20448428663910154	0.05224596282963845	5.814642078729934E-4	5.814642078729937E-4	-17833.247645348856	0.0	-182.84729527362032
4536000	-18010.901392754164	-182.20111467497594	-17828.700278079188	2.991309742474103	2015.4388272438273	48.470127427404705	1.2185896811195416	5.230015903000858	5.3824751462313	4.787921122090638	3.6370657561432473	4.009471669750136	3.423272063953437	2.924742005587955	1.770166010593601	2.087783671258027	2.4478716899861777	1.243294803385217	1.5836177525962138	0.7172102965426685	0.4413046512986468	0.8335374461307093	0.4059919320075837	0.9018917161390094	-0.30645328182523535	0.31017176433141797	1.5743766258685328	2.1558441493674243	2.6947920392750007	2.3557203608846735	1.1409817936065383	1.8886280929066406	3.094451989034422	2.126230432871159	2.467173973546879	2.4800103220858207	1.589176378580268	0.8002026167565074	-0.37760319370546935	-0.8353066783737622	-1.3531572256123123	-0.9269215594142376	2.9	5.93316304877168	0.2956495148799058	0.24695382775971295	0.2545356008445529	0.20286105651582748	0.0323269025012367	5.294032410606934E-4	5.294032410606934E-4	-17828.700278079188	0.0	-180.29822143393926
4538000	-18028.700433463513	-197.18934704458704	-17831.511086418926	2.9296207876919347	2015.5005161986096	46.68833314295947	0.8739291110338734	5.645798224048089	7.223592033880858	4.530240105911081	5.3118871342908465	4.699057747031722	2.913535527207414	2.064781264169418	2.0290566609602854	2.0183513137308355	2.61775159630172	1.6646892726606601	0.7912722967210177	0.42867338356897033	1.2065919432933823	1.157946174123269	1.547063188344408	-0.5351497674959921	0.38726878842874374	0.8548769499885761	0.2693197361784837	3.531198557728147	2.6763925482084416	2.7311202878361014	2.1350602846075653	2.3609151549675302	3.0724911873549	1.935488975948033	4.5619782659282615	3.6111589498787726	4.072461306931393	2.514308143266704	-0.4642718904696921	-0.6987445909801255	-2.4584529252333933	-3.1922885970024817	2.9	7.554677306555871	0.28312152273534763	0.25472360760626606	0.2628604455023741	0.1992944241560114	0.028722819740445087	5.160863040901625E-4	5.160863040901624E-4	-17831.511086418926	0.0	-195.4064933777593
4540000	-18009.207362402267	-182.1393844508122	-17827.067977951454	2.880710341251344	2015.54942664505	44.391872810923154	0.6574346463117978	6.715060065140103	6.6042589055984635	4.1555775706621265	4.064061972862871	3.558919565074948	2.9433698249098597	2.297861235580495	1.3788028492310227	1.8006848888224383	1.9631269436742769	1.6756802583515522	0.5006519402322718	0.8744256732423188	2.273110127278212	1.6088935780862803	2.4990700831378074	1.017824104418593	0.2316896337633935	1.161738229252705	0.39482950346027834	-0.6506074932003616	-0.5367877685945351	0.3750738333143778	0.35250251844377756	1.4302649151795086	1.4940278148773118	1.8071303927162767	1.2486658265535635	2.255908655441686	1.4000884449225344	0.4944035419387953	-0.9268619300737635	-1.4662856780160765	-1.0574233375548054	-0.6940023461660232	2.9	7.076014739569156	0.2925763154112985	0.2485056994960053	0.2625790330002894	0.19633895209240598	0.01102113781209934	6.080330934258946E-4	6.080330934258944E-4	-17827.067977951454	0.0	-180.68456111437172
4542000	-18023.333296944507	-187.82341453579934	-17835.509882408707	2.9577242861304005	2015.4724127001712	46.36990225885305	0.7741223141801669	2.8602415649759325	4.134426152664766	4.198578628888494	5.315527402084442	4.217745633757851	3.9352926065786917	2.9042857261301585	1.5657443543147869	1.792716634907608	2.0564688524995924	1.268146086666161	1.21470541548336	1.9476045470351928	1.1899794139417765	1.833711942236722	0.4614130993999445	0.7889276023998372	1.96447739330156	1.7509296907867569	1.4914043029718602	1.0884136272293112	1.411162660419286	0.44826168038269176	0.7895088696095677	0.978945333713887	1.6875814588546916	3.692074507010066	2.8678678548271317	1.7021721245658776	1.7596544534473137	0.9630154085908234	0.8780914816744242	-1.4106282649445836	-0.7402148944588203	-1.8535900828837466	2.9	9.853207223417396	0.2961026709045689	0.25643362951693915	0.2472977828032766	0.20016591677521456	0.06504762212839209	6.022762747483109E-4	6.022762747483105E-4	-17835.509882408707	0.0	-185.48815412084215
4544000	-18025.405450601727	-204.81817709544868	-17820.58727350628	3.101214570237832	2015.3289224160637	51.21028051694869	1.0503714337869863	1.7191068953139408	2.887195869735434	3.625748562762796	3.506061604528662	3.5452054386806315	4.445714689818989	4.160242061044873	2.9389518084699406	2.432364758942403	1.4291451387071357	1.6262019998940778	0.9461587030305597	0.2824610965147508	1.5609769584048494	1.7067844841660582	1.7145499547896317	0.6454382737072049	1.8817709828084312	2.245017580191689	2.2749091459328357	3.1869565119894085	3.504040633986256	1.7692418924359965	2.9656295641456785	4.039010923940864	3.8337246752193783	4.299961655995175	3.7872094676661296	3.7564688760646776	3.8985323875024784	3.3291896392178923	0.5178569957955046	-0.7420304918342897	-0.10431557844862527	-1.4206233941242756	2.9	7.681167347714179	0.2895592144745274	0.2601815615064688	0.2496240396005394	0.20063518441846356	0.024657036442946714	5.032528730107894E-4	5.032528730107895E-4	-17820.58727350628	0.0	-202.00892399677872
4546000	-18020.889692327855	-195.82198684516686	-17825.06770548269	3.1762299947299275	2015.2539069915715	53.80342378337408	1.7924837724167448	6.503629990822972	6.147628216419766	6.080604546387063	5.8610461184426015	4.758546524639789	3.9508580236447504	4.434584878024879	3.5341454779351844	2.947590555587048	2.3718479733492672	1.578370896363974	1.954155937170964	0.9977786999955374	1.4782493040321105	1.6108421470294134	-0.3049012240860499	-0.30153530063247974	0.6372585187560771	0.8922143011600212	0.8537994564300306	1.934161975103685	2.7551396775497174	4.998729398741947	4.7430456817811235	5.174769935433764	5.291772680648644	5.210389597687733	3.953803417974117	3.6113264066279314	1.8249299756567219	1.0063956691784814	0.8244957554986143	0.3903884801564314	0.29441596307298185	-1.3150174550533238	2.9	8.609721547105257	0.29057578407022294	0.24954556281482793	0.2541319185397926	0.20574673457515572	0.0028020294145643184	4.354729104427398E-4	4.3547291044273987E-4	-17825.06770548269	0.0	-191.6310866007068
4548000	-18019.819059190406	-195.2190666138384	-17824.59999257657	3.0466342678154072	2015.3835027184862	53.2140431151991	2.0663717936386106	5.153538578924325	5.77749763010803	4.1303981040287905	5.042129498182828	3.5823640798914367	3.1333187731752616	3.5365694298353203	2.2653298092347884	1.6717063417690754	1.8458809428824636	1.6954707769196093	2.0093727369249983	1.5781277350567946	1.7010898991716608	1.4038111158666893	0.7301969012262676	0.05043543257029487	1.0736917357682931	1.383723753295374	0.33193395184459157	1.110871269886736	0.7825128852534571	1.2583686920946087	1.8075500425220135	1.9012173442162748	2.807140219096297	2.2955493918670657	2.3476530247453846	1.840867858188855	2.4160965978605864	1.573133538437061	1.4723543846499947	1.0025925809754899	-0.002997131524705432	-1.0701373469784603	2.9	8.267864023521179	0.2895601232716796	0.2527842808326191	0.25514757933833593	0.20250801655736456	0.04462677082572276	4.6389282779753856E-4	4.638928277975389E-4	-17824.59999257657	0.0	-192.05151359091946
4550000	-18022.246459701826	-194.51274961958856	-17827.733710082237	2.9260390915574925	2015.504097894744	51.39746163218213	0.48503728232796334	5.180805695243433	5.468624294009243	5.994321507535672	5.764927535790777	5.017791518999886	4.507199383209329	2.4516873945257056	3.3108319735461618	2.0624316856329936	2.733939922532974	1.4300982921924414	1.4031408480437912	1.3825833387610513	1.3994668534860317	1.727241528923173	0.4331797934585457	0.709877810627204	-0.08113871376327969	1.72278821659356	0.6203998427211137	0.49079725704089927	1.6199469237836563	-0.4579624122966519	1.331760627781737	2.2000335127131607	2.7996635876125078	2.137984538893189	1.9253862142038347	0.7114614235445456	1.4904586250291145	1.7459199022845977	0.3402261213252957	-0.12202656132050535	-1.1524764624594266	-3.825880853427669	2.9	9.975426649943099	0.2928319535326669	0.25175791147889287	0.2556207384818384	0.19978939650660102	0.06938777335092843	5.21974953337256E-4	5.219749533372557E-4	-17827.733710082237	0.0	-192.79669369007757
4552000	-18020.66266613991	-191.59240738208484	-17829.070258757823	2.913737505092804	2015.5163994812087	52.01263353778461	0.45219181382076246	2.5820520060589005	3.6930123911078856	4.106384017178246	5.0021587380551065	3.726614684179598	4.789415684957975	4.010400041865782	3.152332983830812	1.700724013388492	2.36097247304812	2.534617702632946	1.7408856739106395	0.3220674332172216	0.8227403813969268	-0.03556929259258179	0.630545052252834	1.7073025542561808	-0.3737032948888315	0.05760584691129589	-0.3778428869934388	0.1285278970017753	0.6853732114433987	2.1485720426628414	1.7004634540555879	1.247952595135289	3.599158322461928	2.623307416126953	2.389444748681426	2.2954131844699956	1.9729138960061543	2.7545994998809413	1.5946585146676207	-0.3414130315462405	-0.9011949504217838	-1.9613382337405787	2.9	7.92499218138044	0.2890266918209492	0.2504645582751837	0.2556207384818384	0.2048880114220278	0.016252988660923267	4.6048354990410237E-4	4.604835499041025E-4	-17829.070258757823	0.0	-190.53969868619595
4554000	-18023.52904264546	-192.08100645918407	-17831.448036186277	2.9846907103827465	2015.4454462759188	51.71602365770369	2.8630605265360396	2.5052365790022186	3.042019607773919	3.5494196204322153	4.296088007968766	4.32961810436421	4.248290197859372	3.279882885418294	2.6280094974150887	2.3153358236770516	1.5278875888174472	1.9553982702209338	1.9725711690159604	1.365723610128762	1.254627336671843	1.2001915060558601	0.8193363511711517	0.653308736460757	0.4255056326004647	0.6172626219771523	0.7577138908982846	1.345458337691716	0.9902180615450479	1.3577764669551775	1.3701539161462437	2.313886036507054	2.9125080541384576	1.9543800256499189	2.135761129176067	1.013387808658432	1.5155363948015634	0.2591795677926315	0.1740890609697816	-0.6165527636744288	-1.182983077237775	-2.0489320471429915	2.9	8.211174268226682	0.2920925970210592	0.2537705781288129	0.25121436616709264	0.20292245868303438	0.0357510588669722	5.596360277283862E-4	5.596360277283859E-4	-17831.448036186277	0.0	-188.82247457975626
4556000	-18001.361668006808	-177.1854046570144	-17824.176263349793	2.9906914736901764	2015.4394455126112	48.105099728692394	6.588747661020708	3.938878641405965	4.034077796217764	3.628913204517878	3.830672187499108	3.553241598352615	3.139780349178348	2.994475915283398	2.636779647760095	2.302121823874793	1.5054997909501728	1.4999943480724287	1.4826415014408565	1.8898085931425395	1.7308191465709584	1.0984885850393478	1.730169819513787	1.4744024913093041	1.2258768193194836	0.7377599081662203	0.5561595053296653	0.7799858892641307	0.9806479691526434	1.190268343500789	0.9096751274620791	0.5416342964918276	0.8376114844782087	1.3346454018540026	0.9145992422479944	0.6119131893244991	0.48202818686279	-0.15235810181265513	-0.8207463286566326	-1.459380908958242	-1.5891056102633732	-1.853470114726679	2.9	8.211174268226682	0.2831062239860071	0.25680885783752666	0.25311745309501044	0.2069674650814549	0.006720552221562366	5.686980793178198E-4	5.686980793178198E-4	-17824.176263349793	0.0	-173.08254579016798
4558000	-18018.429602355907	-197.8324324244538	-17820.597169931454	2.881312844667637	2015.5488241416338	48.21082538531251	2.671128511823922	5.774602708563215	6.104976187877475	5.496788804317655	4.952563575214036	3.9181961948427633	4.309196890426132	3.29934932398427	2.4685712909778297	2.533828245813129	2.95900357327428	2.0858233624313103	1.2742547150555377	0.8406265603268787	0.8621502759103027	0.29091878231630597	1.101956144907249	1.2982083202979275	2.705128653632972	2.1573387974948326	1.7835717199362149	1.27660807492058	1.6633145343508156	1.0703761490613597	1.7125008054389188	2.6405122099114395	1.9023927209892864	1.9862017065265056	2.3011637136852205	2.9760066218954844	1.2365345741029925	0.5598141233395982	-0.25508154695218693	-1.2098821554301094	-2.9710872949520057	-2.869081944070392	2.9	7.138263186610873	0.2861133191257557	0.25680885783752666	0.25311745309501044	0.20396036994170627	0.047633162483482185	5.818536609773134E-4	5.818536609773136E-4	-17820.597169931454	0.0	-194.95043354976195
4560000	-18013.235513600986	-196.1378502439245	-17817.09766335706	2.9520946697317623	2015.4780423165698	48.66894179656607	2.671128511823922	6.716588554085057	5.817030899661021	5.220818065257093	5.526630517972135	3.023212758429878	2.7195600845910857	2.1129675786809177	1.9905570405101016	2.1232745760578955	2.5352065046425385	1.8133986438041396	1.2516878911681883	1.2634620627887103	1.4025757080412973	1.4731262262014877	1.4595572153935044	1.8640749489497188	1.1770414424355509	1.0243183620531195	1.2375383559651747	0.8998149720699232	1.125776141429099	1.994287717193266	2.1853778187843016	2.2339043449010587	2.0629515066360087	2.783135216222445	2.430163996475066	2.4002174092699797	1.8481394930250663	1.8897648116195813	1.8989266708315742	1.8205786580853243	-0.08162145768378047	-1.8307113425779353	2.9	7.85965888240814	0.2886979974156917	0.25746481488218376	0.24885575677937596	0.20498143092274768	0.040989769105960736	4.385013707697566E-4	4.385013707697568E-4	-17817.09766335706	0.0	-193.2107302616159
4562000	-18005.111268393095	-186.69694448946223	-17818.41432390363	3.018684147843546	2015.411452838458	48.951651020003396	0.9675639593005035	5.568811435042377	6.569515311737713	5.266410807399631	4.57833978559926	4.4186832942013385	3.926306273314071	2.658711343796625	2.2436987566956774	1.2906401578605569	1.3696085603911328	1.2305850267840956	1.6733061624650953	1.4507630962564484	0.368303179260259	1.4222866968941823	1.3101096931864125	0.7123816714042548	0.6219196198776036	0.24000168870943828	0.7197708831496363	0.9817701678714859	2.623156791981497	2.9811286855199235	2.9804454335850523	2.8399628735414724	3.859816508257813	3.054050657821071	2.710973534075075	2.5131195521540746	2.1758695622900373	3.314304170440561	1.5043149642697877	0.03587620828190052	0.16662434559006917	-2.1975729949266	2.9	6.90170450378959	0.2914886600867188	0.251839356940674	0.25398799390917004	0.20268398906343624	0.05500822461990574	5.313874207204419E-4	5.313874207204418E-4	-17818.41432390363	0.0	-184.6202874654835
4564000	-18006.863965111697	-178.74149463514	-17828.12247047656	3.1288509842443553	2015.3012860020572	47.22489268213797	0.8126662277588512	9.185500293169353	7.555658871019698	7.981747322620121	6.2169911733431995	5.1680495503387345	4.092359504396347	2.5855620821118315	1.2424032742823545	2.3522277689556557	0.387471336736526	0.9090531392514877	0.8586427440151458	0.2290787578518253	0.23426075787888878	1.0236975708439635	0.762264963849026	1.3057984506484392	1.70736279051415	0.800601072367255	1.2987220477544636	1.0600445223769777	1.4294558850338435	2.5672469391623047	1.9369663437356548	2.8410502614048987	4.423275858458771	4.047658708614378	3.8989588701688613	4.021836695205098	1.8658679783416818	1.3730220528290327	1.8598187366032788	1.0036328436762205	-0.15812022931227204	-2.2622023717300315	2.9	9.64126500319237	0.2962851035612269	0.25062595462408005	0.2485107630644417	0.20457817875025042	0.027470216280521858	6.095191194638919E-4	6.09519119463892E-4	-17828.12247047656	0.0	-175.38483200185942
4566000	-18013.111979214293	-193.29579832902087	-17819.81618088527	3.041623548531788	2015.3885134377697	48.219272298395296	1.1476366336983315	4.294582367265448	3.8067166930147636	4.773280281805379	4.240252645890822	4.27739883421627	3.9890213304377844	3.2670760811090647	2.533448740379538	1.9965562395960437	0.6680173376563223	1.1270542504071464	1.2704313811386352	1.3448191975047092	1.1428669872940587	1.5941513069193638	1.0653528008912772	1.7354111449380167	1.2541431272954453	0.8264860225293712	0.8462211198057275	1.6002707919404124	1.8158387048601723	0.6276540561302018	1.201703979926854	1.387922295219047	2.781427573253857	2.3030203527389514	3.492665681262748	3.5148088149413192	2.166669518259894	2.290418389574928	0.6380563334826203	-0.3234573415386707	-0.04847066892571715	-2.4634061961316194	2.9	6.940900847075429	0.2853829813188664	0.25062595462408005	0.2653622469768562	0.19862881708019645	0.007583073242641151	5.116777212373873E-4	5.116777212373875E-4	-17819.81618088527	0.0	-191.01425817913537
4568000	-18027.514474869553	-195.94652356510156	-17831.567951304452	2.9476290157248304	2015.4825079705765	44.69134108350239	1.0486164406979548	3.703899300441009	3.7024264844921593	4.239249827605964	4.754944396163901	4.743198142491662	2.7819537875597735	2.495393087152941	1.2242083127359191	2.5924917332947124	2.1614115551658073	0.46136899252186847	1.1894012588367189	0.7677461507315907	1.3317495918436153	2.7374585660435153	0.26619297487409643	1.2541820338992764	0.9902566571042805	0.901442008801953	0.8646731926841609	-0.06020158365687889	-0.4936906581444125	0.34299162133722283	-0.04875547559606497	0.35972052053063	2.127558170734239	3.6846812263690687	2.273605976915214	1.962334029163854	1.6500970740913685	2.9025482291442675	2.1727054140660367	0.2255548935113334	-0.48476497518526007	-1.417506876572049	2.9	8.39334091305233	0.2893610121857022	0.25167897548975127	0.25479779712420864	0.20416221520033698	0.007198749995914924	5.63142978747604E-4	5.631429787476045E-4	-17831.567951304452	0.0	-193.74933900583193
4570000	-18013.089029434053	-190.54763689763055	-17822.541392536423	2.993775286049115	2015.4363617002523	45.39334351169956	0.5527788340365251	3.4944236377220768	4.192882397303046	4.694297285973945	3.376246077316001	3.411763035719583	3.340277186494687	2.774697200640683	2.0202733217261315	0.9098585220885327	2.048575146179571	1.6572738914251743	1.111891348383184	0.9922221560444741	-0.15973024751027565	0.06764710115885142	0.5570468204329044	0.3819777068110771	1.9869272438212415	0.05745648539179324	1.2889995645873862	1.6669331340306828	3.0616782661508566	3.0182978283528454	0.8652147187747772	2.381953636833355	5.437576508159881	4.669861646708199	4.2800610203360705	3.3680997334541654	2.621114015439972	2.1662335383379876	0.9328699888453063	-1.0759550146557308	-2.2846423746987545	-1.594092169738238	2.9	8.079578114322196	0.293805970757436	0.2543162371400818	0.2531012751134589	0.1987765169890224	0.00866820690723077	5.866983100310568E-4	5.866983100310568E-4	-17822.541392536423	0.0	-188.89359656704045
4572000	-18011.356622951353	-189.2941745950427	-17822.06244835631	2.9690793561697553	2015.4610576301318	45.83166245826533	1.5377957257377632	3.5683261843120455	3.213974528825678	3.684066272417326	3.5551758932260467	2.9059318920360613	2.5708381166622063	2.612146903902088	2.658988571486302	2.4291666422013902	2.023981215411828	1.0051704911818657	0.7619912569450062	1.0044975098996327	1.168551573642844	0.7687217960648354	1.6012053332425946	0.8033269053805265	0.7326801323102907	0.7909945381684771	0.913149153128442	0.8059933831011257	-0.46774785443861633	1.4905313468696666	1.460971308464887	1.1660963606566004	2.9801548204728068	3.835717540752127	3.542950919503431	3.7761364396974875	4.078659877610106	2.699177964261713	1.6514298990028644	-0.26639973683702795	-0.2770550910109886	-2.3166973159531774	2.9	8.315743079194128	0.28827413849211836	0.2598480694053994	0.2531012751134589	0.1987765169890224	0.03592520386032434	5.709540497461377E-4	5.709540497461375E-4	-17822.06244835631	0.0	-186.62159302155095
4574000	-18019.851514346377	-195.9447011467261	-17823.90681319965	2.9757168241788725	2015.4544201621227	46.76142280701087	1.9706712153308195	3.5871624164136984	4.5150129739824125	3.3244945777520627	3.899374459548835	3.192556662897779	3.5959789655420336	2.7426032287427584	2.3643184488572566	1.6178249779397782	2.4899360472496928	3.294915089743461	2.1970208520611583	1.776726070958638	1.369054061105377	0.7828062270091573	1.4705390341184317	1.205684750350159	0.7590599863744474	0.4575943548825093	0.36015631004768445	0.6968773934017876	0.689609533726272	1.2198434352420582	0.39440643497136274	2.2746819854281286	2.3634113917152804	3.307042635187086	4.373842630600297	4.132855280156063	2.5669407729721634	0.9299080020892982	0.5453219032904029	-0.06448303395126315	-1.0251829676668511	-1.3415469268488525	2.9	8.631429838699871	0.28916458122310096	0.24365868155002207	0.2586406246166386	0.2085361126102374	0.09849214963195267	6.047612606029018E-4	6.047612606029018E-4	-17823.90681319965	0.0	-192.79221919330854
4576000	-18008.702612974503	-185.2030213310966	-17823.499591643405	2.9352324500582485	2015.4949045362432	46.16499013026765	2.0459838567964805	2.460880684366322	2.93844042660114	3.5450981270259745	3.6028842829555954	3.1445056042949844	2.91865639627471	2.1245141057201637	1.962519478564387	2.423951332469154	1.3423765033758632	1.0258777738819456	2.1878934522337192	1.2762943228737536	0.5635040262998834	0.43932320219055015	0.8756689664906052	0.9458803484702629	1.7904533829771319	1.3938422174592544	1.2918717068723657	0.6678980544013304	0.712008906932106	1.297695948813513	0.7621764453065413	1.587502620885084	2.3498974404246353	2.396189952756024	2.140726899542561	2.64547664633045	2.0806431270644308	1.9114172821541797	1.714659882970154	0.023142070410130555	-0.018369607130240384	-1.5172895967715319	2.9	8.79040184545249	0.2838238609640734	0.2569775335598362	0.25066249286585196	0.2085361126102374	0.04307781467532751	5.454139427624985E-4	5.454139427624981E-4	-17823.499591643405	0.0	-182.24011568583919
4578000	-18013.94836104013	-191.72934230971796	-17822.21901873041	3.0479526292183476	2015.3821843570831	46.092060329568156	0.7605804047321836	5.6588154322822035	6.3890852621443415	6.457440355345992	5.564729003434778	3.842368717969607	3.43149762726209	2.450114165681013	1.5965120397976977	2.1571625328406614	1.2709860301156068	0.6983844325877607	0.6520583547655605	0.8373526588197264	1.1448083619597547	0.9628490452705216	-0.5886065642082436	-0.5519838531662682	0.36193289646478566	1.1539470060510273	2.2816310893555514	4.425870743160523	3.351639771002706	3.433981476437834	4.088197847306536	4.604397934548638	2.8255442934165296	2.83044418277737	2.0585623373616517	2.5640269014535533	3.062010538194849	1.9348058231706486	1.1286135777397526	0.17417509511603313	-0.3759756104844073	-2.790074069900781	2.9	7.136812346645061	0.2820240275723043	0.2586795145213065	0.26445899108727583	0.19483746681911235	0.029954066340970222	5.579723686031072E-4	5.579723686031075E-4	-17822.21901873041	0.0	-189.66199243111492
4580000	-18010.686202201818	-182.7415430459156	-17827.944659155903	2.9427233721431305	2015.4874136141584	47.25892716360461	0.7731786829279891	6.946097561427755	6.121638877504499	6.272628074901609	5.462927996700516	3.905285228367223	3.257986862269674	3.574481165122902	1.7196800920340902	2.102045035041377	2.263913166718761	0.514158427290764	1.3578734170961628	1.6477998833330074	0.8653904638274438	1.2086458208520088	1.6229771591307556	1.6113697733149686	-0.8109046153043151	-0.6256691119698685	0.3531799822481798	0.6364984983036124	0.7934675223593386	2.6101087649557337	1.7224800432823877	3.196577725400977	4.234185563887777	4.275791583845075	4.406592287217536	4.016218114003245	2.6924941079481863	2.5920797585148376	0.6500505858150394	0.046623256619632375	-1.1613706414323781	-0.3586058719889189	2.9	7.7927593687785865	0.27970357940089047	0.25220442338215104	0.2626656337108362	0.20542636350612128	0.017542410823356596	5.258488928948864E-4	5.25848892894886E-4	-17827.944659155903	0.0	-181.02676663477004
4582000	-18017.09784558658	-190.801138330163	-17826.296707256417	2.91976226135277	2015.5103747249486	44.69578346541949	0.865912004934113	5.319911603132978	5.746825218765026	5.246148485970671	4.385638675544105	2.9222390942877023	3.6410505003098854	2.4722377125766988	1.6622272852657203	0.6118390025989341	1.8276491142605629	0.6888577215575126	0.7199654298014561	2.5629488898134873	1.8902617441117506	0.131481274284448	0.20389011039549015	-0.046555549710914246	0.04089875380428076	1.107514115773299	-0.24225848376144232	0.35244493487064776	0.6413323465300371	0.7666706381573891	1.2227817622348416	2.924010845811358	3.910450734669923	4.357187195966427	5.259478239486482	3.996023601280508	2.99951848205432	2.1551153594625676	1.0833217595052733	0.6527357081901313	-0.8090551510661401	-2.617764616888115	2.9	7.798071765249717	0.292488554123553	0.24552781747476252	0.26046670081092127	0.20151692759076212	0.04229534618539935	5.370879880998075E-4	5.370879880998074E-4	-17826.296707256417	0.0	-188.9167358682694
4584000	-18014.554622230862	-194.88534002658324	-17819.66928220428	3.0098324286351317	2015.4203045576664	46.70181195761741	0.768108152129768	6.407986539511462	4.603512438307824	4.42539931541394	5.441413960460073	3.626496023170304	4.380898159556868	4.529354703900297	2.6348881150868726	1.6693235408567748	0.7043710231699065	1.2184412058279857	0.21433234888425243	0.5869061757998457	0.5964578822605563	0.34559023956819834	0.6938645256471614	0.5637787373633896	1.4617945624861362	0.29373712566823973	2.693380442497867	0.5082450389577327	1.6948757010354318	3.477476446633985	3.974304705102628	2.8439694181255506	3.635105381853556	2.3097347995761686	1.0886455119411487	3.3687852039278927	1.7223110127809458	1.9900367140116901	2.4090928504735802	2.291378326781103	-0.03829515457677546	-1.675297618246412	2.9	7.0076173439814395	0.29673647584548146	0.24552781747476252	0.2517719366025579	0.20596377007719704	0.04233492913239437	5.26680553531423E-4	5.26680553531423E-4	-17819.66928220428	0.0	-193.06775307747117
4586000	-18008.720174467042	-187.38130812082247	-17821.33886634622	3.047741872551972	2015.3823951137495	48.50576153550079	0.5050586022257664	4.505526207514415	4.4281838030400476	5.571267744667077	5.937134660742932	3.8837064098292724	2.58370422874298	3.6959147831354144	1.9353957711654037	3.4476447443930907	0.9902402620283055	0.8449369251154992	1.030385778712718	0.06512986245979382	0.43681582169649813	0.3375487790131577	2.952165844797027	-0.1637255116675001	-0.6741326796332514	-0.02967620454340308	1.1919111067437393	1.1731320381013033	1.7654764208543077	2.354160309599757	3.187563123309177	1.8422496948325155	4.507688179854369	1.9596916519274372	5.099723807911364	3.6379809167764483	4.501864220042217	2.3617285613745924	2.4172708617914553	0.7645689157660991	0.38848358037057956	-2.130155013211876	2.9	10.174545684084261	0.2944104406170743	0.24648473063348447	0.2577858616322402	0.20131896711720002	0.02553981296793775	4.7359840309109635E-4	4.7359840309109635E-4	-17821.33886634622	0.0	-185.2297260497049
4588000	-17998.705747852295	-185.15880393607685	-17813.54694391622	2.9263325581729998	2015.5038044281284	45.73065467124451	0.5407789214684465	2.2656446207231222	2.376665506453761	3.2734170218599483	3.7285330183995153	3.642387775525846	2.619469701691849	1.9398762033256869	2.2855771113460195	2.458958177817229	0.37771878263107594	1.2489045682311466	0.6411453385433139	0.982556517580005	0.11766608788182215	-0.14018056341826246	2.4920335489342893	0.003440889384056428	0.5037694669721947	-0.04341599708878774	0.7265002947280398	1.2575576513840565	1.4378722938850934	0.7329563009177904	1.8677511127795354	1.932575334021275	4.294584157139509	3.2329042849417586	1.8945451178649184	3.0344052587375496	4.882842505952308	3.0674835967561482	2.1300882433301496	1.1240213499433154	-0.628521884461372	-3.983648371622857	2.9	7.798748188442654	0.28847914846270034	0.24648473063348447	0.25943597229164156	0.20560014861217257	0.03743143909864617	5.355152072609292E-4	5.35515207260929E-4	-17813.54694391622	0.0	-183.7603082742371
4590000	-17996.636327024025	-179.99867330666322	-17816.637653717364	2.963875190455035	2015.4662617958465	43.510082837750794	1.3220648582409662	0.9775853405299844	3.3134313252990566	3.513044061514156	3.372766493043526	3.8128280003294903	3.848855351869002	3.2218451076810775	2.7441033359336693	2.283010009364798	1.0975651387115843	0.7466837098045881	0.9286180495161341	-0.18271138617180627	-0.45796421997653797	-0.334945896681712	-0.7373025228147514	-0.4659592498208021	-0.8235374970474587	0.14803458536015268	0.21971607393747783	0.5462702799530739	0.7387098242583328	1.1734929512450716	1.0561743304359383	2.3181954993573077	1.959936367557333	3.0063870092164224	3.9067391165912055	3.126126992792552	2.8359505903522035	2.003878690451704	0.8859858308825416	0.9359895649762746	0.4621652921557786	-2.6264902800805827	2.9	6.851463752969296	0.28680902789806956	0.2545062131288691	0.2574103288810858	0.2012744300919744	0.07365410493151299	5.91958181432541E-4	5.919581814325413E-4	-17816.637653717364	0.0	-177.69387618229652
4592000	-17999.417533752625	-185.6805067934265	-17813.7370269592	2.923552979207841	2015.5065840070936	43.91643590817859	0.8598097004389507	1.2206560706234257	1.700693222441274	3.1790429460146727	3.5116509386026484	3.52165241727506	3.0301801710222502	2.710760912895937	2.5079629693732235	1.5538313731762448	1.173676703584055	0.6191711430979541	1.2626668068564122	1.2009603143086731	0.7473751668633198	-1.1969962584219205	-0.660093998554252	-0.5330514805224186	0.824958046072644	0.15535236457516555	1.1718492507821432	1.1504582428458754	1.289573638271404	1.5825757153370064	3.7797927111287604	2.8739721721880023	3.183493717481759	3.8725857165576962	4.230506448151918	3.922374730496717	4.481569690845812	2.124250449076669	0.8007497326525628	0.7814547650788157	0.15209270764309343	-3.490916145949234	2.9	7.63409266241786	0.28680902789806956	0.2536861918438711	0.2565963161888195	0.2029084640692387	0.018471162438883946	6.204844621988808E-4	6.204844621988809E-4	-17813.7370269592	0.0	-183.79840887202232
4594000	-18020.27719807488	-188.96744986704545	-17831.309748207834	2.9390621222547693	2015.4910748640466	47.24267060965699	0.45342044556891664	6.171461602671785	4.0275360226460135	3.838196140534129	3.3009694344669422	6.220347241341749	3.6121729392780666	2.886559124249066	2.9334324773475284	1.4726209976363827	1.9099234273813415	2.0400698360378104	0.3983489405751085	0.44153705698995044	1.1157517243017565	0.20977582683349	-0.4185123881525127	1.635141334023297	2.384872681851643	2.434365159861223	1.1868612890038597	1.943786737741518	2.0436673436221633	2.1963122665624355	0.3250444038711031	2.363516238899115	3.366860461709951	2.7273239256884594	3.9251830731574846	4.921455510655965	3.2288809286729556	3.8110030998086346	5.369268358233714	1.5148757242333046	-0.6219848304263589	-3.0919641419754433	2.9	7.201541589717364	0.286945761304531	0.2533292883824601	0.25835287278160995	0.20137207753139788	0.0038435817834092554	5.758675691726561E-4	5.758675691726561E-4	-17831.309748207834	0.0	-187.90233319500646
4596000	-18023.019389557296	-189.49793342829966	-17833.521456128998	2.9309274097474756	2015.499209576554	48.88880832776789	1.087038344018959	6.488543914861522	5.26727642940654	5.532998822631911	5.301360605927498	4.359759443153781	4.669572653645954	3.7564981363635974	3.3593082831088212	1.9488746868768283	2.109168812985189	0.6447134858667637	0.8703774873038979	2.261583635983895	2.772261950831929	0.09286352157719699	0.6461155546207542	0.9559222185687339	0.8357356513369312	1.3992081407607806	2.138236750268895	0.48699578991972686	-1.0903930655999432	1.0376498290717153	2.904867656741589	4.074738031379891	3.3287760050802846	3.957488414009476	3.087381209720218	3.902211316851349	3.6751574327102126	2.2583528790753795	0.57414589680505	-0.8367837624651719	-1.352711558349738	-2.5711056691934044	2.9	5.977381139269179	0.2866634759074697	0.25125185180777226	0.2586351581786712	0.20344951410608572	0.020832659922869538	4.8787253359459465E-4	4.878725335945949E-4	-17833.521456128998	0.0	-187.93211004248428
4598000	-18027.209074066806	-193.18613326248845	-17834.02294080432	3.0735610230578287	2015.3565759632436	48.64853729291872	1.0739198400428918	1.9823961064034075	3.0412525838458198	3.3501052814327323	3.0033510128491514	3.1828177187951576	3.184035360599972	4.219243941217616	2.111877378243065	2.55941399051241	1.7604683307193585	1.1728917489153916	1.0828939294178608	1.070321600224039	2.2649734494836156	1.3958752710561735	0.6052164660288069	0.24545351665272513	0.866673362460349	1.4251406764370338	0.5739327000331902	1.6032548061735101	2.4061293810993334	2.8986433802631537	3.647855006665007	3.5873084943146436	3.70439232321427	4.488601432716462	5.021713506786859	5.510737269041372	4.1939363734484205	2.5648856434166536	2.060232628711415	0.7306160445400383	-0.373338561417765	-0.8726529603378537	2.9	6.570519522163712	0.291120149185468	0.25184330656598497	0.2615059577243162	0.19553058652422972	0.039232039485482643	5.702773060547697E-4	5.702773060547699E-4	-17834.02294080432	0.0	-190.71792286442883
4600000	-18013.76429351015	-188.2400830630434	-17825.524210447107	3.2280117530394556	2015.202125233262	51.08457830320662	0.9491848029646285	5.553632049621077	6.472036063321346	7.321123904452888	6.977914595688744	6.427365024549353	4.583523166631429	3.979755347483916	3.132562680525519	2.273061844762986	1.093380218913019	1.2154757895477908	1.1441455748050018	0.321456186332736	-0.37356907467728584	1.603081320033347	0.07960500927211558	-0.10611379593155731	1.986279162424641	2.273399553971216	3.3189424735290443	2.831086346775508	2.5510800338771036	3.28307414053152	3.079102348154332	3.713238384788213	3.0358942950870746	3.660084621647564	3.860352148659466	2.846264299152434	2.8673275866232943	3.461765093418056	2.5575487850450966	0.42695138145904743	0.07207534339930105	-1.6671891231643006	2.9	6.408200674347776	0.2924065979480883	0.26174962233029014	0.24885706041096145	0.19698671931065895	0.05107980012076845	4.7725379519713044E-4	4.7725379519713066E-4	-17825.524210447107	0.0	-184.3059023957057
4602000	-18012.02299298208	-186.87403512653216	-17825.14895785555	3.0054573128933986	2015.424679673408	49.2222437955101	0.8920132106082417	3.4644002347428375	4.329561520498627	4.094045484654055	4.70384724618212	5.774804138909302	4.1449249047416705	2.722918464027023	2.5698005873312257	1.8529701368138478	2.215510572150781	2.213305124020224	1.4327603538548292	0.8807501622690588	0.3286365077255751	1.1990818327542532	0.18721546018478158	-0.3184934627021374	-1.1326958395879838	-0.20261906698673493	1.4050570228100858	0.5309152600596938	-0.9805365451521373	1.5434297251158506	1.3622705580851475	1.7553913447829197	2.453346221502011	3.837907814526633	4.176183428579197	5.204502015782749	3.1901404623783325	2.7089259571248867	0.33516816589223697	0.9154042957803301	-1.2327702294459644	-0.6345356091288861	2.9	9.097036901833244	0.28776489987878096	0.2503470855504098	0.25768956786635394	0.20419844670445417	0.0327455427029536	5.336147094965533E-4	5.336147094965534E-4	-17825.14895785555	0.0	-184.5242079936902
4604000	-18014.500134951893	-192.2568778351984	-17822.243257116694	2.9704013377653253	2015.4597356485363	49.82186877550802	2.5920344815313276	5.4113001794846625	5.3565766149041725	5.058532236115058	6.026533901677747	4.405386784633347	3.1719823104928055	2.2281126922616465	3.0587245118132738	2.705390797360217	2.006263402434956	2.5562457728397328	2.2521033864439888	1.9803634226963893	1.8411176506371547	1.756829806612723	1.4228608386109136	0.7481235628113558	0.08070333796664075	-0.3805058721044825	0.11579254687961854	0.2010254314255635	0.13061350190642007	1.079524886181927	0.9141203611701105	1.5725136934975406	2.216714709029588	1.5207143991068368	2.5316489423160986	2.167965804959528	3.044399480183376	1.545780352081312	0.9618576644039275	-0.08714867658741143	-0.44483625391036613	-1.4984988934534074	2.9	8.45542493655336	0.28172286401698493	0.2545509556934671	0.2595277335850927	0.20419844670445417	0.0327455427029536	5.221052423911132E-4	5.221052423911134E-4	-17822.243257116694	0.0	-189.12188041211266
4606000	-18003.42987691762	-179.06647411462515	-17824.363402802996	3.007415198554318	2015.4227217877472	47.599853134469086	3.920835950638706	5.701636505359904	5.231968134321146	5.7406808315723765	5.090027156906055	4.443159505676181	3.5172477843265995	2.8848232544360397	2.6118398193016445	2.604676022701368	1.4007743725658464	1.3228557273348587	1.634729809097395	0.6835697320034214	0.9422388303828737	1.0218020782858477	0.8304458053070309	0.8629245841633268	0.5189791587375674	0.8928090928973305	1.2393240465056818	0.45851886997834723	0.6686359520003735	1.587474737143214	1.2510179581065892	1.5675436240663774	1.7999115182512768	1.7495033227076577	1.2784243329025053	1.433420573630465	1.0686219331692157	0.9396656123671876	0.9049724606590294	0.16150587321737897	-1.1422517404612722	-1.6636169290235188	2.9	7.071977680940359	0.29332868650287114	0.2516867607270033	0.2536324138892045	0.20135213888091988	0.02661362545482338	5.659004505605172E-4	5.659004505605175E-4	-17824.363402802996	0.0	-175.6169086148324
4608000	-18013.311709105874	-182.15974203869078	-17831.151967067184	3.0110036106696407	2015.4191333756319	47.092951746700734	5.475142323088362	5.257523822468789	5.285141643005316	5.065459305439367	4.761973828039558	3.9609304326577597	3.504650995957839	2.688207456609016	2.169552351453264	2.04605864781843	1.3237903871305443	1.160773980057836	0.8709987648042973	1.4097912625874487	1.4292855699294411	1.2142211320727565	0.903459809026736	0.8796797353350403	0.7366390060200416	1.7547766053567972	1.0551110407462734	1.1908336722727413	1.2376512096184162	1.2708992356222013	1.3003017868542468	1.3306434963610565	1.8507591169268296	2.811478979584551	2.4502118999828664	2.2550292671782755	1.8483050870309459	1.557461761686068	1.0510841150598547	0.11793029214796588	-0.927854344801791	-0.9794186092188697	2.9	8.683769516855175	0.2922853770287067	0.2509033362767476	0.2544158383394602	0.20239544835508433	0.07371416877090813	6.055152742970198E-4	6.055152742970199E-4	-17831.151967067184	0.0	-177.87821806868172
4610000	-18007.402469170687	-184.41220054941388	-17822.990268621274	3.1208435272637813	2015.3092934590377	47.437555026315934	2.0132948786405334	5.152892446269047	4.9825600792082785	4.526995357036236	3.6751222218602675	3.4762160838180134	3.2916438416897837	2.7750924234048564	2.9137687338366964	2.509796856024895	1.6759884721775762	1.3382728390381404	0.4484097925031004	0.07104255984472238	1.2659183841348434	1.470676775774812	1.5847581197523788	0.7802416504610741	0.7270512292743009	0.7757109900754919	2.2868809896009448	1.0853144335793776	1.0693159350444748	0.22555698373581334	0.11502513941377601	1.14821860156709	2.453779731470606	3.019257445285448	2.093420117126364	1.6713680097746528	2.3960330780448285	0.6272763986378402	-0.3139935861510764	-0.2512596618021645	-1.559191454644271	-1.1684196662457849	2.9	9.147635978004711	0.28651136360951246	0.2609599784562436	0.25322673125966233	0.19930192667458044	0.05983170858496302	5.726464850193532E-4	5.726464850193537E-4	-17822.990268621274	0.0	-180.2926595814745
4612000	-18020.65303204984	-195.14130528970887	-17825.51172676013	2.9028759480561144	2015.5272610382453	45.121091797575126	0.5888901236549318	5.561923855514423	6.093683912009482	6.3052101731667936	5.00204757157244	3.8328741439405536	3.566111997686874	1.8397313527662753	2.921029917525905	1.5612863021585421	1.5618685540548058	1.0505019546210177	-0.12223995412844024	0.6557937013993468	1.0254287725906621	0.5629242777639173	0.029518073305961734	-0.15746458420631343	-0.1727585150225145	0.21556503482391542	0.7582759581832795	3.222006193339591	3.926812338564373	2.7875751754808493	2.248667548597225	3.793069923298211	4.683923120567915	5.049923092264569	3.6673158877649814	1.5220274913157545	3.875669977137187	2.8660948837564844	-0.6918721881343544	-2.389255161684221	-2.3649219907810046	-2.0521013906269014	2.9	7.132037403169147	0.2816459517504514	0.2609599784562436	0.25758143802321853	0.19981263177008535	0.004746661371442221	4.967018477256275E-4	4.967018477256275E-4	-17825.51172676013	0.0	-193.91829175808516
4614000	-18008.33448300275	-189.55977504337375	-17818.774707959376	2.8225707706352057	2015.6075662156663	48.97645895834178	0.44719062435743817	8.23581000812209	7.92982740805769	7.1039817614719825	4.272699239490594	3.7104919399429592	4.155367811676207	2.208185357060244	2.057441154353291	2.071159515080182	2.029865111895983	1.4127723752063788	0.5396691114796514	0.23960661344391757	1.2313921992121997	0.4492861116095503	0.09841847113590385	0.41008098128407383	-0.5965593250252699	-0.08632996441629126	0.2224400264947548	0.2617377732748336	0.39709606898545835	2.8316643031759305	2.1568011724427874	4.040744705176465	2.37719540429228	2.5952058070384885	1.6056619154323857	0.6513952871954296	0.886739193135547	2.332663167200924	-0.5414234298378782	-1.7676164929958924	-4.366049932586739	-3.4217099205151467	2.9	7.594588881477773	0.28572355770877866	0.2571295480492074	0.2575426709745419	0.19960422326747088	0.07927341499516032	5.318294419915593E-4	5.318294419915592E-4	-17818.774707959376	0.0	-188.2300816247668
4616000	-17998.42624220121	-183.05790056431692	-17815.368341636895	2.8159665960892895	2015.6141703902122	45.547019806003824	0.5782946093130767	6.653130556323171	5.964438992371365	5.623833735289927	4.425762068639928	3.614498267487238	4.397764153151835	3.8614944348718327	3.4596193572452365	0.9185841030637711	1.2846780393890704	0.42892286238135807	1.620016960426939	0.5569980004910161	0.25036056356616276	2.3660277325190924	0.35245263576328345	0.5836899532592142	1.0051200887318918	-0.10015085114584754	1.281204407975037	2.1570317132458747	2.403009748407549	2.618382758570736	3.2906793698322865	3.6287130723764163	3.6515573024750427	4.424793022358911	2.1168388016467405	1.5339673997622203	1.8746016671039547	0.8254667818873509	0.29590252993885463	-2.3731079641854183	-4.667352504737045	-6.066975845653152	2.9	6.671229917641569	0.29109683546013587	0.25075568190335723	0.254829267275053	0.20331821536145275	0.004277386105544149	5.058712708034606E-4	5.058712708034604E-4	-17815.368341636895	0.0	-181.79875466505592
4618000	-18012.099319117537	-192.2073460184182	-17819.89197309912	3.0264740292204744	2015.403662957081	47.12752287088553	0.6297111107224913	3.5064071992005648	4.018847374677486	5.985619168470919	4.130014789769234	3.3435426963110437	2.689201849684811	2.541903674127355	3.5416403913294587	3.0054975771174903	1.797970880129062	1.0381796543618322	0.42088011414288407	0.6428857171086375	1.269809455385106	0.3977966048935435	1.1457372533243855	2.0386576658520124	0.6703340745887582	-0.7198908803532595	-0.26583550986634674	1.1579586677287839	-0.15905272290046413	0.5497358184230808	-0.04162010382627346	1.7583039643977396	2.433959587230562	2.5463424938963226	1.9087120703512102	3.1124041362108525	0.943500748943401	1.5725247941989267	0.9438678191625798	1.3611410312385503	1.591318121574	-1.1722137274988669	2.9	7.548576129384687	0.29109683546013587	0.2545322721612339	0.2531306919950358	0.20124020038359325	0.00551028915630713	5.66899269614052E-4	5.668992696140516E-4	-17819.89197309912	0.0	-190.41905254953292
4620000	-18018.448815103646	-205.01879190353415	-17813.43002320011	3.1764635462447304	2015.2536734400567	48.819473559173794	0.8623439110900244	4.000344135171046	5.30339840999974	5.9028171835050784	5.7377192765745875	4.92461004563924	2.472219907438218	2.1797637925834805	3.052330276120602	3.818944001161184	2.0051501065395336	1.6818008663545705	0.9527980033828646	2.3144341670969455	0.33170255397438225	1.6494057513522824	1.4823410724190453	0.8321450606290592	1.5723740634014	1.132008877357623	-0.4001236825300946	0.5345241059801827	0.9893332366763792	2.0747431462314703	3.6417984960578678	2.870757315935754	4.018847715534819	3.7742154002488526	3.1220718164758106	2.5629649763162132	4.064566975897931	2.930486084647842	1.3842990799009782	1.7924607521973919	0.8548556788874127	-0.9796928692737223	2.9	7.270801624510526	0.2928262224336221	0.25257158977344374	0.25140130502154956	0.2032008827713834	0.03230097852623903	5.406264655946452E-4	5.406264655946451E-4	-17813.43002320011	0.0	-201.62281069712276
4622000	-18016.851420920757	-197.36658206068643	-17819.48483886007	3.152535388074699	2015.2776015982267	49.958635448149316	0.7398007670499224	6.5248008634107	5.648993905612297	5.770880981907337	5.784420527381403	4.4522776461024165	2.0915026047757603	4.029419885901475	2.90073251543223	3.481298022001732	1.3632247444294965	1.7066593569488864	1.5253301138505844	0.6936818833548364	1.3596680261870375	1.0118562855086204	1.1875090083816862	1.0504408806865324	1.2954621118571454	1.1911954300208365	2.2058017521452467	3.7740449190685603	2.0569433102310843	4.309415712618463	4.264700384023852	4.060806097160848	4.294981841580558	5.094479159932765	4.144688599634613	4.9535361968696865	4.554259410030122	2.065745516167228	2.2711922054295255	0.629425843766668	-0.430398333336151	-1.473418619546696	2.9	7.931596860803175	0.28769625742880633	0.24873267350953243	0.25537361086930177	0.2081974581923583	0.05273467140250088	4.7901239356004134E-4	4.7901239356004134E-4	-17819.48483886007	0.0	-194.29457733922794
4624000	-18029.258905048653	-202.97192237849933	-17826.286982670154	3.1588406948433416	2015.2712962914582	52.86898172428559	1.0903501317409736	3.8819281121426936	3.11983826840235	4.120301823091907	4.18310218321598	3.2275537910374146	3.8114030802273002	4.217878516696997	4.184193129150227	1.9303579367347787	1.556586549190531	1.8573841219541907	0.64051006225723	1.1273855159076298	0.6360887996239659	1.1834848960621462	2.6852335374868046	0.5431773799091817	1.7316129740318171	2.2549707479535956	2.293038179184614	2.8621542768228263	1.4012246936414516	0.21556331292633057	2.243542138517748	2.952125739783257	2.107380086656616	3.9223407873388494	3.5412211659471775	2.961761565811238	1.4787248698258142	0.5828809900400891	0.9496414146450116	0.5641304855356587	0.6653892814343105	-1.0043258502128614	2.9	7.611925916231586	0.2856652397575085	0.2568292241189497	0.251643632484569	0.20586190363897167	0.10804262762434448	4.7211309636334913E-4	4.7211309636334913E-4	-17826.286982670154	0.0	-199.43313874799748
4626000	-18026.226396282425	-201.9113007579946	-17824.31509552443	3.1628271767249956	2015.2673098095765	49.89908737412123	0.6896415325409962	5.3558192051630815	3.3747536894623176	5.628414027603307	5.745103776815673	3.791691512499717	3.506256898979749	4.25992220992992	2.9282864536974222	2.4516670728698036	2.248802971840234	1.5539202355305952	0.7601671331143744	0.8907060909098002	1.2783180938818781	1.1326041952011554	1.2004964394898003	-0.3085248808108539	0.053104704723448415	2.5024352425234784	4.26206278400411	4.936940289737684	3.683142768064525	3.961367321672975	4.582097719642667	4.530741362359889	5.54598090625027	4.940540465891857	4.552419084949264	4.364134308708826	3.074405270082078	0.8739030754835863	1.2611700616436816	0.5246468976335221	0.973259838992196	-1.0124028655253032	2.9	8.011469454037481	0.2856652397575085	0.25624402093290255	0.2522942526409535	0.2057964866686343	0.048060991281080885	5.379964309944011E-4	5.379964309944009E-4	-17824.31509552443	0.0	-198.7224728274433
4628000	-18024.903324210827	-201.7825272886076	-17823.12079692222	3.1057073983891987	2015.3244295879124	50.410137912496964	1.1144899622351354	5.3558192051630815	3.3747536894623176	5.628414027603307	5.745103776815673	3.791691512499717	3.506256898979749	4.25992220992992	2.9282864536974222	2.4516670728698036	2.248802971840234	1.5539202355305952	0.7601671331143744	0.8907060909098002	1.2783180938818781	1.1326041952011554	1.2004964394898003	-0.3085248808108539	0.053104704723448415	2.5024352425234784	4.26206278400411	4.936940289737684	3.683142768064525	3.961367321672975	4.582097719642667	4.530741362359889	5.54598090625027	4.940540465891857	4.552419084949264	4.364134308708826	3.074405270082078	0.8739030754835863	1.2611700616436816	0.5246468976335221	0.973259838992196	-1.0124028655253032	2.9	6.6158758629313175	0.2923419794396144	0.24813596862619625	0.25373765774909185	0.20578439418509636	0.06271783420227184	5.021193580746385E-4	5.021193580746396E-4	-17823.12079692222	0.0	-199.0324033438007
4630000	-18015.053686909498	-197.5574266420203	-17817.49626026748	3.080823353840199	2015.3493136324612	51.830547002382616	1.2834488279925587	3.6562207503825066	3.6214584207527465	4.362320009271784	4.4413909175620025	3.363155627575819	3.0795969618960783	3.0782105167241824	2.4758727903159916	3.264929912435406	2.258392247750183	2.088169717108326	1.4062369121413272	0.7756005627232858	2.6299048171272608	1.3066834259226456	-0.04713706886489205	0.3361533076079511	1.2794566761683672	3.9075355291211427	4.087461681215972	4.831973366622023	3.9744669363230267	4.291739566463377	5.206219440829333	4.624798917727199	4.448019835255805	3.557325612427783	2.528069706319922	1.599819213830552	1.4379539298722273	0.4028548599605266	0.7299758606910425	1.354963462886189	0.13538103258759732	-1.0133787172230972	2.9	7.5293229958151535	0.29260237221228724	0.2520885707820177	0.24952466282059757	0.20578439418509636	0.04059835131824283	4.965176345878413E-4	4.965176345878413E-4	-17817.49626026748	0.0	-194.734873486894
4632000	-18023.91105539324	-202.70349137987034	-17821.20756401337	3.0890526556754616	2015.341084330626	48.85435821531893	0.9824922234713416	2.85456236845094	3.428370148262844	3.909836169896441	4.374472899249373	4.055283727124403	2.7837851606756305	3.9737017846813423	2.524088439800009	2.089166822975584	0.8471531931491201	1.4156299454907595	2.1800986564033633	-0.06251045040332381	1.209347738941954	2.29101485604423	0.44712416483490797	2.8402703128326783	1.3439182514757717	0.8521490513245337	3.4857235857716784	2.025945605128392	2.0720882368193716	1.9188164547797961	2.1551425356268563	2.9246494606223026	2.389831065308841	2.4426082583652713	3.3181403979500144	2.8397725241859635	2.5645149635207694	0.7883228217612397	2.2192049058988	1.003772780344284	1.2882126986517348	-1.1550142771525465	2.9	9.096164928738702	0.28884126344135325	0.2492965321060804	0.25607781026746884	0.20578439418509636	0.02192011816611126	4.979374375840445E-4	4.979374375840445E-4	-17821.20756401337	0.0	-199.76456419614544
4634000	-18016.68206825024	-195.91146074328879	-17820.77060750695	3.1389369220408763	2015.2912000642607	50.645422602750564	1.8029959201071726	6.292198154991718	5.290786612229005	5.027917034681055	4.2498840111597	3.8407173801688685	3.7714945807085325	2.5274605719542076	2.4991668403609806	2.357492974959113	2.7814459662422717	1.864445257865484	1.8081676992526077	2.200379899344202	1.1485609070049698	1.0026330841736437	1.090825688968797	0.8121585135093637	0.5573028982150325	1.4551411206066835	1.5888504886204617	2.6379105741078566	1.4426360432383118	0.9076344413437166	1.3591919451927263	1.493121709373983	2.6109617653724864	3.444926168083529	3.2885564488817356	2.7425934974184685	2.780539883853092	1.8677846556040283	1.4580823331803252	1.173027575014219	0.9183553240822524	-0.8892892461637079	2.9	8.867077516846264	0.29306522507751037	0.2543044321924799	0.24922752437914478	0.20340281835086385	0.012556845113042878	5.491768338987519E-4	5.491768338987524E-4	-17820.77060750695	0.0	-191.92005113919066
4636000	-18010.45787041777	-194.08702531394945	-17816.37084510382	2.958732686482378	2015.4714042998191	46.387956864259735	1.2031749677253214	4.267703988974475	4.255827818924525	4.1118062096500285	4.0788411816527095	3.379224728569929	2.295742830755916	2.6731290732826203	4.220288828691752	3.1898430899095715	2.3664309322400783	0.9600729730719215	0.8162882562900963	0.46167157147479426	0.5922098574018981	0.5019020993807123	2.3908610115456583	1.9746919863871448	2.3796041005384883	3.0107232285737924	1.4915728083537796	2.2401257463294666	2.5779855911331415	2.378916781893555	4.188014723697782	3.8226805445165013	3.914491186790034	2.7195297689046396	1.8416288202165205	1.7611192256593682	1.9128789385767289	1.0388948744012954	0.4303569185091827	-0.16942991751610811	-1.7969802514033713	-1.5578408828463974	2.9	7.42488698293468	0.2846894325725143	0.2573924600588504	0.2584140271159467	0.19950408025268757	0.009651000153225656	6.063091826740304E-4	6.063091826740297E-4	-17816.37084510382	0.0	-191.9061817874284
4638000	-18006.864708233014	-186.8697520764965	-17819.994956156515	2.982883697876285	2015.4472532884251	45.480316924222585	1.146764494055716	4.004784050663039	4.627651204307311	4.411772089090868	3.525218993414292	3.351495243134451	2.174587604504167	2.153264150297894	2.367691672746504	2.3244631488896674	1.2052698165306661	1.5233498371649885	1.8004860675081578	2.087231457100084	0.6197956965541536	0.3162388206492654	0.6637907664271643	0.5747059246508279	1.0265161867330814	0.6088690739174772	2.160197159869747	2.254938237458567	1.7109998201842518	0.784785082209914	2.371473560056249	2.800748807808657	3.6322434011330116	3.2663818631784767	2.3018196684202548	2.034390133638938	1.0889491764522294	1.5886092825803253	0.15984664752929995	-0.7690624906748396	-2.240612358225263	-2.085138536603554	2.9	8.741613815464333	0.2933796538571198	0.2539603106577387	0.24996979430746755	0.20269024117767293	0.02713529738028752	5.972650230262773E-4	5.972650230262776E-4	-17819.994956156515	0.0	-184.34778337466147
4640000	-18009.794450476882	-189.81823679297813	-17819.976213683905	2.976266547355594	2015.4538704389458	46.10771211594985	1.146764494055716	6.5580520160077596	5.228958645490583	5.692142320101052	5.701712209106386	3.3113162119086867	2.605014389077495	1.8743884881184032	2.6985300076633947	2.3363408692089322	2.0449581810122996	0.7898190753136936	2.3189494622469353	1.7345467184351875	2.087003043253538	2.816244997709129	1.9873564618088242	0.46882403571038245	-0.5714040074038911	-0.31667614178656356	1.8099298006721591	1.757224541588367	3.042913973905091	2.5991481865458135	2.34899673580887	2.9903740640094343	3.9493911928608045	3.7676760125392694	4.5232624073149905	3.4754175585138167	2.713259762798582	1.9700167797212291	2.4831706792754833	1.1505757364679692	-0.3320087654768268	-2.4398402814639444	2.9	6.943755888988094	0.2911832568021761	0.2541871516179861	0.2521661913624112	0.20246340021742554	0.029415442692937367	5.713056918201613E-4	5.713056918201612E-4	-17819.976213683905	0.0	-187.73042007534772
4642000	-18021.55287068291	-187.6492115256369	-17833.903659157273	2.985196190060713	2015.4449407962409	48.94177423963479	0.5002216738364722	5.687508888485812	4.06141066476844	5.8119841467800795	5.588595911151894	4.732356802624122	2.4136962634456256	2.4836966923859807	3.3356891880078154	2.205469717393302	2.362232199448052	0.8136185989217485	2.5930939730928833	1.096649007509203	2.2367337135884986	3.053904881885192	3.374213230768817	2.2467189064900834	-1.027506156170926	-0.20838640361325952	0.7049026572386565	1.5193787619707984	0.01264890501402105	-0.06295413927535853	-0.025620092761946767	1.5418276404774092	2.5164434344289486	5.277188663257479	7.7423822232166986	5.9816791539544845	4.149942824635261	3.670505385176257	3.0752597157969053	1.7751860154142074	0.03767662211049605	-2.0163976750155	2.9	10.284935970955901	0.2998779465403541	0.24424347705908817	0.25650478579785524	0.19937379060270147	0.042427455049199474	4.941974070703254E-4	4.941974070703253E-4	-17833.903659157273	0.0	-185.75926197302823
4644000	-17993.508219636635	-176.66177563165314	-17816.846444004983	2.9845171302995808	2015.445619856002	51.054714072728636	1.408535107296708	6.200554095995377	6.237787010716292	4.964456663844382	4.869216621997588	4.84448722560358	5.5030124936439115	3.491803473321824	1.68590329026049	2.8532695132236605	2.378307160860249	1.1342096917001043	2.164493329093558	0.8729432186810063	0.35135230185918626	1.1944681321031398	0.9570261171548715	1.0055713507200084	0.022469787740822103	0.9190055350460312	0.3596702225374171	1.844060369496901	3.1112623845617926	4.245349108786632	2.995455203236218	3.1317256006464667	4.86769539814725	4.613180597295905	5.845730761909355	5.872869006741927	4.921330197744052	4.766969548601834	1.867260650180014	1.163207574671801	0.2268552879023475	-2.284616815598431	2.9	7.143001330006683	0.2920768991676006	0.25183129701484464	0.25062823785300853	0.2054635659645452	0.042427455049199474	4.7971958124121947E-4	4.797195812412191E-4	-17816.846444004983	0.0	-174.40743705851116
4646000	-18009.05696025809	-187.94281641879584	-17821.114143839295	3.0400562653800915	2015.3900807209213	48.37771935391645	1.191998119514899	3.22198891811558	3.299562472169374	4.454817663947332	4.166020668741394	4.72746633993066	3.556533006375363	2.7305199559644	2.728351846426785	3.4566342186235897	2.387500294550884	1.0421656280789533	1.645678234858826	1.1236459914395192	1.045032374334384	1.4208774939148838	1.0571492349931855	0.6002521103829717	1.1025581344118347	-0.15048602618070878	0.7433821444943925	1.2296459727458735	1.2951062669642823	2.0408883118516403	2.266782103783922	2.24450440319363	1.9851663508636634	1.9516032131808867	1.883248682576413	2.474157968341376	2.782819323020948	2.528807563436339	1.6314362586091138	1.16943479373922	0.07506078461695398	-2.362701305196346	2.9	6.846691250343617	0.2920768991676006	0.25758365158760005	0.25062823785300853	0.19971121139178982	0.05464382678146059	5.119310802885505E-4	5.119310802885504E-4	-17821.114143839295	0.0	-185.56213733803793
4648000	-18015.674957969703	-194.1422439913325	-17821.53271397837	2.9565946248001906	2015.4735423615014	49.067652601125744	0.7275866644221313	4.532801961173896	6.013996027924402	7.07767214538126	4.887730780319198	3.9133423955278452	2.831421840130818	2.7253807307394724	2.827887833135286	4.031918401184875	2.6712231748287505	1.517845721857783	0.25428244322733895	0.17609366851974517	0.33400352103809783	0.6809284838387563	1.106249420169209	-0.7239475628941476	-0.042450105445046404	0.594751651416191	0.5136902374531702	1.1854065286449202	0.9067269053019995	0.8402429895018351	0.047098260458051655	-0.48163516276260543	0.9311054221441326	3.0137647807474024	4.890711990011727	5.048032980340365	5.445784547540736	3.849431896228273	1.245725195440337	0.8157517722953663	-1.2638116547506995	-2.1473532157727924	2.9	6.881650224805352	0.28703385325741454	0.25172185348696596	0.25398587198717554	0.20725842126844293	0.05464382678146059	5.17946984222732E-4	5.179469842227318E-4	-17821.53271397837	0.0	-192.61239604604245
4650000	-18001.139028730453	-186.35277097190138	-17814.78625775855	2.9656153864885235	2015.464521599813	45.10141047013122	1.9378759738468387	4.114702569633975	4.236340174671269	3.161438236823222	3.5155804475349393	3.8818777617043607	3.935036321646085	2.6046634725631126	2.9503301346444335	2.829091045415094	2.534218806790501	1.198563497231261	1.0205410846188894	0.814046425210058	0.8423607025838532	0.050077295224987356	0.3048839212863119	0.7413241599810989	-0.009687345861827235	1.0717227787224488	1.2726703291626353	2.2910968709545223	2.6452007604536245	4.729517996966237	3.33733752957642	2.4359825139755773	2.2613541311650085	2.7162292389560525	2.4371481573465537	2.2671087332101587	1.9581826501689288	2.145238620342277	0.6068738706181738	-0.6825743211792942	-1.9168471968327867	-1.6837746640270503	2.9	6.9679611877588385	0.28703385325741454	0.2526293562779151	0.2580981540168308	0.20223863644783852	0.04990113172071267	5.890019060024882E-4	5.890019060024879E-4	-17814.78625775855	0.0	-183.70056931558915
4652000	-18012.748059661266	-179.959042648103	-17832.78901701316	2.986743172276211	2015.4433938140253	43.77827518577807	1.8564104997273354	2.33989768642445	3.646557793356755	3.375552063769554	3.4180555455851382	3.705102957679798	3.1382843537179332	2.615058729234047	2.3971288949729987	1.5415506043821532	0.4475804641109866	1.1187250700028288	1.431826364305619	0.6365066153832943	0.11231276452529332	0.825818926363133	0.10094850798368993	-0.10583920513564699	-0.1016115158412294	0.3253753731301463	0.2297304068589443	1.6556359139715269	2.8597684354380695	2.824624562149078	2.3372344321411034	1.8832353925688023	2.0526836932822574	2.4000859425299557	2.5357995138176492	2.265596376361773	2.764606058325049	1.6888529758426236	2.4787683006581025	0.5311140269421857	0.02999342895529361	-1.7762455651612847	2.9	6.480716125284654	0.29253195299451973	0.2513286035755048	0.2554972235085201	0.20064221992145426	0.02733617112261304	6.472294635215828E-4	6.472294635215828E-4	-17832.78901701316	0.0	-177.37411281111923
4654000	-18002.241509763262	-188.48542638104152	-17813.75608338222	3.013285401818732	2015.4168515844829	45.025338828783916	2.615775044591668	3.201513537471258	3.308883624119828	3.8973665442319922	3.572203510517292	2.858604236517973	2.6794950527147487	2.0142209481368587	1.460477521394767	2.096393718129942	1.0889023987100073	0.9118954253942249	1.4878477207656673	1.0288298531918825	1.6025159449993458	0.6636531367647712	0.6208546064369399	0.002664928656108456	0.3307365180121609	1.8749759140271707	2.211239253376897	1.0833432090283	1.9570367008515783	2.4115301885041855	2.0070318430008007	2.524772533365979	2.256419899271443	1.679631467513651	2.107221344303645	2.486797956794091	3.173946132031191	1.8302973217120084	1.4532628653852309	1.3470656145790152	-0.389353632542504	-1.4854135730683349	2.9	9.021446233609222	0.28903730794037324	0.2521287066693749	0.25469712041465	0.20413686497560077	0.010804239137988792	5.536820229393876E-4	5.536820229393873E-4	-17813.75608338222	0.0	-185.0180373645779
4656000	-18019.324496440204	-193.30447167904336	-17826.02002476116	3.027502117114403	2015.402634869187	46.87973435050346	0.5712869366781772	4.932885845032013	5.221004936591718	5.4256475879026995	4.810611473033821	3.5226795048758746	4.2245351122349115	2.403566835023988	1.6462059367487476	1.6058294205780335	1.566253005440191	2.186477837485852	1.3166792655267088	0.6154933243632909	-0.18794119863806186	-0.07232484228017344	-0.8093100672360687	0.8848245272645778	0.544554970930363	2.268523749664467	4.780907143441558	5.5253438535532355	5.119526917850156	5.10896229876559	5.757898201171123	4.75519422361951	3.4315263792412156	5.263198795733584	4.0487358632588935	4.363007494868098	2.136595020947065	2.8446097141790205	2.157758775436071	0.3862365527511755	-0.6904860315337049	-2.0001190321344637	2.9	11.318792800659539	0.2851929703696901	0.2521287066693749	0.25719716903736145	0.2054811539235724	0.003204054432085366	5.032813884623532E-4	5.032813884623535E-4	-17826.02002476116	0.0	-190.9498959677535
4658000	-18017.730283727324	-187.09687593643193	-17830.63340779089	3.0324546131894823	2015.397682373112	47.89840637764504	1.1747562003201346	4.677773255682896	4.942574143132505	4.98087402701887	5.2552532941124515	4.040617959234271	3.0781007783139085	2.582315430107219	1.7332710689055635	1.8533526777670215	1.5832010440311444	1.049333534441755	1.5466014914034543	2.0187156300067883	1.0260269663537411	0.7019913000313898	0.3156256354799474	-0.7454891043431544	0.3682784081568643	-0.038047949098679534	1.4278662146415833	1.8911390729747226	2.874663492677162	1.2202836822744956	1.7070406195010643	1.9110997479440435	2.5128345569332966	2.607618369413004	1.8419933111569682	2.4064859449105507	2.1412205845145245	2.9477045293490227	1.1135230284424917	0.5962362517891968	-0.9427494040934943	-1.0033048702670473	2.9	8.721035505743627	0.2815955248969586	0.2557261521421064	0.25469235082070885	0.20798597214022502	0.027239850197444272	4.744075378219418E-4	4.744075378219423E-4	-17830.63340779089	0.0	-184.46297244183785
4660000	-18016.880328900224	-190.48377372855555	-17826.39655517167	2.9296999121069187	2015.5004370741945	48.966845326274786	0.7656997276094176	4.899863400659912	3.9699759865726354	5.1950691096347885	5.281344187847255	3.372612352593238	2.916924023507506	2.4730222128290293	3.0628878306877474	2.172606445742224	3.856691943275118	2.173462580868075	1.263081114703661	0.8503530245954842	1.2985289665809483	1.1991754651326987	0.623600611495158	0.3728377819611198	-0.37469548379206064	1.5225907431996593	0.17972089321492893	1.974894652799862	3.7356358142364634	3.7801743890253445	3.275797394913245	2.584103176490296	4.224485581902543	4.19486038380008	3.7251776596923687	2.0269521698527786	2.0560918519404474	2.741189333799743	3.1711492348622965	1.5383322891671025	-0.3691406021543556	-2.410657310156161	2.9	9.170427337536784	0.2899943242302983	0.2557261521421064	0.25412440218513666	0.2001551214424575	0.025393565508524944	5.050237537994304E-4	5.050237537994303E-4	-17826.39655517167	0.0	-188.54105374329265
4662000	-18012.916574956715	-193.1041899974561	-17819.81238495926	2.9250135637759747	2015.5051234225255	48.98892403959203	0.7283380780172641	2.2648433185251697	2.1255240643158637	4.1966772797635	3.6301832999554455	3.0042923172933396	2.0307383448754774	2.654679856660041	2.5982352722153137	3.0976687100186417	0.8501641431222826	1.4953741184048657	2.3089744302149584	1.506451501654038	0.8674253904815704	1.5431655977255312	-0.33744664224862564	-0.6284006065200145	0.2537856425149959	0.12162162579023253	1.094147688866329	1.86157165180675	2.6661360752509617	5.2360547677466505	4.54757824329557	7.06223727765795	2.8789776656017256	3.2365663561448708	3.2116222221968886	2.917856638380923	1.3509536990818662	1.906889019194121	1.6086936240119853	0.8077471559267781	-0.4638853101470643	-3.1069959579591417	2.9	8.354063676307684	0.2824439098249073	0.2554711970501185	0.25983030325689715	0.20225458986807593	0.005087900896220832	5.808595547644772E-4	5.808595547644772E-4	-17819.81238495926	0.0	-191.34735165413232
4664000	-18009.96578814441	-185.67645775341828	-17824.28933039099	2.97355494892419	2015.4565820373773	49.57717042526139	0.4428180906256359	5.905052522897355	5.68565861874913	4.328088249648314	3.911801536490929	3.8657815868688736	2.7492600412470165	2.8388629505950904	3.301928535344522	1.7029121416971034	1.502454794950923	1.4110514027477534	0.4774000661725354	2.289919486762314	5.301454726339898	1.0510175000434305	0.17867547888896695	0.3517252882719868	-0.5546990494053751	-0.7073048489285901	-0.1043372550778413	-0.174630056056975	-0.43791323659005477	1.4974036829433426	3.337177909694935	2.333343630863473	3.6581183409150335	3.5017742261135263	5.310501544266825	5.843795718813478	4.314322073183515	2.2313758926117955	2.0953234826940204	1.71005431766358	-0.12693521577099456	-3.1423117878637696	2.9	10.718100741883012	0.28296616801299396	0.2537092934158574	0.2569810760412708	0.20634346252987673	0.016579410183281594	5.435820503352851E-4	5.435820503352857E-4	-17824.28933039099	0.0	-183.88023314584555
4666000	-18003.659334254044	-187.17782529211127	-17816.481508961933	2.946398870874191	2015.4837381154273	47.02724211716075	0.5366294886678818	5.867082033841983	5.25443551480551	4.9063569068035875	4.678825722512125	4.320920070947375	3.023593812710356	2.6481620360007705	2.6750368667031044	2.9360344921131896	3.1577157124815787	1.770949825352313	0.618658817745923	0.6117297741095539	2.2079870878111003	1.1321878901921791	-0.013169395955178187	0.15348483356124576	-0.8906969852649312	-0.8505553714527534	-0.08988426580385711	2.0585414667711484	0.6643985974594713	2.3445140926500807	1.7299641599252646	1.1135059353582126	1.5454620783941828	1.724264495213339	4.019807887688748	4.065573327176093	2.8476365079177297	3.370088117934187	1.4922716309613553	1.4562430983416514	-0.8837174407928238	-2.840378740771099	2.9	5.8332268221446615	0.28518028415487023	0.2549709837993777	0.2561476114347805	0.20370112061097048	0.04166589880287074	5.764334615758299E-4	5.7643346157583E-4	-17816.481508961933	0.0	-186.17996125568615
4668000	-18005.514176641667	-183.7146078292057	-17821.79956881246	2.9455124778890918	2015.4846245084125	51.496053631636435	0.39962786964637637	2.6649442564236803	3.490604401846396	4.307267971483393	4.8257185732296355	3.057677449941001	3.763660387670223	3.882805119172588	4.311975604321441	3.0219215518017055	2.7262351416492705	2.023611305765046	0.3836074043928346	2.112432031329829	0.9281122586188455	2.6809731195079562	1.6981014989819987	0.08599369945537967	1.7783828678392397	1.299225243086178	0.9303214697593853	0.39816838269075105	3.2253932546780852	5.553336120460358	5.654330044285794	4.530681883973398	2.620146382416454	3.303703250773225	2.766612786938039	2.2369284118397275	3.1242117255013446	2.244298722370554	-0.3066241156412242	0.11991516506402838	-0.2612908905894975	-2.0193626611475284	2.9	8.147310968224174	0.28518028415487023	0.25468044657191163	0.25643814866224657	0.20370112061097048	0.034731156173384715	5.380299282682189E-4	5.380299282682186E-4	-17821.79956881246	0.0	-182.57318470512178
4670000	-18011.132316861545	-195.5015019916075	-17815.63081486994	3.0009045216115657	2015.42923246469	49.84394689380799	0.30509707884452	11.61385405610135	10.871884242279965	9.67360124938633	8.696512467474198	3.7118534220557367	2.784478736497015	5.406182729889563	6.192318710945679	4.811209335598786	2.590755801011874	1.5669348035186932	0.23965263685964106	3.9175125353286258	0.07857001655568707	0.9548912556838729	-0.7949695561519292	1.015520274872702	0.005529859077836832	0.8627497026630214	2.6781841361269896	3.734397234689101	4.9095606168589985	5.413855901764543	5.088870700654312	7.251191147815613	8.212481084088047	6.476996870061113	3.7279424674081305	2.627470884979443	2.4151519399385557	2.3800054189242412	1.2410773739326841	0.31879191751087566	-0.5843301226765761	-3.405108443176963	2.9	8.386773534037708	0.2910537737529738	0.26006584278292083	0.2504184226239801	0.19846196084012416	0.048403803247482495	5.007612796388327E-4	5.007612796388323E-4	-17815.63081486994	0.0	-194.39497999333094
4672000	-18020.520623677454	-194.00998054871408	-17826.51064312874	2.950062636415279	2015.4800743498863	50.46689605822878	0.31197777565727447	11.61385405610135	10.871884242279965	9.67360124938633	8.696512467474198	3.7118534220557367	2.784478736497015	5.406182729889563	6.192318710945679	4.811209335598786	2.590755801011874	1.5669348035186932	0.23965263685964106	3.9175125353286258	0.07857001655568707	0.9548912556838729	-0.7949695561519292	1.015520274872702	0.005529859077836832	0.8627497026630214	2.6781841361269896	3.734397234689101	4.9095606168589985	5.413855901764543	5.088870700654312	7.251191147815613	8.212481084088047	6.476996870061113	3.7279424674081305	2.627470884979443	2.4151519399385557	2.3800054189242412	1.2410773739326841	0.31879191751087566	-0.5843301226765761	-3.405108443176963	2.9	6.819733772813035	0.29208870326387737	0.24567171923276776	0.26130631587601527	0.20093326162733852	0.06175643946937968	4.8417266761462444E-4	4.8417266761462406E-4	-17826.51064312874	0.0	-193.39089815857795
4674000	-18015.973401695435	-200.709590674938	-17815.263811020497	2.9399366239980402	2015.4902003623035	49.7321540888117	0.20771422743954535	11.61385405610135	10.871884242279965	9.67360124938633	8.696512467474198	3.7118534220557367	2.784478736497015	5.406182729889563	6.192318710945679	4.811209335598786	2.590755801011874	1.5669348035186932	0.23965263685964106	3.9175125353286258	0.07857001655568707	0.9548912556838729	-0.7949695561519292	1.015520274872702	0.005529859077836832	0.8627497026630214	2.6781841361269896	3.734397234689101	4.9095606168589985	5.413855901764543	5.088870700654312	7.251191147815613	8.212481084088047	6.476996870061113	3.7279424674081305	2.627470884979443	2.4151519399385557	2.3800054189242412	1.2410773739326841	0.31879191751087566	-0.5843301226765761	-3.405108443176963	2.9	8.816791597196532	0.2882595017450523	0.25785134113167024	0.2490550188932826	0.20483413822999383	0.06175643946937968	5.096313239888953E-4	5.096313239888949E-4	-17815.263811020497	0.0	-200.05421700063596
4676000	-18016.763981902997	-192.15187570015027	-17824.612106202847	2.943935574071473	2015.48620141223	50.73682430002317	0.3449384688829071	11.61385405610135	10.871884242279965	9.67360124938633	8.696512467474198	3.7118534220557367	2.784478736497015	5.406182729889563	6.192318710945679	4.811209335598786	2.590755801011874	1.5669348035186932	0.23965263685964106	3.9175125353286258	0.07857001655568707	0.9548912556838729	-0.7949695561519292	1.015520274872702	0.005529859077836832	0.8627497026630214	2.6781841361269896	3.734397234689101	4.9095606168589985	5.413855901764543	5.088870700654312	7.251191147815613	8.212481084088047	6.476996870061113	3.7279424674081305	2.627470884979443	2.4151519399385557	2.3800054189242412	1.2410773739326841	0.31879191751087566	-0.5843301226765761	-3.405108443176963	2.9	8.363704662810587	0.2882595017450523	0.2601502805719347	0.2543551528736095	0.19723506480940256	0.08058377492275402	5.585983740643489E-4	5.585983740643488E-4	-17824.612106202847	0.0	-190.9972881198816
4678000	-18025.104632116418	-194.59300636859098	-17830.511625747826	2.910783764827646	2015.519353221474	49.88082111441769	0.27666641486561	11.61385405610135	10.871884242279965	9.67360124938633	8.696512467474198	3.7118534220557367	2.784478736497015	5.406182729889563	6.192318710945679	4.811209335598786	2.590755801011874	1.5669348035186932	0.23965263685964106	3.9175125353286258	0.07857001655568707	0.9548912556838729	-0.7949695561519292	1.015520274872702	0.005529859077836832	0.8627497026630214	2.6781841361269896	3.734397234689101	4.9095606168589985	5.413855901764543	5.088870700654312	7.251191147815613	8.212481084088047	6.476996870061113	3.7279424674081305	2.627470884979443	2.4151519399385557	2.3800054189242412	1.2410773739326841	0.31879191751087566	-0.5843301226765761	-3.405108443176963	2.9	7.884100790133867	0.2820011713495859	0.25693076009132265	0.25771804192551145	0.2033500266335791	0.04903392916490654	5.077029182537434E-4	5.077029182537438E-4	-17830.511625747826	0.0	-193.90492239354842
4680000	-18022.999832983525	-190.94123640800433	-17832.05859657552	2.9484225315821724	2015.4817144547194	49.928059422070866	0.28374738538271876	11.61385405610135	10.871884242279965	9.67360124938633	8.696512467474198	3.7118534220557367	2.784478736497015	5.406182729889563	6.192318710945679	4.811209335598786	2.590755801011874	1.5669348035186932	0.23965263685964106	3.9175125353286258	0.07857001655568707	0.9548912556838729	-0.7949695561519292	1.015520274872702	0.005529859077836832	0.8627497026630214	2.6781841361269896	3.734397234689101	4.9095606168589985	5.413855901764543	5.088870700654312	7.251191147815613	8.212481084088047	6.476996870061113	3.7279424674081305	2.627470884979443	2.4151519399385557	2.3800054189242412	1.2410773739326841	0.31879191751087566	-0.5843301226765761	-3.405108443176963	2.9	7.435890498466467	0.2876208515639091	0.25378829357529453	0.25771804192551145	0.200872812935284	0.03633365945585284	4.940900811125209E-4	4.940900811125204E-4	-17832.05859657552	0.0	-190.31581826935263
4682000	-18028.829315333187	-190.68926023421398	-17838.140055098975	2.9508823061732476	2015.4792546801282	51.59774796758972	0.23661337478574035	11.61385405610135	10.871884242279965	9.67360124938633	8.696512467474198	3.7118534220557367	2.784478736497015	5.406182729889563	6.192318710945679	4.811209335598786	2.590755801011874	1.5669348035186932	0.23965263685964106	3.9175125353286258	0.07857001655568707	0.9548912556838729	-0.7949695561519292	1.015520274872702	0.005529859077836832	0.8627497026630214	2.6781841361269896	3.734397234689101	4.9095606168589985	5.413855901764543	5.088870700654312	7.251191147815613	8.212481084088047	6.476996870061113	3.7279424674081305	2.627470884979443	2.4151519399385557	2.3800054189242412	1.2410773739326841	0.31879191751087566	-0.5843301226765761	-3.405108443176963	2.9	9.005238188246976	0.28871102140905147	0.2570411073739167	0.2534679686435149	0.200779902573516	0.04561854725747278	4.4060015450831785E-4	4.406001545083182E-4	-17838.140055098975	0.0	-189.97049050899102
4684000	-18017.71975485553	-195.67209846130902	-17822.04765639422	2.9226203084222533	2015.5075166778793	50.74349796923706	0.2846286828934993	11.61385405610135	10.871884242279965	9.67360124938633	8.696512467474198	3.7118534220557367	2.784478736497015	5.406182729889563	6.192318710945679	4.811209335598786	2.590755801011874	1.5669348035186932	0.23965263685964106	3.9175125353286258	0.07857001655568707	0.9548912556838729	-0.7949695561519292	1.015520274872702	0.005529859077836832	0.8627497026630214	2.6781841361269896	3.734397234689101	4.9095606168589985	5.413855901764543	5.088870700654312	7.251191147815613	8.212481084088047	6.476996870061113	3.7279424674081305	2.627470884979443	2.4151519399385557	2.3800054189242412	1.2410773739326841	0.31879191751087566	-0.5843301226765761	-3.405108443176963	2.9	6.669975508063114	0.28871102140905147	0.2580005589159719	0.2525085171014597	0.200779902573516	0.0197145624662689	4.998679856347932E-4	4.998679856347927E-4	-17822.04765639422	0.0	-195.2940752766042
4686000	-18022.87762587598	-189.47456132138524	-17833.403064554594	2.9792613238758663	2015.4508756624257	48.17256065568447	0.19533301102561712	0.8700504108177052	4.601500015120411	4.58396304935193	5.27482421466168	4.023024621681909	1.8651202918622882	6.146500281300499	6.808767011866154	4.6175151035261175	2.7404978931866966	1.5523160893993053	-0.02353200778644776	2.0598796134234916	2.0034213223411035	1.3803531767308184	0.2121330851586119	0.8415765274886087	-1.0235892348748497	1.9805636014680896	2.8790539922258653	2.446393602495263	1.3226469171651725	5.78326032353906	4.898113670908701	4.098987237434879	5.990053494854015	6.905382903542384	2.7678558554732464	4.67273143299052	2.689338372424736	3.305014280115301	1.9135556832075156	0.1404551138515867	-1.3320206358043205	-3.7553393600393266	2.9	7.543691045580646	0.287125213689095	0.25753852688390444	0.2525085171014597	0.20282774232553996	0.07202872415564146	5.344897761753722E-4	5.344897761753722E-4	-17833.403064554594	0.0	-188.981341648676
4688000	-18006.53557128333	-188.26705658832998	-17818.268514695	2.9960151255451635	2015.4341218607562	48.79015228712226	0.22171202333265008	7.021167936397022	5.680122253941645	6.258026504872851	5.435702904874524	3.3591647945885974	2.0415053363162126	3.8047940005164045	2.9942917864176204	1.876277558189202	1.2515356599156289	3.8695878460570965	-0.06015463451378692	2.861013831670108	0.2881459138465242	3.739487385024467	0.3075534966723514	0.19083549143040035	-1.2332811446718102	1.9561905075325252	-0.2916329031226293	2.73048764931675	3.956601156219454	5.13142062424382	3.2440018556950667	4.456013139049316	4.12575023430469	4.787663347015179	4.29826885110713	2.145460519189922	3.048936076272885	6.261806572479612	3.4624978983549126	0.2568792914652399	0.7822913914083975	-2.262627849405987	2.9	7.430068537622045	0.28414175814177794	0.2494097560848287	0.2559449015659872	0.2105035842074052	0.005767876665235052	5.099107738750061E-4	5.099107738750059E-4	-17818.268514695	0.0	-187.7703227484077
4690000	-18000.291829547015	-187.37258772616573	-17812.91924182085	3.005162749615856	2015.4249742366856	47.26056402743501	0.9261230761062144	4.511873652013937	3.910090690038416	5.013262614437329	3.245700593816201	3.4103162904496314	3.2200239258724075	3.3292274932051487	3.851186110348852	1.5002780605647974	1.455426494982171	1.594781086090001	0.15493717132253082	0.24015411881457832	0.8886500887873289	1.128856741604658	-0.02705411189653062	1.0631772524016792	1.3190755885052097	1.8080145472186906	0.6369365013116975	2.0452742693737203	3.0704528739078976	4.78174574864703	6.1960385254148225	6.334963831047689	3.9761438867963768	4.273280018153967	2.6368450512406607	2.8418977738577773	3.419689178281849	2.205607851634065	1.8409091495043524	1.2045180653624457	1.4052627638341524	-2.0791941831173166	2.9	6.862887023876746	0.28851173079400005	0.25413765709287023	0.2505253522623804	0.20682525985074848	0.05405100308679735	5.793126778896195E-4	5.793126778896197E-4	-17812.91924182085	0.0	-185.3557508825854
4692000	-18036.50925614596	-213.2900147407627	-17823.219241405197	3.164161463932667	2015.2659755223688	50.21365747573057	0.7465749697308904	4.61861285380073	4.116512606075458	2.970254943279017	4.399391476327704	3.4990533155321915	2.4353605220011945	3.4632221309665825	2.345154563673913	2.4331701758921804	1.982956400521203	2.2338952821542923	2.506357263249748	0.7026831359693868	1.0481659265404022	0.9337697084448732	1.6502007076181238	0.788164273969733	1.1980962332848826	1.0836360070814919	2.248453173318281	4.133657024268097	2.3066933613388674	1.2111116411167195	1.099728321957017	3.908694806854073	1.3531891504562095	2.6350250372870487	3.387409078309207	4.40716965246189	2.708816825129953	1.2797682669904678	0.9763557199310414	3.162720140048161	1.1111219689279963	-1.621348494718584	2.9	9.232007999838713	0.29504673060460196	0.25436939087669236	0.24375861866795634	0.20682525985074848	0.04112606568486601	5.261863154999409E-4	5.261863154999412E-4	-17823.219241405197	0.0	-209.78846349624447
4694000	-18010.18303469814	-195.60514396214066	-17814.577890736	3.0020522401169023	2015.4280847461846	50.16826683616185	1.0283217835418714	5.00471777060769	4.843715119058037	4.181352085053646	4.136768374158936	2.818053161143874	3.705206518810303	3.902234182651759	3.018973874562086	1.9068420409726452	1.5621705143024782	3.0559587334395477	1.5141128775265305	1.4037348176624307	1.4766688823835683	1.8053555358290065	2.178296555867842	0.4581055194878581	-0.5187099779021481	0.26803847287232574	0.3003282834753801	1.6448044592346225	2.3207718096824963	3.8534244269539903	4.102173088087406	3.58121606023521	2.3965306619635456	1.304758679119961	2.277237136807262	2.8975028891071752	2.623342291551448	2.2232217965134775	2.5914853731222696	0.5875581629266723	0.31252050332058723	-1.3142143081738344	2.9	5.622133226311737	0.2880859778237574	0.2599669529429304	0.24952092162388134	0.20242614760943003	0.020102269286950743	4.982993957537935E-4	4.982993957537927E-4	-17814.577890736	0.0	-193.97829811014773
4696000	-18020.916041651573	-207.49918338598422	-17813.416858265588	3.000356793029376	2015.429780193272	48.780316752584966	0.9676153689156924	3.240653338465071	4.7025873125304445	5.257740966798138	4.365964879688541	3.6975733233827386	3.3838935855013386	4.090954418217567	2.82997803830042	1.9206926424679545	2.946089893029333	1.3838338697061219	2.0053072233368754	0.1876218200068031	1.1003805472766215	0.7712507926629943	0.5710375761495943	0.3348612480427787	2.924674104620517	0.03458097431071777	-1.0243873687451321	0.33096079854358584	0.1724201036351254	1.0270734614636479	2.971381391154203	3.2814493431799345	2.380461483430484	2.0190593253188736	1.9892205385399886	3.6691516981824437	4.545440241140218	4.781343083622142	3.782742735158477	1.2798178156017905	0.05457176253468579	-2.9698689135085328	2.9	6.243147216565703	0.29207538835663766	0.2566622796020678	0.24999137168971722	0.20127096035157652	0.04554626200326649	5.567011880127719E-4	5.567011880127722E-4	-17813.416858265588	0.0	-205.66130977521644
4698000	-18032.610459925338	-200.59910664767074	-17832.011353277667	2.9082680974924773	2015.521868888809	55.41411715629007	0.7243417183095747	7.287562795161933	6.487270056080669	6.037911171838988	7.772850456179494	6.628218884329576	4.924025374893325	4.504737268778661	3.2722236592743257	2.2693375632609065	2.880407502611381	2.373940974914494	2.4151562378645104	0.832404495845225	1.147342217391148	0.22602945498969212	0.9767349447926369	2.251946170974284	0.7108205452843033	0.46087717503328907	-0.8006999819195835	0.23941524214020404	0.861546572213688	0.9740143237317569	1.1272329118250535	0.4219953810481396	2.0912280973332322	3.054805254952974	3.3824932071488716	3.328942298021264	2.082685159795549	1.433218168582861	0.3954346311127325	1.475615131841147	-0.8382952157817807	-0.39615730658784654	2.9	7.429477822458643	0.28980029526184364	0.2528450667857708	0.2601011807429158	0.19725345720946888	0.09911901742567052	4.57729100678462E-4	4.5772910067846197E-4	-17832.011353277667	0.0	-199.05308995860247
4700000	-18025.70432099265	-198.8246675197984	-17826.87965347285	2.991219959282331	2015.4389170270192	57.617110474743285	0.769481533536534	4.502263577134523	4.588471441821954	4.5291049916685475	4.62129801543574	5.256408324631777	4.883145834749751	5.595502588314684	5.246319622149274	2.2568614574169166	2.418315854220595	2.725909929957588	2.659748231554817	1.8893974662973212	0.5960927767584082	0.05602699771889641	0.18496017412402432	0.7863445975085402	0.6030282253158853	1.0823893653302084	0.5048081299266591	0.7256169864392085	1.5312602508046211	1.0781954144661352	1.4862973432081759	1.481362601448462	3.4091154484135386	5.726812164288525	4.296693060536739	3.1290348078397963	2.9511229845252935	3.3088771923259204	0.5570163889823223	-0.6298045049680672	-0.7254229173726345	-1.6359299740268778	2.9	6.9951782750410505	0.2865718014279285	0.25270614480388615	0.2555155052084232	0.20520654855976128	0.03297638608350682	4.92597681578558E-4	4.92597681578558E-4	-17826.87965347285	0.0	-197.24470536613046
4702000	-18015.557140019944	-200.32164333929347	-17815.235496680652	3.196448852089057	2015.2336881342123	58.868460531418044	0.9906461164984858	4.251492625581702	4.675469568347622	5.986152500693629	5.6488085477222585	5.783687280766124	5.9234156454231375	4.328368354561198	4.267464800958119	3.188742694633487	2.382041661172389	2.388768988877308	2.0973674770501813	3.260832003485853	1.4943695119427551	0.7655995673704467	0.463502148270331	1.05910913576853	1.6296175599946876	0.1814914580439725	-0.07009085106570137	0.7912829650565978	0.5034444948170428	0.40061697751159464	1.99148520301888	3.4850980861815044	3.0051581055309953	4.3540558131085305	4.499775581435517	3.613227416237264	3.4729108502038613	2.4157692227435357	1.836006986714013	1.9751588420167643	-0.35474885612411167	-0.5537529107744361	2.9	6.969810093072236	0.28446481281639285	0.2533867051426113	0.25816954222879207	0.2039789398122029	0.055900896605073684	4.329564557980652E-4	4.329564557980651E-4	-17815.235496680652	0.0	-196.75919658036105
4704000	-18012.84982312787	-191.5268216383603	-17821.323001489513	3.0998642144648465	2015.3302727718367	58.4215848487304	0.777818805887059	6.068359036450531	5.117583248426046	5.737102921808464	5.612298933853614	4.420979275879963	5.794216641601736	4.741417054677871	4.1764736518739465	4.790506774562417	2.6135818462533513	2.325149214281125	1.2670186399300587	1.9209340905961352	0.0621863843046534	0.5055048152765476	0.5922989391973205	0.8247604931516674	1.1456408869049475	-0.16912841419432056	-0.4430047573592083	1.2646518602175152	0.4684398543037841	0.5307237400467406	1.48012796798707	2.3236286404870388	4.127425816155422	3.7488562283739144	3.8952029346194417	4.991588567033105	5.050962920281547	2.989970461914761	3.0398693904323935	2.0390421644620296	0.03480046204301185	-0.9286965421964549	2.9	9.92827974050351	0.28442808438133277	0.2526887507044705	0.2586602656461825	0.20422289926801335	0.050326495183503385	4.2099151996291046E-4	4.2099151996291036E-4	-17821.323001489513	0.0	-188.68664230828892
4706000	-18018.98949928877	-196.61621544769037	-17822.37328384108	3.007149567356789	2015.4229874189448	57.750071169959966	1.5173271822819872	5.29821526190071	4.990076552319039	4.941161890498692	5.238648538648598	4.059819555915459	4.344202942044007	3.154923024582175	2.8095100500905072	2.456428498030732	2.3497693790666943	2.5036721502239003	3.2149401792530727	2.7847350590130695	1.1024040471134664	1.337063864997884	0.5605421291729193	-0.15006175135723626	1.4529360914990854	0.9301562670540235	2.401098944483971	1.548291724071413	0.42950951190872916	2.372040611648803	2.678122264014021	3.2053593106971183	3.548000682789142	4.03633583434529	3.6632885002227296	3.8467494895411964	3.506436889963793	3.5475193817883124	1.1975004571132808	0.3297914840685717	-0.39476203995819337	-2.1644557942825293	2.9	4.922746113592434	0.2914322723712548	0.2530091753313034	0.25241270434554675	0.2031458479518942	0.01683979227723675	4.322573773762002E-4	4.322573773762003E-4	-17822.37328384108	0.0	-194.9135548308622
4708000	-18028.03929680513	-197.66024246568784	-17830.379054339443	3.050875029594824	2015.3792619567066	55.60287982910221	0.8397442474558557	6.333286927450584	7.072282801035855	7.210056701172562	4.7308937606375485	4.432542575671926	4.985353277899909	3.481284656461286	3.6630439658082548	2.251905908929808	3.0839457329618516	1.2608798510533556	2.3003754445408258	3.228144073179768	2.574467547516525	1.1809209669707772	1.4415835488633109	0.4985189796735442	-0.4571230725082639	0.5616881622369639	0.6748841506364847	0.33239644295088605	0.7383089142616575	1.92792593204201	1.9598827562517367	3.37804054970755	3.677880906784466	2.949576309957794	3.071660809541269	3.13571159202854	2.678758592614215	1.901086712424023	0.040628036303452124	-1.6185969044777269	-1.6327851280003078	-2.2257201574276984	2.9	7.934766775258573	0.2856068120195776	0.24634565751579607	0.25868955391458026	0.20935797655004526	0.08452774802081157	4.822020941020214E-4	4.822020941020217E-4	-17830.379054339443	0.0	-195.35596096954293
4710000	-18022.208802175075	-196.95033385259143	-17825.258468322485	2.8635327530736614	2015.5666042332277	50.090733252242885	1.0972536329998563	6.721048947194886	5.867824465283886	4.601209774724585	4.768659437983319	3.593258392320959	3.4905365039167098	2.970169506679155	2.4346030544156156	2.3823415148171105	2.1018087904212557	2.215727621192027	2.207569130459469	2.494999572948105	1.1410067434645903	0.2728000806242814	0.43059219652951947	1.1232264528507794	0.2632672070786314	-0.0647855821377948	1.1996974653165298	0.1486882217454431	0.5504144961604385	1.5173359535445694	2.521355814491796	3.645269936389286	4.526758214750288	3.634759910692006	3.380299176087093	4.476412730959801	3.4248959837903605	2.5514594127587227	-0.5470481126717025	0.3469665216157086	-1.479127484469688	0.09789268415585006	2.9	8.483882876497473	0.28702067818918875	0.2488878129990416	0.2572756877449691	0.20681582106679972	0.08452774802081157	5.444768775578548E-4	5.444768775578548E-4	-17825.258468322485	0.0	-194.62727649458787
4712000	-18019.4108389771	-195.93708977131774	-17823.473749205783	3.028752052420871	2015.4013849338805	49.670469002262756	1.273703656813136	6.721048947194886	5.867824465283886	4.601209774724585	4.768659437983319	3.593258392320959	3.4905365039167098	2.970169506679155	2.4346030544156156	2.3823415148171105	2.1018087904212557	2.215727621192027	2.207569130459469	2.494999572948105	1.1410067434645903	0.2728000806242814	0.43059219652951947	1.1232264528507794	0.2632672070786314	-0.0647855821377948	1.1996974653165298	0.1486882217454431	0.5504144961604385	1.5173359535445694	2.521355814491796	3.645269936389286	4.526758214750288	3.634759910692006	3.380299176087093	4.476412730959801	3.4248959837903605	2.5514594127587227	-0.5470481126717025	0.3469665216157086	-1.479127484469688	0.09789268415585006	2.9	5.587534179371507	0.28378121538226764	0.25522659080822907	0.2582191357220587	0.20277305808744384	0.05346649274068627	5.005013598529195E-4	5.00501359852919E-4	-17823.473749205783	0.0	-193.89452037072147
4714000	-18007.858274072187	-189.00574620331506	-17818.852527868872	2.879001474570328	2015.5511355117312	48.29538156001515	0.7849541318990696	11.188039523097991	10.442707375172873	7.209464947785302	7.397952433439027	4.548382166693965	2.761291846255149	2.7666883876114547	2.675689398166866	3.4646921262125616	1.1910100424279622	1.5770624592488929	1.5355282895988662	0.7326124721781854	1.080021007937821	0.6713213456839565	0.7644145981783936	0.0782798058691555	0.8606548498847837	0.47776728900835297	1.7200382684965705	3.5208455820212468	2.085277252749416	1.231580615246181	1.3035462731268992	1.4737756033098282	1.9676911656667921	2.117325975113638	2.975891219832391	2.553530969564432	3.52490033607534	2.6100558597963097	-0.47019986039423456	-1.9614636591798282	-2.7228857505263155	-1.8506233058963253	2.9	8.306745173664893	0.29105232898595895	0.2541208959607782	0.2489929868556682	0.20583378819759376	0.06390650471896762	5.284772245999025E-4	5.284772245999028E-4	-17818.852527868872	0.0	-187.11334394294053
4716000	-18013.580318922857	-189.67757288031947	-17823.90274604254	2.8122022354905565	2015.617934750811	47.40044341738858	0.8245210707363309	4.163517951400771	4.279132603356017	4.070360390730386	4.144733216512871	4.778180546448226	2.424264507723426	3.7746014661785567	3.453578361471932	2.206987057679089	1.9133660082823016	2.679978613518718	1.8886479716299103	0.49158587418712524	1.281358916779037	0.8927021028863388	1.843140884691148	1.5169538242669134	2.3531328198656825	0.40799524709779844	0.015714033243468983	-1.2792940358111098	0.6241850267309385	0.7023679541014749	0.271302842186371	0.3762650040483162	0.7805697976333719	2.772732337788938	1.9199667201789519	1.359798860341791	1.4844279294153382	1.4149085660562128	0.23223860167201915	-2.8860538289539654	-3.278477907378152	-3.2543661025687833	2.9	7.189048753977332	0.28742474742512597	0.2518886647371814	0.2579249847539564	0.2027616030837353	0.11371620024716184	5.330393538599596E-4	5.330393538599588E-4	-17823.90274604254	0.0	-187.70262932532194
4718000	-18004.753926658563	-187.90144464208507	-17816.85248201648	2.8950658707866985	2015.5350711155147	48.95510069178227	1.1930699476920934	5.018692473437241	4.892609245791974	4.150939522066528	4.708008467326559	4.2992905574671045	2.908874779182554	3.075828716690329	2.548145449007676	3.211832309547804	2.3807658273639234	2.5923916464794803	1.5925071079742694	1.03039961027279	0.5597126003647447	1.2511684624239325	1.1046258806511642	0.6397158609697163	0.6462388335104585	1.269626748807303	1.4519586425624942	0.2288784705102524	1.7422224486084303	3.1793420448348764	2.6189452269493807	1.7474432447867672	2.3059920468110624	2.591960501454684	1.9749359494193632	1.0511199540265164	1.7005097407682224	1.799593764297997	1.341908633644411	-1.1725462278499656	-1.2607284863051995	-2.276577118624867	2.9	7.810545824213339	0.28742474742512597	0.2559903455266369	0.2577826926463274	0.1988022144019088	0.011595181577149418	5.155104615149553E-4	5.155104615149555E-4	-17816.85248201648	0.0	-185.82817773590872
4720000	-18018.96750273802	-202.9563166823228	-17816.011186055697	2.9234332920758472	2015.5067036942257	54.14005603577841	1.3253356707669264	3.9702926150525593	3.448958455292515	4.424645159335316	4.153196725057838	3.4811870240001093	3.90467339824549	2.414453028825284	3.136689674616513	3.9115490090545153	3.421869681267541	3.9752525301600214	2.2930458280599733	1.3377166320813827	1.541699588560433	0.6376416642159712	0.7443078663301643	0.2216755644432271	0.12472767746656918	0.3665818786436228	0.09302418317621375	0.32596029440924235	1.834697251234358	1.7585810196455436	1.8260411470340991	3.540368170530539	1.7615983573948522	2.1484746162491977	2.1360255334911686	3.7483005601378365	2.250393723324798	1.374614323196207	1.2547613261647235	-0.19796519192354284	-0.7575271708394079	-2.1013125920208204	2.9	7.895144167215189	0.28742474742512597	0.2599758530600556	0.25672188944879193	0.19587751006602552	0.05384942731353579	4.490605308911253E-4	4.4906053089112537E-4	-17816.011186055697	0.0	-200.7838891229514
4722000	-18015.687332163252	-193.0321516863875	-17822.655180476864	2.9733661038924253	2015.456770882409	52.96376234545895	1.1588031307293842	2.877557602059412	3.311237518908956	5.132929892467304	5.036154038161135	4.406411705890408	4.015275072281216	2.6630461798105487	2.0323323079624145	3.0738715220821673	2.6724788406625546	2.6221636737558764	1.3542555227794344	1.618011289468309	1.8563694156888544	2.70422586767945	2.153442387524636	0.7053832242629826	-0.03880016263113106	0.7000222433332888	1.7629782849696283	1.045220423508644	2.301931189758326	2.4015114173040017	2.4707566459885344	1.2323100331062724	2.3575714238455534	1.4361636886417852	1.5158215304435132	1.8298047980538041	1.77912168413769	2.770319384618455	1.4712941728299673	-0.6947344707863742	-0.48874983606842504	-0.9181048820754065	2.9	6.624624694809725	0.2921457133455877	0.2529467282614933	0.25373127436717735	0.2011762840257407	0.016064913123059604	4.8419994895176E-4	4.8419994895176E-4	-17822.655180476864	0.0	-191.19753988739572
4724000	-18002.49998276575	-185.08774957832648	-17817.41223318742	2.8250288971988553	2015.6051080891027	49.807133782354384	1.106064814200746	5.478106819256976	6.003306659243124	5.5079600797479	4.3630936956049835	4.4689890907548335	4.076145059706069	3.2661787079140203	1.6332412237207197	1.6114948907268634	2.7301952299521037	1.6833951610038325	1.6982121664534147	1.4762202598936356	1.5005213946464482	0.35776215658969346	0.8422659680372627	0.2762689541077271	-0.6942929109755175	0.6075130167430567	1.2315418391720838	2.841414289757616	2.8878888384300385	2.474960574339144	2.4857945974145346	3.2678461632275955	2.1837603379260653	3.691008352034196	3.862677092169581	3.389778389800346	2.3740959727937336	0.8075841243026276	-0.4574675982462886	-2.2377225564466623	-4.6595762112932055	-5.039278581606389	2.9	6.624624694809725	0.2901889058761729	0.2525509681441932	0.25373127436717735	0.20352885161245557	0.07137376695643985	5.499797100607544E-4	5.499797100607545E-4	-17817.41223318742	0.0	-183.0876502757782
4726000	-18000.368887281762	-183.56513236462598	-17816.803754917135	2.98247339938328	2015.4476635869182	54.453155653553786	2.6523766337822443	4.133474516137968	3.7403093727232397	4.253243013660768	4.680471421178388	4.173601731285056	3.2906679609011915	3.0278773474032374	3.275119604588849	1.926125822297576	2.3988445672333496	1.8034509522796442	1.7172192537408284	2.07759426404981	1.401372423300858	1.5574095368422491	1.7181923375352426	0.8686078245657604	0.4037916706617779	-0.3199301821738517	0.6712622847235922	1.388531723927557	2.7205286915012437	3.221656022945501	3.3882631768043248	4.002355830702975	3.33865121803484	3.7017545395697375	3.4688557807719183	3.5986282370990725	2.852378570837075	1.446454320521115	0.6526348669721727	-0.21375722410545334	-1.4073423309053004	-1.9816132939032718	2.9	8.44891817924224	0.29695971143351063	0.2453052335133429	0.2614061510827349	0.19632890397041056	0.004438306314484638	4.712210637156192E-4	4.7122106371561917E-4	-17816.803754917135	0.0	-180.52008353544306
4728000	-18010.89195892324	-186.21796053922918	-17824.67399838401	3.040629835932372	2015.3895071503691	55.39371264312016	1.5656951407008621	5.042987936033234	4.312857903450456	4.399147504065946	4.536244018868825	4.6967370280131	3.8625851825474613	3.706853327809335	3.3325549221175232	2.8521613060643562	2.891545222978651	1.1016335376616828	1.2288994716532136	1.6835905109196547	2.071724206187257	0.43600504232273474	0.19812949943737435	0.590455474233147	0.36517782736994003	1.1908099957550742	-0.016737359117038636	0.4216053991030533	-0.18029996399513543	0.7602852890437948	2.400977492823884	2.5391679063590535	3.1431737905476997	3.1679821483723973	2.848242713489655	3.4610631867142625	3.748380892546841	2.700372859070811	1.8097160107373722	0.5797459080745029	-1.374312948471457	-1.594015182409199	2.9	6.1908599172622365	0.2875104631505812	0.25635472796675657	0.24941964867997268	0.2067151602026885	0.010586210038531961	4.890604174278068E-4	4.89060417427807E-4	-17824.67399838401	0.0	-183.89423660916333
4730000	-18022.30075488093	-189.87808264971963	-17832.42267223121	3.0048575166543454	2015.4252794696472	53.52491892047476	1.021974015157089	4.802754316441369	4.8659645550736546	5.6243321783561875	5.32436049120534	5.359358119868654	6.314999157948423	5.519286865276553	3.9012156853722058	2.057702423009334	1.8221399201639101	0.7434675863414308	0.9386452674202536	-0.004180285766059333	1.4018954634201355	1.7381258498389638	1.6023080381133248	-0.5340573646737039	1.500361990827166	1.8058409401360769	1.5583874825505588	1.4150881672665967	0.6649099712276906	1.0360531763543936	0.6291072003602172	1.895161430689844	2.6104635756456402	2.3705520003798792	2.3916234841327846	3.2036073281530397	1.4571588809034726	1.5777783219879664	1.359511218144398	0.3149712218658399	0.5344784443379327	-1.7578248212629695	2.9	7.022150101193103	0.27705088494845626	0.25520178997813353	0.26504375291965904	0.20270357215375018	0.058831046886927016	5.518358666710507E-4	5.518358666710502E-4	-17832.42267223121	0.0	-187.80229433164757
4732000	-18024.23901283127	-199.81998434469597	-17824.419028486573	3.1028320172284354	2015.327304969073	53.38636896323219	0.6816084919370871	3.0266995005488178	4.64415960967758	5.331495009990381	4.74142194294276	3.8847953159085424	3.2132192657720577	3.9149141246919026	1.8180761490592607	2.436235366841937	2.9309243490329053	1.1837191418723165	2.051234781150621	0.7213966470970316	0.41428416768179543	1.7790454247392202	0.6080056885031268	0.4049332098528581	0.6499303908214746	2.004925680692619	2.2172873375254647	1.4120819415149217	1.1152687483104924	2.307044958599311	4.089894839659201	6.994861049101653	7.900823263456333	6.621356160749151	5.505459720042666	3.757606322667716	3.9881384304255443	1.9509234803295872	2.4944877203342584	2.473045227919764	0.5794514093110961	-0.6426647401400237	2.9	6.934984272820232	0.27705088494845626	0.2562626525513448	0.25910794027951345	0.20757852222068454	0.07179085192803374	4.953236957353828E-4	4.95323695735383E-4	-17824.419028486573	0.0	-197.52918730156244
4734000	-18022.619462349736	-190.80196383079166	-17831.817498518943	3.054715249342879	2015.3754217369585	55.620524663689885	0.5906888216449009	8.169103701881411	9.470780213274228	7.969483262206847	7.725085747251963	5.512856747970034	6.442265048866726	3.69977214208412	2.403382280051451	1.5490997523693386	2.518944110611049	2.2949221468893324	1.4208759890384584	0.6096787318289412	0.7640668186858568	1.7005750005818068	0.7738021353924445	2.15555365990776	2.4583529610921273	1.736375395827205	1.339756277361755	0.8434197852615679	2.6674031347657383	1.8214439595402037	2.8286948039796433	2.888344035990309	5.519664663714154	5.16957214437053	5.497694381309808	4.139895624729225	2.4852311440042754	2.6202573415965356	2.082726696772606	1.9159823083408791	0.06439144642372163	-1.611799294272194	2.9	7.095770175367125	0.28100501580299875	0.25074189417396026	0.25749287169695534	0.21076021832608466	0.043641756420538906	4.368544884303325E-4	4.368544884303322E-4	-17831.817498518943	0.0	-189.14151317319073
4736000	-18007.377025438433	-181.28901437911887	-17826.088011059313	2.9770019716779537	2015.4531350146235	55.23444801557557	0.5916135891484399	5.609539674873586	5.004492155290809	5.525593615698975	5.942296962741768	7.080712996883633	6.581733404131159	5.675084967399641	2.391649648341408	2.4736760166497938	3.1298864692813293	3.4143559920294058	1.7890364159861751	-0.4659828368078524	0.017802180917357413	1.3690506245739937	0.59861137446983	1.7566850585035723	-0.06874284890936755	-0.2568488167463223	1.6267250626028589	2.090829560104446	2.3005732258968403	1.4029484223606152	2.690649089203869	2.495099644473253	2.0240727225977384	2.137237964504484	4.2680711374427345	3.47038423292029	2.892910375095923	2.2386468218171536	1.5567368932994126	1.272864291048095	0.44178568608793917	-1.8524694675653754	2.9	8.732679533658494	0.2857014350338729	0.2582682469039255	0.25279645246608123	0.2032338655961194	0.08694555311862963	5.180702849298428E-4	5.18070284929843E-4	-17826.088011059313	0.0	-179.49867615669206
4738000	-18017.06418120314	-198.36880475497745	-17818.695376448162	3.1520817087007043	2015.2780552776007	54.96438592824459	0.5984059568552468	5.543562053987587	5.588375615689127	7.904727238010469	6.3119741346677465	7.444269649922147	5.487573046869167	4.645521295987691	1.8392543394564973	3.0382567609340336	4.589287089897974	4.721272963838281	2.598491877790445	0.1549830248155211	1.2844324902353055	2.988412591767271	2.0374270181444816	1.9840115490745354	-0.23841662971218225	0.35477806033329073	0.9877753209569611	1.6253925259369268	1.9807181929969557	1.5613786807370467	1.3469622829162877	1.7668817367142493	3.030365950542338	2.885899620030745	3.2893334273910155	3.262346941095068	1.2293213087618198	1.2819052563875117	2.200590038703808	1.5143287507084349	-0.05667370874424919	-1.2899012805153784	2.9	9.728314695614873	0.28653333921549107	0.25536142729063	0.25522991357441144	0.20287531991946656	0.06500039016144438	4.676482797216101E-4	4.6764827972161006E-4	-17818.695376448162	0.0	-195.18990752199647
4740000	-18018.823512820985	-188.5363991003657	-17830.28711372062	3.06980382076108	2015.3603331655404	53.80912112726456	0.6703917475037035	5.543562053987587	5.588375615689127	7.904727238010469	6.3119741346677465	7.444269649922147	5.487573046869167	4.645521295987691	1.8392543394564973	3.0382567609340336	4.589287089897974	4.721272963838281	2.598491877790445	0.1549830248155211	1.2844324902353055	2.988412591767271	2.0374270181444816	1.9840115490745354	-0.23841662971218225	0.35477806033329073	0.9877753209569611	1.6253925259369268	1.9807181929969557	1.5613786807370467	1.3469622829162877	1.7668817367142493	3.030365950542338	2.885899620030745	3.2893334273910155	3.262346941095068	1.2293213087618198	1.2819052563875117	2.200590038703808	1.5143287507084349	-0.05667370874424919	-1.2899012805153784	2.9	6.279738075493226	0.288012689726186	0.25832779302571923	0.25522991357441144	0.19842960367368237	0.04559586385129684	4.7600219196138754E-4	4.7600219196138754E-4	-17830.28711372062	0.0	-186.76833827054554
4742000	-18018.098811183445	-190.69573641181358	-17827.40307477163	3.107554503542	2015.3225824827596	51.983801373007815	0.4083352001523874	3.2583333789511086	5.106675660713671	5.062472303859282	5.57651383810052	6.115259425511248	4.28311761803431	2.9901179894319876	1.1906057533279093	4.677786075326146	5.0235430152286895	2.987489256181334	3.8739092156082577	0.964852248439726	1.947992454023536	0.49952468960182855	1.9089378020371455	-0.1295010229458683	0.20103799745899167	0.4695180129788803	3.7066703095597004	2.018081472384274	3.800745101148176	1.008301199568915	1.9732967228794134	4.234711926525249	2.1058430188286446	2.9186399435324786	1.9492922921152065	2.7779419031542254	0.8705395462929605	2.007251246017314	3.5912160959475257	2.768814409266766	-0.42028579548301376	-1.3876285366409247	2.9	6.9955034965131775	0.288012689726186	0.24877640010270105	0.25711538046546323	0.20609552970564876	0.011519115882990467	4.374921938591713E-4	4.374921938591712E-4	-17827.40307477163	0.0	-189.0330876886534
4744000	-18038.622370014	-209.64651079713886	-17828.975859216862	3.083259821429436	2015.346877164872	54.858339303350625	0.47055756414273403	7.3722393502227614	10.232847406084648	11.48499868343935	9.555551423617722	10.382309748308657	7.021026736462801	3.4316611111254804	2.2219801297710124	3.7121988694208605	2.870048374266711	2.0137528633636848	1.3360202202977136	0.9867327669593577	1.0641001716444802	0.6668642353135955	3.0066488485211007	1.9837314940395796	-0.8935561326078844	0.05813471602260677	0.8650390482284703	1.8977637491341843	0.6113057667382606	4.762653399878354	2.7693406880732017	1.3480316464367634	1.7102682383220427	2.6044726516843206	1.1618112212810896	2.9786872650368923	1.247264901617947	3.7232944380543618	1.9855163362187926	0.014169702837260378	-1.2669717117883041	-0.6267623532803662	2.9	8.545070368399172	0.2921767380928933	0.2495908167945734	0.25624773907922443	0.20198470603330787	0.010195615530264157	5.219281269865533E-4	5.219281269865528E-4	-17828.975859216862	0.0	-207.65459328805838
4746000	-18009.071719079686	-183.0397215074546	-17826.03199757223	2.9602030638175565	2015.469933922484	53.439038864572396	0.5816208004233716	7.34911095780695	9.272628517698054	9.691804619034771	9.475063272599725	5.712018800510253	4.741060141039929	4.0636056791997115	2.661271599818311	2.3114059383983565	1.9651386466513052	2.8357936672682262	2.719190484717709	1.1900195002182183	0.25830865642057677	1.9288412503245445	1.4081252783710556	0.38073579886797015	-0.46082267144387434	-0.7729658066042902	0.6255957570660933	2.942396381594171	2.300234117534988	2.1698167055930835	2.6316446707445778	1.6028737372424773	2.091592380466076	2.341907894724868	3.015741545730072	5.131548280170139	4.21998519940999	4.944002625353827	3.3605208337950843	0.7955122214291779	-2.06096616072118	-2.5351878172108475	2.9	7.079781648543561	0.28383821988611757	0.2564352761940607	0.2632777618441631	0.1964487420756576	0.06380775000529398	4.5112039873561365E-4	4.511203987356142E-4	-17826.03199757223	0.0	-181.7735473864677
4748000	-18013.083315831474	-188.73101434686149	-17824.352301484614	2.950711324559598	2015.479425661742	50.556342469066976	0.5254250490144499	3.754574762056807	3.3329903894084634	4.42108674122151	4.96598984475187	5.65047669113923	4.232931658513128	4.110589054046282	1.4840408773223073	2.224139130521271	2.0080758986855742	3.5967324349218646	1.2794190709314015	0.9580929362338605	0.6923599885782399	1.3924452808740058	1.7357406137875822	0.6000052087232546	-0.35583854267703363	1.3862571493084024	3.100276778706581	2.211971354333843	0.5887416142107949	0.9368367817169241	2.54465742577345	1.4884385159608307	2.1938858295896537	1.2743074073064862	0.8136604196708004	2.527040244882658	3.131784811670293	4.009521130835652	2.8305414696021347	1.1618615345978573	-1.6036273716782676	-3.1575897169564078	2.9	7.121830578279347	0.29189475501580797	0.25523814492700037	0.2594404515748953	0.19342664848229535	0.06380775000529398	4.7571955174439707E-4	4.7571955174439707E-4	-17824.352301484614	0.0	-187.5260231454773
4750000	-18026.32907924922	-202.70527152474986	-17823.62380772447	3.000547213684101	2015.4295897726174	50.67179000735004	0.40029527411076365	4.695894855172071	5.395406506155041	4.040096584376293	5.6558239505208	4.798685689215698	3.0879579040123524	3.3104987463512656	2.8073987073377644	2.332757994710086	4.223782948254064	3.179788009744215	1.7299873177062648	0.5676022713417977	-0.11715329244959613	1.8207885041366465	0.6297733883561164	1.4114052866548492	-1.158726133222062	-0.016275904891164206	0.4052574524249116	-0.005903160546699038	1.3488594250889743	3.482277226208031	5.22012697719307	4.661257947458987	3.8998615552160727	3.3994297674529075	3.190862049924021	1.2822621218872552	2.3270586897878824	3.0395409655753793	1.2627700562144408	0.07512431678197767	-1.653112387573471	-3.0625676349729005	2.9	12.089908565871287	0.28912654968880347	0.25523814492700037	0.25352707439880073	0.20210823098539446	0.10258472576606874	5.114681904576318E-4	5.114681904576315E-4	-17823.62380772447	0.0	-200.54507529618016
4752000	-18013.57325365833	-194.50166105734965	-17819.07159260098	2.9140765984751273	2015.5160603878264	48.05942504644424	0.5296864092340889	0.9350652238961432	4.760625773646034	5.918618758148846	5.050521892023015	4.175653063830847	3.378645932581244	1.9186080314202427	2.30854937784473	1.750286659619302	1.9719872463987853	1.6244232268264494	1.496045121244258	0.224553366903814	-0.14310272708811195	1.0518151801419937	0.3888686780936205	1.8072576390957793	-0.08074378681087606	-0.0451017337762033	-0.05955352034614009	0.05985322802290727	1.6102689264234529	0.1558495678706867	-0.7233265893679096	0.8047508636729304	2.3458333858443283	2.460304554757907	3.9966022811101647	4.671001543332031	4.734504622067568	4.179986576738278	2.4438103574274237	0.3946872455574625	-2.158178838622714	-3.9939594713006827	2.9	5.6363766489149905	0.2932507052596224	0.2548223421701197	0.24587667302007898	0.206050279550178	0.03170507224471067	5.444201739612464E-4	5.444201739612464E-4	-17819.07159260098	0.0	-193.67126949602903
4754000	-18004.939610282006	-181.69761266153967	-17823.241997620466	2.8971129005512593	2015.5330240857502	49.706048257292224	0.9673078119949226	7.46158382661881	7.411898229000236	5.585738449572318	5.817533030026928	5.169822142721243	4.390437344558495	2.858773411342118	1.8831869932231158	2.070603803147519	2.9321170637938185	2.595545584073274	1.4038565630962578	1.3515536453878545	0.2675108375213768	1.272677026961497	-0.6722742247089075	-1.2405145567135567	0.5897849447617867	1.3242993304722974	2.8901391825676574	3.116260813732156	3.910571089609947	4.603739388960713	4.696275906361807	4.590651253250899	5.732826535200487	5.469590985480281	5.4741229466661085	4.197380920330809	3.6747759563455595	2.151851249599333	0.8047234868959051	-0.1975845634760603	-3.040100965683441	-2.8859869304937633	2.9	8.384355649467802	0.2875321291923936	0.24825553027343458	0.25816206098399286	0.206050279550178	0.04160321718791832	4.976689425247836E-4	4.976689425247832E-4	-17823.241997620466	0.0	-179.679803009333
4756000	-18006.13903980633	-184.69956101689	-17821.43947878944	2.9146441051726018	2015.515492881129	49.268452448224046	0.6319007229765639	5.678455154557153	5.766132803652384	4.685983010067673	4.619855271726646	5.198238655203936	4.49343187674667	3.480616997187351	2.0000091744306316	3.1140980633883037	3.9194916804117623	2.093832246753411	2.664356137584686	0.10800726111998438	0.784487090222454	0.4597097799790319	0.15658845894321735	0.9364019854092449	0.030782995987284956	0.8053426050928272	0.408890117972246	0.6801653450052708	0.8376541202700004	1.803406792478325	0.3897069653198373	2.21838763221372	1.0346546147478595	2.6004269811606298	1.9557598424440015	2.564025041584006	2.62264435876833	1.8957120040039526	1.0377190274603068	0.701899992757965	-2.9247287928804955	-4.29765811199894	2.9	5.414093515601935	0.28855215202703977	0.24825553027343458	0.25834957176827794	0.20484274593124677	0.09413651551233115	5.077668561426025E-4	5.077668561426028E-4	-17821.43947878944	0.0	-183.67448800191093
4758000	-18003.923463234856	-178.3332395722568	-17825.5902236626	2.8991755749748975	2015.5309614113266	48.881525536890436	0.2616512301275396	3.4550620431066466	2.684283450555568	4.5245546718440615	2.6730306209709287	7.532010635958718	6.646081593643004	6.67723406518527	2.3166307753651356	4.080754645083938	2.8864802609213065	2.4191568168300996	3.203432554019942	-0.12859971818212312	1.0893338496477698	0.9567125436414456	-0.042811096473054866	-1.9175795527935304	2.263509222825109	3.0525599537141788	3.2648016640181137	6.507438845679882	8.742745472176548	8.7222525382344	8.158489778234054	6.276708227465372	5.6913539815070475	3.509045201976763	4.2548689957391845	2.383218099405683	2.648755084488541	0.9021241269242195	2.314306679021383	0.32539493484996046	-3.1382698236945354	-5.520413922948219	2.9	7.391423902373532	0.28855215202703977	0.24584439593174784	0.26131935994900685	0.2042840920922047	0.061564192728470184	5.043732892265054E-4	5.043732892265055E-4	-17825.5902236626	0.0	-177.77943616026272
4760000	-18014.892762105774	-191.20300130492885	-17823.689760800844	2.888729876298174	2015.5414071100033	49.06895752087532	0.2495054819548567	4.188070828353058	2.7983480808046695	4.495066760887229	6.458545992462284	5.405003941986132	6.044327215502452	4.393816759936519	2.0193009483552635	3.0549940265007516	1.87955363003296	3.5628681688900032	2.122205125803558	0.16696231575562587	0.690258217066902	-0.07899709538135968	0.2121623776481411	1.7580682187990506	0.08067495174381611	-0.5021743304888115	2.057674847009187	2.9029327032671106	4.282960415893428	6.071990906392474	5.783479469505515	4.441589612276722	5.865546497661302	5.509617188576085	1.560307609425156	1.9875317268724784	5.117861281859266	2.8812477116314907	1.7014051508299843	0.7879384855260497	-3.5404391692963904	-3.844613437352203	2.9	7.8282494908661056	0.28855215202703977	0.2516250371509858	0.2598899195146052	0.1999328913073684	0.022314835326388418	4.772478934765145E-4	4.772478934765149E-4	-17823.689760800844	0.0	-190.707942463367
4762000	-17992.008880572517	-169.74249346858957	-17822.26638710393	2.833751515133213	2015.5963854711683	47.52043259574148	0.27131965995058116	4.138632662665562	2.6778179466461824	2.779506900836381	3.8836052293278516	5.1388617868148145	5.0485101463768	5.5482393991378185	1.489145107933102	1.8536957547472277	1.4789775955746762	3.462449673592711	2.467891280250425	-0.09022193146518441	0.13835544621421364	-0.15354165181895602	4.55759775940551	2.139681110079986	-1.2169138622572864	-0.21088596788343467	-0.1892084612374414	0.7923815664744163	3.7812697275723144	5.492073222913961	6.249958924319605	4.549315797722149	5.240440535294325	4.83982434687642	3.076021605906349	2.0433726528598832	2.6508228756223136	2.4372913950116732	0.877757191782593	0.44394423697083735	-4.074438618957957	-1.1227470682829752	2.9	6.636992317929809	0.2835703878251255	0.25461871145837534	0.26190369446428874	0.19990720625220965	0.021163747359263352	5.143399155445593E-4	5.14339915544559E-4	-17822.26638710393	0.0	-169.2849041248795
4764000	-18018.35730718469	-187.70612725341473	-17830.651179931276	2.847722920612182	2015.5824140656894	46.556667484698	0.3936584932788074	4.1825145489893485	3.6679890842149043	4.336864611546934	6.101623408796584	2.870602206788949	3.159393568316057	2.5455042257172567	2.0074574742931817	3.5068984310715177	1.7121149926430885	2.286816492903984	0.4076118533582216	0.5753126197532636	0.445576330031912	1.6556750120277142	1.927519496938082	0.7501338261354149	-0.8049212830036842	0.6574010975744514	0.6461745872641309	1.241989563462801	3.1986162944045655	2.876133325576295	1.0358609162522792	2.0878000879599417	1.6950666238605334	3.1437357779115414	4.390613444585934	1.256061445767429	2.1793687540107927	0.8925957509309357	2.658735507696348	0.7206627892245909	-2.5669850226761772	-1.0654925323931623	2.9	8.089618160170353	0.289015742779533	0.2531050784934274	0.25797197247482917	0.19990720625220965	0.01139838257968355	4.894875675804866E-4	4.894875675804863E-4	-17830.651179931276	0.0	-186.6255706785078
4766000	-18000.19261187939	-182.8466549965575	-17817.345956882833	2.8803749649203136	2015.5497620213812	47.23983613487511	0.48567483430717917	5.724629665801731	5.355208397294498	4.015186128587841	5.091304509726602	4.703441892768109	4.216394525021615	2.3785919778423756	3.0336161278903795	1.423498713319963	2.4636307762211676	1.9542037434134403	1.0580059431469462	0.9370699870120898	0.45721653086568753	1.066302877393433	0.9217775026510111	0.9213307350272544	1.5147847802375292	0.7016064332902818	2.8122093354641957	2.275559801656224	0.7691484627221299	2.1552866875954853	3.622894984893474	3.1532657671379796	3.8452923563560892	1.8420025931087836	3.3997893995444035	2.749793465700053	3.055164329551768	3.2309845530003862	3.3873169249827186	0.8925857991028692	-2.870026935338556	-6.345077061713447	2.9	7.340897968346453	0.28738364727606386	0.255192531137103	0.25797197247482917	0.19945184911200323	0.07286488912560964	5.85811635118377E-4	5.858116351183772E-4	-17817.345956882833	0.0	-181.5598687268539
4768000	-18004.11553918066	-189.02943665463548	-17815.086102526024	2.864092488348805	2015.5660444979526	46.219590511244306	0.5526476486780107	3.643611174624075	3.1904775831460217	4.418356973346933	3.925325810493352	2.37487967941467	2.512154044267632	2.596159256965488	2.047857029867505	3.6872132389061463	2.0095761865353268	1.5386381038554746	2.5789559288986625	0.4644748413089076	0.7095059824938279	1.601301455210992	3.3209049986677357	2.058203725993595	0.6841325245185697	-0.182310353818176	2.3425096437218027	1.228033553684453	2.8018801107294022	2.111095788448285	0.6317519561835143	0.844688082481004	4.36238058463917	3.3872979570673136	2.289789863434989	3.47960855303204	3.5836176484694287	4.805110546844728	1.7981458931794427	0.29038281865423077	-3.1255076074265578	-4.574267986558192	2.9	6.001408666030448	0.2922395946390439	0.255192531137103	0.25076880387638695	0.20179907034746541	0.09250934440472046	5.196266287395904E-4	5.196266287395908E-4	-17815.086102526024	0.0	-187.92340683234065
4770000	-18015.04248315354	-189.9500662795738	-17825.092416873966	2.843410756523541	2015.586726229778	51.15801355877235	0.6771448946355366	2.14920501021231	3.720306601169216	4.005346599901616	4.427082095483654	3.423341343687972	3.9696110326602603	3.4831839322873503	3.1053134835136307	2.9661992578712364	3.082930207919104	2.0761720087995634	1.3942799148887781	2.2298262768370414	0.26247189097528184	0.5825129979843511	3.2733386269508786	2.1134976599281754	1.1180422408103166	0.3514647923173581	-0.28855212467235947	1.7350904793717343	1.072966008442239	1.534622243583095	1.3140820611773978	2.9363651945551803	3.9855617428694377	4.33586612826597	4.0353345716896305	3.447875806125787	3.320639519201805	3.042600930174965	1.8767318092638838	0.14155976597685038	-2.908315096953575	-1.8996986068138697	2.9	8.23702763577085	0.28173906559193734	0.2530005006878078	0.25473517025527975	0.21052526346497438	0.09282147060026874	5.22782344862852E-4	5.227823448628523E-4	-17825.092416873966	0.0	-188.13358814310902
4772000	-18017.656405193542	-202.29016258255672	-17815.366242610984	2.974677900501784	2015.4554590857997	53.12796456467443	0.5369765317245286	2.6558229675660585	3.311881197812236	3.051858794886335	4.001186615185032	3.792520805951228	3.654217621280425	3.821286070762434	3.7004103349709414	3.009688181078295	2.3282562575625745	1.842623921466768	0.7872373525787466	2.0639477574450322	-0.013098990588059245	3.8237748787039223	2.1954607461221247	2.8176294405515447	0.5296569248606267	-0.4103983967820829	2.4720557816523527	2.3032101662951137	-0.09730156439197524	0.05200446118250568	3.2807346025266173	3.758695507368402	4.47578935734786	4.83283649809518	5.714417164378444	5.134415738511755	3.7319929577819355	1.8058302002399582	1.4135627760932814	-0.04032526713538298	-2.06498937937897	-3.0220676510542432	2.9	7.2078483888740426	0.29085675237006914	0.25195706360546266	0.2557913945193356	0.20139478950513198	0.043203688286996784	5.039978842245054E-4	5.039978842245052E-4	-17815.366242610984	0.0	-201.01161930105445
4774000	-17994.7360141202	-174.61673342602623	-17820.119280694176	2.9081223846497903	2015.5220146016518	52.50698254962703	0.35741126634357034	8.397569038901045	8.902405110746797	10.148781742683013	10.838905888235557	10.17886041735318	5.80462329165914	3.057231682144871	1.869268016442022	1.123451586417908	1.8227846967331107	1.7798241239907198	1.5690523904384208	2.0347456230374035	-0.25536908233628325	1.4985053471985994	1.4737497106508448	0.8328045561449242	2.777298227168563	0.08195437724093232	-0.24966933530907995	1.5718059122480108	1.4253160910288138	3.474240201886181	5.361180219818291	7.5610403667591894	6.094410546564393	6.4368709067959236	6.576328167933056	7.473294302349651	4.015103427529184	2.66399860115967	1.6047828758476141	1.193789286973372	-2.4824485620608314	-4.520197581897234	2.9	6.805075002370311	0.2863218764060759	0.25029461738284636	0.25455427663106717	0.20882922958000985	0.02344644925840653	5.307582740423767E-4	5.307582740423767E-4	-17820.119280694176	0.0	-173.9665000563962
4776000	-18012.244204154358	-193.74940512308382	-17818.494799031276	2.907528787004699	2015.5226081992969	53.09813688949838	0.4669262282619648	10.242323486340245	7.838971033051663	6.268567244590677	5.544962580023495	4.5622696569628	5.639694209638833	4.85718936534954	3.8230776462213782	2.0211350208746195	2.1278241782369833	3.1458490629716636	1.1673727442331072	1.3466998519490527	2.0637678757279265	1.5418164483062955	1.5027456313969383	1.1360654440031208	0.250516980642875	-0.027553328614394718	0.6981621692349064	3.3201163339435658	2.133159974793041	3.3352007623632565	2.498588344217109	1.9494432817137768	2.7108723516753397	2.751905902691043	3.2468546222905115	1.9015316703881284	2.544077610082359	0.573705112307155	1.1036125487753794	-0.5446906723133158	-1.9899710847323562	-4.264563982407505	2.9	7.609241042153597	0.2887117641572131	0.24547450941362248	0.2589776386481506	0.20683608778101312	0.028382745046995363	5.081766304557885E-4	5.081766304557884E-4	-17818.494799031276	0.0	-192.66931492247167
4778000	-18020.18024696384	-200.78387002473437	-17819.396376939105	2.904065018634183	2015.5260719676673	48.61693802195525	0.46427106569396204	5.224201897294768	4.868038317658833	6.173548375166057	4.1446017179682295	3.724531166451068	3.814744367554053	3.2281924935714956	2.1733053200514725	1.5739352835834615	1.54803062728634	1.503959240713622	2.036379083488964	0.05384142587358026	2.289146384211401	2.589063362354586	2.84733547609271	1.23090340676405	0.43708274172047007	-0.5427448317522549	1.4696498782224836	3.321056657217819	1.3672383899694405	3.1069288515645868	2.1506536660464075	5.346294211344813	4.246263884960935	5.914278808255646	3.2354087543101846	3.2652462314614725	4.12824269650376	2.269467473005491	1.7723464642432751	-0.9806800957603259	-2.218981644273155	-1.5981626186940927	2.9	10.05945204618536	0.28461615260719614	0.2522459158188841	0.2595357644432437	0.2036021671306753	0.05689609040457425	4.6380967373005057E-4	4.638096737300508E-4	-17819.396376939105	0.0	-199.17138538981925
4780000	-18008.759127926565	-185.82771290807315	-17822.93141501849	3.00488012647917	2015.4252568598224	49.90630518510705	0.7392914723712272	9.771389106980193	10.415349184394255	9.815075168783089	7.816692939439829	6.4938002212398365	4.39628359422854	2.010465003230215	1.5972451418141533	3.421488373264812	1.3992597887740388	1.102084370112804	1.0101036143437612	0.6006768092127392	2.200214435695228	0.46061109078348517	1.712236725484547	0.8424318606563106	1.5851582872081806	1.4129195880108747	0.29661235870018615	1.7987881953317195	0.9790854776946252	1.5877852469338882	1.4007157553561502	2.7921673565658143	2.4840627662755788	1.9264428765019133	3.5749397989663323	4.496178369961472	2.381548206692612	1.412412665440386	0.4005821663261707	-0.5290689856057835	-2.552216394156866	-3.3286936953484427	2.9	9.484998503665489	0.28830024866378384	0.24963233815305416	0.2591509025382672	0.20291651064489408	0.058717011491145346	4.899119799005284E-4	4.899119799005287E-4	-17822.93141501849	0.0	-183.5932283275487
4782000	-18002.981927676585	-185.12737526662391	-17817.85455240996	2.872321446237283	2015.5578155400642	47.39726869312304	2.168761424081881	5.1170666749791085	4.456155690995818	5.220205781854872	4.891751323967003	5.431301142087237	4.350271899051677	2.6178229804902204	3.141302676922376	2.6512182022158526	1.2779572935381887	0.9426815572348677	1.2634059915422964	2.241579582004734	1.228182072320793	1.5808743060038157	1.6043748017818593	0.5647735439717387	1.2191479611932101	1.67073967974164	2.480697224709452	2.4223471522004267	2.9063434253154634	3.809618090476685	4.029840999953232	4.5135111174413245	4.607322670362477	3.2404980356804134	2.736570845918311	2.854890208250394	2.225071845613491	0.80263381102058	0.28563002303355656	-0.959871575708923	-1.811777740590034	-2.1011451058312023	2.9	7.347856401567391	0.2863978070426746	0.25380900647844684	0.25870387357371993	0.2010893129051579	0.03487083173839162	5.204446423728184E-4	5.20444642372818E-4	-17817.85455240996	0.0	-182.47382921071488
4784000	-18020.633274149688	-198.9202300103666	-17821.71304413932	3.0071608383335584	2015.422976147968	48.03987298857569	2.0539609406427677	5.1170666749791085	4.456155690995818	5.220205781854872	4.891751323967003	5.431301142087237	4.350271899051677	2.6178229804902204	3.141302676922376	2.6512182022158526	1.2779572935381887	0.9426815572348677	1.2634059915422964	2.241579582004734	1.228182072320793	1.5808743060038157	1.6043748017818593	0.5647735439717387	1.2191479611932101	1.67073967974164	2.480697224709452	2.4223471522004267	2.9063434253154634	3.809618090476685	4.029840999953232	4.5135111174413245	4.607322670362477	3.2404980356804134	2.736570845918311	2.854890208250394	2.225071845613491	0.80263381102058	0.28563002303355656	-0.959871575708923	-1.811777740590034	-2.1011451058312023	2.9	8.631696752199339	0.29000989800029237	0.25019691552082907	0.2550936026197524	0.20469958385912546	0.015712598471296055	5.009291845125349E-4	5.009291845125348E-4	-17821.71304413932	0.0	-195.87591457433416
4786000	-18007.264326879496	-186.80349912952744	-17820.46082774997	2.946553006757223	2015.4835839795442	45.70276784086934	2.5258295119275207	5.649129943788816	5.333697344956736	4.197411540421945	3.554586716399222	3.2075615754643447	2.6431343557588436	2.311725830884737	2.4118479481332007	1.6409783928713702	1.6598534651221597	0.7979071783278633	0.07718220095925887	0.4109110398045526	0.22416360645488353	0.624746774913583	1.5088231645190637	1.180953087247017	2.3800452795478457	2.1132297748340774	0.7605793877934919	-0.021499802572254423	-0.3944107459673175	0.6172924787594183	1.4137174718083503	1.7074027910394174	2.699362500200278	2.6829994781607804	2.0601118901723674	1.9659026411323517	1.1907281191192949	0.5279241681328856	-0.5168606069640932	-0.9680931391756854	-1.992548428070924	-2.665692584274647	2.9	6.388482905720808	0.284278056390362	0.2592121974259386	0.2528769897151758	0.20363275646852283	0.06423378614541507	4.6216922925899537E-4	4.6216922925899554E-4	-17820.46082774997	0.0	-184.17488325673054
4788000	-18007.02532479485	-182.29899685949434	-17824.726327935354	2.900095102865322	2015.530041883436	45.888965826868635	1.8640366698013844	7.887077113806139	7.349812200881798	7.07995552824445	5.121642937773356	4.129327691397041	3.283476423574495	2.859408948622414	2.8806566331826637	2.0793755844684094	1.2834831782841496	0.45479648688278257	0.36765033516056445	1.0860174866885246	0.3412107934920965	0.013462948199561287	-0.3835909344943388	-0.26762810900974154	-0.04174327351645091	0.3817845407363949	0.2041558214427357	0.3376733063995426	0.2411331129481391	1.3792608300117062	1.719719289658233	2.0106073457178884	3.1016040894666435	2.2500492297425203	2.12092714415041	1.2156047682066589	1.5391249567497258	0.11228077394297556	-1.0114351021461097	-0.38478821359438153	-0.6696940448081036	0.26889693592305375	2.9	8.346913243919381	0.28845990882052275	0.2560904176357711	0.2493999000336143	0.20604977351009107	0.04914017512126998	6.056354254986592E-4	6.056354254986589E-4	-17824.726327935354	0.0	-179.47659311189176
4790000	-17999.756533697837	-182.866566132629	-17816.889967565206	2.830643767516887	2015.5994932187846	44.959278818771054	1.065463555713146	5.193131437198254	5.2578704269458765	5.284536647790186	5.111995817515339	5.149459379546696	3.2903564339317923	3.8044273472617838	2.1985654669501815	1.4776328149467315	1.1902522498993149	0.8456553705951619	1.2224089340999023	0.537454260584729	0.19563456125846757	0.20425210332434485	0.0754299251883694	-0.1690426696354143	0.8332210450891752	1.1097921501657806	1.3289616869101704	2.1358037951606272	1.446680152211567	2.6171455511870914	1.2430658759260167	1.9311976856343478	2.489172129677032	2.945122086156357	2.4994736368684407	1.7448229748743058	0.5591126129221667	0.056149811542797856	-1.7632445629950302	-1.744023865503681	-2.4594413050693302	-3.721061149118397	2.9	6.831857028754278	0.2825105203010318	0.25527169354916296	0.2564639261342176	0.20575386001558685	0.019830540252824453	5.716333834077969E-4	5.716333834077968E-4	-17816.889967565206	0.0	-180.90748002258323
4792000	-18012.05551063608	-181.5066846692148	-17830.548825966867	2.966450245514433	2015.4636867407871	43.72920479923759	1.1077690266959341	6.657210780158423	5.9142059111824565	6.855293350691146	5.358021960547298	4.996830538431639	3.4468356528951616	2.296888405333246	2.118320345621491	1.7387963849162038	1.0405211045390717	0.5415257938911987	-0.44375022654675017	-0.19214905646985272	1.0852332252704462	1.3414457788930414	-0.4769259184354079	0.6186705888889209	1.1139717146341976	1.2462736151418499	2.402586618167528	1.387960351207396	1.4695842240821886	1.335090714581945	2.9247693154463543	3.6403981172541275	3.0495397392195436	1.8354927683716817	1.0516984822836124	1.3782441329552508	1.700897082198378	1.146572664605773	-0.2845635437324769	-1.1554632970856156	-0.8708895146953379	-1.8961699969928438	2.9	6.8609363141064845	0.2828114440766413	0.2569613687477025	0.2541772370481962	0.2060499501274591	0.09925033018610417	5.738618915740728E-4	5.738618915740725E-4	-17830.548825966867	0.0	-179.33661889760867
4794000	-17999.5285272321	-170.7143746195594	-17828.814152612544	3.164024027794874	2015.2661129585067	44.79979785152928	0.8610815431242862	5.185135630522332	5.937002967030592	4.340094726399554	4.183991367574354	3.244069466324113	3.784083477794084	3.552459933775724	1.5459840547748587	2.90079564318041	0.9451133489602993	0.5015553868933905	0.6601495689455772	0.8944732265945383	-0.029371362352611202	0.34004320822276196	0.7763182181321316	1.7221739863369323	2.352062253282367	2.387799239002656	1.7058038978048633	0.17530540760654323	1.4879149341699736	2.5004702806144863	4.136822616993366	3.8952090176543575	2.7253907731075664	2.881147459222773	3.256345656877588	2.9599120695078716	3.816056972976814	2.3767028200120937	1.6218606584861248	-0.4786513587050753	-1.4063738263825663	-1.9084748930519753	2.9	6.957659103904472	0.2936571569264214	0.25706164675920534	0.2458133193553633	0.20346787695900911	0.06216726784361994	5.046358104712885E-4	5.046358104712888E-4	-17828.814152612544	0.0	-167.4759268174028
4796000	-18024.68977195636	-199.1674201734891	-17825.52235178287	2.923851591091522	2015.50628539521	42.9343811959742	0.31210463978707415	11.68014743555269	8.21086911889089	4.443777693554335	3.9865705184298994	2.1924299219476544	4.428038309038364	4.016560668910844	1.7866715666656492	3.668830858628688	0.7611523765069634	0.7574644539494382	0.042636063036466165	0.12420847288158543	0.783104951670501	-0.10376647141403472	-0.20685291371133105	1.5622665130298166	4.549022382412535	7.037897590250997	8.996467823562257	8.183556449066497	8.412729302071945	10.52641298845931	5.658207799394734	5.729193793359904	6.098046689320256	6.269060195226164	4.163430393944489	3.784792791320931	2.495299019909136	2.0717056652818333	-0.2826726450778825	1.196721110690485	-1.9992316549304123	-3.6115992325166104	2.9	6.6492039981092015	0.29434142019842546	0.24837682982080947	0.24837201655550303	0.20890973342526126	0.025777050257935745	5.760708693756648E-4	5.760708693756648E-4	-17825.52235178287	0.0	-198.53495301379655
4798000	-18016.978176035045	-194.53661396269612	-17822.44156207235	2.9281603857931344	2015.5019766005084	45.361449998494926	0.2903206049126096	11.68014743555269	8.21086911889089	4.443777693554335	3.9865705184298994	2.1924299219476544	4.428038309038364	4.016560668910844	1.7866715666656492	3.668830858628688	0.7611523765069634	0.7574644539494382	0.042636063036466165	0.12420847288158543	0.783104951670501	-0.10376647141403472	-0.20685291371133105	1.5622665130298166	4.549022382412535	7.037897590250997	8.996467823562257	8.183556449066497	8.412729302071945	10.52641298845931	5.658207799394734	5.729193793359904	6.098046689320256	6.269060195226164	4.163430393944489	3.784792791320931	2.495299019909136	2.0717056652818333	-0.2826726450778825	1.196721110690485	-1.9992316549304123	-3.6115992325166104	2.9	7.002090932645618	0.28498011751058	0.2549762243979761	0.2534964461204882	0.2065472119709549	0.01340274566102636	5.191867896585834E-4	5.191867896585832E-4	-17822.44156207235	0.0	-193.9947066569723
4800000	-18013.841965187105	-196.9462747476942	-17816.89569043941	2.903373972619204	2015.5267630136823	44.4965031084506	0.24658277613669058	3.5969518703176737	2.3192856407072546	4.180355165455328	4.486332240464984	3.445906436605862	4.310138435302265	5.924381297056929	2.2150355805538844	2.8761274682378897	1.3771504535035761	1.1475396428571507	0.45871563001853843	1.1761613976951772	0.32018895988289375	0.2772109567201535	-1.2623290357170056	0.2050239836360227	4.030343666427445	4.103477421759312	1.5939294963909576	4.054326031593136	4.528670865005164	4.8820863807314625	5.516804225805423	6.204677775577473	6.150135467168225	7.067726157179388	4.896363600601909	6.417058695986873	3.1012128269078616	1.5328105789685784	-1.4555315756988514	-1.0858311259140394	-2.7115275062564943	-6.193855278672524	2.9	7.002090932645618	0.28673790615190214	0.25791633880078696	0.2534964461204882	0.20184930892682196	0.02594480619979935	6.046141854290779E-4	6.046141854290779E-4	-17816.89569043941	0.0	-196.47067971482093
4802000	-18016.779856382884	-200.13283824831035	-17816.647018134572	2.874571655158738	2015.5555653311428	45.62096229785484	0.4379910073650471	0.8413297880288979	1.6834760241243991	3.606441081083559	3.6772999041533856	2.965480415492594	3.7000696453027957	3.140326627596779	2.7026815681622423	3.406103843296012	2.529498642236509	1.9940299509832204	0.1113546973140318	1.5249703873460572	1.8608313858312748	0.9894864149298584	-0.733715463167103	1.6266533929743645	2.141411836761917	3.45207150788175	4.860536398440306	7.132065518346359	8.85406199869518	6.180270555043997	4.5116882179515825	3.560775675308882	6.8406810611607725	8.592587404172392	7.156257572605957	3.7243957068796116	2.0283513978853276	-0.08923303986084052	-1.612438778490983	-0.6817529797428111	-1.9220707613635304	-1.8341470814648146	2.9	7.043077253653553	0.28673790615190214	0.2557707040048141	0.2537312125684078	0.20376017727487522	0.023936363064872183	5.578796812253054E-4	5.578796812253052E-4	-17816.647018134572	0.0	-199.11779917060954
4804000	-18026.965753120257	-197.50584255222077	-17829.459910568035	2.9847675538449296	2015.4453694324566	43.31445580294194	0.34135403422394767	0.8413297880288979	1.6834760241243991	3.606441081083559	3.6772999041533856	2.965480415492594	3.7000696453027957	3.140326627596779	2.7026815681622423	3.406103843296012	2.529498642236509	1.9940299509832204	0.1113546973140318	1.5249703873460572	1.8608313858312748	0.9894864149298584	-0.733715463167103	1.6266533929743645	2.141411836761917	3.45207150788175	4.860536398440306	7.132065518346359	8.85406199869518	6.180270555043997	4.5116882179515825	3.560775675308882	6.8406810611607725	8.592587404172392	7.156257572605957	3.7243957068796116	2.0283513978853276	-0.08923303986084052	-1.612438778490983	-0.6817529797428111	-1.9220707613635304	-1.8341470814648146	2.9	6.914829188218142	0.2885283121379334	0.2579226852166095	0.25235152223380225	0.20119748041165417	0.02152616074795842	5.759644331070432E-4	5.759644331070435E-4	-17829.459910568035	0.0	-196.58751749335255
4806000	-18018.316379285094	-187.34341065054653	-17830.972968634545	2.925948474226587	2015.504188512075	45.2819634876914	0.34135403422394767	-0.21623741608558522	0.980179502804535	5.14940823484249	3.881765653946509	2.9781969807684754	4.328404922190825	3.550451639096346	2.840568852430077	2.1517385878211526	2.66336514762164	2.3781091522717657	0.2594347370269292	0.7407333298684634	1.8471350561976272	0.8211154417997879	-1.5873624958325885	2.0481256933802774	2.5093328203374696	2.31009712248164	3.534925589483126	5.432730184466733	5.823641244657554	5.059144826326113	3.8165055724859522	6.219016968512506	6.996679091887298	4.680332132297872	5.681072460427013	5.190884796057449	1.5116577222888161	0.10545925700530101	-0.33278520591291716	-0.6284372195596304	-2.1655217739441945	-3.3663584086785265	2.9	6.832515594931693	0.287523093165222	0.2601654745700762	0.2562352879347679	0.1960761443299332	0.029786967479845345	6.420282132515977E-4	6.420282132515976E-4	-17830.972968634545	0.0	-186.53615845441692
4808000	-18011.329695322584	-183.55290531792642	-17827.776790004657	2.802012474642292	2015.6281245116593	42.504973580483416	0.3066470772757243	-1.000987776831907	2.9276618130248586	5.6236422112890505	4.477809797990218	3.4753206251397764	3.4647413175049424	2.925778771800772	1.492543913860212	2.141795051261103	2.3204336296743926	2.2418870357310707	-0.251749217570424	2.8485338052285956	0.08566770917989727	1.6596532604008922	0.7148363803486298	-0.5513071318072615	2.2341962910144453	3.368682541048709	4.215928365598618	2.4751436823927397	2.9918406463214313	1.9817480692916993	3.342350889203454	5.685366038162343	6.177373159577994	4.8219979533584745	6.7294314285327435	3.418091072257302	0.4887777354729329	1.5845019984749238	0.5408525361025573	-2.677981862150032	-2.767833602484096	-1.0338328184840138	2.9	7.502362134828756	0.28754048743545635	0.25335399489917254	0.2553030556103486	0.20380246205502184	0.024463502032885828	6.574265603703178E-4	6.574265603703181E-4	-17827.776790004657	0.0	-182.47118631936019
4810000	-18012.30582014454	-185.40064733923862	-17826.9051728053	2.811937281861755	2015.6181997044398	42.85985328619095	0.2642549490208644	2.4008597389709205	2.1740367564521845	4.910235157897878	4.700630829415212	4.4763523202645885	3.7265266576204077	2.6533138253186865	1.3948525571029677	2.997862621721376	2.7923936504544242	1.3812838889220989	0.15344827699285907	1.8267249688148866	-0.4728395713309364	1.2719169935686698	-0.6226664498963997	1.5734496099191075	1.0657969706896775	2.8643007007788843	3.4547418230699565	4.522535232581635	4.027230854329838	8.24072020105485	9.63497274820733	6.8031502850827525	6.261866104147211	6.353164688481591	6.616976495350786	2.864204878812069	1.5614825262612584	2.394967932486752	-0.10741728068754341	-3.319012822992487	1.669182618969769	0.9349592059698022	2.9	6.2091303965282	0.28362459180706434	0.25266077757985367	0.2612675007965356	0.20244712981654572	0.03492719513462595	6.509545633364357E-4	6.509545633364361E-4	-17826.9051728053	0.0	-184.7975305580065
4812000	-18017.921649716613	-190.3363479245877	-17827.585301792024	2.8003085223999067	2015.6298284639015	44.90228372122711	0.19423777364815567	3.4458430704621783	2.294705703147094	5.395544070198902	5.922655321109773	5.08157440015707	3.7813641381106216	2.1161322305613215	1.185401275405013	2.432217075328724	2.677761092846783	0.31761246228341167	0.3792419548303141	0.985823597683897	1.0219666056801968	1.0491413173446595	-0.20330745500246516	3.4528894084697965	2.395712281123252	4.427880359810171	8.069127961371292	5.966891842375299	8.959661007350347	8.667415062572958	7.183141998332005	7.111431582453868	6.689692516427504	6.335963085259128	7.276467657932312	4.834806147937568	1.0336876138468396	0.44073598653182455	0.5879359813466939	-2.945557738714565	-1.174274829704106	1.8897328498450015	2.9	5.585118490647519	0.2880467341860003	0.25266077757985367	0.2612675007965356	0.19802498743760974	0.03469023260348721	6.153731313616914E-4	6.153731313616913E-4	-17827.585301792024	0.0	-190.20274779574575
4814000	-17992.23300114967	-171.1782759216599	-17821.054725228012	2.7925268294662384	2015.6376101568353	43.37219976167435	0.6262834799160188	5.656853583828295	5.515072143804253	5.788324417837122	6.207136539889595	4.941137094444524	3.755754925537733	2.21427262553711	1.0222200066158575	2.901425871991169	1.5219812643223503	0.28741146481479485	0.7603992928113431	0.17019648438882756	0.9124861552741813	0.5615517763946485	0.08938183726805266	-1.5258187122571756	0.7685980464121073	0.9362219683088733	0.8516012542445198	2.214817103213315	2.470722982671904	4.352183406021989	3.9210921373150134	5.485618605376395	5.629571853686414	4.538913021750809	4.897492537220295	5.035128039601133	2.369620669425272	0.9208519650030601	-0.27297597172477817	-3.0288304963113393	-1.7703007447054098	-1.6520261336581015	2.9	8.655617507520594	0.2857702654105527	0.2557376429681093	0.2522262118117494	0.20626587980958785	0.017665741161886333	5.801430154091247E-4	5.801430154091246E-4	-17821.054725228012	0.0	-169.18610155007866
4816000	-18014.46068535185	-186.0788447569109	-17828.38184059494	2.9065934955006476	2015.5235434908009	43.57191002767537	0.8986784684434358	3.7030289878400824	3.8613249169539863	3.6819836141221844	4.297707842779756	3.147344180298977	2.223993107407415	2.5389696844167426	2.6429346216059955	2.4192388988641675	1.4956283037166371	1.054263061776294	0.5838443097292485	1.685774800269817	2.2697743687139607	0.7879512293453965	-0.1042413042297099	0.3414699442149941	1.066768990759729	1.5862587372401675	0.9398554243829003	0.7304913069444626	1.3758853487859626	0.8864758728741919	1.1632875413534225	2.3844668623190772	2.7898204813314362	2.656696637034278	3.321013642471773	1.3764903452788273	1.30238741594231	0.38835334859972576	-1.1146314322008377	-1.840453731650923	-2.7508168076257937	-2.352470299360126	2.9	7.050877185666012	0.28755079780183207	0.25245206751941296	0.2563164455397582	0.2036806891389961	0.05901993915387358	6.256916556699865E-4	6.256916556699867E-4	-17828.38184059494	0.0	-184.20464471366876
4818000	-18007.075497593443	-178.0545828386345	-17829.02091475481	2.845118142865703	2015.5850188434358	41.86277999167178	0.5375956794904299	6.153215366246215	7.136715456815603	5.079643896890933	4.8185540541553	4.303270519639342	2.232720550965094	1.6605122162928625	1.8709032653708835	3.043097441884285	1.3858543142695992	0.5533511092688534	1.5145803473028612	0.3436989825437018	1.26747920560782	0.3602698169790853	-0.0012451747753301212	-0.7592815688969199	0.3490116604571011	-0.1560095336822577	0.6201280596832858	3.0437143855074478	5.879174553168777	4.317400130958438	5.617666580296486	6.230891845750632	5.429133876679847	6.374626219008636	4.937078994404692	3.37169211825711	1.4387905727414627	2.1566028950764955	0.8758225614022876	-1.1364114381722532	-3.4402296866648556	-5.7006045602830815	2.9	7.212090643924111	0.285090195417912	0.24908508576038302	0.25601532776376273	0.20980939105794158	0.03203088437801747	5.898843596519344E-4	5.898843596519343E-4	-17829.02091475481	0.0	-176.65752432999307
4820000	-18003.69447042566	-183.53664642805833	-17820.1578239976	2.99712229908826	2015.4330146872132	43.045908748306374	1.3036878124732119	4.840629564254353	4.676507857840178	3.207186520555555	4.417178316729091	4.591226957832923	2.605918222129343	1.0577244422643302	1.3815502530700021	1.474364263043301	0.21768964524188544	0.3612843481763174	2.1800716438679455	1.5819448053269536	0.2476078045736787	0.1457838236034088	1.620454127247846	0.7632717451527151	-0.07141915960397788	-0.12176129912965372	-0.45142556950730883	0.932496388691044	2.440764036384296	4.470099029267157	5.119144882835611	5.737768991978761	5.134024920332934	4.338950675222092	3.754019917056877	2.5907171721924174	1.2545218999378112	1.659345325977762	0.5833434427096604	-1.0421636128043785	-1.708040109220812	-2.1110547829157156	2.9	8.29445306622985	0.296604386077963	0.24666286951863511	0.25388998917989936	0.20284275522350179	0.03488388681868133	6.000763822898588E-4	6.000763822898582E-4	-17820.1578239976	0.0	-180.8763011939118
4822000	-18004.134336451487	-178.00521760328206	-17826.129118848206	3.073175687567997	2015.3569612987335	43.38710531467409	4.593435640137798	4.638912781922745	4.456036809014768	4.280690096287302	4.780411454030321	3.4508995803358737	2.9335666463937313	2.0159706429095965	1.8052901870832754	1.5574481340465287	0.5435684178266105	1.1272209194404081	1.1188755803885309	1.1802676883184304	1.089813338303491	0.9144190726431655	0.8480401224499954	0.7045512669991092	0.7109584281113408	0.7055141061175303	0.3199955182382811	0.2739704344556009	0.7582933585992526	1.968535448453275	2.27269677641811	2.9227343308601306	2.7584819102283458	3.259281885602011	2.7691875374080883	2.0428439909454625	1.9667983692920332	1.0281416334452047	0.9684355617279814	-0.10812941739446014	-0.24292076074747893	-0.3810042889310781	2.9	6.419059528792384	0.2789268872805877	0.25747653494969713	0.25388998917989936	0.2097065885898151	0.041773803870808625	5.37094184219498E-4	5.37094184219498E-4	-17826.129118848206	0.0	-174.09301929038742
4824000	-18010.457767293625	-186.98892681255825	-17823.468840481066	3.1948814727894415	2015.2352555135121	41.99675435703369	1.9976347471556999	4.37806266723087	4.045733424340123	3.5601950067970263	3.5051175511034787	3.8353697594309466	2.464130471526262	1.7475892750064421	1.95728751835838	1.191217543297027	0.42966811986628806	0.7324338548373459	0.557782577991973	0.5612258204754671	0.5115080914295074	1.6725699197500317	1.0275547330211023	0.6677743548556434	0.01834881463159338	1.603479358205083	0.3745662686567396	1.0162232105267304	2.0233243795342335	2.0402163808624953	3.1825637596492355	3.0650371855305862	3.384508385832792	2.860479938204719	3.0123071012409164	2.8936661513467223	2.4496398501508843	1.998851337861462	-0.35017025804968	-0.4397699877327644	-1.6466893428727596	-2.006727876805494	2.9	6.716647825837448	0.2789268872805877	0.25747653494969713	0.26143449818663234	0.20216207958308216	0.03286579725081657	5.975642892456692E-4	5.975642892456685E-4	-17823.468840481066	0.0	-182.52075888220295
4826000	-17995.55810875016	-170.56121232643565	-17824.996896423723	2.853774593179428	2015.576362393122	41.33068568173809	1.8573501988470689	4.658760741144761	5.064689728495921	4.588422850180212	4.256189702829429	3.57598913590623	2.085620470191208	2.390538961234257	1.1160990763768937	0.7440445229950591	1.6348537206445943	0.9598092849932318	0.2551304774538662	0.4871777853425643	0.8015322933748461	1.2263091522867449	0.13267767034451738	0.13241206773002281	0.5670652352712511	1.015216816345192	-0.8983786903479394	-0.21777510722045568	0.6969810684859118	0.8488422510318083	1.222151607273251	1.7086217477663381	2.590986273812173	3.2032856442714266	3.4997976532523234	2.9404060419519373	1.6344204147325487	-0.280422441525514	-1.6054787139416886	-1.8194470295427738	-2.933179926217434	-1.6239712359112928	2.9	8.305292481954686	0.2807585984900272	0.25747653494969713	0.2579827426646918	0.2037821238955832	0.053821504987922174	5.815862039333065E-4	5.815862039333063E-4	-17824.996896423723	0.0	-167.665843020036
4828000	-18024.261359152344	-197.67213839455616	-17826.58922075779	3.0517907010444785	2015.378346285257	40.59305344366739	1.049926959216501	3.61131620045247	3.934979674846675	3.7790529274514735	3.167561523777071	4.520251546026023	2.20152940295006	2.352284033741256	1.4423009795525943	1.4305281793210258	1.4948648819305277	1.3841568548371792	1.0831527813188493	0.9194833923884977	1.796432564309769	1.3600515846986059	1.49771558499212	1.3540996711884548	-0.15985353759819365	0.2433201010929032	1.9408468086048853	1.3278969156279408	1.6889430688095235	0.4234656444077932	1.894911604831797	3.1196346335966934	3.148431803849188	3.46793914365134	1.8263552643191767	2.97937994017562	1.5544413018286762	1.8494450190206924	0.5998799295447924	0.03249495114436041	-0.586336631325122	-1.3703200747904538	2.9	8.44875252034223	0.28070562425538403	0.26202989350113987	0.25348235834789223	0.2037821238955832	0.05561607043325982	6.575176937453784E-4	6.57517693745378E-4	-17826.58922075779	0.0	-194.77684701483525
4830000	-18012.46135131965	-185.66388332669865	-17826.79746799295	3.1337713023136935	2015.2963656839877	49.07380918950089	0.6191909767575221	4.145519937502685	4.456916703046387	4.9006775842117	4.027782803197036	3.8906722065045	3.5186926617462264	2.093917345320988	2.30924485949358	1.5319405131267012	2.861967466996484	1.0484902582080382	0.8456943654548659	0.32402797003245054	1.166173075066769	0.06357643515974792	0.33217275891514453	1.7987938284118743	2.705271263967827	0.6654708102828557	1.8705778762854277	3.8162433880315727	3.0802770015145504	4.479085624956644	4.518867097471339	4.995461890981713	7.145775737061779	7.232469374476024	6.04310425295092	4.373297092177271	3.4478888180687735	1.8147325354096018	1.373694419989639	0.3154722080789282	-0.7972609524669818	-0.9876579990319169	2.9	5.9516785933656235	0.28519915623372494	0.2528216775397628	0.26003287348216086	0.20194629274435072	0.035367484720416495	5.653872447210923E-4	5.653872447210929E-4	-17826.79746799295	0.0	-183.3692691193262
4832000	-17995.743195665193	-176.2123154294507	-17819.530880235743	3.098249827887647	2015.3318871584138	50.565210701750644	0.8425999830029854	9.052156206736122	9.106883850760905	8.207677185273958	7.302281514790074	4.696509832536231	2.84555792803795	2.4525270096814085	2.7614626009110808	1.0416041116958903	1.7235857313806997	2.3939561409014773	1.84542233004911	1.149585074424014	1.0952369475546069	-0.096632308636423	-0.19813556477929245	1.685059926690597	-0.21160621834962134	1.4901506545334908	1.5414425051264287	3.2829674748854503	4.053996373254841	3.4534131814575275	2.513796501269084	2.462507906612772	2.530577861018787	3.896622797179537	3.709575524907658	4.3069292087728295	4.505559208228164	3.5601450774071157	1.8770995929458936	0.30950243891764473	0.5091877734846892	-1.3406680611642434	2.9	7.71333357738618	0.28998959222975285	0.24803124154373488	0.26003287348216086	0.20194629274435072	0.03482471166436225	5.254082798124836E-4	5.254082798124833E-4	-17819.530880235743	0.0	-173.59380105065776
4834000	-18014.012175161417	-194.22914819524414	-17819.78302696617	3.095634938990784	2015.3345020473107	51.054541854678	0.595939008781979	13.418768768619515	11.233930523210628	8.614273781804183	8.356095339164373	6.8319586582216845	3.560434002102412	2.6352396410645955	2.492972756196858	0.5469421374572963	1.415147250272716	1.812703023074877	1.3606413058599	0.6107433757948991	0.6155723227278747	1.3024478342721015	0.2044663075238811	1.3149741106491826	0.8996321619290382	1.4769070269208067	3.7924763668529247	4.405353457994871	5.016366466782271	3.9122422866316326	3.9404844125227383	3.472742254737054	3.057008853599813	3.008422492458113	2.8074720060515603	3.3471749322832567	2.3393297857498316	2.2492935949905206	2.6415034166251408	2.24783691941494	1.5728006355305104	-0.37909990494593826	2.9	8.03511868626105	0.2901498921511801	0.25807916308096374	0.2487681683749624	0.20300277639289305	0.04679904748199499	4.925549858180823E-4	4.925549858180824E-4	-17819.78302696617	0.0	-191.92566092210672
4836000	-18016.215449373238	-193.09912637750224	-17823.116322995735	3.1516084985584825	2015.278528487743	48.513937187057934	0.3365945401067368	7.165778179611895	6.95743472315829	5.2939820400936695	6.402301006508393	4.220469201203004	4.395472303422352	2.5062933629115998	0.7345492546265555	3.078476660890435	1.8370936221188743	0.7735288880760706	0.7939436051547086	0.5536378248219108	1.0603945036260058	1.083946133118613	1.582253066912475	1.320237743980587	-0.9728988639397663	-0.34793924720823377	-0.7524693136260716	0.14963404050368023	-1.1114059035071928	0.23928056575338152	4.364685786428389	4.187481794117895	2.4842718479753794	5.287989061710609	5.724238429488615	7.702262134389441	6.897269338896536	4.054404569388645	2.3122447987291976	1.397429382265745	0.7684709294698848	-1.572909993868198	2.9	6.832219875153487	0.2890836825027885	0.25984705353728466	0.2502961470434433	0.20077311691648286	0.009164890240821033	4.810396759205125E-4	4.8103967592051276E-4	-17823.116322995735	0.0	-191.139910698837
4838000	-18009.74928638973	-188.04392381622773	-17821.705362573502	3.147604979867848	2015.2825320064337	48.49593972298978	0.7776360789345024	3.788927771144003	4.181548694314152	4.368030678234359	7.92906167100065	7.1738264079610605	4.0304291387168725	1.7474076533751126	1.5004915666026628	3.918485702012176	1.9450476154157643	1.0219376709717647	0.1933507882164525	1.1667157493154172	0.9021552287817725	1.7700763729669446	1.5093963428691968	0.9156544855391247	1.4132290842553155	0.0788155414727092	1.6055326448619938	1.1792336498330673	0.3141311050858031	0.5313512971536032	0.3830477413280491	0.8779456801807592	2.2531941406726084	3.610927196466159	3.4691027171553683	4.157273736189466	4.148316511379378	4.157042798009939	1.86901609770843	0.8252645193244161	-0.0887868034883953	-0.9402846007209256	2.9	6.849678069073752	0.28903343256969377	0.25566062226140973	0.2485332200703141	0.2067727250985817	0.01767983833685513	4.6983103973867403E-4	4.698310397386743E-4	-17821.705362573502	0.0	-185.28320415259762
4840000	-18009.54913433255	-190.65427022362914	-17818.89486410892	3.2871637741421624	2015.1429732121594	49.74721845729251	0.7120646871514112	6.466081256516092	6.677678453264536	6.927015501961612	5.885681130516799	5.143064992340841	3.6412901598446754	2.0797462906299793	0.956667186601571	1.5004917927735417	1.8943484647595392	2.017669797323218	1.971642945967441	0.3977838387832064	1.586657634198643	1.4059853395491402	2.1938282965127534	1.8605795761143562	0.6131209207857768	-1.1187842106237955	0.281733229440873	0.6127508516013365	0.1725470970071934	0.4122320134795472	0.594930432982103	1.8266912355471638	2.4872286501029244	3.5488071474921514	5.201307009092158	5.406617153147851	3.8712785883073795	3.422077351922965	2.5520009747810155	0.4996458737632528	-0.36003905764489036	-1.3411395284714172	2.9	8.785590826332237	0.29066043228517724	0.25566062226140973	0.2509821407215191	0.20269680473189322	0.06594469293308584	5.159878469850034E-4	5.159878469850036E-4	-17818.89486410892	0.0	-185.46350804096193
4842000	-18020.078119813294	-200.51060232882995	-17819.567517484462	3.0508712119890484	2015.3792657743124	46.83118095245263	0.6277374954023563	6.590039252641319	5.859182420091881	6.871910467427995	5.3413232839827165	4.007482344566688	3.1705355383226337	4.553481031780565	1.7527911498896187	1.961923813303485	1.7766547312799579	0.8494849297619824	2.1344336881467263	1.752648144416127	0.87035030823652	1.2404765591898717	0.9506913545683496	-0.41545938872635013	0.296288428933864	1.1195017791161082	0.4776702538320375	1.4106736272897766	0.8023031495635908	1.6117185897462656	1.4437706108026933	1.4555320360825759	3.648092992834804	2.6754958291285442	1.9366458120535355	4.20766466968027	5.815679074201973	4.289446311337749	4.1512270477428395	0.7767792166167622	-0.5674592914008312	-1.6290120456983697	2.9	8.785590826332237	0.2906070451533604	0.25250820814018915	0.2541879419745565	0.20269680473189322	0.021276071671787536	5.102102471443087E-4	5.102102471443088E-4	-17819.567517484462	0.0	-198.33757763323626
4844000	-18019.161187651887	-180.41999108905506	-17838.74119656283	3.0251817237554377	2015.404955262546	48.6131773215389	0.40199515374212175	5.180975759555706	3.998498882614264	6.508057254293634	5.243480500012407	3.8475600442296893	4.231869367261458	4.0609119517516	2.3692262980684977	1.5375646688476314	0.7899948786302404	1.2662532930696104	2.298186682031188	0.47643154704267393	1.9349102491964303	0.09154525760803534	-0.8032453347193546	-0.4256138361122299	1.290851729373145	0.893462564736444	3.8085388079305207	3.303322907806822	2.572026394595873	1.5902689029528516	2.184629906440758	1.7713624348154013	3.221199226086802	3.741017236537186	4.059100905002362	5.906448958464168	4.18819249524575	4.548665948655146	4.181253306913881	0.6823832556293261	-1.106949893326158	-2.344103660759529	2.9	7.504134917531846	0.2882921910400626	0.2484573344490385	0.26156700322685006	0.20168347128404807	0.05299851611432044	5.778082102738058E-4	5.778082102738063E-4	-17838.74119656283	0.0	-179.0069175911397
4846000	-18000.94652546394	-182.1131128859966	-17818.833412577944	3.095567902408426	2015.334569083893	48.63837353106092	0.6379545490839011	8.16841015573152	5.938104809384641	6.346434804539094	4.929747549078615	5.712395081707821	2.274670193498981	2.0055159835673635	3.0188348834536316	2.79986272512545	1.340917451497645	2.7690339343646717	1.2705430531481354	0.53410223902254	0.5825993419793872	-0.1838620179972481	-1.1489128364548256	-0.49339798986779804	1.574215871958314	2.6697658815652523	3.670060103192281	4.464748369506722	5.1838905569510825	5.8092031452709	4.320303790994401	3.283232453808603	3.93603179652957	5.150596687574151	7.2709586832960165	5.84018263968945	2.781754757643556	3.144626200388742	3.1115897791080633	1.1667570600868764	0.008201951601209512	-1.7524397998705112	2.9	9.464233378271688	0.28756400119738557	0.2559959816697379	0.25516051027606995	0.20127950685680582	0.008534987983169826	5.230458777363219E-4	5.23045877736322E-4	-17818.833412577944	0.0	-179.47824704843674
4848000	-18004.684561467908	-183.7367030198083	-17820.9478584481	3.1462487010775044	2015.283888285224	48.96537393906571	0.4599460422881082	7.19413342704953	6.587390514049712	6.218762272606155	4.802083754673589	6.0915083929911065	4.533588402247162	2.0534402816441237	1.7158209840124639	3.383327782134074	1.0285412574832975	2.341004255784644	0.09105065527840658	0.34866763352502095	0.4253375478199036	0.6954392424596989	-0.7325449959978536	-1.0279905883056535	1.034032404267825	2.798673930328807	2.3960276328933903	2.001562148504365	1.652351122498453	2.820480815195336	4.835488815359991	2.8206184108507584	3.3863859705186705	3.3635382224985637	4.9970300200568	3.408194861636841	4.6624330086511865	3.881317993422277	3.1136256355124767	2.166462789300954	0.02384968315822067	-1.2458868322303795	2.9	7.8331125544411275	0.2879445515734794	0.2581291074081888	0.25147134193076426	0.2024549990875668	0.04355888878200326	4.7271802263303126E-4	4.7271802263303115E-4	-17820.9478584481	0.0	-181.2461725994333
4850000	-18020.087027008376	-195.7715385349055	-17824.315488473472	3.107212182248119	2015.3229248040534	50.58488196098223	0.3891230175217063	5.189550888218719	3.138864371892322	5.532322162255089	4.9798567869206725	7.168463755996825	5.503999293963514	2.441484121859172	1.942757860429716	1.890749423868456	1.1751935100212236	2.3499142302834004	0.6745922116950003	0.38544475184609084	0.6434694340583766	0.3928298695326271	-0.15624469461955393	1.4838243356999914	0.3441946379108819	1.7046679938902827	2.359400195051183	3.891448347270892	3.4300233371942115	4.06989273754118	5.376660926515941	2.4648257486520393	5.677662189668764	5.869765639676411	5.783129414758778	5.891803149043402	7.30737174588883	6.613042186863339	5.534522592546985	1.739834971562547	0.016810823400421393	-1.214831770804958	2.9	8.714789959742152	0.2916870890759133	0.24619063150332798	0.2596672803331912	0.2024549990875668	0.061689191687745976	5.492426607814273E-4	5.492426607814274E-4	-17824.315488473472	0.0	-193.55929520519035
4852000	-18016.836057160406	-184.7157619589331	-17832.120295201472	2.987156361726605	2015.4429806245748	47.453770790116806	0.3422091055015021	5.189550888218719	3.138864371892322	5.532322162255089	4.9798567869206725	7.168463755996825	5.503999293963514	2.441484121859172	1.942757860429716	1.890749423868456	1.1751935100212236	2.3499142302834004	0.6745922116950003	0.38544475184609084	0.6434694340583766	0.3928298695326271	-0.15624469461955393	1.4838243356999914	0.3441946379108819	1.7046679938902827	2.359400195051183	3.891448347270892	3.4300233371942115	4.06989273754118	5.376660926515941	2.4648257486520393	5.677662189668764	5.869765639676411	5.783129414758778	5.891803149043402	7.30737174588883	6.613042186863339	5.534522592546985	1.739834971562547	0.016810823400421393	-1.214831770804958	2.9	6.9234875803901605	0.2916870890759133	0.25045805278820565	0.2553998590483135	0.2024549990875668	0.051962663895727186	5.826525663437747E-4	5.826525663437747E-4	-17832.120295201472	0.0	-183.76009832647554
4854000	-18000.60393070677	-186.75920697371987	-17813.84472373305	3.2157649423119423	2015.2143720439894	50.08518898019349	0.16744670528362776	6.608545647523442	6.228208721582623	8.186818508239964	8.016135596101098	6.333200765069918	5.237331584080659	2.4616974950543766	2.2063661291696337	1.5079709987121677	2.970971633675006	2.5331764049972443	0.3690350062370572	0.13500812627471703	1.0644302528355045	2.4675474105925828	-1.014826469554199	1.7490115599848468	0.17461351540620906	1.5778918995038445	1.2625044743833531	2.962519738824289	0.8544597087963082	0.0957525555338925	-0.643694261980875	3.7740211186761683	3.1062932662831466	5.323678903238372	6.329249236305504	3.8969831231053407	5.367004073099275	2.376675940626775	4.127950848461712	1.7485341622578991	-1.3568459998271358	-1.2744954242319304	2.9	6.78190392491405	0.2922332340371309	0.24991190782698802	0.25300740856758264	0.20484744956829773	0.008144483098081898	5.060348316313094E-4	5.060348316313092E-4	-17813.84472373305	0.0	-184.69114923604326
4856000	-18018.052023880828	-192.9618940130727	-17825.090129867756	3.053260105714524	2015.376876880587	50.598489186044034	0.4143063533566823	10.621031256047047	10.575773279936179	7.463738824291704	7.4207286164480735	5.7102702647143895	4.410185686121177	2.6872773959577647	2.2369877172168247	1.1256782356858546	2.0897870431959156	2.702564178694833	1.0734141841049545	0.7305080262278413	1.758389320057994	2.6159180181031045	0.10243990111154783	0.40257883764687835	-1.2429709410737932	2.0302308184804607	4.726867511831755	2.974805697532203	4.973815519832398	7.785563586796651	4.573732855489196	4.9701363664224125	4.177844293400904	6.117383057250725	5.114228869186536	5.329008679708057	4.6879027803076205	2.54810500641672	1.8215881168363413	0.632995364847313	-0.21333163554379309	-2.2447702766705517	2.9	7.144792269014152	0.29243841464431874	0.2576949723228618	0.25032621425068596	0.1995403987821328	0.07494492767542675	4.972170692138452E-4	4.972170692138452E-4	-17825.090129867756	0.0	-191.47928441597116
4858000	-18024.323598229017	-200.84420805184826	-17823.47939017717	3.0463201039860586	2015.3838168823154	51.19003062690983	0.24144183645444323	16.473809177550557	10.908658076016682	9.372108998695456	7.744836589021816	9.374366817713069	5.784055708493052	3.7837547589921643	1.822061083932214	1.2298836572265257	2.4420291928358706	3.7818702155989716	0.8647726904180247	0.5779901393884094	1.333918254720626	3.5660180684328617	2.063375383880173	1.5211003960064053	-0.8537049536710841	0.953758584382774	2.173757062887448	-1.1281712478229073	-0.22844928480145765	5.749847087582227	6.6193653565959405	7.364384891472967	4.112851099346255	6.560825445422333	2.9390213049840614	4.09251273369704	5.113311273543666	2.4067705970530726	0.4074189504390715	1.058865118742268	0.5682693382369253	-2.941011663794759	2.9	6.928366793060284	0.2900854875408222	0.25081354634178865	0.2506761535742338	0.20842481254315473	0.018942240044777434	5.111876801510006E-4	5.111876801510011E-4	-17823.47939017717	0.0	-200.0998441795458
4860000	-17999.199068468057	-178.47003777243853	-17820.729030695617	3.044968682982843	2015.3851683033186	49.846002384698245	0.8994347414420086	4.3065879291144675	5.214437276449545	5.264343955339213	6.020437695439426	5.434264950466243	5.002566154189722	2.986661162423442	1.548296788910082	1.9079490556150618	2.5035969895102608	2.11868445867607	0.8902318339982802	0.016891280027647282	-0.5160003357055164	0.6314177259560823	1.1583493858634628	0.3696476061919906	-0.15435169957673114	0.17826451487495426	0.9751682489749514	1.6530254024307975	2.391827173937129	2.5787062640663905	3.8720791969022104	4.483192925125431	3.177956496699458	2.7605257813240915	3.652916911284081	3.229089401976399	4.059414943694762	2.821232857419749	3.3899654036592586	2.0634711240543613	0.7120794650531744	-1.622686216943067	2.9	9.902290009246398	0.2859688488074371	0.2540128883111091	0.25609692326957667	0.2039213396118765	0.0514839596193013	5.236227177066289E-4	5.23622717706629E-4	-17820.729030695617	0.0	-175.71778979232187
4862000	-18008.909532376463	-179.8482275141269	-17829.061304862335	3.0145924564665467	2015.415544529835	47.697370768040926	0.40508541694856987	3.287722830211779	4.276700198039467	4.755155815589991	3.537535747140571	4.2294611185395485	3.589929471921245	3.184824166223892	2.444577096489729	1.253837767553401	2.3375505847249523	2.6282190599842377	2.8534372211187047	0.971368728374439	2.156160808094781	2.1120420774600093	0.2629546020776673	-0.7528264988372588	0.4602356516242564	0.941044168262271	1.2668835423859264	0.8220883718959965	0.8953126370489726	2.354836802865222	4.107961049178513	5.141300054220485	7.887344163923233	6.154406779044763	3.574035995158395	4.270580728821789	3.2803058984877236	4.313851048815525	2.609734742016814	1.9051383187906983	0.885674057154593	-2.4429078576037866	2.9	9.40127051077711	0.2798917544501411	0.2594934494128798	0.25609692326957667	0.20451787286740183	0.03202305300939115	5.846486532688904E-4	5.846486532688905E-4	-17829.061304862335	0.0	-178.12255748270545
4864000	-18002.2170831296	-178.2169281400204	-17824.00015498958	3.0185331809214637	2015.41160380538	48.69877289038896	0.7102986594494092	7.845000738734821	6.012310067242651	4.705235888143338	4.6875016953009405	3.956584918217021	4.324021028801058	2.8823147103284135	2.9789291034365877	1.4052719849345308	1.6684340375534954	2.2977684020357727	2.284462161140164	-0.20614268278799458	0.04366827447489896	0.36832232053500324	1.1949301643402925	0.6067978652167222	-0.06307603894716377	0.1313159971353667	2.052202208782496	1.1870853027365211	0.8153023334899282	0.3842548725410805	0.8313370418864766	2.8244145544680697	3.1323258794044886	3.0959821982610896	4.127456096938057	5.411066317286663	4.560763874550792	1.41397587671072	1.3050110699839932	0.5272754570536003	0.19964801775424912	-2.349593326129464	2.9	8.362629321744551	0.28449692025526496	0.25169614155566145	0.25464835474662195	0.209158583442451	0.043215289690276784	4.960140402561517E-4	4.960140402561516E-4	-17824.00015498958	0.0	-176.1891080436452
4866000	-18016.5567004846	-184.4529942661152	-17832.103706218488	2.974737166628313	2015.4553998196732	52.77315634594034	0.6903492672720374	4.606216698685513	5.980864763056896	4.865536709069981	4.624368260780602	5.107801586175445	5.11029753887077	3.417488785526444	3.0458167886996823	1.3845207445981673	2.3797871812155913	3.732097465107996	1.662714385427658	2.2907364236672287	1.393219687078396	1.4982538429855472	1.625418841480522	1.402833915364149	0.1973186329033323	1.4704888600771056	1.245638078238702	-0.35635208301456167	-0.7884973696236688	0.019476668835779032	0.8138773112766551	1.955848288658436	2.6640764878635466	3.156198914689297	4.1223636322260635	3.4778270606665806	4.999444172978531	4.918323596209569	2.2375358098760225	0.279476309787382	-0.4361125773389022	-3.3029437177794483	2.9	9.20210151787172	0.27720948902684955	0.25898357278407685	0.25464835474662195	0.209158583442451	0.06903951223031865	4.3781040000843307E-4	4.3781040000843275E-4	-17832.103706218488	0.0	-182.52635206295668
4868000	-18013.545804041496	-187.33451765564934	-17826.211286385846	2.9776292296966385	2015.4525077566047	51.9428619416281	0.4397665845368384	3.6630035695246095	4.904784953519952	5.187885044770624	6.470410592342351	5.287029481269453	4.627551896964366	3.3590033173297273	3.7928560966181597	0.7742394024470112	1.74096646936981	0.8198659304721818	1.9593424449085095	2.1294998072277975	1.9253052110195177	1.852117802235075	0.798726691609687	-0.6861809554155381	0.1310419713391907	0.289697787688167	-0.7393345220276931	-0.7766992840283979	-0.20325154982644478	1.0743947822220319	1.034827798561838	2.370424516854156	4.507183772662562	1.9074539305334204	1.6125356997749742	1.4953113873970088	2.4254101643536714	4.011284290202448	3.657285190595252	1.3195921287595598	-0.17532105831205907	-2.509050375580684	2.9	7.244920663040333	0.28339935510102204	0.25898357278407685	0.2584516193701795	0.199165452744721	0.06029264642511279	4.6183964693168934E-4	4.6183964693168945E-4	-17826.211286385846	0.0	-186.2382595565412
4870000	-18023.12892050279	-193.8008491658409	-17829.32807133695	3.187806989241681	2015.2423299970599	50.71298307986692	0.5741985712046938	5.82471777754879	5.7268740714915465	6.237979575141323	8.101469113596398	5.439455423458372	4.266802929395767	2.390522492547667	2.447559389239613	1.1214860094216867	3.094388460804709	2.378309148413851	0.7205667093368044	1.1412848788902503	0.6206119255074639	0.8018670452308483	-0.03909258192937931	2.021354233921886	2.501200177480233	0.9777575818031572	-0.12698925634159797	1.0631795646546207	3.2128178847947098	2.4430145030402577	2.379578400084428	2.535497522133017	3.6864735352020173	3.1475266862789377	3.7921555404278586	1.178776673895042	2.059345089145178	4.225752387307477	3.1985023828892976	1.9812993999647441	0.4071010876567891	-0.7128957299986833	2.9	7.846178595865725	0.2841621423265724	0.25898357278407685	0.2576888321446292	0.199165452744721	0.04906356609336662	4.993049713578824E-4	4.993049713578825E-4	-17829.32807133695	0.0	-190.56954550365424
4872000	-18002.543264930966	-184.7320192391327	-17817.81124569183	3.0537772044313845	2015.3763597818702	48.37538992027049	0.6055495975071915	5.996713700232184	6.521648165290594	8.307432127843477	7.316133971146165	5.9494857939758266	3.451214721039892	2.955362166299561	2.4183023734772835	1.130564144361941	2.6038166125773903	3.8383388400998912	0.6867001015173156	1.243482319270744	-0.11293275168051314	-0.35195225709747424	-0.543357045797933	1.2305242750377268	2.6781988628954645	4.802169166352517	5.801163870871353	5.154992956923865	4.788078575687344	6.923505477661157	6.596240096191789	5.959441570584923	5.7486199629276555	4.506047216140373	3.0652543890227735	1.3835659398022724	1.6700393296410487	1.6986366807173847	1.7051440439395469	2.228437908271158	0.3558967453550553	-1.2480534142156212	2.9	8.197928815290211	0.2899659601735858	0.25343589368697717	0.2574326933947154	0.199165452744721	0.025457446374699846	5.436008194931209E-4	5.436008194931217E-4	-17817.81124569183	0.0	-182.66872792446753
4874000	-18012.252589636402	-192.0321325078213	-17820.22045712858	3.0331032828669913	2015.3970337034345	47.95468735656083	0.338335043127764	4.811288787300299	5.601489621004668	8.161424927275226	9.400480548321074	5.763722600729957	3.0700825791023933	2.632720268632108	1.8644806063915975	0.8372220993816102	3.602998520797982	2.3777670409340685	0.6803207540890697	1.96553479278779	0.4801454385291732	0.9728439126133196	-0.5322681623536873	0.027514909210569802	1.0085846152377596	4.400467693888767	6.635862088155947	6.3651646685275916	4.809124886804568	5.9963891348670355	4.466935043449206	4.809437249451484	4.9151782845774274	2.990915677954739	4.134145617285532	2.198817290884227	2.0533067601944026	3.7258815962236063	4.076624588214078	3.369909656028393	0.5458880370036812	-2.0590089220102064	2.9	9.49425803513341	0.2899659601735858	0.2496110123641988	0.2574326933947154	0.20299033406749936	0.05214351868311508	5.570466323246235E-4	5.570466323246237E-4	-17820.22045712858	0.0	-190.35463429507485
4876000	-18003.338033091502	-188.2230220801767	-17815.115011011327	2.9729531704380694	2015.4571838158633	46.525942799571126	0.4879317452608018	8.261074757394194	6.427131606725071	6.364721794980314	5.498515611770021	3.6871350071566216	2.655091277486968	2.144170598965163	3.3705756955400368	1.8683027315340577	1.191421689286734	0.8472730865468685	0.6831465933193572	0.3636081091629774	1.2341351549242654	1.6442986475334929	-0.03081365769437991	-0.215109559986438	-0.745748656843336	1.1172472431392446	1.7848962997549431	3.3646195960876732	2.185719813932138	4.736166871654495	4.55125845207004	3.8495014064575876	3.3714721548341613	1.8820129893497304	2.5375618341962745	3.205183989581956	1.2420994771169633	2.5196956023940005	3.7706442558909727	1.4016655642558056	-0.15950403972666943	-3.181029579278615	2.9	7.4556057396816495	0.2921872069915896	0.2492309740571829	0.2562871208787393	0.20229469807248762	0.02449918490296538	6.041197826742502E-4	6.041197826742497E-4	-17815.115011011327	0.0	-186.86974707330756
4878000	-17995.27733084465	-179.35433230796872	-17815.92299853668	2.9613858014006493	2015.4687511849008	48.0845214640906	0.37334389410305907	10.509126400382122	7.789628675780317	7.537207501630579	6.409990935588565	5.566502872232248	2.0668107033499563	2.0685868144666233	4.152765744403071	1.7998804936688548	0.7052461459656684	2.748000503299114	3.7371716512896196	0.29601648177231915	0.1339313984681212	-0.036311727423490536	1.069462718314485	1.367524140883906	0.8549857518921622	0.8432296474879967	1.5358819865680755	2.1951719810667756	2.0363923456420627	0.6804085631312284	0.24411245231845502	2.3212455324426045	2.424173156261428	2.590947602329667	4.4541039248606795	8.084362744408278	5.4504818576847285	5.492207196448594	4.8384791094993425	1.3167916394061407	-0.4103710873373551	-3.7385967658471717	2.9	8.61907146082441	0.29451302728950235	0.2492309740571829	0.2477524614795905	0.2085035371737236	0.059124673969665274	4.832538840026718E-4	4.832538840026722E-4	-17815.92299853668	0.0	-178.12144203119308
4880000	-18010.50151182167	-183.47056753341118	-17827.030944288257	2.9549037452600526	2015.4752332410415	48.27444190185182	0.4081048181876215	11.701347117540198	8.238840155563203	7.9386952854304305	7.061962230998752	7.477272207633337	2.857361064646095	2.0392909936533488	4.642473646190077	3.0411452292084835	0.9045502928406437	2.420541634028556	1.6279497526260025	3.3834530446807953E-7	-0.6536725619699643	-0.4645105544092258	1.1537761968970337	0.33235200476593857	-0.193114407646697	-0.12389980559660574	0.3293138445562688	1.2114575618562886	3.3038061744390355	1.506243124339877	2.4952640384684703	2.9999303966957487	3.791449039080653	3.960634026044382	5.025828530478764	4.490559414318685	2.767588130864481	6.318278447519573	4.209763588617861	2.0852039471455748	-0.20369452224044693	-3.042031249469198	2.9	7.502088541198425	0.2958640624816762	0.25755638187195146	0.24640142628741665	0.20017812935895507	0.0689589948255307	5.2970640028062E-4	5.2970640028062E-4	-17827.030944288257	0.0	-182.33467457579547
4882000	-18015.75009557017	-181.58199625673114	-17834.168099313436	2.952151803121511	2015.47798518318	48.47859972403926	0.35807129629634105	11.701347117540198	8.238840155563203	7.9386952854304305	7.061962230998752	7.477272207633337	2.857361064646095	2.0392909936533488	4.642473646190077	3.0411452292084835	0.9045502928406437	2.420541634028556	1.6279497526260025	3.3834530446807953E-7	-0.6536725619699643	-0.4645105544092258	1.1537761968970337	0.33235200476593857	-0.193114407646697	-0.12389980559660574	0.3293138445562688	1.2114575618562886	3.3038061744390355	1.506243124339877	2.4952640384684703	2.9999303966957487	3.791449039080653	3.960634026044382	5.025828530478764	4.490559414318685	2.767588130864481	6.318278447519573	4.209763588617861	2.0852039471455748	-0.20369452224044693	-3.042031249469198	2.9	6.5467714232959	0.27899561631373343	0.25701704917277174	0.26137030670431194	0.20261702780918228	0.04456484700278697	5.54661728694433E-4	5.54661728694433E-4	-17834.168099313436	0.0	-180.82869399735085
4884000	-18012.679390861664	-183.32629467566852	-17829.353096185994	2.9620798316804424	2015.468057154621	46.67938365000535	0.5361770537517561	3.749866679004602	4.069616941930461	5.66200406026409	4.735956369956529	3.13077685668741	2.9529527963132765	1.8588278998692593	1.8033471040700881	2.4532919652697007	2.563212805742519	1.198622513826611	0.3626026689971361	0.30250977725234013	0.1124203634074491	-0.8677024605693531	0.8560639236931603	0.781038902980091	1.847975328690152	1.299249780259061	2.4722140167493976	2.2231428044091537	2.1066460685910755	3.4985839148023885	1.4023125069245908	2.7288952015848666	2.783156786566853	3.749114066410713	2.3252765451201225	1.3125057860325675	3.0683101432771713	0.9198714761938624	1.3202498474944382	1.9949583550308219	0.10156893470753815	-2.90016313960737	2.9	6.5258433814007	0.28343638551191214	0.2557409133624893	0.2581536781597283	0.20266902296586975	0.022203973093616845	5.499018212107819E-4	5.49901821210782E-4	-17829.353096185994	0.0	-182.18062461791283
4886000	-18006.299842902445	-184.83902412790837	-17821.460818774536	3.0751741971708317	2015.3549627891307	46.401315919176604	1.276484373546167	4.053901658517673	4.54822860919636	3.792719304068115	4.492223469675475	3.806501816143566	4.196961283021575	3.1563264443514303	2.263876769326031	1.2836379840686263	2.2817125528706237	0.9635457658263084	0.24582114112094944	0.5352242409838674	0.8776955682695416	1.6051701628383355	0.9042624924259146	0.6312333214382014	-0.39730544430817444	1.116161461381466	1.2199257559704901	2.354733032984347	3.5037529525408186	3.4778442431886116	2.7710114227197313	2.579895261625911	3.2182036930318496	2.8758877811039265	3.324298052446829	1.792403493068862	1.8727160898181408	0.9329628309027151	0.8048899360285409	0.5631992622088737	-0.16828711617195685	-0.9634244666587091	2.9	5.899527535060704	0.2875788869280486	0.2598974124686052	0.2535767700911659	0.19894693051217976	0.027684761739206344	5.194666914368109E-4	5.194666914368107E-4	-17821.460818774536	0.0	-182.40008932940677
4888000	-18012.354739590184	-183.4057264945607	-17828.949013095622	2.928704104013341	2015.501432882288	45.15032594004087	1.4114769945045875	3.6674595511409374	3.7935502465986155	4.769213058076016	3.4360899826706364	2.8993699240374986	3.0263742396249853	3.276997401544377	1.7179845688659143	2.7480759268701727	2.681696289633584	1.4364956795790795	0.8824986978878656	0.5409314594103088	1.4779963075854423	0.5927352827000397	-0.3861363433142144	-0.24522985316781792	1.5260367166851534	2.409534952615808	3.020993528022428	3.1774939566219045	2.6180336051816346	2.5700548885866814	2.645888270152337	3.1607743992145814	2.9251264821906755	2.442067149177105	2.309002339370782	2.9489780785759137	2.205791195572476	1.772836793176483	1.2828488291101963	-0.5885770950945317	-0.8607525634509683	-1.0467959751439606	2.9	7.94734794492442	0.285365070547956	0.2632708064810144	0.24195450509709412	0.2094096178739351	0.02229559352371821	5.154712287198368E-4	5.154712287198369E-4	-17828.949013095622	0.0	-181.05749234273947
4890000	-18012.782205103766	-176.6436072598369	-17836.13859784393	2.9010596826000454	2015.5290773037013	42.946069248567674	0.6611436812494238	2.7875058738430583	3.0207616070616625	3.7649060992595724	4.945604464595865	4.523876802319914	2.768118529599776	2.0761004572353876	0.9498235338998382	3.5391011141060535	1.851910223004756	0.9999038236350046	-0.17539857549003046	0.26105091791690294	-0.4769777736877612	1.144645179565872	-1.16423320753887	-0.11458357557247549	0.0042134332249763595	1.6739290429498275	2.9718493702105473	2.8440230333332086	3.288485087742098	4.638880642794106	4.37761573626041	4.083325492344454	3.6270570061344563	3.3651249525774833	3.983668731180975	3.307240815179954	3.293000905399413	1.8600907451959783	2.0009474834229586	-0.9011805142830289	-2.128904805468452	-3.8306239150526795	2.9	8.011982930903983	0.2882328221480197	0.26433580432514325	0.24796170613062557	0.1994696673962112	0.08571401456274286	6.028822743119626E-4	6.028822743119627E-4	-17836.13859784393	0.0	-174.8255867016665
4892000	-18022.568555867947	-188.9732116221028	-17833.595344245845	3.142429039396224	2015.2877079469054	50.647445620771826	0.9720121036597238	4.453387056256637	4.179002105166564	4.58730486528091	5.293845437830027	3.380534209918377	3.5841398381975704	2.849476204407058	1.8442906352413457	2.2675819227382754	3.229973941825542	1.4156635528984836	1.4258475221084885	0.3478925100982408	0.041955185946780826	0.43870630854027115	0.4912645298752043	-0.01139714950857286	0.7634068328382403	0.8656707093215505	1.3813072906811867	2.3349032516898873	1.4116357864478382	2.362931070164036	2.2127848514142023	2.2443272117736615	2.191419086074064	2.784386430808837	3.5393522948198375	4.127849504857041	3.488211328535555	2.7441168677489833	2.657248409552799	0.5521022074609832	-0.16449640693546208	-2.13289529436649	2.9	7.801118220966252	0.2882328221480197	0.2598534866957049	0.25647024773978183	0.19544344341649328	0.08571401456274286	5.281058030471156E-4	5.281058030471153E-4	-17833.595344245845	0.0	-185.65657602447197
4894000	-18000.653078999923	-173.3569414446301	-17827.296137555295	3.0485287293296355	2015.3816082569717	50.449024612017304	0.8733282591715387	3.477832573775868	4.058049775640434	5.352019537628902	5.246301024166398	3.786486015080137	3.7023228622322333	3.2942469268384476	2.1318664839219457	2.4541313477422784	2.168887625127359	2.5624114090091448	3.203217937339855	0.08022871446281239	0.5625771369022055	1.0140130306171633	0.3550837745792592	0.044089298025325796	0.5411008684933257	0.6694383785227795	-0.3122441719177935	-1.2671167516996986	0.6477680847624735	1.4762138791985429	1.0819295856498123	2.243466484287255	2.178485094964094	2.42037009374707	4.077545831618833	3.560227190173845	2.870152723545509	3.1852132775124162	3.083133054846085	1.4721054825322055	0.1380201013809057	-1.2328037794986344	2.9	7.152844608806978	0.28251149075640225	0.2579332776158391	0.25636534230956687	0.20318988931819149	0.008205373823118367	4.80330735344031E-4	4.8033073534403106E-4	-17827.296137555295	0.0	-171.30902192601712
4896000	-18003.097749718352	-180.16426096402472	-17822.933488754326	2.9557069251996393	2015.4744300611019	50.298023428909445	0.30466129667984376	5.626311396037815	5.363450368153129	6.924454233767367	7.854557948950131	5.444581815862486	3.0502274534159897	3.4831579803692576	1.6775289602165901	1.8277403513646382	2.925435537368281	1.993153030232863	2.8883190676098196	-0.14067882452996933	0.3685160036130525	3.15452010203391	1.327079801833665	-1.1231943766439048	2.2019296701832336	2.835566383780284	3.2187035006258657	4.281488729038677	4.050082790911514	3.218306136283191	3.541172854602123	2.8632954769336694	3.87858631527002	2.54549285752979	3.92430504568011	3.571899206843865	3.512148060961095	2.095136515756564	2.302363926767437	2.1367886609655793	-0.40325549220640455	-3.346176955609835	2.9	10.176353504087167	0.2877785294846331	0.2549244260335568	0.2541071551636183	0.20318988931819149	0.022334150805957177	5.478645549484894E-4	5.478645549484892E-4	-17822.933488754326	0.0	-178.88075211451172
4898000	-18007.123203200066	-185.36391347452383	-17821.75928972554	3.0036359645672417	2015.4265010217343	49.59708281487217	0.23560698116611742	11.768597272273817	9.311601470367265	7.960691353676088	5.3930569067069865	4.239053920809035	3.979390183607059	1.8483227813804635	2.2569149852714903	3.8927127778189314	4.981339541444673	2.0511852927591807	2.2130717762229164	0.29941665686852287	0.6745823396069346	1.058688021805016	2.0410555802001356	-0.827824417454619	0.8668720745580286	0.4056959926647812	0.7505593786764106	4.62990619381916	3.481684145256042	6.05709845857282	7.552370004947864	7.881646474477689	9.11616715291127	7.484288155226288	7.285715831857376	6.587882533418352	4.552791862428153	2.419897211211414	3.449516912138436	1.8238218253640088	-0.8311421549118869	-2.881796523278953	2.9	7.341113590201505	0.2908542918640071	0.25235028852189156	0.2541071551636183	0.20268826445048277	0.00314954110260957	4.685055528341198E-4	4.685055528341202E-4	-17821.75928972554	0.0	-184.84980321758837
4900000	-18014.162720804754	-189.0765364494527	-17825.086184355303	2.901981930197459	2015.528155056104	53.239139532949636	0.39786085429998386	7.8311495681669	10.756115084433839	6.6399898211511825	7.698499983400688	3.9153142353824535	4.090048418751866	2.409692701870922	3.2002081153126114	2.88287538857283	4.0718913708770765	3.0141688610815582	1.8474214593173872	-0.03389926269640384	1.2980517220607297	1.2760395085040435	2.1942961503021294	-0.4158525906934846	0.6433670259209575	0.29470848056928867	1.5478143687413257	2.0737581434845396	3.4430450060177553	5.084189898773076	3.997415741841736	2.7705784959297723	2.437584535558176	3.0575741719074676	4.227674698661506	3.8903497635036066	4.936265016589437	2.5224092771786566	4.568589128954666	1.0355491941339854	-1.594573893745158	-2.55895434815541	2.9	6.375586665379049	0.27880949765747814	0.25235028852189156	0.2653097494778898	0.20353046434274022	0.05709603106966958	5.050481922647271E-4	5.050481922647272E-4	-17825.086184355303	0.0	-188.388085313996
4902000	-18013.680892170007	-194.67741130673738	-17819.00348086327	2.9914036504130563	2015.4387333358884	52.806706621225885	0.3613141318835792	7.8311495681669	10.756115084433839	6.6399898211511825	7.698499983400688	3.9153142353824535	4.090048418751866	2.409692701870922	3.2002081153126114	2.88287538857283	4.0718913708770765	3.0141688610815582	1.8474214593173872	-0.03389926269640384	1.2980517220607297	1.2760395085040435	2.1942961503021294	-0.4158525906934846	0.6433670259209575	0.29470848056928867	1.5478143687413257	2.0737581434845396	3.4430450060177553	5.084189898773076	3.997415741841736	2.7705784959297723	2.437584535558176	3.0575741719074676	4.227674698661506	3.8903497635036066	4.936265016589437	2.5224092771786566	4.568589128954666	1.0355491941339854	-1.594573893745158	-2.55895434815541	2.9	6.375586665379049	0.2836022455846843	0.2572991403503519	0.2601477369405298	0.1989508771244338	0.04628437825821887	5.070869302652559E-4	5.070869302652559E-4	-17819.00348086327	0.0	-193.91532578353332
4904000	-18002.914443828424	-188.2934579796492	-17814.620985848775	2.935278891718839	2015.4948580945827	50.74290197831053	0.5659259638394248	2.5131286362695047	3.7721191734017223	4.809436904213735	3.7376465419466336	3.6792772095756385	3.5284540153410076	2.7280043808560572	2.302217215367747	2.0019432585556776	2.9411039344209744	1.6814996918588778	2.7426843515747024	0.0022647688569087387	1.1396378463505146	-0.057407689279160845	1.2411470093031436	0.808298035383305	0.4960538694842867	0.6790133007868077	3.37810974129197	2.2035168402810825	2.5733998564909144	2.997192581065815	3.3942373728747124	4.647277424542778	3.8724669709094273	3.742872446574066	4.869570188282785	4.144976087590902	2.4392621712999705	2.790390219118485	1.4535712567287424	0.829205362082484	-1.818047617736934	-4.124682457857219	2.9	7.141680349344729	0.28898284804049984	0.25587252608400024	0.25252272898886763	0.20262189688663212	0.047679652128806586	5.300149956233752E-4	5.30014995623375E-4	-17814.620985848775	0.0	-187.01644869993316
4906000	-18007.440540952437	-193.06261102815827	-17814.377929924278	3.002836834878751	2015.4273001514227	50.509251996048604	0.6630901093179736	5.046405443342539	4.812446093367722	4.978742459422591	3.0608213520416676	4.058716934610505	6.049590756467517	3.9325007147425346	1.9031088565106853	2.290574934397581	2.4932674615443897	0.8503590785240929	1.7407704640551889	-0.13607925222411307	1.1644983720312971	0.8084017085012981	0.8918677908498611	1.7421472065071213	2.3710748281466922	0.48615705827996114	0.03492711630132039	-0.08199204367844848	0.5925596949285842	1.7247633108538811	1.5032771489903876	2.7145947877780627	2.054931208160806	4.542736959192869	4.391033120269479	5.135734291399895	3.7708235302568136	2.018281024732514	2.103347176222665	1.6301658896799611	-1.366808129765416	-2.4955504964742126	2.9	9.350728269268737	0.28898284804049984	0.2571669790060184	0.25252272898886763	0.20132744396461394	0.032863968018999365	5.320383780603612E-4	5.320383780603612E-4	-17814.377929924278	0.0	-190.98594480769145
4908000	-18014.51320355735	-192.57515591966165	-17821.93804763769	2.9528712464470317	2015.4772657398544	49.83579783421481	0.8887561069075	5.1172695740418455	4.091024297593532	4.5353950485117585	4.934663187594891	3.8865101078150004	3.2545456032683076	2.6739877329398483	2.1768189039353536	3.7055509856230664	4.3793307005202635	1.4971681622716855	0.9917806965413207	2.1954649430639774	1.5283838491834365	0.8569377305701136	-0.13154999047897462	1.7008848202991487	1.5048525264601929	0.991764473014507	1.451965502220788	1.3513305378314953	2.1155004931308667	2.2109261357258485	1.1459687579345061	1.928576984826131	1.7019734058252858	1.7751058332715368	1.2788169771097149	1.60298026867279	3.0163112966455277	0.9348400497646906	1.1375286029323795	1.291948768138745	-1.2776705708469736	-0.854022484255772	2.9	4.8447610952390745	0.28347451086312236	0.2611796476521171	0.2538739985889479	0.20147184289581246	0.005158288611782701	5.373339693517281E-4	5.373339693517282E-4	-17821.93804763769	0.0	-191.4614953232374
4910000	-18006.039697661792	-185.35093786388748	-17820.688759797904	2.987211922601256	2015.4429250637002	51.34672061122117	0.6880284346648844	3.2705643823992765	2.943039097824668	4.119606836842321	5.3329904103227115	4.731049104707091	2.809263679431067	3.69847758509171	3.2092591377374045	2.844268285490802	1.7409786633871442	1.1561579187921407	2.169951264407622	0.4356279690158073	1.5176816226142513	3.294058170238547	2.6831955989645366	1.9922414601823168	1.0880549954015757	0.008594196976341228	-1.1379269486954084	-0.33748816305177687	1.162781470572583	1.6191123489663768	0.9872244500231435	1.7350794049454492	2.6848860651789153	0.9177253836036516	2.615346406130141	3.5415500344661406	4.256974275738785	3.3477568537038613	1.5856320791140321	0.7055678269675996	-0.8744698603091392	-2.5440581358548675	2.9	6.778853382439155	0.2914200729274496	0.2559934309450991	0.2538739985889479	0.19871249753850326	0.0052091357276087425	4.895232570555647E-4	4.89523257055565E-4	-17820.688759797904	0.0	-183.95312728877911
4912000	-18020.939775811585	-190.61990688339145	-17830.319868928193	2.960896740753136	2015.4692402455482	49.72590939908199	1.093255329884479	7.032017701802403	6.192420424363137	5.829151908699824	5.11933306191531	4.5868036384989885	4.352441235380837	2.820689499536916	2.7918733148096218	2.0909676899625573	1.2477746084391483	1.582327651141242	0.46141195629100107	0.21616553506036007	2.2552935118073956	2.44205448166207	1.0792403228926974	1.2989910769388036	0.4760721130971771	0.24476130492030684	1.694304492478448	0.4028432181343319	1.9769530888279172	2.0112646065795534	2.2727023148233036	2.815891959982729	2.2504479857507564	3.378763196124901	2.4456310410900555	4.853888007882023	5.3473410437137385	3.723440933417634	1.3835103344439972	1.2130477941642068	-0.20434701449336318	-1.6438356405993608	2.9	9.272229025173507	0.2869492076987322	0.2515972048022289	0.25719384377407173	0.2042597437249669	0.008533269297057037	4.869535064448189E-4	4.8695350644481863E-4	-17830.319868928193	0.0	-188.2987582351002
4914000	-18026.332616123414	-198.3220049952825	-17828.01061112813	3.0483679079720103	2015.3817690783294	50.692471495607094	0.6460496408776051	7.900291224723304	6.5373582446778125	4.015451060699474	4.125216763268504	3.407997856292867	3.3141907487188855	3.4877006910106743	2.4440433843034017	2.1057517871249596	2.223186213034213	2.030713471813406	2.073254050935617	2.1754969329970493	0.0648260152112286	1.4201284712351998	0.3867753925854343	0.8774946267160264	-0.47093119523750027	1.2027415992578465	1.45921549644992	1.9555126306136095	1.5547472048450532	1.4987718745629672	2.1574295297386397	3.751695243873313	4.092610703594898	4.821365915208796	4.854693873310998	4.844161962615147	1.3552946448074632	1.0897856483938266	1.7436085711506808	0.010444255770822274	-0.3875316431713244	-2.461637759209218	2.9	6.894673942871545	0.28906359899714107	0.25969249190670995	0.2546346001291843	0.19660930896696444	0.01625558547563613	5.381750719528356E-4	5.38175071952836E-4	-17828.01061112813	0.0	-196.562001438909
4916000	-18025.101911260404	-192.58231682578128	-17832.519594434623	3.172218976399565	2015.257918009902	48.49199900205264	0.833673995058723	8.00900349588768	6.464528307709795	4.546490274556724	3.245825164211289	3.6166127264174763	2.3719463320914236	3.2585482769892513	3.2398608221814427	2.887367826427943	0.890891685505211	2.410801225469725	2.5564941929721083	1.2284376037598577	0.04073360816753707	-1.342319823508576	-0.5216534281789266	0.4746870546122564	1.8002390501681669	2.813470813103579	4.500591670013909	6.159460374682077	6.401840222827822	7.908092066016474	8.620179035546126	7.3757059049621505	4.336233815758031	4.187762280392354	3.5115041849063164	3.926573227453027	3.425925617786786	3.2773309907631094	2.038542876003665	1.0738031500396028	-1.082164016784973	-0.8109391281574734	2.9	5.951056069804574	0.29631304484812443	0.2515835051979886	0.2554941409869223	0.19660930896696444	0.025895071208384746	4.955410191137089E-4	4.955410191137089E-4	-17832.519594434623	0.0	-189.64082731728223
4918000	-18016.548115497142	-192.43399323481572	-17824.114122262326	3.0661359194400717	2015.3640010668614	45.808168999227966	0.2185121401649663	2.89010315055413	4.107784051781566	5.913543320636502	4.4931532058457275	4.061351729124809	2.545211403565331	2.6739400249573837	2.19392443864541	1.7539645988310562	0.24109198682334732	1.1443363959854242	1.4804717815973145	0.3363692693519771	0.4493973956607345	0.5332414494527621	0.4994938498536217	1.974267964443284	-0.27635491586570404	-0.5652247928253031	3.436038900572952	2.4336724970107535	3.562087161206132	3.851276294136749	2.7291687093126695	2.3740144810984414	6.939166166599091	6.431631594771418	8.668075695075856	10.242502078221982	9.098175639536413	7.41310885335526	3.9124307384213792	2.712758969108663	-0.17591875364520976	-1.490832166864322	2.9	9.220120872512407	0.2932582709977189	0.24758371715345803	0.2554941409869223	0.20366387086190058	0.02657331927372738	5.750834219161165E-4	5.750834219161165E-4	-17824.114122262326	0.0	-191.03886984678925
4920000	-18001.966103196835	-183.08743247403177	-17818.878670722803	3.062666923670428	2015.3674700626311	43.72222936977187	1.008750867564388	1.8028977632014735	3.2070351282200056	4.124971570961926	4.107450512574564	3.1292271333704282	2.9008535703916123	2.9722339145031773	2.105894441464479	1.5693806194733924	1.117659189789711	1.9050815043005442	2.0070205923003086	0.07607105024424063	-0.3588279654554535	-1.0010672917638928	0.31246712437571583	1.3555242670942986	0.34128384997407346	1.9053123038598774	1.696087456430201	1.6632617276147281	2.523236846916242	1.5219408493581674	2.5757916205275055	4.412071813585806	4.823871330978081	4.137682706184482	4.104391271044187	3.807555038541181	3.738325327393513	1.3697185948218904	0.5349096445437045	0.8644642545247048	-0.9321760726712478	-2.398500997553025	2.9	6.804950617473133	0.2881572997149756	0.2579667589013593	0.25103033320995116	0.20284560817371375	0.07056218605653189	5.640448772349732E-4	5.640448772349734E-4	-17818.878670722803	0.0	-180.60050516426682
4922000	-18022.264393641886	-194.10857656511155	-17828.155817076775	2.933942451400171	2015.4961945349014	44.76826277511836	0.3961431010032679	6.297328556737763	5.589669625880651	6.773649922257157	7.303999134791898	3.525803168436104	4.273224202192358	3.0160569244711786	2.7097558228051444	1.7809587740283606	0.5883063734701565	3.2044483406737436	0.43649430582462356	-0.5048606639235577	0.10281907828702927	1.1999043938405567	1.7472893325016676	-0.7570912010418768	-0.4234405580573578	0.007164093329740218	-0.8866541599110358	0.9141325759106603	3.5956892171780828	5.309191676138289	3.815677101356483	3.8979786644272814	2.9373530282191496	2.6350572529770773	3.4364942418826905	4.7350089061999	2.870408401398942	1.9338358315479143	-0.20976857415495573	1.5069512617595144	-1.9504540753962962	-2.0995343670845203	2.9	6.142252795544584	0.28597977363047733	0.24961992021726576	0.2606913509688222	0.2037089551834345	0.013033796927790662	6.792766330979164E-4	6.79276633097916E-4	-17828.155817076775	0.0	-193.30588477272573
4924000	-18014.16324740625	-194.54582887495218	-17819.6174185313	2.9410432735100804	2015.4890937127914	44.454367226755174	0.6783857878596561	3.696371549428947	2.881044850393715	4.595462478398969	4.2434012036763855	3.112865257405348	3.0334298763313243	2.5126334661117955	3.1082722993081715	1.3228650559004547	2.520369895463885	2.1686022730293333	0.9132862937027926	0.8510266393905721	-0.6373527504569806	0.18027674970934676	0.39317896190349566	0.439901898420387	1.121220641297281	0.8517075656001603	2.806727387330743	3.1353366872675363	4.480635422816194	5.825745900416253	5.932695051044096	6.577603979862062	5.802257938894829	6.540114651821004	5.345937450289879	3.9611161103593466	1.2034124836774769	0.7735639553333923	1.4930176706242473	0.5188744052611084	-2.1040424444892403	-3.7351699269339314	2.9	7.258851242364858	0.28597977363047733	0.25686770383117324	0.25531288269751734	0.2018396398408318	0.031576177666978	6.135307481312817E-4	6.135307481312816E-4	-17819.6174185313	0.0	-192.94395074275909
4926000	-18002.886872081726	-186.16353615775046	-17816.723335923976	2.9400018714306198	2015.4901351148708	43.094514222284936	0.3961248531019112	8.116593450567597	9.13042008828157	7.481296292530498	3.4070157693440937	2.4537936030610785	3.4780678299180496	3.890297999053117	2.2494336113563267	1.236905716566691	1.9626783632557396	1.652358317899942	0.4425193182259621	1.4801688265643203	0.2121865137310479	1.5991808175509765	-0.4775202762895495	-0.46215086809806166	0.21711130616524987	1.115655382783671	3.2517677687266726	0.6401032622994682	-1.1510147393040728	0.8589739934139966	0.2318516673262725	2.459279708303212	3.6810758480402352	4.8190941286992945	3.7070999829991567	3.5142647124202506	1.872388704908867	1.3059782167461376	0.9274177944439606	-0.06644292190536177	-2.1121296635864133	-3.932548647817192	2.9	7.148854737781956	0.2845125356463459	0.25447735786952436	0.25531288269751734	0.2056972237866122	0.032152980708172546	5.401065112450418E-4	5.401065112450416E-4	-17816.723335923976	0.0	-185.17710120083598
4928000	-17997.712726172856	-179.04609767901002	-17818.666628493847	2.89006518192009	2015.5400718043813	41.83661782153151	0.49935632279085423	1.9548719561800496	2.774997216189733	6.236468014896644	4.493895804378919	1.9339479210800177	2.3408506795610804	2.216111849016489	2.871796695786404	1.3619020295156194	2.1119560384000557	1.1176466813209522	1.4725852890993336	0.7048910345886602	-0.20313300936719325	0.16921275298010685	0.3099661504023643	0.5255344684920373	1.6494099652338505	1.6807074633180537	0.06697649099154623	0.23097502053573782	0.988940253326213	1.501384527869131	2.03006760856661	3.421106912843527	2.7894742249107214	2.615039149426548	2.377721736403763	1.9596315703733231	2.7909182995899173	3.1320097423393256	0.930808963151748	-0.33197912976851224	-2.629455089918769	-3.7161449069106043	2.9	9.273348880127653	0.2874004655632556	0.25447735786952436	0.2612274524880844	0.1968947240791354	0.04679916918160076	6.33750016945349E-4	6.337500169453489E-4	-17818.666628493847	0.0	-177.29140312252582
4930000	-18005.301270590986	-182.38451894746385	-17822.916751643523	2.912319422404053	2015.5178175638973	42.16952818020861	0.3765221189113137	5.094499751437711	6.683972035031838	6.216597816586155	4.527618279689017	4.262542582648402	3.3469501942244504	1.5685943072697741	0.8076268162780826	1.0989862480314616	2.7757747774573325	1.4906356684672784	3.643653897694694	3.8800077518433085	1.9424785474232455	0.6123062056519321	-0.5036323416967908	1.7675771440707793	1.740560532242173	3.5081052884538284	0.15922068533733136	1.916397529347214	0.7160720737580103	1.870308672679193	4.529495614561233	4.950653987289424	4.330104790818313	3.122490643576601	2.9150976351598383	3.7536082292626034	3.0573752535281997	3.9931166488186305	0.9727772458061578	-0.9457064481337307	-2.079824870743798	-3.6052718253027267	2.9	7.716962740167692	0.2874004655632556	0.2553743988497333	0.2551231965106686	0.2021019390763423	0.008676108486863123	5.75241821820374E-4	5.752418218203739E-4	-17822.916751643523	0.0	-181.35893997448636
4932000	-18014.110291794907	-185.6371332308451	-17828.473158564062	2.900545370073087	2015.5295916162283	44.04627538585622	0.41441083166843445	2.362394243017869	3.871907834748863	4.985312169062987	4.172843771722352	4.029569563149893	3.212399990352582	2.2503214813460684	0.8730170448726323	1.2062222370584834	2.732835264722752	1.7265394318329483	3.767478020983651	2.0894599568410768	1.2296452182280717	-0.027135117461677405	-0.2207838624506453	2.4851914625363767	1.0808699991112547	1.3341840955063602	2.790824711834996	7.327946825789669	7.208211885655439	6.414747647288601	5.420611421735492	5.075170765194655	2.6100120795059403	3.9237158861334724	4.753224922874592	5.163531449979951	3.941165686045279	2.3600805050314717	1.3018741323799445	-0.627793543868369	-1.9141883317953747	-4.518972655420066	2.9	6.00173361260001	0.2887239364751956	0.2542123496587884	0.25675058040764037	0.2003131334583754	0.02540088822070169	6.008939970578452E-4	6.008939970578454E-4	-17828.473158564062	0.0	-184.88241181934666
4934000	-18014.178981546498	-184.16481900254007	-17830.014162543957	2.910283427371916	2015.5198535589295	44.68171573070574	0.2934851313305317	8.889265389716302	8.83335202209702	7.445981226901239	7.038896110721671	5.045297574341469	3.1324007606618984	2.5507283153875937	0.7421063586829367	2.006525233625751	0.5170876107392285	3.5590039547019767	1.9779348481385477	1.9321068492024152	0.9136210396153575	-0.7445538352182048	-1.1362551555472908	1.0165457458455807	0.4050423073580401	3.9974536661193563	2.988853031123795	2.9489577792849273	4.281427640427424	0.7361975755181227	2.090330103690298	4.418442206010196	3.7860852317635256	3.8132811756671368	2.187187237109359	1.7492090507518137	2.35188069603659	1.9837384751304166	-0.003825310679432481	-0.5169795154553023	-1.0982617690610477	-3.248485088299905	2.9	7.71268007200624	0.2887239364751956	0.2542123496587884	0.2511965026818984	0.20586721118411735	0.02671183260633628	5.548420516550513E-4	5.548420516550512E-4	-17830.014162543957	0.0	-183.4005538077068
4936000	-18000.352635780368	-166.17928705285559	-17834.173348727512	2.9027346805208953	2015.5274023057805	44.643302148049756	0.6194969555580918	8.72226919760029	9.298096049102835	8.254412878982382	8.732858788144545	9.511348604897984	6.875783169961248	2.9646646803919237	0.6295102958446729	1.7334360368881359	1.5350757775440447	3.2237191596646357	2.1862669339085836	2.4341782802435343	-0.3115493144324071	-0.17346093275467198	-1.0908103892156897	-0.4822368151820753	1.073191958347849	0.7989500005210226	0.6575031095019569	1.5494211008350485	0.17656443387052026	-1.3456355573137169	-0.295801903429012	1.309378423825615	1.8282772611750255	2.592532649102146	4.488567118156994	3.588561924478807	2.5991311863395583	2.0153809219625334	-0.3055993948523154	-0.3276789450107295	-1.5519449252053332	-3.592589577551715	2.9	11.4653976011716	0.28921435049487604	0.2539656091317562	0.25003462258522713	0.2067854177881404	0.054297681732591675	5.653089918955573E-4	5.65308991895557E-4	-17834.173348727512	0.0	-163.89376992534164
4938000	-18018.094479699106	-178.95749683621023	-17839.136982862896	2.9330812214818427	2015.4970557648196	44.97452596168337	0.8456145886442804	5.611978901214397	6.6235050037991625	7.893317356596131	7.491696369813985	4.941417581718232	4.851010831947173	3.477963819875408	1.034062614204521	2.2080699825872503	1.9442084164138391	1.8480018227521602	1.6050971344454512	2.115464614721396	0.3050258796810189	-0.1820500476400174	-0.23837855253789908	1.3634573137748796	0.8772177135713171	1.77545085430667	2.2278084357279986	2.041560974473845	1.0299681142245043	1.6142982842575773	3.802234671607658	1.8128617260366886	1.6727740019830406	3.727757454568372	3.016134604141754	4.1404652146982155	3.452005898687167	1.6274955293300075	-0.8558881170713533	-1.4843625294481835	-3.1221294655694667	-3.7708494827398593	2.9	8.89332085031074	0.2900389400657441	0.2605869109203347	0.25144589757439306	0.1979282514395279	0.029141084134563303	5.860595713923956E-4	5.860595713923955E-4	-17839.136982862896	0.0	-176.83901105757886
4940000	-18015.58746914123	-182.10688565627123	-17833.480583484958	2.8273073783493445	2015.6028296079521	42.72247378333193	0.2918232617954215	2.991929959591031	2.785549067051357	3.7759191744651197	4.941545003161029	2.7992338186616794	3.414285216528426	1.9818623467937289	0.9847665530506196	2.600434148762399	4.471074280151152	1.5512450497778323	1.4473612540930152	1.2172200685010723	0.18742396123144708	-0.2449870549920817	-0.3172758258223123	1.1654212284757361	0.2282203644964902	3.9739352879041703	4.264562568847234	3.781573791969474	4.185682173311504	2.204794025201041	2.293532870445933	0.39511941576688414	2.343228703880287	4.595935152487565	2.514677453712359	4.91222927742484	4.416214041802596	1.651814722403573	-0.35248666682340946	-2.2298133106257887	-4.2152150883315525	-4.491732156853769	2.9	7.580958475085558	0.2830471109255402	0.2605869109203347	0.25774768731149006	0.19861829084263483	0.04742193783950731	6.10972705766931E-4	6.10972705766931E-4	-17833.480583484958	0.0	-181.14851120179316
4942000	-18014.383782656798	-191.63908012971663	-17822.74470252708	2.8488503784906243	2015.5812866078109	42.20690823754489	0.477797432400767	3.2580284379382625	6.502795112028343	6.199293235609942	3.819072744809578	3.756975964760982	1.568701375051385	2.9780124630037363	1.1120307764506399	1.9163384106380819	1.922277788596972	1.480592346895495	1.3763643261831229	0.5424275339440393	1.5884287459025161	-0.15816430226073075	0.2270834270417646	1.7591095425910477	-0.10251803533027343	2.6164067973913974	2.0555700693283425	1.622682095808383	-0.04998267758430064	0.45515984157164424	-1.0772087018137313	0.37802937246628976	1.729749686959947	1.4448652356852578	2.817127610735449	1.859030397152635	3.499150227354628	4.131518610557637	-1.1220275887925442	-1.3878316507470378	-2.7857933930626495	-0.37740778319233614	2.9	8.036211440256844	0.28405714344587857	0.2605869109203347	0.2567376547911517	0.19861829084263483	0.032282252255616734	5.866635476982367E-4	5.866635476982363E-4	-17822.74470252708	0.0	-190.19542482983076
4944000	-18010.063903524922	-186.8195086950879	-17823.244394829835	2.842361549361695	2015.5877754369399	43.79805336159212	0.20249792894070145	6.448614854432852	6.691179751746531	4.35011815636948	3.8941692670914465	6.147642303870731	1.4698465812566672	2.399247326723594	1.9701457351242224	4.709004878150304	3.904262490211492	1.1450903960433423	0.08768294929949683	1.225835673423624	-0.04194608115634546	1.571951408342397	-0.2276323934833242	0.3089612955814193	1.401985236538332	3.73783798521295	2.4169580618288173	5.399211047671787	4.798634203295856	6.045678115633509	8.352736351071172	7.099288903764814	8.004934842433295	5.469408959204507	6.539194894801396	3.2577351565946135	2.771588368383668	0.10913819582268586	-0.22944128896109722	-2.0915002976701	-5.083334295776661	-6.615498844980243	2.9	6.056417329054368	0.27844730215607816	0.24860345715173798	0.26180315776819474	0.21114608292398893	0.0326674428012814	5.93307899449864E-4	5.933078994498641E-4	-17823.244394829835	0.0	-186.68237239763272
4946000	-17989.6443902812	-175.28945942762	-17814.35493085358	2.9413680683872845	2015.4887689179143	46.45873114128355	0.9604746009511814	5.518337837686463	6.917229989864599	6.099638294967397	5.785774332852714	4.877360278329137	2.5937808495123877	1.738136201869683	3.3216382105296605	3.007471174176051	1.8421322519355114	0.9009615986281044	-0.10802475404782211	0.2881971378432088	1.6438482194306343	2.365730813413109	1.5025259032942366	0.2394430157057231	-0.1656501795235561	0.24362324432216503	0.6314624530613967	1.4390985562876915	1.1127117061688616	1.1098264794499004	2.7009653880947284	2.831310726978402	3.8053407624273303	3.729230619275091	2.9990144813632553	2.5940002024162117	1.3966242609948023	0.10962625492723255	-0.32523718283829667	-1.4484337264205083	-2.11464689477396	-2.014687057423475	2.9	8.85336643059718	0.2916884090318635	0.24860345715173798	0.2562332049572885	0.2034749288591098	0.010665623077154638	5.841398976685582E-4	5.841398976685583E-4	-17814.35493085358	0.0	-173.09186915764616
4948000	-18009.427750310344	-189.05746663289264	-17820.37028367745	3.144182743521058	2015.2859542427805	46.797898923637476	1.708010359500367	4.46629683996012	5.300886981865855	5.8476553752955525	4.297348608485976	2.8235571186934245	2.6607925726938153	2.3723865938369815	2.6091163227472776	1.7783981650573573	1.3013773328747875	1.4035929741119264	0.9338064667425938	1.448586895494079	1.4247479714087263	1.4361981708156926	2.1397629597695143	0.5283290711091636	-0.08059289036386343	1.225716479925533	1.3708086343112404	1.1333860051899922	1.6900361513448499	1.8775284728765733	2.606979966342789	2.5032352284162642	2.354443340909421	2.7452741977795725	3.4406406249066626	3.6952793355042957	2.5835278411758353	1.1280129351987127	0.5155325550437673	-0.7109188703744245	-1.9136421770653433	-0.5430624585873471	2.9	5.015930713946969	0.2844582153820765	0.25312529802301503	0.25894155773579847	0.2034749288591098	0.06749242147479535	5.828072906278447E-4	5.828072906278448E-4	-17820.37028367745	0.0	-185.7823145041367
4950000	-18022.608777651236	-191.10779685329572	-17831.50098079794	2.9073328241799867	2015.5228041621215	44.82209642809974	1.2451218076506065	5.635824743560102	5.544318943409786	4.703486356730576	3.772396915529934	2.8537885067939035	2.697291580864969	2.7764743678211246	2.2397743609476817	1.5402952871014517	0.9609152188329982	-0.08388922880984973	1.2714519377571796	0.24092367140631565	1.0868811653773705	1.4644357221549695	0.6480909409597109	-0.14577192047578266	-0.5546994972279489	0.8541450538993798	0.8663998253074237	2.2211750708454767	2.9155919606627307	4.402457406317438	3.353474207945355	2.5780731573060636	3.088624898753735	3.8874593777038946	2.7020614610854397	2.200620975855568	2.0203223659924405	0.9141660206796413	-0.5532390518986225	-0.7336583908705782	-0.17938024930535268	-1.4694362216131802	2.9	7.345162033906634	0.2865457296343426	0.2533274449849092	0.25728086846798187	0.2028459569127661	0.08990576106389817	5.297571856315243E-4	5.297571856315243E-4	-17831.50098079794	0.0	-188.8800257769149
4952000	-18011.555638329828	-193.33398263194982	-17818.22165569788	2.921018491403663	2015.5091184948978	46.20696153004588	1.0644562102916106	8.234973996328504	6.769137838304242	3.7592263806662487	3.986783028440717	3.8050170982788565	3.5420117241288813	2.66798096596816	1.9336658993117866	2.1545694073004555	2.2908201048455763	1.2452155315813758	0.8620730964439507	0.7143564312123893	1.2573959558217007	0.8118606893192111	0.2716184726034103	1.0290931253211395	2.2046956599977863	2.535662263868743	2.572050689116784	3.447204723828988	2.375840193473669	2.437136758818893	2.2212392213909755	1.7647667100554996	3.078442092087949	2.8362798049260447	1.9224664230172501	2.6462123831473394	2.1061098480621396	1.6122783364383815	0.044800339290359675	-1.1227565380238365	-1.0035547241371918	-0.6077657824089566	2.9	7.287072130142425	0.2913180371457025	0.24945938840242943	0.25903212613598847	0.20019044831587937	0.0071257888302041295	5.334718183112471E-4	5.334718183112474E-4	-17818.22165569788	0.0	-191.44372911063158
4954000	-18024.918152339116	-199.17212399422553	-17825.74602834489	2.8526526506265264	2015.5774843356749	46.12566831091268	1.5597787921034665	7.410138990703457	5.180375672019406	5.5800275074196675	6.417845803040779	3.655695882703787	3.1516589184407033	3.070456136091593	2.843989274307701	2.5128813710780755	1.8551625921225434	1.545130646249014	0.8220633589314921	0.27930269376425465	0.8169896327550583	0.1295329178212031	-0.5307790297926812	0.9726070989343905	1.0824049054140628	1.2170810117816915	0.5793474794011548	1.5140905913818088	1.7498449009623445	0.6953440611995307	2.916926241940263	3.010061188831533	3.9347577330232753	2.9252504982827103	3.0581978066530784	1.8397958410131996	2.0386121362064133	-0.35448518966682413	0.006853083019208395	-0.8668864751574006	-1.5608158132911019	-0.28018266550801396	2.9	6.833730951112215	0.29396278024729805	0.24945938840242943	0.2563873830343929	0.20019044831587937	0.0490312210604391	6.345640317311028E-4	6.345640317311022E-4	-17825.74602834489	0.0	-196.78704795310574
4956000	-17999.63704601987	-174.69634418732417	-17824.940701832547	2.8725851468484622	2015.557551839453	42.83040201770776	1.8353254628431246	6.2635348381379705	6.182980409141784	5.454420611209	4.046957675939346	3.038862429884746	2.3454282277018748	1.8744521882007836	1.7458621439374629	1.1847483445900493	1.6764876600422751	1.4101931733207977	1.0837877817415023	1.1328561079348927	0.06978088693279796	-0.6953465056575845	-0.6743793436749999	-0.07394717315418484	1.127036498743394	1.1942252638742203	0.8348020352856882	1.3992523627722073	1.6772224884913194	2.88410354544111	2.075416723330263	2.046044731855297	2.3237073114823406	2.252075915255034	1.4658422486675562	1.2511707415848117	1.1637013296415057	-0.5044641768508062	-1.0274600483275806	-0.9252365265497269	-2.1444824593051095	-0.6305099169645347	2.9	6.870087492989553	0.2877033749267918	0.25002045672007706	0.26379891411953216	0.1984772542335988	0.02585324307984911	5.794837839705268E-4	5.794837839705274E-4	-17824.940701832547	0.0	-172.2322930032659
4958000	-18010.439161374645	-186.73067422585257	-17823.708487148793	2.818975618498691	2015.6111613678029	42.046292002079035	1.4251343474816087	4.609817130353259	3.990099109600576	4.007125713566105	2.978019391446043	3.72484238330403	2.8104594134368925	2.3598912200682185	2.1797757491788508	1.5815128345238587	2.067876431152316	1.2407942865832096	2.464115775522099	1.0693080731956146	1.1152286449730495	-0.10747217999203378	0.3159173162577936	0.7826002224308106	2.4586078740171238	2.965274077369926	3.4365906438413605	2.781351052204719	1.5382395988558986	1.7459134921030801	1.0367449852740007	2.9037971510274074	2.177901264438202	2.011284643167747	2.6979691190500423	2.44580701430956	2.2185359479990048	-0.22470674323408693	-0.15613486282198774	-1.2680365460914986	-2.4368475931770783	-1.0175211495595262	2.9	6.8777421125771685	0.2877033749267918	0.24603380190002663	0.26335515689766603	0.20290766627551535	0.02270725594473738	6.298899068044906E-4	6.298899068044901E-4	-17823.708487148793	0.0	-184.3424599085694
4960000	-18018.087852412515	-190.4257824597969	-17827.66206995272	2.854991186458773	2015.5751457998426	43.84524973186351	0.9199834682218672	3.5262374930455413	4.49630562662883	4.69768856364278	3.600732590205256	4.408389405811237	2.487382765199728	2.7510382323483755	2.748250018191006	1.3780412500678068	2.3620986845889256	1.0873192621005814	1.333671570230791	0.8941416639770717	0.13197385558719432	0.6961255465099381	1.4538716068331397	-0.3782729794843777	-0.8323877615122527	1.0575383554277693	1.3805789994158952	0.6459946861835353	0.27979948660729637	0.9259722149096798	1.406081958571237	1.3042731972433395	2.766014121162204	3.22755123918643	2.9853656946929066	1.8656172225501917	1.848415136458812	0.16011307279396275	-0.833273926448459	-0.9590345943456206	-3.3199320166291244	-3.6159273917946715	2.9	9.142971303197948	0.2877033749267918	0.25668758942642217	0.26335515689766603	0.1922538787491198	0.05263757142985218	6.477313167604543E-4	6.47731316760454E-4	-17827.66206995272	0.0	-188.04160716987613
4962000	-18013.37228227097	-185.69671757804537	-17827.675564692927	2.8595292730420905	2015.5706077132593	41.33281092371835	1.8130176206732276	2.7253837604693834	2.959779236372153	2.965238650998475	3.723038957729508	3.664705427051148	2.186314783530224	1.5697008708118037	1.7732579071072978	1.7343858610298144	1.41773071273377	0.6014444285957877	1.8766951460523362	1.536081694100087	1.3781739690269008	0.8469887434498282	0.058205383452991866	-0.008233056214786344	1.471821082636232	2.1999619890424906	2.7020857757877677	2.6692581238513693	2.3972552374230567	1.8092138994800717	3.008364794759994	2.9585879252942444	3.1520671665160203	2.0261414562009277	1.7955460809847548	1.3167417368307774	1.0881174716890585	0.9611550243638864	-0.6639091677738479	-1.3886803160458856	-2.495175919582308	-1.505763577601983	2.9	8.162732558442865	0.284804541792364	0.253805121321488	0.2615633182434658	0.19982701864268207	0.005108272880084402	6.343930494388005E-4	6.343930494388006E-4	-17827.675564692927	0.0	-182.9180213015571
4964000	-17994.026905503477	-169.6569813771298	-17824.369924126346	2.868837608061012	2015.5612993782404	41.896022276025064	1.860970289911969	3.8880292818033437	3.6821400610998443	4.369860426667912	4.303330249398696	4.101667601953858	3.574022612704315	2.3993391185068065	1.5128938257955302	1.0950235626675466	0.9463501010312018	1.2062288154758387	1.6082648032056124	1.29405994350414	0.692180631356206	0.009515678382550241	0.471449156314955	0.6367770856695663	-0.7562592031104816	-0.2267628839481513	0.4038660126937979	0.6199763736234937	2.6390039239960013	2.747303778151022	2.101096860366554	2.6890763647284572	2.5196218582197756	3.1936981269318334	2.811673741395591	1.8881971108881086	1.1474948232629119	-0.22381414149396528	-0.9131203177413381	-2.0873446387565826	-1.4918709846272877	-2.1080771796790048	2.9	9.304083837836982	0.28765354138163485	0.2523546143611706	0.26045550270845175	0.19953634154874264	0.012241291359232404	6.232129129742343E-4	6.232129129742339E-4	-17824.369924126346	0.0	-166.64002199982357
4966000	-17998.648495943846	-179.6100741865877	-17819.038421757257	2.827739982799854	2015.6023970035017	42.25980814505699	2.5126542755730545	3.7807544273258236	4.421907985661726	3.546196425068472	4.103253827271739	3.159997792968951	2.1339870518528476	2.9691489987486634	1.5118114379160401	1.2742459972372882	1.690871141520106	1.2623524335910823	1.708086070375002	1.7534754954571061	1.3333396211984234	0.26349141813347676	0.11465659455932609	-0.5293061533723665	0.3478625556707306	0.7398919613591443	0.19192209623222534	0.38839255689936103	0.17891908572245108	-0.8477347894361864	-0.2781515583344929	1.6751777680792166	1.5621610401396637	1.643600937580259	1.1815117480195356	0.9848968400083108	0.7441691838261789	0.6141614821039935	-0.13830533619515833	-1.507297135284263	-1.5908265155167296	-1.7079295107493637	2.9	9.456842123798689	0.28765354138163485	0.2523546143611706	0.25258583454043687	0.20740600971675752	0.06550224301136676	6.043607284396769E-4	6.04360728439677E-4	-17819.038421757257	0.0	-176.08260307298946
4968000	-18003.396211990552	-181.42168161865894	-17821.974530371892	2.715710791725984	2015.7144261945755	46.59597458155164	1.1999092094193142	5.218015527158057	4.671592533310356	6.01677370161821	6.266116262936237	4.862636832100275	3.0224265522637395	2.229944159478496	3.318727221353422	2.5306796663836564	2.1184847510363087	1.282496233427659	1.2815533979232583	1.4288202608430733	0.9200088012743856	0.717544559270054	1.1874726178903594	-0.019773507715721547	-0.13593592026652107	0.45670646213073723	1.4949933658147958	0.7622202230404059	1.0101184556694154	1.1693533782422787	2.446017137140175	2.572133864833428	3.346120265061903	3.3523164206490565	2.9690484100581362	1.3598728168905798	0.09590472230548075	-1.4351330311238963	-1.8828879975199238	-2.7311263925820195	-2.4200728464259433	-1.3993977380414004	2.9	8.471566448525984	0.28724401149232015	0.2563327964222918	0.2604255510519288	0.19599764103345912	0.0597379344614305	5.078717995855897E-4	5.078717995855897E-4	-17821.974530371892	0.0	-178.33834120797732
4970000	-18005.64481179122	-182.4714684734978	-17823.17334331772	2.8288440008188314	2015.6012929854826	50.92407763242528	1.4392860728937673	4.238377900007447	5.0955486416905815	5.719063570594877	4.595980296816592	4.938095291871356	3.5060918581064238	2.2768416206324815	2.7166123959836264	3.35057793723035	2.894077198255544	2.1356028145916275	1.6320628077891364	1.1001937132342632	1.157451682985045	1.0281525306268617	0.8873844256468599	1.212843414455438	1.0962680446920514	2.112260192362505	2.075209121824287	3.1132518984239868	1.8008678503234905	1.6277977417725509	1.9800050184865563	2.164786519465469	1.5649915256539726	2.1239625548976826	2.3961071408480845	2.382825945671323	0.9817363667437485	0.07958898278476959	0.12763008026309453	-1.1741322938239507	-3.0722338368443065	-2.448377943886854	2.9	7.9557657478415305	0.28131864354273484	0.2553358954098253	0.2604255510519288	0.20291990999551088	0.062192675372992286	5.381014383369499E-4	5.381014383369496E-4	-17823.17334331772	0.0	-179.96248763040566
4972000	-18022.76910401568	-190.85379817700996	-17831.91530583867	2.8418428191407012	2015.5882941671607	46.23907440176177	1.0782049384752255	4.01780433001651	4.247960640680825	5.490767858098903	5.13473627580781	4.862848945496679	3.800616186239851	3.6379853893831973	2.490646948403725	2.566483455576988	2.207625136971653	1.902204380626581	1.4001325795759456	0.8332500357880899	1.1962123083202287	0.8151843691786462	-0.4325813497676552	-0.7628133461292814	-0.3064599553955436	-0.33336762332188496	-0.46117896745435494	1.2438523227665745	0.9917057586109429	-0.6703336861735869	0.636850179842579	1.065903245705908	1.3331816141351918	1.5513943409558344	0.945845053132827	1.2136997653889574	-0.5846487044683532	-1.2970931282376723	-0.9162330512201025	-2.3051572894132133	-3.8646274055464476	-2.283239994132292	2.9	7.20063987652733	0.28276350251617627	0.2650422077659637	0.24927437972234903	0.20291990999551088	0.05275137382147709	5.882729360531224E-4	5.882729360531225E-4	-17831.91530583867	0.0	-188.76243565283966
4974000	-18026.390639084613	-195.61931482984664	-17830.771324254765	2.9135169217203383	2015.516620064581	44.25998511548559	0.694512435976508	4.841289066479927	3.274660651738718	5.414908225278516	3.3787041925144266	4.018312087589383	4.916401099193196	1.4485241694061273	2.242742708761906	1.540654622503607	1.7940436982754675	1.7586936408404348	0.8865994068536353	1.236057179951724	1.6414270887429137	0.16779027312425623	0.24317367161004272	1.1746150387204253	0.6363599277112668	-1.1784207153987043	0.3214041036991977	-0.9775449002305902	-2.00172176438427	-4.102164875183911	-2.2184228958805816	1.3178645970003808	3.242870381302189	3.0531469991619984	1.6232868740859825	2.8063057534457414	1.6121719554593144	0.08471550812208495	-0.6657196565506717	-1.335834444697055	-1.6638656073786393	-1.3191423678958962	2.9	7.351473733150911	0.28276350251617627	0.25798899441401063	0.2563275930743021	0.20291990999551088	0.05763207190302692	5.548087457399872E-4	5.548087457399873E-4	-17830.771324254765	0.0	-194.0053421978913
4976000	-17999.976638233245	-173.1401749362346	-17826.83646329701	2.8254066847574824	2015.604730301544	40.47794937739047	0.8467400893262543	5.876690305818078	4.7225004588125525	4.2844428782748505	4.993944419223083	3.4849630170600356	3.268756116716693	1.7702062185223015	3.525729414518906	1.6682849841537672	0.8669710270896398	1.8148624411888952	0.7017871138355669	0.7018385890240995	1.5714925681121696	3.116490530528687	1.5519799168962638	-0.6138187008536831	-0.11042916268525271	1.275381176374183	1.8543449977395925	0.37442000069497094	-1.456837545816971	-1.8003982254371984	-0.9890703021305772	-0.1362382706285084	0.05710451211296075	1.8770881222694324	2.2550805209974945	2.354055027180262	0.6129176599294548	0.7990672706225046	-0.8701793250091554	-1.8967424513319464	-3.0225749986399166	-1.5751517197075966	2.9	6.189304305173928	0.2912459315153203	0.2554771182884943	0.2491042959947618	0.2041726542014235	0.012325270794001104	6.246958241522843E-4	6.246958241522846E-4	-17826.83646329701	0.0	-171.4665481959408
4978000	-18021.185998675206	-191.96983276048724	-17829.21616591472	2.873780399181181	2015.5563565871203	41.06199587740275	0.4535329769832363	1.5698707774694551	2.1580591126397044	3.29538591221421	4.09768856037111	3.1239314888953356	4.280945054584892	2.883752830363793	3.5009485281293484	1.487368061919187	1.0437561166047413	1.1757884534992906	0.48897432541929975	-0.19654683648419843	0.18617222356102497	-0.1415409888569893	0.21133236074825873	-0.7407641165740311	-0.3203641221535031	-0.43295395610204523	-0.7127984014309005	-0.8259671188716968	1.4246852180554845	-1.4456646128184059	-1.237218846793208	0.9338485504223053	1.839161233511188	1.2489483155432153	3.162281701841611	4.364166723078702	2.8481556823678775	0.7410397468671872	-1.5286665563333566	-1.7269924842575195	-4.078093523317789	-4.030354703131227	2.9	8.450526777869571	0.2830807915575115	0.2554771182884943	0.2572694359525706	0.2041726542014235	0.04516551814594755	6.091634965947677E-4	6.091634965947677E-4	-17829.21616591472	0.0	-190.47658988586946
4980000	-18023.35793557331	-201.5522809274953	-17821.805654645814	2.8228809549049654	2015.6072560313964	42.84374533123449	0.44915999559229924	2.5282840149098673	3.423547873212711	3.2053818227888855	4.057266298943012	3.4381399647213797	3.1720287409950965	2.7643001271583745	3.245923447425982	1.4896483488258128	1.5603818382592176	1.554165551034701	1.4001258391604408	2.927703777002876	1.990415823790992	1.847621167442865	0.7349041537357355	-1.4454688157506224	-0.6516571300049315	1.1691830750166115	4.3461835803910684	4.357570658156244	6.375770815970014	3.772075070796223	5.529554394071212	6.5651643692438455	7.144248448958559	3.52882673906516	2.514956059738231	2.9919051452567986	0.23562766196155382	1.9260171812647293	0.7022893057083635	-2.1024537980284577	-3.0968748790221188	-3.11933050622282	2.9	8.212783766296543	0.29121319279277175	0.25025503628711265	0.2590154525783866	0.1995163183417289	0.05131146102965088	6.782660810527049E-4	6.78266081052705E-4	-17821.805654645814	0.0	-199.9520006410193
4982000	-18017.569111616485	-190.48634720355443	-17827.08276441293	2.9316448778039317	2015.4984921084977	44.3199589029186	1.1809423243935444	6.092436348638392	5.859991561622542	4.97999957345984	4.412477968644583	3.988612315484336	2.7013083353513814	2.908071654401947	1.0016356194941096	1.7080902733657095	1.8230827995137933	1.2609057850825756	1.6228746696322258	1.6561945059971106	1.3190710774631098	-0.1630886438372865	-0.31641819821442707	-1.0659591433582298	0.711972728421064	0.9654462339351355	2.984507506291479	2.569383848454576	2.5722698415631933	2.451208040983251	1.8977068588878274	0.6737973097401814	1.68973204603892	0.7613748518400563	1.2819395429775353	1.3295078932530078	0.9311308664283259	0.24402518762770065	0.5532484382622003	-0.4018851725903219	-0.47487289184004666	-2.4444136245193073	2.9	6.67770264261426	0.29121319279277175	0.25025503628711265	0.2590154525783866	0.1995163183417289	0.019955743468617913	5.866841298687035E-4	5.866841298687041E-4	-17827.08276441293	0.0	-188.52439743148946
4984000	-18007.26138870499	-191.86157800795183	-17815.399810697036	2.9261125663658234	2015.5040244199356	42.40879112574966	1.1397772071248407	4.774499738195128	5.359274815713575	4.764480594845982	4.732028791227169	3.79140423240316	2.2376208257455588	1.47456254728403	1.411549395107409	2.0241614423787366	0.3082366676337752	1.500919433546127	0.7345028878293758	0.6758911368894758	0.4473329327956821	0.6516150591000759	0.9125420595054885	-0.1313426303928838	-0.38724107021912696	1.4522246773841632	2.625593678929432	2.892394450706714	2.0504695346429487	0.6055533975493071	-0.1949081023403696	2.149784192258598	2.007733552261176	1.7051332732315108	2.640921952709285	3.6219502159496124	3.9956314061481795	3.3385910281232603	0.06670916810382489	-0.6266601158234862	-1.5842091330716872	-3.3456194146296188	2.9	6.647732478870028	0.28769672920612704	0.2525739075342169	0.25906737704290334	0.20066198621675257	0.057962480926017586	6.302029430588377E-4	6.302029430588378E-4	-17815.399810697036	0.0	-189.81473849014964
4986000	-18018.978887778932	-184.32362970117174	-17834.65525807776	2.8810108174212257	2015.5491261688803	43.56405707762138	0.3438167423152662	6.967861909566928	5.201233310626785	5.006515643197072	4.415868106715566	3.4799804801567698	2.1556461244006155	2.117922952313184	2.205687607603753	1.5423611865890021	-0.4926481550386872	1.9789857825492265	2.4546877983491777	0.5702601659770623	0.07870804754866678	0.030373529790867826	0.2736196083327745	0.9857954223572757	0.7696390141620915	2.704691814788279	1.8134949036663337	2.3207274202173664	5.823617717164255	7.39840837909606	7.549414766516654	6.932337777756786	4.733533437483463	2.2348912714227915	3.290309390414982	3.4216122009190197	3.6536843672008232	2.5528325877490676	1.536503694228786	-0.8878622297634235	-2.930461360015581	-2.1645967660721936	2.9	9.587089650750674	0.2877518584172336	0.2521015858602819	0.2578482338990118	0.20229832182347257	0.04679438100775929	5.25647136161452E-4	5.25647136161452E-4	-17834.65525807776	0.0	-182.9937169189849
4988000	-18000.170947783554	-183.32690979854598	-17816.844037985007	2.8872838759277415	2015.5428531103737	45.74466745528771	2.3545185576215353	4.591033095354848	5.268123473178745	5.762451003595785	4.227406912954137	3.570226448567113	3.4128007535533307	2.969721057935694	2.188952131219755	2.7181000060616984	1.4886981576181242	0.4924221951105837	-0.028045380280252163	0.8645852071671692	0.8824431303396867	-0.14687979542394403	-0.4268402476512306	0.9531762660112229	0.5148166127501193	0.8986745169777485	1.4489697316026535	-0.0675982007683833	1.1199546226577843	0.9817669017481516	1.1687227435068346	1.753420100539307	1.6470930119669251	1.856799530889124	1.5485733564637885	2.027084329205769	1.9184396673016741	0.906987272030598	-0.12349195775804173	-0.3214004565095594	-1.7809669768607708	-1.6664958363647187	2.9	8.110151842406761	0.2883200668449432	0.255395310793111	0.25342051419644623	0.20286410816549946	0.025072155821100582	5.658581283344297E-4	5.658581283344305E-4	-17816.844037985007	0.0	-180.3986710028971
4990000	-18002.04821883365	-176.27555338652638	-17825.772665447123	2.933044149489662	2015.4970928368118	45.641283803399446	2.4226387823061257	4.6893386705464355	4.448046111744517	3.590742608704785	4.328799174061026	3.8260076921674973	3.3903147541410865	2.724245997811168	3.152486571607802	2.356631015528266	1.3018013304217897	0.8822738984008441	0.6893137371793419	0.12119851022869366	0.05952685598558444	0.4722027410189335	0.39863089546424396	0.1341425594121021	0.25070571915375073	0.5748315565954382	1.588327845177314	1.2708347218051737	0.9162148111924271	1.7091657701507081	2.4465187429535744	3.450107046808265	4.35626189015084	4.980916537938932	4.63097937894223	3.473338559475283	2.7308671187512408	1.7754905899367062	0.7149302348955648	-0.8355179860959863	-2.5277374809274638	-3.7952679499114526	2.9	7.658245735368281	0.29300636454587414	0.255395310793111	0.250772914663945	0.20082540999706971	0.03720714520601468	5.987889750905289E-4	5.987889750905289E-4	-17825.772665447123	0.0	-173.33934582423103
4992000	-18000.88223698251	-189.20081287452504	-17811.681424107985	3.0065272060362043	2015.4236097802652	45.0721143001075	2.2384005660383055	3.0047541168769665	3.2544603319504106	3.3043675088467546	3.3675006541089596	2.931044169091934	2.7525803836060883	3.3909528393524684	3.1320744254779234	2.4109453394594182	1.9264295583006237	1.3962086159810274	1.1785134982929948	0.3805871534528162	0.7048132079506889	1.0154756986490518	0.6854412722442386	-0.02625774643209894	-0.3762768061832317	0.1915105767969515	1.2458670096185973	1.1591204522460075	0.701866067005774	0.8335685006417336	1.2736260136596573	2.541368987757088	2.0314461739021734	2.331975633331309	2.7101799468057113	2.1078303923921524	1.2331541698627866	0.3902782132111525	0.21500297876068986	0.1632065742784704	-1.0441200269967952	-1.2434231143211942	2.9	7.379333365321844	0.29300636454587414	0.25481168178808483	0.2509770997261617	0.20120485393987914	0.038845845302740205	5.659894061410477E-4	5.659894061410477E-4	-17811.681424107985	0.0	-186.19757906123112
4994000	-17996.145754126006	-179.4461549682785	-17816.699599157728	2.828174319237614	2015.6019626670638	42.58314751381502	1.3545193689612658	3.9912272080191684	3.1905330417976403	3.404947145143992	3.2827936359002714	3.2386219338151503	2.595514249404394	1.8289994515335943	1.845709543679035	2.2625318726111567	1.378276213833841	1.3544201628278372	0.49223253834295577	0.6889738540932542	0.7849932234440096	0.1836809748373575	-0.7137725867563014	-0.9450608044540456	-1.0810080368613173	-0.7865547107535135	-0.010243578664289377	1.4409487617303953	1.469324447490075	1.161300621405715	2.2459371826506684	2.952766332202942	3.492855298941617	2.790939974917167	2.5795698127042215	1.4624982767002477	1.3467332693022276	0.843461570607581	-0.6792719263342435	-2.1957218248648243	-3.070546108147773	-3.7175882827498974	2.9	10.270874366581284	0.2881719898063729	0.25455806784907165	0.2509770997261617	0.2062928426183936	0.04352338514665536	5.782916587714674E-4	5.782916587714673E-4	-17816.699599157728	0.0	-176.458595615675
4996000	-18001.697588986124	-183.7376825949366	-17817.95990639119	2.8684700390299245	2015.5616669472715	45.31977591326546	1.8710723223999488	5.537874361642741	5.479433310405801	6.294710075434127	5.753219478542855	4.223294050002545	2.4957039245931036	2.4127363264159802	2.9534521740173068	2.164904675546059	2.2214292248931558	1.020941460305886	1.3109142119829307	0.8370537363899402	0.25603821648466585	0.7299926991440328	0.20986572664425104	0.726560127644853	2.3879592524364774	2.5313860428962096	2.3739385987053554	2.286538528683828	1.6423271298053357	1.7265378060841077	1.7771757609799597	1.469852107497025	1.2045858902933042	1.9371173338536016	3.094538415043669	2.308797737460973	2.1431243339705053	0.7739081995141321	0.1062935723382305	-0.3296699166701629	-0.9601362392699809	-0.42978242058224025	2.9	7.141801052961707	0.29129606155486165	0.25112326871487184	0.25057916282822373	0.2070015069020426	0.031044231591728585	5.927784027341932E-4	5.927784027341936E-4	-17817.95990639119	0.0	-181.1911276818358
4998000	-18012.194013253997	-183.45266729305774	-17828.741345960938	2.9343755303042056	2015.4957614559974	45.63181785073002	2.108120857205781	4.791105651292529	5.796318702530423	5.348343775463937	5.55630650471329	4.233130431020235	3.8409513102298405	2.578359989434149	2.2621995160979917	2.405959818879282	2.0146937442952786	1.1735805652325755	1.1207564608030678	1.4515279169008457	2.0764745115350953	0.6743653994379846	-0.5835278242199979	-0.42789119257240643	-0.09867660844878773	-0.0941832338067059	0.3571453617879101	0.44439491785449897	-0.04282783563391912	1.1268619166318077	1.468181214759558	1.8867489870410359	3.0743509825330855	3.0297005171976576	3.1876660029230024	1.7698080783025434	1.4611355290510608	0.8764159527498399	1.1172143911278387	0.37736890102569887	-1.0965644986109402	-1.7011222904916712	2.9	8.717231963094266	0.28768011363740403	0.2503159997650689	0.2590836375493146	0.20292024904821226	0.04635791224673918	5.131910022222641E-4	5.131910022222637E-4	-17828.741345960938	0.0	-180.49559285920867
5000000	-18014.052377049422	-183.62991426173406	-17830.422462787687	2.956970342295491	2015.473166644006	47.15919863700244	0.8040375879278665	8.350771251825094	7.931285218244696	6.57830912276538	6.674206040108756	4.776186770456607	4.643025833199457	3.423538928707646	2.175951881939723	2.149877669512996	2.108256078065258	1.3880259223870277	0.6539846720564727	0.6759434769184907	0.005582417162701581	-0.1675905735018971	-0.4902430360594678	1.5804118242889371	1.7076018973431373	2.0980475374155576	1.279647420240856	1.1096482655580124	1.3052161635009234	1.6352273480798964	2.714958085101653	2.8351019402211572	3.64896238016798	3.989131064342603	3.2170725194120458	2.9369398943663896	1.3355630874360889	3.1961330452104617	1.0919707734537278	1.070164023422406	0.6078343088069829	-2.5744556791537248	2.9	7.498885818108988	0.2884559299106666	0.24960955801667128	0.25879465814329405	0.20313985392936793	0.048910877557863726	5.300703317034269E-4	5.300703317034268E-4	-17830.422462787687	0.0	-181.84038797589758
5002000	-18023.100005075616	-186.68434867067768	-17836.415656404937	3.112656230256467	2015.317480756045	49.522221972566435	1.352514660231238	7.099899954565773	7.496375636542262	7.225185901448605	6.3638078656295125	6.445393505609593	5.0027398881958955	3.2980635889450935	2.016639552971782	2.832604290824315	2.9416748536378283	1.8010546492261343	0.6008762075016538	1.1988677644439867	0.8617349313331931	-0.10629939840013816	-1.1961851833471544	0.6588554715265631	1.6138829138664716	2.728608282118241	3.529054362086814	3.266542554943943	2.76835269785082	1.6553329830960046	0.9980355823047775	2.475966967742655	2.397736224333494	1.7045443520294843	1.9166139454142934	1.7309739536510365	2.7543685907521804	3.2538731148215567	1.4375905886054412	0.43171482057764965	-0.7222031451803028	-2.0886715873180366	2.9	9.104223337015068	0.2862393361909807	0.25940167421104365	0.25193574533896335	0.20242324425901223	0.05518452320276656	5.034804322797931E-4	5.034804322797935E-4	-17836.415656404937	0.0	-183.14758435097812
5004000	-18005.57399759128	-176.01872881523855	-17829.555268776043	3.1430626853255714	2015.287074300976	48.04832062772242	0.6812697401280244	7.747218668537858	6.699290706875595	7.599023571184692	7.333028789013077	6.953140582473432	4.882824440494586	2.169552678349283	3.2305740686328903	0.7928944049882353	2.177770349797513	0.49505800535682376	1.5651503009635692	0.5394251657285964	1.2332788485827901	-0.6284763173440832	-1.236524598886002	-0.5765319226404695	0.004692671804674253	0.7227327903453762	1.4027968612059396	0.7780691087250446	2.3038302925303036	2.796343723734295	3.4994196350454922	2.9264146377362943	2.9771600417269832	2.803944166848876	1.4060549531092985	2.908267360997168	1.8839368336235465	2.2783048828018106	2.5517638686840436	1.2398145226191346	1.1229995778735922	-1.2812938491393235	2.9	8.740123962679611	0.2926889233360295	0.2560343430007956	0.24682762035804579	0.20444911330512908	0.022578018553536458	5.372080730933767E-4	5.372080730933768E-4	-17829.555268776043	0.0	-172.94844516406
5006000	-18004.911392765516	-181.37754317423443	-17823.53384959128	3.061574489346353	2015.368562496955	48.50222636138446	0.420681563729653	8.712147455491223	7.614569666560436	7.715464988480082	7.849269801588393	5.240472414867347	5.099243267447153	2.723291675085702	3.544773812621874	0.7606599259683556	2.709734150416912	2.3404085366200733	1.469207205068685	1.789387209964784	1.1838073896580483	-0.3983648786406125	-0.5725503201601632	0.40816840219696976	2.0338748457917735	1.984407452954943	4.537157762125026	3.613559442942425	4.157728803842965	4.225494260970549	3.795720633177992	2.4290298185798735	3.696989604040973	4.448659618508944	2.5537806441094615	3.358611120770214	2.289181300081595	1.596055419527416	1.559345854263514	1.7695616153275295	1.0993748789697158	-1.2798692433541494	2.9	7.705854879741777	0.28087214826787854	0.2540904924146101	0.25693263989088405	0.2081047194266272	0.07111624179129274	5.646559596862715E-4	5.646559596862713E-4	-17823.53384959128	0.0	-179.6179987362441
5008000	-18002.328007972836	-181.81807026567793	-17820.509937707156	3.0591295552887487	2015.3710074310127	51.463387035367234	0.2613456611710523	8.323875519991146	5.637339259170719	8.129539759866544	5.595250813724571	5.692932068868023	7.140697226042773	2.389962538222016	2.7383140988438774	1.3962516447881086	3.0275768991254273	2.1734333378937283	0.9483260087080727	0.1719123218073686	1.4678415933261777	0.08454719869320039	1.8145193610674695	-0.3323058075611496	0.6082289337093886	0.5854954051268348	2.6015285521195777	3.7390627559119443	6.4148969448686675	6.539216039726966	4.096298456230005	1.9165562691878872	3.2550667996393345	1.8886053793591948	2.297762167766689	1.961868342146529	4.046763396788779	4.535117369870311	2.9372828843557555	2.633219241106874	0.6770488283889002	-1.70568800084883	2.9	8.919899424613044	0.2815339893391869	0.25902356773074053	0.257464755301266	0.20197768762880652	0.0031251511889286896	4.73734690627885E-4	4.7373469062788514E-4	-17820.509937707156	0.0	-180.55735077238356
5010000	-18027.774165960927	-198.27190249987115	-17829.502263461058	3.154952093502348	2015.2751848927992	50.12109231383845	0.24931119010528374	14.464161384446967	12.92410968398103	12.01155312711195	7.796440775638537	9.803989999670867	5.5255743436265226	2.203656948896325	1.6007996259591954	2.2263414046010075	2.5281296481635414	3.891254332060033	0.697246513243684	2.5232662956965055	1.7537175156076508	1.170336116128328	-0.6511426332630919	-0.5586684959615577	-0.7289342403281962	1.8554262928885805	3.311827006337271	5.665363288020288	5.883993883106882	5.021840762102766	4.083004542756447	3.254067203867195	2.9371253223021316	1.701851802994843	2.128130747848973	3.58704856924866	3.7769876469094	2.9686824227953093	2.430922739183744	0.2810952886213025	1.069571982159145	-1.3502754844249234	2.9	5.275847691199545	0.2981360308673411	0.2527044338258185	0.2461026567592695	0.20305687854757082	0.036273049885993	5.854749253828727E-4	5.854749253828732E-4	-17829.502263461058	0.0	-196.8224565872286
5012000	-18043.53657146676	-206.91473720350893	-17836.621834263253	3.106302549325458	2015.323834436976	53.64280389156325	0.22845903212982988	0.1934823589904866	2.6190378592406045	4.828717978444289	6.309618893790318	5.996118998014038	6.381355443962798	3.024773883918817	2.3520547551183038	2.7898371873910564	2.3092098399587195	4.39462744020383	1.651892137600897	1.5968752019069745	0.5939770887003486	1.0187058489175858	0.9862260184253793	0.2548113963606744	-0.8521862997149945	3.8120516930958908	3.46797196276764	2.170174687167536	3.7445123129164086	4.633647919790687	2.1761262733631668	1.5149004528977157	4.8475094488305706	1.4988307050365695	3.133380331686309	3.727466045682272	4.152669651778808	3.881991012490302	3.4582848631342635	-0.4050155415080373	0.7229863544774113	-1.6470644316016139	2.9	6.940408279999236	0.28966230056246767	0.24711874946097837	0.25943915862200745	0.20377979135454638	0.06853301113411692	5.163495300809759E-4	5.163495300809759E-4	-17836.621834263253	0.0	-205.67046493930513
5014000	-18025.869802067915	-194.83807046869214	-17831.03173159922	3.0257311792805806	2015.4044058070208	53.69827041336513	0.3302617239546905	2.5541343593388808	2.8377800914742837	3.9179441569327036	5.883957464525147	5.32852111368625	5.4282200082811025	3.3922605780677535	3.7824229039867463	6.058641291700711	2.3717020026187274	1.9791708156310783	2.2443969409625173	1.7593080376860015	0.6009091534899398	2.4116059530002656	2.0861641130443136	-0.687254061803277	-1.0438362744775525	0.28085560220481187	-0.41954206044588416	0.38591122597789085	2.0864334908138473	1.7038558141465578	-0.5605922253610618	1.3319182912276404	1.5111033245706313	3.116576439304532	3.4249823764136265	2.0045160317967228	3.170893074045529	4.499147677397908	2.8015194682282916	3.218944338658623	-0.5040319800294563	-2.0994995581192564	2.9	7.391139926330261	0.29357373443604445	0.24853081209588332	0.2541156621135257	0.20377979135454638	0.028868891590539545	5.106983436724609E-4	5.106983436724609E-4	-17831.03173159922	0.0	-193.80372115431737
5016000	-18030.378689833076	-199.9907321750018	-17830.387957658073	3.251081700907862	2015.1790552853936	55.90759499758158	0.9299147111003133	6.111333147800639	5.385097708034433	5.640468755577748	4.889797210965109	4.182336121096467	3.530101943107529	3.8461043448589685	4.8324354892337515	2.7456218130766663	3.49776545213324	3.1133669598221867	1.3204045258050143	2.742438836025155	1.679880118885475	0.6363478697941913	0.43288225247516654	0.6770228896469614	-0.13526218784803884	0.26982533020089744	-0.7604420793455956	0.9189158098851093	1.230490853578532	0.44280327957905974	0.6428834556273957	4.016507841127723	4.320509694969005	3.3110712923366714	3.1205537180001315	2.5533789067350625	2.385324443953081	0.7446394841384809	1.5366522348686904	0.037275143432243474	-0.7105597045605151	-1.4467053708441338	2.9	6.174501615348796	0.298172084360837	0.24759374735708692	0.2541156621135257	0.2001185061685503	0.04911133930522229	4.197814607757818E-4	4.1978146077578166E-4	-17830.387957658073	0.0	-195.9001259427502
5018000	-18035.630286236123	-215.0684216972255	-17820.561864538897	3.1494789608124374	2015.280658025489	54.615647530924456	0.6621920718515828	4.830667222704665	5.550541405646761	3.878178646418642	4.167700113354757	3.270686171889573	4.703137438547697	4.654021611418449	4.560984535830801	4.141071474382519	2.978907770064757	2.680347769664885	2.6865382225564884	2.3537230772036586	2.402589975861421	0.8995248532930851	1.371726261569631	-0.44725939424665273	-0.6945001548338722	1.205360968296806	0.641710916039016	1.650323700828854	1.9259122186150037	3.287182616150515	2.043978435011308	2.4639110053572177	4.7638385281765325	3.546085619676435	4.24310778749567	5.220444479393064	4.828134385186295	3.875221561984377	3.0269495029738165	0.27522743332826904	-1.0939697658028114	-2.3153939548856473	2.9	9.19000344497441	0.2821335047537032	0.25044462340372403	0.26660491199161723	0.20081695985095552	0.02163286207666794	5.08243148535808E-4	5.082431485358083E-4	-17820.561864538897	0.0	-211.95950135270306
5020000	-18028.94092207694	-204.8276450842509	-17824.11327699269	3.042637167982053	2015.3874998183194	56.06746835189768	0.9516960267160631	4.830667222704665	5.550541405646761	3.878178646418642	4.167700113354757	3.270686171889573	4.703137438547697	4.654021611418449	4.560984535830801	4.141071474382519	2.978907770064757	2.680347769664885	2.6865382225564884	2.3537230772036586	2.402589975861421	0.8995248532930851	1.371726261569631	-0.44725939424665273	-0.6945001548338722	1.205360968296806	0.641710916039016	1.650323700828854	1.9259122186150037	3.287182616150515	2.043978435011308	2.4639110053572177	4.7638385281765325	3.546085619676435	4.24310778749567	5.220444479393064	4.828134385186295	3.875221561984377	3.0269495029738165	0.27522743332826904	-1.0939697658028114	-2.3153939548856473	2.9	6.921808543153028	0.2813202546887825	0.2528806128863803	0.2619716900615009	0.20382744236333625	0.08531864938588853	5.058223309047518E-4	5.058223309047519E-4	-17824.11327699269	0.0	-202.65332430506146
5022000	-18021.15444759423	-196.08131922326646	-17825.07312837096	2.927849079896655	2015.5022879064047	56.74375167383778	0.7552707910988187	4.830667222704665	5.550541405646761	3.878178646418642	4.167700113354757	3.270686171889573	4.703137438547697	4.654021611418449	4.560984535830801	4.141071474382519	2.978907770064757	2.680347769664885	2.6865382225564884	2.3537230772036586	2.402589975861421	0.8995248532930851	1.371726261569631	-0.44725939424665273	-0.6945001548338722	1.205360968296806	0.641710916039016	1.650323700828854	1.9259122186150037	3.287182616150515	2.043978435011308	2.4639110053572177	4.7638385281765325	3.546085619676435	4.24310778749567	5.220444479393064	4.828134385186295	3.875221561984377	3.0269495029738165	0.27522743332826904	-1.0939697658028114	-2.3153939548856473	2.9	6.718835316395261	0.2884306536616422	0.25230526814725857	0.255436635827763	0.20382744236333625	0.008642115378922195	4.662996266681175E-4	4.662996266681174E-4	-17825.07312837096	0.0	-194.82222675314884
5024000	-18008.09558495933	-192.65992550257732	-17815.435659456754	2.9296486301546083	2015.500488356147	53.21659513157532	0.5537796618562599	5.540076405617567	4.816589984106664	4.956699908546136	3.3717658862659716	3.8911354322747833	3.5464171431132665	3.8811767428800423	3.4899386136089157	3.399768357906897	2.8530665492557867	1.299038419459294	1.6503781749416568	2.7683632326996825	2.4561910323930607	1.5488759016451232	0.4116459861011543	0.033810932712401084	-0.9639415681196868	1.5173577991980507	1.4620878249323397	2.650777790476907	1.126692048839059	1.0113034334572104	3.1108184849953444	4.3071640319434294	4.925015182291282	3.619253322962999	3.146192744125847	3.455713201048282	3.643141443973981	1.766087687310118	1.6239342510465224	0.03853983753048591	-0.3442013967587664	-3.55017281823565	2.9	6.237014559001203	0.2884306536616422	0.2508345235291294	0.2569073804458922	0.20382744236333625	0.00983148182540052	4.961015444361203E-4	4.961015444361202E-4	-17815.435659456754	0.0	-191.7590879330482
5026000	-18015.44791233367	-201.32433640017305	-17814.1235759335	2.9452935826831728	2015.4848434036182	52.83926403118398	0.7653832252846404	4.508679009278307	4.784001782750593	3.6813874257067587	4.620301186056263	4.185982828482383	2.9661713739634763	2.862908600320495	3.489569506628201	2.265620301779154	3.8515417032437274	1.8196350653129647	1.4042803924784484	2.072055316151854	1.961975839557155	0.9863954758235973	0.9630578448043096	0.6055266340214256	-0.5127420536014562	1.0580176969214898	1.4891041417283726	2.1948883321288077	1.9439636370169975	4.2269405758554495	4.0690887460994	1.7790432451013658	1.9385706009547954	3.746188206213326	5.379497542551852	4.531849158793888	2.994683927487792	2.394547931766408	2.1966906852559553	0.9137075908677508	-0.362677190795071	-2.43027732882303	2.9	8.821196685915147	0.28593177702294686	0.25589839034941436	0.2503109681957368	0.207858864431902	0.06316728732719179	4.8164730868237516E-4	4.816473086823753E-4	-17814.1235759335	0.0	-199.4100866385894
5028000	-18006.37992425715	-188.68905254121674	-17817.690871715935	3.057095784011939	2015.3730412022896	52.38967219758048	1.1449254302670155	4.473306880242746	5.107698257553565	4.282792718379966	3.6586293682677464	4.098959692730214	3.452230191913504	3.6297871079670627	3.490430769010555	3.3771472931158693	1.7325575329546563	1.542215727321715	1.8127827802355823	2.6390849836417933	2.5623330756336746	1.8198252964571817	0.4676623528883106	-0.11934553709220819	-0.442114596753074	-0.1909437040766795	1.5159699466734375	-0.31208486624105314	0.038031459171434356	0.5394344809891829	0.3255411310509031	1.7878866356968401	1.8236577874484858	1.6104131951872627	1.4920855644945892	1.0742424677125615	1.5029120917000007	3.6217966817411926	2.4164312066173235	1.384854191596041	-0.8028907872242854	-1.698271561242571	2.9	9.891472391623429	0.28593177702294686	0.255810242945352	0.25039911559979916	0.207858864431902	0.06316728732719179	4.425879511590267E-4	4.425879511590267E-4	-17817.690871715935	0.0	-185.7045639126273
5030000	-17997.39997405942	-184.7307867697066	-17812.669187289714	2.9745435694182984	2015.4555934168832	49.58325145636005	2.1417801167402564	5.380353334381677	4.98572804914437	5.05135037299095	4.394105091118866	4.47767030885911	2.595953485830582	2.788540494400987	2.324823232852638	1.8595586482036843	2.3537865453722358	1.4718034400239965	1.0278668153441022	1.3564000089286554	2.2488308863520605	0.6612236636322781	1.0217314196195664	0.39399213640589315	1.2131937271240094	0.4872784238573744	0.3425350618650046	1.6361146059516698	3.530559405673425	3.4399891294753155	3.714506596851833	4.17324371650067	4.186672459652888	3.043732713284835	2.662051909528391	1.9981800266653003	1.8902418426927767	1.8399607619833684	1.3404761140363142	-0.2320100878121891	-1.5654949043397044	-2.4404125973768607	2.9	7.041910877883857	0.2866212723910233	0.2519439175352199	0.2614366366382621	0.1999981734354947	0.02276301705097259	5.453035716629701E-4	5.4530357166297E-4	-17812.669187289714	0.0	-182.073392122783
5032000	-18029.552581208383	-210.76661014937739	-17818.785971059006	2.9308075562083657	2015.4993294300932	47.35603102108966	0.6358491712658512	3.481514653404789	4.039747064773903	4.654097325628433	4.758881665846394	5.2998200329446	3.2009933208680783	2.519367922418809	2.352207033572232	2.529923800206968	1.3259488391620533	1.2134977051616747	2.7747229753481664	1.5549162124410976	1.2629505313016656	0.9935752327283554	1.2266223425663	0.7280146548994603	1.7647626691804228	-0.499742303325055	0.726064201523043	1.6473444001547821	0.689519737360312	1.8503395612593285	2.2850949296877827	3.3159723671392003	1.226629618659033	3.808071773083458	5.142527663960331	1.4366521393724583	2.120279703593103	1.308163081094135	0.7896857864974289	-0.5219235328346779	-1.1610688692597573	-3.128329345097331	2.9	6.343534821938478	0.2858606070079525	0.2519439175352199	0.25700178727217804	0.20519368818464956	0.01613791017228746	5.124058928723483E-4	5.124058928723484E-4	-17818.785971059006	0.0	-209.61506607280444
5034000	-18019.54499830543	-200.18770481474803	-17819.357293490684	2.8786032243133164	2015.5515337619881	52.16169880665675	0.844993046083292	6.026972821325	5.219125063053954	6.479562347274587	5.173459437351935	5.186176796112704	4.0571448452180245	3.0346634322176937	2.756761922566168	3.826881352406561	3.15250448795837	1.2041834759094279	1.3707792189373598	1.1064410646244847	2.8179859715931923	0.4949543864949631	0.46988998182240904	0.887917695173003	-0.4479534979012014	-0.9038299606062392	-0.017721594172998012	0.0974463252866219	-0.8617412553259087	-0.5237954561273754	-0.0650474277871822	-0.8201434244794144	2.76068422998439	2.895179619061312	2.6167513143833854	2.166793487362846	3.0162110042193224	3.1709044737976226	0.68561421053796	-1.3176443954927026	-2.365356179170342	-3.550533603655679	2.9	8.81424273815352	0.2858606070079525	0.2543297538866225	0.2531950658869693	0.2066145732184557	0.03242731140185252	4.8098515742492847E-4	4.809851574249287E-4	-17819.357293490684	0.0	-198.26739614814988
5036000	-18028.53941014077	-212.08485928723854	-17816.45455085353	2.966223810353734	2015.4639131759477	50.235381947905424	0.6967722557712044	2.667938364630883	3.356053927707818	4.5309649638917975	4.986807163904874	2.921506191176232	3.456428300289873	2.5911479652015736	2.5976420906957474	2.3890819058894808	2.635464035091786	0.5960678629374843	1.6446600328650784	1.0607630942645558	-0.5812255452575976	1.2734649770689308	0.5162031174874189	0.2992933920170351	3.026293119781803	1.387212827032893	3.1054034157375305	1.5029287930596988	1.9685339338103667	3.5593470654442063	3.7753861051768305	4.244708135684824	4.874658748456151	3.360808730234119	1.289587927146977	3.3645146954196914	2.7316955151901334	1.4342508552075826	1.2004192558240003	-0.6510343716400604	-1.8340798616422034	-1.0098354100789793	2.9	8.133924078123309	0.2903236508361912	0.25500592263859373	0.24964323894272392	0.20502718758249108	0.0374491817327877	4.976535283793793E-4	4.976535283793794E-4	-17816.45455085353	0.0	-210.36302494988558
5038000	-18016.67808673714	-191.2545732563305	-17825.42351348081	2.8786928982987776	2015.5514440880027	49.61662220757337	1.1079082969387695	4.226847941883626	4.6059394034155865	4.240775087706415	5.251947707924898	5.647148816009898	2.8206839588847883	3.3005950328803175	2.5872196656939552	3.453745933479931	2.873149046617774	1.9571981722895544	1.9324929922681797	0.08136934178044175	0.9720516029111194	1.2251980136163103	1.9191392956191093	0.8523206181960179	0.600107157944362	1.3075010397645448	1.6063148643056784	2.2480776890861973	2.4959532081573883	4.6164445289979605	4.891321178814055	4.575837403860939	4.342668800152442	3.544227723589093	4.235698251940305	2.889380869484924	3.8076249991984845	3.0934800880123907	1.0537726170578394	-1.0230570272627073	-1.6017139256252348	-0.5807335340185324	2.9	8.658264538428337	0.2863726555519742	0.25864368196839416	0.25403396278256324	0.20094969969706833	0.011576053742951713	5.234456486482842E-4	5.234456486482839E-4	-17825.42351348081	0.0	-189.0681620941549
5040000	-18014.68823966007	-184.51040741072424	-17830.177832249345	2.8590036594227093	2015.5711333268787	48.13299880707834	0.4715464098169723	5.7662525223950345	5.2175781307957285	4.993212350675897	4.896597931445444	4.23791615837994	3.1971225268705186	4.248174694521693	1.7317817219263345	3.5583786125567025	3.6107154429385795	2.362437668741191	1.5710057714534236	0.29056009282323414	1.3211223117189923	1.3037767539441618	0.4631051221170423	1.0240702731970024	0.04068343181312556	1.0893757580395005	1.2097019320401283	-0.20198026264370372	0.29096818708501604	0.24733211231017027	0.6458045015595181	3.3071249483222234	3.9417641748070125	5.8911129294956295	3.621287402434173	3.6035371356586037	2.5660112395214782	1.8399953415950758	1.427342484846554	-1.2277115047916178	-2.620623016732559	-4.183421061980313	2.9	8.591937025990342	0.29048725233197453	0.25758664523445624	0.254294135792629	0.19763196664094013	0.02235596742651076	4.996778838293337E-4	4.996778838293337E-4	-17830.177832249345	0.0	-183.1525193886173
5042000	-18017.636354244183	-194.65666626437434	-17822.97968797981	2.825744194494618	2015.604392791807	47.57461370834276	0.5491367040748063	1.9933812178492816	2.6758328817476618	2.9207541757111324	4.564788955921829	3.9979055410417654	3.133803775775922	3.1780113857079044	2.6138954412172413	1.7521722029029387	2.767538948900138	2.28828027078819	0.9271483644095984	0.5003276862864519	1.8684279856358499	0.017586635793795824	-0.12107860635517648	0.1196192283113356	0.16039418498974767	0.8100116295617038	1.646601011783189	2.325576212478577	3.1194159628026394	3.80259464465707	2.621836713249005	1.2239535308093	0.9707056072119845	2.4027793640924275	3.8994152153665844	3.3504596021992925	1.4924390423603695	-0.025534709724644444	0.1695416239218272	-1.514544152689339	-2.424470792874458	-5.674457651056624	2.9	8.066890758078209	0.29075954459482306	0.24866803127112674	0.26294045749310996	0.19763196664094013	0.0109807339520919	5.718703567999794E-4	5.718703567999794E-4	-17822.97968797981	0.0	-193.11585287787085
5044000	-18005.418881633585	-178.2962185044022	-17827.122663129183	2.9255910994663195	2015.504545886835	48.56746451143774	0.4654666666229403	1.9425747305812129	3.1482033287234508	3.6370090695091166	3.8832787863447504	5.445559259358053	5.616550891614661	4.913739265870704	2.744737980761252	1.2216163176538541	2.5857419665928942	2.328597305976894	0.27965450014426385	0.9662403198463034	2.8047758055048893	0.8279667542017193	0.9191279159646796	0.7563938176916756	-0.3163043177698615	0.4399800297365796	0.4582602853615406	0.11359208249032293	1.161221957238871	3.4337497276634226	4.557377857342257	2.542132901042381	0.94162589369252	2.2443255604761747	2.952728129349236	4.884254754156087	3.167643120718704	2.5056570420221473	-0.34206597354452617	-2.0965870107125832	-2.468910885094417	-4.025592844239453	2.9	8.602867619703252	0.29259718313529054	0.2515029677395022	0.25353417130301875	0.20236567782218837	0.027228352403739924	5.400855623778449E-4	5.400855623778447E-4	-17827.122663129183	0.0	-176.92557438557782
5046000	-18016.029457328175	-182.76386295731325	-17833.265594370863	2.9617480247847765	2015.4683889615167	49.32179409455444	0.4178652211086288	8.304509014386799	7.835333580993995	9.736794175755833	8.784073190891895	10.096980696755141	5.734554376069709	5.86648978108753	2.23489927615869	1.3296575496107883	2.091648848238081	1.5599452886852647	0.5323433371342163	2.0023506115853373	0.8700971406945672	-0.07890769258007424	1.5968955789019912	-0.4316021560257025	1.1658844297336788	1.405467407804113	1.0658729023619875	0.38630979705015744	0.6607289784374392	1.6104385383577435	3.261615871495025	2.8741417131074085	4.861015726249072	4.5598582536709875	4.595442003566566	4.012845842011332	1.7330761621681694	0.48936349413337654	-1.0536586457384458	-1.3831312387440684	0.40462608222494356	-3.0489910819912454	2.9	9.147572350640893	0.29259718313529054	0.2515029677395022	0.25353417130301875	0.20236567782218837	0.022836897570943964	5.296867002838109E-4	5.296867002838102E-4	-17833.265594370863	0.0	-181.34931308309405
5048000	-18004.284590032883	-181.79395896291828	-17822.490631069966	2.9686733599286605	2015.4614636263727	46.643612588518046	0.5948538755406004	0.7797312951409516	2.278991848430721	3.360653032189623	4.313394403921166	4.225303756221344	6.898167837211556	5.838748814649913	2.400905856652324	1.0488341156553491	2.0892116010579747	2.0320153142545214	0.8181671830170112	0.1419847265037527	0.5697918251406552	0.8849734699669205	-0.20208705740154576	0.4715879769881461	0.628004549767018	2.3473860435477816	3.0809930792028037	4.408139397505781	3.702336355872526	2.7199809439474754	0.9904122679488191	2.2477102005894882	3.4494370588413332	2.8577409739667203	1.619583731108313	2.9271198561995804	2.485761287636866	0.1643121806913157	-0.5803184418608932	0.14909723610425984	0.5988215199751632	-1.8176565063613728	2.9	8.884273263674341	0.28372199973389606	0.25500856081973006	0.2570755161322794	0.2041939233140943	0.04908804204042688	5.29083544830676E-4	5.290835448306759E-4	-17822.490631069966	0.0	-179.97957126129427
5050000	-17991.449743922807	-169.84852588197901	-17821.60121804083	2.9403975397801565	2015.4897394465213	47.075845745052774	0.2757521101603834	8.47383386310881	7.421978537977953	8.49763020910879	7.271903999206231	4.928744882691135	4.4719014938175965	4.515159431051428	1.4899654179062944	1.2874778032385847	1.9885146861961684	2.7104769697550486	0.818234317899899	0.5259962439176293	1.6492048915710893	-0.9534382904881509	0.20265020688181307	1.8998929551428072	2.328443463695748	3.4235686778059335	4.387804561258266	2.3714537652925745	3.2070751921817346	0.1332893345744689	1.0444116944589517	2.550657783501463	4.631231804468504	5.17516362300162	3.9138615121578963	4.100640103267855	2.6109170806254602	0.26964942921254204	-1.5595426027569035	0.13894541429624396	-0.574956399111578	-1.853957880391974	2.9	7.469521681198815	0.2802964136116362	0.25722539669154476	0.2570755161322794	0.20540267356453948	0.044448588628484845	5.415266841433169E-4	5.41526684143317E-4	-17821.60121804083	0.0	-169.1677807693378
5052000	-18018.537203918866	-192.93895744839335	-17825.598246470472	2.934872681787251	2015.4952643045142	47.77078821188368	0.3353326826845583	11.036276280173055	12.128520672334663	8.135171379759063	8.340085325264774	5.732426128662686	4.578848878798416	3.152209212746357	1.7564261577234381	0.9314447773414574	2.687477300535957	2.933529365079607	0.6997072256083176	0.5972073395361948	-0.19985648701005176	0.9099306843610423	2.450139898018614	0.549948614225505	0.00837363456191026	1.4979180352755381	4.389191343079189	4.227349590818493	5.257849480667794	5.47225585878283	5.90597313235344	3.1755370744031968	5.47927682622137	2.8126292864567763	3.8596860750274358	3.1617262538999094	2.716322053751168	1.4838970356247643	-2.1205138798257748	-0.6206973180324106	-2.3051916282416283	-4.079343778590246	2.9	5.438461949689525	0.28843498191812517	0.25722539669154476	0.2466904988049136	0.20764912258541637	0.03451497506640386	5.234038877272254E-4	5.234038877272255E-4	-17825.598246470472	0.0	-192.60707623874475
5054000	-18006.77042453331	-185.80973267578216	-17820.96069185753	2.914216283690253	2015.5159207026113	46.108670056633265	0.7567937683758462	2.4848233642890114	4.761384082185691	4.954261735015089	4.542500561223452	4.078654735327145	4.85661365566373	3.9840268171621114	1.6670142743864638	1.4198248780635256	1.1935652433246002	0.8899459023142725	1.0489484201590855	0.9760216552412261	0.7005273383515215	0.9025648836883262	1.3550319323667663	0.8550386305243891	0.07185436526986766	0.938263530990975	-0.35240146643852244	-0.22909523359942852	0.3327603265867234	2.8372845572214214	3.658210640919468	3.5814633800848146	2.508822564623737	1.939995958375456	0.528174833628555	1.162391309470901	2.743644597112025	1.996061871515772	-0.17771845485546633	-0.8485424124928181	0.9165645283882466	-2.980332873715558	2.9	9.41020933342904	0.28982812451940054	0.2525878974040058	0.24815060913888143	0.2094333689377121	0.014600673769798457	6.16402090495724E-4	6.164020904957239E-4	-17820.96069185753	0.0	-183.7358837730084
5056000	-17998.64834260963	-179.0782250621064	-17819.570117547526	2.8655625537454026	2015.5645744325561	42.99664577915355	1.0003263993108529	7.772616895423791	7.509400132559827	6.557688616281584	6.737733939333355	5.534410158630017	2.416491829901369	1.7717979707842881	2.4189556259294207	1.1554333364491827	1.6327305546028494	0.7956008711621969	-0.16486569387588423	1.3593157993227276	0.6720311266665565	0.4271793639714413	1.1912702444149694	1.005006173143388	-0.42606054804455135	0.1727374108157313	1.2300156952284111	3.8943454789134466	4.747491909045479	4.955479399337664	5.477308783163387	4.88419198009171	3.498696073271796	3.9294415635550703	3.000505935174024	3.126629341787351	1.5476874772696472	1.5173754677491402	-0.5585274174280774	-1.5561021695608217	-1.7263143251380955	-1.9325188831066944	2.9	7.968630462176636	0.28982812451940054	0.254548398585225	0.25418925657584607	0.2014342203195282	0.027465295458899495	6.232317911727249E-4	6.232317911727249E-4	-17819.570117547526	0.0	-176.92859166153792
5058000	-18012.62508044978	-186.33832339688513	-17826.286757052894	2.9037499956629103	2015.5263869906385	44.55322182854453	0.8953779874116301	4.041537498415041	4.535781084729887	6.430614078754369	5.155801789108083	3.3595312583539325	1.6425407594605985	2.1060664409866314	2.2563267187906897	1.3315576420559885	1.2676262095213555	2.24324841160892	2.684754675869194	1.5078634566792508	2.5803046554173226	0.35484949029331897	0.11028162969013927	0.8589435235433185	-0.04045082745417361	1.1481608635699356	0.9302287944180251	0.3171608032756296	0.9265312934449106	-0.07602891211834284	0.6279692779092898	0.48618472560067205	1.8116646078717973	2.4429292421985185	1.8282766670939843	2.5011025097238226	1.454480850859024	0.8047620627547213	0.31516553050620694	-2.427729785618445	-2.8503542121140115	-3.8678499543175127	2.9	8.326254016852596	0.28982812451940054	0.25152404453244853	0.2542804178619976	0.20436741308615308	0.03834917663113782	5.601811516982748E-4	5.601811516982749E-4	-17826.286757052894	0.0	-184.3020069561881
5060000	-18004.201669414855	-186.57423720957175	-17817.627432205285	2.8265220903807267	2015.6036148959208	42.58927248450091	0.6427474351144317	4.751883608742389	5.982834740911673	6.6573571694370814	4.7503192333607425	5.008176814949524	1.6572077740570883	2.6195534217939223	1.1387378479524728	1.4439863941460775	1.1628290491794568	2.309729362577712	0.32468732974813574	0.7417684480152205	-0.0013791439239750902	1.0416416971857565	0.23887030216098498	2.0266202781728726	1.9874174657992523	1.2939301499056763	-0.6077691432955346	2.1337573948159574	3.0978207717205626	3.7964029344506445	2.73904236505638	3.8020428508602837	2.763121127255461	1.6053647038909853	2.3911690761208373	3.3774913540481535	3.3210466450116307	1.2275795014658408	-0.08694396876907787	-2.2176742312009026	-4.3436415318503885	-3.640746813972816	2.9	6.6667807965065835	0.28538615475379997	0.25652925551709566	0.2544324270401581	0.20365216268894606	0.04236861171063457	6.15503477342311E-4	6.155034773423109E-4	-17817.627432205285	0.0	-185.03645537503385
5062000	-18009.455131379233	-185.896399014247	-17823.558732364985	2.861941313446771	2015.5681956728547	42.90455050874487	0.8170330314773214	6.905807785209054	7.400052079388944	6.723952955232468	6.159896588640677	5.662270253225703	2.450763661967346	3.5119111413823196	1.7422816631114222	1.2966086049056746	0.5904850267807661	2.100096560678881	1.7501537176671895	2.4234646972986154	1.7409288126693234	1.4236895176034599	0.9392550839670963	0.49114398672583864	-0.07354368248527743	2.169576949692562	1.1031404306232164	-0.5972409799999076	1.6605694063067307	1.7236195362954188	-0.058310079780171	1.5523865042112255	2.873665540625464	3.7260138946698294	3.840943112554969	4.130613989053376	3.279212906859514	1.1150528382601437	-0.11223756215778374	-1.0520545485608497	-2.765255992697458	-2.689488973873243	2.9	6.631188186930675	0.2966272222965273	0.25039840763720067	0.25690900935825567	0.19606536070801614	0.010861744395357099	6.426860103793594E-4	6.426860103793596E-4	-17823.558732364985	0.0	-184.2586957588611
5064000	-18007.28243550075	-181.34997032948297	-17825.932465171267	2.875999545769615	2015.5541374405318	45.62149154326737	0.7690298498599742	6.905807785209054	7.400052079388944	6.723952955232468	6.159896588640677	5.662270253225703	2.450763661967346	3.5119111413823196	1.7422816631114222	1.2966086049056746	0.5904850267807661	2.100096560678881	1.7501537176671895	2.4234646972986154	1.7409288126693234	1.4236895176034599	0.9392550839670963	0.49114398672583864	-0.07354368248527743	2.169576949692562	1.1031404306232164	-0.5972409799999076	1.6605694063067307	1.7236195362954188	-0.058310079780171	1.5523865042112255	2.873665540625464	3.7260138946698294	3.840943112554969	4.130613989053376	3.279212906859514	1.1150528382601437	-0.11223756215778374	-1.0520545485608497	-2.765255992697458	-2.689488973873243	2.9	8.381228746168246	0.28852394297568107	0.2568064947357055	0.2534774798122438	0.20119208247636947	0.0738515333886315	6.202445912318763E-4	6.202445912318762E-4	-17825.932465171267	0.0	-179.32852393223362
5066000	-18003.812716488534	-190.66158208768877	-17813.151134400843	2.97794483726463	2015.4521921490368	46.9227383330116	0.7564507673240608	1.8786149954747815	3.934922481401076	4.268828354981036	4.609908461609925	3.2165810970359585	3.6235851441062144	3.0384915822973504	2.362655585051503	2.3364624534722123	2.75996944960388	2.709931540921891	0.5257406386305136	1.4653315946214138	1.6855319526495727	2.1814657737632763	0.6132289145503468	0.3913271110959804	-0.11079191844581915	0.29076419690281907	-0.6457034891776302	2.11222769399573	3.394024029434539	4.415060121114816	3.727686142145454	5.515962502479074	5.101582647710613	3.940705890779042	4.235021084989412	3.5790849325503835	0.8785668549953826	0.8848018220580331	0.5348211740280717	-1.3599903716942412	-2.5410123768056794	-2.831350890365749	2.9	8.419519701884013	0.27692393200030174	0.25750891318721225	0.25639295713897886	0.20917419767350698	0.032479281842133584	5.833143161233347E-4	5.833143161233347E-4	-17813.151134400843	0.0	-188.65499189549837
5068000	-18007.741555115434	-191.07543116340295	-17816.66612395203	2.965823887493053	2015.4643130988084	46.32869965579168	0.9281868123796378	7.208170076398206	6.203482903788875	4.679398555146707	4.474496335840305	2.1967975392915617	3.020520224514658	3.253061117714757	4.3216390403045954	2.961194778368618	2.148843159678799	1.5039075542517415	0.3337220849761294	1.0016881001588958	-0.30595123477230624	-0.5780671024488881	0.25560566476348057	-0.9527849490146882	0.4974926928942599	0.3061234631962292	-0.297317283215355	0.18078367484536018	2.250954949546705	2.078730591884344	2.4690709398945696	4.222521506985422	3.181610395399068	2.8671044602651707	2.4171129239273546	3.202473682969294	2.984278232223398	2.833169783995287	1.3974415798609905	0.008406265314564343	-0.5338071287086729	-2.3807093415213587	2.9	10.020688764895844	0.2863650443065575	0.2587401624359695	0.25639295713897886	0.19850183611849403	0.009214416080289856	5.140578477518862E-4	5.14057847751886E-4	-17816.66612395203	0.0	-188.70014419719757
5070000	-18033.53316669203	-198.28854970068116	-17835.244616991346	2.92225867482633	2015.5078783114752	47.569258534101806	0.8459264490754913	5.001243097112571	5.900921845019639	5.233840705306107	4.5557069735396	3.132719774125841	4.068678446337413	4.302410934205411	3.1066785935172243	2.217946330883924	1.2070599973665133	3.0614538488543155	2.042849188627635	0.2280201145156855	0.42916541263204516	0.4235651136338413	0.4183514104921589	0.8964724600305175	0.9953492341720412	3.027755474994758	3.5283159417752112	3.3385088810222543	2.3566063115290543	2.6570556164648638	1.5790835355595552	0.6410750333048605	2.300604363411248	2.139187953470572	2.221774188793227	3.4244726653436777	3.0394788413057663	3.3755880734541934	0.8707066452384615	-0.22351252378295727	-2.6858699700235027	-0.7210025165251401	2.9	8.278330518444632	0.2971011696628097	0.25075417140383965	0.24899277062743544	0.20315188830591505	0.027298037656093017	5.803237187330003E-4	5.80323718733E-4	-17835.244616991346	0.0	-196.3427818706558
5072000	-17998.640984703838	-171.42728046775812	-17827.21370423608	2.9166033029679	2015.5135336833337	48.49709535039139	0.9059784534878257	2.9043784205063616	3.6632459751536306	4.137958197948049	3.860681502105061	2.8007337281002034	3.4196749432035287	4.235697118565095	3.603665147223853	3.072676087681014	1.1014252164344487	2.4590040158773148	2.838180551505422	0.03787438711936374	0.40821611059250257	0.4130673025963575	0.12536646320386013	1.5228185808473425	0.5634604214703214	2.4133803558152196	2.9498239616248467	3.078656674556499	2.400218032509354	2.3756167899059504	2.3450468572536685	3.1970674623502986	4.657550494471691	3.728923836946615	2.780178649190555	2.4398979072147107	2.129341423214201	1.8559444562702405	-0.043713201848840866	-1.112087364888242	-2.7671507080599413	-3.3380309254224785	2.9	7.401415728661462	0.2879409841249068	0.2566359410699751	0.25358981161733934	0.20183326318777858	0.04955716735149936	5.454134285003214E-4	5.454134285003218E-4	-17827.21370423608	0.0	-169.6029005039417
5074000	-18021.27390102146	-197.48815262607218	-17823.78574839539	2.8399846671901585	2015.5901523191112	45.95819679734382	0.47456761093099514	3.0188894674656406	4.038220040321072	3.9576112764961584	4.1851916131347435	2.8858208394258216	2.7734249108468556	3.7239234865418016	4.458687624282458	1.8512688281759848	1.5302756359871634	2.1830356741933916	1.495188484690885	0.029230006519170737	0.7113394161535666	0.398444373104649	-0.3484236547439478	0.4139636927122102	0.100908345315677	1.1683645604214177	4.777242235281154	5.978534949290386	3.6124324588102463	2.942816823195554	1.3361390627217387	1.0421604541811682	2.950930908389062	1.5289068738085982	1.4867728794492903	2.307669300339874	0.5888450192513219	0.6494054196441437	-0.1485343915666606	-0.061151189141522955	-4.233713854018328	-1.907874443574661	2.9	7.966805677087407	0.2879409841249068	0.2535800545948794	0.25358981161733934	0.2048891496628743	0.026969538272860333	6.205330262307787E-4	6.205330262307787E-4	-17823.78574839539	0.0	-196.06542146767094
5076000	-18021.68211386688	-196.22394877109008	-17825.458165095788	2.820417568473455	2015.609719417828	44.48729009143981	0.3638293600075216	6.802140826704742	6.864772986010261	6.287115486579408	3.1036938937504845	2.4357951450308604	3.965557884388157	3.5804740573260654	2.805445378995253	3.0469363425901324	1.7744363212497158	1.6204829953748037	1.4197915078685344	0.39773815914150323	0.3649952265307427	-0.19923297800730322	-1.068047474633581	-0.6246347156196153	-0.07260374579425924	1.8435633269069251	2.7970884064881743	0.6485338798838258	1.367807817462974	3.4308818678568134	1.6614422937923246	0.5478455081672018	2.8210520501876704	3.4680566952041865	4.62126088291702	3.5073073913406905	1.7416232601221884	2.552387221182181	-0.17168929548848127	-0.6733211761750357	-4.767762817578323	-7.147813449529764	2.9	8.571906848037912	0.28660424354172104	0.25127572813435	0.26009287792458674	0.2020271503993421	0.05176687832954847	5.674100116558249E-4	5.67410011655825E-4	-17825.458165095788	0.0	-194.86294563845544
5078000	-18006.04967127827	-189.9752710100976	-17816.07440026817	2.865845958255042	2015.5642910280465	45.58933763058154	0.37490143562513534	4.74289022210551	5.764821609421511	4.518111383396984	3.248025984733274	2.5867661467042287	3.634461742995855	3.8624562329766565	2.795906501575441	2.632207504450027	1.0222339829678582	1.1117881959902463	1.5716642008854445	1.0128354402080904	-0.277187272979833	0.12087635094063479	-0.7199719117618562	0.3752721955717868	0.9676770453044611	0.23028242406634397	2.19901974513366	1.2423347212393159	2.854724477869137	4.627024926845148	4.024402299221657	1.2776855275746384	2.231397451738566	3.9843722077877066	2.3531103919676557	3.144346100106389	2.9360204305154496	2.902963053763883	-0.8346245719252607	-0.35781915216386007	-3.5814717652099484	-5.280390918846971	2.9	7.656475918899993	0.28660424354172104	0.25127572813435	0.26009287792458674	0.2020271503993421	0.022375824939767183	5.366705062545126E-4	5.366705062545128E-4	-17816.07440026817	0.0	-188.99064039147834
5080000	-18000.14068129474	-179.2407820032535	-17820.899899291486	2.8301879252643527	2015.599949061037	43.52411545184222	0.662369808701745	7.980665970827908	6.29318668289494	5.821537535816228	5.39352160526098	3.1437820892578356	2.766207766501807	3.5833338422093384	1.9991565982664952	2.4562609970240254	1.0248927919079183	0.8475869267042693	1.7786092035004137	1.3644046975782629	0.3917280109280734	0.5522625779362418	0.3339876559623718	1.1707639767150304	1.9530262820173014	1.8427564068755706	1.9919322090565852	2.893142041328054	4.090857606719714	4.656951617823506	5.8497764400197365	3.414300831554305	4.057168321944599	3.350212102610727	3.1782063302277974	5.086227622306806	4.001853562805695	2.2991052768418125	-1.1446415547877145	-2.232082361046689	-2.380394773320205	-2.3050443345540375	2.9	8.18488244557571	0.29133506682346033	0.25127977842448024	0.2527267658840804	0.20465838886797894	0.008947822287943741	6.444678005702611E-4	6.44467800570261E-4	-17820.899899291486	0.0	-177.40106988786226
5082000	-18008.600580740633	-195.54751681392048	-17813.053063926713	2.864063321765186	2015.5660736645364	44.49023351793354	0.6823671638284178	2.729205214928663	4.3337294185381445	4.935430433036991	6.110435293186266	3.9701660254729214	2.8992048757814777	1.796980192212128	1.8416979896491534	2.064640470644125	1.7743498223167369	2.128748680051223	0.11121699736841317	0.7597003744702839	0.06987238126013307	-0.17902161589454002	-0.6268694494518512	1.579817300966801	2.5922810300269896	1.7414884970348306	1.0199426360141217	0.9639211030467237	1.2295956829048507	1.953634797780886	2.53340947072078	2.9768493189861154	2.7951813075453855	3.9745584626320456	2.603081488593961	4.285896059263408	1.3631035062971977	-0.06930918335889724	-1.0418828776885438	-1.857696303094063	-2.5641748799169704	-3.3492254245966775	2.9	7.044544215523683	0.29266333456157684	0.24850063230255653	0.25705822864557193	0.2017778044902946	0.01837801170464622	6.028046407346002E-4	6.028046407346001E-4	-17813.053063926713	0.0	-194.03311724758566
5084000	-17997.23738735534	-181.1631135310314	-17816.07427382431	2.9946840583902135	2015.4354529279112	46.821090100774214	0.9236321202971844	3.9186214804371886	5.16724644335576	6.115063676989196	6.2652087876676585	4.848078332165181	3.281440386901827	1.7963824286504968	1.9467420924423762	2.9918907049408565	2.6591303435493963	0.9491601972369109	1.1797331900462855	-0.1146673947068354	0.9630542460393464	0.7732383368440487	0.46447825819919636	-0.00918232098676755	0.33820203362482004	-0.013156156235950012	0.7949332998758181	1.5612456932541074	1.7822312219558147	1.3514920860764135	1.2836498326297225	1.7406672806567896	2.1621780087820897	2.783827474819935	3.490660091344262	1.875930124944107	2.408698581545301	0.7099550171967345	0.9898131504070462	-1.2657294386778264	-1.4468456430888939	-1.3943760234599503	2.9	6.971798171398386	0.29253680073624094	0.24791299395090372	0.25764586699722475	0.20190433831563045	0.014614565317271289	4.914718405753524E-4	4.914718405753528E-4	-17816.07427382431	0.0	-179.33113725636517
5086000	-18015.744993195443	-194.26746488814922	-17821.477528307296	2.939378569206153	2015.4907584170953	48.979260400429794	1.3656487179185477	6.4212017659120075	5.80130726353518	5.970564435170528	6.071444334435466	4.536486959859379	3.2212763080612796	2.7142102347951855	2.8889319528028485	2.0759680418548037	2.0346841687682895	2.528916973056961	1.210167380606285	0.9993651966260906	0.31886811599954024	0.1535352574469938	0.01904009033094317	-0.5194885194899328	-0.2911363915590201	1.0130179457676907	3.1286548627602393	4.418339923471121	5.272139432592676	5.824346358817819	5.328342192492461	2.5750578261417325	2.8133912623440303	2.79519692680889	3.2863580203952827	2.990655199795186	4.008416933374449	1.2511453801039452	-0.04210131419357464	-1.3652867664682584	-2.247985478603952	-2.1786264289745896	2.9	8.874695458855731	0.29253680073624094	0.2521990863054551	0.25017220941813	0.2050919035401738	0.020388377456087625	5.734928087190084E-4	5.734928087190086E-4	-17821.477528307296	0.0	-191.73242492408446
5088000	-18025.200647482903	-199.05654713154436	-17826.144100351357	3.0570977584062637	2015.373039227895	48.56684905288421	0.8481660692644801	3.071827532458181	3.9712342654359563	3.477819083332128	2.77378906370213	3.95512166644368	4.9004977128995675	2.9367887359468345	1.521456965621866	2.6598333672865118	2.371936429303056	1.9363429749513212	1.1724860083616795	3.083013098405405	0.4975098394475139	-0.9118679014006729	-0.49843908286331684	0.7886110084278316	1.0558804368397994	3.497407574097975	4.558398487156664	4.589101703798875	1.8605059777231	4.276392304013077	3.6984221856631416	3.7645428388244446	2.9161738274455	2.318582493290009	1.6074525525387202	2.672736901481106	1.284367602522433	1.2308332958626704	0.908735395690306	-0.9828987360947337	-1.7226660214578702	-3.075273602671432	2.9	10.932971352607296	0.29273904083279123	0.2520000281655357	0.25310618451033495	0.202154746491338	0.019769480834118003	5.468361253804319E-4	5.468361253804319E-4	-17826.144100351357	0.0	-196.125769952954
5090000	-18007.716167777482	-188.80932638189074	-17818.90684139559	2.8564231777138236	2015.5737138085876	46.03225893847777	0.6784963591233706	5.500339362276791	5.463974706246091	4.008690320163891	4.2635902368135845	3.8975500702757193	3.623674883586396	2.7485969433927293	2.2743071548825577	2.5885731928983953	1.3392814112140734	2.546181229869991	0.20735445891745968	0.8102361580733485	1.152372341535818	1.5848693931105222	0.2092426370731998	0.4319948047140798	0.7872968453445731	0.2793176806469991	-0.2978025646958744	1.626645612645547	0.5994244274613865	1.7873821383798165	1.6295494613221635	2.6150872152667195	3.3014771575330406	4.141065852565058	3.6202449034752586	1.4851366420683363	1.4453618094564846	0.9395773708294503	-0.6739032125320173	-2.117312763548769	-2.9815336942039283	-3.0720504236526693	2.9	8.534371497163722	0.29273904083279123	0.25212730545635753	0.25297890721951316	0.202154746491338	0.012229119513655282	5.32520524218518E-4	5.325205242185175E-4	-17818.90684139559	0.0	-187.06019315116475
5092000	-18012.960901115817	-190.34904821082847	-17822.61185290499	2.7352821231308533	2015.6948548631706	42.86103941520417	0.6428516485568087	3.1008967506319283	2.600126393901318	3.5354335428902997	4.310615589650318	4.148950829060104	2.709683469364504	2.847211162251688	2.2687261592738315	1.2020245933799196	3.271052257061508	3.163333242171706	0.5088141716800123	1.3822384739228488	0.6693767767493295	0.3535470458449579	0.46267313874241994	0.13490644758632328	-0.6804578294794771	1.5477486113981604	3.1615499171457566	3.5388250010162716	2.6689190156887577	0.08220335545920232	1.238170478124359	3.3409185319753436	4.247194893075309	2.819870435729622	1.234047978432888	1.1952002011038827	1.2538851160920383	-1.3374838948461796	-3.0079436729484104	-4.504178004927125	-3.6112202893000886	-1.4911087862070795	2.9	6.4604060342232	0.2888631405817869	0.26023652722851687	0.2460846277385245	0.2048157044511717	0.022425786230898553	6.086675997328265E-4	6.086675997328267E-4	-17822.61185290499	0.0	-188.42610841910962
5094000	-18021.69366130198	-195.35419447648223	-17826.339466825495	2.8326094627365968	2015.5975275235648	44.682783831202606	0.5223617058787625	8.01537232075734	9.802503523638773	6.002832072774538	4.921755786631625	3.1864910584678965	4.837761184267313	3.8515741116413595	1.6065770234341266	1.9697196429158232	1.064104430814293	1.8354440188055143	0.8906232097890051	3.426776335897279	0.9152541976298332	-0.4207395263694437	-0.2562625897084361	0.4862680442692813	-0.6681451051907741	0.439305095771248	0.6059063960030635	1.5696434827831467	0.8060283276576784	2.154993569854814	5.028836056640317	5.396109232405147	3.20580170711459	3.5611403640290327	2.8758116723612814	1.6364470499543615	1.1125237001324186	-1.3457180760825764	-1.6333065915439757	-2.987197563732331	-3.186430775898962	-3.2563255280432357	2.9	8.067862243783168	0.2865785801565314	0.2602150181865658	0.25624365744289435	0.1969627442140084	0.051884085337497936	5.618062649368707E-4	5.618062649368709E-4	-17826.339466825495	0.0	-193.78256940185807
5096000	-18012.111539977224	-187.75412903906357	-17824.357410938163	2.7928606268567724	2015.6372763594447	43.02920084075998	0.6571439064316653	6.931511828232662	6.906333199263634	4.918232158663177	3.9077804502419458	2.498511860859417	3.589090978966235	4.0796924980707265	3.283091292890771	2.895171380106276	0.699336760602105	2.4997539469013996	0.39546031739663323	2.211765757276705	1.2257532475553194	0.3528886302081332	0.24841315472025077	0.44473764485116696	0.9904985188995019	3.80774707408402	2.4082968317545816	2.421683104008298	2.8489542870467277	2.02386782749378	2.941091493208197	1.710229510391787	3.441125513461272	3.458411447944322	4.060132198191889	2.489622817755178	1.3239878601943729	-1.6791375898391383	-0.0031569302600208404	-1.545087994453528	-2.0734732288370363	-0.07379416695725372	2.9	8.270149409366885	0.28070426338248244	0.2594282494220303	0.2590935259257554	0.2007739612697318	0.03089134446125688	5.440001693257566E-4	5.44000169325757E-4	-17824.357410938163	0.0	-185.7976199578079
5098000	-18010.504721491776	-193.93256899891225	-17816.572152492863	2.734487614289762	2015.6956493720118	41.91048978190981	0.4589730290836556	6.931511828232662	6.906333199263634	4.918232158663177	3.9077804502419458	2.498511860859417	3.589090978966235	4.0796924980707265	3.283091292890771	2.895171380106276	0.699336760602105	2.4997539469013996	0.39546031739663323	2.211765757276705	1.2257532475553194	0.3528886302081332	0.24841315472025077	0.44473764485116696	0.9904985188995019	3.80774707408402	2.4082968317545816	2.421683104008298	2.8489542870467277	2.02386782749378	2.941091493208197	1.710229510391787	3.441125513461272	3.458411447944322	4.060132198191889	2.489622817755178	1.3239878601943729	-1.6791375898391383	-0.0031569302600208404	-1.545087994453528	-2.0734732288370363	-0.07379416695725372	2.9	8.358281070671676	0.28737443024589765	0.25414725317049447	0.2545464404773199	0.203931876106288	0.07908500336548432	6.056352717318988E-4	6.056352717318989E-4	-17816.572152492863	0.0	-191.797750815038
5100000	-18019.24296504105	-196.29869085362358	-17822.944274187426	3.1010552405906613	2015.3290817457107	43.1005907102609	0.6461565356643033	2.9449344797218817	2.498416899281727	4.024175804704449	2.5470463396825407	2.8933467950020404	2.5019369410069587	4.150721818874987	2.997078840422825	4.465837967307838	0.9185303532856073	0.8926902747165915	1.4633858728931095	2.1332396895190886	-0.47691644099447505	1.0878005605854952	-1.515708497286383	1.036458392359756	1.583713082906357	0.617864352688017	1.4413683765294993	0.2057401622998314	0.591826288224139	0.39168666017144815	1.3836008379287588	3.2664585020284016	2.6476475632830887	2.8102650685424346	1.9609042197499473	1.6593206859389	0.8662134676934814	-0.27166505627001913	0.8776807786893985	-1.782490522370894	-0.9903771942561164	-1.300844751533485	2.9	8.358281070671676	0.2863333749018993	0.25949953042575363	0.25611872746229425	0.1980483672100528	0.07129455555183942	6.083228993628535E-4	6.083228993628537E-4	-17822.944274187426	0.0	-193.55897760012496
5102000	-18004.79385978726	-186.118121411878	-17818.675738375383	2.9051435882308083	2015.5249933980706	47.39845481324977	0.9896958213500403	3.6372601700889278	4.684127297382439	4.440957830809999	3.554900301929229	4.383594193518226	4.089615639984558	3.348995145424161	2.671710427023799	1.948505579722331	2.787595765362	1.5612921725034348	1.2314884525739476	0.5746969998529179	0.6305242416130575	0.052118344496124305	0.16539242350996194	0.8378589064403427	1.8730620573082724	2.4726043136885227	3.95828589064621	3.9188788135061747	3.6111184193092347	4.114840922649398	4.8097804723905995	3.5479492037947002	1.6696397113992079	3.3665526371931143	4.001628773422182	2.3839765869177705	1.5236329435206062	0.7909695973985016	-0.6662222698252188	-0.44660172445800095	-1.947017343009036	-3.073513659956093	2.9	7.053493810208568	0.2966657045481505	0.24971002070464965	0.2547213230684802	0.19890295167871966	0.01233483985581596	4.970110610266969E-4	4.97011061026697E-4	-17818.675738375383	0.0	-184.4015216462628
5104000	-18017.450363787895	-195.2010142138558	-17822.24934957404	3.0799481427764173	2015.350188843525	48.32004423685154	1.4841588767514948	5.1973051286287815	5.4891293727382084	4.943795548204104	5.123378727925071	4.355800055322873	3.52525079803802	3.0893184265291054	3.223825486496465	3.216163124803468	1.0843440372183892	1.2871162561987526	2.2815630671749885	0.8850826199731519	1.3580121888792798	1.4398752227334128	0.9773851486631306	1.1170475992109488	-0.6127520504868288	0.26905954660534265	0.9231105326218175	2.6160320304137095	3.2521013651273365	3.618444228632045	3.863626005402086	4.292453436921735	3.4838395211240023	3.3068435112059573	1.8601515125306798	1.2537711415557387	1.5082672778467583	1.4491471861316487	0.06898190753683042	-0.7101411095735174	-0.09109919518904919	-1.3705002843594323	2.9	8.635621448531323	0.2877989759598954	0.25887419812675905	0.2530472299356836	0.20027959597766196	0.005426074713191719	5.872180443551582E-4	5.872180443551584E-4	-17822.24934957404	0.0	-191.95638226965153
5106000	-18012.810191211745	-195.98249504152352	-17816.82769617022	2.966895469922187	2015.4632415163792	45.00546058474268	0.9031071878173752	5.939597663085484	5.688430176908378	3.6471735507873952	3.1000483574976267	4.2849842201414265	3.039967955586268	2.8610299056917885	2.3779933534688107	1.535792730916224	1.3406509369258093	1.6027915062765299	1.2823407965533398	0.20095413432168374	-0.19033323794392	-0.048016262958420375	-0.41791408586281015	0.032565508263057485	2.6904671659104644	2.5673520165517214	2.9897025641323145	0.7294471815659976	-0.08851864771429585	1.8325717716387526	2.871974940641376	2.3150612857567854	1.4406996516359505	2.7338623922366025	2.1343632341548906	3.2107084672019575	2.3730536948099124	1.6013022254766862	0.3827760434548672	0.41817775130279466	0.06061757391446987	-2.111566048479966	2.9	8.277820723166254	0.284576831562409	0.25628927145807834	0.2538181468459853	0.20531575013352735	0.008801075532510456	5.985304610204957E-4	5.985304610204952E-4	-17816.82769617022	0.0	-193.87751275966232
5108000	-18016.622123926016	-199.35621283486986	-17817.265911091145	2.9831048695145586	2015.4470321167869	46.443035692029135	1.6931766335258818	4.355925779550057	4.3121389132630314	4.375186827550993	3.4053725864805906	4.263576420115926	2.9983136476845687	2.6994126761439152	3.2218437254895176	0.9968706773478133	1.1092948631163804	1.9869970730018094	1.4831182627494632	0.9272674492196498	0.35185834393238125	0.7398271333776902	-0.26366573407828287	-1.6470638656590864	0.3487248628785622	0.7840235990617754	2.45408424155862	3.7493742906995298	3.5085215226230817	5.129575787609639	4.693030960087198	5.10579452926869	4.034507837492791	4.216060666497308	4.537868581403838	4.103327235456669	3.1347876945483923	1.1324058339859826	0.1667204136719384	-1.3304686111783126	-1.9843225105537254	-1.365136813210415	2.9	6.812788143427919	0.284576831562409	0.25628927145807834	0.2580425949201505	0.20109130205936207	0.04548126923024464	5.50913611886369E-4	5.509136118863693E-4	-17817.265911091145	0.0	-196.87513346039745
5110000	-17995.309223180706	-175.53865121435373	-17819.770571966354	3.038100978255215	2015.3920360080463	48.338049819395856	2.163414013001698	4.700805122796495	4.4765389392104105	5.06803270659267	5.109622743412654	4.800805176916825	4.287344764004818	2.5255068038166373	2.2830677285469396	1.2878807208872278	1.060822625655819	1.2258335911780438	0.7086831987675267	0.019857722537434175	-0.09047974520064929	0.09421252981623665	-0.7565327599452899	0.4714430089504187	0.8587493676323884	1.4207893632188584	1.5452780929384533	2.227084278118004	2.0757087966341303	2.096478827508581	1.6710651754088728	2.742681803083382	2.8383035770084666	2.7864107383038763	3.370149143581962	2.800719888119673	2.7730004343956454	2.2780593817951154	2.7668959379267672	1.3986453773788918	-0.3297000312687989	-1.2353555310879039	2.9	7.331486106074507	0.2832127842360969	0.25292693577525727	0.25737937274934214	0.2064809072393036	0.06221500144582588	5.317242039371607E-4	5.317242039371608E-4	-17819.770571966354	0.0	-172.42781324149607
5112000	-18014.728792139536	-186.5677286672024	-17828.161063472333	3.1765577892993715	2015.2535791970022	46.41034128645209	2.036379381327512	1.6081580540912945	2.1581465201034	2.865712428395865	4.042297605839252	3.7209270620489274	3.0367189296943686	3.4651485781313136	2.8268237051271843	1.4099497320649945	1.574634850125238	0.8592627454532085	0.8397808303067473	0.2758734159825759	-0.06979233849167193	0.06027704415068465	-0.06668343374805388	-0.2621789802770909	0.13953533090476705	0.7597739421725418	-0.020795217750926742	0.9237081534438593	0.835123712794527	-0.050576340033053446	0.8874144561073245	2.401240026022137	3.2758631964634706	3.9932438219443216	3.381161348152352	3.1081668729941745	3.2540850792669476	2.2223696368774766	2.2112090476004895	0.633695014279281	-0.6758876296743337	-1.2091120962055015	2.9	7.912739715842398	0.2831199010285243	0.2549477785396681	0.25898429935516437	0.20294802107664311	0.08214572590671167	6.129088807126596E-4	6.129088807126597E-4	-17828.161063472333	0.0	-181.98103749166046
5114000	-18006.515819422057	-179.80847283784632	-17826.70734658421	2.920054680971073	2015.5100823053303	43.70823847911268	1.484998705020938	1.9472215775398274	2.2689505099604763	2.7249097706735017	3.4430791719418172	3.653887252752399	3.613508673603581	3.085891701229953	3.5033306012781584	2.4126939629299367	1.9411471840655223	0.7074905242824034	0.13234985081260617	-0.010908998135227665	0.667928284480069	-0.1760143145264408	-0.41693898144851793	-0.8996998344284907	-0.09545202622629045	-0.3134906393859299	1.175049904147762	1.7693904457862306	0.8991437203023496	0.10279158656586196	0.987967139251039	-0.1867423816946674	1.4459764935886368	2.5874067094350255	2.379407902786573	3.261703552885276	2.842970585531166	1.729359137130227	0.3535405842970861	-0.8487292605826986	-0.7757153560258556	-1.4448015724921688	2.9	7.701103833121034	0.2799396582050733	0.2678327388128829	0.24927958190540056	0.20294802107664311	0.016955562418495745	6.251160184339355E-4	6.251160184339348E-4	-17826.70734658421	0.0	-177.3655518968765
5116000	-17996.550990354102	-177.42771163519564	-17819.123278718907	2.84004360970657	2015.590093376595	45.15516947079434	0.8680342736307449	9.356494361341786	8.072218166980731	4.720652038031319	4.8890830787200965	5.278565026959265	3.582609844417918	3.1806014419779265	2.182304872445893	2.6174156264034742	0.8935626623929842	0.7945943290484176	0.8169359376826235	-0.03996867758130063	0.5648951555709564	-0.048111861248222476	-0.5054159461882406	1.6684457346194854	2.8001649987863364	2.1857112051351564	1.5262031848180466	1.1828584133905162	2.5733634352629915	2.7528848586415195	3.7602765072109445	3.9228032971642173	2.3694645215770627	1.5515467050545908	3.7407719324540265	2.6847897631459485	1.9553212036750904	1.701262689721553	0.6171757146158459	-1.9083672901139221	-4.167627825895547	-5.709375504093212	2.9	7.811361926088875	0.28369883076101743	0.2548190927224401	0.25148661651537113	0.20999546000117125	0.022436936835599604	5.472014689082828E-4	5.472014689082824E-4	-17819.123278718907	0.0	-175.5016030204241
5118000	-18012.80999887678	-185.09909988506683	-17827.71089899171	2.816760234655217	2015.6133767516462	43.964647601596	0.9314110314510522	5.809759550058438	7.642199795040181	7.380353122007473	6.723353280889418	4.278850515591632	2.0958663778235027	2.786031135573017	2.485496082947571	1.9214048520162934	0.8360122289771562	0.2598471038930099	1.5169965374711336	1.8924498740049982	0.9990088777283701	-0.006713095182052672	0.5365554535141668	1.2485989497529881	2.4416111155008275	2.358925411446403	0.9215501397978384	0.9212987328523635	1.3104472515709449	0.23660618691140622	2.0507319443898027	3.8336160065602263	3.8731528279100678	3.1926846238941047	3.213507781176182	1.5102679850314997	1.9657513823188635	2.175105740532203	-0.12455502842747751	-1.866344317695798	-1.3510048279509226	-2.3703137217560935	2.9	7.731668085057329	0.29243067416153506	0.2548190927224401	0.25148661651537113	0.2012636166006536	0.023734140440749514	5.777468789877771E-4	5.777468789877774E-4	-17827.71089899171	0.0	-183.00178209624738
5120000	-18000.177132053777	-184.98072847376693	-17815.196403580012	3.083465267473176	2015.3466717188282	46.65235358049361	1.1788491415247306	4.539489475783629	4.227131082648886	4.359597146853586	4.085984347085918	3.0556736524952064	3.5185080698051285	2.8406992010795316	2.5572068788507005	1.1983411074418686	1.011587927422506	0.26471853240428256	1.568105641052105	0.7174398277911748	1.1250231416148848	0.6242826194422397	0.23556327879788405	0.22258148142121248	0.9689290206996255	1.6945583717957289	2.665892985512935	2.515184696402996	2.3804866108550984	1.6172827714098879	1.6793892078148038	2.3557998563026294	2.880696629969978	4.614203909496869	3.50758008981676	3.9104810017113607	2.603095397724937	2.0314315411688892	0.3214998165248599	-1.7061266768802181	-1.612717884640496	-0.6620514049887891	2.9	6.732900341657158	0.28932592898483406	0.25332622202913246	0.25148661651537113	0.2058612324706622	0.05046755684873376	5.853905561187995E-4	5.85390556118799E-4	-17815.196403580012	0.0	-182.24624465651857
5122000	-17997.945098640914	-181.197754229803	-17816.74734441111	2.918018838569683	2015.5121181477318	45.75432781969578	1.8970487785922792	4.85323852144148	4.782019816829864	4.128845505867303	3.6545416217243143	2.8201487343578955	2.8621276138526683	2.4599318529429	3.0813707883933197	2.4182147301744634	1.2231520581129218	0.5125232392039867	1.2155638468747703	1.0756802313963292	1.3984499578900134	1.4197572685699298	0.542586639984854	1.3134206323735287	2.6699596000942933	2.9276785607177134	2.52883088280279	1.382687676613881	1.6350759122647671	2.0665368453114756	2.3906615469506476	1.5801206625378512	2.0138523943545366	1.4888523354935352	2.643467002504245	3.144481378750207	2.132685788725687	2.058532777777579	0.7784467067071191	-1.1097538680121617	-1.2141123214437821	-2.637858116473354	2.9	6.390581644361106	0.28344282088458284	0.2527841785162849	0.25472651602295865	0.2090464845761735	0.04015213545704673	5.469123111918325E-4	5.469123111918329E-4	-17816.74734441111	0.0	-178.85683458347765
5124000	-18001.76259523568	-184.59441305332814	-17817.16818218235	2.984320488809057	2015.4458164974924	46.90232651618331	1.0013236978639597	6.359533465708563	4.863256073891467	5.155752022305227	4.911663282627842	4.405035573013387	3.226669080171457	3.672320647372481	2.5611610192977134	2.3512934292053465	0.730983582752868	1.755355666016401	2.067667113985766	0.5880817223394373	0.31680851388021425	0.6629866380902036	0.19522647623965148	0.5993630778676797	-0.1212194163286699	0.9034930433243695	2.5156498241724288	2.8429710848599186	2.3637643003346773	2.2599145761602086	1.8269784158127984	3.7172467480464126	3.274533362345555	2.0147466423650546	2.2934635611434966	2.215002199447038	1.9001870732938664	1.9146251231189577	1.0667150008151425	-0.5256031158341038	-1.552895642179047	-1.9559217918785896	2.9	7.264077033590221	0.28631107594355015	0.25604738285736967	0.25490757918666995	0.2027339620124101	0.03116474594875807	6.001115893567586E-4	6.001115893567587E-4	-17817.16818218235	0.0	-182.51931260657727
5126000	-18009.366868137084	-188.19281892365723	-17821.174049213427	2.830394715471252	2015.5997422708301	43.118416706405114	0.8794532215111281	5.602766169848301	3.917728620321486	3.820807636102039	4.633108597632433	3.701755020669844	4.534798238546729	4.8942980775253755	3.43198802813453	1.8467602907898841	0.9340003802953785	0.9156987619340555	0.5020270767742216	1.2082660359247674	0.9421715961658617	1.0333372426479484	-0.35069120226395895	0.5847642225280892	0.36110593060442	0.2598276557621796	1.986746962950812	4.614787183141987	3.509401648168966	3.083314628954366	2.819503715861877	3.120238994931426	4.104352403387014	3.306376117113559	1.3542614414520056	-0.3586324693661238	0.7031882313729305	-0.20649796038642687	0.6548752183605067	-1.217528216130053	-3.025582993884326	-0.7075651985085138	2.9	7.805215702249122	0.290919878138529	0.25024804198567124	0.25059816948690333	0.2082339103888963	0.08928297826794124	5.757341692309004E-4	5.757341692308999E-4	-17821.174049213427	0.0	-186.04488126795854
5128000	-18006.58681051287	-183.50134620718512	-17823.085464305685	2.8400411604915448	2015.5900958258098	47.12862339967245	0.7060144482198187	8.425375368418685	5.460479930528547	4.9885151441566205	4.764484256338611	3.957869335052052	4.425989890316499	4.170552644768323	2.9847082743463145	2.5014668626203425	1.2448504362762343	1.8877645126793439	0.6998987981928289	2.3262944343808183	0.8707326643074207	-0.005038973348301459	-1.500379409109697	0.20087002994123337	0.1683685810181068	0.7127337105422465	0.04197830854325768	-0.07842901993234075	1.5160238297554858	2.98849841732324	2.525330476197066	2.4854627322791107	2.7190535308751094	2.550642298192985	2.4365166819458284	0.5756725546951169	0.913113524922011	0.08808594662791336	1.171401966361468	-1.7265586259696744	-3.3635396601382483	-3.356734164766828	2.9	7.814257483717178	0.28829267634095507	0.255442262267633	0.24634465041324408	0.20992041097816774	0.053697864183127185	5.665526019179914E-4	5.665526019179912E-4	-17823.085464305685	0.0	-181.72065866701035
5130000	-18001.98898250758	-183.51770738975097	-17818.47127511783	2.848969502574428	2015.581167483727	43.83390085900209	0.6864679630768958	5.697309593300759	5.722978837414237	4.851005093272685	4.881226225381953	4.694725187862605	3.6235941723088536	2.657724982818726	1.764244564624437	2.58593106991976	2.5475250261348727	0.4850758161865773	0.12068705836326274	1.2159968817836353	1.5552368264158425	0.19434605266245214	-0.8761874002834252	1.091392006020977	0.9234662171182562	0.8324417570515519	1.3945325403172912	3.414416802038972	3.622344749665955	4.06766178852284	2.4250726653510153	2.1814673137764506	2.1300244623465012	2.82816873958564	2.7269482980820565	3.8400061194751	4.326295913585638	2.0276242344488304	0.2261556530654697	-0.9856266227728829	-3.8759318258638515	-3.373192923287351	2.9	7.734499356542304	0.28366604013433006	0.2622342526052425	0.2526162486498975	0.20148345861052977	0.0208683341693327	5.6651175663582E-4	5.665117566358191E-4	-17818.47127511783	0.0	-181.83559436722672
5132000	-18008.178648977864	-189.18582246392012	-17818.992826513942	2.820104461564734	2015.6100325247367	42.116411792383936	0.36522508640268825	3.4952994547030514	5.194748643775343	4.7642494273422695	5.867859055198536	5.637821203250695	2.6948188828649906	1.960459135593212	1.7832362805943727	3.2148634074567863	2.152457372143164	-0.11390882571208472	0.4726782252087305	3.7116494425216877	2.6825813137803878	-0.2393069601804948	-0.31273776018508415	1.6877417486428112	2.878026100824668	1.0563496581114027	4.329758778648933	4.213378011618079	3.2585227010946127	2.1954602972484816	0.9519043413262551	1.708220081369824	3.6901576615108995	1.8910950080564992	2.401884901465292	3.9667007008535373	3.01907013819091	0.8934875508290897	0.05537310334255813	-1.3001426272673269	-1.9996823976617701	-0.8234038554409686	2.9	7.131834961415156	0.2865209271982857	0.2539903148924769	0.25800529929870747	0.20148345861052977	0.03362785128486394	5.255626793057167E-4	5.255626793057165E-4	-17818.992826513942	0.0	-188.1784779380059
5134000	-18006.447841586014	-184.57643572936402	-17821.87140585665	2.9040305479081354	2015.5261064383933	43.212156916726244	0.2772462988562189	3.0862489407590776	2.5090827392247466	4.822801154780083	5.611377805374874	6.130934489056359	2.4745682945958634	2.617356464691249	3.118570936479725	5.197349432927506	1.4211828217841442	0.011864092110775118	0.44535917949172904	1.05944125850637	0.6212133771725304	0.8371745280285973	-1.0288988812685524	1.4213775730317924	4.4347062376224216	4.33531958233247	5.89094101000898	1.8238943103004017	0.9695448966539137	2.7416325089120166	0.9724812074225571	4.160669650189533	3.5758410680664316	3.479755484726122	2.39094786298517	2.7077200027308876	1.6184137378541985	1.0637061005411392	-0.8045785125209246	-2.033074560276025	-1.5520696863234862	-2.848560121422653	2.9	10.50604009061892	0.28852657131471526	0.25536858114449323	0.2546213889302616	0.20148345861052977	0.06897408213236397	6.323902638657949E-4	6.323902638657954E-4	-17821.87140585665	0.0	-183.1558976539481
5136000	-18015.08173445951	-185.20651075414682	-17829.875223705363	2.979816968486248	2015.4503200178153	46.21177753753002	0.3087269435980347	16.87984603059817	11.59558527206181	8.776452228770047	7.985598780971303	5.521042045620839	3.9516656298519024	1.994198767295639	5.474973442112294	2.4699058454018528	1.3278053715567413	0.6467235867674903	-0.31718620792696606	3.147842802736135	4.173630111960097	1.6933860223292423	0.23271090064937094	0.3973419241370893	2.965560808374129	0.7830857919688107	1.2106542995786043	2.4210020056519284	1.1307909062441137	3.8493848562485558	3.731752321050439	6.343494048059523	5.58666131896391	4.51171233428518	5.221694424868172	5.4874981540920675	5.446867756631337	2.11199017454634	0.2719563418890029	-1.6538412122516253	-1.8860573474792202	-2.0124004610000332	2.9	7.823656881189883	0.29196407142994396	0.25417144233010036	0.2546213889302616	0.19924309730969397	0.03470449067081633	5.784262135666598E-4	5.784262135666603E-4	-17829.875223705363	0.0	-184.20663894143172
5138000	-18013.11750052513	-189.7377843758649	-17823.379716149266	2.916163401069978	2015.5139735852315	45.19165431800441	0.3245663855152448	15.9111439215017	13.513261538586107	10.989146228404552	10.136437933508914	7.417763674728291	4.6180001369133015	1.8725265857123368	2.724998164124381	1.6517059008225097	2.5153747534595956	0.35799515532533166	0.15414577944825186	1.06331020484034	1.3626462837304085	1.0951988429033508	0.6568247656797672	0.005112852513057042	-1.812841707896953	1.6969156766385556	1.7791109340539797	3.1629465931045084	1.516650331818624	2.7600296073773434	5.284744008721086	5.125063977616689	8.59261018960353	7.826916004648299	7.9380248911647096	3.9383594043993644	2.667807840549481	0.9007148479962275	1.8250464839094507	-0.2891997115988689	-1.7337099438849748	-3.5161162118893983	2.9	6.588226582166256	0.296461022570492	0.25580095353403126	0.24957619986661067	0.1981618240288659	0.03669775159852282	5.216006215353745E-4	5.216006215353744E-4	-17823.379716149266	0.0	-189.142092669713
5140000	-18015.422916652155	-200.9150219505089	-17814.507894701645	3.0092540983341314	2015.4208828879673	46.848968132031196	0.4226156421725587	4.623288321095858	6.508522587009598	6.181121017461866	9.728549791024745	6.25937622342772	3.1433632649145666	3.0133940882782886	3.1255822427518356	1.764516923535623	2.110095092016105	0.9867906733014109	1.0087516198991013	3.341355532517426	-0.1769655932193685	0.6463886484131975	0.49543216799206147	0.054665813631612103	0.6633710336157377	-0.7270269277331496	0.1665517882734825	2.077499491686207	0.6495630939811324	2.329643597738206	3.4643862423216443	6.5038779325425065	6.863773667984132	5.712155241599915	4.87494586468495	3.4744681878974446	5.289833377249948	2.570590755204835	1.1304322507749587	0.919401102867246	-1.3350626959028649	-2.752068129191258	2.9	6.246569404302242	0.28808710023431056	0.2566396157679145	0.25175461676666566	0.20351866723110915	0.02887511069079742	5.371146072435553E-4	5.371146072435553E-4	-17814.507894701645	0.0	-199.89599768594877
5142000	-18011.180771100666	-186.72389320250133	-17824.456877898163	3.087226551344673	2015.3429104349568	49.87295338743237	0.2189814559106777	12.492717230826807	8.566183696599309	9.14067358767609	8.415164712113718	6.067271180599291	4.588040235629894	2.4159583619730385	3.1077803626412472	1.78493315830268	1.5652514569483427	1.2807981611235337	0.25825126841052853	2.5432156988176775	0.5723874107490772	0.5665741395094218	0.5014571820303806	-0.6464206115880841	1.4649579348073276	0.9039104604169739	0.14238015851031477	4.63262755309251	7.953918282541611	5.378048529766721	6.519932519435605	4.788456676770641	4.512821219380701	5.976839957143017	3.514378452287046	4.747500885767062	2.245880739537754	3.589005543508532	2.729747057015272	2.4627905441031808	-1.2445152761625229	-1.8908571858708942	2.9	6.0194582470313795	0.2923467886564972	0.25160386418871844	0.25368173528012433	0.20236761187465996	0.03427170089754506	5.193027432025326E-4	5.193027432025332E-4	-17824.456877898163	0.0	-185.9410984344874
5144000	-18004.245068221655	-187.48447856664944	-17816.760589655005	3.0321496933951395	2015.3979872929062	49.860329178473506	0.45565063477684337	3.9564572583069313	5.736022977291993	6.2645692504125465	5.329573780284826	4.334785473172477	2.756580110608349	2.0980811249688975	2.306154594887341	2.546767756823381	2.8580806655605993	1.7034497712727144	1.1027514454254062	0.6511127921830786	1.0241789922474944	1.0040262188510976	0.6425239532452318	-0.6461629794895625	1.3667604647885079	4.000893051167706	3.2722121699431232	2.052275613653844	3.2054524462696237	5.804546473467704	5.903742947758845	5.955399540541141	6.27910256333559	7.104265294027108	7.184683714469857	3.5855935772150453	3.1670933896213738	2.3258452574785355	2.3667798531310567	2.61800667163849	-1.6145007659093769	-1.9962842155561562	2.9	7.087573393446788	0.2869436685461717	0.25700698429904395	0.2532007561463357	0.20284859100844857	0.03319728148258847	5.141199493202869E-4	5.141199493202868E-4	-17816.760589655005	0.0	-186.1126432379066
5146000	-17998.800670494238	-189.79280919546758	-17809.00786129877	3.09587840977096	2015.3342585765306	49.07413254935862	1.0223093456622099	3.0208696867260763	3.1810632084939323	3.459375837378499	3.3549697898227437	4.159775138135534	2.4206829850610725	2.7049983948207186	3.80865239791491	2.0795486391180593	1.4867340491931684	1.2980557253531972	1.0727475194701703	0.3868620179039999	1.2217290500278435	0.09683018249202024	-0.11519600692903642	-0.65640358767725	-0.41225984347131983	0.46325165157362014	1.1702747945905452	1.790266163253979	1.4057129236882044	1.9857781861924724	2.9284864647983953	2.0084474518608957	2.6415955429186346	1.681320735674241	1.9849644362648655	2.486922022061624	2.5130756856584533	1.7499105222403775	-0.20973097003974606	1.2398448095903978	-0.4562972902332335	-1.678319957995955	2.9	7.18271582339117	0.28347119006788557	0.2545745058764932	0.2566732346246218	0.2052810694309993	0.03637167016335095	5.449255315479331E-4	5.449255315479335E-4	-17809.00786129877	0.0	-187.0825014738445
5148000	-17992.921789067786	-177.5502426086308	-17815.371546459155	3.0214329776303916	2015.408704008671	46.459716155847204	1.5395516189926135	6.694316557693083	5.504573066279901	4.826418923528864	3.87075934183106	3.65509580926939	3.1393301622861705	2.9775741484920064	3.3616459784490775	2.799476003862172	2.5422944076055396	0.8477925794076759	0.07879741680261065	-0.33701378414776983	0.3081614687599755	-0.12075283865174435	-0.23958218825175104	-0.40789549598326	0.3564995086398117	0.8235964769577352	-0.03102316868420596	1.163095666762778	0.13433044473947198	0.49893037394671014	0.6376201049136572	1.652921103958125	2.6119337123301585	3.7812665017733935	3.8684322021542212	3.28465878609521	1.9013368108156339	1.9834589818642987	1.0410558398442784	-0.7710697389383736	-1.0419624682692823	-1.2703232163991884	2.9	7.5368649022542	0.28347119006788557	0.2545745058764932	0.2566732346246218	0.2052810694309993	0.03135099077412645	5.762413923219331E-4	5.76241392321933E-4	-17815.371546459155	0.0	-174.83124098065474
5150000	-18018.671368269494	-197.49335385500322	-17821.17801441449	2.963261256079236	2015.4668757302222	46.71968924735292	0.8213676865889771	3.6844787207504113	3.9717431630702196	5.470014141811824	3.958858078683694	3.327376281019739	3.676091431598881	4.5805927811095355	3.3559985187633123	1.6437056729329704	1.7349366938894728	0.6132192362046195	1.4033509114101612	1.579711481761729	-0.3308361870074092	-0.027479115223161266	0.16080812462071445	-0.9015265200595735	1.2731245490803906	2.3834433245231645	2.4839664706749334	3.220839791308995	3.068571562725557	2.162386586833769	2.480049705856061	3.6695465328342265	5.405072529223882	4.624806435000334	3.7434954420947135	2.902035749298005	1.3494942584643157	0.16343987868715115	0.7688504605421513	-0.4176110339085604	-0.9482761497768109	-1.2979364589305469	2.9	9.006383660425499	0.2844271453749085	0.25675346314260367	0.25857950473663577	0.20023988674585202	0.03356689076503551	5.489814590966602E-4	5.489814590966604E-4	-17821.17801441449	0.0	-195.36064576834116
5152000	-18007.95810778585	-181.95031024607238	-17826.007797539776	3.1417527073863725	2015.2883842789151	44.74279860138582	1.5747563257367203	1.9820224566885174	2.5493199407670897	4.213315802292517	3.195692421812698	2.6743572828781	3.258773372953673	3.9628385826146095	1.7719437936754652	2.0062552248391126	1.4459094091198552	0.9821398642579499	1.2750873884586331	0.08540713113946503	0.4803308684750289	-0.18187896763330813	-0.5613003183726888	0.023335875999240613	-0.19765962256200093	0.0013433880297354373	0.7557188662202812	0.021619620923635452	0.4256224775203393	1.3877320517870255	1.748418840355737	3.276917144295333	2.8512899051413476	2.980567714509944	3.2091277683299384	3.2591585010412687	1.8657801139639019	1.473958422212685	0.7765893203418756	-0.0746577343706637	-0.35561960645489776	-2.0770486069839293	2.9	8.474456835315276	0.28473412815132554	0.25199585428270416	0.2552486097010141	0.20802140786495613	0.026720691596692735	5.921291941074865E-4	5.921291941074859E-4	-17826.007797539776	0.0	-178.01654756874223
5154000	-18003.428623534885	-181.34337310443098	-17822.085250430453	3.0126260925320296	2015.4175108937695	44.5059208289685	1.5779477845231638	2.9174168532034317	2.333736671488055	3.7269232063736135	3.63189674481535	3.7542682702027483	3.4898063331112215	2.2054501069343937	2.3273924218082396	2.4072344700665615	1.5010208230115334	2.0730785773216085	1.6759020728446101	-0.06104163710661467	-0.34958539080846507	-0.569132321775278	0.07690053120680565	6.058053396805763E-4	0.300676390740942	0.06258783566683468	0.9927540854846885	1.4706064085490282	0.7561157195998233	1.1260475645422758	2.520249012508918	2.4227171440840847	2.1458216754041954	1.7104431520166068	2.6848351630331195	3.2363398540276735	3.1068691516154523	1.8332931417098919	0.41780579268900014	-0.6079815667606958	-1.2797379371630964	-0.5457419815707664	2.9	7.225281132000508	0.2957665033424496	0.24684066332490565	0.2552486097010141	0.2021442236316306	0.01375176962429429	6.143178882509646E-4	6.143178882509642E-4	-17822.085250430453	0.0	-178.6958920314782
5156000	-18005.038377758112	-181.68741020697325	-17823.350967551138	2.9820057552626924	2015.4481312310388	42.198554111218186	0.6934285975857769	3.1858717465591644	5.228637720204434	5.167328860166284	3.610987062374763	4.674347072330622	2.957789009297045	3.299528678479844	2.4198309774428943	1.2134875563886955	1.8527960195946183	1.061395619686709	0.6156175957283809	1.1028733580535444	0.831628819802996	-0.48946497431565694	-0.2791332329979141	0.38305021869035716	0.003872166751588191	1.8124344069888636	2.9968768422817167	3.904803704914805	3.7412858987346245	4.6183949282723145	5.1678208984001435	6.858224832033546	6.454922682729298	5.611067978149672	5.284188048728662	4.947323287864121	3.9471684833295466	1.8178439737921606	1.1198546721300988	-0.7657168029094004	-0.9361778443681594	-0.4445841298831017	2.9	7.938546198726064	0.28274813023029804	0.2523455532153972	0.2543044568008907	0.21060185975341392	0.031819819763632684	6.681389300689378E-4	6.681389300689373E-4	-17823.350967551138	0.0	-179.7331795293785
5158000	-18010.585544772835	-186.7355907374438	-17823.84995403539	3.0318857372278596	2015.3982512490736	44.699419074999824	0.7095037210522425	2.0419745720850173	4.165296491592485	6.516715275989128	4.740911593102694	4.864559048522634	2.2968383318059367	2.478905967502375	2.547154480981665	1.476606267377818	1.6456816101933394	0.9329729801781897	1.4757869635592342	0.9223877497420994	-0.5478448908777717	-1.0036824379077067	0.042331137474986014	-0.15821789343018117	0.598349563373351	2.2867638006203976	3.707962204189779	4.715309828438843	4.171703187437075	4.287903396464011	4.626503733597923	3.8054925600300487	3.704942058770876	6.046850919845925	5.129598474195945	3.863044904046154	2.933755046945394	1.2118610271172574	-0.08738402246496219	-1.2460803542497403	-1.190014121751096	-1.2548640163551905	2.9	8.439916774951001	0.2846438096295133	0.25308938620563703	0.25003226285117724	0.21223454131367234	0.033019987050726146	5.386795565255738E-4	5.386795565255735E-4	-17823.84995403539	0.0	-184.5551040661236
5160000	-18030.432673791172	-197.04959566701112	-17833.38307812416	3.132658263056214	2015.2974787232454	47.67834491654513	0.912462435342608	5.689116178410471	6.450276632271473	6.908735487661595	4.659709021291744	5.06107485425126	4.037576130225986	3.5385071300212894	3.3287166929434413	1.9772544685924134	1.0622719445933477	2.493532708598936	0.45708066557731253	0.7981886942969474	0.059001102651268206	0.16994906925975234	0.4573507614774293	1.5692556777370785	2.710623952119568	2.6905915498911503	1.7221754754138565	3.2397827915939805	5.238803265064497	3.96679751792864	2.4999640004849004	2.9514230588069865	3.349308942928383	4.572995392186089	3.878350490966354	3.110615788127556	2.617413451050893	2.158242484647776	-0.4363029016825901	-1.3975083597297746	-1.2297117070826036	-0.7430916754397643	2.9	8.658454257808254	0.2822401528021985	0.2550679703634281	0.25003226285117724	0.21265961398319608	0.05252212648095542	6.074782289775344E-4	6.074782289775345E-4	-17833.38307812416	0.0	-193.68518271305533
5162000	-18011.07944815458	-192.8426770836519	-17818.23677107093	2.936985291678689	2015.4931516946228	45.873067530917304	1.127790948940989	3.4927487064614313	3.584255851081396	3.4941349850573844	3.324206833120553	4.414510221806912	3.526515045853921	3.365604129775606	4.222443243505158	2.4542576432268244	2.2526692196292637	1.7367408962910957	0.21969258467622038	0.6526463448890802	0.303095631987943	0.4200718840961261	-0.4511508443390417	1.5943433852861466	2.072202382781791	0.809400447692904	0.4321766690183334	0.9341467991382699	-0.6065206800158416	-0.9176336242602037	-0.3916593143942275	0.6951740701972764	1.6743500147094226	1.7459002456101116	0.9331840300189423	1.3561461724623087	1.7002220077630978	0.6527819928804449	-0.2837279118558299	-0.8147899485573462	-0.6308558960676077	-1.4470593337602495	2.9	6.563243660755639	0.2925453398854814	0.24892919703664523	0.25407529511525734	0.20445016796261598	0.0357250364666567	5.785175967269753E-4	5.785175967269745E-4	-17818.23677107093	0.0	-190.9379351057984
5164000	-18009.188513217097	-186.78284319370348	-17822.405670023392	2.9308227919590073	2015.4993141943426	46.13194660354435	1.571804854681559	4.311821893320349	3.816043298856728	3.8124006191637805	4.168844081667352	4.044463289318447	2.458893404322856	1.840693587774358	2.5063576443700946	1.9556515850637342	2.1363468024695407	2.0312107819812457	1.8690147615320023	0.3992507335398453	0.49830285746441183	0.22188596595552856	2.222196926842138	2.274933498654959	0.7600394898902547	2.1901874417060974	1.7819574196378765	2.988114866643914	2.6891714501209023	2.839142982630593	3.958385814308579	3.021244365075069	2.8617973142324273	2.8594177250198825	1.0402669511053273	1.2955062622885183	0.7029204371201384	0.5877878839448367	-0.12805943749459914	-1.7646743200649024	-1.981498179678339	-1.1045664808404922	2.9	7.574783881940744	0.29139513306916415	0.25354572987086	0.25982119668865444	0.19523794037132142	0.04392422276320157	5.83462034672177E-4	5.834620346721766E-4	-17822.405670023392	0.0	-184.3063137290082
5166000	-18011.01436611163	-187.05041785786509	-17823.963948253764	2.9302818892123095	2015.4998550970893	44.377498391805105	1.9163956379824278	3.9897613271005055	3.7035516749331605	4.321528460289048	5.06526161419444	4.36305373456697	3.625472593726811	3.123486177044711	2.1757190599082867	2.3584518919789037	3.633112783659336	1.9165200979430372	1.3544378040107852	1.8320279132868547	0.8068274804886801	0.22118171910506132	-0.8128297821918714	0.2869170742088936	0.6368119142764437	0.574949546146494	-0.055059284002855646	0.463570961508355	0.10963144928954827	0.5319972886222712	0.5717010275210848	0.7269988776232539	1.2906087388126175	2.2596843678924157	2.2102010658045748	2.947290731640992	2.1764447343782107	1.4312770471772813	0.45780811304786084	-0.11268937852074179	-1.111073455213814	-1.34380774097079	2.9	7.493907059712165	0.2868370927611376	0.2579671546095632	0.25995781225797776	0.19523794037132142	0.014930112504914331	5.945490261031227E-4	5.945490261031227E-4	-17823.963948253764	0.0	-184.42371458689155
5168000	-18011.11934506862	-185.81478674377263	-17825.304558324846	2.910583297685314	2015.5195536886163	44.85898210869198	1.0638797357939749	3.4830775178720064	3.75055019567868	4.1163602150556775	3.532409625766861	3.2498055177514713	3.299203079464224	2.2660164228377924	2.2347605825594936	2.93967103190837	1.5708409092226974	1.905927089216608	0.7941459984622976	0.5195300243833358	1.1082728453343609	-0.46668546920989384	-1.264789621655033	0.27760596500803925	0.3915695513467926	2.6916821755539573	2.841276182040389	4.043578912687029	3.159875727301854	3.2047262010178303	3.4867350890405575	4.000623162317275	2.675439576885956	4.0100030714058015	3.5053075212859204	3.4789141551135825	2.331556714812283	2.185655812410297	1.234463110253948	-1.75785193186269	-1.0345281057205304	-2.433854232282134	2.9	7.944078876484674	0.28104275699452635	0.2579671546095632	0.25708617660867034	0.2039039117872401	0.03712568118194529	5.507716062396067E-4	5.507716062396064E-4	-17825.304558324846	0.0	-183.69839635621867
5170000	-17999.310262306837	-183.6163487959959	-17815.69391351084	2.9773310185300854	2015.4528059677714	49.366416853702184	1.4520211434098573	4.414296324619985	5.0829500830226575	4.597810204821115	5.055424896750465	4.902519823679343	4.2716554449575295	3.175373746961619	2.9861427506837344	2.148603538096127	1.8462040099850063	1.299754705879502	0.810516298098692	0.2545216620983134	0.7686769240308723	0.04762483451036305	-0.3209844338863449	0.5820002756628858	0.37576221477180693	1.247357605601293	2.4656860469111366	1.6786772699029204	1.493501559502332	1.5931222562282863	1.2596927023978086	2.4194766516006796	3.0720231828670452	3.042251890912018	2.4330982764126734	2.9553020899675015	2.157553194874183	1.8616246712100786	1.2285666696007271	0.0580652892547463	0.34302103753995583	-1.7735773775602155	2.9	7.1178429195720385	0.2819257238847478	0.2500759904530812	0.2595383614178563	0.2084599242443147	0.02671717278271212	4.912443864182678E-4	4.91244386418268E-4	-17815.69391351084	0.0	-181.3661204186199
5172000	-18012.969260350877	-187.79824252227746	-17825.1710178286	2.889395705308668	2015.5407412809927	46.85207399938847	1.6471807149376374	7.406068391587883	7.317262422513483	6.324987247529235	7.026663139433158	4.576255451074685	3.226261156481723	2.407700298048819	2.657065070925302	1.6717129250204146	1.1046936719502316	1.7316849175941746	1.5881740694112536	0.721337378064125	-0.2730661259952243	-0.1328855896983082	0.6195664000695895	0.38934467705997833	-0.1686663068628131	-0.6244382867304402	0.9137904992638104	2.62020494692613	2.279545890875124	2.971841960544575	2.616417507411825	2.235478855434447	2.1703331766325045	2.488003852670193	2.1113417489345236	1.2081322840497097	1.185516102208532	1.3991026584233464	0.3703906795872087	-0.7233413266019901	-1.863681446450313	-0.44689989074412684	2.9	8.63451153136682	0.28229182149803067	0.2667409483396874	0.24944285741475172	0.20152437274753024	0.003768305775203422	5.379936848562283E-4	5.379936848562283E-4	-17825.1710178286	0.0	-185.20147762658127
5174000	-18007.08939659778	-184.99282805028304	-17822.0965685475	2.934305838062978	2015.4958311482385	45.2852702424409	1.885747559821156	2.715307569684281	3.5098303101263904	4.252586287857634	4.019103700953997	4.678099353966834	3.281878856017249	1.7540281624087954	2.321882908480822	2.280144384648369	1.7997781487173647	1.7808415857951747	2.225242110161754	0.5658628894202067	-0.034957201208834277	1.1926417365829578	0.5987324824995489	0.7454064356331129	0.543201164905431	1.1149213355725374	0.8975335953627361	0.9827945909428519	1.8994016481762275	1.5367400244469582	1.9213184576748306	1.6566691459872658	1.3358412827541222	3.073272339250738	3.575795105096017	3.5926749334835026	2.2829382115909724	2.2281111507882225	-0.13593106331173138	-1.038502757530144	-1.4001195865988572	-2.4168870864697207	2.9	8.54892352489874	0.28431888611078815	0.25052107588130257	0.25917113917069995	0.2059888988372094	0.03522078449364618	5.571542432001636E-4	5.571542432001635E-4	-17822.0965685475	0.0	-182.15691103010298
5176000	-17999.18238147013	-175.80553976946305	-17823.37684170067	2.9167082287035666	2015.513428757598	45.74069875630645	1.549703126765523	8.297422262997625	7.315256701868757	7.14780629861791	5.403629208118397	4.390074338992329	3.1134960186483545	1.895504295756903	1.8343919474674366	1.8002817505394704	1.3206481348952104	2.058211235995509	1.623364876676046	1.1257907325937018	1.5550066938319416	0.7493479810218168	0.43986244973232475	0.004070202574700393	0.11046883141212677	0.4274038682998088	1.4070423452867842	1.263875550378951	1.7663990685642246	1.801993794410817	2.7822328739288014	2.7450127478922814	3.126555977645595	2.1125738907138727	2.513487941688301	1.5164790263246475	1.991795527011108	1.134809394653351	-0.04297719790871185	-1.294923205889689	-1.3674315120253508	-2.311145919614492	2.9	9.3524473447183	0.28259982546317364	0.25642314816606165	0.2610075663052405	0.1999694600655242	0.01546793504145383	5.560324770490194E-4	5.560324770490194E-4	-17823.37684170067	0.0	-173.0729964784045
5178000	-18004.102597379726	-186.49248667387886	-17817.610110705846	2.937388292457562	2015.4927486938439	47.39219400399951	2.99673026333607	3.418732202977634	4.82251746389292	4.44004631491417	4.188241725386981	3.2284655936414475	2.8173537025646724	2.3734451457855115	2.516124820477194	2.3286749265135285	2.2507070217148475	1.3035228055691037	1.216495574792012	0.7070015425515175	0.3670954703067475	-0.2748254345351211	0.38288149179410197	-0.24585348062638007	-0.23381034773113263	-0.8546542257394356	-1.1599529359540224	0.03171758826801169	0.5848760942729392	1.5537130488224473	1.5916300801643475	1.8496853574159622	1.5532750281820842	1.0064339654137573	1.3699907941910057	0.7470080339057257	1.2478540389305381	0.2465826026084502	-0.39646705652773384	-0.8850142404321196	-1.556457181298253	-1.939876374788601	2.9	8.20605815025333	0.2840660716215724	0.25642314816606165	0.2541089597619376	0.20540182045042837	0.053254809846246726	5.179705938142996E-4	5.179705938142997E-4	-17817.610110705846	0.0	-183.28204129388655
5180000	-18021.944092585694	-194.33105700843137	-17827.613035577262	2.929958537765567	2015.500178448536	47.78526859320482	2.1413555496923897	5.4087863870348105	4.683500954336396	4.3950152329664105	3.797708918766359	3.9052112567189154	3.468935829456618	3.223112749936604	2.6499144572550715	1.3998102995991508	2.1677192508658645	1.148494776170783	1.156988975934083	0.5798444060122784	1.5517629703177156	0.8737926630814828	0.3991014110178325	0.5113466969254664	0.5188924678430757	0.26821765004814035	-0.49533515448105314	-0.9590855914881135	-0.27288899780255393	0.5602898062813777	1.2559368086299756	1.076633199085701	1.9463224736795381	2.148084873771703	3.257392759576069	3.27801019691514	2.2844557481733174	2.009289229092061	0.1611322208515398	0.08682392760141833	-0.7493418124040069	-2.0173475812541475	2.9	7.550743214074769	0.2895789130986056	0.247221544006589	0.252002403535714	0.2111971393590915	0.02811123615953786	5.833805180942344E-4	5.833805180942344E-4	-17827.613035577262	0.0	-191.59982151182288
5182000	-18014.736057749804	-187.57232214847858	-17827.163735601327	2.9645885866741817	2015.4655483996273	46.533675588557465	0.5890046637921014	3.328085768931708	3.452199351710147	5.206325113315886	6.177408884850845	4.55510718836752	3.4402467330026414	2.9205578003157893	2.486882857211325	3.2967928154207073	1.2957717838066334	1.208265895468828	1.1003006960809252	-0.22828378035613026	2.2556525974096466	1.5239022904326154	1.1880567811310772	-0.473141769193689	0.1768624639611891	2.007354575205375	2.0801867927174054	1.8225407854353555	1.6388221577744202	3.23787364325231	3.5712987307738224	2.92980775641597	3.671213765634331	3.8117678424610215	2.8765245604828014	0.34280305116416565	0.6303730078368802	1.955730085429803	0.20704609387338901	-0.8849511118971511	-1.6686790998782275	-2.850504147458547	2.9	8.807289968803799	0.2895789130986056	0.2528868060074845	0.2512215600847135	0.20631272080919655	0.017195697087036162	5.83953614070594E-4	5.839536140705943E-4	-17827.163735601327	0.0	-185.80595564428543
5184000	-18020.678043442214	-198.33167812492198	-17822.34636531729	3.024915535174302	2015.405221451127	49.69065814867043	0.5510272374974521	3.333492281005874	6.001653482565847	5.504773547104069	5.093236076710019	5.708127972525044	4.986614521502489	3.4046327350886973	3.79922770022268	1.4962069273849847	0.2785499528908078	1.4754206746278096	2.4059390106537744	0.5362817513725991	2.611774774832027	1.1280720114084408	1.9060047809317027	1.5501977153714974	1.5594083249316886	1.6663409971858967	0.5874882096079892	1.098191311178577	0.2541657134844576	0.22012892876244328	-0.02866030950610221	2.036758576871113	1.9460266359013882	3.869647217963775	2.0666876802649523	2.638686897448044	2.3989039691579137	2.407215829645504	1.7261876028909309	1.3638310302270882	-0.885710964878061	-1.7869300429450512	2.9	7.8051091767661935	0.288068171085319	0.2528868060074845	0.2512215600847135	0.20782346282248315	0.045217852067626484	4.571852287903311E-4	4.5718522879033117E-4	-17822.34636531729	0.0	-196.68850083486288
5186000	-18023.159368851295	-202.63145281917423	-17820.52791603212	3.0372344592016565	2015.3929025270997	51.771909965453645	0.27223081054117104	10.620378915875682	11.227552593504612	9.051734188139195	7.076751757841332	4.166337277130484	3.24875540688909	3.1179602649152662	3.0110547560181433	2.020812345086576	0.5426810099043795	1.6497044873400624	0.3213801985061326	1.951013166890675	3.4755169674641353	2.2799257460811733	1.7076285203096688	1.3380494470392779	1.1504269925469468	0.9881936151053832	3.8097670497885945	1.9206268340915718	-1.0907203045023466	-0.46771471727473435	-0.34422784541618673	2.9787747854985054	3.816423599678111	4.85641105589299	4.865474617198164	3.8491444386642746	0.8364358600731773	1.1254869825175502	3.8890428597668136	2.128278892861835	0.026704137866817024	-2.2204379675015233	2.9	8.434579833483058	0.29325883157907856	0.24841165574644902	0.255696710345749	0.20263280232872363	0.03564595516178105	5.17386754430963E-4	5.173867544309629E-4	-17820.52791603212	0.0	-201.46311363190037
5188000	-18014.74257618666	-196.43389586227082	-17818.30868032439	3.004901257702831	2015.4252357285986	50.41703277089037	0.2770524863720203	3.348079813922929	3.29989178047807	3.136737660983506	6.986720790200023	5.196794615258434	3.480192802181208	3.0433565601578283	2.698787959310025	3.896057060736324	0.9957038804993185	2.3007443267391	0.6430949221841356	0.5135626271570359	2.4716009967912136	1.5409893724694623	1.685662902505431	0.09269588701234777	0.6112096401436417	0.2426783500424078	-0.15524051762097152	0.8073799411250934	1.52995525101047	1.670029861090789	2.467391441601886	2.300911730363607	1.8943451740367354	3.3260001115334776	4.5751840144169105	4.545893786002311	1.7942329758299167	2.407140839664641	3.4571383613643016	4.202467299352049	2.569620121338331	-2.2216685603802	2.9	7.103269431912793	0.2919020495258548	0.2519709662814288	0.253494181863993	0.20263280232872363	0.017211271771952138	5.04370535056094E-4	5.043705350560939E-4	-17818.30868032439	0.0	-195.74653153881252
5190000	-18004.396322113695	-186.72859857110646	-17817.66772354259	3.01900726996515	2015.4111297163363	51.31754665861279	0.24455425518988413	9.181742543724022	8.306398162488279	8.293516921543741	5.341203746749469	3.6613278527034865	4.079854513341186	2.3426368066947894	1.7117916807593512	1.7996567221314255	1.8552963304970098	2.122176205889752	1.9734755247927567	3.5520878874715534	0.407380689031567	2.685734431649785	3.3226466952513065	3.8652896458390407	1.2868803407040987	-0.07866618782722867	0.26987909659418174	0.2769994421565831	0.27662071521003173	2.341917504632611	5.041807789603235	3.9647321091263574	5.280262499498011	4.418911679153954	5.253614481142497	3.041879566508522	0.8932582768117844	3.7030268758650124	2.079040528752369	3.0603942817006566	1.78319082774467	-2.6075520049291816	2.9	6.520714497643011	0.28230977660671674	0.2582980078842014	0.25511727462712774	0.20427494088195436	0.034915246851697807	5.11724674846286E-4	5.117246748462861E-4	-17817.66772354259	0.0	-186.19693173678445
5192000	-18004.11997940358	-182.49827434932928	-17821.621705054247	3.047090829332274	2015.3830461569692	50.868916815714684	0.4115545965330254	8.517739980554612	8.483308450542408	6.686209588063647	7.133999770640013	3.204737400440822	3.3514068084007325	1.8225291409783415	2.961382756154954	2.9113158918216184	2.7051406572274344	3.4519341143162685	0.36271355842360264	1.1558650495727618	0.35705184935352585	2.772051612746724	2.7844348227720226	3.9679310359427347	0.42737185490529056	-0.41474333126762997	-1.5947666800739242	0.5258194314725204	0.9810705298231968	2.7922862587297694	4.6638487073754975	6.104967710811558	8.597730066348499	7.456312016221053	8.561617932591185	5.092005677251273	2.9036267405877325	3.3995457781743443	2.731978887590807	1.2817348421052404	0.08719418104127208	-1.994040399807334	2.9	8.907258664848367	0.2871525210334892	0.2582980078842014	0.2502745302003553	0.20427494088195436	0.010354133386609059	5.333443767855983E-4	5.333443767855986E-4	-17821.621705054247	0.0	-180.78590141710265
5194000	-18019.8505652088	-199.62932331028088	-17820.22124189852	3.130200858700111	2015.2999361276013	49.571084708398764	0.8943058211121773	6.802502392871597	6.772798847876758	6.932934466906134	4.641302333879715	2.89618937488863	2.7502104396815694	1.7548986530572093	2.0644343627513493	2.3467211020430865	2.3777704168766514	1.4661905365195977	0.9528343762293572	1.6459828770881213	2.100850623649054	3.088380102295954	2.081482829310736	0.6335887574957865	0.41504411559318477	-0.7419677524980017	-0.11647429586148916	0.9226652639617929	1.3901380189364065	-0.0515889637589515	1.7320636858994727	0.9443834960824762	2.429041330427527	3.1989060521658708	4.538190476020537	1.8698490784808905	3.0191596016355944	2.9876565447882153	2.2513713534912005	1.0719427225910791	0.05964959146853493	-1.2251718047345648	2.9	7.912772188256773	0.2884947746937021	0.2568375730235318	0.2502745302003553	0.20439312208241106	0.031012498319194875	5.493261361961517E-4	5.493261361961522E-4	-17820.22124189852	0.0	-196.57905051742236
5196000	-18014.167931809996	-195.3430875381276	-17818.82484427187	3.1392851925076743	2015.2908517937938	50.56874062069123	0.37497583612481605	8.649120878615403	9.796941188509997	8.158103962503251	5.762762053826921	3.7576167556519997	2.969584988561434	2.0596909368925207	1.372484864044354	1.9300507021889453	3.893111353329547	2.5013984293065623	2.0756350866213706	0.48033796207119717	1.566576157269205	0.8305432840536181	2.2661601460333296	0.44893188262649814	-0.055195367982658505	2.2925239234977672	2.581587114555334	1.862768950900496	2.0561912022741216	4.332001543761419	3.438124988776573	2.044724978277612	2.1490596311214163	3.6690219354911937	4.063876406125769	4.982530764821716	2.8742710353479137	2.495296437357464	2.2622664425190875	0.5850887329931966	0.3098294261189869	-1.6603188200911154	2.9	9.166113577751155	0.2881345089743119	0.25719783874292196	0.2502745302003553	0.20439312208241106	0.04823694674158982	5.044705530146518E-4	5.044705530146518E-4	-17818.82484427187	0.0	-192.83219989894644
5198000	-18021.960319827354	-206.00377899466693	-17815.95654083269	3.044865225335791	2015.3852717609657	50.90340666923578	0.24281085321435936	9.657930311714894	11.797869138062147	11.30920428762354	8.710922906307228	6.238387791370295	3.7801013287475467	2.1707751028600084	1.9449542030508566	2.3206152107031426	3.746963905066612	1.5986086872346505	1.1414596936250219	0.7372196135140889	0.9628809735151358	1.6212277753027924	0.6700081481815231	0.3168161169740299	1.0743570867476926	1.1981933365589668	1.2447301166402374	1.6968478660787016	3.1955594876579303	6.6082391436976495	6.714063889616396	6.798526437273681	5.466127239546111	4.154717687817353	2.824782639899594	2.7493645162895675	4.0169504937954486	3.3568195223246673	3.2340546159950647	1.7514571463622504	0.4108099040468971	-1.1109580259672776	2.9	9.453568696082579	0.28666295247193174	0.2554023397180932	0.25317478809754573	0.20475991971242957	0.051184814730917585	5.109161625093662E-4	5.109161625093662E-4	-17815.95654083269	0.0	-204.66855220391568
5200000	-18024.938605019488	-199.85302654612437	-17825.085578473365	3.0834450178664077	2015.3466919684352	51.98546252890528	0.42515954415767065	9.261074487052792	7.5090620175633696	8.699223192608194	7.370906355948432	5.39952992227433	3.6877904389962017	2.2717535808360787	2.2396093407313353	2.416798654708012	2.7330330487895793	3.1867269500376927	0.9436045162772195	0.56432376992733	0.11064928862620849	0.7844314480523383	1.0264151573147184	1.042318284235256	0.9829806267867701	1.2071892557016228	4.575120950079481	7.095075446322824	8.07596000641457	5.568600514231147	4.151986524939547	2.2686483987710577	2.9895086750742683	5.153524712736154	4.5494991000889975	3.635999106098227	3.2380207950164603	3.2674388746016456	1.8640749582690452	1.0636294326216338	1.9879748267588704	-0.6363476467728237	2.9	7.179789722114544	0.29073117029823436	0.25304739971814677	0.2514615102711895	0.20475991971242957	0.030147790194604045	4.345204113931876E-4	4.345204113931877E-4	-17825.085578473365	0.0	-198.28388038845617
5202000	-18007.042517268746	-185.1046603241213	-17821.937856944623	3.0888392911793208	2015.3412976951222	48.80273482809803	1.3694996946799727	6.663366640178831	7.367328439122203	5.869848825489849	5.109335650405673	5.120919361029777	3.844247826286243	2.910966239661744	2.0496962325572907	2.1026572934739676	1.4363851477107412	1.9019110086724398	-0.3850626614177323	0.4507913601819216	1.5700148718381173	0.024417515357512548	-0.23167366341811238	-0.18719518606011454	-0.28419889948989796	-0.3014539662792668	1.8459017790499277	2.978506258284639	2.943167545214912	2.603574775330924	4.137524798426902	5.0141341887476845	3.027625983324511	3.134066259598452	3.6533216150369707	3.8788444174724432	3.014149043975726	3.22173739252995	2.077480323215951	0.16374785398723557	-1.0620308121193716	-1.1206597586320028	2.9	9.65092821710227	0.28679812097421814	0.25654795799829366	0.25210831798623146	0.204545603041257	0.012790269033042471	5.673857010666087E-4	5.673857010666088E-4	-17821.937856944623	0.0	-181.67835992563676
5204000	-18014.11765117866	-195.47146036311298	-17818.646190815547	3.0545704116905847	2015.375566574611	47.113151973497395	1.3490885543698892	3.6044935016691726	4.672085341652552	4.79659664220904	4.48269571764406	3.1725989932013237	3.487009664138394	2.965154506246376	2.4228070375055	2.985038389413704	1.8507281041322223	1.7559982129908074	1.5570082444974258	0.30916569586336656	0.727255572837509	-0.27898366346201303	-0.9426828385698522	-1.4812310801479136	-0.7353983742294895	0.11805160253772784	0.48903761004897317	2.049816170989799	2.8368457490571006	2.134740893954505	2.657928042161564	3.6584679917673437	4.227801240374304	3.838804077213531	2.2247165789286694	3.0924093509719106	4.102884355581261	3.283350065428152	2.0249950243219397	1.2688857908723328	0.05514103278881699	-0.6527870641861543	2.9	8.363586374481853	0.2848937514603736	0.25616352264893205	0.254012687500076	0.20493003839061863	0.029943979610285738	5.595707872305972E-4	5.595707872305973E-4	-17818.646190815547	0.0	-192.53073946428395
5206000	-18006.396774110064	-187.92664042038018	-17818.470133689683	3.1169538656051166	2015.3131831206963	46.164553971515055	1.3490885543698892	4.641905033088038	4.875267168189507	5.0784162113536935	5.2714008238603105	4.364254475801433	3.168687694740482	2.502877343616386	2.843516803084992	2.391737994712021	1.606394227489439	0.5045555273506914	0.8908672421499134	-0.029110264744061642	0.6434356484114202	1.1623808470112973	0.2329870567392377	1.1832720604804847	0.1699725564226362	1.4287009039067862	2.4647721369402684	2.8928206803713636	2.6574368650751525	2.9102601778654913	2.642259057546076	3.0608248487408787	2.5871256306365598	2.2059847537710375	1.735026180837684	1.9600869118624387	2.302077108803411	1.331504112171101	0.18944679880163495	0.7385618172378374	-0.10884690072869851	-0.6732963854082559	2.9	8.77099271239433	0.29373783248309293	0.25616352264893205	0.2504602560764018	0.19963838879157345	0.044877541277682884	5.545035695471239E-4	5.545035695471242E-4	-17818.470133689683	0.0	-184.3536540186259
5208000	-18014.155052313847	-188.0707057302094	-17826.084346583637	3.1700019171194187	2015.260135069182	45.51021431240975	1.6304970414909572	6.380534264726039	5.559183790309155	4.472153836529569	4.348370868349943	4.53233267396947	2.5423902011295088	2.2203707087804982	2.596993832093067	1.338261878871792	1.3355253114864605	0.9121527666276474	0.816223379658603	0.8073500639945076	1.1346864388206073	1.028283650515626	0.08800624313733779	0.4536245346004525	1.4554378165794708	2.00227302452731	1.9482342185811166	1.2164673229915675	0.08120099187040841	1.6675013948570236	2.3063697039488713	3.1139789598950056	2.832477584797296	2.992428312426253	4.31501669483162	3.6230529621436895	1.9778571569367829	1.6715791047054944	2.487891585162461	2.6791142388124642	0.5547389786525262	-0.8188670047688442	2.9	5.997364059414767	0.2911826313009757	0.24792686064574604	0.26048117710661334	0.20040933094666505	0.06662273342470654	5.908087328370638E-4	5.908087328370639E-4	-17826.084346583637	0.0	-184.26938332403046
5210000	-18008.71469141657	-190.33913932509495	-17818.37555209148	3.0655366164280684	2015.3646003698734	44.16969975376227	0.5297047207360638	3.324041509597582	4.132160949413751	4.452496798547896	5.40945844145398	3.3673658920294542	2.6961958825321997	3.6124700335652458	1.7677255349363878	0.2566470913097376	0.7697308160662463	1.0824978099095273	0.6582163764772415	1.1343304978148745	1.003404582858355	1.3136850837899812	-0.6691148436523975	2.846489506417431	0.4493639183311049	1.4623839305088346	2.9880883013053605	5.0438895507534784	7.01794790307545	5.6602116509379155	4.890560113840468	6.205875273954282	5.398590954105962	3.8763077180162178	2.014902720856531	3.5425937517018498	2.0408159460979207	1.3316079590598489	2.5622614761636817	1.9709856428463521	-0.39428678265767214	-1.4311568577501883	2.9	7.7965472647105045	0.29002026598754116	0.24792686064574604	0.25352389535634745	0.20852897801036546	0.06004197536270185	5.880469860768117E-4	5.880469860768111E-4	-17818.37555209148	0.0	-188.25740571135952
5212000	-18017.361933652624	-190.21614460559258	-17827.14578904703	3.081503112246687	2015.3486338740547	43.091010187084024	0.730701496153877	4.278883569750023	4.432751448349836	3.431788489612951	4.430967620296167	2.8325415630729047	3.3233004762312675	2.404952978211171	2.366315363656338	1.4681943501570311	1.4298127449928162	0.8282710209764096	0.22540599680031437	1.2616261796398565	0.17490339705450897	-0.357532969497029	-0.8821466676978764	0.49916070264924906	0.6475126065917842	0.20273690171958414	0.6261038527416521	1.129419905116281	1.4572885138219562	2.782132309803931	3.3967450758481736	3.119868860323405	3.0403978228565447	3.6810760425903655	4.3151865889433605	3.7221116070512283	4.235279389367925	3.4138270884693176	1.0969493982626828	-0.07590280491536566	-0.5896936602482145	-0.6794790215914079	2.9	7.1595061965402165	0.2928118866713847	0.24911795239946435	0.2602510634288993	0.19781909750025173	0.06004197536270185	5.66917494894797E-4	5.669174948947974E-4	-17827.14578904703	0.0	-187.83758884620326
5214000	-17992.49861736986	-171.85834188589888	-17820.640275483962	2.9844197571071396	2015.4457172291943	43.81484577357856	0.498755756960615	4.151123725177093	4.859480641402036	4.994127515453212	4.955163600011188	3.594952218546574	1.201651234492725	2.9594078677603193	4.238818069025653	3.0710178142871314	0.8500749893799531	1.4665784134483641	-0.05830913276474428	1.9169523228372278	-0.09057348260894171	-0.8549053058994363	-0.41549607635310165	2.985633432242633	2.6618471722729486	3.7588774241946314	2.867111106111378	3.0330854356532333	4.804151402017881	5.182914251192248	4.551565909782715	2.546300912662531	1.1820886968058706	1.1217153347171713	3.5028726387199716	4.795742995033449	2.9606209025404224	2.9180293118434344	1.7993363835339635	-0.16470481752404975	-1.8537292281979212	-1.83213335336007	2.9	8.4377300319223	0.2904716675579003	0.250483248498593	0.2591673912827009	0.19987769266080588	0.06811029134911946	6.116735857028757E-4	6.116735857028753E-4	-17820.640275483962	0.0	-170.11233350413167
5216000	-18005.348573200663	-175.2360631469312	-17830.112510053732	2.932563328359083	2015.4975736579424	43.42243397184571	0.7489125916042025	6.213319724803284	6.9262011416719425	4.55832083172757	4.748182850393582	3.216120381884205	1.945049656264898	2.822018459318795	2.6599244024051614	1.0581155241033007	0.356903137749746	1.2978552593732904	0.6264203341518753	2.0244856943138494	1.4378967608448452	0.5208039200055948	-0.8620027934761602	-0.9391218566055346	0.2076621053453292	0.8593941485359244	0.36956271360160575	-0.4001185333919823	0.31136518885791753	1.8703199866791322	4.323482645846296	3.6887271634730494	3.7885781212623266	2.3135504811721144	3.9986687075644873	5.57344700139842	4.90589538811559	3.0649107224002754	2.9713087609319806	0.2630829668035399	-0.4579571487322638	-3.0251073351100906	2.9	6.994379471229658	0.2832431783199111	0.250483248498593	0.2621926845942961	0.20408088858719992	0.01673807151255074	6.055108477196758E-4	6.055108477196758E-4	-17830.112510053732	0.0	-173.63467595027907
5218000	-18016.830315311698	-185.41652249792799	-17831.413792813768	2.96564453729521	2015.4644924490062	44.11235646240567	0.7031637508247673	7.605485246414654	7.315094654390016	6.667670339345721	6.049969193520584	4.535321174660432	4.459730438121003	2.207132540450992	0.8661116126997337	0.590173967671457	1.1758712686292907	1.5929599828377534	1.3260574851321287	2.3470550437837288	1.117680004767355	-0.41527767000385446	0.8948174761488236	1.356182855222508	1.9230223114673337	2.7743249048408654	4.348725025267617	2.4527666215414015	0.792656527599942	-0.3450815400444086	-0.969007049829201	0.9683801935906002	2.0402612928371653	2.1903955627968448	4.009142904574242	3.379785471314733	5.522725614502865	4.17839042791955	1.4989283045077515	-0.5858291433034454	-1.9778194778685427	-2.758439928474711	2.9	7.509184667121429	0.2921828681197516	0.25865621793648313	0.24926490825401335	0.19989600568975213	0.0415167720010232	6.10208442311862E-4	6.10208442311862E-4	-17831.413792813768	0.0	-183.64419779801716
5220000	-18018.228779731788	-193.32212500234806	-17824.90665472944	3.1469914491021367	2015.2831455371993	45.46560046458138	0.7725113319347553	4.554195321152139	4.894662929824463	4.447479356433999	5.209318582412356	4.131253251682599	3.143807190584906	2.7336979495350566	1.085577851684748	1.0220757239131877	1.2719657592841076	1.5831183168888114	-0.3257062386682535	1.9197125188137711	1.0959164683443816	0.3833998132943881	0.566102197760745	0.15122244764531964	0.21403148639436675	2.9584023273586304	3.5924918890027158	2.657086817386848	1.5798032065499732	2.863297946328708	4.3299654646762225	2.589515201759286	2.586983030361033	3.6095383754677184	2.630006283581067	2.262372899606282	1.3520851916844516	3.0020806428176368	2.2790364867407367	0.5060625074328012	-1.1708170145201353	-1.5100394017421606	2.9	5.879465267057452	0.2914038420712373	0.2594352439849974	0.2525059385041792	0.19665497543958632	0.032503247049570534	5.427989366844851E-4	5.427989366844857E-4	-17824.90665472944	0.0	-190.67438598862037
5222000	-17998.60665762113	-178.48423470576827	-17820.122422915363	2.9770947303012814	2015.4530422560001	43.57463299566414	1.0311402528169928	3.8685264780615634	4.662512596088076	4.629325280962304	4.301260215407678	4.238821374854815	2.852891327616539	1.9235560234026656	1.336268168935368	0.7609258705505874	0.7747505809033026	0.8707304418821421	0.2373229047349132	1.6416902787683518	1.871597934378659	0.272465988789308	0.5598707150776712	0.27245259786452003	0.6747942866507854	1.5000641782488258	1.5429294801881732	2.398868019249	2.9014240731526595	1.2922497918756148	1.9087887809487827	2.2720617948313087	1.846061364271486	2.1385174586641478	2.7395399007900485	2.7037520224871625	2.1142521461636767	2.3792364075502466	1.8316459035529493	1.1236958312242185	-2.3160829762638	-2.408753715991893	2.9	6.763639049819629	0.2845728965886304	0.2584902907113074	0.2525059385041792	0.20443087419588327	0.019499770084280353	5.736249797618023E-4	5.736249797618024E-4	-17820.122422915363	0.0	-176.53261887914397
5224000	-18014.225223524452	-182.6330347248883	-17831.592188799565	2.9435222787445556	2015.486614707557	44.94763006826115	0.958099373899893	4.433197494632912	5.380587888773578	6.271394011289026	6.903105275937283	4.122684722762674	3.0751807624436047	2.489877442253695	2.7582755564039254	1.5230943259457184	0.9681867141313485	0.8863441197544369	0.6162631547061462	-0.07518077005507262	0.9057189760446483	0.8055455700795987	1.062862020189175	0.24230100283192493	1.3678898120881202	1.4360406037765163	0.6477235924398852	0.5279386888232249	0.14802035757043885	1.6335643303966958	2.147892778090144	1.6713295812822444	2.233095308398763	3.783451703392663	3.7895362148717626	2.498890327036209	2.7368591560774322	1.9117899490205876	0.13102060663547965	0.02240960552761201	-2.5199622029791615	-2.82000632805469	2.9	9.249424491420742	0.29338562595266227	0.25300001587947923	0.2521186083673965	0.20149574980046228	0.037728042690494186	5.849442306218829E-4	5.849442306218831E-4	-17831.592188799565	0.0	-180.2859080623507
5226000	-18012.936572243718	-190.3561820065808	-17822.580390237137	3.1708058603465723	2015.259331125955	47.72322596476966	2.7012640350015458	5.605167799222771	5.058366351648553	4.310222365909543	3.6263519814801426	3.300800663980156	3.390664569051983	3.1707306302163905	2.2642948118124875	2.1478285534067596	1.053403323547157	2.0776189544184036	1.080857105637077	1.0036100740579896	0.662591869714653	0.35689858601824365	-0.4298894091607174	-0.049696842657060064	0.5106395267899799	0.4014509092724266	0.9863317608681579	1.7322152981742078	2.2334750892358928	2.1159488487981073	3.322354690568527	2.6511975931257035	2.9228752314795807	3.4052087272779716	2.4800458867971664	2.1258505974477613	2.1880560476063913	2.254176685797815	1.637408914873361	0.9909409897359093	-0.8940778345553397	-1.8140386261028056	2.9	7.310567245930542	0.2862509817330619	0.2556879753762816	0.2592532525869969	0.19880779030365994	0.06765277930627597	6.039464460952755E-4	6.039464460952751E-4	-17822.580390237137	0.0	-185.73772387162023
5228000	-18007.64092101833	-183.86154206329905	-17823.77937895503	3.1626088750662866	2015.2675281112352	45.169194474659285	1.0658546966738052	3.819803289513094	3.471582297231898	4.9022634979175574	4.202920926722278	2.663521154523676	2.7280816260829903	1.9473201448695954	1.4290329719978843	1.670110687807325	1.4350564008574176	0.8119128511930809	0.46318781713451407	1.1718647723585998	-0.25574346473300774	1.0526246525155512	1.3103498725279925	2.408666775955076	0.26745657783575455	0.8096011000062138	2.4156829299473395	2.037329551313646	3.7512752569587646	2.028887107510681	2.3347588740338674	1.9312335295974683	2.6639102933960426	3.7720071607373766	2.6056428568032777	2.457609182496886	3.341231757157822	3.227311472522298	1.3510635691841173	1.5128370880703268	0.4588217340042681	-1.7852347194968956	2.9	7.8894942595279876	0.2862509817330619	0.25310832137373857	0.2592532525869969	0.20138744430620295	0.06446952737186344	5.565257078854314E-4	5.565257078854313E-4	-17823.77937895503	0.0	-180.16800805407934
5230000	-17998.705378361876	-187.73200336649273	-17810.973374995385	3.2002136332340574	2015.2299233530673	46.576931575141806	1.706252717646852	4.709803029640397	4.561786510880639	4.140325059666212	4.264026029078257	4.729870608046833	2.722402660094718	2.8679236135306683	2.482244993148876	2.0014126089027067	0.7568518480614083	1.2538682806963937	0.4122281564694059	0.36858351390801924	0.4902189748848589	0.16432304973068745	0.15673972570547556	-0.7199268134067335	0.6584494432879434	0.5540608332663657	0.6893868969250112	0.021027973557035784	0.47916041359190276	0.8765235330029222	0.9190188389008302	1.991097092772133	2.3416425559772147	2.494023491216287	3.5928840265499478	4.077324619850556	4.6541472059847475	2.7438953997163393	2.068535614569581	1.0525555750360187	0.4787364944888897	-1.222020852617187	2.9	7.969344204942696	0.28675606533013615	0.2552373051077966	0.25754953708947637	0.20045709247259125	0.018423877477840588	5.475371300910581E-4	5.47537130091058E-4	-17810.973374995385	0.0	-183.19569115019215
5232000	-18014.660256030355	-194.091560929386	-17820.56869510097	3.068159233303174	2015.3619777529982	49.34108983315296	1.933875603387637	4.408457331648498	4.203101570979562	3.863771821772352	3.2128989752583634	3.538621699412759	2.1605663230506793	2.795593245475478	2.2931646980057616	2.588079119948788	1.0585496797390477	1.661802679376956	1.5687156411710395	0.8754940090890293	0.6731722651097216	0.8224751348299069	1.1949186928892714	0.4182255548290449	-0.3774166670681269	-0.30236335510173223	-1.0339623073792321	-0.676793635818107	0.6537412145722825	0.5490791893204474	2.103590755951704	3.2854326133716873	3.080295466347643	2.4287465519250744	2.2287992537946346	2.729298268472774	2.8740001157413477	3.72988127761141	2.4316607320044037	1.3019725461069063	-0.1678747619401284	-1.233975895842901	2.9	7.878498649308199	0.28900446493398074	0.2491424895066059	0.25754953708947637	0.2043035084699373	0.05470326685920242	5.619760152897014E-4	5.619760152897015E-4	-17820.56869510097	0.0	-190.76472155665763
5234000	-18009.365924706963	-195.62028564991735	-17813.745639057044	3.167470883819965	2015.2626661024815	49.40352044122218	1.5352182457205203	3.3858722513063535	3.6887930718424986	3.002053226390828	3.323763321210184	3.7607127767481616	2.283127902110211	2.678821297948906	3.199986504135603	3.2992078851166102	2.3944656169233434	1.979778342369853	0.9658129535904001	-0.5455600271702513	0.5064471832786956	0.5450990888236207	0.5544778280607128	0.8899024356480731	-0.23610176333411936	1.1935826399297889	1.4639929256169903	2.071034106857748	3.020078644466624	3.2360221648661174	2.78380829237069	2.9545830813201865	3.2929689158515716	3.7349971202207892	3.603994707650595	4.073570287196022	3.4824845045210635	4.329600821401014	3.419413202015617	2.38671002932104	0.3778852889572061	-0.7865777280913803	2.9	9.53509834022586	0.29217977612043444	0.2530888647418448	0.25736038003411477	0.19737097910360638	0.012214782273385079	5.76769819049289E-4	5.767698190492888E-4	-17813.745639057044	0.0	-191.30244607072876
5236000	-17996.08587088094	-183.8018766255009	-17812.28399425544	3.070696199008971	2015.3594407872924	48.62529728233654	1.116689010854629	5.386783845501917	4.7226401593024905	4.1016254336033375	4.066958764139864	3.53939702774398	3.210309662043495	3.681918434757796	2.80877777277106	2.5314621717410084	2.437912910266728	1.4065838609137626	0.21958481185772105	-0.059620731444070096	0.04019198743066933	0.6125003714702246	1.3150928221444447	1.1288629973702171	1.6908018328520247	0.9564352668750585	0.8805279291607055	1.531710005470949	2.420872466220025	2.9996473416282656	4.050866810446129	4.260707089572874	4.176393426554415	4.83545910532861	5.7441252293773895	5.264433305122038	5.009211259199828	3.683312256710585	2.218479875493548	1.9317290892091723	1.168297849148943	-1.2006034908823293	2.9	8.239465414340101	0.2831845697053481	0.2550422870721024	0.25806489255556186	0.20370825066698803	0.04628694468331969	5.832672299107063E-4	5.832672299107063E-4	-17812.28399425544	0.0	-180.9197094990788
5238000	-18002.997833032485	-188.77166761969482	-17814.22616541279	3.177449598899743	2015.2526873874017	48.82548692519572	0.9746186787056053	5.249773895783353	4.802591240822295	4.270287195120419	3.8749148418124095	4.900424283399867	3.475571040314551	3.2271005922367735	2.3742700439830493	2.923704033074014	2.2672367659715023	2.5923931384184846	0.12043417370301335	0.19222048705117922	0.5659099250382735	0.5530060886673362	0.9490949718942414	1.0375280674228637	1.1605672142814902	1.5667175989259845	2.147633842863178	3.247004475000473	3.4632824719245	3.3353254329061843	3.008986123984077	2.309800439678428	3.7288868238514117	3.604217470896592	4.323163840689855	4.211979497635354	3.454733792680541	1.9574929204379194	1.5441951619699676	0.01288579591796768	0.3921328931237582	-1.2016835793010698	2.9	6.676498944301094	0.2867525625351677	0.2554068674803383	0.25770031214732597	0.20014025783716846	0.05229387345143495	4.7460775724540087E-4	4.746077572454009E-4	-17814.22616541279	0.0	-185.4062228503233
5240000	-18019.369266209636	-195.84270747868064	-17823.526558730955	2.999649278758686	2015.4304877075429	47.78441899846005	0.996184893898872	8.609625985666966	7.715156231877849	6.121942520367755	5.020099683085375	2.968818227557927	3.636749882346004	3.3753595433886443	1.9480560326718037	1.600218044081137	2.2831556687288823	1.8243230267445072	1.4784871981242287	0.46698904560779597	0.7315474742517118	-0.5402513572078349	0.6453066653405802	0.2683916103230428	-0.10946253810009343	-0.5774321071646205	0.2647243749847672	-0.5356318353420526	1.6342576184051696	0.7198334637880224	-0.1707969556171578	2.062500280011456	2.3692362463036267	3.460051531690846	3.6437637259132627	3.6259252544499585	2.596143945173533	2.3878507076451227	1.1243478577751675	0.7145096585087773	0.3246040496052846	-1.5361342771327418	2.9	9.558437687681543	0.2930828883134853	0.2554068674803383	0.25136998636900837	0.20014025783716846	0.03930141192102255	5.000406895396501E-4	5.0004068953965E-4	-17823.526558730955	0.0	-193.32732861861973
5242000	-18005.99429281982	-188.96424049140148	-17817.03005232842	3.037607676929257	2015.3925293093723	47.43559629632521	1.3633641673346004	4.323534269654583	4.364264439411226	4.5519726401919	4.120809762594154	4.69152658526598	4.547813534495852	3.3728277513611746	2.0486747417994433	2.2337381502012827	1.3293712991320639	0.8882639185665763	0.8132659313339761	0.9673858488130214	0.34703504999180507	0.3984570822799236	0.45328961393146383	0.9387000927188822	1.8497821599271498	1.9495616406299603	1.849127134256956	2.038163500329141	2.992156358320614	5.374528222700944	4.418461699347253	5.286115312326861	3.2610426796412866	3.8661478506052265	3.128489341015556	2.0284814503525253	1.3333654896177978	0.9919684956609108	0.8231342072649771	0.8509576362294377	-0.7867853129978388	-2.4596152647283462	2.9	7.112245458493179	0.2871655414097901	0.25535136321511853	0.2573428375379233	0.20014025783716846	0.04559425476025053	5.09645901575217E-4	5.096459015752171E-4	-17817.03005232842	0.0	-186.4143892724736
5244000	-17999.45728384354	-184.22027881597566	-17815.237005027568	3.0306162425462553	2015.3995207437551	49.233921976567366	0.9758295724349445	4.481168164070965	4.390109390925824	5.129239569928486	4.847283413441526	5.25723350987107	4.967140740483747	3.0603677877758373	1.9991643116898263	2.403261941590191	1.5801385613883991	1.6217908168630406	1.0870084365557464	0.3523462806383292	0.34710356856848085	-0.41707018115876027	-0.6069416583392561	0.34650350589695555	1.523879987004834	2.299991511929549	3.0222455821725527	2.841018046913685	3.822225189710151	4.616620564347219	3.265162958241568	3.30899562704763	3.756014981097511	3.325852729238851	3.660971464565402	2.6528499422745817	2.432140979419163	1.6069055077413272	2.2040651071927764	1.4003149653468139	-0.3145905132938315	-2.2563298118595934	2.9	6.981028866008109	0.28447208165356	0.25535136321511853	0.25668749462884244	0.20348906050247945	0.04068426989615355	5.257176238854784E-4	5.257176238854784E-4	-17815.237005027568	0.0	-182.08774270085934
5246000	-18013.055805218755	-193.59348046242258	-17819.462324756332	3.0271590129921133	2015.4029779733094	46.35219903441255	2.731728852538747	2.0260679131175845	1.71872511632001	2.4408244080116264	3.5825728875907012	3.0661858255817154	2.404709844432046	2.7575341024791653	1.7965470965310544	2.2213475954289073	1.2585891436225762	1.3387855516597729	0.2740817227167345	0.13305429675917263	-0.10495145083247343	0.23941624224091357	0.12817558965346199	1.019221982986141	0.7519700985559037	0.7005665262579729	0.40623562332744	0.7398354416830144	1.2802817629991456	1.5394061655505515	1.5981103036522568	2.2982873840556644	2.9092139563875206	2.6764069097310235	1.581306745043804	2.331410630363318	1.6214488208344056	1.6539084961690178	0.3552252254998842	0.16239610750806283	-0.2521467662411394	-1.2321939519357334	2.9	8.55095354832697	0.29299388472045174	0.25535136321511853	0.2533901177385503	0.19826463432587993	0.05174308332616744	5.995086385227873E-4	5.995086385227876E-4	-17819.462324756332	0.0	-189.9923060107757
5248000	-18011.996145992853	-188.4973773035634	-17823.49876868929	2.9133403743385746	2015.516796611963	46.535284724934506	1.9114507155650184	4.057780998028221	4.53542202473123	3.2124184304234293	4.028042541145307	3.2452685482204484	4.279670126123795	3.1488657820142207	2.6195725686127913	1.756736225040897	1.3405997811771595	0.4998946617412046	1.0513901787151292	0.8860343377215785	1.5774614820719246	1.6516585306945344	1.123857151889776	1.3692551848099814	1.4659020859440557	1.2986748973129902	1.8878135207833102	1.5402735103879073	2.1799548791974557	2.1043266192218693	3.30368807174328	2.106033672738932	2.267695710173713	3.1004522483728496	1.9022126305361755	1.8451938283724172	1.7379240472052047	1.6416321901658564	0.727756461403417	-1.1975788288859919	-1.6784979584481334	-2.03940253572431	2.9	9.783611091755464	0.2915697685918025	0.25148057041833305	0.2559027549389576	0.20104690605090736	0.05255098500802917	5.636857473619497E-4	5.6368574736195E-4	-17823.49876868929	0.0	-185.40258102260367
5250000	-18022.38221546912	-194.65500675793126	-17827.72720871119	2.9068512141587712	2015.5232857721428	48.25183478780477	1.0106543914164807	6.049076256420502	6.594953796605845	6.646144107207832	4.762584536549404	3.237849499062635	3.3712752320943498	3.076708635950756	2.555996464606277	2.608211546843333	1.4218274740417818	1.5242068035038765	2.524021684810264	1.0464983148702849	1.1850295424262849	2.012960695058863	0.8169133667619087	2.0168076430451767	1.826615340276261	0.8166368687530161	-0.08523381509335808	-1.0648166783462663	0.5214151240329115	-0.06473900137859567	0.3924717160980164	1.4310625841102547	3.2667367966862133	2.974256242795975	2.1583243940467334	1.9104155268061236	1.3746402064578613	1.6955380179509039	1.7134991651301945	1.6566213096597142	-0.6901030550568404	-3.8359146059130453	2.9	7.7899489425625585	0.29086767359626575	0.2557798421453203	0.2559027549389576	0.1974497293194569	0.058051802937246905	5.521128224116122E-4	5.521128224116126E-4	-17827.72720871119	0.0	-192.61575891037654
5252000	-18038.361280648394	-207.97820506701032	-17830.383075581383	2.9709667436319442	2015.4591702426696	52.51904684355836	0.6138169744161451	6.1230645725792	8.426529235728491	5.940141576509709	5.404782373757398	5.073547675717408	3.568587108842461	2.5962377756260824	5.331187295854697	2.964192360968531	2.3108698460531127	2.0073242370030244	1.2101540107585296	1.386926475359435	0.3948943357205774	1.0327652832588732	0.5646361900135495	2.0702776506565277	0.920194264151797	0.9552586753167353	0.7965912916857287	1.1793601279312151	1.0363912686029866	0.7650234862219883	0.03261679932894124	1.4089445059281358	2.0184253186318912	2.576428378446441	3.5851787951194405	4.592441084862062	3.2278553188754504	1.3306329854370489	0.9779567838012089	-0.3256167759099159	-1.578719691141624	-3.756128597243721	2.9	7.437945311051853	0.29616001111387436	0.24949480909636693	0.24923027145633306	0.20511490833342622	0.03235090387487531	4.8609155980640877E-4	4.860915598064084E-4	-17830.383075581383	0.0	-206.56191202195032
5254000	-18009.09004021978	-188.99434447992994	-17820.095695739852	2.902497203038131	2015.5276397832633	48.63806647943883	0.7747550210608248	3.772615968113074	6.3129525404697615	6.227654476123	4.752742153508057	4.893374661316549	3.2772215869236665	3.1820614968943297	1.9826988782424795	1.860434921351331	3.084359601676022	1.3883434835123152	0.8405947206085778	0.26291780128765746	-0.3511937638681579	0.21562182170540561	1.0362313403568173	0.019477094158957986	-0.7404949424343581	0.4558037733687422	0.6884241124181777	0.46830842741972345	0.022016228895149537	0.5573446891647003	2.142268115330479	2.997082344417698	2.7767211907529266	3.1817997878188975	3.2058962560329736	2.3080295999969502	2.105960461536859	1.3273658245174342	0.28635051692699154	-1.0766518023848426	-2.760294590461279	-3.271444943208746	2.9	6.421587250588644	0.28577761328140777	0.2552361919503409	0.2549130709175729	0.20407312385067902	0.012292670051290774	5.016941028346376E-4	5.01694102834638E-4	-17820.095695739852	0.0	-187.67879057708723
5256000	-18012.828056661572	-195.81157535373296	-17817.01648130784	2.964911059085623	2015.465225927216	48.44485146140179	0.27112896653467955	10.049587365944173	8.362951783524736	7.563499444321804	7.508853067816253	4.530461442526574	4.470621554577231	2.6920633942918597	1.8723999802777473	2.4957741410331904	3.386873238472361	1.2254580133022333	1.5749628580997612	0.1350578691195875	-0.0366300779248514	0.7188303253594945	0.3286790233232315	1.7958721566826954	-0.4883050990745683	-2.031331541632339	-0.19545457701084934	-0.6718083662475969	-0.13520516967019103	1.3389872546918806	1.0530997554108734	2.0201442754323287	4.465224129413798	5.773672090581256	6.085977299512425	4.199711892179923	1.7604485979736666	2.0700471191498746	0.7895014354423175	-1.1809287637691592	-0.9539106035363545	-3.0311807881131485	2.9	7.554280854148697	0.28577761328140777	0.2552361919503409	0.2543232935235893	0.2046629012446627	0.050297028867112216	5.834286872409316E-4	5.834286872409319E-4	-17817.01648130784	0.0	-195.03433545572187
5258000	-18015.612847541524	-198.43671694879305	-17817.176130592732	3.082689330780306	2015.3474476555211	50.491916829968616	0.668819312028418	3.721669823741121	3.685780712867788	3.9714823094403116	5.500306811949469	3.1834835502536167	3.4650327778959027	4.457997669283693	2.986707284541426	1.5654433987442973	1.907226649405649	4.113854282918887	1.5755483179788923	-0.37613872464923703	1.5388556745210622	2.145520398556389	1.7906781801226774	0.028341510990439467	0.4989444574283345	-0.01893224020889206	0.33011317392859646	0.25446920268603246	-0.6268423717886598	-0.5340871810024841	0.06994657531423887	2.9893003403486915	6.27136521127634	5.759068122345134	4.816033845631213	3.5795321499578088	3.8875671229033286	2.5914959990252964	1.5491764098110494	0.035051489804559466	-0.48207099850587665	-1.8419917169149067	2.9	9.787591613369797	0.29533908829771244	0.2541143747544107	0.2510067591827351	0.1995397777651425	0.014727464277276132	5.15239290376056E-4	5.152392903760562E-4	-17817.176130592732	0.0	-195.81535306028997
5260000	-18018.952518436552	-203.42303648075037	-17815.5294819558	3.1206723856617997	2015.3094646006398	50.05658057882839	0.4176672672776772	5.575305913248023	3.7194547612806765	5.7306619996338615	3.8615786885348404	4.312909394396088	3.732251798757324	4.002981090781521	1.6570608356610212	1.6027387347178397	2.6618588960348983	1.576246143775862	-0.05505549564024381	0.981134408883361	2.359400427863778	-0.15880344507081645	1.6952654805400553	0.46947390039873504	0.13552000173650752	0.5292639422376402	0.16646944334613317	-0.59892157811934	0.5689282052189915	2.5647020409148897	5.229654364578201	5.353390197813068	4.121676513868535	5.822871258787433	3.9297800384809918	4.159033066344377	4.247431041570529	4.235595471634671	2.502673854898205	0.7210673547606514	-0.3860308596135841	-1.9533288130709312	2.9	8.086582719997665	0.2921793374274127	0.25756467939921324	0.24463041960980178	0.20562556356357295	0.05091779054691689	5.246371499317198E-4	5.246371499317195E-4	-17815.5294819558	0.0	-201.1815983936068
5262000	-18016.561147282464	-181.271309522738	-17835.289837759727	2.9010140368422035	2015.5291229494592	48.37053064880809	0.8837220551831282	5.473445956838019	5.378991585814724	5.6749117248299505	5.842177943480226	4.7810396551212575	3.8990981014634833	2.858678844736347	2.411785438266166	1.7748930687586248	2.1952535952615104	2.090328658108576	0.9459135449524876	1.8506903268428117	-0.2809469640030414	0.7992683397276695	1.157444020356275	0.6235293792918677	0.37423507558856955	0.6481540369277374	1.159782872507153	0.30188612214642974	1.0475258719839102	1.7440602258711846	0.6219831665185416	2.5479327722012104	3.3102806073828495	2.8979610461641983	4.075916967057661	3.6686416137407165	3.0351524929044262	1.6506795768804696	1.6614969063461595	0.7101133129656525	-1.6824324273031093	-4.9473077028048165	2.9	7.445222232063141	0.2928949975544844	0.2599591286246261	0.2481461925940423	0.1989996812268479	0.037117025914558184	5.423816831244855E-4	5.423816831244852E-4	-17835.289837759727	0.0	-179.49478400566107
5264000	-17986.4692729371	-173.04441709958428	-17813.42485583752	2.904567593542612	2015.5255693927588	47.30678105940243	0.806352810464208	6.126154063409417	7.357822780005421	5.6674295012628075	6.5544064114213585	4.2072093834229	3.5259428918222597	2.8024490402389532	2.266846688252801	0.8509820113912776	1.4746620217796576	1.1682076475942287	0.5385522995272737	0.21519584932166905	-0.03845922719326572	0.0022833711562626063	0.5515226665442502	1.1670210527581169	-0.3406019385995872	0.7008292887503427	2.612378132249389	1.158353026023124	1.4033101108349448	0.9836599755467407	2.44222545834406	2.8631424664837217	3.8588003521213476	4.464125280198329	5.057242022710982	3.304283478736682	1.6721188686086936	2.396856197107752	2.07835544583827	0.832185973429088	-1.8704113984152757	-4.404048560465852	2.9	6.169941874236416	0.2928949975544844	0.25496172551254953	0.25141727415087484	0.20072600278209196	0.05181988619038038	4.8175636761110406E-4	4.817563676111039E-4	-17813.42485583752	0.0	-171.6789869931075
5266000	-18004.706208405496	-184.59936766691644	-17820.10684073858	2.9159936224711176	2015.5141433638303	47.29650556759982	0.28028871968660424	8.069804900513171	7.766342985628034	8.721482341150587	6.978450841054506	2.5714252586599686	4.568114864556893	2.682125247185444	3.503072865249844	2.009777423230736	0.9352886882565992	2.277153806794329	0.8905519391293774	-0.3441350363321212	1.0183029871509508	1.406678217894604	0.19781612457512998	1.3830972729886097	0.9257213147918562	0.7076214031420993	-1.8214073505600967	0.18200698675675042	1.5148448328841366	2.3177135625860354	5.831492873641993	7.873017817225301	6.498336699538635	3.867824696686213	2.990787258258341	5.456531060441337	4.0613162973868455	4.753369243370035	3.719284936938733	0.29852696545317625	-1.4776296063918957	-3.7888101218350094	2.9	6.059548669869011	0.295550421356022	0.248515185162489	0.25456188297570687	0.20137251050578284	0.040711262244891355	5.334493967682463E-4	5.334493967682464E-4	-17820.10684073858	0.0	-184.28101418301299
5268000	-18010.676547054405	-192.9379714655867	-17817.738575588817	2.9016836047016707	2015.5284533815998	48.004867623303	0.3387942552124954	1.7313044190067979	4.75764757341953	4.768200344869659	4.57610340826497	2.6824363853577626	3.310552591180874	1.8033320840812763	1.682532481445916	3.5865451392067844	2.396461201093583	2.542455177044847	1.8340448199428674	0.7765018833386059	2.1688027141666195	1.3569952422762377	0.21960422569167218	0.929022617952977	-0.03179147101533242	1.3049809923507116	1.1111853773168658	3.7237708648307457	1.8439833025500556	1.3826557954827254	5.4758456524122625	5.9506086891760805	5.43428340164505	3.7603822060685457	2.627792056264311	2.243033711691007	3.81745801151646	2.724407618989057	2.9106518765648026	1.199757783272973	-2.4703223529863325	-5.280837557178479	2.9	9.604659014205255	0.2783697504246595	0.2656958560938515	0.25456188297570687	0.20137251050578284	0.035180819012081435	5.658246429311334E-4	5.65824642931134E-4	-17817.738575588817	0.0	-191.65807798757936
5270000	-18008.07879326737	-190.81826477226565	-17817.260528495106	2.8341143115497713	2015.5960226747518	48.109456461592835	0.8052677344717899	2.6198173096350392	5.07382484203794	4.92257828330342	3.0924279264407124	3.5946104168833575	4.249145622084127	2.7195324506786105	2.145099522653335	1.5438001876234173	2.5186925229683315	2.7806040588270844	1.5258483187663183	0.7955613405164665	0.8330821286885759	0.8236589210098977	0.7275686520402718	0.10947137190865325	-0.1599349927530856	1.50995716454179	1.7476235906155146	0.8809304889008194	-0.5191448009976175	0.6205833553262063	0.6905257634311968	1.1074385643443496	3.27122730593645	3.750352077277029	1.938838677071265	1.1404448786519827	2.218904417307989	3.131936661347077	2.226973217254987	0.42057341638884377	-2.326162851355702	-0.45271157137566664	2.9	7.405080042232957	0.28240536100520114	0.2530246406725221	0.25557044277093016	0.20899955555134722	0.021127551798774333	5.516820691323292E-4	5.516820691323286E-4	-17817.260528495106	0.0	-189.06759964991204
5272000	-17998.3419808373	-185.07440074589434	-17813.267580091404	2.9725517418752094	2015.4575852444264	47.59838344587284	0.7477410718793842	6.697001846328131	5.587583662022765	5.878152320801176	5.485197931278388	4.853199342513858	2.9840356513384436	2.4652173515112006	1.4309839049072723	1.0678235189224683	1.768235967757919	1.8762313561572084	2.427114679568398	0.3137706372805856	0.5796028076432032	0.19092553256500547	0.00990957208262322	-0.2584414581498582	-0.0021790588078726136	-1.0877439977553478	-0.4533782627168803	0.8250184958999529	1.1093432770005496	0.677156096253482	2.6527425451183895	3.2486712030031857	4.195148534912362	4.875450466136439	2.2377253960444086	2.8562344327807656	2.20487936225033	3.0573864113496008	1.379989162277775	0.4950753805858554	-2.0780433006780283	-2.5175971653918703	2.9	8.08133084655124	0.28869181865069754	0.25020852847924235	0.25557044277093016	0.2055292100991306	0.03693343265185665	5.302933263654373E-4	5.302933263654378E-4	-17813.267580091404	0.0	-183.21556368263438
5274000	-18009.76929679538	-188.18272610149785	-17821.586570693882	2.9623223076315877	2015.4678146786698	46.36168273023005	0.8909222406455217	5.082362259976272	5.0566649089971545	5.133093562449563	3.6261365298733486	3.5081730819158405	2.8675357200754386	2.9589323154650957	2.8714891321188167	1.6995112180340008	0.9165623325846132	1.3533348466774393	0.8461372376648977	1.3944598070100835	0.7745613952135408	1.0522461853447425	0.8059942093854081	0.826569091756321	0.3149401048003096	1.2428667080301865	1.4704593061519122	2.499113253230974	1.8121088754907435	1.4317143710105773	2.2710075232520035	2.9704094587181573	4.829983008876157	5.5421217295980725	5.16919643476816	4.131564130578673	2.383268411410437	1.9012151440314242	0.5887935902189263	0.8470793979377096	-0.6622130240919245	-1.8747535333935392	2.9	8.453600387342558	0.28837786520599357	0.2507290509917843	0.2553638737030922	0.2055292100991306	0.05942589726294427	5.337312894213798E-4	5.3373128942138E-4	-17821.586570693882	0.0	-186.04140884746818
5276000	-18037.589074595602	-205.18356683699506	-17832.405507758605	2.9699073079618787	2015.4602296783396	45.246034309124354	0.9268675948100168	2.4467421343874407	2.6429285438157644	2.8688514020847875	2.7248366111854225	3.0241172697070997	2.505595368785114	2.7362401073641847	2.4307679761709338	1.4120609308184557	2.651427784084281	2.419794751095133	1.3473934039856497	2.7800343868104025	3.0560840264066966	0.9838519232323564	1.0272323814301616	-0.1388060188675767	-0.04242803047564242	0.5582889512815583	-0.09098270740433001	-0.7678647510506555	0.29851721934795306	-0.4447456054618828	1.176757191962802	4.220640269218763	2.2262082475217104	2.536365010022735	2.863773639434128	2.9617469666296916	2.3152901542733506	0.8542930053994379	2.5127564270397684	1.4721126547917422	-1.0029843621659091	-2.7223383192679855	2.9	6.872525369901604	0.28646529059083803	0.25455819274978203	0.2553638737030922	0.2036126429562884	0.07589826033568242	5.903063680749003E-4	5.903063680749004E-4	-17832.405507758605	0.0	-203.22664480762492
5278000	-18010.16130293079	-190.98464978767655	-17819.176653143113	2.928464398267069	2015.5016725880344	49.522390782802844	0.9053548633998252	3.679063526064584	4.222267422352107	4.649819843929026	3.9679337951802567	4.323429469539203	3.986569122600635	3.6431198186783074	2.671157151909765	1.5211260812580183	0.7208545674798646	2.923501286051782	1.0843679546269993	0.9662570581764678	1.4153681092921513	1.9099615950805773	0.9953919038289827	1.2445658809916686	1.7395793763468372	0.6864919815118158	0.7420575669412144	0.47803040024615323	1.5420686727163004	3.109826758676899	3.615512763653996	4.57712462244079	3.807204849817357	1.9566115918296993	2.5914495160204307	1.7028530014790335	1.223323264578792	3.001955307829992	1.2482246100887018	0.3268918250852842	-0.932376158714251	-3.0650542655180337	2.9	8.017833782277174	0.2885803536918125	0.2538355193991886	0.25054496885064353	0.20703915805835607	0.00948982828040082	4.895173052276794E-4	4.895173052276793E-4	-17819.176653143113	0.0	-189.1626171067416
5280000	-18013.824102892075	-191.48419485190735	-17822.33990804017	2.9362513812684576	2015.493885605033	48.00521129337418	1.3527074051766215	4.6446851218599905	5.193654361330827	5.094738559139298	5.148223813116145	4.958294579569387	4.2284014935876355	3.079356313913094	2.0389761496095145	1.7108647985814862	1.4945911470031183	1.1293388695747555	1.9146720043894914	1.0935455574182986	0.0718868989508411	0.7239702417874657	2.3728448933594146	1.4299885752973296	0.249879118467228	0.09711543638233353	1.2343054183801527	-0.44904790155878493	-1.51839438891902	-0.5553798769383356	1.0025743588368947	1.3575256227396308	3.431769582851362	2.6451808323377075	1.9829911745415147	1.8621912870174298	1.3869762232030594	2.4927949321473517	1.409969688674404	0.11908656737683126	-0.717488828718653	-3.855920027399607	2.9	8.71276890097031	0.28521400176115524	0.25289371361185153	0.25485312656863784	0.20703915805835607	0.03635785081570381	5.685933033664582E-4	5.685933033664585E-4	-17822.33990804017	0.0	-188.95928689901814
5282000	-18013.37374810685	-192.12119582366645	-17821.252552283182	2.9649172724716637	2015.4652197138298	51.23223509978912	1.0530667898332364	5.320617434728818	5.248808235615374	5.779613524966804	5.2928953815528725	3.7744068670024675	4.458107556340899	3.920533457970739	2.9073960142986084	1.6543127637683408	1.2674433592794487	1.7493627113285812	2.3565514920006034	1.6037367038136787	1.3102428043702194	2.9716982441844304	2.659990307245064	2.914904032237954	0.8935754944099403	0.1536649300518957	2.3508128051572332	0.9756482608651648	0.7066621584174895	1.236626874521522	1.6145658759752042	3.207553079020022	4.463594109335142	5.15912648830844	4.095232720969978	3.445880712473456	2.211427769635251	1.5098030368800064	0.5110501929387359	1.4016457678213023	-0.409278095777849	-2.9605160372080372	2.9	8.986897856965204	0.28521400176115524	0.2591973248993344	0.25485312656863784	0.20073554677087324	0.03992909391171513	4.909698931336911E-4	4.909698931336911E-4	-17821.252552283182	0.0	-189.82883427994386
5284000	-18013.479648118973	-193.7570008268733	-17819.7226472921	2.981546857448697	2015.4485901288529	52.84440850737546	0.5418498121826322	5.600126807403273	5.757467290424438	7.168922126864796	8.04998146550711	5.298841983441899	3.7387814970692466	3.7010400459928827	3.2701315648116256	1.5006586457536177	1.2033026972182563	3.16964343667391	1.704049858867791	0.9492832365597429	1.0153118089752013	2.278695028909202	3.012712633506639	0.5022796027717942	0.4078141359945657	0.33718012119502966	1.4143484280144927	1.1019996562433148	3.4189148311565822	3.9783244779912774	4.713304020804532	5.74235971740584	5.402990115539539	6.060884626721341	5.404436548842054	5.375455713943419	5.450746570217609	2.633908837986431	0.21482129663035282	1.5073501236444988	-0.0033152455802319958	-2.0289361811243856	2.9	7.207888492161731	0.2872298874741491	0.2591973248993344	0.2538643617389962	0.19970842588752102	0.05087246660944161	5.341167533203936E-4	5.341167533203933E-4	-17819.7226472921	0.0	-192.39708829382556
5286000	-18011.328886039697	-189.15917312814602	-17822.16971291155	2.9782687332399314	2015.4518682530615	51.5312578616515	0.2742498852286059	9.992762038529632	11.362189885327965	8.829891761854592	6.985611256110414	7.564728901697105	6.343443758031483	3.7102656691912532	1.6594093323139427	1.5553410916161967	0.8324198531369232	2.6814894591522953	1.292206057746142	1.3178836553324609	0.6452445040310626	0.7478961921757287	0.09479972086875865	1.198056312469838	-0.4410851434511923	1.1345481045037955	1.3873313170930048	1.8227280587691634	0.43284685420370084	0.9056942829108849	0.6386511333086986	2.5014477121300094	5.297102714862479	5.338665928261804	5.542332110281434	4.374637654411314	5.579450110159185	1.2911672305590476	2.4095019900799	1.5754113613268084	-0.3159738795263783	-2.642953876108452	2.9	6.597946539467503	0.2872298874741491	0.24784707403561543	0.2538643617389962	0.21105867675124	0.061890206436885455	4.8264074250147014E-4	4.826407425014698E-4	-17822.16971291155	0.0	-188.6519447990624
5288000	-18010.350680903604	-187.32499561711168	-17823.02568528649	3.151547826544848	2015.2785891597566	51.30366131675911	0.8900491224834596	5.1996970232739885	5.914856214583499	6.149948608867919	6.30352574541689	4.0243612588199635	4.129570274149053	2.3190183151028068	1.5699490806488914	0.7015301220398	1.0305433004695397	2.158702257531594	1.425004434892124	0.7507830940919703	1.5249183442485208	0.49961518978710956	0.9499697683148514	1.64888900770571	1.5961967038317288	0.4671970222786493	-0.20485559085930194	1.8030420978310413	1.575569244006954	2.094023916589321	2.6785053785956046	3.3272699434655135	4.652146276353245	5.174524424729888	4.14754756058758	4.621156792474196	3.2163676038827234	3.081119304615737	2.9761594292869766	1.6591547599847511	1.2777623246154903	-0.6223289378230685	2.9	6.363287402640076	0.2803599806263028	0.2553306509892528	0.2536939689955998	0.2106153993888453	0.025563488588997863	5.259641909234804E-4	5.259641909234803E-4	-17823.02568528649	0.0	-184.4527775694986
5290000	-18017.303116166022	-192.32579262832328	-17824.9773235377	3.270457583107488	2015.1596794031939	51.22004863850115	0.32612377099633344	4.74737875234558	6.05381807594482	8.113288794728367	6.810154894997058	5.353175282023473	5.238858730249422	1.9273482324249749	3.0370677991078514	0.8643950206964743	2.2209567238925905	1.3420884301117237	1.1763183545717375	0.47436676250740445	0.4431693092803102	1.357766084031961	1.3919003183350125	2.1296791525199525	1.8101143619438707	2.579694510197964	0.8415083041101815	1.961373099106568	0.5297446342401553	3.4954913793995264	4.182635648749337	2.6210307090381066	5.683124222167386	7.143355014694522	7.121496241117965	9.007104227787451	6.688478446998229	4.053566720940132	4.45870575979991	3.4228137227099635	1.6233927709752638	-0.9469909527819099	2.9	7.1425828891896765	0.2849917719299161	0.2606944944179434	0.25283437214041987	0.20147936151172124	0.03806816915792957	4.991945543903727E-4	4.991945543903724E-4	-17824.9773235377	0.0	-188.6325429986777
5292000	-18023.74064217235	-200.30056441789168	-17823.440077754458	3.0629015079447877	2015.3672354783566	51.73619194965437	0.25973283720587814	8.94582397425742	6.72787955133107	8.455526100678005	7.199713564857156	6.416215390826208	4.1771146246895	2.439380115345959	2.085814607492745	1.8316966973407327	2.037468676222709	1.5206005281793185	1.4824429290903007	0.32495038599986686	-0.07804189266655259	0.04534401766505858	1.2727075064850553	1.4169846543712885	1.8500453295818982	3.1639793695185903	4.594250066769829	-0.6469825777930749	0.05524424272692344	1.7756585212087108	3.889109364071956	5.1591877787399385	5.923001753348949	5.681833381872733	7.5458080925112965	5.580952147594036	3.736296694333392	2.1817698747882983	3.905810822965889	3.8275690516996885	2.4363395304415962	-0.7481715621627885	2.9	8.207248131247171	0.28439509645295896	0.2555478199739653	0.2573364239168136	0.2027206596562627	0.055318981673364076	4.4152497415827206E-4	4.415249741582718E-4	-17823.440077754458	0.0	-199.09841012070316
5294000	-18003.20238200589	-183.05756944962633	-17820.144812556264	3.0857392596360214	2015.3443977266654	50.617199138780734	0.6967562518494633	5.670092964487695	6.289116613811108	9.118433724570595	8.045229866827073	5.643449200236723	4.736521792569858	2.607307958672593	2.1320583818947254	2.568830455306788	2.0333960704166376	2.553471930116108	0.9356339298108003	0.42536714249104324	1.1558497248732909	-0.7492107265293997	1.257203733740259	2.3605477327186852	0.7606665086697701	0.059102033966757395	1.5557045633123814	1.8004286699440462	1.132104272895301	0.10263431279514307	2.083706989894168	3.3430005334745845	6.07073631066784	6.747496032244046	6.448660137903898	5.0697709736272465	4.369949007624155	2.9636738098845545	2.885411447575844	2.5799277753674232	0.9796899820471208	-1.3661708934785444	2.9	6.791666528223418	0.2892430553635954	0.25207182807019124	0.2559675981007513	0.2027175184654626	0.049242464985297565	5.545202635164208E-4	5.545202635164205E-4	-17820.144812556264	0.0	-180.8860477185903
5296000	-18021.71588320657	-194.88770798675174	-17826.828175219816	3.0422077314476903	2015.3879292548538	50.69614296644826	0.683062879944763	9.384687586407678	9.776061689950195	8.969448605621297	8.282997158199095	6.964778672679268	4.397974644969877	3.1627480548375777	1.7965415382389749	4.009901471011803	2.5712509941919546	4.066165031113979	1.1884831543442884	0.5086982992120782	0.6001795839539217	0.24481025455016084	0.505545774874893	0.5177333589255613	-0.5449910053281378	0.5802119882284688	0.3465947543964342	2.01186674653095	2.5391170112557484	4.040669449298758	3.7851023136435753	5.009454176745663	5.622471415046515	3.1473573197787417	4.657252955433357	5.705921003819332	4.8521139701590865	4.202754800852505	2.2236757564892073	2.3670980731366438	0.5934699100619389	-1.598757549698607	2.9	9.243386879474846	0.2911295648713358	0.25018531856245085	0.2559675981007513	0.2027175184654626	0.032977480366530955	5.106212309821371E-4	5.106212309821369E-4	-17826.828175219816	0.0	-192.61076594072748
5298000	-17998.034306579917	-182.0091314893937	-17816.025175090523	3.0697947572173856	2015.3603422290842	50.46688858616758	0.4775417982966924	4.1334787958579895	5.625696106056517	6.825119413770604	5.8063173958899945	5.684194509085394	3.38444452011681	2.943911931362294	1.8440701112913795	2.7653976781464102	1.0317545628494544	2.5911181385730284	1.7650489937947942	0.004255938952935967	0.8028982688486976	0.40280436793982444	1.3571359329635906	1.5430346178075116	-0.7313790543278753	2.895982006090544	4.271493451352337	3.8617413474306943	5.328389176148326	3.6790312014916164	2.7910513481268024	3.371395271107413	5.4871819830876145	5.025640934360308	4.485626491046276	4.893604128870914	3.325147628629714	3.6015812052231784	2.577225538520749	0.9578352227897959	1.5310117596784896	-1.6367204750500741	2.9	8.12463815415683	0.292318885088719	0.25018531856245085	0.2560853616358995	0.20141043471293124	0.08408185133597064	5.511695298612916E-4	5.511695298612921E-4	-17816.025175090523	0.0	-179.9788222430068
5300000	-18009.43927779879	-187.96567089386465	-17821.473606904925	3.0285413925718	2015.4015955937298	50.19330753287032	0.3279229069940938	9.929596952376532	6.304743561235982	6.3103967075990415	7.081174596309997	6.729679556441339	4.436491034327825	2.444125009817699	2.9565936504889816	5.058996105698926	0.997322365139493	3.834142123531843	2.135593069879818	0.26691695783342967	1.0655822718220929	-0.9895582577345856	0.9781513870379139	-0.8165778019613952	-0.5743896588289255	1.5538607145002588	3.8873140206225725	5.496697740717899	4.961751807947599	4.660230138976861	3.133043298057391	3.6971938472746824	2.881291121934544	1.838753616826398	2.7256497910416213	3.864055990003147	3.7413499096610963	4.130595815599936	3.152076823021697	3.9760671992736145	1.8083136327607674	-1.6117035951778325	2.9	5.706474634586546	0.2837781019963528	0.25569669135224676	0.25631163826390885	0.2042135683874922	0.08408185133597064	5.582090967455013E-4	5.582090967455013E-4	-17821.473606904925	0.0	-187.13616690304957
5302000	-18032.518768969494	-208.37899905420772	-17824.139769915288	3.2274807279303777	2015.202656258371	49.7336732217542	0.6856018552915852	9.249513192960375	6.703038210772188	6.62574943044445	5.325283555821255	5.281054807236177	2.6542587103726185	2.0352108890375447	3.4523556245549414	2.0495509492007056	1.5376825167205666	2.444812069569706	1.6913587592957364	-0.2355949292165868	0.3767677966623523	0.42770658113671456	0.7232577114242162	0.7550129705808736	0.9131569751804257	2.940977111516474	4.819035213242829	4.2703700773914095	4.698629541863232	7.46866752655634	4.474264785373468	4.932400311792712	5.211198738880347	3.883522910047508	3.9153516562850275	3.592204390101128	4.3993528910323585	2.148162126262232	2.062176195870229	0.15510607005450477	0.687700496077952	0.2829480774448777	2.9	8.357305136731272	0.292675050103129	0.25562372542591516	0.2551697914263608	0.19653143304459558	0.043989048541832276	4.69447071577047E-4	4.6944707157704665E-4	-17824.139769915288	0.0	-204.35398353276355
5304000	-18008.969241453993	-191.72298049961574	-17817.246260954376	3.1899541944611873	2015.2401827918402	51.979836830297984	0.48297975144044536	4.150876050655345	4.680809571022505	4.323722314575569	3.7878105098048964	3.927967559179576	3.334919594577315	3.221770461735238	4.066093661958011	2.879313138405477	1.247471456715188	3.5455364945846752	1.3629630903758565	-0.5112910778630932	1.8825569501894241	2.0016934878328088	2.2392944812854916	-1.307366688577982	0.05759027514206139	0.819422992569616	1.4200539222785766	1.0651495820557921	3.3467842767452356	5.322878381593796	4.381118269161719	6.081302523046894	8.098305211642973	8.716999826101002	6.326211416025868	6.012532083957828	4.733728251596234	3.623147775083502	2.7113091908359994	0.18402131106154673	0.08743753625976514	-0.1994746397241925	2.9	6.434252580340239	0.28423894842789516	0.25824004378801957	0.2539979848735712	0.20352302291051458	0.035070603358104635	4.8277974532518164E-4	4.827797453251815E-4	-17817.246260954376	0.0	-189.0147927769139
5306000	-18010.86985718208	-188.12424426349497	-17822.745612918585	3.1275561657649678	2015.3025808205366	51.28679121646902	0.5305033175480641	3.5855153339746675	5.103301524523803	6.164816037476191	7.580383202437599	5.395941441576785	4.566275203426721	3.8601844392853844	2.103642753777374	1.2541572055835548	1.593455975089118	2.0534755198570203	1.8014493215804612	0.8321721325594572	0.3805448603550118	1.4832044473404522	1.3895688052582884	-0.6894105142158544	-0.1420480014486194	0.12796989903629397	-0.20849245064439126	0.7042862022821874	0.8321105189636335	0.14978825375315585	3.624169580043051	4.679415314960755	3.8887465123382903	3.2380719593774616	4.307797343504188	4.204677212205411	5.041642976274409	2.0636958102594747	1.5684372015732264	-0.00907320098763309	1.0956988692753602	-1.4233499445111255	2.9	7.788109272626151	0.2904561465282341	0.25202284568768063	0.25006788034183447	0.2074531274422513	0.013776873423248038	5.485695022211963E-4	5.485695022211964E-4	-17822.745612918585	0.0	-185.70086554366839
5308000	-18011.491764362207	-192.5355635654068	-17818.9562007968	3.1975356953453504	2015.2326012909562	52.5077161170721	0.6344269667952463	9.605724353352748	9.677235735724917	8.634183664917185	8.37417687735256	8.021576496542991	5.026685953762607	4.072282224984624	1.9836883389000883	1.8444847009430765	1.1467594737038709	1.5943751332770673	1.5466347146074808	0.062392014426214865	0.9527009614459006	0.37345513269436464	0.9171358289531693	0.24455238016579062	1.5224401501222706	1.6658055440615982	1.660522042178905	0.27972747044923385	2.034584101565211	1.8436113296584895	3.307462101276543	1.5246192756688433	2.7777172908333903	3.502061725673006	4.517487574735331	2.7446121201307734	3.9198144688873158	2.8773157562001104	1.9272067135079611	1.050116192735756	-0.03606913037163667	-1.5071252688238037	2.9	8.500329930867728	0.2845777669962651	0.2599145885334594	0.2508947137486915	0.2046129307215845	0.027577587979528	5.029730422032354E-4	5.029730422032354E-4	-17818.9562007968	0.0	-188.9971609215214
5310000	-18005.690637970532	-186.30351863169975	-17819.387119338833	3.0680424833297204	2015.3620945029718	52.712615846026836	0.5207470166952314	8.414993845993086	8.868219620322542	9.936766795437164	7.565140511679699	5.784149356451489	2.9269118907605582	3.286112294203003	2.5065458698527943	3.8118609111896316	1.7205206100994739	2.2713345969870367	3.1430742776271274	2.034267296996852	0.45383771596492495	1.8913858128177579	0.2991913342132434	-0.43363401001946417	-0.401224635432344	1.8148779015423768	1.9129580090117257	3.139979500917289	2.1467445625945474	2.1316508306862985	0.45925146511135473	0.6184215418711625	2.962076840865778	2.3915831680010218	4.793786754812076	3.0157983002787865	3.640107416508119	5.468516577318541	3.4810460489741386	1.2148959278174147	0.9990174814873332	-1.824415941594728	2.9	5.666932417875691	0.2845777669962651	0.2559434410403693	0.2508947137486915	0.2085840782146746	0.014858323449977414	4.740182168895642E-4	4.740182168895642E-4	-17819.387119338833	0.0	-185.0094040358902
5312000	-18011.429451628403	-179.69099375251986	-17831.738457875883	3.199731859188442	2015.230405127113	54.83555613019267	0.8272630978556156	9.041758548181932	8.856407570062206	9.009474395332731	8.562963746726766	7.915348209355999	5.49597285328601	4.990092863318759	2.6564234357429446	2.5183021003327726	2.8058889889781846	2.892208923594104	1.8073870667476746	0.7989524787499951	-0.2014184923129515	0.3762137334405359	-0.8434916951655214	-0.8786678093383624	0.1659597889559581	0.16143954789274595	0.2640910854600942	1.7764111299520486	2.4086865818346057	1.9030731933491447	3.1727039226594025	3.0901688055450673	2.0188789233236384	2.565009306329583	2.3324594868831445	3.1719927248864477	3.3905680057077037	4.504645354653047	4.525536807968013	3.2374160707227952	1.722221882095469	-1.0496283884925466	2.9	12.288625932923393	0.293233092248652	0.24878915779650182	0.24503870496417002	0.2129390449906766	0.07317495431251285	4.3501061926254857E-4	4.350106192625486E-4	-17831.738457875883	0.0	-175.18277606566022
5314000	-18011.704256783196	-180.1568523792044	-17831.54740440399	3.1332942351334445	2015.296842751168	55.83219182762948	0.5310111260712519	7.033639795220153	4.827190843914596	5.919607523006034	6.975126049974235	6.6760354658301955	7.996608008975064	5.359390254306878	2.424470372449483	2.742059240385742	2.3825995181508848	3.230980824016871	2.1736066174446553	2.548926969652703	0.43388762996560315	0.08203506382918743	-1.0759590167253852	0.1441813883125327	-0.5931039941311572	1.9002498312583054	2.7780342884137217	2.8971513799086495	2.5698248376842523	3.8740421307585455	5.005501802229668	6.251506892537521	4.399730514281865	3.562484434162687	5.890015328662618	5.517571515606325	5.060670753948794	2.2137496275610027	3.5818427729900115	3.1235947261182457	1.0614235211912164	-1.6263965264186415	2.9	7.677401717550901	0.2891282061310371	0.24878915779650182	0.25836470626817376	0.2037179298042878	0.07693563327709663	4.6805141017474213E-4	4.680514101747421E-4	-17831.54740440399	0.0	-177.69516036306942
5316000	-18018.25552675152	-177.56315811950506	-17840.692368632015	3.0365474667165495	2015.393589519585	53.50615833259768	0.2556626593623462	7.761642132509907	7.898330762603572	8.338950164202988	8.464957427563023	6.76235143872435	5.359830540037208	4.594365889914655	2.515212299966983	1.982279936345569	3.298710750147589	3.2666418455766912	3.411754841392877	2.2419187633334285	0.23865303804455779	-0.34970303605586606	-1.178352954099707	0.5768165782238057	-0.1349653252370291	2.6466013251792098	1.2781222475327771	-1.0698225210487478	-0.8238802457633875	2.5622295138495423	4.9607697107953355	3.7398621258145885	4.504678182303965	2.9411949860543896	3.7755511831471353	7.00278084605768	3.97672671667159	4.681759117526543	5.179637443558112	3.9151779164827984	3.182390536027196	-1.788934349455019	2.9	7.677401717550901	0.2947763199938013	0.248906784372817	0.25063837676284956	0.20567851887053257	0.05057965506046866	5.155644248168305E-4	5.155644248168304E-4	-17840.692368632015	0.0	-176.60870718771372
5318000	-18020.965909819522	-185.3434673020952	-17835.622442517426	3.0998035027221436	2015.3303334835794	52.524233935290425	0.42421394640040655	9.118347079235761	10.92004375901078	8.259171389506138	5.492277081669443	6.570472083961093	4.5660549434842075	3.565700446139047	1.7014051515372048	1.267364270830675	3.4577385371621907	2.692511469029527	3.207602898922913	0.7134396007043879	-1.2278477416987092	1.1439165148364676	-1.04889818628224	-0.8993869668053178	0.32074080580859143	-0.09016972377672516	3.537506295678106	4.142865592430187	1.2260875584046043	2.8702580911711357	0.35192629007423376	1.7155432697771467	2.8270973789563802	3.443408222799383	4.228981332360778	5.032262588644882	4.357058067451695	5.73906623003216	6.5449532715337195	6.1257583690328286	1.9121337286791404	-1.3494359166932173	2.9	8.07815090654132	0.28609766977798146	0.2645590724769454	0.24963151881827128	0.1997117389268023	0.043043408770911534	5.59929040215603E-4	5.599290402156029E-4	-17835.622442517426	0.0	-183.28736234186664
5320000	-18019.680092864302	-184.68521235663144	-17834.99488050767	3.1331994631120654	2015.2969375231894	53.51416644820593	0.15040505852888458	7.123243176558555	14.153071723589042	12.589265498017458	11.602045776889902	8.218102064303954	5.254650517940069	4.692924025443539	1.8799182109219685	1.200666513555218	3.7588553967339986	2.9086774521856484	2.6892515924998555	0.49291154693921313	-0.3126394093457401	1.3916181097021756	2.050695798426373	0.10789497147043534	0.8254694116860889	4.470092835254501	4.598837238636966	3.5357242643807067	3.2705865887046475	1.0264861269700183	5.952264971017086	6.9468367996655385	7.226032740317704	8.46660126999665	8.033180660133292	7.670212913249971	5.9334008340280056	4.608895080782221	1.2222967272192578	2.504600611486976	1.9531723728868196	-1.8880672782832213	2.9	7.405852337613967	0.2917099459609404	0.2518543664511793	0.25521799238857995	0.2012176951993008	0.013291456580720385	4.5348498296907667E-4	4.534849829690763E-4	-17834.99488050767	0.0	-183.66835631357932
5322000	-18001.89895172933	-178.13043773590604	-17823.768513993426	3.0392713648063947	2015.390865621495	53.73511901747779	0.18457747739663802	7.123243176558555	14.153071723589042	12.589265498017458	11.602045776889902	8.218102064303954	5.254650517940069	4.692924025443539	1.8799182109219685	1.200666513555218	3.7588553967339986	2.9086774521856484	2.6892515924998555	0.49291154693921313	-0.3126394093457401	1.3916181097021756	2.050695798426373	0.10789497147043534	0.8254694116860889	4.470092835254501	4.598837238636966	3.5357242643807067	3.2705865887046475	1.0264861269700183	5.952264971017086	6.9468367996655385	7.226032740317704	8.46660126999665	8.033180660133292	7.670212913249971	5.9334008340280056	4.608895080782221	1.2222967272192578	2.504600611486976	1.9531723728868196	-1.8880672782832213	2.9	7.215237109560334	0.2803525822789278	0.260856972576993	0.25757274994477897	0.2012176951993008	0.04776737182792628	5.052557278955411E-4	5.052557278955411E-4	-17823.768513993426	0.0	-177.6052291205641
5324000	-18003.747658886427	-174.14677565567402	-17829.600883230753	3.047818805898731	2015.3823181804028	54.72449945496726	0.29459062257718194	9.68697667105822	9.837237064110724	9.450464646843166	11.284609580850983	8.384540635478496	5.097550735379972	5.374202068594187	2.3793974797270407	0.9832643279429245	2.877021569562414	6.015979749355597	2.4186931741865245	0.7409732786899271	0.7876256661316415	1.397161056693871	-0.14060316654044003	1.0456568561809332	-0.17977711025574866	0.3608193822112258	-0.1469285675741654	-0.5880358146642808	1.3841012814267653	1.3604684981129296	1.8856958516599616	5.737869481079423	5.965214307846476	7.569509466979508	5.760306503089248	4.011944920484611	3.2912088886612807	2.12092485650839	2.229276008441275	4.767159207804898	0.7237009233729503	-2.4358323891777327	2.9	8.222002567585527	0.28967727385225556	0.260856972576993	0.24824805837145122	0.2012176951993008	0.06412584729568592	4.76544418416788E-4	4.76544418416788E-4	-17829.600883230753	0.0	-172.8889206358674
5326000	-18018.882835417986	-189.47098986370918	-17829.411845554278	3.2174498506236526	2015.212687135678	52.24516656292198	0.17382262840021184	4.377560590026617	7.119791691203494	7.580014504693916	7.523882041701369	7.01580836170934	4.704200604972977	5.214188623961533	2.709910671905397	1.4713578467198194	0.667097080804014	1.1197484480588509	0.1388374174232263	2.8933709032308363	1.1077314951221815	0.7830242271045099	3.0175539097991386	6.342034052532888	-0.19778043811484303	-0.4398217837179439	-0.882832713384438	2.002081104101796	5.907924012381308	8.604220446834386	4.768815240960036	5.759345362117528	6.354799689727773	6.040354647685642	3.868497900997901	3.059812172702693	3.830367570056094	1.212640962510174	2.820414083874844	5.788468318435903	3.978676872597478	-1.856022341336149	2.9	7.675500409811335	0.2940668564500824	0.25144127746556777	0.2532741708850496	0.2012176951993008	0.01080378387309355	5.335380902301796E-4	5.335380902301801E-4	-17829.411845554278	0.0	-187.1275814058484
5328000	-17998.846127582525	-174.48057358899075	-17824.365553993535	3.002213800141857	2015.4279231861597	51.80180368219229	0.1576157658391658	11.527482104805653	11.296974833866386	9.860909297222442	9.65934808532175	6.230963043289334	3.958111173520895	5.572784268489707	3.704194384151435	1.1379870561143257	0.20687957365575804	1.2894962316488199	1.649881917367758	4.367996954558726	1.4336096539707928	0.37579941151570234	0.5318558834958701	2.409392534068031	0.16296217718590883	1.9445467314278015	-0.7276360348960332	1.7069606424340797	6.105783729935232	6.645670926689332	5.346008171038216	4.828964978236778	9.464201743261318	8.166573472581485	7.648921880067274	4.546097708198161	3.5319137917918626	3.702028496923538	4.0320451989389605	5.532045927006047	3.949995449265093	-2.7801689979807813	2.9	8.284019939803139	0.2894207849963841	0.2510766761595274	0.24990026420001327	0.20960227464407583	0.0315660550939687	5.112536384569156E-4	5.112536384569161E-4	-17824.365553993535	0.0	-174.0903138065441
5330000	-17993.14782590124	-169.22648973939783	-17823.921336161842	2.937661430424657	2015.4924755558768	50.89891892142755	0.15798758298311702	11.527482104805653	11.296974833866386	9.860909297222442	9.65934808532175	6.230963043289334	3.958111173520895	5.572784268489707	3.704194384151435	1.1379870561143257	0.20687957365575804	1.2894962316488199	1.649881917367758	4.367996954558726	1.4336096539707928	0.37579941151570234	0.5318558834958701	2.409392534068031	0.16296217718590883	1.9445467314278015	-0.7276360348960332	1.7069606424340797	6.105783729935232	6.645670926689332	5.346008171038216	4.828964978236778	9.464201743261318	8.166573472581485	7.648921880067274	4.546097708198161	3.5319137917918626	3.702028496923538	4.0320451989389605	5.532045927006047	3.949995449265093	-2.7801689979807813	2.9	8.236181588478221	0.29054502728188897	0.2524731658247157	0.24990026420001327	0.2070815426933826	0.014106564676642836	5.355335640833523E-4	5.355335640833522E-4	-17823.921336161842	0.0	-169.04659168630025
5332000	-18009.674531756533	-180.3758151573327	-17829.2987165992	2.998357204737812	2015.4317797815636	51.00189932703947	0.1942580185560523	11.527482104805653	11.296974833866386	9.860909297222442	9.65934808532175	6.230963043289334	3.958111173520895	5.572784268489707	3.704194384151435	1.1379870561143257	0.20687957365575804	1.2894962316488199	1.649881917367758	4.367996954558726	1.4336096539707928	0.37579941151570234	0.5318558834958701	2.409392534068031	0.16296217718590883	1.9445467314278015	-0.7276360348960332	1.7069606424340797	6.105783729935232	6.645670926689332	5.346008171038216	4.828964978236778	9.464201743261318	8.166573472581485	7.648921880067274	4.546097708198161	3.5319137917918626	3.702028496923538	4.0320451989389605	5.532045927006047	3.949995449265093	-2.7801689979807813	2.9	6.410939337028598	0.27794585677740247	0.256401526557544	0.2538325608546718	0.21182005581038224	0.06719612185149615	4.81611359888063E-4	4.816113598880629E-4	-17829.2987165992	0.0	-180.1647335552084
5334000	-17994.112179080268	-168.35936386141566	-17825.752815218853	2.9881139879480245	2015.4420229983534	51.036396693531515	0.15633314743697296	11.527482104805653	11.296974833866386	9.860909297222442	9.65934808532175	6.230963043289334	3.958111173520895	5.572784268489707	3.704194384151435	1.1379870561143257	0.20687957365575804	1.2894962316488199	1.649881917367758	4.367996954558726	1.4336096539707928	0.37579941151570234	0.5318558834958701	2.409392534068031	0.16296217718590883	1.9445467314278015	-0.7276360348960332	1.7069606424340797	6.105783729935232	6.645670926689332	5.346008171038216	4.828964978236778	9.464201743261318	8.166573472581485	7.648921880067274	4.546097708198161	3.5319137917918626	3.702028496923538	4.0320451989389605	5.532045927006047	3.949995449265093	-2.7801689979807813	2.9	8.605343380426044	0.28359269063839515	0.2594797947101143	0.25218410852268464	0.20474340612880648	0.07782580206222203	5.063827434453222E-4	5.063827434453221E-4	-17825.752815218853	0.0	-167.87670924294764
5336000	-18011.16686878246	-167.52980295825213	-17843.63706582421	3.023241811801262	2015.4068951745003	52.79511790736944	0.230320496445171	8.025879071735748	9.77491420710199	7.574490977673732	4.0286592433456345	3.4255448984357395	6.538841210940807	6.960189293011531	2.7048473117814336	1.6843397188172156	2.125135786890221	0.8489720404612912	0.21547815951776755	2.4464730016604026	1.255874871234011	0.7858830737881097	1.2724120833798116	0.5907137899520291	-0.27400512296313806	0.3212709912705236	6.44005364552239	6.86675012173062	5.547823001903486	6.882860298017642	6.560809892588557	8.523063376512766	10.847029599543848	8.006700782548364	9.3213547859365	8.51250083423895	5.335833987735825	2.493848518996389	4.615589882716238	1.8906597292638816	1.4103433110951014	-3.181354207213323	2.9	7.446476909261605	0.2898413007898317	0.25540187215190435	0.25218410852268464	0.20257271853557984	0.06360044827732929	5.301025949351861E-4	5.301025949351867E-4	-17843.63706582421	0.0	-166.75997473572295
5338000	-18015.676232176032	-187.6862624501549	-17827.989969725877	2.9904805722566357	2015.4396564140447	51.04307459021023	0.23916032615837018	11.78088066179634	11.177355063944443	8.479465025671344	4.045787086332355	3.827407752771806	6.036932979584914	6.74039777225833	1.9960036263731649	2.5919738102374588	1.8764797521984204	1.6049331079886402	0.506436254927247	4.19973820170735	1.2931543536359216	2.3899498160729093	2.434282725341851	0.6638181454842449	0.08144994321640198	1.0413510377333102	4.995778519692187	4.49448412937389	6.808259663957779	5.913999105007969	6.698442242705245	4.220787965084043	2.980177313389734	3.8387650950546575	4.882470013461801	5.288142406857419	1.3286919478235102	4.162425142963302	5.256266638006441	0.5695538238442495	2.803708318140186	-3.153456967900566	2.9	7.316029837550698	0.28077294980501816	0.25885330922938804	0.2541704124374427	0.20620332852815174	0.019641182231603285	5.277250318556709E-4	5.277250318556713E-4	-17827.989969725877	0.0	-187.1377099887295
5340000	-18005.559207885068	-186.55118044813634	-17819.008027436932	2.9753627755233203	2015.4547742107782	51.2508009752405	0.11882803176826065	11.78088066179634	11.177355063944443	8.479465025671344	4.045787086332355	3.827407752771806	6.036932979584914	6.74039777225833	1.9960036263731649	2.5919738102374588	1.8764797521984204	1.6049331079886402	0.506436254927247	4.19973820170735	1.2931543536359216	2.3899498160729093	2.434282725341851	0.6638181454842449	0.08144994321640198	1.0413510377333102	4.995778519692187	4.49448412937389	6.808259663957779	5.913999105007969	6.698442242705245	4.220787965084043	2.980177313389734	3.8387650950546575	4.882470013461801	5.288142406857419	1.3286919478235102	4.162425142963302	5.256266638006441	0.5695538238442495	2.803708318140186	-3.153456967900566	2.9	8.02420003134723	0.28463878520051733	0.2587020857446562	0.25432163592217455	0.2023374931326526	0.045252152664654655	5.366582829739245E-4	5.366582829739243E-4	-17819.008027436932	0.0	-186.54539825252724
5342000	-18014.66665570166	-186.25896236463552	-17828.407693337027	2.9798766580555585	2015.450260328246	50.2733712372946	0.20289199108818962	5.435041985779914	7.030680509553532	4.1830021516291005	2.216900912687368	3.89476031127011	5.0197844855675235	4.765926893891699	1.7794933889049205	2.437962507976069	2.542307822219034	0.7749976521863744	1.1632177291204866	4.243439991386207	1.088787159992961	2.188112119735242	3.7306171938257195	0.9370481353453415	-0.3793908994628445	2.3921833990063894	5.841507767377952	4.31077397677984	8.190809281101618	9.125711165400027	10.360649553278591	6.399044827296764	7.267068224148365	7.399390508324589	6.176644784028119	4.300194442989355	2.0023688375335396	4.096541508462799	2.9553695521196346	3.7757360201348584	3.792201632420156	-2.70691683898385	2.9	9.766855897114288	0.2871302522339917	0.25813807953852713	0.2525088499725811	0.2022228182549007	0.04221973543169586	5.664687962035658E-4	5.664687962035661E-4	-17828.407693337027	0.0	-185.3264497909406
5344000	-18016.730743340042	-193.35559153008558	-17823.375151809956	2.9608914344802524	2015.4692455518211	50.01053777110637	0.18590640989060228	5.435041985779914	7.030680509553532	4.1830021516291005	2.216900912687368	3.89476031127011	5.0197844855675235	4.765926893891699	1.7794933889049205	2.437962507976069	2.542307822219034	0.7749976521863744	1.1632177291204866	4.243439991386207	1.088787159992961	2.188112119735242	3.7306171938257195	0.9370481353453415	-0.3793908994628445	2.3921833990063894	5.841507767377952	4.31077397677984	8.190809281101618	9.125711165400027	10.360649553278591	6.399044827296764	7.267068224148365	7.399390508324589	6.176644784028119	4.300194442989355	2.0023688375335396	4.096541508462799	2.9553695521196346	3.7757360201348584	3.792201632420156	-2.70691683898385	2.9	8.304892427845186	0.2904450943394755	0.26037814376375135	0.24916563674292616	0.20001112515384767	0.011897131413384056	5.111682648688082E-4	5.11168264868808E-4	-17823.375151809956	0.0	-192.96859347927398
5346000	-18015.910203705494	-191.15331826601175	-17824.75688543948	2.944035305620262	2015.4861016806813	49.08909762943974	0.28548430894531934	5.435041985779914	7.030680509553532	4.1830021516291005	2.216900912687368	3.89476031127011	5.0197844855675235	4.765926893891699	1.7794933889049205	2.437962507976069	2.542307822219034	0.7749976521863744	1.1632177291204866	4.243439991386207	1.088787159992961	2.188112119735242	3.7306171938257195	0.9370481353453415	-0.3793908994628445	2.3921833990063894	5.841507767377952	4.31077397677984	8.190809281101618	9.125711165400027	10.360649553278591	6.399044827296764	7.267068224148365	7.399390508324589	6.176644784028119	4.300194442989355	2.0023688375335396	4.096541508462799	2.9553695521196346	3.7757360201348584	3.792201632420156	-2.70691683898385	2.9	7.4590574196832256	0.28097541715131036	0.25943157843326237	0.25549938364570735	0.20409362076972057	0.038218244667463264	6.039454204380347E-4	6.039454204380346E-4	-17824.75688543948	0.0	-190.4080951814096
5348000	-18020.62959573566	-201.5309670810927	-17819.098628654567	3.022173523874655	2015.4079634624268	51.180866295132084	0.31959211557178957	5.435041985779914	7.030680509553532	4.1830021516291005	2.216900912687368	3.89476031127011	5.0197844855675235	4.765926893891699	1.7794933889049205	2.437962507976069	2.542307822219034	0.7749976521863744	1.1632177291204866	4.243439991386207	1.088787159992961	2.188112119735242	3.7306171938257195	0.9370481353453415	-0.3793908994628445	2.3921833990063894	5.841507767377952	4.31077397677984	8.190809281101618	9.125711165400027	10.360649553278591	6.399044827296764	7.267068224148365	7.399390508324589	6.176644784028119	4.300194442989355	2.0023688375335396	4.096541508462799	2.9553695521196346	3.7757360201348584	3.792201632420156	-2.70691683898385	2.9	7.4590574196832256	0.2862872042838753	0.2579308438667012	0.25192929745002873	0.20385265439939543	0.024053247949893726	4.7035477115138155E-4	4.703547711513813E-4	-17819.098628654567	0.0	-200.56412510736084
5350000	-18032.095227433867	-202.38523463656014	-17829.709992797307	2.943255157177044	2015.4868818291245	49.979007363627375	0.15971541782476445	5.435041985779914	7.030680509553532	4.1830021516291005	2.216900912687368	3.89476031127011	5.0197844855675235	4.765926893891699	1.7794933889049205	2.437962507976069	2.542307822219034	0.7749976521863744	1.1632177291204866	4.243439991386207	1.088787159992961	2.188112119735242	3.7306171938257195	0.9370481353453415	-0.3793908994628445	2.3921833990063894	5.841507767377952	4.31077397677984	8.190809281101618	9.125711165400027	10.360649553278591	6.399044827296764	7.267068224148365	7.399390508324589	6.176644784028119	4.300194442989355	2.0023688375335396	4.096541508462799	2.9553695521196346	3.7757360201348584	3.792201632420156	-2.70691683898385	2.9	9.56887851072081	0.2911775314355609	0.2582482293702394	0.24722536422416255	0.20334887497003762	0.04958082839466129	5.831668871660756E-4	5.831668871660756E-4	-17829.709992797307	0.0	-201.79626752885824
5352000	-18006.63035694394	-187.32032487896848	-17819.310032064972	3.135460135845738	2015.2946768504557	49.11249714426304	0.18746273716677797	5.435041985779914	7.030680509553532	4.1830021516291005	2.216900912687368	3.89476031127011	5.0197844855675235	4.765926893891699	1.7794933889049205	2.437962507976069	2.542307822219034	0.7749976521863744	1.1632177291204866	4.243439991386207	1.088787159992961	2.188112119735242	3.7306171938257195	0.9370481353453415	-0.3793908994628445	2.3921833990063894	5.841507767377952	4.31077397677984	8.190809281101618	9.125711165400027	10.360649553278591	6.399044827296764	7.267068224148365	7.399390508324589	6.176644784028119	4.300194442989355	2.0023688375335396	4.096541508462799	2.9553695521196346	3.7757360201348584	3.792201632420156	-2.70691683898385	2.9	8.133964706905278	0.2907437555522875	0.2589213699063313	0.24859974609066993	0.2017351284507118	0.06074220844273579	5.849553668338112E-4	5.84955366833811E-4	-17819.310032064972	0.0	-185.63354821181082
5354000	-18021.076232631505	-191.64889401284506	-17829.42733861866	2.9700761709373067	2015.4600608153642	48.798459696253886	0.16010566298235662	5.435041985779914	7.030680509553532	4.1830021516291005	2.216900912687368	3.89476031127011	5.0197844855675235	4.765926893891699	1.7794933889049205	2.437962507976069	2.542307822219034	0.7749976521863744	1.1632177291204866	4.243439991386207	1.088787159992961	2.188112119735242	3.7306171938257195	0.9370481353453415	-0.3793908994628445	2.3921833990063894	5.841507767377952	4.31077397677984	8.190809281101618	9.125711165400027	10.360649553278591	6.399044827296764	7.267068224148365	7.399390508324589	6.176644784028119	4.300194442989355	2.0023688375335396	4.096541508462799	2.9553695521196346	3.7757360201348584	3.792201632420156	-2.70691683898385	2.9	7.046735797228432	0.2928748294964299	0.24712165847701423	0.2543395179227345	0.20566399410382186	0.004652976850640371	5.308803073369538E-4	5.308803073369539E-4	-17829.42733861866	0.0	-191.64047864870543
5356000	-18021.683163510505	-196.57751024718422	-17825.10565326332	2.961232989864232	2015.4689039964373	48.363373268573135	0.262323832490225	5.435041985779914	7.030680509553532	4.1830021516291005	2.216900912687368	3.89476031127011	5.0197844855675235	4.765926893891699	1.7794933889049205	2.437962507976069	2.542307822219034	0.7749976521863744	1.1632177291204866	4.243439991386207	1.088787159992961	2.188112119735242	3.7306171938257195	0.9370481353453415	-0.3793908994628445	2.3921833990063894	5.841507767377952	4.31077397677984	8.190809281101618	9.125711165400027	10.360649553278591	6.399044827296764	7.267068224148365	7.399390508324589	6.176644784028119	4.300194442989355	2.0023688375335396	4.096541508462799	2.9553695521196346	3.7757360201348584	3.792201632420156	-2.70691683898385	2.9	9.666326658261742	0.2887340095636973	0.2609411262754926	0.250100794862815	0.2002240692979956	0.03258600453683905	6.146992187063205E-4	6.1469921870632E-4	-17825.10565326332	0.0	-195.42332730403376
5358000	-18013.097727776283	-188.3066720200589	-17824.791055756225	2.9403312857233224	2015.4898057005782	46.16979493175091	0.23980213200924672	5.435041985779914	7.030680509553532	4.1830021516291005	2.216900912687368	3.89476031127011	5.0197844855675235	4.765926893891699	1.7794933889049205	2.437962507976069	2.542307822219034	0.7749976521863744	1.1632177291204866	4.243439991386207	1.088787159992961	2.188112119735242	3.7306171938257195	0.9370481353453415	-0.3793908994628445	2.3921833990063894	5.841507767377952	4.31077397677984	8.190809281101618	9.125711165400027	10.360649553278591	6.399044827296764	7.267068224148365	7.399390508324589	6.176644784028119	4.300194442989355	2.0023688375335396	4.096541508462799	2.9553695521196346	3.7757360201348584	3.792201632420156	-2.70691683898385	2.9	8.99190649986292	0.2887340095636973	0.2571968262596456	0.2467414085878585	0.20732775558879912	0.015587828470123714	5.734969769069249E-4	5.734969769069249E-4	-17824.791055756225	0.0	-187.46746261565266
5360000	-18012.348040373767	-189.44891182118707	-17822.89912855258	2.9954541384977227	2015.4346828478037	47.482750151861886	0.23209424182833646	5.435041985779914	7.030680509553532	4.1830021516291005	2.216900912687368	3.89476031127011	5.0197844855675235	4.765926893891699	1.7794933889049205	2.437962507976069	2.542307822219034	0.7749976521863744	1.1632177291204866	4.243439991386207	1.088787159992961	2.188112119735242	3.7306171938257195	0.9370481353453415	-0.3793908994628445	2.3921833990063894	5.841507767377952	4.31077397677984	8.190809281101618	9.125711165400027	10.360649553278591	6.399044827296764	7.267068224148365	7.399390508324589	6.176644784028119	4.300194442989355	2.0023688375335396	4.096541508462799	2.9553695521196346	3.7757360201348584	3.792201632420156	-2.70691683898385	2.9	7.279446067118944	0.27864993917451325	0.2564373324850477	0.2563214752356307	0.20859125310480894	0.00935686017444277	5.471401177735561E-4	5.471401177735562E-4	-17822.89912855258	0.0	-188.8852675308953
5362000	-18002.876489035993	-183.19655800109354	-17819.679931034898	2.983099291487178	2015.4470376948143	47.82413067230559	0.34167164716676135	11.39207070724041	10.715866205548284	7.8636438100380595	3.1597568800506086	4.058357038852991	4.811044306611741	3.5999383492955266	1.2398406905949229	2.4989758736710743	2.4163871757138753	0.9337485518136293	0.9207407177173352	1.703248835848364	0.47688528380401496	1.1900394052247305	2.6732369600138877	0.23702023055330823	1.2722424027664898	-0.49612824778028	0.0830374630750339	2.46389015697908	2.862429063903565	5.640615461750169	9.882402388529481	9.266893805653712	6.571445797463083	4.565306962739778	4.866824167924806	5.3302811982817655	3.058701775823994	1.415828532446214	2.4904273350879857	2.32864233343223	2.5505444151183387	-3.0207857782224257	2.9	7.505685512421833	0.28989893348433604	0.2487949133541545	0.255763907905064	0.20554224525644607	0.019650981512680882	5.169402302657608E-4	5.169402302657605E-4	-17819.679931034898	0.0	-182.25794550763192
5364000	-17994.630237949834	-168.8254103289391	-17825.804827620894	2.975221351880536	2015.454915634421	47.45489565335815	0.40103357149189656	5.137775379012444	5.582510514525873	6.675875440166103	3.8254068477795937	3.382965469466128	2.4732960018011667	3.150827776501939	1.145462358771473	2.1601594776660957	2.8222562696777933	1.7004634138287213	0.7256505724905389	0.4513547487148126	1.899908875835544	1.449090436219432	2.310087238649661	2.822657057064561	0.30818960064461925	0.23816282206808737	0.7944758689531093	0.9657030877652444	2.040862551407169	1.6091393072531928	2.396503907494484	3.7120490600050537	5.307293132406768	5.025921577166283	3.0991632249431125	2.3241168348243995	2.467685652499809	4.637985520773363	3.2799868470200595	2.308687584900291	0.2887243658833113	-3.2803964658230265	2.9	10.179593738101847	0.28413656566344814	0.262256513419567	0.255763907905064	0.19784301301192148	0.00763982613788415	5.570470497392778E-4	5.570470497392781E-4	-17825.804827620894	0.0	-167.20297724670405
5366000	-18010.02195445374	-185.76077031589674	-17824.261184137842	3.0122441755985667	2015.4178928107028	51.36205251148371	0.4909015999588863	6.249824003013296	6.824892539019981	6.3408047306100785	2.7728817212221446	4.229039528952498	3.971427784660822	2.658840839075589	2.620967374585287	2.774805150643312	1.9827152120786298	2.1767637736016714	0.7985427203731321	1.2179574211547048	0.9400129917880639	2.536250199123317	1.7178444827379638	1.6490734302414687	0.5607875924197294	-0.8783812811802472	-0.009097709004031618	-1.3651657848730938	2.767249083276596	0.45768721715046623	2.265953079784139	2.8199237939931856	2.435117930270472	3.0161880821694362	3.559647975684395	3.5123757330918073	4.518622147322753	5.148957122680612	4.0538143064526615	1.692646250577473	0.9017258166284787	-1.9574544016707311	2.9	8.511091946377089	0.28524559888539197	0.25070794032488647	0.2573403253703392	0.20670613541938299	0.008592989211442489	5.073229793214645E-4	5.073229793214648E-4	-17824.261184137842	0.0	-184.18683553671713
5368000	-18015.193434010554	-195.79012460919785	-17819.403309401358	2.989589104028019	2015.4405478822734	50.73398987809745	0.6585236235196682	6.974201822301764	7.041368567884849	5.8764053292518	7.67136663784621	5.472109696707544	3.3494172857573834	2.519695756588386	3.309775307750005	2.5026063245860826	1.063885627817437	2.7481766421461575	2.198800210729495	0.6899418723437232	-0.08563487634507072	1.4416701319357659	2.481409566815995	2.5251726581153213	0.030083235225377758	0.5855499877747241	0.7169022935540641	1.3681243987344291	1.8384947979623834	1.758496178443992	2.0322950614627673	2.5835176165977582	3.596719136681712	4.280318706794555	2.8334965346278396	3.980292125839852	2.8279840693991094	1.7532052146475627	2.8026707096637002	1.901480655678922	0.45024583427101694	-2.5136514886288466	2.9	7.314391078986636	0.29449892099809455	0.2489254604171232	0.2573403253703392	0.19923529321444367	0.04494754832483719	5.033423741544369E-4	5.033423741544371E-4	-17819.403309401358	0.0	-194.20463551633185
5370000	-18017.265070538095	-187.26896472728245	-17829.996105810813	3.0941082321805635	2015.336028754121	51.30578504789549	2.1789879266638437	6.336191628874074	5.934346242375205	5.768975568381896	5.841397874787787	4.816993580612965	3.264343935874301	2.3162613054734122	2.2067093887584677	2.0357323308812023	1.784016555583094	1.4466058529591788	1.3062903802603623	0.7731977239116196	0.23518414889295647	-0.06883368871805151	-0.03436363700146705	0.6047359414777816	0.08067311328125515	-0.04739591263930193	0.182641994386401	-0.5346872628269947	0.7683553804521073	1.8998166447800076	1.3342424080376016	1.7788062959678426	1.7966839334279525	2.9111962820530164	2.9425340616850177	2.6859030698988864	3.0640910854908414	3.321049865484008	2.670284403807333	1.4539961412809068	1.034752409011342	-0.7236396660980626	2.9	6.511494119936206	0.28254212601241036	0.25062566316542473	0.2649868477824361	0.20184536303972944	0.019272313410551713	5.064484812820775E-4	5.064484812820777E-4	-17829.996105810813	0.0	-184.06664716127028
5372000	-18023.534027797195	-193.37153871437758	-17830.162489082817	3.031303046859944	2015.3988339394416	53.78168104790386	0.2608481610241145	9.727780332701355	9.335048171590898	7.34118931906182	7.32330371236684	5.93590266184504	2.762664747818109	3.3240178575088795	3.3986873439464507	1.5222866702696964	3.3316003478780787	1.4888989637381318	2.2443389904377056	1.8571933479296203	0.4165248593677273	0.12615464305050028	1.2640321077434278	3.0518941013696326	0.8626433609601833	2.6002178704810275	1.6119125360095805	0.8725100303509539	2.3212733148626117	3.59020266605203	3.3006892705476405	3.391258830674789	2.0212028024327355	3.5078477872522815	4.071664981199873	4.972329072791943	5.4022553030725025	5.531546031768135	1.407544988702203	1.8726473978958271	0.40733079044964515	-1.2486789908030775	2.9	9.150907377648668	0.28931336533982027	0.25947810869355314	0.25893618053017187	0.19227234543645538	0.03051250479028543	5.138410782675162E-4	5.138410782675164E-4	-17830.162489082817	0.0	-192.17046265727822
5374000	-18030.137724522883	-199.88657798514396	-17830.25114653774	3.156078406409666	2015.2740585798917	56.55801704724029	0.4765949811159075	4.33325323149609	5.2620395930571	5.038399359023922	4.781792987102817	4.290440109451285	4.959829321927609	2.678552190629387	3.738727962433578	2.7571042109547363	2.348927154114791	1.3242951478280882	2.7479554029529383	3.2144490907420513	1.02958267552289	-0.0023957685170842083	2.5878975343315274	2.2547490624174467	2.170348514879424	2.483053583290147	3.684178709986165	1.4666661373561811	1.7300172096183852	0.6494440657323756	2.3597160015212006	1.5796247596801443	2.2061530786919037	2.89233783293036	2.377565840332365	4.2556585862118546	5.947632371818649	5.5978155628788135	3.4063069687691248	2.1600428695697786	1.452009461917765	-1.0043369715458867	2.9	6.212498149925225	0.28931336533982027	0.25813643239092393	0.25580326636888556	0.19674693590037087	0.03051250479028543	4.4479486516450724E-4	4.4479486516450735E-4	-17830.25114653774	0.0	-197.74899493776894
5376000	-18031.37192132525	-214.79513665683714	-17816.576784668414	3.2262646444572125	2015.2038723418443	56.59503531191959	0.523871780934662	6.64286016641749	7.156780652383378	6.837634863953015	4.408683218135258	4.513979046536775	3.5712742420314676	3.350706784500193	4.081724503822668	3.386137052168009	2.2388217473501744	2.4265223790584116	2.731763321327494	2.7645846070357587	1.8323924424911904	0.6661212363084806	2.1306370358058158	2.460769224601435	1.2946282694890665	1.999904811991064	1.4369462316666695	0.2965830411694491	0.013039636558311113	1.270821463008625	3.0283888262535843	3.5518157717578025	5.8986688609038795	6.663388140357138	5.739242321676455	7.2063557802816405	5.938904762804571	5.003696601212193	4.2377365405915794	4.871953580696699	1.993984128322403	-1.109207642929172	2.9	6.559561181730873	0.29007783307135954	0.25564039101683744	0.2524975926196161	0.20178418329218764	0.05072967806573747	4.597432827296252E-4	4.59743282729625E-4	-17816.576784668414	0.0	-211.5131837014605
5378000	-18037.982061146922	-205.66590304775272	-17832.31615809917	3.1917913143460472	2015.2383456719554	63.790263559061906	0.5372077578593255	4.225987886272897	4.144056382720132	6.0407990227906625	5.198783987012475	3.696656989427853	4.175871064148024	3.1584912313888784	3.211873537920911	2.52127624767415	1.6396467635124157	2.4282939414651334	2.5977876801857676	2.9330806331421972	1.2949636873663093	0.5787366652870815	1.6147076723877158	2.490238912160678	1.3654283512488625	1.635146146758036	1.0041547260590473	1.4884467871877591	-0.5958876533388937	1.400412733738478	1.2195538372862753	0.6598337884771399	2.265198247637215	3.2624805324037682	3.910542184625635	6.122879859645073	5.885539197584954	5.631730352172339	4.7119893114010125	2.339853437969669	0.9196432656583425	-1.4125456151775808	2.9	8.36551546588497	0.2823789288802836	0.2536462524289066	0.26219063539862286	0.20178418329218764	0.05072967806573747	4.4902380109443184E-4	4.490238010944318E-4	-17832.31615809917	0.0	-202.5020813059532
5380000	-18022.5404440618	-194.3807700383872	-17828.159674023413	3.0423064361602306	2015.3878305501412	60.13883230874255	0.5834160495478596	5.699899518854329	6.006960901789192	5.866445140705781	6.120166752882571	6.501130215580385	4.613860607600912	3.694925989156104	2.4159321659002537	3.265779539874292	2.1244621832507042	1.0578037924285864	2.527733335131331	2.1819693072534667	1.6254684657342344	1.7856106801276201	2.3736543141607873	2.5960165128172465	0.8306197884307402	0.4709098224110626	2.28695462039998	0.6109475349214775	-0.04970621733247462	0.44633522590361885	2.7909327649328555	1.6623223087729664	1.2431613442666671	3.0001868925252553	1.9324924901157845	1.8863444179753714	1.903756477530519	2.2312748775960785	2.271120075461286	2.1551467761018737	1.2992395690662695	-1.6875283344214487	2.9	9.996907151663416	0.2868059059884377	0.2545842608873542	0.2531827229388842	0.20542711018532456	0.06686268898675009	4.217813457407364E-4	4.21781345740736E-4	-17828.159674023413	0.0	-192.23283845113446
5382000	-18036.108971979196	-210.9396715346252	-17825.16930044457	3.104441610071456	2015.32569537623	57.24450877710848	0.6905711761543682	4.090110678900065	4.993270058566636	3.738143466941089	4.744148697305997	4.892718002847384	3.5649030098180745	3.2855288323974086	2.7781907309869167	2.416720257998723	1.164901460176044	2.1632891283968756	1.7174038403809107	1.922477559880521	1.396399167803771	2.8921693303080493	1.623357267098161	1.4177473965787266	2.157703779000964	2.444994866118546	2.618125330064171	2.8723542916163503	0.9050603001722343	1.227872719300482	0.4068408311401818	0.8291692330549787	1.7440394306049898	2.015716979664588	2.108714235404027	4.200044138927877	5.209522830673674	4.380715730645831	2.28831897239863	2.717846802942753	0.9372879120764659	-1.532848956534247	2.9	7.895169036337012	0.2827508443284581	0.26120778835558894	0.2534377314704507	0.20260363584550295	0.053256344129570754	4.708522805432426E-4	4.7085228054324273E-4	-17825.16930044457	0.0	-208.50524787787808
5384000	-18031.91851075117	-199.27718691440995	-17832.64132383676	2.9857178035864695	2015.444419182715	55.217628177652294	0.7643244275131175	7.839350772706787	4.957072325888736	5.692037817373089	5.505335140027947	4.816088831382117	3.6571121140199594	4.30653141152143	3.7957914701732935	3.373847675959087	2.274615750388962	1.745656679260248	1.4806790513043802	0.33233200419661657	0.5139712377206567	1.0752037747757452	2.1992764760390955	2.732634087930796	2.7054949814462126	3.011201616128604	1.5930711069681094	1.6143428440977592	1.5032870176225166	2.762308938342578	3.4856210851656186	4.8681573322102265	4.3886566137577585	3.7266700609971943	4.274135239543384	4.8129958850960906	4.904368349261624	3.3117559717336658	1.766759477355791	1.573162507781756	0.06448502526800759	-2.7123741041981515	2.9	9.862041811521882	0.2806635557625271	0.2556826206567589	0.2555079209355178	0.20814590264519692	0.09437629005962188	4.913781910737759E-4	4.91378191073776E-4	-17832.64132383676	0.0	-196.99499812902548
5386000	-18024.75044705467	-199.43496224665446	-17825.315484808016	2.9632431105797417	2015.4668938757218	55.93207978989889	0.8505949348128374	7.839350772706787	4.957072325888736	5.692037817373089	5.505335140027947	4.816088831382117	3.6571121140199594	4.30653141152143	3.7957914701732935	3.373847675959087	2.274615750388962	1.745656679260248	1.4806790513043802	0.33233200419661657	0.5139712377206567	1.0752037747757452	2.1992764760390955	2.732634087930796	2.7054949814462126	3.011201616128604	1.5930711069681094	1.6143428440977592	1.5032870176225166	2.762308938342578	3.4856210851656186	4.8681573322102265	4.3886566137577585	3.7266700609971943	4.274135239543384	4.8129958850960906	4.904368349261624	3.3117559717336658	1.766759477355791	1.573162507781756	0.06448502526800759	-2.7123741041981515	2.9	7.4364970727538635	0.2806635557625271	0.25126899103989003	0.25992155055238664	0.20814590264519692	0.055356243363178834	4.548384120623741E-4	4.5483841206237413E-4	-17825.315484808016	0.0	-197.73466169329896
5388000	-18015.600123772336	-186.11564559285569	-17829.48447817948	2.949803666120062	2015.4803333201814	53.45371847152803	0.9887178904410737	4.507107272206699	5.039249584886712	5.25862280950672	5.0253385014532235	3.5365394979174205	3.340688105411687	3.453691759371322	3.295129815685468	3.5735575806033717	1.1618741433131365	1.393597549707047	0.8745810342232704	1.8605980218396607	0.9666565161202714	0.08127199448775568	2.865305487270219	1.6328942077072686	1.7640666881040943	1.605044604464741	1.5124783824586816	2.4232172197187998	1.5292401909435107	1.8038182224942654	2.3381355228838725	2.1181256779330795	1.7129720905250616	3.1596162769094356	2.4359107551713	2.5356217803225047	1.5265360458718908	2.1215950697422277	3.71411044965628	2.619489086273383	0.4501524567652897	-2.953354491009776	2.9	7.810967930754849	0.29660218246045633	0.23899010315155636	0.25992155055238664	0.20448616383560134	0.01208113105128199	4.904994548432371E-4	4.904994548432371E-4	-17829.48447817948	0.0	-184.24247050451282
5390000	-18015.762010204413	-184.41885905726772	-17831.343151147146	2.931479105744853	2015.4986578805567	52.35503709698936	0.43473960682915797	3.581081207434192	3.72629067862065	3.3430839726549038	3.2857816412962513	4.191235907509389	3.1709344133317625	3.4110136270877396	3.5315313085688547	1.940928322553345	1.8015543693485954	1.0494635237255112	1.204715044600554	1.9290058868165896	1.3057814404617596	0.5798162362803096	1.8389186992606765	5.001830011498246	2.8830635840894585	3.0728492539151775	2.9752079996254985	1.4948929662621584	0.5692403502551533	0.9400474639392763	0.7740573296090314	2.452262144868179	3.5251397434147256	5.099070576363181	5.95511828427563	6.85304203399573	4.232392606083401	5.038619958533817	3.8741864977574516	2.8521471481279326	-0.04522265701768283	-3.2165915791486053	2.9	7.428861533340237	0.289531439143359	0.2480045596865347	0.25771902458984836	0.20474497658025864	0.026900378049001666	5.425207006171082E-4	5.425207006171081E-4	-17831.343151147146	0.0	-183.39080296191506
5392000	-18003.287513904237	-179.1210626126603	-17824.166451291578	2.9246651207841072	2015.5054718655174	52.244767334098036	0.28316139549247943	7.510179938594083	7.930930891997843	7.321281584122341	5.178994252958121	4.523319551224658	3.274954471768897	5.139912255781466	1.884875596071317	2.5850433316678503	1.0429548932275068	1.9413720447099334	1.4941889066741298	1.9104340061294385	0.20185277762992382	2.2766094470282803	1.0339760745738484	3.2942295163395414	2.1749551653709958	0.5486186420126846	0.9587606455694766	-0.6632440928617851	0.9902686125889957	0.07228397319585506	2.2896853401808883	0.7985860621992922	2.086797871646578	2.7344758026157887	3.819888509745471	6.298641450373203	6.169664799728951	4.031258492855444	2.608301169226347	1.5411128327089638	-0.9052778957278325	-4.428142141876971	2.9	7.962457986997153	0.289531439143359	0.2530886767749754	0.2569410588171294	0.20043882526453685	0.05291070707137082	5.402683173876708E-4	5.40268317387671E-4	-17824.166451291578	0.0	-178.36360684618472
5394000	-18025.990502409706	-194.57366722266508	-17831.41683518704	2.9921434422162934	2015.4379935440852	53.619370746567576	0.28456708890869264	10.049276132640738	8.062643035922957	7.30613530811514	10.026875870426277	8.160826002587466	2.5594214566459588	4.286853652846815	1.5489755127913551	2.940350027041079	1.1185482139096996	3.168201020856995	0.9530588963070201	0.8733647772359808	3.1574909308302486	3.322700940646604	0.7702286274510266	0.2368639142736142	2.062152661359232	-0.059163061071058565	0.8674873381690457	-0.6787325987644841	1.347628981171023	1.2527473889760163	3.8273815644455733	5.010176433860986	5.602018586368704	6.422963120411355	6.329544991938604	4.330334785192199	4.712208794679828	2.2508970820780587	1.557117571015376	1.302232232617396	-0.13737982358334327	-2.823313983241609	2.9	7.229968672803788	0.2874487468509069	0.2578478760435154	0.2542645518410415	0.20043882526453685	0.05022852123160191	4.5642703989246186E-4	4.5642703989246176E-4	-17831.41683518704	0.0	-193.90242833817572
5396000	-18035.8575524226	-203.33532027784565	-17832.522232144755	3.0397925035252467	2015.3903444827763	53.03317233459887	0.442168386177186	7.749867367903154	6.834164948891105	7.340082649880703	7.533558827823878	7.178863846672582	3.242292881237331	2.5808664939629025	2.6516606938505016	2.7031691803145597	2.0939914353104814	2.701897169673931	1.2303402154480958	0.6448741548355655	3.171485636228238	3.5851244233149138	2.203679876126447	0.8472827022357525	2.0209600056996506	1.1067584301577074	1.2886906662912267	0.2992502798038376	1.3817375087471047	-0.4326104293624643	3.8477144044953366	4.584987885635672	4.961314498321781	4.196489709703817	3.2397708706155828	2.878300492798075	1.4368949793284584	2.817163634890303	0.3993808185785599	1.1272516879769459	0.3483701572699113	-1.7305976321306997	2.9	7.081644943508751	0.2874487468509069	0.2617422245198535	0.2503702033647034	0.20043882526453685	0.04751012580128421	4.6647004906554196E-4	4.664700490655418E-4	-17832.522232144755	0.0	-202.00041456594442
5398000	-18016.019112728234	-186.50362414089506	-17829.515488587338	2.9851262583626763	2015.4450107279388	57.903273455764364	0.6820977470915017	4.132497102807376	4.787703412391701	5.690167001881778	5.191478701027486	3.9946593951762543	5.5696687130533435	4.522655833618648	3.033969396427977	3.016601469337894	2.0658599469388563	1.5312176732700242	2.455543757421477	1.2849357105674133	0.34570261523115	1.1957663554973514	1.7778425937541955	2.4270222663615284	2.1048486412491956	1.1852121886372884	-0.9046331863929422	-0.3252800541508276	0.8422441192788911	3.3636216376559736	2.273575800342052	2.683083192492945	3.377783172689032	4.507063569692351	5.0756757159630865	5.915733141576996	4.377429904834177	3.9664380132762127	2.9124053894134474	1.4778454046881857	-0.08782217217666383	-3.0934054990648727	2.9	9.310836727144036	0.2864090579638458	0.25620644360961187	0.2541961080730578	0.20318839035348518	0.016326863870845528	4.361343894379376E-4	4.3613438943793727E-4	-17829.515488587338	0.0	-184.68271601303462
5400000	-18029.179734533373	-199.63413901348395	-17829.54559551989	3.139317049537714	2015.2908199367637	55.4593019967895	1.3784917419294178	4.128053971091963	5.03592522491115	5.973818829837563	4.626263358792304	4.960656126348085	3.9494629158736174	3.9168396125996234	2.5366349127159653	2.779198045989136	2.379952822542844	1.9902679851061365	1.6869131370823278	0.5686147434175759	1.5359314783498343	0.32354218079141606	1.2418764301022733	1.6269525096223367	1.2265075394520826	0.815594732662976	0.2749807252433181	0.42141737805423185	1.1712886324672214	0.7411127086274231	0.9033574163884786	1.6466188450169388	1.5244499024707516	3.2811022961493865	2.2263260838301564	2.7497183674948564	2.300333244887308	2.3572197438661253	2.1444404559050527	0.4255729312247628	0.5293782709883981	-0.24358192029602388	2.9	6.484009173641943	0.2885639839277529	0.2535790662049473	0.25518747187239693	0.20266947799490354	0.045835264794090454	4.568007775930633E-4	4.5680077759306317E-4	-17829.54559551989	0.0	-196.4992217381273
5402000	-18024.241834165925	-194.3998875711195	-17829.841946594806	2.9971093082814764	2015.43302767802	52.97313133103994	1.2158574767023482	8.727114759383419	7.3223684165526794	6.916360841822481	6.238730194467361	5.225992049889939	3.6006242304916345	4.987987611463225	1.7707256591567915	3.2073089357323536	2.7797125394987234	1.9912575511173682	2.2659512309396677	1.4549350071395826	1.4254043735803206	1.1867636830732122	1.501187652366675	2.3504403167986365	1.7255234638547008	0.5427411416031094	0.050346464863635476	1.0736828371280251	1.8391503362216146	2.335653048014322	3.0179462824505014	3.6560101798721014	5.635698340024838	5.5060442115076516	5.117449040029494	4.3147970205706985	3.82056254474673	2.0407049714678136	1.4681883731026344	0.9561278085695419	-0.2181138547793246	-1.7235415432977548	2.9	8.538723291780242	0.2883840652620557	0.2537589848706445	0.25518747187239693	0.20266947799490354	0.06266835650723719	4.960146019530763E-4	4.960146019530761E-4	-17829.841946594806	0.0	-191.90231812286106
5404000	-18042.612787986694	-214.19443796717044	-17828.418350019525	3.0279894065672393	2015.4021475797342	52.88679530770816	0.27432994505399794	3.491055073459813	5.46011928093349	3.952836185341966	6.087944957553719	2.9181523461250505	2.6876193552333794	3.4587456944426354	1.795349138098426	4.985748685869493	3.0697897552348365	2.0918040768511768	1.7059757646249138	1.4492636754260158	0.1842100009365581	1.0160045368408355	-0.6385777089750941	0.862415662493332	0.9862131904773574	2.1721127260802513	-1.4218704817940486	1.1995004363513648	3.1463228931239615	0.39370542386022434	1.1814786376520858	4.393729829014276	6.434141613374212	4.713850433633585	5.772730736844946	2.980486915919655	4.529825057622409	6.236426671816043	3.7410808767811687	1.6520971078228266	1.976152395994013	-2.0698928938726007	2.9	7.4756678811347745	0.2914422435436232	0.2540359378089036	0.250956273602883	0.2035655450445909	0.06044653030091092	4.7145062583759057E-4	4.714506258375907E-4	-17828.418350019525	0.0	-213.28579145618448
5406000	-18026.92564665459	-202.2633732419439	-17824.662273412643	3.009515913090227	2015.4206210732114	57.10134400266464	0.2735916785336946	5.539209186743686	6.195278085896947	4.808609839621488	6.019883770464927	4.547422661341018	2.7029245140126408	2.73450626337054	2.964607506764677	2.953051978289765	2.596328597784532	2.121984616948195	2.041213404998982	1.6494847728192208	1.7202290797858737	3.4590946224222305	0.668825288808863	2.1031310385053525	2.240465180119786	2.318722724770137	-1.0164336205215518	0.6846710098123039	-0.3524018191073526	0.6173591243385639	1.2469682874140244	3.4306445248458433	4.6719048243	4.884222768491755	7.489626027206391	7.874038392897927	7.437845317811769	3.782854123011117	1.5876380943298454	2.630166360036037	2.7535809558679687	-1.1768346697160872	2.9	6.974664844847931	0.2928813125538468	0.2507150682771784	0.2533773063007965	0.203026312868179	0.006796308543957989	4.735465285882572E-4	4.73546528588257E-4	-17824.662273412643	0.0	-201.70897661176878
5408000	-18029.84331460567	-196.10411168271736	-17833.739202922952	2.995355143025417	2015.4347818432761	57.60140284400152	0.2073710036771966	6.4354899711653575	6.832251762848051	8.816376096040829	6.607708720194349	7.3249419755405745	7.147288684741846	3.0059427402597674	3.2380538338703095	2.7714522833016293	3.282993022358434	5.160194154896535	1.7812549226483776	1.0625840168602094	1.2865502677785408	0.8285222628862969	1.292217434516807	1.233696249217116	0.8856920362574576	0.5044286058530982	-0.3673827488307324	1.8131386597335835	2.535300933351593	1.197964543306875	2.1018277269268713	1.3902396176715588	1.6904505988440244	5.548736763697512	6.867733943930238	8.014806338543298	5.374289051284221	7.252954743398032	5.620172769535968	2.4647673891623065	1.74104576715155	-1.3862940975241038	2.9	6.974664844847931	0.28905121435220976	0.24880548058766488	0.2619918365564806	0.20015146850364537	0.012108967503029366	4.227741402691848E-4	4.2277414026918483E-4	-17833.739202922952	0.0	-195.94422915519797
5410000	-18029.991355518174	-209.08690506093302	-17820.90445045724	3.021140600071165	2015.4089963862302	57.996980778327575	0.37344592018873607	11.9595775679417	12.924249127006064	12.271928327912963	9.293691996366626	6.94710350070483	4.685499990448564	2.5648118581256636	2.1022972405686327	2.6195137859967206	2.5102441247647285	3.184557535830388	2.0331649348946144	0.5828976901056864	1.3855611669770052	1.7721450915105668	1.5692579555692896	2.1766103251450817	2.489652517334483	1.6823661208965293	-1.2662108498931004	0.9256578149003409	2.035570236603208	-1.3501529629578208	0.6317382034784829	0.9123500628646248	4.290098718949513	5.250614740524872	4.485351243678889	4.599873195853841	6.62291388168885	6.256047304338441	3.3258004317665013	1.080648972156217	-0.4624991995773402	-1.5550669237966308	2.9	9.78910952156168	0.28723410465252003	0.2504304038925123	0.2603669132516332	0.20196857820333508	0.028591332696525425	4.2691765781715976E-4	4.2691765781715987E-4	-17820.90445045724	0.0	-207.60011230366322
5412000	-18025.661126442967	-202.59167361456588	-17823.0694528284	3.0997184856315694	2015.33041850067	56.71140901389537	0.889664831018747	4.327543735995437	4.272650086847941	4.769571868822296	4.916495650588691	4.124252651594787	4.058627172423625	3.384137253849607	2.7951028093553214	3.3657627416746982	2.318447240708386	2.3751283776868672	1.4468629906609465	1.53628375006842	1.646126078189165	0.48398516204447145	0.7541676761237492	0.822268054839258	2.2900061294841616	0.06850574335307813	0.8107662629686853	-0.12128376840193267	0.058494524839828976	1.187556888270283	1.0238051510847854	1.8731564353471146	1.948833914897722	2.3850029553658367	2.48610124260962	2.9521195520916836	3.9958339726544265	4.509908961230433	2.4439944365450623	1.943952205412823	-0.6301542449601041	-1.5597754128105605	2.9	6.049195864395236	0.28897637393649955	0.24799266211490384	0.2547060674096908	0.20832489653890643	0.04065587462240868	4.4277587480951255E-4	4.4277587480951244E-4	-17823.0694528284	0.0	-200.42487395154674
5414000	-18033.717186188165	-198.13975333830172	-17835.577432849863	2.972064538276178	2015.4580724480254	57.71590896417203	0.6348104689526395	7.909932434075983	8.407646172275465	9.161807805689724	8.474620322790782	6.84104751116786	6.138657074757093	4.330687175933139	2.338297410258964	2.2578340010785047	2.6242200529411814	2.482096895144519	2.172962991770665	3.600826685172961	2.4442997126993307	1.8050975325709082	0.03941682051128381	0.10086278200980348	0.1903770400491891	0.6753927351748146	2.064435019880968	0.421844674348706	1.835145596107599	0.7764806403482708	0.8795014674762824	0.45205735282110093	1.522989748952272	3.066019871210305	3.4961845153271693	3.1966416809529052	3.573554639457601	4.050476971632847	1.6756356653245812	0.5448894477065342	0.766180812196331	-2.0500989713525213	2.9	6.779109151757198	0.2918884740550582	0.24472307271090266	0.25503241162640755	0.20835604160763221	0.00942644685098975	4.347455936948422E-4	4.347455936948425E-4	-17835.577432849863	0.0	-196.98538360839837
5416000	-18057.904228953274	-221.05864894801297	-17836.84558000526	3.0677434347023516	2015.362393551599	57.69153722511589	0.17233925611111572	1.4102843612277325	5.178230188659923	4.7977669879692	4.281347294455068	8.3829553405863	8.108734210257904	5.346101134189533	1.8143997042503603	3.7427926686742197	1.865880814975429	1.835186457891587	2.4597784511135936	1.2310534094798458	1.232120955574699	1.6267192920041347	-0.17437308000879317	1.0608505395260441	3.7883629127710075	4.2790107570108304	1.5185692483735123	3.2546455552444327	3.075768801452567	3.425416852064086	0.8203401376832877	2.432442388641218	3.121799046478571	2.3971235620293365	2.2616912800511324	5.3030658489073605	2.1510668800759176	2.7368914461312883	4.115199960893788	0.39003132161135373	0.07445539102645704	-1.3090375757453363	2.9	9.849853067343084	0.2870995873264359	0.2546330343409608	0.24907169298331608	0.20919568534928784	0.011596375431816556	4.890729308187334E-4	4.890729308187333E-4	-17836.84558000526	0.0	-219.99408166556228
5418000	-18030.771635236448	-208.85365034587406	-17821.917984890573	3.008332958096256	2015.4218040282053	56.159383618876724	0.28431366971821065	5.227718408710379	5.922113774513092	4.245586710713981	4.377978077038376	5.695508586364951	6.777708280829825	5.185651282275582	2.0492188641780484	4.289743978148703	3.0386123294386733	2.433377873179399	0.8049317737693482	1.6791623880309199	1.4139361047071104	1.9346874524299786	1.5202916377952502	2.0567943787563423	3.3122959470674385	5.014665586529346	4.7957012427429095	0.8878357797677725	1.7187225138230762	1.5895286453192645	1.1999789255979962	3.005855342217523	6.4412463309875125	4.253718686589886	4.523517468660998	1.972124083308849	1.7052189607706543	1.3637702554564755	2.465737002767456	-0.657507437471333	0.48017086895746736	-1.8385509339162802	2.9	7.1784776333479705	0.2870995873264359	0.2539963702605	0.2613532343508414	0.1975508080622233	0.02860430746344063	5.039053396356475E-4	5.039053396356474E-4	-17821.917984890573	0.0	-208.13586740042672
5420000	-18037.528637130257	-214.81422203883452	-17822.71441509142	3.0775624766113	2015.3525745096902	56.72215320123235	0.19725639499687228	1.9774032153870884	4.654844388564582	7.379617902874016	4.947386806355231	5.065040372532501	6.899574782242428	4.188897223509335	2.25031930554545	4.204913443080542	4.208073997718918	2.085765747448314	0.6203026821330655	1.7142962932762045	0.16777957732064297	1.8007920871783187	0.49439622883320167	0.8138071225319279	5.188350388420021	4.603891425584302	1.1576520357527598	0.3352300736211387	1.5541393022248666	0.4072170106975458	0.14284627356777918	3.5827754479108753	6.037161404573039	6.174660033837975	7.046422676777723	3.2546545162438933	1.1524238220352878	2.7462044773423924	1.4544667167595193	-0.7081016587081757	1.0993168928305619	-1.9171656711526532	2.9	8.305714263240752	0.29446262804199963	0.254438014559107	0.251855686479261	0.19924367091963296	0.03680386970955239	4.975621777521283E-4	4.975621777521287E-4	-17822.71441509142	0.0	-213.7735864021812
5422000	-18023.909582565768	-191.64447719562924	-17832.265105370137	2.8988704667124736	2015.531266519589	53.0203585266631	0.6942975644105163	6.803051525320306	7.2396277758867225	7.351128055190634	7.749774087404017	7.65940996563665	5.929426342764229	4.455191493088211	1.5223844319665032	2.5190364996081867	4.2290515694485755	1.6017593582626772	1.4527676472069515	0.5628776756833813	1.3871718134742423	2.210022718347747	3.051608532969356	2.2895495785533115	0.2162161853010529	1.2563300770414942	0.9120867793494936	-0.9456530027712085	0.9146603147344908	0.8025210367700327	3.2752304924930398	4.040496240113349	3.629483818226328	1.8179221180496346	2.2258306446622553	2.4407024467621947	1.9958131668337318	2.153555086331461	0.45123985030495584	-1.0464024660174134	-2.932353470479182	-3.7084313518097582	2.9	8.651168958312036	0.2888962693535515	0.2600043732475551	0.251855686479261	0.19924367091963296	0.07024335165551496	4.909956981479987E-4	4.909956981479985E-4	-17832.265105370137	0.0	-189.88460685458222
5424000	-18016.303338316095	-192.0380707472833	-17824.26526756881	2.868955021358688	2015.5611819649428	53.86017442445633	0.5270221570986353	4.272452900149455	4.024987868270167	6.869465717452412	7.305697157189359	6.156208323131469	4.368261288269245	2.9942590729039744	2.434440287480271	2.699504258811557	1.643855805614294	0.9562964891993371	2.335659851748311	0.7566823998382407	0.4468161363269356	1.841585751161514	2.70497581775761	2.169646756796759	2.41671645187701	0.09960641470223774	0.4319820559991072	-0.17929692301653072	0.5157839317891197	2.2960653663634565	5.031647527453362	5.151162182873866	5.572486261273594	5.966103852007755	5.569329112807294	4.380614465352892	3.1531324894897366	2.1639323773741457	1.958685156119168	1.0389551738889062	-2.5512480567875566	-1.301815014388196	2.9	9.157439246004321	0.28715797635242796	0.25881895671184696	0.255746411556549	0.19827665537917671	0.03208148112179836	4.496504302391638E-4	4.4965043023916385E-4	-17824.26526756881	0.0	-190.56229414060653
5426000	-18012.632511021926	-193.75753358084208	-17818.874977441083	2.9152905017158246	2015.5148464845856	53.21441140538547	0.2825045414676682	10.546156134172152	10.757785112672064	8.280169070384442	8.235351609796785	5.8268962464286815	5.891858110923526	2.7297187263117477	2.3597052467761928	2.6179445730431836	1.6593509649102611	2.458851034457367	3.4811315714501636	1.1299196135407132	-0.16146598616799807	0.1441997501557632	3.6957253385408526	2.250266673227477	3.0378040934329773	1.972361013917355	-0.15718998173949217	0.39462562414217517	-0.1014423960915557	2.2038591215192302	5.426098017826515	5.772325078232182	4.226168968348342	3.7005802875897422	3.7226724615857134	3.3493992186779353	4.064459773484598	2.9307022396011426	1.2276120822257623	-0.9540042035836848	-2.049630455616275	-4.844461904424077	2.9	7.972303654630442	0.2872487476919379	0.2591765126677293	0.255746411556549	0.19782832808378445	0.015878121010256194	4.919086530295905E-4	4.919086530295899E-4	-17818.874977441083	0.0	-193.1408320105316
5428000	-18012.4156229768	-183.46407604929246	-17828.95154692751	2.9122171970237667	2015.5179197892778	49.23998397881129	0.4509281558462948	7.255435735712441	7.46720353836156	6.006692301101049	6.8540852930354035	7.249241842084781	5.298531322194921	2.1071497605680922	1.9355244725125318	2.505239715516285	1.6475748025431411	1.996826574081777	3.10253951105338	1.1814691739817813	-0.23105473613437988	-0.048841094927454726	1.3306302341650986	3.388429223285207	1.8739611176799402	2.0937971311042025	1.0723663796986418	1.3556130871192098	1.7012401933307588	2.2902917608325586	3.0542837721636884	1.7127984480972565	3.3555843482887404	2.6929912310934494	3.9532686349211352	2.608587971431177	1.5009943190415644	0.2172879602302586	-0.13367375669506276	-0.5743436086837428	-3.1023174160378693	-4.021357345855831	2.9	8.412375425617324	0.28619836082476996	0.2588500327060779	0.2598700367245751	0.19508156974457763	0.07788476940712737	4.8555013204488844E-4	4.8555013204488833E-4	-17828.95154692751	0.0	-182.13623317777825
5430000	-18015.635288476562	-187.49306040891466	-17828.14222806765	2.890672362805392	2015.539464623496	47.42423914040518	0.9647968330603032	6.113887545691898	7.707472517736604	7.546595030186218	5.321052786469706	5.994169641368197	5.401546346528919	2.7273713480536275	1.5446315289381232	3.3373575345311033	2.8546449132500036	2.210205820976504	1.4927468048975838	1.2009445403273715	-0.30952831828544547	0.541056028189029	1.464381531332997	1.9655523852118035	1.5772187061846084	0.3811855367979383	-0.6876820968306565	-0.06014548838346245	0.7063631773582904	0.43279389453230577	0.47951059448579225	0.5413710585689204	1.1772134275532962	2.047369260774388	1.2826713843603244	1.2281126663571071	2.433684254315951	1.6419888198162718	-0.8640373699312862	-1.2263903153340778	-2.3630385513929992	-1.756070166212239	2.9	6.6211197100912855	0.29406096750789656	0.24862313861927937	0.25718779063711666	0.20012810323570795	0.09765659585057854	5.056605086841009E-4	5.056605086841011E-4	-17828.14222806765	0.0	-185.72175532349155
5432000	-18017.741754730767	-191.1555026094218	-17826.586252121346	2.9307901294293255	2015.499346856872	48.921861491819016	1.0023920374115884	8.09139211684857	7.8717462235975315	7.680002691451339	5.525748073802773	5.104926897815998	3.837929105916033	3.2591539380611323	1.9161206988840107	3.71579358336633	3.0525438084998138	1.974111083631528	0.8462580346595168	1.4160576222140069	0.38614806613096786	0.5564278797964727	0.5835879693669175	0.08792338981001613	-0.11818650610070214	1.2490803450074328	1.957072659643854	2.8777871773044614	3.5425946151575887	1.0740976626421022	1.474064484111457	0.8236310096827195	2.4928605833709	1.9722706583034977	2.766357320965305	3.090285760738254	3.646943645765954	1.3456491280879133	0.1676290678886687	-0.1984892257751113	-0.4098971087432979	-3.320277677308376	2.9	5.884948095758767	0.28461157437616436	0.24862313861927937	0.2564418238521739	0.21032346315238287	0.09765659585057854	4.994227356552864E-4	4.994227356552866E-4	-17826.586252121346	0.0	-189.5287146440854
5434000	-18010.82974550197	-191.18971197598685	-17819.640033525986	2.993436403723912	2015.4367005825775	49.017199181672616	1.1830786977380727	8.622113662985562	8.388621877307198	8.484834193823069	8.758996246039594	5.495420971218928	4.54567764157739	3.0078705318203	1.7677627559035707	2.4398974920785417	2.4295250994801543	1.7486204174879099	1.1081297313655953	1.3662105420161907	0.05338787038706738	0.13030911582312518	-0.8541520815976574	0.7348831341763221	1.1309735049384273	0.12447280121648963	1.4085521047583274	1.8178239755486194	1.708449966470574	0.9248655737815457	0.4499620656213681	2.131210181656025	3.317812102447687	2.607964623198582	3.7580319011115746	2.9850029275142664	2.1588486140192877	1.6837831207518341	2.770005501019323	1.1543341161643337	-0.174955908456268	-2.053501036957534	2.9	8.745496049908951	0.2838867480147708	0.25573665308367555	0.2576096536808999	0.20276694522065425	0.07617933270189886	4.534668375811748E-4	4.5346683758117496E-4	-17819.640033525986	0.0	-188.6764519022193
5436000	-18012.855302978092	-191.04517490023392	-17821.810128077857	2.984620578886412	2015.445516407415	49.20735479458347	0.948812036703334	8.650767937936832	7.196918440403016	7.064908491856389	7.310280788380868	4.4964748756294695	3.555262178323069	3.1815091427786073	2.0869371995296353	2.088546051818472	1.4576474373064665	1.4400747824107392	0.918940719035942	0.9406930916951692	0.47778038116955057	0.6395751036268402	-0.4978321845467031	0.7498240450085575	1.505049306136399	3.2246217586604464	2.405255167349805	2.0123391474384285	2.670802885457175	4.606941726784243	6.452412622836759	7.232575835638543	4.910929949723364	3.4052788277112738	1.7041051401019662	2.022160383447819	2.183334382639506	0.2897996169264294	1.4824692458939581	0.4112515148267427	-1.2309534881552318	-2.2194495337940148	2.9	8.119333364062163	0.2964089096971398	0.24389182610496551	0.2576096536808999	0.20208961051699528	0.023838962214711316	5.618356624759573E-4	5.618356624759577E-4	-17821.810128077857	0.0	-188.90961414239396
5438000	-18010.788976115837	-189.03711249212094	-17821.751863623715	2.9886277109049186	2015.4415092753966	47.01488659187226	0.8262424227020788	3.3674515656730746	3.2938819368055383	4.264198794387639	5.321104723344137	5.127570362297254	4.132594860939847	3.670904673380825	2.8111239433929085	0.9829066211411885	2.987638718469533	1.7058867891611011	-0.03495184158151369	0.8522887715123542	0.6647662370421983	0.7218720116404077	0.5886082186837798	1.3862575601532865	2.4208951809502555	2.264351908051379	1.0541340451802697	0.6588013855671648	1.7621139998454087	2.9210718652222214	3.60062600595517	3.28108209927967	3.170669328148863	3.246813144535435	2.7548729072645903	2.253512513624839	3.5424369478011766	2.3553822031663225	2.2610101258930038	0.8085889870640611	-1.6259454933927924	-1.8648677581058466	2.9	8.58057622683188	0.2886904579962888	0.24867064673094966	0.2565453641437761	0.20609353112898596	0.04663845878848311	5.11251863944671E-4	5.112518639446717E-4	-17821.751863623715	0.0	-186.9119016185786
5440000	-18006.548124528188	-188.19810614355816	-17818.35001838463	2.9167346813966453	2015.5134023049047	45.63544797532624	1.3676106448848122	4.487731592585886	4.989064352361386	5.601764768034018	3.865202659600792	3.6580353054358326	3.1852381993383148	2.953431502841593	2.531225497003763	1.5394480706386882	1.604422753650012	1.5226236477118704	0.49816876257141207	1.276330999243708	0.57630729884913	0.5909029732165423	0.5620542293486951	0.14274705427961637	0.1458365229175244	-0.4634526198037265	0.19266568519715843	1.308062398338244	0.8012763484041832	0.7472586512406605	0.2647284576155531	1.815726480487902	1.6918268571095785	2.895819987949056	3.0784229033242108	2.400533697691156	2.1125377513230883	0.1783932657802525	0.06791219003102078	-1.2756214855709551	-1.853780061300049	-3.594510501887215	2.9	6.473877623696932	0.28824335928339473	0.24965686193708073	0.2565453641437761	0.20555441463574892	0.0672910026374282	6.308315379561091E-4	6.308315379561098E-4	-17818.35001838463	0.0	-186.0348079021486
5442000	-18008.360081446997	-186.81810202613337	-17821.541979420865	2.976082473540905	2015.4540545127606	45.912671198154044	1.1166772111873018	4.620440802506985	5.6959567839292475	5.80553793829654	4.367967891017098	3.710857434324585	3.2745276298153145	2.947168074573153	2.298117623678513	2.8613422243817244	2.211420497818669	0.7603933223951697	0.6036243391274916	0.37238701423501197	0.7149790197610137	1.1575299354592947	1.1192432734001412	0.44519681905777136	-0.22635478952508598	-0.9732914221276944	0.7064153819529639	0.1109872232900524	1.076907581926645	-0.01804586641802919	1.2263337253522164	1.8442949656820633	2.0479793393813996	1.735055916227114	1.5325753191936333	1.5178097827636892	2.044547873891924	2.0957740662045152	0.3982811929175794	-0.17705807145210153	-1.45235168629215	-2.3331073476954365	2.9	6.746778158336298	0.2927007370605994	0.24965686193708073	0.2520879863665714	0.20555441463574892	0.019119053063039092	5.657599718212309E-4	5.657599718212304E-4	-17821.541979420865	0.0	-184.8270012219581
5444000	-18028.126746084978	-209.05670563344438	-17819.070040451534	2.9141164456961914	2015.5160205406053	45.49598732559307	0.5456744714292774	3.726070772261507	3.681667405885764	5.744424378306093	3.7089523549922934	3.368784214240156	2.850740410106503	2.614673784003383	2.324202730444301	1.7722876656231294	1.9599885739420708	2.2140386097390112	1.4237673091294154	-0.01689909703859782	1.496074421318273	-0.20753239986905614	-0.4303006724139838	0.4767735928635048	0.9635190998177983	1.4249754690904735	-0.3593469119250584	-0.16502729181250542	1.4165082654424341	2.6725138153633887	3.3758691227246	4.555686566908537	4.654998959468949	3.3573241036447308	4.904276219068961	2.8007700678052925	2.3021589880649302	-0.22531681824680838	0.2521070123763603	-0.8087607057529326	-1.055242343030027	-2.6609601797132965	2.9	7.721486264009348	0.29410489076114893	0.248318854082949	0.2553027240913706	0.20227353106453191	0.08883500212498328	5.328363014639018E-4	5.328363014639021E-4	-17819.070040451534	0.0	-207.57419885567828
5446000	-18015.725799500127	-188.76373066359102	-17826.962068836536	2.911134668796683	2015.5190023175048	47.241182881450456	0.5162155858547008	5.884490076655067	5.664035429269162	4.238176668501946	4.538841541669188	4.0276626686882135	2.1639178484765034	2.626225838462359	2.6399678711302035	1.6661188435596386	1.4426845627204055	2.3332289112348485	2.4442728618247744	2.1418677620648214	0.5544962954219529	0.5342281401587777	0.6283857079618945	0.7333334310759694	0.3597737715380744	0.84709450327214	-0.043543667133630115	0.6355524833445678	0.8556546950502593	1.5002298761010522	4.2462158634240295	2.438660666852642	1.746510711256055	2.346387711344665	2.5234074358860807	2.0824416543287123	3.409898695399759	2.790815988121976	0.053156018597108945	0.1335185207384604	-2.786376121799669	-2.6085715653811476	2.9	6.952041168814635	0.2884453540262072	0.2512739660036489	0.2597219698700676	0.20055871010007675	0.035360839053688406	5.765888567134014E-4	5.765888567134017E-4	-17826.962068836536	0.0	-187.59326771035884
5448000	-18009.383792873687	-188.42395162901647	-17820.95984124467	2.8934547089766913	2015.5366822773249	49.20784537158184	0.24547660412479003	8.742601546888404	7.609137303819417	4.709607681522772	8.035987361005114	6.880851039977107	3.8063092155204012	3.1926746169330706	1.858396194896842	2.5275565477127664	1.0458454813947775	1.1444289327394153	0.5846215295887157	2.4001721049448177	0.9012664079652921	0.893464332213186	2.3718854105256586	-0.2557385574017928	-1.0621798754997323	1.9845387044130165	1.5651628877404855	-0.255872242512799	2.8929000123320656	3.711331422259078	4.901347298398575	3.2810465846687564	6.208014876551234	2.872351478012841	1.897439131419087	2.389311962258522	3.8334547531099106	2.7399152563424174	3.1046550415173404	0.830921333486967	-3.5895741382906374	-4.109835961904959	2.9	7.974295725695281	0.2900763299915022	0.25314178656120867	0.2481141058173653	0.2086677776299243	0.026252403214490825	5.025962938985572E-4	5.025962938985573E-4	-17820.95984124467	0.0	-187.8822723761844
5450000	-18011.95451648789	-192.39024254230122	-17819.56427394559	2.864090558488762	2015.5660464278128	47.99016660910147	0.3097648287205762	6.742809765306387	6.964667850759094	6.2058308623446905	6.0606933951031605	3.0022223539070416	5.95524690639949	2.9902163263994166	2.0854343525058896	1.4074472025709568	1.4963762516397046	1.9532934552358965	0.8541117575118579	1.9167107124690899	-0.16421740606990815	0.8135040996849445	0.497845820082746	0.1909163419980297	-1.3298219683747938	1.3818302445107302	0.3196635362935642	-1.0748984631612406	0.08085095068252679	-2.2388276459472722	0.031448394772440214	1.1736733105150097	3.6027675874986165	5.146384415618422	3.6716468556932704	3.7102027577665817	2.877133415706339	1.9921996732758318	0.6375261488422435	2.1694152326402776	-2.6147927170020653	0.1980813245710502	2.9	7.245838822636974	0.2882164841281306	0.2513255452378536	0.2545424402899057	0.20591553034411053	0.026681101134700937	5.414163584973003E-4	5.414163584973003E-4	-17819.56427394559	0.0	-191.6954211039356
5452000	-18009.614004236162	-181.89634257940827	-17827.717661656752	2.830237077324272	2015.5998999089772	46.61333579031882	0.4980560491966782	3.7383141121578936	3.950017326637118	5.792825559260009	3.2715082258683617	3.6938762959832525	2.7530763761469164	2.6547395660569952	1.8239773767113978	1.9432587385730715	2.5534491582166066	0.5208499046491137	1.0452909029525828	0.4984748487932159	0.9525461627476302	1.6992251748544094	0.7932330395393293	0.05521282237043401	0.5453842019507784	0.21061257443355658	0.5206576293230756	-0.3288631519801706	-0.6206779273436265	2.1182893296231713	1.7608205835988846	3.040285968724984	2.996632253798299	3.8371934174895372	6.444646836098361	5.158211850020263	3.240783936424732	0.8556121757343518	1.5958177418915382	0.996903553219803	-3.7524806134646496	-6.551298130577666	2.9	9.374052808046146	0.28938390092666716	0.25151082380116696	0.26198791531721133	0.19711735995495497	0.026681101134700937	6.020189395265554E-4	6.020189395265549E-4	-17827.717661656752	0.0	-180.13740189596982
5454000	-18005.618613708717	-168.03531521358872	-17837.583298495127	2.8409608622328912	2015.5891761240687	46.11062267562409	0.43224252443248723	2.3393050633980814	3.6735355097035747	4.259539643982096	4.5892676995308275	2.975329097399016	4.284072238630475	3.779358400342251	2.8270067100882827	3.2910742091003344	1.2336817867839156	0.802237774559686	2.3797043293790403	2.0664558998521376	-0.2749482730833606	1.0095656006619929	-0.5185523735390641	-0.1388965887837629	1.5511267102829593	0.9300193483884438	0.9771036236642374	2.6558598428262234	5.318263711853961	1.9815080402773853	0.1832628008571624	1.8556765284163066	0.7984698213006809	1.5707475763144005	3.645713500082989	2.808374991510089	2.035644917853681	2.544761898930568	1.9841963750930964	0.9872322016498811	-3.8548126634614235	-6.4526061126851415	2.9	7.289347830243589	0.28938390092666716	0.25819064616234294	0.2511188542443194	0.20130659866667092	0.058695693299899536	6.059146197876471E-4	6.05914619787647E-4	-17837.583298495127	0.0	-166.8067361285171
5456000	-18015.543237076847	-194.94904778649575	-17820.59418929035	2.9903694815018045	2015.4397675047996	46.85324539665261	0.6508926056634586	2.4880911621523394	3.4568937919566975	4.709938389405994	4.245174930183017	3.027660191071788	3.836580787571959	2.7912189907612306	3.0925755741852794	1.0220253005047348	1.6595577760526299	2.4240774114244004	1.4521515005741061	1.7426109437272912	0.29620086709784954	1.1241864259588166	-0.03696531613945134	1.091590412316406	1.823602770935128	1.769384749644759	-0.13243611057619487	1.188804464887043	0.3149158417371005	1.0220472384905404	2.3129898362689674	1.2700441042789599	0.646571511888361	3.7678116611843917	3.0216872738913607	1.0527480169441135	1.9434012808085606	2.355757534334152	1.7001667816112604	0.6018856424196817	-2.4835118450241946	-1.3670468202612405	2.9	8.501525827533422	0.2906239657593086	0.25009446233591703	0.2545899140424382	0.20469165786233667	0.010744162869420096	5.039173155372711E-4	5.039173155372717E-4	-17820.59418929035	0.0	-193.1491439944374
5458000	-18016.730810054298	-184.9407791680079	-17831.790030886288	2.9047587936917894	2015.5253781926097	45.981821566918434	1.1045551318951827	5.7684103984309525	6.653476791257851	6.352014790123716	4.887813755842448	3.919398740154614	2.9512408315898924	2.7485547051202572	2.455628635889658	1.359747935894008	1.7583432980155689	2.9521270309033674	1.5621109150847627	0.9138617030513838	0.73265838300914	0.4817961906057364	0.4720105522047149	-1.0158936163406413	0.2642930028346608	0.13317746955223814	1.1411191295422647	2.0881603507703503	1.468931712908801	1.9165101041848087	1.699203564991656	2.8787028910258687	4.4990508885642075	5.0535152529145	4.989258565114277	3.723171987813145	3.9748823622379614	3.980647194248346	3.9378851634928256	2.2950872585575377	-0.7015333091296949	-3.1356816015535465	2.9	9.860986069632808	0.2906239657593086	0.25093569566544227	0.25374868071291296	0.20469165786233667	0.041968107085472155	5.914187895625549E-4	5.914187895625546E-4	-17831.790030886288	0.0	-182.37396495460382
5460000	-18009.588182600928	-178.94081786277198	-17830.647364738157	2.925777505905642	2015.5043594803958	48.13052379950697	0.33213778434756835	5.667458112919322	5.064046924206105	4.0097557035628615	4.444844865151844	4.261015582784394	3.363224048707801	2.1768624058105552	2.707347809451083	2.4805241563156675	1.5367333778437327	1.6957478972607565	0.3773609477806108	0.6417606534186654	3.5416464778508656	3.1201325165679874	0.4278997882632436	0.3840589267144694	-0.8352617548324515	-0.029311859778523353	0.651752227423122	2.4668981838191044	2.419531883950232	4.578503175237877	6.463713455450232	7.630536752494862	7.547390117825336	5.83624713286969	4.909652455478943	3.4407219514097993	5.5738136922604635	4.475276493877111	2.7941515747006727	3.3408116821118004	-0.5390093430364655	-3.5440028195977535	2.9	11.541691829336719	0.2838712582538926	0.26337741564715567	0.24687846159767685	0.20587286450127548	0.04644050990653305	5.033109972355995E-4	5.033109972355996E-4	-17830.647364738157	0.0	-177.3633820223152
5462000	-18018.23775186491	-195.8192653852381	-17822.41848647967	2.943567256343106	2015.4865697299583	49.576906265942235	0.5576098465810849	4.304189353728594	3.8211480378288476	5.81919590347421	5.376751156447636	4.5522434935531955	3.387945405548104	2.7411769276361335	2.937831123880599	2.1285896498634393	0.9454361851373027	1.7667616471738867	1.3384317860045407	-0.23322355108013715	2.0371297975066676	2.756258526990351	2.415136726117128	-0.1896217037581889	1.4716355566486923	0.9156512185487635	0.9625484426102036	0.896311363649889	2.3039643809986425	4.76022703782022	3.7131811112683324	4.046762597524071	5.272541824105808	5.479877343629351	5.028274683268631	6.34287940057113	5.499530067005074	1.8945874013890989	1.6781069373883644	2.3366098087182356	0.4322470021011807	-3.7030891196636118	2.9	7.216424133071008	0.2838712582538926	0.26119308706331446	0.2589499279152162	0.19598572676757733	0.03186838035674736	5.27400281459888E-4	5.274002814598885E-4	-17822.41848647967	0.0	-194.54886802807425
5464000	-18009.97816357605	-194.15156934215727	-17815.82659423389	2.933944315844574	2015.4961926704568	49.20874419326766	0.3722335245115446	5.4152005339520715	4.081362066244062	4.683502556360782	5.178826396193427	3.120523724041777	3.588040446205072	2.708964881429556	2.3833249900165354	2.556401061156872	1.7278083752177118	4.380196300827963	1.5146804604011166	1.287401350587321	0.2976083865443194	2.5251577669950462	3.972829798244733	0.6262713640257647	0.7271848057046899	-0.5387405946274122	1.1136514581826313	3.858224642397902	4.259835803843256	3.4139837411631593	2.169814265913022	2.3275151489308743	2.3705697496231593	2.893074656812439	2.764866528004491	3.5956832221042796	2.7248144793377556	4.296642150723359	1.9455970676849441	1.233921567069961	0.16215741985418355	-3.3640247276373083	2.9	7.0714418296851225	0.28548507599804657	0.2613883026047634	0.25339007162722255	0.19973654976996805	0.005443927750910861	4.986964574015803E-4	4.986964574015806E-4	-17815.82659423389	0.0	-193.41322160065926
5466000	-18033.10751123411	-209.76584120260316	-17823.341670031507	3.009023183767553	2015.421113802534	50.777635611289305	0.3997039292630251	5.1443133229422155	4.098939957921703	3.758892747441477	4.909137965824144	5.3966768696180605	5.077615781879729	2.109538297773704	2.6310436626452574	2.112095264823841	1.7608095705696818	1.9132120844457505	2.222161871133535	2.7809356240569167	0.4343071513418997	1.4439373385078298	2.3265576782119495	0.3445612828940168	0.009228485450893942	0.6958405633266691	1.223007478274228	2.5232246245991354	3.0801529881678222	2.9447990624662577	1.4390745731649246	5.757376944339162	5.883346994898028	5.741752517586357	6.678627063951577	7.821635582488534	3.674978931380957	2.3776982602706447	0.6785022613811909	1.1846938964513678	-0.4834780845245022	-2.901692589826959	2.9	7.057085930825556	0.28580272060149847	0.2546161532541824	0.25339007162722255	0.20619105451709716	0.05922731319460175	4.6519688671391813E-4	4.6519688671391776E-4	-17823.341670031507	0.0	-208.66489173406188
5468000	-18023.55217406154	-202.62219679899184	-17820.92997726255	2.997481694604727	2015.4326552916968	52.93377177354188	0.5413646016600621	3.9706355975117322	3.171413899874911	4.205069893663143	4.719423073645834	4.2905062553455195	4.2973335164737225	2.6088608470301624	2.4532853636498815	1.7820362385979402	2.241169147323916	3.775244980223313	3.10769535210155	3.54275006249815	1.1222793317970972	-0.6176618218933465	2.1964597409766418	0.7324431548405362	0.007965483136801343	0.7612117755028228	1.3407257699126818	0.9451183495720645	1.3311134310645616	0.199365660852741	4.029503267807815	4.111138233556504	2.8664393261683365	1.938112321326463	2.3309012238446964	1.6625028949640492	2.4577953266680375	1.3281971520853213	1.6709942614008009	1.605765765020773	-0.7929175369287003	-2.4862202829551374	2.9	7.847102213339335	0.28580272060149847	0.2546161532541824	0.25339007162722255	0.20619105451709716	0.039045616813737964	5.199779842446776E-4	5.199779842446775E-4	-17820.92997726255	0.0	-201.0980892554203
5470000	-18024.372612743748	-202.79567937995674	-17821.57693336379	2.9833390601900005	2015.4467979261115	53.163569012369805	0.45143757238552507	8.509331970165238	7.274259865003675	6.869610613400864	5.912429314899226	4.542987029184406	6.065277427503341	2.612411135738237	2.0428928361827046	1.991723444765657	1.8846386155765313	2.4345368299909778	2.5735380743379546	1.7734463960589466	1.118658117584191	0.4079340048719924	0.040844698175362876	1.3826435023889143	1.7686564371592968	-1.1122928471683058	-0.7838297527450623	-0.028881216548810595	2.039980089973333	1.418908950223964	2.6647803596403894	3.8954630855748094	4.127123728731659	3.7399598291243175	3.792219346400448	5.591273375234522	3.445933844814762	1.719394842032928	3.774835725730928	2.796406103536399	-0.16034263738042281	-2.0624471219024434	2.9	7.847102213339335	0.28763122728265145	0.2546161532541824	0.2545181606708594	0.2032344587923073	0.06011236770144383	4.7700515199610664E-4	4.7700515199610664E-4	-17821.57693336379	0.0	-201.51529158979704
5472000	-18022.940398971667	-202.5504227401943	-17820.389976231472	2.9810842968955815	2015.4490526894058	54.13538396207413	0.2987035635438075	7.834537404833052	5.053065281506725	5.341385992480594	5.248041043067543	3.773666494931141	3.8856056961178	4.494529115572849	2.2644577547305405	1.6295545096139328	1.465115288838027	1.140172071736071	2.341785721468762	2.0912959624444434	0.03283318019837389	3.504540118616961	0.11770288365182902	3.60481636512362	-0.09611074880590359	-0.17556828047175219	3.371141195204486	3.09184883701268	2.218305774195028	1.6078283533385638	1.4450290840261046	2.0421152760660686	2.9358218956678663	3.09965027803241	6.749587883105176	5.768392256492653	5.859939573683516	3.2412620245977317	4.197290103339463	1.6550428376439181	-0.03623400717985997	-2.4450818439352915	2.9	7.466254218786909	0.2859122935849065	0.25040311200264087	0.2555211076365817	0.20816348677587157	0.03707917923720096	4.735166028788983E-4	4.7351660287889833E-4	-17820.389976231472	0.0	-201.83223230341235
5474000	-18014.015066242242	-184.51034710554814	-17829.504719136694	2.9674079370103397	2015.462729049291	51.26914292483365	0.4480408863987914	8.086985208629416	8.107940971722066	6.830294684829444	6.513981093679314	5.819817005688213	4.449268470589771	4.4822580093763404	3.2385661562580537	2.374033113865832	0.956418688109998	1.9502337662109395	2.3924905976309794	0.07506324734139683	0.08054102975890998	1.1917224789974052	0.7676447794169465	-0.4154699017356396	0.027882315090366094	-1.958852324548531	0.3970433218446571	0.9076847405471012	0.2939337392844523	0.6369504453510451	1.8158417408598735	1.7285667020042983	4.422135054987905	5.937386909867959	7.001549296866697	5.5352444330975	3.12984626135402	2.4274300652469183	1.4633952984309633	1.505329083684959	-2.236670262335899	-3.2328173059801104	2.9	8.60218181873695	0.28349161687576774	0.25414171687536863	0.2555211076365817	0.20684555861228257	0.0372317232233379	4.8194982626148324E-4	4.819498262614828E-4	-17829.504719136694	0.0	-183.1570822614593
5476000	-18026.10589984839	-196.74411551296257	-17829.361784335426	3.0317388025846723	2015.3983981837168	52.30517759681153	0.7405481612244966	4.898157876063446	5.01495480519002	5.729388591511752	4.853624794997852	5.397376324567696	2.747982054261003	2.7791327186233326	2.904061801242927	1.5524841653658834	2.43590439809281	1.640018730869525	2.9531414870369805	1.1784807322234776	0.11269326133981585	1.7902438691560252	3.0619180124174834	1.6883727481604398	1.0022112668608067	-1.1881668821878726	0.5278615149751509	0.17457752027508033	1.2328082063525705	0.30319902968609735	1.5654882309621951	2.063747395431215	3.2678386111798523	5.275826026094758	2.893548869863779	2.9905994796060593	2.6708594493048494	2.5075561580426466	3.9708312273534334	2.561807144225359	-0.8570402974532791	-1.3769137591657112	2.9	7.463404751914813	0.2969176400736479	0.2507389027421878	0.25351535864134717	0.19882809854281774	0.050786094516779574	5.162352592421874E-4	5.162352592421878E-4	-17829.361784335426	0.0	-194.79034939686957
5478000	-18017.963188449445	-194.33444110064667	-17823.628747348797	2.936750385187819	2015.4933866011136	51.954105279963386	0.5633583130800579	8.102604441644758	7.759879874827847	4.791717920645803	5.255675219095958	4.543424143450492	5.579403999202214	3.840729224069987	2.261875437888699	1.83222508209285	1.1646432087315557	3.6958480465247043	2.0727328385754715	1.35179220118255	0.7264387826111822	0.3776802055608769	1.3130053642181716	-0.20554649619653376	-0.4076277044125266	-0.39826997477834164	-0.9864730245301795	-0.41335483213361823	2.973551515122152	4.695146756019618	4.187179593594953	3.0436633784590565	4.889971294158236	3.96686341646698	2.7141844490300278	3.155376003627024	3.392379094106031	3.516239826425009	2.186577202803863	2.385128985839066	-0.6488481873214643	-3.031586372365141	2.9	6.379653791305669	0.29073363760502857	0.2507389027421878	0.25393630665518646	0.20459115299759778	0.058334177424735706	4.979637205668005E-4	4.979637205668006E-4	-17823.628747348797	0.0	-193.26083468256843
5480000	-18028.217855432646	-198.6385512731976	-17829.579304159448	3.2861156800931903	2015.1440213062083	55.68761311392977	0.744406523612952	5.769507354060249	5.48201854926024	5.281403008774615	4.879778823311158	4.193327578633285	3.407227677041084	3.564394158015009	3.2242699210220924	2.44444023668237	1.1504865245797027	2.721937076266942	2.405967329188212	1.161221116022516	0.6367085928939661	1.72419753251097	0.8173733306108961	2.1356745368003263	1.751162158292992	0.7537822202245492	2.3670582594517593	1.0128477064462438	2.824463301962818	1.7118046774354365	2.4929354585359946	4.062625176146966	3.045532382637881	3.7058527529233842	4.30859447273116	3.2380896320313743	2.6933903804760546	3.3585792282481486	2.63373342303409	2.724638266754293	-0.7050485078585881	-1.9605097401722253	2.9	7.057882203985082	0.2929439159808297	0.25199196588986694	0.2541414790319987	0.20092263909730532	0.024278988131987027	4.540967715612482E-4	4.540967715612485E-4	-17829.579304159448	0.0	-193.99341826722005
5482000	-18009.49783060524	-184.4300824471439	-17825.067748158097	3.0724035041635758	2015.357733482138	53.50450689510169	1.3078099130038698	4.566101235554026	5.198470412101292	4.611592888866032	4.3310734471998815	3.9847472921043705	3.5984632179043143	3.426938495566973	3.641067599443498	3.902248415867202	2.8053972710773483	1.8091458192236831	1.4361019929897785	1.0154941446035277	0.16229570970863327	1.467554194586774	2.0612436106840404	1.2848699228075318	0.5140060305500632	0.14345720885923555	0.8552129014268536	0.6194968682391316	2.461040393792324	2.3173863151888834	3.4920035536090426	3.1524481422392916	2.7382412418458073	3.125375646063186	1.5702915921354816	1.5064191357494918	2.382882093765817	2.6142166390879646	1.6308113520442293	0.5310629792206468	-0.9179812982493718	-1.8489102349510098	2.9	6.390834080442914	0.2906316862797077	0.2515605314661401	0.25165510939974967	0.2061526728544032	0.016829606392283057	5.396584130100191E-4	5.396584130100195E-4	-17825.067748158097	0.0	-181.93567945888054
5484000	-18010.98507418318	-178.41216529477353	-17832.572908888407	2.9919927636315755	2015.43814422267	51.87388006132282	0.60137094138558	7.097906565569029	5.122164213020243	4.703783531899358	7.469952395039495	5.910610997454372	5.910127592218896	3.1953443733442235	2.577392055198942	3.837198660392644	2.9621472464646175	2.206650209848141	0.864678354294242	0.15548812027385994	0.7699043903270992	1.5515897400574787	1.5856254822097648	1.1655147879412822	0.23208752597008425	-0.4581363369075422	1.7053142551585696	2.7122750094212122	4.120681258670567	6.535820913495236	8.293975686316013	5.836807605936205	4.821819522703715	4.595679704799986	4.099675537695097	4.429507982814838	5.3157386429043525	2.970552582489027	1.8554994669578722	0.2805194911836033	-2.1685151326107506	-2.850497087095435	2.9	8.01938125820722	0.28745812335047266	0.254490446754448	0.25165510939974967	0.20639632049533035	0.04814006691402517	4.7256858770539957E-4	4.725685877053998E-4	-17832.572908888407	0.0	-176.79200287326358
5486000	-18037.610040057054	-208.6654257955734	-17828.94461426148	3.2142711812591966	2015.2158658050423	52.00411299130579	0.347784782876635	4.271026088534394	5.480230023705927	4.267423663531758	3.0945145765813256	3.8948179920326806	4.669210492821323	2.5135552282462292	4.295991498533594	4.260078919280718	3.3692574258918238	2.3417200828161353	1.6698867171163037	0.3677586970606627	2.576310425289566	2.9632340782833726	1.2573944276418543	0.027376697895145075	-0.8888625767961823	-0.43226615586313455	0.5369519646218398	0.3776574254423627	-0.3808601111581448	0.22003515885625272	2.5741607594861673	1.696303377528452	3.9363485023588036	7.087523764267363	6.837807837878047	4.107893284064763	4.215941670418484	2.3816999330387265	1.4261073271721454	-0.6542692166327935	-2.755871598831936	-1.1113431997722203	2.9	8.01938125820722	0.2903779268441465	0.2553594940029558	0.2559325560030741	0.19833002314982429	0.007766962829530456	4.432110448529131E-4	4.432110448529132E-4	-17828.94461426148	0.0	-205.70138190273846
5488000	-18015.322044689998	-191.99538206248786	-17823.32666262751	3.031724706374137	2015.3984122799272	51.21005511737186	0.6825586731342437	4.297763029414381	3.8257630274942644	3.9151799888151038	4.500707962435637	5.764642056390989	4.978617520466269	2.386512147474391	3.0393027479093946	3.2168906474023267	1.4526314328807084	1.1287531007525713	1.6756147954330725	0.9456278817469177	1.7320516682939395	2.3640904049408844	2.6817511089355808	0.2172217608345758	-0.07864663443247671	-0.32197731534575225	0.21282019603374758	1.3483468644229668	2.6978680558043804	1.8988787459302912	2.708731983805459	2.311695566730169	4.6009174650195535	4.271233467745718	3.067472963102429	3.1938305601778803	4.19107271873545	4.236584423193681	1.6744576228714922	-0.01707409012979111	-1.3869145523982855	-1.953017814951159	2.9	7.180759984106969	0.28263560629400153	0.2553594940029558	0.2559325560030741	0.20607234369996924	0.015589847008417769	5.260670214910746E-4	5.260670214910743E-4	-17823.32666262751	0.0	-190.23674376725154
5490000	-18005.846643864978	-183.86449913456374	-17821.982144730413	2.967148087831164	2015.4629888984703	51.14871473186282	0.6248470528037438	9.795623873559641	7.3207370574946005	6.393023022206287	6.3127019670534334	5.150730230302008	3.459348344656651	2.639791268404003	2.531687565058096	3.0932337919945434	2.8287236023037527	1.3780084357943383	2.1794734059997243	1.470615757396713	1.8567467305191698	2.218276396206128	1.086748221919857	0.0829899012294856	0.6113549812796681	0.7616819814690323	2.2885825357555327	2.612274909716139	1.758216428456055	4.154449688139373	4.162088267294274	4.50105002500823	6.31636966217156	6.533083061675038	4.11699540829112	3.2839848662711972	2.35464162154282	2.188181085712852	1.8137184862616027	1.1215193927021234	-2.1459639136701143	-3.1131594196060863	2.9	6.743565287177088	0.2947135337838702	0.2604588724337296	0.24514201699876106	0.1996855767836398	0.016324104900658915	4.568298241934113E-4	4.5682982419341123E-4	-17821.982144730413	0.0	-182.65223285575456
5492000	-18011.2887218306	-183.13718188540253	-17828.151539945196	2.9562557958081155	2015.4738811904933	50.74886436916924	0.3799415123124162	8.132117717611132	9.1797859188397	8.42128500011061	7.873851343507716	5.363409263031227	3.0462233788789375	1.7669016589353959	4.866954356560683	4.5161062196438095	3.097260902851618	1.6998577624431406	0.39866708987730554	0.5011775272874206	1.1121323732984492	1.6847028075818806	0.48584194890070986	-0.28936852389463574	0.5682671907745435	0.713342907092803	0.5526390475258078	0.3365760818209046	0.941975299089945	-1.4151153546908248	1.0865798124290837	2.7822635643941727	4.568436707418199	4.752872930036278	4.982356117126007	2.578473372777987	3.758537649590146	1.7833079324334373	3.0709644509876894	0.24831180480155057	-1.8173130124284544	-3.2303225999958856	2.9	7.979645880983574	0.2943289863466069	0.24358632114219958	0.2587989349353266	0.20328575757586764	0.03888765093745578	5.639617229213226E-4	5.639617229213227E-4	-17828.151539945196	0.0	-182.01714080707222
5494000	-18008.530679770578	-190.6221287849008	-17817.908550985678	2.9304997526498684	2015.4996372336516	48.2512903772767	0.6078589387797896	2.7293861551075604	4.763953063527735	6.775173081563127	4.844407209006729	3.7964272872081457	1.682521987343833	2.393423101408057	3.178086183380655	3.1975802857901137	3.8046781813720023	2.3741662091723326	2.6537209324373268	0.9140306612280065	0.7228543779058335	0.15451177447029352	0.7570300014189337	0.2860409163037794	2.5285179570779954	-0.0829118276054666	0.5703404786751111	0.8643000633657776	3.4046035525857823	1.8619123609162833	1.1435964478499234	2.2196537796352116	2.1315340049205624	5.392161809291808	6.396540571966824	3.844473970468501	1.7991927060380437	2.03331460793844	0.3945130702427646	-0.9140146053603906	-2.3655316155706148	-3.0970932146637997	2.9	7.680957051538392	0.27805447258118876	0.2586362855059113	0.2587989349353266	0.2045103069775741	0.05057444744912221	5.328404710452686E-4	5.32840471045269E-4	-17817.908550985678	0.0	-189.12872220793315
5496000	-18011.04930967393	-190.32079651225217	-17820.728513161677	2.881669850297652	2015.5484671360039	48.91008223246742	1.1383376304800736	6.414706797006394	5.721949339302472	5.191308750947559	4.305358794145756	4.062290251243131	2.890250858489345	2.2807902501170876	3.875486519410549	4.114455123667223	2.145024901598416	3.048308074198675	3.153303079082451	1.2672888210177184	1.475845475273233	-0.11889006417752562	-0.47201073492205037	0.3163063150032407	-0.4355969627872456	0.8358168899664651	0.808256308452617	2.4109571727385744	3.826148358761208	2.5254863295150884	2.391013819971408	2.4073160095571473	3.420151092410916	4.296139855525013	2.9711697628766784	1.903217473973719	0.5347781500223241	0.451731629187755	0.20624026783705462	-1.0513486218480612	-2.051311225407937	-2.2197456373578524	2.9	8.063364910374341	0.2958906639699866	0.24672702504844618	0.24826444405774337	0.20911786692382453	0.042544495065713867	5.660993910026923E-4	5.660993910026925E-4	-17820.728513161677	0.0	-188.12225711219853
5498000	-18012.670821363627	-194.01829492531326	-17818.652526438313	2.9132407925168597	2015.5168961937845	47.36309474638116	0.9528618961250757	6.279507097355693	5.702934486508039	4.657514154737904	3.871095566805091	3.0239159386623538	3.2285311205425185	3.0130160949268796	3.16019414119737	2.5734187034672	1.9961751958976814	1.1759793634184241	1.2813306588173794	0.5252303081183237	1.2029193565675325	2.0165589371784205	3.1459887166656095	1.5064364806255952	1.4522995909551857	1.2794717312881854	1.2413436382485181	2.248606320262314	0.3336052806121167	0.5340204314283777	1.6944504796925122	2.7843543102302655	3.3261619788184804	3.7764638619993525	3.704215964144903	2.7915217996043062	2.3511297820613613	-0.025904273833274843	-0.6333772591804318	-1.3868214789147126	-1.7457541859801329	-1.9212593699792841	2.9	8.137937222665556	0.29392006232146595	0.2548914115706357	0.2540419827297476	0.1971465433781514	0.044816072971857586	5.927123468204052E-4	5.92712346820405E-4	-17818.652526438313	0.0	-191.94158111097488
5500000	-18021.150604634746	-205.96695373230844	-17815.183650902436	2.8344149146586357	2015.5957220716427	46.68391835208439	0.6232914778963998	5.082183842386191	5.597253859198111	5.132870139094998	6.471782284061122	3.462213064415956	3.224195917146984	3.0774957634336046	4.224349756067918	2.6008172173066075	1.8878672894085191	1.2533721168620497	0.7173891825834766	0.4596343035869689	0.775000729231212	1.0453240051184023	0.815883735399296	1.2950742886571511	-0.9004977706554553	0.026177441310871852	0.7428031064214107	0.561259075957607	-0.09071911551132905	0.20659864208387968	2.3278793555312713	1.9982437011649865	0.5610464089307561	2.1814354196924337	3.9263316984544456	2.850227461491925	1.8197248417818082	0.052904055978523434	-2.0690366272428613	-2.876322674345752	-4.53498241270834	-7.736151215122901	2.9	9.00593729443702	0.2915129174643219	0.24722463214296606	0.2602327620291174	0.20102968836359533	0.04334775778950073	5.332596942081992E-4	5.332596942081992E-4	-17815.183650902436	0.0	-204.09889515827317
5502000	-18008.38392399188	-189.26485280154498	-17819.119071190336	2.8323219892776694	2015.5978149970238	46.61264776303841	1.1662711131644226	3.519474028873416	4.699860046849831	4.361162526657411	3.8576571717588486	3.2225538788791663	3.9028753422807734	3.550263671952221	3.5842178331185837	2.0308104260480926	2.2199141756367102	0.6922938915643551	1.3201960399636599	1.334937941355983	1.2128736686522401	0.7153210449539738	-0.2628053158323259	0.6772305751379191	0.5432484380438715	1.0175426395554223	2.010390331822034	0.9848964288177964	1.676342510777339	2.044907640416658	1.6983305909103712	2.7233020031976	3.960950886162881	3.2716053352699572	2.6646698432410885	2.0716931905038964	2.1356882795878933	1.338317707332597	-0.8603534034396587	-1.4034693790088395	-1.451732090925369	-0.2400984507476429	2.9	8.787561948790817	0.294530489839965	0.2524221570294194	0.25168343773448676	0.20136391539612952	0.03352058312360169	5.11852669752653E-4	5.118526697526529E-4	-17819.119071190336	0.0	-186.8477119580977
5504000	-18012.11068201503	-188.15067366812747	-17823.960008346905	2.902460142362506	2015.527676843939	49.949280214481405	1.1827036632264138	5.52388386273453	4.859546314550435	4.753724937364027	4.430136558976276	3.5619366172863063	3.885249584173608	2.765690737629505	3.3690722446910373	1.8454519091479287	2.1842976023977925	2.4521597846550107	0.8011256786920459	0.5643881463776111	1.9612568368988534	0.864223869082503	1.1403530831132886	0.06141466256782796	-0.5466262296769462	1.4568610609650041	0.9507091755977131	2.6453816169273936	3.1356479808929216	3.6207796008556397	3.8913973157493933	3.128255858807229	3.340335680831323	4.476318435997639	2.8437671538244187	2.717119082979953	1.7804282615374305	0.8047870785008895	-0.8477399128875266	-1.9112236433108234	-2.0761006184853725	-3.441853809946874	2.9	7.177838295672432	0.29093658796525157	0.2511559422396413	0.2507148714805899	0.20719259831451783	0.03960847327557516	5.356272159449896E-4	5.356272159449894E-4	-17823.960008346905	0.0	-186.15916680809102
5506000	-18036.86427064607	-208.9506006551982	-17827.913669990874	2.979151972748719	2015.4509850135528	47.60390257083752	0.4787723708454752	7.262164905280191	4.971380840602743	3.265143331220588	4.185863622147719	4.107275544141516	5.142129150809692	4.07068110895385	2.774295566480524	1.0893159796159937	1.2333441617978622	1.6583915233772326	1.833143976246695	1.2633252919786973	2.300786868354817	3.0487079504116705	1.5576362674475308	1.2431708800515504	0.4144347039234382	-0.463157206176401	1.3333141220737765	-0.14106142469704763	0.7907084389404426	1.0072701013871768	1.2318660360902227	0.8110928201413397	2.396434909001197	0.932891325558618	2.8851441965545055	3.3418010269186382	1.958857554866743	0.605928570503822	-1.7321870207022811	-0.9412039522324411	0.19023430139045172	-0.6802409300393764	2.9	8.109952135667752	0.29542206988975117	0.25009624849318873	0.2507148714805899	0.20376681013647083	0.04208916054839938	5.593453695230674E-4	5.593453695230677E-4	-17827.913669990874	0.0	-207.47085506491283
5508000	-18013.743352463393	-187.53044034546232	-17826.21291211793	2.8789806622119847	2015.5511563240896	47.038837750000475	1.6225274769301052	5.294228746332994	4.9966457395836	4.678361723872007	3.8126866121964613	4.313069063460763	3.778247802480266	3.0068858936724405	3.1875249325326425	1.7202719602701426	2.2366028801189612	2.4319115934045836	1.181566022298291	1.006463480580777	1.4560500712420186	0.6395653892737413	1.54305003260572	1.4212924325826362	-0.11531282017002992	0.5008383423220361	1.1352771277467533	2.9733912736709165	2.499512641220844	2.0725441471396695	3.0196673310968194	3.6169468126181292	3.3756203654313888	3.1804809635399454	3.4275046404178138	3.0999473544181373	1.475038063870121	0.6083455021266226	-1.8105614187009385	-0.6792166362559595	-0.7928442928077291	0.03147032461616206	2.9	8.665254901567593	0.2962958303213264	0.25099605919450196	0.2513513462607151	0.2013567642234572	0.02658239001577575	5.564517142459366E-4	5.564517142459365E-4	-17826.21291211793	0.0	-184.87378417352238
5510000	-17999.183945993616	-175.3921782315352	-17823.791767762083	2.8164500952733764	2015.613686891028	45.37016317170541	0.8511812041997334	2.416613498559243	2.6589700389699096	3.230095424356398	4.746689232528152	5.278148107153844	3.081409466938007	2.885219217433884	2.877110601814291	2.48530631001024	3.0478958419474664	2.6895415363030555	0.3611315113089906	1.449884972040959	2.526395150611548	2.150314433943567	0.10215408305791332	0.0232086387982455	0.3436118920203076	-0.5119103613260837	-0.44033478631429085	0.6736236074822207	1.2702378130355796	3.657135399752923	3.060022582005587	4.330979609086869	3.828084058412541	4.035565495023234	2.363375551784133	0.7810246869004212	1.1205971423632572	-0.18153214177505805	-2.227681269011003	-1.7294018230341766	-3.4225167076486924	-2.1066202843608766	2.9	6.751378528714143	0.29475465098960746	0.25431141463233614	0.25465762447892554	0.19627630989913147	0.04077647664451894	5.825300137727154E-4	5.825300137727152E-4	-17823.791767762083	0.0	-173.5806735621667
5512000	-18025.34609311788	-198.0221254252512	-17827.32396769263	2.816578190179504	2015.6135587961219	45.819523519418695	1.300688788217208	5.683913274477709	5.240788816267676	4.172900214162383	4.218672573232425	4.485853391953804	3.520421524840597	2.778111962144865	3.351112486291468	2.3370383518115787	2.5056407831339444	2.233433075337101	1.4419671642017726	1.0957747756431162	-0.30774075854089744	-0.5793784040832859	0.3627718034080215	0.8700981250186299	1.9354885931529413	0.0036622928468039717	0.9613102003118796	1.6252568458564332	3.4198787250957015	2.6394154005116675	2.2339657509090305	1.630254906098445	2.3701509287083553	0.8295560442550722	1.9513313302164335	0.9585294940066917	1.163891377044569	0.5986758852804241	-1.2828901239117598	-1.1806394037566874	-1.6972875993755472	-3.7237078487035418	2.9	7.952559169620248	0.2925631954275425	0.2476426413418416	0.25465762447892554	0.20513653875169097	0.011354829162090845	6.082538768407246E-4	6.082538768407248E-4	-17827.32396769263	0.0	-195.56010418830323
5514000	-18024.49721679326	-199.83363908297864	-17824.663577710282	2.788129084742538	2015.6420079015588	47.71966853107144	0.5627807275013346	6.73236025374637	6.716075954620946	4.95037137567904	4.647773622398936	3.816696360925587	2.5790542377027657	4.8688979414679405	4.716609492245515	3.6761495008418956	2.8534121909764307	1.9407771304205137	2.1861124863551717	-0.05111690542574088	0.27730847296791444	1.706906432373843	0.10680480757458882	-0.1470210732175818	1.0986596069585661	0.4863387272712394	-0.4055214933594562	0.6494179635929989	0.5449713815304198	2.1221561934234487	1.871689020816516	1.2149714451008913	1.390857506489733	1.900360509264802	2.615324542298777	1.5558769630791556	3.0533970472958636	0.10751913364051974	-1.5708540032032028	-2.1038065273677122	-1.5073596794446424	-3.223604576641507	2.9	7.028959817824828	0.2896772096669134	0.25276947848280845	0.25852946886791356	0.19902384298236525	0.05114401396673489	5.527106318441781E-4	5.527106318441787E-4	-17824.663577710282	0.0	-198.27932052220035
5516000	-18015.671723672385	-190.06247359928602	-17825.6092500731	2.906881744616887	2015.5232552416846	51.14249505933941	1.325550317262683	7.898031845069522	7.056113427000277	6.788210808470726	4.774683100432543	4.359291640113892	5.068221661217846	4.292014495541179	3.9423290306585774	3.1645540154363814	2.9245659047468626	3.4699002216498895	2.306599074110209	0.9928857165018701	1.4793076203276896	1.541078155668112	1.296920122984174	-0.42711621039151126	0.7916597217514739	1.4413921823920677	0.5889335400942525	0.7294774747486827	0.3738760660104842	0.5952191078721059	2.242327087443794	2.204396650817993	1.9728472916968531	1.9306961305529107	2.838689772353389	2.533250388470473	2.0383533271359484	0.4081035812826304	-0.44750727985318617	-2.0536408349187423	-2.4362757735572127	-2.5516340247332545	2.9	8.45293172342919	0.282938015686559	0.25529222573345345	0.25625119620261694	0.20551856237737126	0.05114401396673489	5.079244179668438E-4	5.079244179668436E-4	-17825.6092500731	0.0	-187.69837307924962
5518000	-18016.116857243338	-195.70013795791763	-17820.416719285422	2.854234712873452	2015.575902273428	49.2364332815438	1.2127520732431811	7.898031845069522	7.056113427000277	6.788210808470726	4.774683100432543	4.359291640113892	5.068221661217846	4.292014495541179	3.9423290306585774	3.1645540154363814	2.9245659047468626	3.4699002216498895	2.306599074110209	0.9928857165018701	1.4793076203276896	1.541078155668112	1.296920122984174	-0.42711621039151126	0.7916597217514739	1.4413921823920677	0.5889335400942525	0.7294774747486827	0.3738760660104842	0.5952191078721059	2.242327087443794	2.204396650817993	1.9728472916968531	1.9306961305529107	2.838689772353389	2.533250388470473	2.0383533271359484	0.4081035812826304	-0.44750727985318617	-2.0536408349187423	-2.4362757735572127	-2.5516340247332545	2.9	8.45293172342919	0.2884619312915731	0.2513828916117311	0.2546366147193252	0.20551856237737126	0.061224860827139134	5.866017436288644E-4	5.866017436288639E-4	-17820.416719285422	0.0	-193.26544057564243
5520000	-18020.060376007496	-191.4805230624798	-17828.579852945015	2.843498982581195	2015.5866380037203	51.56522593895993	0.6903454803158909	3.401036116645054	4.4237895765006146	3.7729739041987185	4.281709862366539	3.633397306206034	3.5403151750752704	2.869959487655582	4.103069537599489	3.1977765298034977	2.052155793119382	1.6803921286328574	2.4748836500031386	1.1378079508145384	1.1578357804048787	1.6027067484610915	1.222936978494291	0.23655853359480467	-0.46983010249436524	-0.29825783069949335	-0.48571001302267836	0.7660570847818033	1.998681707681005	0.6928091480757579	1.6995240504971516	2.357395495315728	2.90474718647957	2.3134780278871254	1.7549147918407333	1.7769626314933598	0.9324829442679371	0.3092371752532056	-0.12580150752637387	-1.6820286178913417	-3.6423091063666613	-3.943775789318441	2.9	9.925469696556656	0.2884619312915731	0.25951603634649256	0.2546366147193252	0.1973854176426098	0.0037218265871224072	5.150221133099275E-4	5.150221133099274E-4	-17828.579852945015	0.0	-189.50490151473798
5522000	-18024.54003676703	-201.03316504502487	-17823.506871722006	2.9773734252059723	2015.4527635610955	47.52399092492232	1.020565126952322	4.261570626814743	2.421960874307991	4.444561106293687	5.282297809106122	5.148268144915591	2.976404552400984	2.668536835682356	2.0354982396116545	1.7946129229585264	1.9195398871406042	1.5592322582570532	1.1490924635452038	1.2453826807749282	0.48226282775992046	0.2759277166022752	-0.13579791842568767	0.7811520405119037	-1.7443253930576907	0.3419972184685253	0.6626484952963921	0.5013089543408163	0.25588030091456815	2.3600214661492114	3.6641375121055564	3.9599284757321485	0.9619364948439306	1.4437810663081845	2.37303415723867	4.167654173421317	1.9735909736876527	0.5053365468040705	-0.6770909802651119	-0.6012686299011971	-1.6947867418016545	-2.2955428578500925	2.9	7.403054219350796	0.2922470966403845	0.25201509330612143	0.2546366147193252	0.20110119533416954	0.0119866045070015	5.562860658870363E-4	5.562860658870366E-4	-17823.506871722006	0.0	-199.01757068680342
5524000	-18014.685183197562	-195.650954351189	-17819.034228846373	3.0308708474045134	2015.399266138897	54.16431120348532	1.155997845097434	6.45793539931631	7.5144757920858805	6.722022106588049	5.111738443803381	4.465177259060534	3.7492532812033277	4.630739330859862	2.185651552708251	1.8341956531170045	2.648078225624154	2.2683618304761928	1.9757920176873451	1.950083913518626	1.5072214484770714	2.042487415767983	0.33656561721505673	0.5188829808621855	0.6723535989274131	1.2925408149119062	3.4544857660197374	1.0855642544335566	1.318037113962786	1.4964106523365412	1.787905285665422	2.572395375841802	3.3745223818603414	3.834922651636735	3.2866868177472925	3.224015231116913	2.5324252205436615	1.7387421335928008	0.891239013837101	-0.39348237333551145	-1.6720868379129823	-3.131052522171513	2.9	8.253754821052151	0.2860953269651882	0.2567421290812344	0.2583921897215548	0.1987703542320233	0.042817040398559415	4.820177696630714E-4	4.820177696630718E-4	-17819.034228846373	0.0	-193.15657695069729
5526000	-18023.672435890738	-201.06117056563917	-17822.6112653251	2.9503742079251114	2015.4797627783764	52.46840067116203	1.3909266924490016	5.7062621795029544	5.599446296889426	6.608112286101942	5.395369152410047	4.087043210438067	4.128966375550648	3.476920361107715	2.9788710588820724	2.3905574383006667	2.4164412976721246	3.6833519476930165	1.091869753189819	0.9636743428769196	-0.009311190734441421	0.9846284084562483	1.2828507598774546	1.6087933880870815	1.5822525013574742	1.4517394544447086	1.1344361653288666	1.4177555232986574	2.007767333314913	0.9845058805035158	1.4526818768099756	4.285928320263435	3.646848339519938	4.433671795064839	3.77359831285796	3.5029676157647027	2.5023830059398424	2.5389690765533897	1.5859456272104282	1.825421508061421	-1.0335241237586104	-1.0074260922716207	2.9	10.823721836974636	0.28551153332906254	0.2567421290812344	0.2506842936065554	0.20706204398314831	0.05887848768375234	4.968328091582539E-4	4.96832809158254E-4	-17822.6112653251	0.0	-198.15555503168179
5528000	-18001.713764146523	-184.49280194910682	-17817.220962197418	3.05407862749252	2015.376058358809	54.11600169124678	0.7559897615317754	6.951195013257905	5.343380442812493	5.927912052612903	5.552039921130642	4.9299942979981495	5.189086005500545	3.2258710443714054	3.7146211989586515	1.8581024972074043	1.6304559736974884	2.8795452977997176	3.8545639467850608	2.4055708978920682	0.3089201880192293	0.1663796953657768	0.9895598702624109	1.3656521718455814	0.9937629602994816	-0.48114841235048567	0.6182274337919648	0.5870487644028914	0.7497564227928211	-0.5648901017179521	0.3581548499969602	0.8218892285224912	0.8346909564781422	1.7149592581140032	2.811667916824871	3.257734339246118	3.795378511282915	3.0024168100373654	1.814829404145247	1.7239456261893087	0.07674572673149332	-2.2824185832348483	2.9	6.029095974814818	0.28404611642687944	0.257092822874462	0.2587056529004747	0.20015540779818455	0.031052048361693882	4.692862998409494E-4	4.692862998409497E-4	-17817.220962197418	0.0	-182.8190713263496
5530000	-18006.23327875357	-184.5867993201674	-17821.646479433402	3.0074412693321158	2015.4226957169694	53.020183943789306	0.8596790713297824	2.85050558796411	3.6001957931998834	5.06600571976258	5.3417532297533565	4.430432095091099	4.817417116176069	3.209460162484377	2.934969727764289	3.2345614102567195	3.597561591747034	3.5129977952553255	2.1251346918579146	1.159565155368505	-0.05448226691506389	1.4927863983264629	0.6380621464523428	1.0100349347996678	1.5597329346465423	-0.1354736613879885	-0.10725558187713008	1.6766373166772084	0.871859699336059	0.9421081048521561	-0.4949592922464573	1.4183938909201805	2.443334865236368	2.110741701998602	3.1089519712199296	3.4201851383244994	3.1412428189991646	2.899812866706354	1.3450414574862184	1.3624283377112396	0.4389098225888338	-2.1993737279657712	2.9	7.741756829670252	0.2871581721633835	0.2515982244430014	0.2596909405871711	0.20155266280644477	0.03625537994063271	5.538268256154059E-4	5.538268256154056E-4	-17821.646479433402	0.0	-182.5506665768106
5532000	-18019.76761870551	-194.14830290873235	-17825.61931579678	2.965641863864655	2015.4644951224368	54.77506929563517	0.653172450790574	6.083304802367214	6.3004910603488105	6.306739541065067	5.261326054652035	4.440820465158679	4.9903563292774376	4.335248711923884	2.1545925087333764	2.3627148802895457	3.494216769128072	2.7543133509931526	1.3325270944111074	0.8807882007806587	0.39080392030655264	1.086297960803624	0.2909179732024173	1.7541950708162406	0.04838529412585063	-0.9029853193251818	1.7154263470937576	4.3601883729088815	4.439348722203856	3.928613132576187	5.729374687727108	5.7974932720091505	4.589578749473285	5.715933931735618	5.490066698530081	5.144881526249568	5.427498026736415	3.7007854719691036	1.5460302158847863	0.9368249849945484	0.0853295617600277	-2.1968705402817856	2.9	8.929761133435937	0.2863054617160196	0.2515982244430014	0.261798263548233	0.20029805029274678	0.021848658012630286	4.907321812842888E-4	4.907321812842887E-4	-17825.61931579678	0.0	-192.41073799463106
5534000	-18025.111711603375	-200.16508529593798	-17824.946626307436	3.038528079674613	2015.391608906627	53.06646275179944	0.6906666702942372	4.5325322060177555	3.6986544628761946	3.490935654385603	4.121526260202926	5.636252818530826	5.669212830319295	3.2828506465149605	2.5145286942246488	2.3810615500403616	2.1411392571409866	2.258375464291368	1.2206024526501364	1.1016295428969305	0.9983827017178295	1.4859716047039826	0.9361333121225743	0.9216660779034209	0.19964473929985294	1.518103874617692	0.9219534719809941	3.4013104266009337	2.9327684835602703	3.005225626791838	4.448314645473278	2.1447304998476304	2.7499777301418273	3.984877489578141	2.4057912415702916	2.014848295386507	1.6192809654963503	1.271129970448143	1.3788274408922399	1.0222209210599593	1.0862098595542045	-1.3091714723435568	2.9	6.794440456394756	0.295136184093204	0.2515982244430014	0.252007620267984	0.2012579711958114	0.008692985052143994	4.952536412974516E-4	4.952536412974519E-4	-17824.946626307436	0.0	-198.50492183454116
5536000	-18018.437265985118	-194.27444755354986	-17824.162818431567	3.0501971089461466	2015.3799398773554	54.69736732733737	1.5266742827621167	4.855305544940532	4.275533337102439	4.332701566015572	3.9502728429180265	3.396585275691389	3.68563741156534	3.297897354459458	3.2887505515229236	2.3771020947903785	2.20089616266361	2.436710846891345	1.4600423785814263	1.1307862576702705	0.797881345623612	1.3370555059666862	1.4986178233268652	1.0332040933983837	1.9659022122485386	2.014979195350836	1.6841399207623422	2.8968374872989777	3.4051828827623214	2.144629069736366	1.8610551204949086	1.807711338521746	2.5215093376608753	2.993171341910085	2.9230262696959732	3.2320135058982733	3.7329016982433147	3.3800881460692906	1.8832744633868903	0.23213732476662052	-0.6713005930052137	-1.300930085395347	2.9	7.944011363356879	0.2921918695546366	0.2543500894957727	0.2522158327441834	0.2012422082054082	0.018888469040692763	4.900985752604644E-4	4.900985752604641E-4	-17824.162818431567	0.0	-191.48985171360576
5538000	-18005.993961264274	-182.92154678943626	-17823.07241447484	3.0257647183684067	2015.404372267933	53.483373321428346	0.8615446128595315	7.381492607448567	7.40926194020664	7.088519472138067	4.619123715884582	5.756338391139009	4.5178462179335375	4.049631139992816	3.0731992823484267	2.4199868319847964	1.27634982289476	1.6837677330317184	2.7165076262586676	1.473070331854871	0.07066269597946254	0.6280826274753485	0.4699262772408643	1.778513880303148	1.011201839524418	1.0623454990585826	1.844840965163665	1.5246201876192749	-0.043346852518713064	1.134772084538923	-0.04817196938413093	0.5033638313825011	3.042151972035496	4.033903473586238	4.3497541631841115	4.5995661945298085	3.9305466607918738	2.0614696162253687	1.0596627061575956	-0.8838156821702029	-0.2182586869093398	-1.4466670057898954	2.9	8.934361432664403	0.2870634881263407	0.2578829414552023	0.2522158327441834	0.2028377376742745	0.04798538268332249	4.5688030223286043E-4	4.568803022328605E-4	-17823.07241447484	0.0	-180.6245035555161
5540000	-18016.292998307174	-186.38842800805097	-17829.904570299124	3.027797532790335	2015.402339453511	53.79003043074888	0.5362699225962037	7.76373409019877	5.4768992370181415	4.874708706200327	5.4914889501981135	5.045577763593166	4.911784294525286	3.9483532179983216	2.943786672815613	2.713811828795808	2.0473666705857707	1.5198002552101382	2.0366882553813084	-0.008435700249001948	0.6564801908266432	0.7008280372406153	1.0549299941194552	0.9850834032805021	1.3951341226184693	0.07863643012440696	1.7867385802453741	4.890280662126562	4.4271263758744075	4.814222062654883	3.192618457236322	3.8793162612626615	5.4888092366315595	4.394617501050656	7.004946400971122	6.261940402152098	6.28732099202978	3.9178650155798804	2.5024803688751787	1.1207312468740624	-0.16997329688338214	-1.6650447282245553	2.9	6.892492316228539	0.2870634881263407	0.2573773669430081	0.2513098994799415	0.2042492454507106	0.04798538268332249	4.985392116542826E-4	4.985392116542825E-4	-17829.904570299124	0.0	-184.94624386030233
5542000	-18008.01715637001	-178.3457765198679	-17829.67137985014	3.095185676338025	2015.3349513099633	54.99227540343896	0.3799373811647166	3.442238473611336	6.125252689526828	4.546649261144584	5.797606674952775	4.7769124773892555	5.8690673082335145	4.968141030196019	3.3764562021627693	2.520922860671624	1.7216817870720074	1.2777849165948478	-0.3266059458028936	1.2160962730470493	1.0320116753332749	2.1128104532750402	3.2664536834617746	1.0168090229567968	1.6629775138794318	0.354113259135769	-0.27262489821733166	1.822151316464046	2.6004209022984353	2.458471457050502	3.5480238386256984	4.130152525724864	4.821394273702401	4.3579996816974464	5.275155463415157	4.9214844412844245	4.87056089534142	5.323107093119159	3.490133295300927	1.2211983278564051	-0.21482575364185985	-2.045002887310181	2.9	10.72737208697673	0.28210934408330307	0.26381791199536864	0.2558654540713966	0.19820728984993258	0.004816854189374491	5.202970359993451E-4	5.202970359993452E-4	-17829.67137985014	0.0	-176.07019336217522
5544000	-18015.66667751922	-186.63800501095992	-17829.028672508262	2.9919321608702756	2015.4382048254313	53.08431110973951	0.3674769173484793	8.713155310947077	8.259960428416878	5.620021670297167	6.114712596867401	4.085573760712499	7.435783323464347	4.242822630096087	3.3937383548127893	3.094587545225922	2.470780137300818	1.1077403468421454	0.18455212803406407	0.910905601101068	2.8252699983978573	2.804516552040326	3.069678199868655	0.5989140993945671	0.6706657457323114	-1.0102485443966764	0.7412546702486768	2.1152400680314605	3.0577948314580414	2.1797340314102662	2.4984580596175983	2.274965472095179	1.85333412934384	2.573645448452337	4.267260458708356	7.90519595809171	7.497656600725601	5.21008462741506	4.108646593060619	2.916934760084862	0.5389777077416522	-2.281979306739874	2.9	10.460878444652012	0.2930823713047812	0.24936593945283203	0.2522346392506485	0.2053170499917392	0.003147276920728579	5.090909844629623E-4	5.090909844629623E-4	-17829.028672508262	0.0	-185.09975857181894
5546000	-18019.96843101589	-187.737099469894	-17832.231331545994	3.1084487393460294	2015.3216882469555	53.84767112637328	0.3674769173484793	8.722827341458164	10.01594805831482	8.64348694421304	6.651757119787055	6.133851216134778	3.6892737093425136	3.1072891683991157	3.7760642406733003	3.25303400329353	1.5091318505888327	1.4699231198516869	1.0109494641574268	0.7583786113455246	0.8057737574601413	2.606990080804565	3.3826386364733767	4.000343254027019	1.4048720492762845	-0.1548350507733227	-0.2663277419188418	0.4349116061063312	-0.2607201942579138	0.9504910465393952	0.667134346525774	1.536614286306706	3.2824670914254894	3.768145741617262	3.787996982749433	3.6049640985415636	3.4536980044089347	3.291185042161162	3.5618601567383354	3.199070332057303	0.3494373207163882	-2.511829432288583	2.9	7.332502051677627	0.28177701821922574	0.2584520804545532	0.2522346392506485	0.20753626207557346	0.020861496876686352	5.080322727136882E-4	5.080322727136877E-4	-17832.231331545994	0.0	-186.01489813078322
5548000	-18022.9870141476	-195.94074096500438	-17827.046273182594	3.0531079671825094	2015.377029019119	52.29590109262138	0.41773986563810994	10.482601001492702	9.82485164690549	11.209119373564047	8.394844266036802	8.038079735037753	3.958462714096829	3.5688705123260727	2.680012814450059	3.0951975070519264	1.6775164468057262	1.8448270551976647	1.9647440469322741	0.4090963042721212	0.7948746871046628	1.4154743095224984	3.181450532149443	2.981829936141951	1.7545222249294132	-0.2532248936234486	-0.25664364079316904	0.6737538993673331	1.3049886931807437	0.08591715090519231	2.549480791625788	1.828112179048573	2.648285318664286	2.8166408911814265	3.2340128746311305	0.8688913639509488	3.1513527755090545	1.969458387602744	3.6802690486162066	2.4373811197864024	1.1275437723548802	-2.2007226408958394	2.9	6.735926778852609	0.2836222014020242	0.2489186909809324	0.2599228455414708	0.20753626207557346	0.05718103080704378	5.263441943408032E-4	5.263441943408032E-4	-17827.046273182594	0.0	-194.5663765744161
5550000	-18022.00381586582	-204.1212817865535	-17817.88253407927	3.08250405939338	2015.347632926908	52.12348504305366	0.45382760741686357	5.084876512050999	6.598016813201617	5.324982186467866	6.120408572114762	4.2562086601271725	3.8454910637620623	3.873476637398908	2.8506048935670476	1.5401592015460832	3.4152875475236666	3.297002516514645	0.7386497301550764	1.4216143924455609	0.6634717557977817	1.0440736655409641	2.342188614301156	2.3506690196853164	-0.4094861083140491	-0.850888827080132	-0.685043887481445	-0.8657196617914447	1.1785173295955964	3.5835241740860604	2.7334526108432486	2.642860880087132	3.8593941953040476	4.7649212944233685	2.2882085583844165	3.6724478373701555	2.1386885771106785	2.5096708486336237	1.9348491771425547	1.9906401680856185	0.2716659073422576	-2.8588222244447206	2.9	9.520849961608526	0.28568033093814293	0.25011636414008814	0.2576719953445724	0.20653130957719742	0.014551787707290513	4.441077300529512E-4	4.4410773005295077E-4	-17817.88253407927	0.0	-202.03248907783774
5552000	-18023.478595349545	-202.74847443547773	-17820.730120914068	2.997832982374951	2015.4323040039264	49.76254651513712	0.49239262330006695	6.369278139559835	6.645828581714941	6.337912278176173	5.108981079212375	4.233173175170204	4.891767743380629	3.810805460982138	2.46245737130602	0.6519450490546379	1.8789216906986392	1.3240507047844126	2.515071895228614	0.419156566013155	1.0481000086918428	0.5389166858276039	1.701873243803382	0.8814539215792954	0.8713773968814978	0.4220634534774753	1.8026177030493724	4.098891684514883	2.332390589275211	2.6220117104152596	3.122454574435009	1.7178264136942603	2.637051151577446	3.6383502363307763	2.3201986165307127	4.350428585517045	2.8117744825091773	5.054803078031291	3.6584120988532645	1.5921737955233601	0.36108995814611267	-2.8320182733597994	2.9	6.251871402162214	0.289188919672424	0.2578984203095795	0.2535848389269524	0.19932782109104508	0.03651966829864871	4.604399945946703E-4	4.6043999459467066E-4	-17820.730120914068	0.0	-201.72212148278442
5554000	-17989.58338023836	-172.09058492636237	-17817.492795312	2.9695934169772986	2015.4605435693243	48.30818107937146	0.8438487078652332	4.1564827116916305	4.742488605523557	4.485549507576612	3.598529102554271	2.602631518460136	3.7535056178967903	3.480600307576477	3.0010981731310733	0.4828376427533514	2.895633495163821	3.6288532125091564	3.89623873119631	0.20801952721462363	0.3965186849419103	0.6628805371494815	0.030698679317057387	0.4651705174489107	0.9404556580863673	0.510062834092861	-0.10351128694552204	0.3843025269829139	1.3432780916311033	3.0702407749158467	2.4069895117434665	2.7204664790395805	2.9310655043846885	3.7681281406446807	3.3737084415089695	2.454757046871443	1.8729181760540556	1.788114816893739	1.3625425600473466	1.5666072546035301	-0.28882881009697764	-2.881186550408835	2.9	9.159351865858692	0.28992463034643284	0.25201838558481243	0.25505994790321296	0.2029970361655427	0.08795848942657629	5.434126255889224E-4	5.43412625588923E-4	-17817.492795312	0.0	-169.79476886317008
5556000	-18017.55789823255	-195.32935266819825	-17822.22854556435	2.9778444511230124	2015.4522925351785	45.46579884719874	0.24927516261768473	2.9696720855133387	2.195986050347976	4.225303999052267	2.37037475932619	5.135519761357811	5.456900164890548	4.37712012334125	1.2305117290259522	2.3812751207860234	1.252088402637675	2.0548240854715814	4.582916864905879	0.9542832027816562	0.4121835143463053	2.095731068493387	2.538884421893367	0.7716869303810077	-0.15692470184673638	-1.0674515237480948	-1.094388304474281	1.0174403922128041	3.262145074254849	3.325429380728131	2.0906076652123473	3.1544977876079194	3.2252945359364102	2.2620092279708546	4.1174255046718145	3.118480090109619	1.777872430754862	0.5547580060095545	0.36899352543525243	-0.3238061776299015	1.6910732583750492	-3.2047800006484093	2.9	7.642359969778104	0.2842302550506731	0.2586568736812164	0.25695529706675413	0.20015757420135732	0.050849766013424946	5.395515618027006E-4	5.39551561802701E-4	-17822.22854556435	0.0	-194.58582721371855
5558000	-18050.852603676314	-222.6234644205029	-17828.22913925581	2.9748667351328684	2015.4552702511687	47.270990557189315	0.2814928112579054	2.16703274017653	4.692398447833976	3.572678226479015	2.9618292479244785	4.840599260900345	3.3590280603122773	3.544014323612066	1.521953315089245	2.8982272740111448	1.4536504370676357	3.6264889695437614	2.8728827994993567	1.4446798502921692	0.9765013976248069	4.303371107316654	2.5133775653526467	1.1701225862832314	0.49333891518585166	0.7526507002729657	-1.7228406313795783	1.292651111160029	2.2124398983042375	2.9108106972750694	1.1180800994393203	2.7151593401595457	4.017590884649076	1.905828717525241	2.332629029034776	4.020390093488866	2.948356398404341	2.3209702398303986	1.132486540147829	-0.031158178005337933	1.825988471385013	-2.5230914382297565	2.9	8.564410990382994	0.2888379873551485	0.25404914137674106	0.25695529706675413	0.20015757420135732	0.01054050487731921	4.7653529794244707E-4	4.7653529794244723E-4	-17828.22913925581	0.0	-221.73935378716442
5560000	-18028.34118701594	-199.2327240073658	-17829.108463008575	3.0180087765286534	2015.4121282097728	50.448810483160926	0.55638111947709	3.526288580145858	7.130203025343337	5.954603084378683	6.3515394961910125	5.402007619542641	1.9296162394942935	2.6280394478782387	1.1704100203100065	2.2053035372450207	2.2434664026368445	3.4366666104206964	2.1935566167831957	0.7018254760349802	0.3510668154483444	1.944760647987281	4.248770759690654	2.3686396933348433	0.44012219751764103	0.2853854996858783	1.364228848189399	2.628435535787034	3.030955834306866	2.779787426437104	0.5615408858439639	3.6846209948630544	5.100229813999207	4.559754467381285	3.4842999592171306	3.972218321507825	2.6820038166630287	3.1060938396365323	1.3797282478781332	0.5052848438929571	-0.1431331588238495	-2.0110571247789633	2.9	8.243334102602041	0.2931244705095091	0.251385080435774	0.25318214649616777	0.20230830255855006	0.04938176784249499	5.015290925529967E-4	5.015290925529965E-4	-17829.108463008575	0.0	-197.47508249503633
5562000	-18041.533112122233	-204.6516305739899	-17836.881481548244	3.0281281518474974	2015.402008834454	50.06993481405678	0.24920631848935718	14.33893969193848	8.515966018214591	6.471591894187349	4.851328374770408	2.389141224433485	2.0328444231354292	2.923667728352263	3.041277925414959	2.2566371450153944	1.0734387947911523	2.7595660517484726	1.31643493144432	0.4999327127248174	1.206831987370601	4.18786592168796	4.095949211482392	1.907200442327385	1.9064557890395222	2.195389296124909	2.071434481204272	0.007154765779528449	-0.6100295717882958	1.7677680754623961	1.7999334320960862	4.580577694331077	3.413109843467984	5.6116738260337495	4.981173118033401	2.7759282267180896	2.978629117865647	4.541481758808208	1.6064427706616482	0.7949197514589855	0.19672846547559322	-3.0036460109695904	2.9	6.630795310613391	0.29424906366012116	0.255526565618617	0.24791606816271272	0.20230830255855006	0.037087210619155514	5.104048410376327E-4	5.104048410376323E-4	-17836.881481548244	0.0	-204.01018371236302
5564000	-18008.67341779616	-187.8635568076125	-17820.809860988546	3.0754074762903776	2015.354729510011	51.722165899554156	0.24316617302718307	9.064024577058678	9.072997167391144	7.278828547746044	6.984683424633895	5.996693024111655	2.2078976665658767	3.1338831517650942	2.219600189758266	2.267352642622864	1.5927399633766066	3.496907546617028	1.3573397113330368	-0.3267113761802659	1.4817952096518026	1.8673988205570913	0.8913519107037057	0.10112604093026167	2.3237658536720898	0.1604118379480633	0.30660396127647	2.778160833766931	1.6048390668327672	0.49329348186904376	0.4753819302636666	3.4755785293687893	4.6316816849576385	5.040487432872614	6.210422597371675	4.478163441557222	3.4319455667465264	2.789505260533522	0.8883476288307793	1.3223433218125735	0.028035224573453532	-1.9220528807049755	2.9	6.713484720033457	0.2913719907292166	0.255526565618617	0.25333387738396435	0.19976756626820297	0.013272984827346578	4.734493148963105E-4	4.734493148963105E-4	-17820.809860988546	0.0	-187.0107109228216
5566000	-18028.108331997373	-205.99471743212925	-17822.113614565245	3.0379040417881473	2015.3922329445134	52.908285163601555	0.37031450304213376	5.620070113576838	7.344031739447875	6.6232472494445345	7.255116043769494	3.7409258863179153	2.2304167099577876	2.7160289482537103	3.096133961380845	3.711370109361473	2.617458113991366	2.9701580536367977	2.2831398363078574	0.05361977372829137	3.534425377655232	0.4666950959984113	0.32421593080193273	0.44244412285358276	1.109214312583633	2.3062090528544554	-0.13369820696114706	2.681658129083602	0.8098619246100196	1.040010577533737	2.2674495630857296	0.5608278265717881	3.622232247325185	5.678062361099623	5.793791770556725	6.834051093766913	7.598314869952109	2.269046169738119	1.252400697697265	0.5573612539119722	-0.321786818182002	-2.0189287737915844	2.9	6.271445233417816	0.28725026296536554	0.25716493678350255	0.25160042010901323	0.20398438014211956	0.03137925522859248	4.6623488864435943E-4	4.662348886443593E-4	-17822.113614565245	0.0	-205.0713346796241
5568000	-18028.23983012843	-197.4545212532299	-17830.7853088752	3.0521228208399136	2015.3780141654615	60.81465643822522	0.5509221971820563	4.115472335092917	4.169437627726536	4.984476468441297	4.189734613031849	4.162848709781865	3.3629349986321957	3.872725440951943	3.68104492844693	5.162414429963507	4.009134947516337	2.074410590881831	1.9476815199688213	1.5577435315753532	1.24422437474739	0.5722395429131348	0.90364995695279	0.973845037420225	1.8636962338172194	1.786255228361177	1.4261400917980838	-0.08312096928038926	-0.881892532815882	0.5520597364260533	0.4897959048165298	2.6485719178356932	3.471624193633098	5.383440834896078	5.133397068492858	2.660594981327371	1.6961224975023161	1.2877989413338005	1.4131353228336305	2.112825538137249	1.7835252443058205	-1.8008512493578217	2.9	6.723713758820504	0.29291568070614743	0.2547909102481366	0.2536083349573638	0.19868507408835304	0.07274915108726786	4.093885525668127E-4	4.0938855256681235E-4	-17830.7853088752	0.0	-195.9857098685722
5570000	-18030.731373854607	-199.6404869408528	-17831.090886913753	3.0083545452576	2015.421782441044	57.604057649115184	0.3945964442951158	6.142416129085195	6.872698965389019	4.540755758074276	4.551093048572074	4.879626669797712	3.5003751399999317	6.161638148130131	2.656185785465462	2.787880246796371	2.430538862612796	1.032904132266462	1.9523456156546724	2.389069687429262	1.3207647136502638	0.6941925891816723	1.3331004626300416	2.749516659662455	2.550653976049676	4.099646391519763	0.7138901647066023	-0.17298663675012987	0.8473660952518333	1.173013601629772	0.9739163899783218	0.8363451718287984	4.079364890106595	2.4090845806589636	3.5601641690105628	4.128774112653984	4.200990502795943	3.5167506778851614	2.317231768141607	2.4929941615085562	1.211344486598351	-2.1083136044376856	2.9	8.056077144751224	0.28495092120220966	0.2547909102481366	0.2536083349573638	0.20664983359229078	0.06292599833159473	4.5292217822049877E-4	4.529221782204986E-4	-17831.090886913753	0.0	-198.40335183360253
5572000	-18024.555697699867	-199.82717142561924	-17824.728526274248	3.0446328543304326	2015.385504131971	59.083329646945295	0.3548572512026705	8.4361319097554	5.905832848620641	5.927852798974576	7.13873835600664	7.020717176043688	5.027873142995759	6.563266839132853	3.491066575158448	2.1339520870036384	1.8384477321826367	2.353595881065686	2.995143639790025	2.5442411404496905	2.143715507053713	-0.23797425389352644	1.1610734993463598	1.5048697564834996	1.4121685519085725	2.08516331365708	-0.9201801580815241	0.3800337811373168	-0.36873230490674397	0.8787490288656266	1.46132282786158	1.6967919234417055	2.901114524551783	2.6397694719443203	4.755248755687358	2.4418630439536644	1.6683853421399975	2.1527214444685847	1.2125376822614375	3.37331823973516	1.9479783462376927	-1.9514558565677937	2.9	10.116857067477339	0.28495092120220966	0.2575082063249907	0.2536083349573638	0.20393253751543663	0.08273340186907037	4.464738314437787E-4	4.464738314437787E-4	-17824.728526274248	0.0	-198.06935275592758
5574000	-18017.93663974891	-189.14135763815207	-17828.795282110757	3.07509309766095	2015.3550438886405	57.81405212293353	0.4752257327692555	10.783026951995335	8.527766835475001	6.1548145193107695	7.972875149901763	6.84431997281822	6.418782300337641	5.790904729741948	2.8327221975201957	2.6436171078173896	3.2691443137017293	1.6728426332200739	1.8766043070517597	2.544660193267062	0.8815739592396421	1.0199685658478437	2.501570655320619	2.212680557870202	-0.5341055871964202	-0.15295072232072604	-0.3862868205979427	1.993245958602587	3.1707781981914467	1.349388008994469	1.7416035111150763	1.6111859342097494	2.194252649600613	4.420740033298996	4.322974239110989	3.5880469494131457	5.340466076853574	3.9856329984240544	2.849377236327738	0.16056433224417166	0.8855148925627642	-1.5751229206662458	2.9	6.895239238434819	0.2929471313428523	0.25121745663172773	0.25190287450998416	0.20393253751543663	0.03227331263230547	4.5522606413511474E-4	4.5522606413511495E-4	-17828.795282110757	0.0	-187.61442178176424
5576000	-18036.490492011108	-198.99472022342422	-17837.495771787682	3.099207654302293	2015.3309293319992	60.22338686288494	0.5576618446004772	5.1945818011537686	5.947352496802017	7.176696093832315	7.135206737685576	5.110204243570506	6.811852705441678	5.279220026960997	3.8664021701360256	3.923259720706481	2.221135797970759	1.3839587943943494	2.855673293035683	1.6132528272052147	2.6022764962687277	1.9710843627453025	1.9780417306383866	1.9477410157266974	0.5027008227186062	-0.549473042410229	0.5413632775934587	0.7598108248915422	-0.10871394588210426	0.26497213848248036	2.0754223188760585	3.413968007290083	2.412201330500227	4.038878648321909	5.96347273871792	4.5063000017518355	4.1357622939161605	4.8642441764042115	2.462213040115645	2.374677632957872	0.27464189676395767	-1.7631691519236132	2.9	7.011993488871421	0.2881735910002476	0.25516408073796487	0.25763755678012484	0.1990247714816636	0.028876660668391254	4.6025938339803833E-4	4.6025938339803806E-4	-17837.495771787682	0.0	-197.10074504164118
5578000	-18029.824879010193	-194.1511357817798	-17835.673743228414	3.0137621865616295	2015.4163747997397	59.49319601316563	0.4644215220353092	4.33846219204916	5.873375157892396	4.247911542820882	3.9536476574574864	4.918102350677171	5.473552269695763	4.726696695442419	4.961206827559941	3.7560380817848142	1.9628896306715242	1.5008873727276226	2.6744473098950765	1.6292618185062278	2.4082430234934367	0.82009665190131	1.5545240331844035	0.3193915028364869	0.8746024217921275	1.4194640661497697	1.2747976046020175	0.3537596048102576	0.996481295466968	0.931795535581422	1.4064220858101686	2.5132484396401202	2.2078580385081095	3.074968526132316	5.217065870896496	5.112489222346054	5.947642385541133	5.477735106240843	3.971646964936824	0.10159844925291744	-0.49604232865083786	-1.7000929807181258	2.9	5.169837114327486	0.29246190103158576	0.2495141675011196	0.25163220661630376	0.2063917248509918	0.060990717248357446	4.2926513509164107E-4	4.2926513509164075E-4	-17835.673743228414	0.0	-193.46090324964888
5580000	-18030.5019652572	-208.09381245400155	-17822.4081528032	3.1263209385994677	2015.303816047702	58.531030142846156	0.8880439939145167	6.130328679992864	7.214265825046792	5.767473167976147	3.8730029758596567	4.578494058756155	4.769244053847747	4.273652560563081	3.156943314443645	3.8381190554535407	3.310490943730971	1.7161958761417544	2.850062494154494	1.509808730521267	1.4268353677909456	0.55517602902526	2.4976944771014296	2.1138625768308255	0.8728910110356133	0.694277996491672	-0.1054043987297913	-0.9554174486454232	0.272101141554284	0.013917634695471026	1.5216948034855493	2.7482817565398743	4.091029667895579	2.1207782701460793	2.0659450312059766	3.7178565885862276	2.4550233868362903	1.0980174505039426	1.780300450885245	1.2575762159106354	0.323852563537644	-0.709104969040619	2.9	6.77411383391164	0.2884936655071129	0.2526901477158532	0.2544371224018081	0.2043790643752267	0.031241646123145284	4.033848935309195E-4	4.0338489353091935E-4	-17822.4081528032	0.0	-205.58445474775465
5582000	-18019.914572092886	-198.9351431308971	-17820.97942896199	3.089384468019765	2015.3407525182818	56.82320804470043	4.404806486065409	4.182561650645568	5.178362284338085	4.821225993473002	3.706025448436538	3.138271697414025	2.9961117263707897	3.373565844828999	3.6316215431178316	3.579307824245661	3.2085863603339515	3.3349159836336053	2.465064592364537	1.5801065013433087	1.1337229922283862	1.6552327027992326	0.9968931097308127	0.6822825543263711	0.8273204819794969	1.1040928237422762	0.8691880040248467	0.23893098962269815	0.8005054186371734	0.8308121439797549	1.9085105410146654	1.5005868028426959	1.8911772561044837	2.374037720360764	2.638991114343059	2.4803854596508708	2.009709768533863	2.004219093509704	1.1224586865148998	0.39151805586432187	-0.3009835725159442	-0.969940840034625	2.9	8.667011006553434	0.2830670178476649	0.24983659163625463	0.26073153564246254	0.20636485487361886	0.09781680986494473	4.1521519768497486E-4	4.152151976849752E-4	-17820.97942896199	0.0	-194.59141389835227
5584000	-18010.61602470213	-191.61822655838552	-17818.997798143744	3.193284113332512	2015.236852872969	53.45585494623204	5.583569762645524	3.8394501229432434	3.6016462288034123	3.9873464116503206	3.591405126787154	3.445554261187268	3.6511575934487643	2.525096625374529	2.4930253913824707	2.2936429733064276	2.213436679063725	2.27846063586831	1.8759461404868558	2.0099924430433336	1.5697391468557431	0.6779006984451956	0.8047739499621713	0.7488502244882829	0.8759366487820549	0.8797341572192698	1.0192586464282114	0.9698892924634538	0.74299680362457	0.7757938415070468	1.0011023125647192	1.4289516091592787	2.0818146400959954	1.8727310356439981	2.2469926853824695	2.3271130343948236	1.4975187694809986	1.0222437221078284	0.5845503996304959	-0.03812962394468	-0.21551780706872653	-0.7090097555046058	2.9	9.673997757259782	0.2920262056844282	0.2503854076666486	0.2570220887191467	0.20056629792977734	0.0353450509405579	5.04213484949177E-4	5.042134849491768E-4	-17818.997798143744	0.0	-185.72058460472425
5586000	-18019.436504063466	-194.09432217432996	-17825.342181889137	2.9833054208282888	2015.446831565473	53.48951220682467	3.3827330790249435	5.1159466331865335	4.613363156358926	4.559628370699628	4.214229269765333	3.5014712154224528	4.017922588395729	2.875664152349962	2.5741409119738963	2.2438554026230544	3.104915660664006	2.6162839773744366	1.2712908917644121	1.0208214823096364	1.8974503876963433	2.336771842875479	2.127173402926613	1.8158359713408865	1.1413477203855134	0.5461698053136739	0.31162829264972414	0.2787527745437546	0.548060499146495	1.0095645921544145	1.0873750403597577	1.1624561679627607	1.711094855897767	2.211117289183829	2.0320722988166153	2.309713356270984	2.6452679172142113	2.2523282274108514	1.2238134088021697	0.5300091765963985	-0.22881802731356585	-1.3393407900811125	2.9	9.970116500687721	0.28937225984253473	0.25791095796738733	0.25215048426030146	0.20056629792977734	0.03589709902444305	4.4360376188056215E-4	4.4360376188056215E-4	-17825.342181889137	0.0	-190.46829621596478
5588000	-18024.624906245954	-200.59636866503453	-17824.028537580918	3.076563007831956	2015.3535739784695	50.10831830486792	3.2209557072838613	3.0107655399079136	3.1736459463676887	3.8808983835026747	2.905861134166433	2.637818044915651	3.1368807838068586	2.990595710808585	3.109415086898606	2.7903678289981384	1.8426991021973516	1.302589696924254	0.8326234976657865	0.978026693660572	1.1988355789635743	1.4926130559665702	1.0946221097406417	1.8435540971227706	0.5333287885666138	1.0531200610362543	1.07164038443105	0.5592735631872033	0.3619318204447766	0.10851778687125324	0.2666961696015171	0.40348343466598924	1.154164430771094	1.504192310698805	1.2711691718716032	1.3303558101119182	1.9837702768173675	0.8528180478074956	0.17992984032782006	-0.009567016215741686	-0.8331043471612534	-0.72089717971507	2.9	6.8996206742142965	0.2811430024566976	0.25791095796738733	0.25930266708431526	0.20164337249160064	0.015107825920928861	5.092355905695047E-4	5.092355905695049E-4	-17824.028537580918	0.0	-197.05000850066992
5590000	-18006.64852206627	-174.9092415461736	-17831.739280520094	2.834602705107665	2015.5955342811937	45.84593914277306	5.48568695556225	5.2053212992738835	5.185207201660788	4.807389759750639	3.8773592758791535	3.5440497299576874	3.011968719863969	2.836323688334787	2.688799901514641	1.958240497010448	1.389432752634848	1.6187153587896104	1.2918192261631274	1.2866267724400764	1.4229793131393471	1.5793345356598365	0.7201200295680327	0.5046243671186521	0.6947866906621685	0.6506513982335662	-0.12290229126543034	0.02669918828762552	0.8086898047207919	0.8391026636704519	1.106200094154948	1.0329091857161692	0.9379648873203489	1.564418282115184	1.2487232390376388	0.9561813441809359	0.5210600397737625	-0.07914481390024014	-0.9210159840631683	-1.379571968864636	-1.4728226016800166	-2.145339776208315	2.9	6.857947233282172	0.28175942238576074	0.25464533249292504	0.2607904934562131	0.20280475166510203	0.029113814643165932	5.672447124672089E-4	5.672447124672083E-4	-17831.739280520094	0.0	-171.30917831456713
5592000	-18016.03699084441	-192.74959856785367	-17823.287392276558	2.871712604995974	2015.5584243813055	46.595248891762765	1.531427639193491	3.1957873856151746	4.457902864711415	4.101694378536628	3.8991047530941922	3.595273740934421	3.575642564826191	3.0876865936120197	2.385874058074145	2.253007311692034	1.7172998315012475	1.6039245664165245	1.3512978119681367	1.5821279248143834	0.46716662858787944	0.6006023892058439	0.040671967267411735	0.8946855789264818	0.6893687887707217	0.9269460372956082	-0.49355803887232297	-0.058570605742548174	0.49593846956375615	1.9948391727986572	1.6862020315312556	3.390395975221989	3.6864108139111558	3.3459756382607617	3.3487431222414377	1.1773389329224067	0.5493312425879358	0.17349096259388308	-0.7732165942225838	-2.551384450677874	-2.93237190391089	-2.8230013085194736	2.9	9.2330194834706	0.2826194642304344	0.2552785080176964	0.2607904934562131	0.201311534295657	0.04600773685397598	5.899038021642989E-4	5.899038021642988E-4	-17823.287392276558	0.0	-189.9568647786417
5594000	-18014.379425611416	-189.0759753994486	-17825.303450211966	2.723788858775855	2015.7063481275256	44.319300616759236	0.8867638258461283	3.9388748205790867	3.258035772105011	3.413496574640869	3.11098368271967	3.706696504610472	2.099111527538727	2.514001140617119	2.146462546345281	3.0771561902238744	2.2542976547955345	0.07710783145002204	1.2639681055542296	1.1910408309167444	1.6341844486982042	2.8903613800900443	2.1170023256290262	0.02277462663052171	1.277642304915195	1.0867460969295542	1.2903252950156017	1.089347393934058	2.649327204699805	1.3343997979579303	1.4086716059340096	1.564149615303926	3.4823506314763346	3.905910799182618	2.4959765262115665	1.8375750256851109	1.2153387363633763	0.4422535922796496	-2.1050962000462516	-5.388899366383051	-4.703844169506755	-3.4075995732922735	2.9	10.534090439038998	0.28844565814794	0.2500465088359318	0.25646904206429033	0.20503879095183875	0.006988055237726267	5.092868272907171E-4	5.092868272907177E-4	-17825.303450211966	0.0	-186.04831985798438
5596000	-18008.793683945198	-189.51464471371423	-17819.279039231482	2.8571054638109925	2015.5730315224905	42.85104242377584	0.9696240617194383	2.245081796803481	3.654531411028069	2.5343657913472994	3.9101831849290214	3.1310771207363377	4.003198133351573	3.090160835616869	2.7851678413046947	0.8463603570495688	0.48981389393261676	1.8760137622692297	0.5332801953707308	1.5397879717312628	0.5892829124840735	0.9360146718854832	0.7698479047275508	-0.5941541753280265	-0.529591721626582	1.4768189515407986	1.0067054547237153	0.6607947816061401	0.9177772039260255	0.5449633041137174	1.5005306253835347	2.099012377887828	2.9632398231689345	3.7933808518574903	4.505124917737475	3.830739960225271	1.7863740328521946	0.28582457509915554	-0.558105585323327	-1.0324296436308598	-2.630396355300742	-2.6434989031864524	2.9	9.35265888957901	0.2904858196418764	0.2500465088359318	0.2568230455381102	0.20264462598408242	0.03718932028920696	6.298521805491717E-4	6.298521805491712E-4	-17819.279039231482	0.0	-187.07644064383697
5598000	-18013.3771584113	-197.18413911214301	-17816.193019299157	2.900689315134738	2015.5294476711667	45.45503471975121	0.924826525069159	3.789821445126563	3.5029944838818317	3.5664650788246988	2.662809754105065	3.440798586547886	3.9863646719531	2.9013064735934497	2.369727976556768	1.1702264417586432	1.53813603849136	2.003827898890983	2.250243300962437	0.6455408052206753	0.747906875782482	1.9243565526946589	1.520075324823059	0.864264164563832	-0.7855374320967605	1.4033228981984358	0.4698189421029998	-0.3228602340222023	-0.1716078572124431	1.2575217672628887	3.4760280134035177	2.224325976382528	2.3371395423893673	2.1449428444198366	2.4215714915594706	2.3026884140686077	1.5496170335581856	1.0716855180021347	-0.06675079275189436	-1.1296308486594502	-1.063731393744439	-3.3754289530263932	2.9	10.763886751017663	0.28470130266925586	0.25339978943812913	0.2557471834806651	0.20615172441195076	0.03266383262550372	6.003393581723859E-4	6.003393581723859E-4	-17816.193019299157	0.0	-194.63836074397227
5600000	-18019.957483458984	-196.5181847623941	-17823.43929869659	2.8720454181280513	2015.5580915681735	44.409648812453305	1.338177455368382	5.671424539593009	5.015073489637078	3.543066798031642	3.927934444057428	2.7809482661924325	3.8305338830056135	2.5294054965999155	1.8846962571555872	1.298361432815826	1.2867729795285832	2.701324981596841	2.246275143689966	1.6220386732116556	2.2603497616300725	2.3691913398070854	1.3054777359869216	0.8072464599589516	1.3213935425921626	1.6289639743344595	1.079264547001525	2.275312622100855	2.784971456009959	1.857512655982336	2.1936704913697693	2.1877874953511007	1.397573984771474	3.03694926513741	2.7806423772428714	3.1830852907568694	2.527488782534858	1.161852494667389	0.10866712994698746	-0.3126451511287971	-2.6857139453841494	-3.0908011871700296	2.9	10.472729411624579	0.2867333204660049	0.2557258963828393	0.2515339012633074	0.20600688188784924	0.033036338015160524	6.405801003957305E-4	6.405801003957304E-4	-17823.43929869659	0.0	-193.5909059695021
5602000	-18029.131621378634	-197.3264549034322	-17831.805166475202	2.8902208216057566	2015.5399161646958	45.33853491029096	1.5938444792395037	2.6958471713335177	2.0930475939202755	3.258789140014832	4.067706910823765	2.66951158720034	2.481495958375562	2.7702814495488894	2.888655862073378	2.6080985247561608	1.7381507358719839	1.8988783255470176	1.5658308890640922	1.2991670497438867	0.5196942013665766	-0.04904834263611624	0.03954376073543933	-0.4896520217892425	-0.5915693179125003	0.770920710059769	1.318208584251719	1.0224556209323896	1.4603721387956536	1.591065753114909	0.47176184280608313	0.673353277867549	2.0412238537786367	3.5696586869136153	2.288527308271126	1.208631490478689	1.2566100772760915	1.4739429358695573	0.6645932762298965	0.0573879614634728	-1.8629782774444972	-0.6610123241214843	2.9	7.864500647050338	0.29510267524596145	0.256577096141947	0.24231334672424315	0.20600688188784924	0.0370744878933564	5.229298857243809E-4	5.229298857243809E-4	-17831.805166475202	0.0	-194.85537516012204
5604000	-18005.08451640937	-188.0340053696624	-17817.050511039706	2.859600325613997	2015.5705366606874	45.976498613914295	1.132195594493668	4.732174744979929	4.124606060828617	4.3186568694971825	2.787456995539263	2.608038574292413	4.395741239794953	3.582609016735545	3.172719711931747	2.6301780867697078	1.0709684577265501	1.7562662209214541	1.2576410979774022	1.0633665286640677	0.4377889064886142	0.10729173259516622	-0.1910040599436662	-0.5900441111604567	0.5890569308266608	1.07549267617841	1.1340764580892895	1.59391159479582	2.5728641229939537	2.831011924262577	3.613843648258749	4.499224599380686	4.712089888864593	4.669727406178087	6.034636097880764	3.2241796708870676	3.3153715565815824	1.864290739581492	0.7006538838131664	-0.6633139454036354	-3.0299649243543354	-2.494436016423806	2.9	6.512001152566991	0.28300821485506594	0.2579808612262391	0.2591414821927653	0.19986944172593055	0.06550544120760926	5.354876723729422E-4	5.354876723729418E-4	-17817.050511039706	0.0	-186.11386306527024
5606000	-18003.31944223456	-184.70225085165114	-17818.617191382906	2.926809664744874	2015.5033273215565	48.95272049048029	1.5507814081379359	5.727059386436825	3.989237280523632	5.212429123092382	3.9258180683582133	4.829200650003745	2.8459573078185576	2.8229397039613056	2.9722283283870317	1.535126949340829	1.4178980763255091	1.2595485446964827	1.0243432746608883	0.7068645911036675	1.70017726030375	1.3452209423126684	1.149416748061674	0.7685843989335868	0.2934189092916815	0.10006825083983467	1.8978091106627017	1.6022551731763646	1.5465099695179618	1.694528932418475	2.782457375324194	2.1627550446400114	2.6215176651278016	2.9467920261336586	3.4463326387155595	2.1494343985469406	2.39047634311097	1.258959177385713	0.6794989753122441	-0.8444300102389652	-1.1577977414406204	-2.9794255783694163	2.9	8.407120293413444	0.28300821485506594	0.253790820410643	0.2610154901946729	0.20218547453961905	0.030441278575063617	5.000990612545536E-4	5.000990612545535E-4	-17818.617191382906	0.0	-182.204385093811
5608000	-18010.18980794646	-190.8825482834386	-17819.30725966302	2.904553035105153	2015.5255839511963	46.44194800483712	0.7444905958704885	8.253220048300069	6.410694374199939	6.461270891635586	4.625808403552129	3.610524398060728	3.048246375706109	3.7967816270278143	4.19009135166363	1.7121110758748943	1.0478293119530249	2.328601420510557	0.6382936126269785	0.7203259933044658	0.4670258500711729	1.6365577400148807	-0.07046113597320591	-0.4106232638662357	1.3910842586043903	0.5914223624214361	0.7211842174461619	1.9909928266774255	1.4252702134362996	-0.11365308938457597	0.1520846323339461	1.0012119328010785	2.8862464259627183	4.4232431389851525	2.8327540950479455	2.6045096360448454	2.82581493015058	2.079152182333519	1.0369221724914315	-0.5537320247296745	-0.5464777284560736	-0.4269099087002798	2.9	10.163089549165372	0.2839429303012307	0.25830726898981327	0.25864652175074004	0.19910327895821692	0.038623801470242365	5.250500398509709E-4	5.250500398509716E-4	-17819.30725966302	0.0	-188.7288786255452
5610000	-18026.22286553734	-198.48997494928048	-17827.73289058806	3.2844583091366597	2015.1456786771648	52.35807386472302	1.2805679132515257	5.888409333297311	6.938964771451968	6.9392810317589495	6.329969736708652	5.550591497503204	2.447944675207215	2.761328171847901	1.8883393298715165	2.577965977744167	3.2286715065602873	2.0599569405811806	0.7280521148889474	0.4006658885975798	0.8224157895679864	0.9254614561089377	0.3681515397189533	-0.6718071275164174	0.15069981682120964	0.34741676304003055	0.6962117007693409	1.4868548884736192	1.3429646163479227	2.9255307079108777	3.1306559366270204	4.032393028175817	4.486109957490703	4.705139769214278	3.801852183171321	4.9984738213375195	2.611574582203941	1.1757141404908042	0.5675287783090658	0.037078799907692084	-1.3738150857466258	-0.973716446653587	2.9	5.410246844822399	0.2896553704771107	0.2512276009790001	0.25864652175074004	0.20047050679315004	0.038623801470242365	5.431183820036194E-4	5.431183820036192E-4	-17827.73289058806	0.0	-193.5841603408942
5612000	-18010.663929853104	-193.42681248190578	-17817.237117371198	3.0539755032299656	2015.3761614830714	49.26981226039199	1.4061342381169017	3.034305841815727	4.345951160800182	3.792482112194841	3.5512645614248237	3.253330823845357	4.2219456186526365	2.8209577334468654	2.7257023734626085	2.0305525832483076	2.426949056841678	1.519874459330242	0.9289952328703318	0.36508011406443186	0.619676534034037	1.253715512131946	0.4207743965250779	-0.40960020307245293	-0.3904102464184587	0.7959459588267321	0.7814790540962596	0.714232613064529	1.628669857664115	2.2664523144229025	3.523519548427725	3.0743602136221595	3.1730900151333317	4.788010768863179	1.7789380237840628	1.6781281364932987	2.206736911062706	1.5503161323266132	0.7024368702653541	-0.3792854601778852	-0.7618580021602397	-2.406618808698241	2.9	7.85994094435118	0.293511899878832	0.2512276009790001	0.2547899923490187	0.20047050679315004	0.055551233904505365	4.646703040301388E-4	4.646703040301388E-4	-17817.237117371198	0.0	-190.62184255430128
5614000	-18005.67692322224	-191.36676624120378	-17814.310156981035	2.994129211482324	2015.4360077748192	48.96939953802672	1.2304824360184234	6.339820528000635	5.777738229280205	5.221672596073366	4.791015549574143	3.2264839040348945	2.839063325156765	2.3878286906322064	2.583952411509392	2.2640120762637674	1.9592830677443032	1.3436615169256156	1.896150620953918	0.3796390345024393	1.4644903206655158	1.175692336338191	0.631365018451503	0.625614717160719	-0.22275370152672663	1.5221042670175864	2.886553101694423	2.9760361680823495	2.769460815243343	3.0406397865479504	3.319850747460859	3.5447939556646997	3.8962361977744924	4.960501635852227	3.5020536794829087	1.818121280514657	0.6556806666334531	1.7175506490731773	0.9049604209552025	0.24795521769684375	-0.4487769710321309	-2.2575452179385853	2.9	7.26813515085452	0.28516600442501666	0.24913153526524978	0.2604602264756069	0.20524223383412754	0.04304752193151241	4.968127935155944E-4	4.968127935155942E-4	-17814.310156981035	0.0	-189.14182009825618
5616000	-18015.481129225	-192.79812414562983	-17822.683005079372	2.9654940817046382	2015.4646429045968	46.87749132154498	0.5704735484914067	4.9371939969766	4.044487778217244	5.402151564090405	6.047829032202624	4.257910280989204	2.193822243077362	2.3718074219190672	3.1648528229246082	1.175875399399337	1.8306798481394404	2.2112883188892742	0.5330504867542107	0.33273412140835373	1.6325437379260868	0.43650219213733704	1.0355773731531854	1.439704593940788	0.5374311803744771	-1.006243740920317	-0.5572379681145618	1.3557260946122314	2.089526684283727	1.0941898934957657	0.8071946053336552	1.0960454327756175	2.6172388775103257	4.141791738353527	4.8436356013418225	6.67437563065231	4.913118201255742	2.3416814058997524	2.004149925479995	0.16546613282686473	-0.851417089425621	-2.0046644824761604	2.9	6.196565113920631	0.28866715443778956	0.2541631496044175	0.25903534550933505	0.19813435044845876	0.11663433651092807	5.357094815433333E-4	5.357094815433335E-4	-17822.683005079372	0.0	-191.48762395662155
5618000	-18020.719928015922	-197.39609759426523	-17823.323830421657	2.984370151388417	2015.445766834913	46.498546228288404	0.5474094195283762	6.698797100364358	6.553126656219006	5.559659962756658	4.115794297766958	2.7265180505480076	2.0508572924378816	1.5664719818926864	2.2538743111308066	1.9764799000114215	3.4945367944536407	2.4841826321647575	0.1503210570643485	3.1007792518798865	2.5405161410924135	1.0150014845816435	3.390004969473006	2.8411423398338265	2.285318280870812	0.5475393377330688	-0.5155380609049547	0.8359380593453825	2.8277521299901043	3.9402310596096486	3.671230253883073	4.635487690601067	3.7267497525794817	4.322650198321674	2.405390470427971	2.6652889996533284	1.9362163931802976	0.9718601248950111	0.5555648261256564	1.5536503413910845	-0.05202181729374489	-1.6520177378908023	2.9	6.536701482985046	0.28920875937502966	0.2536215446671774	0.25355861845667516	0.20361107750111865	0.08920374977352888	5.671665838058049E-4	5.671665838058049E-4	-17823.323830421657	0.0	-196.00246636660546
5620000	-18018.480554623125	-198.8177542223213	-17819.662800400805	2.973258363620853	2015.4568786226807	46.99435927239707	0.28236355602762003	12.19933175364933	10.27095041495246	5.67610290662334	3.485763589836825	3.6363180152131553	2.8130756914888364	2.3180807349102825	2.2751110941077886	2.172378999789308	3.7384549630560118	1.1661439350169687	0.46022591061444823	0.39404426040575513	1.8812037785323905	1.4809709606554669	2.245018922972584	3.0277118019992573	1.2751798225453674	0.8774803498662682	1.5441993709591741	0.7983028528509484	1.6462171911779135	1.698290074828386	3.199615273593635	4.906957994243702	3.4880757251206753	4.835967712734312	3.401736682680974	4.825160307656581	5.452322435120763	4.090106771557429	2.4053371542520603	-0.49850299581042945	0.11666409617968056	-2.3330289303573446	2.9	7.177523265330572	0.28706684068818356	0.2536215446671774	0.24631912233653402	0.21299249230810588	0.043643798515653816	5.737381429963707E-4	5.737381429963712E-4	-17819.662800400805	0.0	-198.06588543265747
5622000	-18026.367082538614	-200.64063411325452	-17825.72644842536	2.9805500239865794	2015.449586962315	50.777067500657616	0.37032000689351635	12.19933175364933	10.27095041495246	5.67610290662334	3.485763589836825	3.6363180152131553	2.8130756914888364	2.3180807349102825	2.2751110941077886	2.172378999789308	3.7384549630560118	1.1661439350169687	0.46022591061444823	0.39404426040575513	1.8812037785323905	1.4809709606554669	2.245018922972584	3.0277118019992573	1.2751798225453674	0.8774803498662682	1.5441993709591741	0.7983028528509484	1.6462171911779135	1.698290074828386	3.199615273593635	4.906957994243702	3.4880757251206753	4.835967712734312	3.401736682680974	4.825160307656581	5.452322435120763	4.090106771557429	2.4053371542520603	-0.49850299581042945	0.11666409617968056	-2.3330289303573446	2.9	7.177523265330572	0.29571662481995753	0.2536215446671774	0.24631912233653402	0.20434270817633188	0.0374274693275982	4.963400627969234E-4	4.963400627969238E-4	-17825.72644842536	0.0	-199.7182107781108
5624000	-18003.833843833687	-179.68311553297963	-17824.15072830071	3.0089189590032155	2015.4212180272982	51.542492337494295	0.4500674563857993	7.527517014234094	5.432368152704831	3.904348975803588	4.794709730764539	6.271423131588103	3.592093617602231	2.823903446048624	3.1974050058599044	2.27619277091739	2.541723006336638	0.8329080020407854	0.30209685937487873	1.8789187642333727	3.0063635150748915	1.9934832096088968	1.7309094062150248	1.528500854563472	0.13053088768298188	-0.8712732474771652	-0.7273334644569743	-0.2357849410120703	3.147783621005996	2.4441352890301795	5.043874660480198	6.450290331953029	5.876041073508258	5.42437584271245	5.5766457668581655	4.228989139413303	4.314767149659131	3.436137653431153	4.6792507324695585	2.381097689170063	-0.5220076670195279	-2.6253704968365845	2.9	6.939079150858414	0.29876430158664624	0.2536215446671774	0.24631912233653402	0.20129503140964317	0.0033368627347061222	5.069385823403161E-4	5.069385823403154E-4	-17824.15072830071	0.0	-178.56491853696127
5626000	-18007.695068438312	-171.06672158190634	-17836.628346856407	3.039730046022269	2015.3904069402793	52.73693070610236	0.5888495346671877	6.1053384403764	7.1326959751217665	6.785906974708845	5.348559292549363	5.526788117383019	4.3530237711531115	2.8157128976305885	3.8431827817372226	2.315834977238948	3.66761349058354	1.4152712118114823	0.16089752284019979	1.9815072227463602	2.1735376544001777	2.7313927502070823	2.4998341325046223	2.8578729621052092	2.1084990667968238	-0.15416000400407026	-0.7959190693023086	0.6795616533043561	0.8406132569368387	2.5802043282261513	3.7112577475155826	3.1779806892398286	3.8355824036652195	4.212848204480775	3.571790699443446	4.193652154083228	2.502479626192182	2.0876361191723753	2.8127903546100406	2.1627281521389046	-0.2925136765433839	-2.0562714588058824	2.9	8.367993056227014	0.28080050551819635	0.25884292754414595	0.2514443815043862	0.20891218543327236	0.01750331256960534	4.589654715093129E-4	4.589654715093125E-4	-17836.628346856407	0.0	-169.23361560145455
5628000	-18014.923160057966	-190.67577455408681	-17824.24738550388	3.044415903454469	2015.385721082847	49.053192067534226	1.656710027338816	3.3122780909623146	4.865935681318057	4.106947709063789	4.131038316154865	4.542296003204518	4.04058298451622	2.6494634661213565	2.7843748966778183	2.6554762019887304	3.2622267346140843	2.119946025510409	0.637140525600546	-0.20836490845234562	1.0938090198312949	1.3147383158029824	0.4864842058819137	1.0903207250811242	1.672409558805646	1.8142808304044844	2.3341411734397375	2.519134926524459	3.8237688617881216	3.7103785529645696	2.3363251758840855	2.564830601663711	3.154326398928051	4.092831576569109	3.2463445842438894	2.3318902454418637	2.0589419620587535	1.342178438168011	0.9286374004613156	-0.2558294121222892	-0.09082504949024639	-1.3501876178636047	2.9	7.470345635186335	0.28966108175811855	0.2505063683784881	0.26335983062582047	0.19647271923757373	0.046633742607152445	5.1394182973311E-4	5.1394182973311E-4	-17824.24738550388	0.0	-187.81759916134806
5630000	-18009.621284638175	-190.41481793284814	-17819.206466705327	3.109403148553519	2015.3207338377479	51.245539808176844	1.6545105431931584	5.092222069487984	5.271553646312293	4.848138290663055	3.5337704044949256	3.2472353809173002	3.03619193187354	1.8950023362788428	3.5923194684977333	4.221723681941275	3.1107751253941833	1.4882143202823896	1.4908668469624335	1.4815293968277488	1.466291068429454	0.9196521553519219	0.4173212532060921	0.7295262294609791	-0.8623391183941695	0.31862000056050505	1.8873634498762795	1.378512886829372	2.501912262915254	3.5060838877519407	4.564120087452764	4.871997211162318	3.6355193160694035	4.465725264104392	3.9773738301271853	3.145081301637533	2.5188597283828362	1.5228122103782225	1.4167940979309581	0.9362859625112036	0.3394540939156413	-0.7446034047128655	2.9	7.346241520043052	0.28463962577707513	0.2494579050488079	0.25762638069264343	0.2082760884814744	0.013355210803759721	5.32706857304983E-4	5.327068573049827E-4	-17819.206466705327	0.0	-187.14290150928176
5632000	-18024.11928521316	-215.4891860082642	-17808.630099204896	3.1831390151004695	2015.246997971201	58.317043454077506	0.8559306837543642	4.359078997701684	5.766942581664737	5.332602186899462	3.8951141775894307	3.1845924476494627	2.8763160488656228	3.992913073340875	3.1035181114876744	2.55529579393419	2.29149180011726	1.2512600420158708	2.1652078602203	1.8649534144047732	2.2670529213297614	1.3283311309137118	0.5249504319681904	2.5372206066690888	2.8029137285794956	1.0645513140018723	2.0154177149318917	1.0927925019145899	2.662578763797577	1.9641482489071818	1.1529716286786214	1.4536235499448646	2.0225888883484315	2.3930095670364815	2.3509246063592597	2.199190686621632	2.7183001058517586	1.8350869862220214	1.2868702445447238	2.050121726238129	0.5517594518503315	-1.9195009781526358	2.9	8.354736292751687	0.2902103144006102	0.25535020447787005	0.2560081755566038	0.19843130556491678	0.0391592239883898	4.243118471231252E-4	4.2431184712312547E-4	-17808.630099204896	0.0	-211.98295721486824
5634000	-18015.649348003448	-200.2208488666747	-17815.428499136775	2.978285657741118	2015.4518513285605	53.397376016565296	0.6258232043305594	4.91624108397974	5.110304548389324	6.4449757820383065	5.209618937470802	3.599265365598901	3.319054136385953	2.4129719053748993	3.7313478478941384	3.5041860876637023	2.2029832603533683	1.8063005617304955	2.6435968843460804	3.623547906477002	0.2539489728982335	1.8891634945962985	1.9048150613305013	1.5221701964548795	0.44834218864868325	1.5298370787927844	1.6412073768070958	1.3899512058880252	0.7013411672086787	0.6778777774224978	1.834872308488833	2.7414351086073965	2.7255014440730188	1.7410521471606004	2.403156692329346	2.4329795592152332	3.377095420517228	3.368556320048577	2.9067467831135643	-0.5872215743577099	-1.2585177934352205	-3.199647588465013	2.9	9.850656215610229	0.28797964003415655	0.25535020447787005	0.24761848192490685	0.20905167356306736	0.04581253829578429	5.06843942338646E-4	5.068439423386459E-4	-17815.428499136775	0.0	-198.23265840572515
5636000	-18015.35284090087	-192.0626706461455	-17823.290170254724	2.9148286802379766	2015.5153083060634	52.95104305731799	0.5653123955756606	14.280202901848874	12.422269370740425	9.766289066867738	6.334848073376269	5.749766525230728	4.739942555300561	2.015446732000479	3.2063965852730942	2.841411289163501	2.7501557579338636	2.847321070501491	2.4261968227430417	1.6216823591949883	0.6075582807453456	0.7783792274841785	1.946186490956545	0.8480589449357757	0.8007233537774406	0.6443063459554323	1.917943673074844	0.7815873371278456	0.21711248330906152	-0.6263556551885627	3.2097664422524543	3.535528496831767	5.322319244359328	4.425671658254088	4.64091447101372	3.294400739185246	2.792667086285925	3.273565604836402	1.4193227646577904	-0.034370320036142515	-1.9627166376461898	-2.384880132144495	2.9	6.911322749299583	0.2951386796559121	0.24677338890567468	0.2578265845137789	0.20026134692463513	0.04581253829578429	5.507390741596449E-4	5.507390741596445E-4	-17823.290170254724	0.0	-190.86581584278852
5638000	-18012.281668377447	-191.16420471564544	-17821.1174636618	2.901356887053992	2015.5287800992476	49.82453262744269	0.5293960162514137	6.706497265583953	6.4747574137272235	5.898276520931134	4.767913845501918	5.377806150500971	3.3639432180872246	2.5249422138739064	1.4511512131869388	2.899465735214869	2.949087297636556	1.9051412486248167	1.5944329665361794	2.7519039030232886	1.835402284414139	2.1266661041166772	1.3303699156145996	0.6898148129293076	0.27005404205393163	1.5929600942724962	3.196210065205896	2.780897250383375	0.37275808844787883	-0.04709468584244358	2.405017489583586	3.5118460296403944	2.5185653914392496	3.560957042381344	2.7186414791431712	1.706252827405238	1.0148203114840757	2.4241330975466306	3.1779074622727395	1.3442469631915097	-1.8962372638794884	-3.4756369724536755	2.9	7.0670080302877265	0.289738609795396	0.25413034522261113	0.2598570270798838	0.19627401790210985	0.017281579686831798	5.732470400464427E-4	5.732470400464431E-4	-17821.1174636618	0.0	-190.0092730713165
5640000	-18034.19788567949	-202.1075247892432	-17832.090360890244	2.92202175391367	2015.5081152323878	50.34953242674417	0.6675744574248232	7.583303165696678	6.456172389477139	5.586957410149101	3.133748150233438	4.610092903774903	3.305748807889297	1.9441280922922322	2.4501371751154157	1.9470927729860625	2.1326271419750475	0.24296337328689588	1.8737551902486314	2.3126525434681486	1.0313217795170748	0.96864543070122	1.804806766046819	0.7196588866577345	1.7115526099638614	-0.1206265418608421	0.26073192094951547	0.4818887522247705	-0.5667182770126904	2.043767533645403	1.9983156972626201	2.7813510320121733	4.770317518239225	5.429357053859668	2.904472040507158	1.3430881458829815	2.5521726996422007	1.8640825928681533	1.432726943045223	-0.5964332671829331	-1.3767105311698997	-2.483126188311341	2.9	7.891209763361459	0.2803363375220606	0.25579046612103845	0.25871196100083516	0.2051612353560666	0.052481721458928175	4.889932060925598E-4	4.889932060925599E-4	-17832.090360890244	0.0	-200.54664271671083
5642000	-18019.634145495984	-199.81968877541343	-17819.81445672057	2.9204143680390326	2015.5097226182625	50.783076370060094	1.3567643902963957	7.0103990748591425	5.515936346677252	4.076896486152842	3.9181469784348213	3.5642851108540636	3.34244207503869	2.6035933872700703	2.5456641876370814	2.7442515096511024	1.94207455172406	1.17503410306862	1.4032851034111027	1.2255439391363985	1.372179284299108	0.9949353765427029	1.36610349322743	1.1699801200149877	0.9188158519372506	0.027307379910561203	-0.603145762945706	0.15239550271075158	0.5037591873979592	1.4320621253068242	1.0824131428866122	2.0502358805542387	1.9167014955540516	3.2418629936749075	4.987003846767223	4.639884128628323	2.7333541816275915	0.7750307839215546	0.11312529195129323	-0.060510860191681476	-1.758244678495556	-2.469509384390796	2.9	7.362880774904393	0.2817644099301787	0.25579046612103845	0.25871196100083516	0.2037331629479485	0.03078354785596687	5.872744295005941E-4	5.872744295005942E-4	-17819.81445672057	0.0	-197.61707221150172
5644000	-18021.376212944546	-195.86226816268479	-17825.513944781862	2.9847854812856442	2015.4453515050159	50.40847307257965	1.37368529090158	4.109832580435972	3.3981573141731496	4.178916314189753	4.392721080538453	3.2534368188060423	2.732219086873628	2.1914826188842826	2.2652579204725223	2.934960595004792	2.4650261076161586	2.5348194363794034	2.125830548288043	2.450328017532944	-0.24311629789672778	0.6080053043975443	1.5584587277543611	2.2392565574638224	1.1228022656274748	0.6680122411781175	0.213117670568147	-0.4970304903291676	0.3853344494255214	0.4192894728332762	1.1690069613539595	2.4867859011394966	2.9387852698555124	3.1094771391613185	2.5733612716709287	2.7682841203911335	2.452141409435274	1.2405827387637947	1.5638678949670288	0.04872584433794347	-0.7387499984452708	-1.7967222081912113	2.9	8.815814741882361	0.2817644099301787	0.25953942618134235	0.25496300094053126	0.2037331629479485	0.06561031152781047	5.54069609872307E-4	5.540696098723068E-4	-17825.513944781862	0.0	-193.1490794058517
5646000	-18013.164434631857	-186.93644828586315	-17826.227986345995	2.964527716943463	2015.465609269358	49.63443691085967	1.2765303905079517	6.686601406073185	6.279606700601327	4.391827515904887	4.379983580230512	4.194803624458173	3.4047484792990055	4.58974297095128	2.578764828625729	1.9729864230513516	1.7417832751178242	2.31134630088269	2.6344240677207726	1.249259617431065	0.33961070529890125	0.9561605913986637	1.3240110108645917	1.921026346034549	1.4497796379562287	0.243106376189898	0.07758402160254371	-0.41207849158939613	0.4964521153998864	1.064671756461806	1.0979878103687866	1.7296282343542748	2.156641394814687	1.7117657645575124	2.117108590836164	2.0710404279133736	1.409656429260402	0.7052276039793942	1.088209179800588	1.0126501604605413	-1.3002061303286656	-2.079664765663577	2.9	8.301025669383893	0.29010486504750815	0.25259676410173254	0.2545721543107841	0.202726216539976	0.06522814152870073	5.446251488754977E-4	5.446251488754975E-4	-17826.227986345995	0.0	-184.4706881851305
5648000	-18011.513879893384	-197.86547000540062	-17813.648409887985	3.017448088045588	2015.412688898256	49.91276377995422	0.6924755626673244	4.519017044137871	4.548137284321192	3.318639668908468	2.8530160751685405	3.9997790785428964	4.246223027545393	4.033285945026013	5.293631207182258	3.4217406843869185	2.333493576276439	1.9658230833075014	2.356942312747931	1.9318818267908329	0.673630776736146	-0.35090168202494454	-0.19751822652940232	0.08551081178083314	0.7417945330432026	1.1506729284240584	1.0029907888370937	1.6085225406022912	2.617451753977371	1.9088584907733714	0.43111056176827245	2.130416359279664	3.605179801458921	4.054523818307736	2.039018635447642	2.775906280731862	1.7489347514789915	0.38055811502261916	1.3062053314096191	0.5432045957287484	-1.0725779294459556	-0.7640081431395713	2.9	8.143297447950903	0.2881944601210677	0.24848141295553308	0.2555993434957627	0.20772478342763734	0.005314331969063227	5.062209986138323E-4	5.062209986138327E-4	-17813.648409887985	0.0	-195.99102910378662
5650000	-18009.019658306497	-194.35334012365365	-17814.666318182844	2.9403711886178914	2015.4897657976835	49.97906237415078	0.6694272064859016	2.5241094335572445	3.251131411453248	2.6948573986023425	5.518873079443074	5.194591677561571	5.011526970345356	3.5602776289508062	3.8864853238970123	3.793651060336097	1.158343284269946	1.8374266790976188	1.3112029685616275	2.945186751889664	2.150590570238161	0.29335713070985925	0.7787075246708738	-0.8132222916264821	0.42147138108178267	-1.2248920500877456	1.910825605243479	2.892063490563653	1.9748395392170994	1.822349317416049	2.831405877855809	4.074933585562727	1.602987008113291	2.976177985111227	2.1169347423767917	1.1558157129936033	3.0477125890488854	2.097252874822752	2.0829929791942896	1.0874691147625297	-0.7416916614628235	-1.4511009914154218	2.9	6.95995648195202	0.2881944601210677	0.25390851518294016	0.255865242774233	0.20203178192175988	0.006215493796064106	5.592394594240168E-4	5.59239459424017E-4	-17814.666318182844	0.0	-192.98882442303182
5652000	-18006.7818548073	-192.213398798338	-17814.56845600896	2.931467145394635	2015.4986698409068	46.32664359314255	0.45896937624154266	0.9199780843002916	3.8657966863077795	4.470178376999533	2.8452374142342194	3.3001196604019687	6.669845636115374	3.6962723500656733	3.312222295602975	5.553097513328611	0.6031955868738978	1.57882278643748	0.6210496884552968	2.4872973147345885	2.173449133739756	1.2865264812938864	0.377725108370928	0.2890577847821696	-0.6166416954325302	2.9716547485264884	4.661067030528487	5.500407271127239	6.02648042878685	4.633451094183562	4.7597919754688895	4.6723126538768	3.7767008239393176	3.296279445949579	2.276224033916199	1.9719742220563143	1.7800606744938041	2.732492897849423	1.7318345688998122	0.474552470526501	-2.9243609416105123	-3.6377786492833146	2.9	6.5404565919624655	0.28797687868979766	0.25390851518294016	0.2544885532740137	0.20362605285324922	0.059148241843758026	5.701716344234482E-4	5.701716344234483E-4	-17814.56845600896	0.0	-191.18675253546644
5654000	-17989.86492577089	-181.44119209748237	-17808.423733673408	3.002089517912731	2015.4280474683887	46.198316675286875	1.2079934476201395	4.523166269512034	4.695927063448288	4.944834520510486	4.016470866413478	3.7523534195217145	3.9188517402323404	3.1833420182817527	2.3525391328526406	2.56092774219797	0.8215837047615162	1.0069045057361619	1.4518022012379885	0.7938614029148882	0.6628183902067271	0.5062336345527028	0.5085152603012881	-0.057606920383370286	-0.08287092502271765	0.08123234180314448	0.40336647191312713	1.4114629539262573	3.013263720600038	3.017331576246061	2.220684209303214	2.8095060912133802	2.908427484432726	2.672508068872154	2.685628753061744	1.2982338796633301	1.0552181462878008	1.7394835117406426	-0.325609084067817	-1.7401948446568103	-1.6261124680058456	-2.680447062077666	2.9	8.883404879046847	0.2884678136863104	0.2537367262664975	0.2535559172972298	0.204239542749963	0.025848431773560377	6.129045174053707E-4	6.129045174053707E-4	-17808.423733673408	0.0	-178.75638071433718
5656000	-18015.379248078167	-188.61375144298125	-17826.765496635184	3.020519831432174	2015.4096171548692	45.61312553559293	1.4062915629835364	4.493085011319599	5.236608630599975	4.680721827183486	3.923214416591275	4.295513220561307	3.6934017211383483	3.1429308392340207	2.5258022031498735	2.490263556089921	1.530727457918441	1.9599237465344155	1.338110687041226	0.7675184462405412	1.2794995948010168	0.22993623002250893	1.4230634419644863	1.388964981340737	1.416160990661178	1.8906709971361546	1.577004180001266	1.858225055746184	1.7257587083192396	2.104223601467468	1.8945733290171194	2.704249557134014	2.607814390740571	2.7883073131643563	1.5967491314436544	1.6148741848343966	1.656836998985972	0.779904707935866	-0.6231602605941381	-0.6124447237115151	-0.36662363644615215	-2.4308340742329095	2.9	8.800077505659749	0.2813996668771024	0.2515557895473767	0.25447216325626754	0.21257238031925416	0.02104722259758995	5.180543049564269E-4	5.180543049564271E-4	-17826.765496635184	0.0	-185.79424246750997
5658000	-18015.92494807538	-194.18558112703522	-17821.739366948343	2.9804417194812984	2015.44969526682	46.57338050378495	1.2811361251110887	5.846033968083692	3.911500245674157	3.3554298192379184	3.583861992185439	4.067504833332883	2.916516646745104	2.6267464553165167	3.103106326128724	3.2570746069235565	2.8602316752792816	1.9605413067869015	2.2337724354261943	0.7268704907957585	-0.4152762829922684	0.22464417945535922	0.03450576905495504	-0.19110052538583855	-0.004286609349919285	0.4988956568871524	2.0620417617295765	1.782675962264579	1.6888458052544015	2.490908730296614	3.1144620580985127	2.6596252827746234	1.8624711546338064	2.853965784640955	1.912710344602879	1.3584362987308545	2.211188310659341	1.584786860577304	1.307627214457359	-0.6400259035249267	-0.9168429764335981	-2.667407488523204	2.9	7.193573862467917	0.27842367640821314	0.25703639181472887	0.2605128008744182	0.20402713090264057	0.03641818049636906	6.129836224617151E-4	6.129836224617153E-4	-17821.739366948343	0.0	-191.8690433899418
5660000	-18027.634649059266	-200.82205376087927	-17826.812595298386	2.96548417985764	2015.4646528064438	47.338968459706315	0.6507045923615106	5.774308123632487	3.6779718357142324	4.472373140465831	4.222212472970891	3.610129793185673	2.9756991874928653	3.1380205492666793	3.1375470215814736	2.5767572817073257	1.7355215326667373	1.4978609567474683	0.6756565440146077	1.1347229873046516	-0.19037975518828	-1.2119733705476694	0.5112762208155509	1.1255508719872052	0.48036836170560265	2.5973266472818644	1.6459780986411088	2.1938681736546175	1.0845921054884355	0.9008244448080254	1.0802986352244013	1.4805971932486195	1.6917213889755087	2.5025264116144896	4.1326016626181925	5.188923642884629	4.796245416626097	5.339099263711953	2.7271974920063013	-0.7791773665886171	-1.1120527170008434	-2.4676544252419443	2.9	6.149558528644599	0.2839292366234429	0.24879080788343153	0.2605128008744182	0.2067671546187082	0.07960800817369314	5.195517302497556E-4	5.195517302497562E-4	-17826.812595298386	0.0	-199.4864380270919
5662000	-18009.87175678236	-193.74757063182784	-17816.12418615053	3.0492653401589087	2015.3808716461426	50.6449623198945	1.155373515168262	3.4382002003094443	4.829665802413648	4.808326398746669	3.5661076331284765	3.3309747579296487	3.182662265104189	3.3556214237095103	3.868050767793369	2.9524968214773084	2.5269676403472427	2.729866394973844	2.7018770144265645	0.8138927304905132	1.298960855340787	2.3025965298947293	1.6014100083317557	0.8155455689538663	-0.4933696963266363	0.7182458464674211	1.3095692836978103	2.4547414410621724	2.4547277727358914	2.79486388784878	2.6825144137829	3.9647326094832414	3.419255328536871	3.284609149827436	3.7937221835488244	3.910740202502053	3.667822616848801	3.1283065021543774	2.3156135930847146	-0.26032572335599047	-1.2310315231173494	-1.0650379897896896	2.9	6.506052305532845	0.28447704227613724	0.26369232371051	0.25633889592318376	0.1954917380901698	0.08094817254630533	4.892121467816616E-4	4.892121467816614E-4	-17816.12418615053	0.0	-191.41224431705365
5664000	-18010.041119774673	-188.22767440591517	-17821.813445368756	3.0225651275421983	2015.4075718587592	52.27277843332406	0.8360855885186445	6.310634787395769	6.133279450744162	5.909283043718812	5.367490294758243	4.810659024651365	3.9919659245316916	3.7069814394391547	2.5179422235066937	1.8714163039509133	1.7558441307535406	1.5899760649247718	2.0717432020602367	1.8927907799201957	0.9410373014990299	0.5404680148739859	0.04437234943057794	-0.6194215556742267	0.014883304221028057	-0.2901292066170201	1.9138595175381758	3.390731960010885	4.808596981657415	4.922082095174635	4.479947755045439	3.725147692999271	3.4921404781886567	4.5830181933382965	5.245390235665763	5.319332951255793	4.745379441123771	3.136351909604949	3.531410881244247	2.367508000424878	-0.6745367883755444	-1.291410838544944	2.9	7.658731416535718	0.29296752304507523	0.25152613219052133	0.2541473994022091	0.2013589453621951	0.08467453951217493	4.941029013597882E-4	4.941029013597883E-4	-17821.813445368756	0.0	-186.11668444324772
5666000	-18014.10191994764	-188.4091329449531	-17825.692787002685	3.0078992585135684	2015.422237727788	49.42247082663946	0.8012828964582777	8.632254534739154	8.459984897947452	5.70655042820105	4.528503516871313	3.4459962117735956	4.68912726384064	3.172446087826304	2.681242830059836	2.1809688900406368	1.2478558201651988	1.833422320896187	2.503455221151265	3.1132085136164522	1.0859790236700202	-0.0652001300998111	0.6970950817557016	-0.38108847939800006	-0.4134521548472786	-0.21611496421839826	1.4412851270788198	2.6300329884446705	2.392295204534752	2.105149683462303	2.4308428341919623	3.6202893353313863	4.490696997632709	5.592913452141114	4.1274112787293955	3.7500772561773084	3.9790736988655975	3.8783692429388927	3.1252954353618727	1.6156163989395504	-0.7750704432347361	-1.656589419859999	2.9	8.786919655531102	0.28035008079198603	0.25152613219052133	0.2599078970730169	0.20821588994447643	0.02664615835396271	5.626871739507486E-4	5.626871739507486E-4	-17825.692787002685	0.0	-186.20225198530733
5668000	-18046.446549130713	-215.2375808865071	-17831.208968244206	3.095043467817485	2015.335093518484	52.37027734259718	1.0272476369073669	4.498489558648907	3.7601582266737053	4.127495618863983	4.708947246271218	3.03838752422945	4.100573538622587	2.441562019440785	4.449511140671312	3.08855556546798	1.9319205246798354	0.8960737694759668	2.2388390967217218	2.141170716602179	0.63572402554892	0.2790282013875178	0.389125465893971	-0.22628652933772744	-0.16227025758303132	0.9885670634307451	0.15158803751934646	-0.3003631611093879	1.1206710794666805	0.18863535982520396	1.3309968548900395	3.654185599969734	2.417215470920416	4.454010021966604	4.069956936808833	4.172007696282427	5.221567701705979	3.568465016456109	4.041022704725956	2.663978518226973	-0.3236793820111378	-1.2034720161295516	2.9	8.786919655531102	0.292720338110186	0.2417258939325812	0.2599078970730169	0.20564587088421657	0.03341745336178189	5.036442910166726E-4	5.036442910166725E-4	-17831.208968244206	0.0	-212.26792265217662
5670000	-18035.597814323504	-211.21262658531913	-17824.385187738186	2.931041780423064	2015.4990952058783	53.12474814100464	0.9922488509041633	5.286854013159087	5.626269241792126	6.64343661399704	4.399044392968829	4.100506522578334	3.2267409797464564	5.122127548071869	4.744727374088594	4.377523331518436	1.64704876422728	2.3390957697884294	1.1874369369564979	1.6573768743032602	0.5450008079161348	0.3296990663562622	0.7737044053258926	0.4570394642616755	0.6549774831444637	0.7270290676405817	1.9558226369840512	1.2687751561339342	0.7264258690190615	2.7164470098820717	3.370935711738301	1.2387616501437866	1.1018673797425655	3.1990471772908715	2.382459168756644	0.9902765881448723	1.2484125602072065	2.1221325132133644	0.9836936948610007	-0.46265980767969134	-1.906509031005187	-2.7711316619026767	2.9	7.213547500877662	0.276251517037473	0.2581947150052942	0.2600130554181795	0.205540712539054	0.05594425049877101	4.1341174087148203E-4	4.134117408714824E-4	-17824.385187738186	0.0	-209.49982074753913
5672000	-18020.81635933313	-199.27935535518444	-17821.537003977945	3.065091797804322	2015.365045188497	53.479309107447136	1.9426352776306892	3.500350136344855	3.3412053811878493	4.052471533949104	3.38094668336941	2.9207208549026182	3.808330077437021	3.2137697087556085	2.5524238404723216	2.6173870331882108	2.8869516564622266	2.4966239990444303	3.053157983413799	2.0718708468978457	1.4668813930861928	0.6400539799550728	0.17752835235487224	0.7672251959358578	1.200225635161094	0.9393788419431145	0.4638685340720283	1.167347971953384	0.9825361008539982	2.6395620432620293	1.9529123481829878	3.42388344339063	3.000178977511049	2.9154783735620047	3.8269558031201445	2.8941256726286357	2.490038222540035	2.272390883151651	1.8069746794735062	0.3613825159625407	-0.7611281981021571	-1.4780444567740414	2.9	7.485674943820249	0.29372184065361207	0.2556284393003012	0.2573742336607021	0.19327548638538533	0.023382786971395626	5.186277453443116E-4	5.186277453443118E-4	-17821.537003977945	0.0	-196.19888940905105
5674000	-18002.587685985716	-187.99573829049223	-17814.591947695226	3.1091450829929905	2015.3209919033086	50.07803410769498	1.9756008336146256	3.8222555143768013	4.699113172900326	4.051819310046795	4.339784726894875	4.057348468582949	4.038490043807098	2.8383541680759894	2.092426742404847	2.490006678362737	1.9057164144686354	1.9341366849306851	1.1451243236450221	1.5227621804933413	1.4154614374986858	1.4493851007197336	0.8172055021240681	1.1017787891901683	1.388839092936705	0.9633484281809475	0.48443298425072373	0.36713525644179035	1.474144803413719	1.2929052991845988	1.8097523706144394	1.765209461920143	1.1058532339607128	2.642936008011932	1.9794349465438945	2.728133767826251	3.1879973809922704	1.6895585117486795	1.4669603675044307	0.46065709725127524	-1.2839493222634166	-1.7636515260392172	2.9	7.008954159782827	0.28558130879987387	0.2519719484573389	0.26414602718339264	0.19830071555939532	0.05307209472702233	5.621635107529993E-4	5.621635107529992E-4	-17814.591947695226	0.0	-184.50618917392197
5676000	-18020.02309588111	-194.8798432052059	-17825.143252675905	2.9796318261702592	2015.4505051601311	47.029539212363034	1.6770457409146897	2.9170735975323527	3.0239005629866784	3.1054331639699337	3.1315635331844396	3.6982349404631214	3.80199844031136	3.4613823480716426	3.5711056758312862	2.8464168812637016	2.2581196072069925	1.3363004201703774	0.5889099960696356	0.6218990960241881	0.758015675818817	1.1749639346289373	0.011025945827907724	0.7321176486855432	0.6644144759161748	2.258469268822613	2.824204814763643	2.1469546683037963	1.5718680509699061	2.9201530008700756	1.2464895586450668	1.7110397736902332	1.8803652193254092	1.6516492344811882	1.3708298637723264	2.183849721878238	2.936632084599738	2.5998150496967702	0.8960856255550596	0.6931910375895438	-1.060261625252625	-2.3946918456407347	2.9	8.592720487728554	0.2940223918804443	0.24851577344980558	0.25027228571460747	0.20718954895514333	0.033492299077771154	5.925156778383438E-4	5.925156778383438E-4	-17825.143252675905	0.0	-192.0266310296917
5678000	-18010.75630301039	-190.69389365023872	-17820.06240936015	2.902943884068423	2015.527193102233	44.570234631837415	1.3916237528220332	2.5162681340776563	2.3751940369095177	3.002774679493193	3.425883291947934	2.8561796089489593	3.2569710533234764	2.045437634766881	2.690575249814165	1.7737857870020692	2.029145296057573	2.5010180646906646	1.344905205317877	-0.15023901785221194	-0.13521230683138297	0.3247775243507296	0.6649916553514282	0.539213486722594	1.031121070819892	0.9225804200631351	0.4629473331248965	-0.4734132331350486	1.2018284835396158	0.6527682704047366	1.3390234184220777	2.3164087692767454	1.9825534716963409	2.870156441162792	4.72994038431686	3.135530377808456	2.5470395909994394	2.0643917906895464	1.4294841933021651	-0.5795877423122144	-1.8484417456318911	-2.116632267659694	2.9	8.280322649617741	0.2854758779001571	0.2572808261143085	0.2592633002258565	0.19797999575967856	0.08056406800643835	5.822456630650212E-4	5.822456630650214E-4	-17820.06240936015	0.0	-188.12159833324324
5680000	-18010.233400612487	-189.49042755640994	-17820.742973056076	2.9619923927904437	2015.468144593511	47.154457753566945	1.0252638311911393	5.474838034652957	4.367779636453994	4.314774435769136	4.543977013326121	3.6631728062176636	3.527263135710724	2.341157788316875	1.501841641056111	2.277218715973561	1.0974389901095274	1.816429118753223	0.613850083626076	0.8652823158961792	0.3206231019735637	0.1561706738164051	1.0087049894270042	-0.06456147504603682	0.3566266860745023	0.43974318357837056	0.1414424442570309	1.1541067897928625	2.418292489829327	2.359170720484449	2.847226827075864	3.697122538946139	4.274739616514669	3.482462520855806	3.4457707906710633	2.4493174724940117	3.31164554310945	2.8227815385762938	1.131627787319263	0.20718353635637038	-1.7223526481261984	-4.060116865250409	2.9	8.584140601341954	0.2832731286714888	0.2572808261143085	0.26152918250201507	0.19791686271218828	0.08689927931636042	5.567187140660775E-4	5.567187140660777E-4	-17820.742973056076	0.0	-187.1139932569713
5682000	-18008.91675010902	-184.6795258980133	-17824.237224211007	2.9212079006186	2015.508929085683	46.249194895912396	0.9992085488286463	3.9025447490344147	3.7170908990307394	3.8545239157108053	3.417695348983458	2.8857984972114603	2.365380310555951	1.6928695719458684	3.007296339546567	1.8416023312994334	1.4064048353044172	2.7006317192578155	1.1688528390564858	0.47169854469936934	0.7555211787410285	-0.19984389634952093	0.7747326005618848	0.5026440101788181	0.23723543703116123	-0.4916545494287341	0.5482057958914471	2.0706264688820153	2.1056088193924096	2.279159805583637	1.3714115004381422	0.7752163094928499	1.3158637111833338	3.461098861023122	3.103511851237634	2.1247658020297213	2.496715400841198	3.5167965649833706	1.2707121300404338	1.2546866580090816	-1.8732730132252042	-4.108596252197494	2.9	7.869769495008947	0.2832731286714888	0.2524596980683686	0.26152918250201507	0.20273799075812818	0.009433323263855188	5.476614000149434E-4	5.47661400014944E-4	-17824.237224211007	0.0	-182.70702031579827
5684000	-18007.598633250356	-179.79535658690088	-17827.803276663457	2.924469747703009	2015.5056672385986	46.77706876274102	0.685254410791397	3.7514586844662166	4.679219833900111	5.04775228952934	5.014200877436264	4.492379699303957	1.7130465836641786	3.694710251161906	3.3113057266865407	2.1462268630271026	2.0412287918352088	1.5150057000813197	0.339313014965658	0.6428627440105454	1.8597081745547601	2.2309884684024626	0.3102761992894564	1.6445854767765011	1.0439627405877303	1.4905946465870492	1.051650890513559	0.6765983151650238	2.1521782297506724	1.4596284539871447	2.4040708654761676	2.4724410143020736	4.554524856997565	4.962683290013354	3.526021215841232	3.179620327744189	3.2406964665781928	3.819620602131451	2.21343316836806	-0.33768468199673585	-1.7515886685269646	-3.606300829036159	2.9	8.917369461067576	0.28782394726707894	0.2488039212779595	0.26152918250201507	0.20184294895294713	0.03190404235495189	5.478982792616743E-4	5.478982792616744E-4	-17827.803276663457	0.0	-177.9418734386564
5686000	-18001.814557030684	-188.79693393624314	-17813.01762309444	2.9052855670233106	2015.524851419278	46.6021768851644	0.7066713108205559	2.249669964318103	3.012266639870935	5.98752548849285	6.365038551662007	5.409362426951359	2.393847520693262	2.7907026411884814	4.446355675560078	2.466829507510701	1.0595390359801622	1.4338741258739889	1.2495731007841258	1.1621505652020245	1.400585075790949	2.2151733100979882	1.0102747006544257	0.06160294605801099	-0.29973610294941977	0.078137642688968	0.3227236703592305	0.29631124203267584	-0.7528639043694014	-0.13702789931381232	0.8351041122024903	0.6707240887336368	1.5855028552879837	2.8134532393938847	3.084310609146636	3.3411947273563696	3.288543885115029	2.80460368510962	1.6901414800522498	-0.6348743806358403	-1.020943621914761	-2.948018714777122	2.9	7.257449605377876	0.28932901147509055	0.2488039212779595	0.26002411829400346	0.20184294895294713	0.016997615775269502	5.693354739292408E-4	5.693354739292411E-4	-17813.01762309444	0.0	-187.28221823489494
5688000	-18025.14680979493	-199.91715753579706	-17825.22965225913	2.8896076665465396	2015.540529319755	47.92287033266228	0.5726237964701796	3.487097642048716	4.499583776381475	6.920672661446353	5.820951286177495	4.642769956258728	3.9539307399606494	2.245205455648553	3.0915463022227465	2.0533721348542415	2.259742450962251	0.9657224198757604	0.8372907136706471	0.1126018886067317	1.8621405042283734	-0.10487601159397564	0.6421325197542057	3.8782811510661306	2.594328110931402	1.3349420093812805	0.36248483146269905	-0.8245273692335141	2.1546447936583677	0.6116852813780096	3.8508454171447286	2.362863420301345	2.0570668188523205	2.408324351396945	3.6730987653058667	4.757362212729389	0.7032998350946265	2.0726685800596023	2.2549614306462127	-0.26572191094496084	-2.253357921884753	-2.3871550335031833	2.9	7.13266581010827	0.28817305458161635	0.2495637321978823	0.2538127979729304	0.20845041524757163	0.011006339843627881	5.392288441248658E-4	5.392288441248655E-4	-17825.22965225913	0.0	-198.6928816624789
5690000	-18007.262432817926	-184.80346306418616	-17822.45896975374	2.9371444633959722	2015.4929925229055	46.69053576914665	0.6092612622134393	5.63664633067267	5.49040962876727	6.04425386723891	4.411814351032318	4.8993438065432535	4.115172566061479	2.7153704702105643	2.770271980455991	2.434368987547776	1.7544905950904788	0.4152020162534899	1.8437218785272242	1.5522496045322822	1.302901659328479	-0.1181609916654982	0.9891052589416166	1.0916435039050887	0.9700836235277643	0.8266821240988693	3.014739234297288	3.4920653158663586	1.2441331263735484	2.2116647843137778	1.559493397242955	3.20363975697932	2.683706149163995	1.4381602563565599	2.6032209723212674	5.103637668751774	3.8730475854680972	5.089961474866465	3.4397846113497232	0.7849715170012114	-1.479792550478722	-3.934657863677675	2.9	7.994508468631348	0.2854374058575886	0.25206435191741045	0.2559459979860422	0.2065522442389595	0.07661874095624785	6.090846434165201E-4	6.090846434165204E-4	-17822.45896975374	0.0	-183.0925177802786
5692000	-18002.37543139206	-183.20470035708811	-17819.170731034974	2.931586601870483	2015.498550384431	48.33651072792218	0.702945153433123	1.5311188261693773	2.2952927739032143	3.127572350792734	4.614244736681479	3.3903618144587444	3.2062493165423116	2.8182851097405663	3.844343490300271	3.0658891447533385	4.013414358686909	0.8140623626145567	1.2441306705025954	0.7029300627780786	0.8047332975994024	1.0108520891641302	-0.10698250901495329	0.27163181612483117	-0.06247132088917705	1.2695431574871565	0.49348361154237014	1.6616465391929758	1.5585597160980427	1.5068243034167086	0.8419186367672402	1.651945024344093	3.529815875979277	3.387480314947448	1.3046763864143132	2.6340547008862782	2.6319352870402564	3.242271357099155	2.999638217164899	0.14654395049454638	-0.3249733655081756	-2.553963579291495	2.9	7.4331306951893055	0.28956060883088847	0.25082337730790777	0.2542590177994015	0.20535699606180297	0.07661874095624785	5.291842130550873E-4	5.291842130550868E-4	-17819.170731034974	0.0	-181.57113242678184
5694000	-18009.454438712746	-191.44236029514423	-17818.012078417603	2.9374193155647577	2015.4927176707367	47.75865980811598	0.4329177066546719	1.9639603963313848	3.6236204185646512	4.114636975257223	4.609041154520564	4.616564619926435	4.521087649713619	2.204537084801474	2.293467974925683	3.950151993513313	2.714981953291167	0.9190546107323838	1.8793060691227743	2.535967624040056	0.8521739733810495	-0.07898504318898494	-0.673875322077953	-1.4771330267233667	-0.4015834077148972	3.1533463463281852	2.3405532034900407	4.083087121832891	4.922045160531998	4.3410854366427225	4.697549490110921	5.1614799935641	5.8359800592615905	3.5225398045617218	3.231461117385165	3.2027488555593644	4.215919585118355	3.858427118330569	2.6043404728855744	1.4527093680808418	-0.4254731794188093	-3.634227483098124	2.9	7.255324792803907	0.28725971734009575	0.25511802093485564	0.2542590177994015	0.20336324392564775	0.047128276823439716	5.197250150946638E-4	5.197250150946637E-4	-17818.012078417603	0.0	-190.38671946189575
5696000	-18021.59841072802	-189.90238647316096	-17831.69602425486	2.9133003259355585	2015.516836660366	49.30934985387301	0.3914237844060733	4.602413102859789	5.098642373418153	4.307063628580503	3.673631235296629	5.745980001827942	3.5224559213726945	3.884198009836596	2.193071841985462	2.2267166491005677	2.6817947884352527	1.3745706868907333	1.404931473496287	0.1922298659603856	-0.46004050531341567	0.5048755125987989	0.6969057919726335	-1.0357027471127342	1.7998904758132825	3.9082236702632978	6.1520624304063425	7.723690524261542	7.704201208460879	8.006386974534243	7.895942811276863	4.510431908845574	6.032059411178388	4.563617600302832	5.600107206348292	4.837345770245813	2.8058180341155508	1.3376036556920714	0.8594904353109909	0.9176998332108212	-2.359708873390685	-4.442741951384466	2.9	7.058615827083181	0.2894609813200085	0.2554341728152307	0.26014524420385443	0.19495960166090712	0.01628784352531128	5.492457175105643E-4	5.492457175105646E-4	-17831.69602425486	0.0	-189.06691580517096
5698000	-18019.839494808122	-187.59462486336136	-17832.24486994476	2.9458455240603785	2015.4842914622411	45.757206738118704	0.44123348910230137	3.3403023117064614	2.916502136685665	4.51251275984002	3.6383382545625347	3.9599697087007857	3.674365169279546	5.060837387603458	3.2020617450253273	2.683244894593058	1.4547981507918393	0.5525568535116092	1.638025262346711	1.106001414541482	1.061636778757248	0.3426627968593519	1.5381336494838467	-0.2432986703737967	0.43788455358361006	1.9369674751493655	1.8814721405240566	1.6660771398053607	0.044672235867456056	2.468218331912102	4.702406904032843	5.386774462527288	4.347768583058615	4.99470074152186	3.7744583758815606	2.338928734643504	4.753621698800501	3.0548394351417976	2.9935395908929827	0.394292749262436	-1.9969074473978787	-2.0948625833545425	2.9	6.119038495635654	0.2874823098459553	0.2579105152112644	0.25964757328187393	0.19495960166090712	0.027419785572371305	5.282184054808017E-4	5.282184054808018E-4	-17832.24486994476	0.0	-186.78300222274575
5700000	-18030.756671058723	-202.32609835099237	-17828.43057270773	2.9865259684877454	2015.4436110178137	47.88003931488976	0.36213207740811865	0.9420364192063622	2.57919044839302	3.914010585068071	5.267555485021543	3.591209733840728	2.8597676784372523	2.7444142435541945	2.092084451693987	1.864445995407274	1.743391708373099	0.30062669868449	1.9507695242149845	1.2943199644189334	0.45455151910223013	-0.03774973162954076	0.5203989066041701	0.5233237012465733	2.4410383087887073	2.201867615177813	4.282494713495037	4.195413279940487	1.7763992469811554	2.099462064042555	0.9001901325998154	1.9057452817001466	1.4929153339123633	3.2217207046272964	2.013640440531664	1.4579048386136468	3.8979819218915694	3.7834357488906107	0.7267276080615719	0.8878563323228761	-1.6941238884763896	-2.3194674115383647	2.9	6.871982523122036	0.29368271513429367	0.24606016786415627	0.25748993184711394	0.2027671851544369	0.02049797865705271	5.871103883895144E-4	5.871103883895141E-4	-17828.43057270773	0.0	-201.3913624525844
5702000	-18032.29615715449	-200.3385528613693	-17831.957604293122	3.0697095454705465	2015.360427440831	47.86672215114703	0.4351408128564429	4.323648926793027	5.36598489159529	6.931519240798648	6.519571299888076	3.4658520212455923	2.919799591309145	2.7030412404738837	1.9084740621280791	1.898567778974269	1.6194636690095774	1.2895263853362517	0.4031476953837584	0.7493213924171073	0.5642459572158782	1.177448342476755	-0.7327223063415438	0.819522565257249	1.2157970074138258	2.2923092493441044	3.062998088970305	1.635961552560532	0.3957297215827198	2.2034461568571015	3.4183191702377487	6.299425178678904	6.778308829969747	7.033453537439134	3.7993482251400468	2.371743603819345	2.041595829500274	0.198002698489689	2.908407658154565	0.6735357761460997	-0.3262237185151984	-2.7785262819998477	2.9	6.333830176520032	0.2948622372292773	0.24550945085466275	0.2598499339276946	0.19977837798836615	0.06646508582589214	5.203877015648852E-4	5.203877015648847E-4	-17831.957604293122	0.0	-198.84588076747093
5704000	-18031.236377794146	-204.96953506525733	-17826.266842728888	3.1118141896511626	2015.3183227966504	50.44471747277288	0.5753758397659656	7.757472103643629	7.641738915896474	6.3370172038996095	5.601116297384179	4.644436292207174	3.232038107857389	2.151672167693498	2.7312528785026196	1.8943704082496602	1.3837524844903497	2.5584032004952486	1.4221305830750062	1.7460032981788354	0.23406671696469544	1.5201133166587717	0.5919801297662801	0.7049547303162618	2.5638399774689375	1.3878213421321155	2.3656300641369294	0.9646416565662411	2.7535898736645974	5.423232220208412	2.87116305781261	1.5395589850309057	4.148679082529227	4.0153315649843355	5.697154968870689	4.545859022741618	2.331401435164265	1.7965048667814563	3.071415090226103	2.672341099649405	-0.1546687191937494	-1.7926804242749803	2.9	7.841690626869404	0.2921344052469662	0.25047426553134644	0.257612951233322	0.19977837798836615	0.027228970496455573	5.155270316386774E-4	5.155270316386772E-4	-17826.266842728888	0.0	-202.60521554710834
5706000	-18027.95990537452	-198.92536164384936	-17829.034543730668	2.917187980744991	2015.5129490055565	46.37028520651662	0.4455571043515896	7.681080303219167	6.618462088619837	5.486791225989252	3.158772342935431	2.5211479238225163	3.1231068222192717	3.9844143837501464	1.7735631365560198	2.0832994328456262	2.98635447976467	1.8422803584937626	0.9273353083191327	1.44054441754636	0.3274084289334217	-0.3686876988145944	1.0981236984247214	-1.60387514170863	-0.3846409208660993	-0.4638042651402926	0.340884120819569	2.350159666735406	3.650362207411124	0.4142448024612696	0.21262553605964296	0.21132448020816108	1.3412831320300636	3.5433362427136923	3.8416642599354125	2.9682459150810363	3.140984535703923	2.4082408320573965	1.711610916527336	-0.5076094760856651	-2.793572149436788	-3.3667055399898063	2.9	8.132101889474281	0.2921344052469662	0.25047426553134644	0.257612951233322	0.19977837798836615	0.04177094658495683	4.911521747610651E-4	4.91152174761065E-4	-17829.034543730668	0.0	-197.70186445353474
5708000	-18010.873136097234	-176.5399963996878	-17834.333139697548	2.896885565844943	2015.5332514204565	46.399766105538504	0.5025937942171786	7.342989317469925	7.149101961415706	6.135223010768545	5.981993959835888	3.5388328513936282	3.7843097684882174	2.201230721287826	2.8034703364011744	1.975459308751273	2.023102765693692	1.4362526177325698	1.038257479879158	0.2074249814818866	0.5832445596983764	1.562298709004745	0.33144983586723764	-0.35263843770675435	-0.17728104050711924	0.4105290735335152	2.3064286930057394	4.495340054589896	5.127890026576482	5.7439262621912945	6.400007596031511	6.257117327308432	6.914511772349166	3.846900205230614	5.376943352545002	2.6963165325674976	2.8328331143051386	2.641187624125711	3.1359288869320707	1.0823969787567689	-2.540581320397583	-1.622205273509748	2.9	6.280948795828232	0.2933399632083113	0.2581518325512271	0.2461088029191278	0.2023994013213346	0.00926600705568344	6.800869173636184E-4	6.800869173636184E-4	-17834.333139697548	0.0	-175.5143681731882
5710000	-18018.730605790643	-183.9477201652284	-17834.782885625413	2.921069713168963	2015.5090672731326	45.66303871192493	0.651022376997075	6.3899813963762035	5.02001289652158	4.264938990291402	3.970163239746441	3.241067192869557	2.879655777474631	2.3329146006257457	2.604753639061851	2.254048265302377	2.592689022958416	1.3707747794013185	1.1244069268260832	-0.26175094942702776	1.8452489472137856	1.4687382557149957	0.3564390199667623	1.2177345250358835	1.227508334663213	1.4360918352510597	3.7356094957880166	4.378057745312454	3.4551725462045706	4.1354392577566585	3.2978022317001505	2.8201033171042216	1.980906256018734	3.8842538345052255	3.523887140776136	2.1445262060673653	2.89943178461116	2.984051678324378	2.589862180891316	1.0837384168014212	-2.822356898530814	-2.8098069756498916	2.9	9.838614458679048	0.28855751384002654	0.24689862782900102	0.25657210595821545	0.2079717523727578	0.04410496010404723	6.068205506416379E-4	6.068205506416377E-4	-17834.782885625413	0.0	-181.8831442593917
5712000	-18022.17443573985	-180.58193455273425	-17841.592501187115	2.882048837160553	2015.548088149141	41.56686491195027	0.9035191832520757	4.212718911494443	2.643172250435036	3.2332226520578082	4.193866214735117	2.0597147383389105	2.470477189250544	3.049247642466987	1.994647976787879	1.5967245919174813	0.9502060459647692	0.8341741915400431	1.0965074234412189	1.8106779413036906	0.9350862462297469	-6.71340874933664E-4	1.3917828736459272	1.5644700983006419	1.9195997062029266	2.7960190974929233	0.5891360343854402	1.4551077987019452	2.343257028061778	1.1338201474256282	1.874898383141594	0.6690167916930873	2.3055265322792087	1.3240981579988187	2.13278003006003	1.791329809216031	2.239238288935934	2.689064679951124	2.174390272436803	0.8287103580063205	-1.4596658360316943	-2.472076885398287	2.9	9.775100119561651	0.2841378329809674	0.2494107449584969	0.2531553896948674	0.21329603236566913	0.036938681924814795	5.801652375577765E-4	5.801652375577763E-4	-17841.592501187115	0.0	-178.197572979325
5714000	-18004.879868728513	-186.0471238370532	-17818.83274489146	2.8592378504870464	2015.5708991358144	43.51135036774998	0.45994286783976845	4.446097518580234	3.6775060816788536	2.607623089841143	4.092120580436505	2.681119130731981	4.51745748565944	2.113577804166772	1.872700953023073	4.1298302803723255	1.4323257047323292	0.5224254339957619	-0.05426800772935801	1.5003698425544902	0.3858528229047746	0.22630301112010298	1.5893054324005997	0.6897545330675277	3.750732027551068	4.208981520436374	6.956996897677953	7.211543793808627	6.47328715618436	4.825271899732813	3.7421955533130102	5.330371249583779	5.90696967312205	3.6262955657970264	4.879963013296439	3.367210078608216	3.302758293792792	3.889396740600808	2.7915053169443427	-0.5331860227660117	-2.6669106380452265	-0.9165754436137854	2.9	9.781070542709703	0.2890582292113824	0.2494107449584969	0.2517293288185167	0.20980169701160484	0.0319990254738582	5.646487761227103E-4	5.646487761227103E-4	-17818.83274489146	0.0	-184.3526925547327
5716000	-18008.08807556426	-192.49285876989077	-17815.59521679437	2.8852415471750366	2015.5448954391265	43.63006654058285	0.4219421490079892	4.446097518580234	3.6775060816788536	2.607623089841143	4.092120580436505	2.681119130731981	4.51745748565944	2.113577804166772	1.872700953023073	4.1298302803723255	1.4323257047323292	0.5224254339957619	-0.05426800772935801	1.5003698425544902	0.3858528229047746	0.22630301112010298	1.5893054324005997	0.6897545330675277	3.750732027551068	4.208981520436374	6.956996897677953	7.211543793808627	6.47328715618436	4.825271899732813	3.7421955533130102	5.330371249583779	5.90696967312205	3.6262955657970264	4.879963013296439	3.367210078608216	3.302758293792792	3.889396740600808	2.7915053169443427	-0.5331860227660117	-2.6669106380452265	-0.9165754436137854	2.9	6.909498516996156	0.2919428870658492	0.25274335603870696	0.25291330918905086	0.20240044770639382	0.006043232283937014	6.394191975285958E-4	6.394191975285954E-4	-17815.59521679437	0.0	-191.49817562461925
5718000	-18019.49895190205	-192.5490110783992	-17826.94994082365	2.941940772386241	2015.4881962139152	44.152946342504926	0.5986050564906825	5.811285177703926	3.9906200316916887	2.717194141735023	3.5126942063130193	4.609798118489602	4.084995066052908	3.2164310771851055	2.155353109175776	2.6116618717013007	0.6656967385518968	0.5553974962012362	0.6867671845529448	1.1494637069123084	0.6327865275830293	0.9830772809079659	-0.14977341976852887	1.0471948758435767	0.9963584603630351	0.7680153336094129	0.7186672840753541	2.0203223272610336	1.7217917132789806	3.393536092152139	5.590456753188851	4.88138227490282	5.6258402192923365	4.064664073439994	4.0038437311772554	1.3848428379543172	3.527835409056172	3.507941232283512	1.818790278828515	-1.503185085060786	-1.9490468104598886	-2.8771155909057278	2.9	7.327967939057527	0.2868265340379588	0.25274335603870696	0.25488953930296415	0.20554057062037082	0.009407312711835161	6.329859694070126E-4	6.329859694070121E-4	-17826.94994082365	0.0	-191.07973693586092
5720000	-18007.139868630653	-185.96172265808994	-17821.178145972564	2.835223390961149	2015.5949135953404	42.50758301205487	0.8231036409018083	3.70105484864382	4.588570690669171	5.361814971262785	4.176659611877566	4.073460807486395	2.5928413885076442	1.6883306120391286	2.1236126900854293	2.0434117075942164	1.4952958435227637	1.3922925709697016	0.28624663664377614	0.6773851846450568	0.8552256284558445	-0.6954595711184173	1.421905412680326	1.0018692104825666	0.1956440450342969	2.1728379318087	0.523976307002612	0.38050304832329185	-0.672739213583164	0.7477254107763287	1.724788675043084	1.0959868084652296	2.7467658679442635	3.8584071846897676	2.5509716861847562	2.627712305305747	4.172127368931587	1.9820311923608536	0.6023499134353621	-1.6189623254486203	-0.7032690287301357	-1.05541094779158	2.9	6.656513555292364	0.28318170786301805	0.2615441021411031	0.25488953930296415	0.2003846506929155	0.05067084978001645	6.115776563782043E-4	6.115776563782042E-4	-17821.178145972564	0.0	-184.19168820326837
5722000	-17993.360464673122	-181.66781848090093	-17811.69264619222	2.7790712171978633	2015.6510657691035	41.07997648194673	0.45330742944842073	2.247141139830984	2.918256811171724	2.813948632895692	5.910089309438681	4.333416913068589	2.5329295547080117	2.45333556490766	2.5122601494958623	1.1404954820901014	1.2168324546095506	0.28980228703953864	0.9749574900764884	1.6179771371844502	0.31156951718866654	-0.5537807980009318	-0.48879690612530197	2.2330714825104856	0.8209498177976874	0.7286803141634908	3.7082444875665956	2.499763434959294	2.2693151045800066	2.479619003515657	2.1127078561045476	4.015612312617631	3.4894760814996015	4.0542492224785605	2.362254812854953	2.030523441698347	1.2750093254758306	1.5969153556161033	-0.44241665641807626	-3.214376006347039	-1.9312552752620156	-4.626505804401678	2.9	8.200622033061682	0.2915568148747334	0.2493537034607824	0.25448601928401937	0.20460346238046567	0.0143796951285213	6.510550174486261E-4	6.510550174486261E-4	-17811.69264619222	0.0	-179.94370333711174
5724000	-17978.691164397886	-167.90392867613693	-17810.78723572175	2.7543368775827557	2015.6758001087187	41.129603978868005	1.1401994138551435	2.1849340878656265	2.9122573638817273	2.8055667834012463	2.987683426111997	4.62693928103743	3.7119866451717654	3.6816008075439703	3.308435270540257	0.9931374070973049	0.9936759860713162	1.5518696234859366	1.8649925207216	1.4023489325905651	0.9368559698514639	-0.03436303336308322	0.8416835151265023	0.3176178318921753	1.8693803442686399	1.1173263620684557	2.1096670493938467	2.980745671154134	3.760109901363599	5.034729077281285	4.678627360250213	4.386573262009045	3.8621681487938275	3.758793009491674	2.221289861193157	1.570427561715908	2.2657769209490417	1.7381125991215605	-0.35565396669453764	-3.3107000235821884	-3.7235756714727675	-3.653171938428549	2.9	7.7498596276072975	0.28345026680457247	0.2567336599936153	0.2531962276496637	0.2066198455521493	0.003924641035669034	6.123338962315636E-4	6.123338962315631E-4	-17810.78723572175	0.0	-165.26032627144002
5726000	-17992.400975511326	-174.7140354088787	-17817.68694010245	2.7716959654128357	2015.6584410208886	42.08784887399896	0.8663601142609814	4.774289041044787	5.5878339510800235	4.446082137032398	2.3235971522199583	3.34780779438974	4.3613863657488405	3.0202197259481225	2.887612270793334	1.2401263303342662	1.208584514662102	0.870163671349205	0.6984877886709783	1.4379910153504099	1.5790157191742398	0.27483467624584923	0.6877815061612123	1.071994156787478	1.0472646703821227	1.2335539061941723	1.3898803632539978	0.33711540579379107	0.7916235813825594	1.082129946524007	2.5107910161622424	3.0089484749088062	3.980912969085843	3.2994089918376077	2.452778948503578	2.296181050043514	1.6322390809317593	1.1408695405664742	-0.5535471199314042	-2.913291677778113	-1.5505905234340995	-1.3070585361967633	2.9	7.983436796540241	0.28526777380679874	0.25316482692453995	0.2591451766958771	0.20242222257278497	0.010875413267583883	6.226369991861343E-4	6.226369991861341E-4	-17817.68694010245	0.0	-172.38913861632574
5728000	-18007.13970107098	-187.12706143179548	-17820.012639639186	2.8335407490309015	2015.5965962372707	43.41495897629041	0.9578542909912406	2.4840177679202213	3.68229380994843	3.80154479241536	4.0731384818101155	4.0093257923951615	1.9391080627090904	2.2673511083376177	2.709624867495601	2.4510089291689883	1.0639314942117697	1.9875908659630115	1.515736477009227	0.7154220526475197	1.0589915167547947	1.7510556178867032	1.284953706317372	0.1710101287846773	0.9688080378475263	1.7176628627971038	2.3674909557053407	2.097584461344554	1.353416714789853	2.8989941161671196	1.7534568171909428	0.7397763580263097	2.2080485979745044	1.9066111385767954	3.1816578235443	2.4874738850808926	1.9333778874532173	1.179672900092825	0.5026317401738153	-1.6222866860307448	-2.769735397749682	-4.448542571160102	2.9	8.693718988223779	0.29429648295933614	0.2499845774008444	0.25329671706703527	0.20242222257278497	0.015706868421677046	5.811773487097117E-4	5.811773487097119E-4	-17820.012639639186	0.0	-184.864409218562
5730000	-18016.49018393202	-196.84271336580383	-17819.647470566215	2.8791250603842524	2015.5510119259172	45.607449822060474	0.4669723384486214	6.173043360063745	4.754565938806267	5.17238125587652	4.263950681809166	3.1227912046853765	3.5770518098893374	2.4298272071796325	3.357249222151538	1.0613531631567383	0.7506256450059996	3.3492711909356903	0.9359262064610475	-0.13541514361636597	-0.28112978059961424	1.3687082191610953	-0.14000846760192132	1.2031424726401179	1.2635531591467768	1.7868122250500913	1.291184211307286	3.1917216918955837	2.2471854866415333	3.621397952957329	3.187904562992457	3.8298065992167167	3.592848667162256	4.870085057434149	5.189403021350022	3.4374539320829927	4.2644488266531315	-0.7033195936491163	0.09413670408967961	-0.8315718190653166	-3.0235104949159153	-4.329055822276597	2.9	8.158552644979174	0.2843739438941348	0.2595851634607456	0.24742248648159232	0.20861840616352806	0.03946519127477389	5.80571697662026E-4	5.805716976620261E-4	-17819.647470566215	0.0	-195.47263478073978
5732000	-18012.03475242501	-193.1530549695692	-17818.88169745544	2.906644120858426	2015.5234928654431	46.62100452676973	0.32946439440032227	4.6945628353704905	4.748205941808521	3.308931301159865	4.65514588501948	2.73169805633138	4.006397575427148	3.0517476874437395	2.9183025826534705	1.419394842635078	1.5962347891676436	2.5899336991740967	2.090188219165684	0.31291040911785073	2.1972900633244183	1.4245954169073456	0.5498648364899904	0.8067912232449856	0.812292630455454	0.3973173317276264	1.436570299449706	-0.1602900891845418	1.4513012776848289	3.149155771824927	1.3970133673695042	2.1757421495480886	4.3961772570599225	7.129806573195002	5.675197991899495	5.003374244111745	4.45862899473392	0.5993200844390285	-0.15946573347823817	-0.3292498551716256	-1.474937801147901	-5.07152025297258	2.9	8.264357445296698	0.2809327756727327	0.2595851634607456	0.2514701475016712	0.20801191336485123	0.018444148868286003	5.761235017540133E-4	5.761235017540132E-4	-17818.88169745544	0.0	-192.17476434734363
5734000	-18010.430051360923	-184.82863272126693	-17825.601418639657	2.8797420962517934	2015.5503948900496	46.53323207777611	0.41819613572525294	4.970242817236023	5.33635872691287	4.706375714084275	5.532098323777269	5.922589792768783	4.8372550590919525	3.4562077722329905	1.7427413835104977	1.5906505966336628	0.7639542677816565	2.6875804788195885	1.4674208621826836	0.46257184282642194	2.2527963104477626	1.4446256564597821	0.2322357306659682	0.44345694309957623	0.9728463682339771	2.084145932208897	-0.20931397277777358	-0.5956506743670462	1.2547396753173738	3.822584942189387	3.808519179052592	3.092887580155545	3.0927103112465852	1.4977825396358107	3.184028535836138	2.6547687799067865	3.7220297268257396	2.6395083883449746	1.120739429453333	-1.4561773121157684	-2.558868243811323	-2.1076760835323514	2.9	7.913649985542762	0.28667532670379714	0.2508495224251857	0.25790053195406026	0.20457461891695758	0.004786282808163883	5.501894369935362E-4	5.50189436993536E-4	-17825.601418639657	0.0	-183.72815184629462
5736000	-18016.56971211947	-188.87427233167742	-17827.695439787793	2.891107453204583	2015.539029533097	45.23550362322472	0.5115415602704683	2.690470939567463	2.64988311957921	3.287010227042247	4.373918619047225	6.5002490402255795	5.16736048878504	2.7407747804378486	1.8745595852164274	2.450886216607657	1.104205062063399	1.8602860669256918	0.907975573859992	0.9852919232224332	0.07979638079908646	1.508857266457301	-0.22315090736599114	-0.8198953723539281	0.3344605867846019	-0.2573009129156812	0.3028982497128956	0.9766811112874418	2.1131884290237744	3.374018511512052	3.8119502606604136	3.2156200149016056	2.3852689824120423	3.269568619219284	4.08310388023465	1.8393786561692922	2.72528240156728	1.767032520077613	-0.45905014964236135	-2.008239891883494	-2.197173576839636	-2.6455168407572454	2.9	8.108647883935745	0.2755444188008869	0.25625514824770357	0.2669856254872206	0.2012148074641896	0.021610324101285643	5.322973395396549E-4	5.322973395396547E-4	-17827.695439787793	0.0	-187.5088678215576
5738000	-18012.165371277966	-194.21778774738638	-17817.94758353058	2.8499603969148883	2015.5801765893866	46.688915251881085	0.8513605586273382	3.8692878476419943	4.155410626341801	5.2381662798939805	4.445353026402618	4.013092258631419	4.110733970753269	4.134715956636962	3.5911567743315964	2.0415249096005894	1.0243104961941027	1.8009221659852923	1.3763768615069045	1.9255777065187758	0.84923600510124	0.46026918063066313	0.7884705446548437	-0.05384476092300455	0.913740208919575	-0.30524850010069104	-0.1989188403459317	-0.19373340201874623	0.5613770062778607	1.4318286107202334	3.187710317127431	2.8765558020009006	1.7871245802868092	2.79114133904286	1.274758918840181	2.61441313236182	1.009122489502916	2.15001299209689	0.2037877147077807	-2.095066826746871	-2.1992664074223014	-1.6563712829476671	2.9	8.107011686165627	0.2841003513637737	0.2546430415968206	0.2600417995752168	0.2012148074641896	0.029769617712859336	6.093955609551223E-4	6.093955609551228E-4	-17817.94758353058	0.0	-192.21709028181044
5740000	-18014.394694572984	-196.20195353573777	-17818.192741037245	3.0467487542472953	2015.3833882320541	45.829523274676504	0.6804762598593452	4.713609046919173	3.7395636360907276	4.439387408845334	2.651015061455331	3.5940868672384405	4.24631529960636	4.74455056556269	2.4886220309932234	1.803094024753027	1.25944924606976	0.006638017756041115	0.26089540878737383	0.6790380543618673	1.0055172811434825	0.8048638814694903	0.6532268929602765	1.5711387594237012	0.8107094163636415	0.9609506453264633	0.25266089614384	0.7045805206759946	1.0705740472574135	1.0921162135401596	0.5410318746260496	1.0089455427500074	2.6149856108019423	3.112459302206868	3.4144718598040975	1.4540139529800444	0.3041585990726203	1.093360486281201	-0.7187219807530215	-1.5209390053401148	-1.4305030365373541	-0.3876168740717443	2.9	9.197691290218467	0.28925884547092556	0.2530901717949702	0.25643617526991536	0.2012148074641896	0.016281003568846597	5.721693758973724E-4	5.721693758973728E-4	-17818.192741037245	0.0	-193.83416820494247
5742000	-18016.75591350249	-197.7273977902749	-17819.028515712216	2.876250857032976	2015.5538861292684	48.23032848630945	1.3745097889949973	1.5608143077101275	3.092931332013481	3.456648234206812	2.5074355375490938	3.715397325509466	3.040896307108407	4.027379133833422	2.334198165155894	1.4469550010157184	2.2130827895357914	1.749213438493901	1.3170743009409591	0.4034394762265185	1.5884807251300552	0.2252597858335168	-0.034561840809154754	0.3183523331967348	1.0400396224839814	1.40864362875913	0.8238155067250966	0.14083111607623455	0.985120253738865	1.8824764999881045	2.216850207344723	3.7538387382240623	4.016344744842923	3.617937322981753	2.6305219129990305	1.3418689592900517	1.171894804026093	0.5374472647307793	0.6884917874020317	-0.5234043960268371	-1.6246338979314938	-4.462132029578244	2.9	10.810409734009939	0.29009423346974367	0.25225478379615207	0.25643617526991536	0.2012148074641896	0.04437139022095794	5.647299965355924E-4	5.647299965355919E-4	-17819.028515712216	0.0	-194.80152123948923
5744000	-18017.86367067923	-205.10625961373776	-17812.757411065493	2.947606416311538	2015.4825305699899	47.610243713658384	1.49736177966876	4.757502609884744	4.272450633207445	3.9787093260706783	3.225797641116167	3.5893732076615184	2.6241251799347465	4.160506357789834	3.887566111805792	2.6157115386287395	3.216796072188183	2.7877384698101464	1.132313158382159	0.4494399876577364	0.6937741011934728	-0.44493727569506136	-0.18532537835555596	1.866315902486602	0.6215047405142244	1.580181344874934	1.2539418708835233	0.6167187309944051	0.4550979809178769	1.1785903140649745	1.0722520144577246	1.5954594847954822	1.4634128998293106	0.527573380859415	0.8407240950878618	0.9453011661709534	0.8014005140117099	1.287526379245066	-0.28441532452494356	-0.11981187596538401	-0.045824058606337204	-2.5439233048517846	2.9	6.376310879203586	0.28665857176750786	0.25205520555986544	0.2610869728757671	0.20019924979686032	0.05462817383300331	5.027890503112399E-4	5.027890503112398E-4	-17812.757411065493	0.0	-202.99647934462482
5746000	-18009.94935231112	-189.36455583005537	-17820.584796481064	2.9886713778480916	2015.4414656084534	47.89229599781831	1.1005439285928746	4.284583799453541	4.949671932410821	4.442903699426536	5.075160313781446	4.52220869827814	3.3132120332244632	2.7635694194391753	2.6514654156110975	1.8578043817318028	3.3592919427327503	2.641166452352583	1.35700420010029	1.0853572447638786	1.005420300372327	0.7554144592505126	0.8599038226548358	0.283262637958738	1.2530401239014095	1.940551776010481	1.0714338022996468	2.348958311066971	1.5345243807001818	0.8761845455653741	2.210612195316852	2.527213810354208	2.8124694047724246	3.652691391961345	3.5580628495331625	3.821908787698695	2.2177333892021323	0.9896020333879556	1.6165269168809597	-0.07716411590276562	-0.7761131329402656	-1.4484382236221425	2.9	7.926561577673456	0.28840538492316015	0.25445440686689136	0.2586877715687412	0.19845243664120804	0.00863139355203843	5.263689836498953E-4	5.263689836498951E-4	-17820.584796481064	0.0	-187.1576267459576
5748000	-18035.045560739418	-210.50845034204085	-17824.537110397378	3.122725679730897	2015.3074113065707	50.92600215738178	0.7145841479596008	5.431944068616337	6.393508637047814	6.343131268303621	3.8680393414845846	4.2953734778446995	4.030464032268094	2.979576733341648	2.6582639706716824	2.5278467393913395	1.3697953511852665	1.6606094616295848	3.056118879296152	0.7241058422763746	0.8692127464938383	-0.1973978224455663	0.9463000084099122	0.6416620666977062	-0.5452601807509703	-0.35119136668891915	1.9716192486285076	1.562906937003896	1.0848858254313605	2.9132835980421348	0.14570687932752446	0.7919974234673081	2.59987149689034	3.244559326828353	3.07659013277671	4.3813382322137295	4.512585486220122	2.9512319944124767	1.7937448120286414	-0.7648867157580979	-1.4417057669748503	-0.4142693369703053	2.9	8.4781313372899	0.28300328825912524	0.2567082082358679	0.2598574797184678	0.20043102378653982	0.023095977553537806	4.83859659923899E-4	4.838596599238992E-4	-17824.537110397378	0.0	-207.73534422710557
5750000	-18032.251801700993	-204.93536036303436	-17827.31644133796	3.2437865253865814	2015.1863504609148	55.661597639452864	1.0349047495953307	4.871005963114938	5.8686853921527575	3.7972463038639814	4.756979446321893	4.87904568054455	3.7153816709210323	2.5691115985903927	3.56397493239121	1.6873243685912502	2.1788324148554743	1.4328072245095058	2.2106833726457955	3.5280921761694644	1.1841302922855785	0.41976006589234816	0.7759289736094435	0.5304553888857311	-0.2948383460692977	0.24214768033554493	2.4989893099525533	4.337829794388849	5.022551080298249	3.332913427507018	3.8298468727269572	4.0019262837519864	3.060169317110058	2.2672495314764975	3.502190057378584	3.3905785479650934	3.8005369404969858	2.9938454915720425	2.8734045979727005	1.6063411383484438	0.5520144584193954	-0.6855231552211901	2.9	7.72314374294671	0.2869171164499353	0.2509444176158859	0.2569361136110196	0.20520235232315998	0.038952336737531346	4.565473394382982E-4	4.565473394382983E-4	-17827.31644133796	0.0	-200.46729563698804
5752000	-18026.192705860267	-193.87738879458226	-17832.315317065684	3.100124865156501	2015.330012121145	51.33454797052225	1.0349047495953307	7.8210538060475	8.255714713888064	5.927493370287226	5.57687527539982	4.52135621946352	3.0023395037076894	3.9713050067897644	2.122077375451397	2.531249340902052	1.000409190110075	1.079567092447265	2.341739708365	2.073917732412428	1.521531096621411	1.1868401281180576	-0.8513674298186946	-1.0679472566491555	-0.7449035371091478	-0.5237808684597212	0.6451347818039898	1.73257280576486	1.247156548472204	0.13365047080182846	-1.022403734442344	1.563181841589748	2.309013821662054	4.934347011362182	3.5112519031123997	3.5927905772709083	3.5729306638019036	2.589904496514109	1.3696851932368872	0.4993784867641454	0.10077285996037705	-2.147467338792371	2.9	6.642704493429563	0.2827495814575923	0.25987199437667496	0.25113993800554196	0.20623848616019144	0.06521039705594917	5.009192695102963E-4	5.009192695102959E-4	-17832.315317065684	0.0	-191.2502424451363
5754000	-18023.818910014994	-187.27845554480106	-17836.540454470192	3.008660781956668	2015.4214762043448	50.45571104608398	1.0523027687915214	8.04882065989987	5.870762539343643	6.457796770084373	6.579396473609534	5.453782175153885	4.189550644331522	3.4255441958071846	2.937650157325221	2.5493817686990172	0.8789340907167745	0.752055872804671	1.1776015051128814	1.0827272530566583	-0.3109330030858771	0.3938170558341952	0.09141466407012971	0.09774911031618179	-0.08350337887062684	-0.20977004483711614	1.3973548009658188	0.8437955455242148	1.5789949343590892	2.7946285067007004	3.7476115039455737	2.505172483719919	2.709537992806622	3.765435854891754	3.821209751228471	3.393092685535947	4.4315312563044085	3.6592842783410404	2.697814551523348	0.2704930606105157	-0.42105689456243356	-2.135208411574592	2.9	9.089146335191352	0.2812735432701008	0.25622356944426733	0.2526159761930335	0.20988691109259908	0.01718415693269895	5.198156956828177E-4	5.198156956828173E-4	-17836.540454470192	0.0	-184.80630968761008
5756000	-18019.485752788274	-194.7808037520839	-17824.70494903619	3.0935954896506868	2015.3365414966509	50.82460178505432	1.388403402858165	7.391075213171361	6.290392902384552	6.133861386765484	4.704542745712453	5.293474487954989	3.7622507102789386	3.343644622585902	2.809906598121642	2.5631899507845937	1.8358304741053981	1.4982624239261684	1.764813975695755	1.34949696112373	1.8388575908971605	1.0853355297060177	-0.2258283988580117	-0.9782718594015577	-0.46586854085972285	0.5657447645465695	1.1590167412836772	1.0826423995319332	1.8491067032562563	2.2607372845057743	0.5680152115417799	1.197009225284635	1.2597887783434305	1.5822330358413037	1.6517829242112056	2.953440788975907	1.581960628924788	1.5565176769227393	0.8004137543186159	0.7735590115272194	0.49877322284700143	-0.15304558193331708	2.9	9.271241701473581	0.2931031083061104	0.257728786658638	0.25153585014250834	0.1976322548927439	0.04602177506593067	5.147649984427912E-4	5.147649984427914E-4	-17824.70494903619	0.0	-191.37656291110818
5758000	-18017.974831754556	-195.1889295758073	-17822.785902178748	3.1928469248241456	2015.2372900614773	52.129989175937226	1.3138801512281355	4.128317435547327	4.760428541969778	4.342969136603308	5.144647289138556	4.921395501562835	5.491569335321499	4.15336450410142	1.798581623837942	1.7476178205423079	2.4139206800327786	2.60095219791377	1.1981174632445408	0.9233156313086572	0.424775923374851	0.3475376910812854	0.3957502085112257	1.0348193414468407	1.0028095010027274	1.507025140882408	2.4757637833380053	2.4896396355756787	2.7311855631213153	4.128773675612065	4.909059898650692	4.749855347080209	4.108135858290154	2.6191406866590983	2.5162738916156733	2.901306890880944	2.624779093431306	2.0467909075185275	1.5962343712723996	1.3319582887750614	0.5138999469210992	-0.9927267971363306	2.9	6.839644721956028	0.28753875697830084	0.25921988302750515	0.25019960076874875	0.20304175922544596	0.009052098120444585	4.8404223908090407E-4	4.84042239080904E-4	-17822.785902178748	0.0	-191.39872926165654
5760000	-18015.326779852374	-192.11036034998858	-17823.216419502387	3.066541658174535	2015.3635953281268	50.7023858892506	1.1982151530899245	5.923365614424649	6.612353025157834	6.028203843519094	6.258005183936755	6.176742131480488	5.093278047679494	4.07803026739718	2.2914989294040993	1.5831070688522844	2.6412569543095072	1.457073956381952	0.401959608011074	0.9889348499787642	0.9822199951013493	0.7456922745762763	0.33733399808105896	-0.38315143807423635	0.6049313498188735	0.2580332643583287	0.720161276017793	0.591346995207733	0.974999890970893	1.9512568314691483	2.4249705890377093	3.525738143436302	4.709393132652082	3.931574697230398	1.9944498483024915	2.7244365793942755	2.180273114063601	0.3572265047325477	0.27009500317221447	0.9774858236505772	0.44348474191274867	-0.37892019963810464	2.9	8.884433852444534	0.28393756216520233	0.2588202651828807	0.2565470442503325	0.2006951284015852	0.03206676736277624	4.957654299423388E-4	4.957654299423391E-4	-17823.216419502387	0.0	-189.19203222386017
5762000	-18013.257077649756	-191.43776473221516	-17821.81931291754	3.0960732387200096	2015.3340637475815	51.87379786763875	0.9215043714204865	6.09861773654253	6.081428398767063	7.675350754978671	6.120243953549877	4.304982878400518	3.884993281700844	3.21611766338656	2.3011861790801653	1.79486187202042	2.0508709601009354	1.6078321025806122	2.0506498448993224	1.141834216114127	0.5871896574286439	0.6809423863314276	0.5595503024707341	0.42447207651773916	-0.4051558856335992	0.5372398307656095	0.4682913478617332	1.2927941524039277	0.4332256955160185	0.7491381103647703	1.5458008282330842	0.044827110327975817	2.1763485562287133	2.0675475864995922	3.3551632524635377	3.3137847543358907	4.544816689168326	4.213904419657764	1.8023168686789104	-0.02456736783816755	-0.2583061033204914	-0.30154512683832946	2.9	5.817157652552457	0.282584521925341	0.2588202651828807	0.25823938375135713	0.20035582914042183	0.04285222641268366	4.89884336402705E-4	4.898843364027044E-4	-17821.81931291754	0.0	-189.22668725592928
5764000	-18018.449575791718	-189.46416312756483	-17828.98541266415	3.0621704171833457	2015.3679665691182	52.78692842538593	0.7212278289637775	1.096857874860188	3.6615471723427953	5.0496174898170345	4.885884599963852	5.37983277135217	4.661255244866719	3.5859312797886496	2.679088081561359	1.6531981759693268	2.8359151252359878	3.303776707383712	2.960668824207933	0.589425424629861	0.07643559037328186	1.2151170042995076	0.8807929002256014	2.747469952197429	-0.5545416682546338	-0.08126752638219016	0.2744644659204042	0.9653760112592671	2.500084466930282	3.2136443052185846	2.5860202791659077	1.5393932996106092	4.389508032022812	4.278773269249195	3.7371543789208697	5.087957639101056	4.7047980725139436	2.7253243078005576	2.3133797650920465	1.0348100799456608	1.1326076207986562	-0.9417394454156505	2.9	10.669632455412978	0.2860550403114108	0.2594081557809606	0.25072847401784804	0.20380832988978123	0.018176409532991742	5.23935503598403E-4	5.239355035984033E-4	-17828.98541266415	0.0	-186.7705300757949
5766000	-18015.39249181126	-196.3477115152225	-17819.044780296037	3.1519779712508207	2015.2781590150507	52.45423253146033	0.6145751512629459	2.5969668330891027	3.1029406124700767	5.0981922680320215	4.6927586898520515	4.515995798246876	3.5942067774958115	4.332052314363534	3.758396088234519	1.3168154078521632	3.223326195380843	1.7299978681505797	0.9601269523747259	0.7161068369480635	2.108040312959292	1.5190626066477961	0.8362327033874728	1.780717877633176	1.611271859833714	2.12880952813541	0.748888553960467	0.7789915734258017	0.6168551915710374	0.6017541946219516	2.3762062226230425	2.265089908340365	4.48386757524331	3.830335418140799	5.805512880481719	6.33773523561959	6.847005417672147	4.4550769461594015	4.068655237219776	1.8339003726896923	1.6700676638024443	-1.4119155796987983	2.9	8.058589806895004	0.27982841210081955	0.26531393295438643	0.25337831406227185	0.2014793408825229	0.08391256302839527	4.778340608596811E-4	4.7783406085968107E-4	-17819.044780296037	0.0	-193.4026094878308
5768000	-18017.656348693974	-199.40486866801194	-17818.251480025963	3.1242040699266114	2015.3059329163748	51.742591345442584	0.4597491134631815	5.136808483540071	4.96386405171974	4.985329133431513	2.768755208154946	3.569714907643183	4.466122800733864	3.095575136522968	3.5295073907920913	1.3014539129462943	3.5667722206838888	3.48070813379804	0.35776320217206936	0.960577059784846	0.2534327087642493	1.4010944669794165	1.968975974658267	3.920511707324895	0.7045762306451535	0.4013647948709774	-0.5916751042136539	-0.22912334436225867	0.0970554744269399	2.4472968517130447	2.8452205496326703	2.773172753850438	1.4804062752193543	3.3411871253987977	5.56055634142229	4.773043494638747	4.591617754728235	5.29928753772624	4.129321712986526	5.015178785416229	2.8245066937230026	-0.8628637122933445	2.9	9.901232568910217	0.28439210122028846	0.2593928011552775	0.25473575674191185	0.2014793408825229	0.041560453961634054	5.375811330527025E-4	5.375811330527025E-4	-17818.251480025963	0.0	-196.6972846594566
5770000	-18015.23158116432	-197.3769644942693	-17817.85461667005	3.203275972384545	2015.226861013917	53.732338167893964	0.26917210452569323	4.646426094719147	4.991437058329928	4.770353165166897	4.974465511024814	5.312163325607218	6.403235859464935	2.914044703229017	3.2987313462541823	1.1227746136109797	2.836222044086325	3.214631446268151	0.5033373357523242	0.7561936698317484	1.0172073609598293	1.7826264952710216	0.5414523521443835	3.674983121236758	1.8923115557502594	1.1362723147628109	-0.4739128784152831	-0.07269270003438145	-0.2556065170367024	0.11592970059409402	2.5950629175241686	3.2484964810288344	2.756687114912568	0.6441808823592832	2.0015786996280087	2.5499019271672996	3.5245101115920305	4.1542036209746875	5.866294754291735	3.3880384467222577	1.7948017841301027	-1.5927181938037287	2.9	8.50554269292194	0.29262555281887626	0.2507176812591062	0.25517742503949536	0.2014793408825229	0.01125604507644155	4.3719658731325504E-4	4.3719658731325466E-4	-17817.85461667005	0.0	-194.73490558989766
5772000	-18020.540720756282	-203.05760615774045	-17817.48311459854	3.2683252783590366	2015.1618117079424	53.87150737878842	0.29918241975422244	6.1858849745357745	5.422609669063959	4.682748249873015	4.332785395837323	7.175739920275486	5.139766505996298	3.3731648618230334	3.2717824854863817	1.449987342529409	4.036985748941631	3.4091455674472004	0.1115350061111103	2.2063734812402314	2.1912364607161328	4.065910876033691	2.0557531473014725	3.097677268234662	1.7089303657855412	2.1117614566861027	-0.5340392473741122	-1.0676295029805192	-0.5619197141986494	0.8037949610146666	3.332075940097865	3.426189258541437	2.2258760080982833	2.6723539685166973	4.099257293865984	6.140434649705051	6.999762414391513	6.793871695060311	5.935940977332073	4.644435363516697	1.2941780388856505	-0.8547449501405471	2.9	7.354029688133565	0.28454867606412587	0.2507176812591062	0.25396411317088113	0.21076952950588754	0.07039335709874597	4.1847537121963844E-4	4.1847537121963865E-4	-17817.48311459854	0.0	-199.48984218358177
5774000	-18023.446275006627	-198.17490186913994	-17825.271373137486	3.237515489547624	2015.1926214967539	52.920529814766255	0.5839195069951704	6.1858849745357745	5.422609669063959	4.682748249873015	4.332785395837323	7.175739920275486	5.139766505996298	3.3731648618230334	3.2717824854863817	1.449987342529409	4.036985748941631	3.4091455674472004	0.1115350061111103	2.2063734812402314	2.1912364607161328	4.065910876033691	2.0557531473014725	3.097677268234662	1.7089303657855412	2.1117614566861027	-0.5340392473741122	-1.0676295029805192	-0.5619197141986494	0.8037949610146666	3.332075940097865	3.426189258541437	2.2258760080982833	2.6723539685166973	4.099257293865984	6.140434649705051	6.999762414391513	6.793871695060311	5.935940977332073	4.644435363516697	1.2941780388856505	-0.8547449501405471	2.9	5.410903364649327	0.2919651681125454	0.2472739457798119	0.2585605419433422	0.20220034416430127	0.07448956308618386	4.433737854242075E-4	4.433737854242076E-4	-17825.271373137486	0.0	-194.84730494402453
5776000	-18025.468958068715	-201.84688762952197	-17823.622070439193	3.1847923324508427	2015.2453446538507	52.89787984917729	0.2610059975000236	9.47263484770839	7.195737403770434	5.515644827153185	4.868664553021295	4.854819835467616	4.08861701648143	2.0086051859478338	2.2785404951400907	1.6119327789083384	3.822219386447603	2.965442573911126	-0.18698322663310363	2.7208724844853034	3.9915719553787925	3.948553159263022	2.3389079554174144	2.541567455965965	0.1335362933564299	0.14179317199928154	0.43408018660322156	-0.06517911045946312	0.28301098394698837	1.932600691949894	2.2143451979771327	2.5778783079663716	5.104845442371846	3.2242369109430253	2.852816965481046	4.459941598691204	5.671994728031953	7.350688697832869	5.296454287175795	5.787510533861308	1.0116864936237782	-1.0392985180328385	2.9	7.203798984482058	0.28812094223234175	0.25459028037235376	0.25413007541591764	0.20315870197938765	0.0029101419271003203	5.360895925432998E-4	5.360895925433001E-4	-17823.622070439193	0.0	-199.65775141124254
5778000	-18022.726146603673	-200.8228973112139	-17821.90324929246	3.092318047627513	2015.337818938674	51.13865290840342	0.1872133662324608	5.734527588931013	4.696978668832941	4.437219236279757	6.128434426313502	5.8427452284048265	4.48500757232484	2.1999211749369976	2.410375341594505	2.1554299732176565	5.3343393287670535	2.649006471759325	-0.39062025427957053	5.489034146448765	4.906004032417902	4.232481497363514	1.9163888364325716	2.307644639562343	0.542621657025293	-0.7744828593285934	-0.11876786017533791	-0.26857959577435303	2.453696472084892	1.6091945128265301	2.3452556280303187	3.795722428577565	5.32692657601422	2.600863535154606	5.3442054990777335	10.041868512723507	8.331162712197788	5.8429326085952376	6.444153628721513	2.1088443933331167	0.8817019677024145	-0.8070137695943227	2.9	7.419058619011907	0.29011921467874763	0.25288938796718613	0.2503992901320287	0.20659210722203836	0.04121701446242752	4.841536014979345E-4	4.8415360149793444E-4	-17821.90324929246	0.0	-199.85918824804529
5780000	-18013.147179943844	-187.282295991387	-17825.864883952458	3.0145815605854875	2015.415555425716	49.116278500336186	0.2793980682926562	5.987737062943155	9.704557299982332	8.606988833809865	6.9232334574616665	5.397541100109946	4.227707545617943	2.142040449168176	1.7050961243698208	2.1760179762589846	3.0543684290749042	1.1448675898212846	0.5563974083856706	1.7050721168871399	3.3212807905008486	4.19524462735296	1.300265739921501	1.4243772484853752	0.23862527994969407	0.5307057106920178	1.6264421503136717	2.7584810520937957	3.9124332628761858	1.3855081220457064	3.182117205556672	6.459606780107247	8.282238506984706	10.583580944796607	8.823774616376035	6.529652526140448	6.112273689142192	6.815130245335299	4.20120663370367	2.352519893864143	-0.9742353762346891	-2.9713096260436043	2.9	8.793708743862721	0.28592972133442024	0.25834986068623084	0.24977291420964523	0.20594750376970453	0.04050045749530635	5.48672173378261E-4	5.486721733782612E-4	-17825.864883952458	0.0	-186.07672604911767
5782000	-18005.825481772845	-179.14716169267138	-17826.678320080173	2.953166728597568	2015.476970257704	50.0732501565255	0.24771733163313986	5.987737062943155	9.704557299982332	8.606988833809865	6.9232334574616665	5.397541100109946	4.227707545617943	2.142040449168176	1.7050961243698208	2.1760179762589846	3.0543684290749042	1.1448675898212846	0.5563974083856706	1.7050721168871399	3.3212807905008486	4.19524462735296	1.300265739921501	1.4243772484853752	0.23862527994969407	0.5307057106920178	1.6264421503136717	2.7584810520937957	3.9124332628761858	1.3855081220457064	3.182117205556672	6.459606780107247	8.282238506984706	10.583580944796607	8.823774616376035	6.529652526140448	6.112273689142192	6.815130245335299	4.20120663370367	2.352519893864143	-0.9742353762346891	-2.9713096260436043	2.9	7.371907964758464	0.28098610239762484	0.25911761284094686	0.25394878099172463	0.20594750376970453	0.026056614108696252	4.932506048535317E-4	4.93250604853532E-4	-17826.678320080173	0.0	-178.6837397262616
5784000	-18019.694419559954	-198.60730849574392	-17821.08711106421	2.9727882712103355	2015.457348715091	50.20114490405201	0.3195717269396045	5.987737062943155	9.704557299982332	8.606988833809865	6.9232334574616665	5.397541100109946	4.227707545617943	2.142040449168176	1.7050961243698208	2.1760179762589846	3.0543684290749042	1.1448675898212846	0.5563974083856706	1.7050721168871399	3.3212807905008486	4.19524462735296	1.300265739921501	1.4243772484853752	0.23862527994969407	0.5307057106920178	1.6264421503136717	2.7584810520937957	3.9124332628761858	1.3855081220457064	3.182117205556672	6.459606780107247	8.282238506984706	10.583580944796607	8.823774616376035	6.529652526140448	6.112273689142192	6.815130245335299	4.20120663370367	2.352519893864143	-0.9742353762346891	-2.9713096260436043	2.9	8.402793669692935	0.28542795622347816	0.2661532135253623	0.24941572635023093	0.19900310390092948	0.003459097397921993	5.00812832736239E-4	5.008128327362389E-4	-17821.08711106421	0.0	-197.65293219458349
5786000	-18035.50413215373	-215.43017196567857	-17820.07396018805	2.997237247460913	2015.4328997388407	54.266997019388924	0.41673643873702143	5.987737062943155	9.704557299982332	8.606988833809865	6.9232334574616665	5.397541100109946	4.227707545617943	2.142040449168176	1.7050961243698208	2.1760179762589846	3.0543684290749042	1.1448675898212846	0.5563974083856706	1.7050721168871399	3.3212807905008486	4.19524462735296	1.300265739921501	1.4243772484853752	0.23862527994969407	0.5307057106920178	1.6264421503136717	2.7584810520937957	3.9124332628761858	1.3855081220457064	3.182117205556672	6.459606780107247	8.282238506984706	10.583580944796607	8.823774616376035	6.529652526140448	6.112273689142192	6.815130245335299	4.20120663370367	2.352519893864143	-0.9742353762346891	-2.9713096260436043	2.9	8.391022657648987	0.28542795622347816	0.25318885602064234	0.2570075820431065	0.20437560571277388	0.032068834685419975	4.516261711258759E-4	4.51626171125876E-4	-17820.07396018805	0.0	-214.1545703325985
5788000	-18031.47289338777	-197.48277488910395	-17833.990118498667	3.0276891536953925	2015.4024478326062	52.12866031317998	0.3732612876949701	5.987737062943155	9.704557299982332	8.606988833809865	6.9232334574616665	5.397541100109946	4.227707545617943	2.142040449168176	1.7050961243698208	2.1760179762589846	3.0543684290749042	1.1448675898212846	0.5563974083856706	1.7050721168871399	3.3212807905008486	4.19524462735296	1.300265739921501	1.4243772484853752	0.23862527994969407	0.5307057106920178	1.6264421503136717	2.7584810520937957	3.9124332628761858	1.3855081220457064	3.182117205556672	6.459606780107247	8.282238506984706	10.583580944796607	8.823774616376035	6.529652526140448	6.112273689142192	6.815130245335299	4.20120663370367	2.352519893864143	-0.9742353762346891	-2.9713096260436043	2.9	7.937379448165755	0.28381531445167435	0.2499178154888759	0.2570075820431065	0.2092592880163441	0.040401038897234266	4.2940838626925925E-4	4.294083862692594E-4	-17833.990118498667	0.0	-196.25033883540638
5790000	-18031.662681297374	-195.56584474391184	-17836.09683655346	3.0358917392336906	2015.3942452470678	50.239162758325335	0.21836533620928505	5.987737062943155	9.704557299982332	8.606988833809865	6.9232334574616665	5.397541100109946	4.227707545617943	2.142040449168176	1.7050961243698208	2.1760179762589846	3.0543684290749042	1.1448675898212846	0.5563974083856706	1.7050721168871399	3.3212807905008486	4.19524462735296	1.300265739921501	1.4243772484853752	0.23862527994969407	0.5307057106920178	1.6264421503136717	2.7584810520937957	3.9124332628761858	1.3855081220457064	3.182117205556672	6.459606780107247	8.282238506984706	10.583580944796607	8.823774616376035	6.529652526140448	6.112273689142192	6.815130245335299	4.20120663370367	2.352519893864143	-0.9742353762346891	-2.9713096260436043	2.9	12.464505172936526	0.292436330608371	0.2530684717596638	0.24882184612665637	0.20567335150530966	0.08479888208885898	4.955165238629161E-4	4.955165238629161E-4	-17836.09683655346	0.0	-193.81374340722718
5792000	-18013.14710689076	-191.40324526999868	-17821.743861620762	2.992855443932236	2015.4372815423692	51.06927905624715	0.29785740787009884	5.987737062943155	9.704557299982332	8.606988833809865	6.9232334574616665	5.397541100109946	4.227707545617943	2.142040449168176	1.7050961243698208	2.1760179762589846	3.0543684290749042	1.1448675898212846	0.5563974083856706	1.7050721168871399	3.3212807905008486	4.19524462735296	1.300265739921501	1.4243772484853752	0.23862527994969407	0.5307057106920178	1.6264421503136717	2.7584810520937957	3.9124332628761858	1.3855081220457064	3.182117205556672	6.459606780107247	8.282238506984706	10.583580944796607	8.823774616376035	6.529652526140448	6.112273689142192	6.815130245335299	4.20120663370367	2.352519893864143	-0.9742353762346891	-2.9713096260436043	2.9	10.365305903110398	0.29444976579024096	0.25168120329813953	0.2591132099819805	0.19475582092963983	0.03587747941569436	4.449787788045064E-4	4.44978778804506E-4	-17821.743861620762	0.0	-190.07497051640246
5794000	-18024.8574977994	-188.52911889077183	-17836.328378908627	2.979552949629565	2015.450584036672	50.4331602919502	0.2607708288621182	5.987737062943155	9.704557299982332	8.606988833809865	6.9232334574616665	5.397541100109946	4.227707545617943	2.142040449168176	1.7050961243698208	2.1760179762589846	3.0543684290749042	1.1448675898212846	0.5563974083856706	1.7050721168871399	3.3212807905008486	4.19524462735296	1.300265739921501	1.4243772484853752	0.23862527994969407	0.5307057106920178	1.6264421503136717	2.7584810520937957	3.9124332628761858	1.3855081220457064	3.182117205556672	6.459606780107247	8.282238506984706	10.583580944796607	8.823774616376035	6.529652526140448	6.112273689142192	6.815130245335299	4.20120663370367	2.352519893864143	-0.9742353762346891	-2.9713096260436043	2.9	6.276407860179383	0.2855806807522958	0.24970116777618648	0.261378021034384	0.20334013043713453	0.024227541591394723	5.175672180469916E-4	5.175672180469915E-4	-17836.328378908627	0.0	-188.173653873839
5796000	-18015.385942787037	-180.34317401277124	-17835.042768774267	2.9515013448059624	2015.4786356414954	48.94353760787967	0.23478334259557126	5.987737062943155	9.704557299982332	8.606988833809865	6.9232334574616665	5.397541100109946	4.227707545617943	2.142040449168176	1.7050961243698208	2.1760179762589846	3.0543684290749042	1.1448675898212846	0.5563974083856706	1.7050721168871399	3.3212807905008486	4.19524462735296	1.300265739921501	1.4243772484853752	0.23862527994969407	0.5307057106920178	1.6264421503136717	2.7584810520937957	3.9124332628761858	1.3855081220457064	3.182117205556672	6.459606780107247	8.282238506984706	10.583580944796607	8.823774616376035	6.529652526140448	6.112273689142192	6.815130245335299	4.20120663370367	2.352519893864143	-0.9742353762346891	-2.9713096260436043	2.9	8.515385435036764	0.29961658640145633	0.25001707420641567	0.24727706118344728	0.20308927820868153	0.07829730268905263	5.170938510663849E-4	5.170938510663853E-4	-17835.042768774267	0.0	-179.55418158577777
5798000	-18016.116154289437	-189.5718200958271	-17826.54433419361	3.134008277310847	2015.2961287089906	47.504178488645906	0.33262188540696697	8.677404297886152	7.905877985607744	10.787729232704269	8.942978317100248	5.886948142207211	4.123024517322935	2.4503728449790616	1.9391186217688123	1.1634807742380548	1.9671069166028383	1.6615547693250434	-0.3730818122482501	1.081361491791303	4.97858918400903	2.0504946372086	0.9349427798933216	0.9736021076780301	0.18705930049616365	-0.6519517163127355	1.2167756196851587	3.2336757895891566	1.978700473418888	0.9578129593500848	1.5061892808474324	3.0122995638589396	5.596815903459316	3.9508273859706073	7.203859016702337	5.531624186574934	3.745782174601106	2.8906019349785996	2.3201926180159957	1.178739913788454	-0.8978282847512973	-1.7720995011085918	2.9	6.043669970742653	0.287050749121946	0.2601051558808488	0.25305723947631026	0.19978685552089567	0.08391586101594614	5.63561179263595E-4	5.635611792635948E-4	-17826.54433419361	0.0	-187.76194980743725
5800000	-18006.91634068518	-185.0974530293283	-17821.818887655852	3.0914344757812455	2015.3387025105203	48.40414861514871	0.49590215318730885	6.906712851594373	9.288227178026068	8.87011303055645	5.182885306115932	5.104975929404441	3.6494207265732856	2.9277527339269005	1.9293909439460404	1.6100742293913417	1.7470357885020489	1.8715291718872478	-0.09723530580638792	0.7985133631184648	1.9471851527452075	3.486718608996573	2.2924398982112923	1.9830788744536159	0.255357546693013	0.07238525971642537	-0.23997597749429112	0.7586002576057675	1.7733408086796718	3.672839033353533	4.054214754936988	1.7345116118187796	3.4155553797276568	3.3967933540093465	5.765099946766394	6.114902982423708	7.256421584510262	6.292066673053281	4.600719404975231	2.468382902071162	0.7180752422764258	-2.112696274518621	2.9	7.1579505686542	0.28837721049739745	0.2560493972506107	0.2557865367310969	0.19978685552089567	0.013796858663528085	5.442996611836723E-4	5.442996611836727E-4	-17821.818887655852	0.0	-183.19348201881166
5802000	-17994.831071031294	-183.64740183449092	-17811.183669196802	3.1392562930316465	2015.2908806932699	48.11504202833752	0.8274075752230996	5.87025931790455	5.511568032596365	4.728022638022303	4.139702687527475	4.356001859108422	4.147819878706042	2.698971282367751	2.709536522112673	1.225693158364838	2.2804986956592725	1.8727781206155272	-0.08488221107710534	0.8142767577823109	2.2637721081347513	1.5837281806646442	1.6412485381196076	1.3374598680787164	0.5250438443395913	1.788551055966297	1.2694508197653134	0.9496703811512996	2.4922014217802495	4.2236809443120045	5.618007415785886	7.274495460076912	4.825343790370234	5.205604870858377	4.168986659500903	3.8774911332084856	4.199401539547046	2.1123997383910615	1.6261527674242326	-0.1252007503613205	-0.1492581629656518	-1.9990312978165725	2.9	8.734350767161251	0.2837231540872212	0.2565823468999902	0.25826053448256364	0.20143396453022575	0.04557076077361801	5.378514611920883E-4	5.378514611920885E-4	-17811.183669196802	0.0	-180.37882256660845
5804000	-18012.937322587753	-191.80706571760928	-17821.130256870143	3.1014361222705507	2015.328700864031	47.0189292397114	0.7286537542690175	4.435879850741095	3.1233929023571463	4.459354534994358	4.301991033671494	3.7553672079416116	4.42619680311008	3.129407882803247	1.811188936759597	1.1682928585338042	2.207421177062619	3.336923134541771	0.22389979830732445	0.7188348202688608	1.0784622483648585	0.6361961394524824	-0.06505628554502874	0.8423503563244038	1.1630433775295699	0.855361662429768	2.4656779073934914	1.9182854489606853	1.072804180926599	1.0732532424955177	2.218630494498893	2.8068789176723055	3.226811779027267	2.5279980249169807	4.003366998341368	5.290142558516624	3.918951894898453	2.0610826098943127	1.9130854701588171	2.817032301642575	-0.5805952123120546	-1.804383143011647	2.9	6.946627646521781	0.2909376506867017	0.24908592299423435	0.25446397618324684	0.20551245013581793	0.05470864876413609	5.139870911095671E-4	5.139870911095672E-4	-17821.130256870143	0.0	-189.41384643978787
5806000	-18028.61909028869	-208.66993181145776	-17819.94915847723	3.0253548303907474	2015.4047821559107	47.001325514962055	0.4476914124205663	4.447685070276027	2.429653909668472	2.9172182798257	4.3217635045565	3.539975793500892	3.5798301164194495	1.5671530405620078	1.7311747582593862	1.623256804376625	3.7931326597775796	2.8916309499459576	1.0212710119542703	2.0297757722170733	-0.2193987416358018	0.09623743949917338	-0.3099310343312902	0.8627395525838133	0.9762497668239106	-0.3726492146914351	1.336414984185056	0.5862787827327327	0.7356985921540755	-1.0153502375902015	0.6027289956513187	3.4353648876897087	4.796182979290988	3.168398725102054	4.989853407220943	3.036033627509601	5.2251478773021365	4.526735777138485	4.033356706538183	2.7061981306907725	-0.8824290744495655	-2.098624286936052	2.9	8.307800657180648	0.28724935456204154	0.2545025653218163	0.25446397618324684	0.20378410393289612	0.035618664517309745	4.833189887115332E-4	4.833189887115328E-4	-17819.94915847723	0.0	-207.08967423428092
5808000	-18022.485845407427	-199.25621624883456	-17823.22962915859	3.0567690754947523	2015.3733679108068	49.51420568993989	0.5075670001736166	4.490491322371827	4.960689809152338	6.146449089438352	6.687446512657429	4.69274009996418	2.8692210268098544	2.4416880534010534	2.0230851024755547	3.488634073019233	2.8279658462744486	1.099264570487632	1.5073083837243726	1.5348406224602553	1.5260585447718131	0.7149005958569936	-0.5891330724901156	-0.6727421367229456	1.2414026538220335	3.0515397507954223	1.836476110088554	0.16193843487431314	2.1096086423217253	3.1288031442553352	4.132316161565847	3.7129369949361517	4.371282102201225	4.394170653615145	3.2762805712654055	3.445378323403341	2.175287281604671	2.3089044884912604	2.1559932061117344	1.7252750995565234	1.2687058111790857	-2.033015672129264	2.9	8.966912615776897	0.2827686799558733	0.2607973662092407	0.25627017653139544	0.20016377730349136	0.062167479466033	5.011889407769653E-4	5.011889407769649E-4	-17823.22962915859	0.0	-197.1734426229119
5810000	-18002.79801077954	-192.03873094177857	-17810.759279837763	3.1422408440603586	2015.2878961422412	47.08246156227926	0.6054707501026212	2.803707151830668	5.3548761412566295	2.80684935086101	2.7696458612364747	4.682674913000575	2.8562945967882585	2.322521855864176	3.5531924418255048	3.2369362963010384	2.4203475058157293	0.5126516993595104	1.62250009225639	3.142318366325738	2.2378062245596966	0.3518330712984616	-0.5894073028890646	0.3455504215176142	0.9928009478845796	1.9668606332680936	2.855457273573497	2.223751925902443	2.196308732180442	1.8938956428441593	-0.14503467111276436	2.1256741588446495	3.3958908814127375	5.699706680509509	5.360783832296733	4.054341879705126	3.453501310440242	3.0903626548669765	1.1964848684422156	1.3463236422059597	-0.25631288094572996	-1.489662430927833	2.9	9.011164851408743	0.27981480055287616	0.2607973662092407	0.25922405593439257	0.20016377730349136	0.03691540023622295	5.480363775682782E-4	5.480363775682786E-4	-17810.759279837763	0.0	-188.99275705558634
5812000	-17991.709427160884	-176.53838048904706	-17815.171046671836	3.0314418757593193	2015.3986951105421	46.811191053902	0.5397868183346873	4.886138756244097	3.7696296653387713	3.8878842124020574	4.147920586645682	3.670853883083498	4.843177367580386	3.6871834305925044	2.2269243907702276	2.9310280588685487	2.2586836775813595	0.0011852492523353464	0.9478149361543868	1.091745360378935	0.34032867286964474	-0.08345530956793445	0.08842371611002908	0.25217621664958645	1.1120447559421902	1.3968188554342138	2.204519271282016	0.0022224555800647305	0.7873029787277697	1.8996972476901508	1.7901407095954776	2.665970667113538	3.161247143582761	3.1507066719470926	3.865432921713864	3.8781962949977826	4.825498082806786	4.429532042997799	1.921214405092269	1.7490486094058988	0.23765851765612353	-2.422417060726275	2.9	5.925447273825765	0.2907905339528537	0.25520616453845496	0.25243266843540724	0.2015706330732849	0.06271724939039733	5.72932000717488E-4	5.729320007174883E-4	-17815.171046671836	0.0	-175.13406120307047
5814000	-18017.142925079854	-189.81255886534962	-17827.330366214504	2.9522158123739644	2015.4779211739276	46.8721465520618	0.5035668786271847	1.8825026907960325	3.3999278701361315	3.5550385777640767	3.4266071071413142	3.362106461109692	3.1555964065771143	2.841816868812273	3.0154977061049815	2.6321018092528488	1.3172443380057148	0.9738934782944545	0.2541771013623639	2.0825059291260213	0.788597328147222	1.6906131041439731	0.6768456126806408	0.39634875507030515	1.465326398704423	0.6718140319002556	0.09593073996630475	1.4413415098885274	3.4668008811196183	5.824373727324831	6.772741851792645	4.381993990033816	5.412286039733668	5.260441866917391	2.6988396127426593	2.807783823003445	3.3565260618496113	4.784211687809391	2.2638402661889456	1.7808480749119937	-0.5882861531231514	-2.5501391267864726	2.9	9.24725288062092	0.2859326092404997	0.2503859440346168	0.2593019717161832	0.20437947500870118	0.053563866252803884	5.205695016868492E-4	5.205695016868492E-4	-17827.330366214504	0.0	-188.13988102243368
5816000	-18006.62927988073	-181.5037532525795	-17825.12552662815	2.930024527006099	2015.5001124592955	45.62297366788749	0.9799740237857776	3.1611090794130003	2.331594640937167	2.281278014604351	3.158892496750989	2.7293220790329653	3.9328913097508984	3.648568611589669	3.3623525799620637	3.6850980346704807	0.8217144498866893	0.4596684549692372	0.9549353402138663	1.9585067237173215	1.8030956342660898	0.0015172797841198071	-0.21127248410142596	-0.991901293376647	0.786541385647857	1.1086998946574447	0.35587786146139133	0.17725359351991166	-1.386874753859724	0.01179172223034719	1.320726359396326	3.436112838458922	4.678772251588596	3.787403930787344	1.8968159361051595	2.6519028764053454	3.061094367884079	3.3760981635499228	2.7112160830569616	1.6299311124253788	-1.0563629658760154	-2.946478208249166	2.9	7.470678829796061	0.28039654108835466	0.25701812343518887	0.2593435428859022	0.2032417925905552	0.0687215461231278	5.533854909184619E-4	5.533854909184619E-4	-17825.12552662815	0.0	-179.49672039831506
5818000	-17997.24066155335	-185.08587196479172	-17812.15478958856	2.9146867322068295	2015.5154502540947	47.17550762387686	0.6397530292880252	5.0275290695554675	3.2751100365080776	4.729752117688619	4.286419738130485	2.5070760369284786	2.9315595117107613	3.217070616158827	2.6138993815426006	4.051912413284411	0.9030106464506078	0.7707851526830327	1.4813168336980644	0.537045064003198	1.1490364902665584	1.0767347515829786	0.9154331368516094	-0.32571796468236636	0.007545555123106007	3.0043314764972826	5.4455070127869085	5.597714995911066	3.8415672882960035	3.711317122831901	4.298660390250436	8.062099242455098	7.13853606426318	4.703520817217156	2.9330040178757244	4.1151361335758265	3.130208695351481	1.2382346916538172	1.9505735216795559	1.350836449952472	-1.0820733296196559	-3.090492401962958	2.9	7.298189639052999	0.28149472219670546	0.2543106913386673	0.2601642752172682	0.20403031124736	0.029283400181715234	6.183003315376231E-4	6.183003315376227E-4	-17812.15478958856	0.0	-183.59496215146282
5820000	-18016.074466703503	-187.39015149336342	-17828.68431521014	2.9565873961207076	2015.4735495901807	47.2036541549581	0.559718084393209	8.232240065215393	7.714392345977844	6.624537738420498	3.955306001384366	3.0235901701270644	2.4758080552750727	4.099321965293375	3.699690252820225	3.9460051554451137	0.9087141642810491	1.341412833345638	2.1877788047663094	1.0664309832845438	0.3445241982978829	1.357669701944758	-0.1337029464252497	-0.5718374210128082	1.4371377453106078	2.261160771959914	1.843930309140187	3.8712104932784515	2.8732029543653486	1.46141685222769	1.910336994052314	3.644583276156573	2.5876962605025007	3.7980121693678486	3.37498913675611	4.065663887510464	3.047327959904276	1.2919012283153268	2.2147425319485743	-0.5298887690722529	-0.948366156924992	-1.9132020127991147	2.9	7.910712397085378	0.29813546738568464	0.24044378712616699	0.25670795958589104	0.2047127859022583	0.026787752615009142	5.045523584938766E-4	5.04552358493876E-4	-17828.68431521014	0.0	-185.9451543732862
5822000	-18026.550648858258	-199.4805810587002	-17827.07006779956	2.8281372183435045	2015.601999767958	45.042666882219855	0.9231996542276723	7.011112050720724	6.983857242969491	6.127891839298169	5.21445412582996	4.238524740195784	4.181011710249072	4.543246745053809	2.1716217601576897	3.029443410389663	1.38401407739035	2.0767017261428538	1.0365960132129908	1.6566238177729722	0.858832515545114	0.7959142403472254	-0.8945198315650431	-0.1252084075803976	-1.820739523864326	0.7811357638410551	1.453771668260518	0.9797257876996492	1.8752069247486665	2.006677059568041	2.9359153587044693	2.1166684776156943	2.9203496785638015	2.3069624191322613	3.4401643029284257	0.938115160808298	0.53780810634304	-0.4089940096288212	1.8603180959312942	-0.9708282364534034	-0.5168767616091123	-1.53890944830912	2.9	8.647468787008464	0.27856055943216895	0.25892790269425564	0.2551126206592387	0.2073989172143377	0.02780595571580253	5.585426360085635E-4	5.585426360085634E-4	-17827.07006779956	0.0	-197.2616022453467
5824000	-18017.409665431318	-197.6353169352134	-17819.774348496103	2.869305589093253	2015.5608313972082	47.4560356168943	1.3846010796691057	5.069441187543935	4.001666842669242	4.226454858705958	3.12435784143582	2.597092507393269	3.089630454477469	2.426119180974883	2.011415952030663	2.5141535063418896	3.006661367963501	3.0242479146461	1.8609850327133384	0.5158134342086542	0.7753767174433807	0.24836193315316046	0.3468775082674513	-0.2071177870818884	0.339408030553853	1.3861116945957008	0.4156938286631916	0.37847930890692905	1.1244644498507923	1.2421394099016736	1.95459506522955	2.5430127388647645	2.8078707123027256	2.7413781397135093	1.1744548943392976	1.5493817220723962	2.1262130533323416	1.4501771746174577	-0.554728957381403	-1.84608253011475	-1.1301286957106726	-0.9565773680149612	2.9	7.796697526587866	0.2893548308797587	0.25892790269425564	0.255216614219193	0.19650065220679364	0.05555992079144609	5.659160137331353E-4	5.659160137331348E-4	-17819.774348496103	0.0	-195.243959132537
5826000	-18010.52663021773	-197.34274966421228	-17813.18388055352	2.991760690992713	2015.4383762953087	47.841574721511684	0.9042941407414838	2.6912277355332463	2.724573708526144	4.24200315318939	4.331257971552285	3.901916703075998	3.1563970137223176	3.5375969152737525	3.024506739545377	3.6159107525513634	2.159882555383946	1.771798676113645	1.1461800395214423	0.5409763666966969	1.5030920416554232	0.6202124266447802	-0.8112959389247341	-0.37032109652101586	-0.3503755459498235	0.5014989443793991	1.8265669966484204	0.7578639682286394	1.4112207171867488	2.364799769048083	3.8558197232994513	3.9439675106593675	2.7290010465622268	4.559877556777644	2.924789535961711	2.6440712460553413	1.9209214175592255	1.1858374278585941	-0.11760306885274059	-0.07261597599185243	-1.87519964467663	-1.3149671754787886	2.9	7.731135360400486	0.29097976462758757	0.25440023186839006	0.2532931021069098	0.2013269013971135	0.07914803476594713	5.524575650289687E-4	5.524575650289686E-4	-17813.18388055352	0.0	-195.19472982617964
5828000	-18007.040319755582	-181.20160037236232	-17825.83871938322	2.961118238266945	2015.4690187480346	46.96185492703861	1.1043075105990712	3.1323302989794897	2.732346819286088	3.975242874615607	4.248583314232427	3.005443465529511	2.8969335434478007	3.2929946555029326	3.0672305827383095	2.342531838421474	1.747263850112712	1.7497434386218302	0.4891925023856559	-0.42136054074005663	0.719055841031866	0.5001551184800614	-0.6920425763736818	0.37337527997991465	0.4904828383894893	1.7561118630648118	3.0337216323562695	4.23172021382551	3.8713499826426796	5.223477899743996	4.374090047732732	5.5211427091599	5.127637615087882	4.835672195033887	3.079443870330558	2.3143676599991414	1.9815171370410667	1.6133443212460732	0.7734337356652541	-0.005546845031849323	-1.6696780447008919	-2.734988289915743	2.9	7.413175135329738	0.2847742580859508	0.25621633797299176	0.25280463179792273	0.20620477214313562	0.07268450152840956	5.337870606362998E-4	5.337870606363E-4	-17825.83871938322	0.0	-179.04959008992066
5830000	-17997.99678851662	-184.02273246847102	-17813.974056048148	2.8800292582388853	2015.5501077280626	46.98803911989369	1.6367116749455426	4.525190790026857	4.65989665549912	4.000994158962147	4.200613020205195	4.290725815012319	3.5867263317534426	3.7733573263300917	2.9270176585445173	1.9990262221687858	2.7199134637484708	1.3796625360144967	0.06105614950181609	0.36840797487360044	0.4732649944776377	0.4756981935131959	0.7101760445905541	-0.045581586575013905	1.1391758039765776	1.0593729165310712	2.976960545202542	3.7435107053559373	4.145674392354325	4.086587137502409	5.0979869048069455	4.552508859590259	3.218136180501727	2.965766051308464	2.4938150223872717	2.984691768964914	2.2505928145441474	1.4093407568550724	0.3061208515376397	-1.8988871603639987	-1.7531941375910236	-1.5293248406378082	2.9	7.164432842545456	0.2810743178380658	0.263122275933072	0.25650457204580773	0.19929883418305533	0.005700665735094386	5.303384383902013E-4	5.303384383902008E-4	-17813.974056048148	0.0	-181.74456619621407
5832000	-18005.285517409415	-183.02143617636546	-17822.26408123305	2.923609200299461	2015.506527786002	45.11426145667801	3.5221785981487033	4.53328956312825	4.4596272676766775	3.604153867236185	3.3470699079002997	3.270204822228305	3.165418559932404	2.0192346983263816	1.7154864102711962	1.63378411709666	1.5463000062180072	1.1246702222745282	1.426010285305262	0.37352088082846147	-0.3587792131288564	0.7224468848211825	0.3606905197131778	-0.12414895461344772	-0.13054685984582753	0.4356264768873152	1.0153751183892301	0.8091850983826187	1.0100070956164862	1.1732819975343567	0.9214817308253995	1.9372394217182884	1.9420629500168305	2.3499107587037926	2.926728864941875	1.151017270149211	1.481599776949828	0.7724073464067815	0.10598467992336424	-0.5312237503596172	-0.4737302318350788	-1.0537391352782648	2.9	6.467956056563671	0.28605820722471964	0.2558705820131914	0.25231116884195764	0.20576004192013217	0.010701497248409061	5.886773200021462E-4	5.886773200021457E-4	-17822.26408123305	0.0	-180.05042136775853
5834000	-18010.640756567398	-191.95488047394244	-17818.685876093456	2.8951889485432116	2015.5349480377583	44.55865523004546	2.4014712918050996	5.419134100432447	5.656364172077767	5.290767154392108	4.108989558118979	3.248553193311496	2.550139886686632	2.6325232733169397	2.096979145299306	1.5503912562444515	1.3160514058589174	0.9882142120041829	1.1309918419555847	1.8466781311633476	0.29380407274579246	0.17102106471179468	-0.20113613787930165	-0.757390772558279	0.513442080936158	0.7312695783389331	0.978656871026373	1.0787134095442814	0.5775770298339236	0.11985752202935007	0.31061933081561666	1.2680643818832111	1.017328638460421	1.0611457202614898	2.0274957097727158	1.6972464133188003	1.2382293111913238	1.1761237278796004	0.06466616872811723	-0.30148441109527047	-1.5940442124154395	-0.6641793398513961	2.9	7.209554654063291	0.29197984629105195	0.25462393847201814	0.2520101407891634	0.20138607444776743	0.06338504421996133	5.918354229199603E-4	5.918354229199605E-4	-17818.685876093456	0.0	-189.09288345843086
5836000	-18010.717934115055	-187.0573250258735	-17823.66060908918	2.9467480955789482	2015.4833888907226	42.37633738076274	1.2979815953207332	5.6803341249175165	3.5214848397696232	3.15087472321129	3.36280259630355	3.30624254325014	2.47331744146655	2.4096511211124674	2.239203430753407	2.441835945251932	1.6446691092538746	1.9736904979849235	0.3863157900945313	0.7499409255931788	1.3643231796503712	1.646008190414503	-0.07525353132975723	0.568001232411184	-0.386318756359871	-0.13558817148693825	-0.16352966061665697	0.7673772163847667	0.0760935940519476	0.8614642691653353	-0.36174723211379334	1.6269941335447828	2.270946719223241	2.015258094269455	2.722923570603354	3.5809741346918527	1.7058395950732592	1.0961121656019759	-0.8099155861578822	-1.4801774481481251	-0.9169192127162316	-1.6338756774719907	2.9	7.320100654029238	0.28371756610707577	0.25462393847201814	0.2602724209731396	0.20138607444776743	0.07174625103291704	6.691181690797637E-4	6.691181690797633E-4	-17823.66060908918	0.0	-184.63306734788011
5838000	-18009.13658023965	-192.8561595112945	-17816.280420728355	2.912240091568706	2015.5178968947328	44.42701974632849	0.35383565071792245	3.308154209732611	3.2402825688878685	4.709627384359867	4.233670641909737	3.424836805544652	1.9122897940701244	4.0109465843028165	1.741050930033571	2.7141003908154455	2.0656368764100046	2.614796816092103	0.02261640624692074	1.587511153794563	3.100246975921209	0.2068735030696056	-0.0958833467476829	0.9831854225629346	1.236658860116803	1.9548337249390464	0.9524659859921953	4.312080398544537	3.2125521328035154	0.8709066753469111	0.9145836822718612	2.4160597319067465	2.50392587394212	4.104741148641118	4.14245311758205	3.7429851064159667	3.5468642682997595	3.598788597045108	-0.07104016310575745	-1.2110229576708118	-1.9376878155209112	-4.377281117598874	2.9	7.320100654029238	0.2890249605899214	0.25539281854065893	0.2542483667369723	0.20133385413244828	0.03281873212587791	5.683721893418857E-4	5.68372189341886E-4	-17816.280420728355	0.0	-191.96269388575092
5840000	-18007.899237336278	-180.88440183816965	-17827.014835498107	2.8330624061552583	2015.5970745801462	46.18766776434196	0.644981304342034	2.9354616569385596	4.334333016324739	4.893358579696305	4.811899608960877	4.49507010804464	2.196213731468222	3.377518529502443	2.4392197933267408	3.009753842566099	1.9870542030081342	1.963808592960811	-0.28939366071614103	-0.07095823261760692	1.2074333543935623	1.5755737158157914	1.404798300341536	0.1423873850336057	0.28566133251019404	0.7981126098055897	1.2992867811449398	2.439255487312605	3.6485448071371005	2.2487901597236397	2.3573956169814454	2.1473835496927967	3.3465409722549433	3.654448397059076	3.063225124345604	2.1932452678563683	2.924415372936711	2.195410683667312	-1.0330897087740796	-1.9317170086482334	-4.291940737361898	-5.196215812505654	2.9	7.555250289739854	0.2890249605899214	0.25539281854065893	0.25273265172957105	0.20284956913984956	0.002856446900287316	6.268720234194451E-4	6.268720234194459E-4	-17827.014835498107	0.0	-179.2693028425407
5842000	-18011.918627969855	-178.5027157947338	-17833.41591217512	2.882171288634156	2015.5479656976672	45.1838181909871	0.45402674640667434	6.577681436691035	6.523679933534529	7.1268187242242735	5.395863819015489	3.501537453961174	1.6727193102056601	2.833618106752754	2.5785144905110715	3.039362821618005	1.3984873236043385	0.959021186566192	0.9414019262074396	0.38808280333472167	0.5683132043630499	0.26366933818910965	0.17644415253389584	-0.6206234394545804	-0.16536513730927982	-1.0296473876174703	0.9513544986358474	2.5060906415069732	1.7125351709159378	1.816775165208199	1.8070764723999095	2.8876065261352584	2.998842966874596	3.430119104716293	2.628146075915336	3.4110956598874544	1.870657750969545	1.896217494393984	-0.1701099062708778	-1.702109725505092	-1.2007369430963193	-0.5588149529180422	2.9	6.643735186542065	0.2904454098448461	0.25551186309416657	0.25113929242735594	0.20290343463363225	0.03478865411431282	5.783517236419715E-4	5.783517236419714E-4	-17833.41591217512	0.0	-177.50667133064914
5844000	-18020.991648785148	-206.85005275484585	-17814.141596030302	2.8199824089981798	2015.6101545773033	46.66382849079911	0.7936728558160572	2.5418142210055388	3.9430764974732835	4.390942701230232	4.613244807111156	4.251733465855276	2.1919336231406867	3.1476213027339695	2.7361856695132665	2.662203216904003	1.486329451720981	1.4506376364934337	0.5221225797540391	0.9556192345803987	1.7671538421966255	1.7781184337976792	0.2826816946035648	-0.2601087245265672	-0.5887809651437912	1.8546954565253153	3.267238692850322	2.767685201164997	3.0370072529837744	3.373392296847216	4.3297445205885	3.463143910090812	4.622383029149659	4.649135098879503	3.660731752206501	5.353810007910823	1.5932649881454988	2.165483515294775	-0.7680340953002104	-1.8294120783362824	-5.0726043949105915	-4.375379999927978	2.9	8.262414590854087	0.28446283135091754	0.25551186309416657	0.25480481620689305	0.20522048934802378	0.0853147871000145	5.666996704890455E-4	5.666996704890456E-4	-17814.141596030302	0.0	-204.72745184370018
5846000	-18011.183823234183	-190.823297127806	-17820.36052610638	2.8515900531227434	2015.5785469331788	47.96727338164575	0.8749560387752398	2.86768002384821	3.9789673389652496	5.006658567620366	5.55342145411971	5.151555048380214	3.1819999801336585	3.263631464359136	2.072320984658795	2.368693818444644	2.6615038263843864	2.160008914684165	1.5010046868884885	1.4051216104581536	0.08799239891415844	0.11583485397812679	1.3292922921307941	1.271288868861412	1.5317617847878737	2.14213786476585	2.980213200374094	1.527571216797524	1.6053012776625313	1.4301421072174574	2.1061528520088775	1.8788648221627164	2.8001364337644223	3.0334711879531495	2.5275765438755418	1.9656525993891354	0.995751108433098	0.6049198358274199	-1.0864282382052781	-1.8099460142871222	-2.225191706981827	-0.38300846936382427	2.9	8.764219837742642	0.28723882377759097	0.24848953850803843	0.25886517758044575	0.2054064601339258	0.015644107000209382	5.311721589837113E-4	5.311721589837118E-4	-17820.36052610638	0.0	-188.77784647526448
5848000	-18000.152088197086	-180.4361461161014	-17819.715942080984	2.889533606427564	2015.5406033798738	47.52624741692855	1.5311751161804312	4.193436539622247	4.2222781889801775	5.232595328334442	3.6758675177654014	3.185647646850798	3.2396272132203587	2.865210492087816	2.637690312385324	1.9181730131948103	1.5642579108628984	2.2766029439714504	1.0860200160160733	0.4860807814512423	0.053550837105243804	1.3929587189038868	0.9020135937759007	1.1024874977728647	0.46501590557764666	0.37011202790496933	0.6016324355079257	0.7979841246924746	0.49975357263052134	1.1165606604654554	1.6392558032352618	2.3840466988224227	3.4478105080775925	3.3700236366020135	3.0031099435553634	2.886036436701223	2.2590695490729162	0.7963523392443945	-0.8116242909181467	-1.0339444321468125	-2.839567370309572	-3.302805982266661	2.9	6.732959195428244	0.2907008267186301	0.25177854840136676	0.25620533906519527	0.2013152858148088	0.046538742933267034	5.539009159174186E-4	5.53900915917419E-4	-17819.715942080984	0.0	-178.23138420013703
5850000	-18036.58983599694	-199.65310408990797	-17836.936731907033	2.9652717280294354	2015.464865258272	48.69269979849143	1.153733639746763	5.604094266601497	4.356361695626088	4.322714686880046	4.90554952568586	4.582719165969383	2.7704650721259436	2.5870434306026326	2.248373911459124	2.0622127492491913	2.9684429879755427	1.8737168607702466	2.0229516187691354	0.6327424150916281	0.9078122683020374	-0.1627148482393547	1.4169316505897034	0.6476785745099118	1.3268654990038038	0.07701953477554781	1.4376002855160603	2.484514444038659	0.7198792055584764	0.9718599308185134	0.4599164459394647	1.6085317335285527	3.4054019726547136	4.043343407571438	2.5240313995751906	2.028992961487432	1.693582968421733	2.975223530656423	1.0818696126467007	0.2198075369477802	0.41885967430331517	-1.7801933224560158	2.9	7.350421954729829	0.29036120462599485	0.25528364212020294	0.25620533906519527	0.19814981418860786	0.028950003490733928	5.185226498274957E-4	5.185226498274958E-4	-17836.936731907033	0.0	-197.579465690899
5852000	-18020.854720247713	-193.79818817023587	-17827.056532077477	2.943658399080795	2015.4864785872207	48.58930767488008	1.153733639746763	2.2982120924592286	2.326180451249452	4.595742098696794	2.874913157655453	4.682949305683117	3.499380170653528	2.3685889676504877	2.450549260317022	2.3378759558414246	2.625851630966415	2.647122312272566	1.7720633857579526	1.4731498279419204	0.2317607675637262	0.31117570301089537	0.423398985672126	-0.4055825028489443	-0.7345556096759063	0.27051791482334386	0.5647072632986582	1.0331671428231002	1.5127458009402617	2.0049257596380445	0.7535421124250878	2.9729082054109384	3.6507942213065276	3.921137890502531	2.490501564710857	1.9739674332997528	2.3920367507790097	0.9492891057243962	1.0984486500461792	1.9466216685775009	-0.32687751635122364	-3.0244533276840673	2.9	6.842701008094834	0.2893982563443001	0.2510946606576949	0.2559227715109181	0.20358431148708786	0.07817784053505156	5.717916196730975E-4	5.717916196730974E-4	-17827.056532077477	0.0	-191.74142366454942
5854000	-17996.75282206735	-179.794938503784	-17816.957883563566	2.9304476474334873	2015.499689338868	47.09752628020424	1.233610095337905	2.27872255025921	2.8469047039391278	3.8961773202808394	4.62798275427861	3.8032223172971498	3.482322601403321	3.3491233754698375	2.6796383932788586	1.4465783864950907	1.6170434097296886	2.010800721679204	1.2774905112197839	2.6649289355143537	0.6247235467020429	1.4665313826771542	0.6388526866942338	1.0736380616743244	1.1086877077346111	0.6461226238393422	1.2749431104275792	1.5120787260983506	1.9658452453482846	2.310050124025613	2.191204475077571	1.5234839907476387	2.254150464750455	2.9930724402094278	3.2104751251756527	2.0516388848071636	1.5476231222425025	0.8273422469950533	1.105095963834012	0.4602305005555759	0.42823916593611855	-2.416549774849322	2.9	7.237231896718612	0.2893982563443001	0.25110320980579964	0.2559227715109181	0.20357576233898314	0.0166253462131267	5.37944906791356E-4	5.379449067913559E-4	-17816.957883563566	0.0	-177.7432628598151
5856000	-18005.731237080905	-190.8294416810028	-17814.901795399903	2.949337718659324	2015.4807992676422	47.80410927776499	0.6805264739414186	7.302638438468517	4.377220339035554	4.10719809492906	4.193595509186371	3.2322706126161247	2.174938814239232	3.3055022177787796	2.089974456738166	2.076076911341496	0.9194186877042954	0.6543962066984039	0.35309767522919827	0.7540051138746974	-0.05544893949731955	0.9657336729748776	0.5540841945957246	1.47332158221183	0.03904970791900393	0.11264076632506076	2.176172313136922	4.134679328885763	2.775070209445273	0.8784262816094914	1.3185740670707098	2.0204723878592605	3.3969475658537496	3.9853234953662398	3.78793487758294	4.349180049626063	2.833457944406783	2.781465798446695	2.7191877332376126	2.1280590933431887	0.7893980553764253	-2.701561889305522	2.9	8.672200092324056	0.28851458174265016	0.25728438746572846	0.2528609660759927	0.2013400647156297	0.05952124250992311	5.629825050588717E-4	5.629825050588713E-4	-17814.901795399903	0.0	-188.9316801433501
5858000	-17995.743737163113	-184.28437074467928	-17811.459366418432	3.0208718678372057	2015.4092651184642	44.94585642581888	1.4324831691229252	4.827423703963797	3.920236397870817	3.8832470473106606	3.670696406244254	3.059768615141798	3.8865734813989095	2.0466882407815037	2.633334345748441	2.1961433478979715	0.8085654900429899	1.6125541545025102	0.8420626329490299	0.007750302301443357	-0.09209526747742314	-0.22823975171776267	-0.3594101996702135	0.15339206753919793	1.171139580728982	1.659938982566737	0.7485985656837121	0.34627975049271476	0.6034434042707325	-0.2364543662657096	1.027400551811191	1.7898648041989373	1.7597283823303473	1.7816440228370996	2.3353637087506867	2.442223480179453	2.476435597002905	2.4206354964595196	2.212206670359268	0.7463413257786405	-1.4783594723673048	-1.6503644064266694	2.9	7.477469941666651	0.28851458174265016	0.2572593696575866	0.2528609660759927	0.20136508252377158	0.06537133155170517	6.091346296281786E-4	6.091346296281791E-4	-17811.459366418432	0.0	-181.54059625500628
5860000	-18006.06487880284	-190.96202638676942	-17815.102852416072	2.934608642121797	2015.4955283441798	46.769952230171974	1.1333284247493187	3.729952766631054	4.969071125001083	3.899324126918666	4.396345433065684	3.491004611662101	3.4017435422485103	3.2384440955502773	2.360237205095029	1.1695585003975246	1.8047271728222514	1.0499311054306053	1.312617454215544	1.232658354744003	-0.17908397415240818	1.9146199093694838	0.5693475097268333	0.7177203645862167	0.1755688509290788	0.8226974275071623	1.3594609077191846	1.6894590910418625	1.494815055715811	1.996707865001028	3.4028435310174423	4.089912301874153	3.494409419089818	1.842981133283761	2.6310053374888254	3.1933938355183424	2.697748372805329	2.2317571344626836	2.2964551973151703	0.9916422879620549	-1.8225238921694662	-1.202709769390437	2.9	7.350836437164839	0.2967235188645797	0.24740958742957841	0.2528609660759927	0.20300592762985026	0.06572981987395991	5.346584383003372E-4	5.346584383003374E-4	-17815.102852416072	0.0	-188.86541785301952
5862000	-18009.37366166974	-194.3834136607346	-17814.990248009006	2.9653677894496866	2015.4647691968519	45.549414099926246	1.1930350522796742	5.590316973615098	5.846944454249388	4.875490568859236	3.965039923467944	3.4235767199298115	3.641129006265947	3.88298573042848	2.0490219999526573	0.9577909677287512	1.3892244348348632	0.0961561904968894	0.7855211791589916	0.719925283643455	-0.5691066732351392	-0.11441348800662335	-0.019521865047123194	1.6866563860434867	2.4667008222353903	2.7064084752593622	0.7693331860989587	0.4154575118723609	1.301160961143611	0.9706319818071294	1.381829438483086	1.337527068987489	1.9405557486322025	2.7865662191056524	1.7904033246298896	2.430824349631447	2.407551540681717	1.559061197365248	0.7231876640758483	0.16061103684270017	-0.44461064403380435	-1.7744655623948842	2.9	7.039350554951824	0.2916915513067294	0.2528830044442651	0.25484501175556423	0.20058043249344235	0.03856102991829988	6.047060869027748E-4	6.047060869027744E-4	-17814.990248009006	0.0	-192.2144036295016
5864000	-18008.823454282534	-183.12995260429173	-17825.69350167824	3.049919148311073	2015.3802178379904	46.23218430078015	1.295508309205059	3.4734221498366393	5.14138279256934	5.537883164702956	5.797340591078906	4.489442125073476	3.225989689212755	3.02802277505208	1.9604436053268803	1.763906568971655	0.5031207741091862	0.9019655182366525	0.5199305810396747	0.8285044580095268	0.29010640058431775	0.7150232795575154	-1.1068154357165387	0.9981019260346466	1.4766956869216625	1.6304664421566673	1.7944616977884391	0.939052851095386	1.1135325500024364	-0.09812993630523015	0.46471378780410855	1.7411595684271255	2.296228420924088	2.417929369250873	2.319126233188336	1.8976498557182204	1.331305534271467	3.2326052693140546	1.5918439258409984	0.12157469951069466	-0.7948801586433839	-1.9052654516136218	2.9	6.997266274023189	0.2947036394087007	0.24987091634229383	0.25484501175556423	0.20058043249344235	0.055607322872714623	5.408929482958922E-4	5.408929482958919E-4	-17825.69350167824	0.0	-180.51529418516276
5866000	-18004.555342489846	-184.62654935380965	-17819.928793136038	3.168277139576569	2015.261859846725	47.455857943977335	1.660469719754255	3.4129748581560415	3.7240615600595706	5.465846705604747	4.561192696211657	3.727989647912043	3.914089763772421	3.6842185841660107	2.4098996813043003	2.4696047959066294	1.8719017366642294	0.9673601477283315	0.05580390442845984	1.2961911786326992	1.249220440965881	0.9558122662504793	-0.3860485447032823	0.3302014971384404	0.913883648231774	0.9115100444603337	2.308068035578619	2.572837028130178	2.170202546907294	2.2289422708396023	2.3292476674748595	3.9833087848162103	3.8506438618432473	2.6859753413211074	3.043344799168906	2.992959520807259	3.1635481960745313	2.3284294991925614	1.9036802802967863	-0.006018370199392692	-0.6157258821483267	-0.7867277246614419	2.9	6.489308797725312	0.28928666703144434	0.25954631220759516	0.25484501175556423	0.19632200900539734	0.05563602011546664	5.75526645104768E-4	5.75526645104768E-4	-17819.928793136038	0.0	-180.76246419770723
5868000	-18009.325860973368	-186.4858208194292	-17822.840040153937	2.984979853143184	2015.4451571331583	47.701845060554774	2.107392712179128	3.4021959332077056	3.2449254790330864	4.141356411148788	3.9505695994000845	3.4704611758004336	3.685524783781151	2.8422440667063715	1.907119783425956	1.7244361451211299	1.8573691663607745	1.5639535415318855	1.5083617835688738	1.4409782040581223	1.0328388929237413	0.5216066066859186	0.1264489034812818	-0.9884858562801855	1.175516903354286	1.0279875176762108	1.2936758303418254	1.982168257414495	1.5422261295151318	1.575613007516536	0.979270455952859	1.20806544634632	2.389746024229678	2.9375556689071622	2.6580294517056817	2.2694609257338403	1.8417559134021873	0.6288087127445213	0.06432820007244042	-0.4266773943264901	-0.7706354583442191	-1.4948670455177537	2.9	7.59849450441553	0.28928666703144434	0.25029486081588803	0.2538358787947888	0.2065825933578799	0.06612621018492076	5.785139758530751E-4	5.785139758530749E-4	-17822.840040153937	0.0	-183.54718299967897
5870000	-18015.054898602008	-195.96857424124147	-17819.086324360767	2.9405972754218976	2015.4895397108796	51.84304412146234	0.8209866054489903	2.0561578782498864	2.9778839198767204	4.257441010429211	4.0462078088630955	4.940537186622859	3.3360891884863544	2.2426638864979793	2.690604424456045	2.70166958697872	1.8687504725386677	2.0400167873446478	1.6507242183433428	0.616395253723778	0.8577898022457096	-0.399157981638264	0.129381373206241	0.8144703808792189	1.3848880632552403	1.8214608805338006	1.5324818501688515	2.2546933252596766	5.550876872176121	4.404413757560977	1.8523068098933702	3.171214976994217	5.099466988900971	5.866210427281732	3.33041936056552	3.0133783903642604	2.6256199363429213	3.4394670754832664	2.3313926003389387	-0.05932318346223697	-1.512116088996907	-3.034340975658564	2.9	9.083567103594088	0.29097134071096314	0.25366572082958816	0.25575409952587214	0.19960883893357764	0.01911059480111164	5.183734674262042E-4	5.183734674262038E-4	-17819.086324360767	0.0	-193.9819375648685
5872000	-18009.12148567185	-188.2524134388721	-17820.869072232977	2.858764818698032	2015.5713721676034	48.07385416147845	0.984446010730126	6.359323721298733	5.117457762504429	3.854683360495408	4.4245548648015625	3.7698374969681465	3.2842742218381655	2.1042812013469128	2.9951010328886927	2.7007561442511916	1.8960741813077773	1.5069295814880164	1.472416278982275	1.4599948337669157	0.8642956933382477	1.2959447440893883	-0.7035580720300108	0.23694364847388122	0.37970247291276393	1.5069739417928063	1.6309165467693711	2.612426797893116	1.0279607627860041	1.0316817511625163	2.2166006964968346	2.4626259194821145	2.911557859190108	2.466157832547298	3.7054009946773245	3.3911342787962475	3.2700970615056746	3.1781752752397683	2.4867856607741166	-0.19380392697765975	-2.684063008978228	-1.8947375245840385	2.9	7.849521607381264	0.2905274737736348	0.2427492465305213	0.25912922183621107	0.20759405785963392	0.09035825455595337	5.512873191105508E-4	5.51287319110551E-4	-17820.869072232977	0.0	-186.1243528691242
5874000	-18022.883499319385	-198.03664536630464	-17824.84685395308	2.9783426793579753	2015.4517943069436	48.58844359806655	0.9107497504627817	4.490014309821927	6.036632724257203	5.743196847891482	4.306095542090166	3.4811142288354615	4.511915528603163	3.8187211644871333	3.154162022868812	3.270076343748642	2.5206434915203175	1.8812940396829143	2.8620951824350813	2.0184178587968744	0.5728547730024133	-0.2113549496115834	-0.8371432303363934	0.4151748524183003	0.6184126289811116	1.406277328564982	2.7723091993181423	2.823183823969658	2.666494593531721	1.9708068696796195	2.0636906002802733	2.1939238880408776	3.5110521715012672	4.03788083305883	4.390737598716164	3.7712757693200283	3.105629076375552	2.8240259936123473	1.584319090019148	1.149658082849327	-0.7464661658452747	-2.90936362693388	2.9	7.088522629931252	0.28860544009566946	0.25037227195725376	0.2529958621210539	0.208026425826024	0.03162632567624152	5.088337149575196E-4	5.088337149575194E-4	-17824.84685395308	0.0	-196.22027809771757
5876000	-18005.71683217078	-184.33644451617923	-17821.3803876546	2.875475712906312	2015.5546612733951	50.1386258799915	1.5482076666132685	7.273429842676614	5.276447412179924	4.771367862526956	4.929398817218027	4.730338224769279	3.7836736624566987	3.09482734761369	3.2094802081014406	3.119878296991977	2.566860933869695	2.404613899929347	2.15294321106539	1.229693342669953	0.37751929676586743	0.12548216721233013	0.4118104920657264	1.1866031144861222	1.518134327888692	2.0640832561211977	1.154428635345477	1.6636853758402943	2.01640448212579	2.519514737129333	2.5320695562687336	2.5560815522741294	2.6985131361843546	2.929116431224949	2.6704244492532125	3.019571759028722	2.513708015324778	2.1068874418669346	1.0584891599000215	-0.2652007507996613	-2.605128277774194	-1.9623147668344767	2.9	7.391092376353627	0.29319924705486206	0.25846243643579186	0.252453854896637	0.19588446161271025	0.039142712714995385	5.142833916760933E-4	5.142833916760933E-4	-17821.3803876546	0.0	-182.03869415928867
5878000	-18013.60446321896	-187.84715501925578	-17825.757308199703	2.9883256555645503	2015.441811330737	48.8392093431682	0.971517097809726	3.026877183671176	4.119033802466672	4.490739993236602	5.538529723149344	5.402181814087434	4.250533384701034	1.80157834801973	1.885325338463959	2.425589730970818	1.2186383925258981	2.4617583294030205	0.7996455717204234	2.0851947336520045	0.7320950763998393	0.9521592317714421	-0.39115133821950676	-0.6428132404293427	0.4492839184397675	1.3854183870118615	1.7254151669799414	2.4835567740316153	3.528438651239056	4.238293976774166	2.9813178940650067	2.945129440585544	3.4636242981568226	2.578720038216514	3.257068218322998	2.04179562575501	1.3517298165998601	0.7919027411049604	-0.46201299449542693	-1.1230894109854899	-2.491850433403906	-2.5747764706391756	2.9	6.3171003106728705	0.29096102717005606	0.25884494682798265	0.2485064605171529	0.20168756548480957	0.03162212054025485	4.883101023758535E-4	4.883101023758534E-4	-17825.757308199703	0.0	-186.13491435694607
5880000	-18024.44427435825	-197.01013924498858	-17827.434135113264	2.9299019745784487	2015.5002350117231	46.34652277783298	1.899187081791423	4.580396784224343	4.961489054982768	5.000024674734341	3.761932921623651	3.9698366118672115	2.5227667777174196	2.8669539820132135	2.3181384694803495	1.7267062522903718	1.6128572541939743	1.613892148820344	3.0268544309307712	2.7643587705225108	1.8132842127891777	0.6340880885573348	0.3918476472706779	0.3978768636705684	1.1950662977897601	0.43369237954562834	-0.05304979042162002	-0.14010318591838927	0.08676774637772067	-0.4284361991694834	-0.2993927543428989	2.3361116988694928	3.2432340767442884	2.3416425993436953	1.640551909585933	1.6215669196303397	1.6190001043370406	1.463436518133314	-0.2576423981350708	-1.5145359106383038	-1.9958972225837748	-2.6987383117641675	2.9	9.096550635571585	0.2913329027026544	0.2448548557472355	0.25219223226726745	0.21162000928284386	0.02924288446505842	5.742466900839074E-4	5.742466900839075E-4	-17827.434135113264	0.0	-194.0715889020862
5882000	-18018.433686865315	-189.57291603008377	-17828.860770835232	2.8833257691772474	2015.5468112171243	43.35580243281397	1.1507561528124635	5.492103001299127	4.857673520709741	4.097432549134734	3.1209089615639294	3.424083963240012	3.3479745608956817	2.9416567219244207	2.466230593089863	1.0412427865046119	1.0097751464248657	2.0165964354347	1.5494001368270165	1.4691942132237492	1.3016568665568742	0.4185806734092762	0.8654428550609097	0.6387868795373848	0.13482984977303383	0.6150968224524972	2.0323815340028797	1.2406463777004029	1.355961043449342	1.444164599096482	1.978159207839251	4.665350989769506	3.228999096562609	3.9233240339440973	2.0970594773646525	1.9885229880130253	1.953964944866061	1.1034795678761602	-0.724949738619776	-1.5000122453010243	-1.8125774722605152	-2.2061052487970776	2.9	6.780793688678813	0.2889329337996672	0.2564631506101649	0.24908672996097292	0.20551718562919616	0.008277127423913547	6.274278033301246E-4	6.274278033301249E-4	-17828.860770835232	0.0	-187.60631932197936
5884000	-18027.772425819083	-189.22154612950953	-17838.550879689574	2.9205137873183036	2015.5096231989833	46.707396902769894	1.5225627900855918	5.5676565009109975	5.442762561978737	4.393076177910678	4.555186837701423	4.60917667091541	3.983775762226094	2.9134383053466513	2.4899250060223266	1.5070457114978328	1.356250278535955	1.5558057237578242	0.9084919758154616	2.032447442136151	2.347260670557776	1.7487281607944238	0.9945430339401241	0.7719818222284048	1.0114545443368574	1.3962243887624677	0.2940639845539316	0.7159331372792075	1.1737798664771983	1.7036527572510645	3.2938277523115107	3.3965352838056235	3.1421279263573094	2.7361001114028936	2.5374957641345404	0.6635828433066435	1.3205969915545386	0.31163365384481134	0.9168631047054856	-0.030780244748142088	-0.6873034057603797	-2.0255777607444	2.9	8.211901528088365	0.2889329337996672	0.2564631506101649	0.25900125727539663	0.19560265831477244	0.04503439232688593	6.199589334502153E-4	6.199589334502157E-4	-17838.550879689574	0.0	-186.62440897043206
5886000	-18017.74762915132	-189.04627985247436	-17828.701349298844	2.9494476929892817	2015.4806892933123	47.58584772989424	1.6798783815685903	3.380957219664312	3.727771748668325	4.160951090439735	4.117391701114079	3.561251685956198	3.464926966235539	2.434248369709259	1.6915187888094585	1.3989487927564825	1.4032949050109285	1.662675747121199	1.5633634065130528	0.8553900375460959	0.6667581055054455	1.164927396842724	0.5805765321770655	0.8913494505188119	0.11402643608714347	0.31161306290007307	0.8651171252643022	0.02838311725265652	0.28858054969826563	2.1296111876887034	2.9513741802127944	2.512553403081691	3.2914772004600694	2.937886716373886	3.8542252640627765	3.678574007572526	2.6909682857127795	2.5361557761631364	1.045292622104475	0.5970057871046961	-0.5841353776793342	-2.0056507155598546	2.9	7.350110573429181	0.2889329337996672	0.25356506972900156	0.24896939825743242	0.20853259821389997	0.05899296399336766	5.303758965574985E-4	5.303758965574985E-4	-17828.701349298844	0.0	-186.5543087837084
5888000	-18017.75394098778	-192.98800545624462	-17824.765935531534	2.994565226250381	2015.435571760051	48.038156825679344	0.9091252880917875	4.44372048572637	3.977841176036959	4.369246111978334	3.2176045829499698	4.439224691346021	4.824249690380669	4.193330521267354	2.310859693283427	2.5363881621745716	2.2474104596302005	1.3227314348918144	2.1370557304842537	2.21918554293899	1.618615103203586	2.1566556021699443	1.0953625014252149	-0.21935518753508032	0.0368567995307659	1.7127414804346794	1.3096116949140746	1.2696788759323687	2.1942297172005993	2.327341511222702	2.967800523783938	3.7870106896416047	2.958275515147537	3.5462267152123084	3.13074722218098	3.467064290076791	2.7159911664493026	3.547827159855177	2.543029156531574	0.27816151963948565	-0.7420807402684221	-2.601609763326045	2.9	6.772035871591531	0.2834457521004548	0.259052251428214	0.2546409159476746	0.2028610805236578	0.01207746698861572	5.680006250391273E-4	5.680006250391272E-4	-17824.765935531534	0.0	-191.1599554825296
5890000	-18009.69563685831	-184.183804932145	-17825.511831926164	2.9657266266660027	2015.4644103596354	49.116017253690806	1.1595916873803902	4.175027239158819	4.11395602119219	4.360488159522435	3.451374190361986	3.1121543060407424	3.424059337968667	3.3087074696010914	2.5848383867296647	1.759666684787303	2.257193975047618	0.712461794149727	1.5304847403361213	1.8689871851308903	1.901551086464661	1.4542362145054633	0.8005560066212845	0.022125273759503017	1.334445811177003	0.5598930194613453	1.2609163232878362	3.25347958529842	4.367637036520471	4.917131424884847	4.897726930834057	5.047003869959843	5.156524542974962	3.7313047820481184	3.1007126286346907	2.555383846137533	2.866666124246429	2.8447968256495635	1.3854423338086952	-0.09171636790249105	-1.374564710396975	-2.3245312587753406	2.9	7.668975690929811	0.2834457521004548	0.25707343826614365	0.25689878536391636	0.20258202426948632	0.031071036130105055	6.070919529172124E-4	6.070919529172123E-4	-17825.511831926164	0.0	-181.95043371192457
5892000	-18028.57997386966	-197.20040291476258	-17831.379570954898	2.955313009922618	2015.474823976379	49.82789556066899	0.9294396366520831	3.942332260099148	2.863496769086096	4.8221322322459255	3.6135138638978845	4.442845816768807	4.288321740646845	4.068937232361391	2.910400173127441	2.2001679280629407	2.345795914493893	1.3851523357229751	1.9033627242291822	0.8656330765814836	0.5549264641769942	0.2923304105665211	0.607539537276193	0.00300914588778688	1.1871396782042607	2.478677199062263	3.0398558086679923	3.049651966777895	4.30486684568249	4.742159216281051	5.333121129154084	5.46286642708067	5.733384209200963	3.248347031558223	1.4866205204539613	3.4264256599920593	3.8680483198572038	1.8960044495233597	1.423197331479565	-0.6190659211215075	-1.3320209470367728	-0.9040730109874167	2.9	5.566991661314912	0.28860413363025444	0.251915056736344	0.2551313587705093	0.20434945086289336	0.0753841172750464	5.901088692828673E-4	5.901088692828675E-4	-17831.379570954898	0.0	-195.6495875648029
5894000	-18022.12984580168	-196.02795918981144	-17826.10188661187	2.9839806771491353	2015.4461563091522	49.96821630560526	1.0567922918617019	2.05241188764814	3.5241399172849475	4.068820692942544	4.769736659624037	5.540690535213026	2.7604746396205595	3.7668788518914966	3.752480187570519	2.8414097068697406	1.7683488178734632	1.4241407937972221	1.05668245650194	1.5171657403863525	1.2198164595737717	2.244691316164649	0.889459234046219	0.9424318822747686	1.127571467706808	0.5518110894986143	0.438295370505891	2.000004863201596	2.318271977031874	1.0151645472472186	3.3888031080327115	3.5212026290545033	3.390056266212172	4.210471248000397	3.1061674368491925	3.082513990773771	2.2221857874301727	2.613787210231563	1.046908600936539	-0.2246007061113216	-1.7774997083576065	-1.8029294606885347	2.9	8.689506350311346	0.28730946413643177	0.25223866891631147	0.26207601041415357	0.19837585653310433	0.011455356172420153	5.84317315351709E-4	5.843173153517093E-4	-17826.10188661187	0.0	-193.68141267896806
5896000	-18021.07603220678	-205.19865462673232	-17815.877377580047	2.961567836537955	2015.4685691497634	49.0479840553701	0.3712220139580916	6.577641717201665	7.890838075521435	4.477240858216981	3.161979433520619	5.049652455047005	3.0329081809061265	4.225597435262513	3.7543844948469784	2.164045180596485	1.6386747052217183	2.1022372748733607	1.3935490953183474	0.3624576203189446	0.816136104852192	1.295328387934247	0.5389917715841992	-0.4903449545877267	0.18515127960287958	1.1765017200081105	0.8997466393913942	4.2065879983273025	1.1634549107921859	3.5342127050415577	3.9141702447874143	4.956828440735273	3.637758762471271	4.7037772827405675	1.9711277547376076	2.4521275133484575	1.7299430525606376	2.737377071060558	2.1294740968444064	0.3084080381242882	-1.6823611150054238	-2.549928450254113	2.9	7.412790390691318	0.28730946413643177	0.252391667552282	0.25757273678736736	0.20272613152392002	0.06499763468498354	5.207547902817127E-4	5.207547902817128E-4	-17815.877377580047	0.0	-204.18431009853447
5898000	-18016.309904783368	-201.56035606053135	-17814.749548722837	2.9443230997153282	2015.4858138865861	49.143606221815425	1.3495254246832202	3.276357829151768	3.7809236182886226	3.280480155762382	3.969207908089981	5.014037759292293	3.7358949298103488	2.8573683067785005	1.8322635868282848	1.7790932676568192	2.2548624143877767	1.1230967782679924	1.69746827293578	0.04982707839532402	0.5395362075389102	1.9605391269340178	1.781318333016249	-0.31957640742538	-1.8424534402664188	-0.028939014391866552	-0.7530384432727488	1.1025326719450295	1.703556796403614	1.6512652843027193	1.6609928750694518	2.136346071509757	2.303519674933619	2.375754241524652	3.73604541907421	2.8769482797088597	1.6282920305585342	1.001803067114068	0.2597479471667459	-0.4076477894639856	-2.2630845666070782	-2.9822880566381103	2.9	7.028707537208837	0.297671880200377	0.2494436636843718	0.2526202675865385	0.20026418852871392	0.03477225111626927	5.330748255347339E-4	5.330748255347341E-4	-17814.749548722837	0.0	-199.43173130794705
5900000	-18009.07584216436	-185.5496826457314	-17823.526159518628	3.031696109015766	2015.3984408772858	49.23588997834709	1.9568694094891461	8.178005681723072	6.90456595375507	5.730321223495785	4.667515395639367	3.721233644393042	2.89643068145911	2.8162686850144336	2.4463747887146075	2.5262486475334947	1.0950595437813602	1.400295014508428	2.101472387852113	2.2712911796382187	0.9838885552878707	0.8936058159015324	0.42532821595943116	0.4964487439827506	0.5813460398373509	0.5268888975663668	0.31370106427442224	0.16968327940699945	1.9817271859312329	2.0399332472155214	3.6810286064108046	3.9321690952437542	4.880342463501526	4.26512719216019	4.466781964741118	3.599547373805164	3.4818790327107676	2.5997072975141515	1.4898547840687706	-0.2891070905392409	-1.029463904310649	-0.9013693666084343	2.9	8.127828686710389	0.2941249016568907	0.2494436636843718	0.2574032921510632	0.19902814250767548	0.035321146342520066	5.388025188060553E-4	5.388025188060553E-4	-17823.526159518628	0.0	-182.46124854173638
5902000	-18015.587212190487	-192.31769509390193	-17823.269517096585	3.0119986561831156	2015.4181383301184	50.052665446345785	1.4088535553371722	7.690435639877913	7.244831793502348	6.159755805231095	6.472162524572498	4.30391162041018	3.134270772585534	2.192285864983139	3.1058250434523273	2.4803567043575048	1.2815489826472908	0.3205600854377435	1.1559925031687408	1.6768465571732891	1.6203336551202083	-0.09486800716171245	-0.1611325558396784	0.6084754556868115	1.4037418299199484	0.6146840360001005	1.6462863490964628	0.841100838835121	0.8693193989502175	2.6842243348064114	3.1870669638274904	3.0237805529799417	1.9299415148682202	2.149598683620105	1.3089928252712868	2.185587644961749	2.4267491151393554	2.4250335424265446	1.6678214667445868	1.5454028774832769	-0.35401878258038594	-1.7776019627865254	2.9	8.418091660415964	0.29391500865759057	0.24966036039674455	0.25300807790184926	0.20341655304381678	0.0039027895385938746	5.585832949987658E-4	5.585832949987661E-4	-17823.269517096585	0.0	-189.6562456019969
5904000	-18001.644992890997	-180.15937097185426	-17821.485621919142	2.9357199567413472	2015.49441702956	46.7670518647909	1.2309166389151676	4.690555002873316	3.7981517695294142	3.960378197063043	4.6496231857839305	3.449451588994011	2.5479708629078064	2.7964063520756053	2.1147752010777854	1.7445721143619373	2.8211255873245964	2.6245646751269467	0.7945137481585058	0.6100473418791845	0.16209128466081857	-0.8393958732375062	0.09024767970616035	0.4983405127698759	0.4178519109886326	1.6589228932213775	1.9527551564336616	1.5544714396457207	2.510995840620913	2.820408701826727	3.152562948462909	2.9067453456503967	3.3532224566103372	3.7909986144085863	3.4233699313970005	2.1842221533310875	3.207330082089143	1.5026419772033526	2.881945136716244	1.0921627106575744	-0.7710614243897145	-3.2581953283938847	2.9	7.761753385369638	0.29391500865759057	0.255826454561181	0.24819972642202803	0.20205881035920156	0.027169663499367048	5.390275193118462E-4	5.390275193118462E-4	-17821.485621919142	0.0	-177.96125490804073
5906000	-18007.339541435354	-191.99655512476372	-17815.342986310592	2.970331662078741	2015.4598053242228	48.45141885835796	1.2806255367368984	5.583081864626164	5.6342316582100755	4.522817436523978	3.281240057141545	4.0961435450474495	3.82219838469523	2.8928709061178055	1.8570210568878154	2.1142209240012235	2.012463937709302	1.7878396079958725	1.1057297493876443	0.8148487742600036	-0.6442731944140808	-0.4407365524523143	-0.5431527117684597	0.020524301189383642	0.022179716550563056	0.42738320396500923	-0.7791401267159166	0.0632633155928809	1.9168487875705718	1.3168578773872848	1.3930224561127011	1.7137277694333202	1.2251395266519842	2.5912036902281237	4.134835631898577	3.2504541947608705	2.3932700772082383	2.0328089878858253	2.2621302935357708	0.574415978110489	-1.5709839209260337	-1.5749232998882363	2.9	7.780492435030203	0.2866153562011256	0.2630907888634431	0.24819972642202803	0.20209412851340444	0.052416983070765824	4.995381515657385E-4	4.99538151565738E-4	-17815.342986310592	0.0	-189.67948088716196
5908000	-18006.756253254105	-184.70417646299575	-17822.05207679111	2.9722136656290896	2015.4579233206723	47.253534610862495	1.0561327418128155	7.060000352690805	6.594017829966475	5.5245406859133865	3.7069802583597067	3.7921474674103455	2.5450062906872426	2.288730399658395	2.9438347590411964	3.375640511374585	2.630145968938263	0.6927697547754799	1.161207165697406	1.4620826990282558	1.3576205487758801	-0.7560686934538831	-0.8271818764795197	1.0082376640537807	1.0885303116800882	1.832064681228165	0.6630404874640046	0.20172327036984583	0.08619732262500623	0.2886942305674516	0.43426751766955474	1.4267178872237911	2.7531486896338775	2.7394798288498996	2.3277692159159855	2.92637981696547	2.1062954712614537	2.5456800155677923	1.034607361272529	-0.2817283732637129	0.435548830135992	-2.4960038290777793	2.9	6.8141969246814496	0.28579193354801324	0.2601890963075064	0.24953118932660265	0.20448778081787886	0.033159941768093976	5.512562364075924E-4	5.512562364075924E-4	-17822.05207679111	0.0	-182.7650371229456
5910000	-18024.24398693085	-192.06256210622837	-17832.181424824623	2.9624227701024965	2015.467714216199	49.58402429716753	0.7285723767205627	4.693183962266415	5.818447772159907	6.442040596655831	4.237385927026046	3.991392198755945	4.20270995171888	3.312474513011984	2.616551719739214	2.2651884835268374	3.3850629639238723	2.2657198524054984	1.4094557084396326	0.9224925165242145	1.374507710076859	0.3718769915703485	-0.8017219191562205	1.1928555667437726	2.7154401833956845	3.2089711936907244	2.5481146012561275	2.233054883831819	0.8467541654937727	2.5180660515278466	3.068107992679896	2.676625601635715	3.4938036152901137	3.154659622055078	4.053301984289282	2.712169930295179	2.9803810783149975	2.998694402450708E-4	0.6736994376879653	-0.14866279027250767	-0.7662299603442236	-2.5583905794703856	2.9	7.725826045679674	0.287685787260311	0.2567936071994469	0.2529266784346622	0.2025939271055811	0.03930449378420602	5.621790697438779E-4	5.621790697438777E-4	-17832.181424824623	0.0	-190.3196438751304
5912000	-18036.43231514909	-195.30389761375693	-17841.128417535332	2.9671999471423076	2015.4629370391592	49.323897261949924	0.9793111103952997	6.762294464401471	7.549912201344482	6.268323928977887	6.693503967435354	5.927929523242872	4.604863356569046	2.6369837515141814	2.9424583722435074	2.0164636815544212	3.004701733778183	3.0350939064461357	1.8776692236777184	1.1811912014602601	0.8378689138320274	0.2777226750944525	-0.48540624609122046	0.5570275886695294	1.9189735503106955	1.965270892867498	3.1736493070631298	4.282988153938073	3.6803750217069755	3.587128623632281	1.3964696845456601	2.02496650336585	4.022297389678673	2.542189812882955	1.9030233145783009	2.6069537984454976	2.4868490641055057	1.3267005361118498	0.8957954017855982	0.3312211924404848	-0.5808728229627607	-2.218183803561095	2.9	11.847113866711762	0.2823500458383545	0.2529370439497052	0.2602068088690218	0.20450610134291972	0.05323290815763994	5.274732072721177E-4	5.274732072721177E-4	-17841.128417535332	0.0	-192.48292755949893
5914000	-18014.155900588048	-188.6524442042781	-17825.50345638377	2.923563625395267	2015.5065733609063	49.64175806563132	0.5534469206894523	5.270268348826736	5.618006135064549	6.616635048676986	3.8154926404680154	4.004357774536668	3.741571826200461	2.6598619862577575	4.787271704987624	1.846098833029702	2.039328366009458	1.3772138353522037	1.3562781335895655	2.0811571387116814	0.4069034038017096	0.2536660068460515	-0.25523022953598407	1.025293445859632	0.7139549803707825	0.16029816457941762	1.2233879917660446	3.032929978794195	3.494954384167399	2.3024992157670208	3.832470152074209	4.963965909020114	2.0055250626414587	3.092996538597967	3.4857157315771357	3.8533983718557523	3.284194394864119	3.670447354156597	3.027153264235599	-0.47113601808396527	-1.575466440957075	-3.91784493518381	2.9	8.409684155588007	0.2894928270945569	0.26031330923680607	0.25341536165618045	0.19677850201245772	0.07564708895812476	4.901670151709221E-4	4.901670151709217E-4	-17825.50345638377	0.0	-187.11475771740626
5916000	-18024.95776404634	-204.54911108829586	-17820.40865295804	2.9338614477951346	2015.4962755385063	51.628348173037516	0.5013881339793547	3.9143607801018727	2.6624678952341103	3.4894073245859145	2.6609583429274943	4.424865202765108	4.620443359360295	3.247318016028902	3.074578756271556	3.8275515238584	2.5213705321544886	3.8461167834986654	2.2561300568126423	1.7534179054638694	0.25992658631062104	0.6336846948025848	-0.09715724201867032	-1.3089300766778398	-0.04977006790549776	0.2444904437421347	-0.06232293253667165	-0.1773488359383022	-0.4056586106341088	-0.6084241789278927	1.216731343340727	2.771706627123096	3.954367645681136	2.421297568039008	4.2840105553660806	3.4308566351447514	2.6019455216122513	2.5385838580663194	1.814944554554381	-0.7666139319660993	-1.4514964063743543	-2.9291936461820294	2.9	7.201181819582083	0.28608327836869507	0.2557633772847847	0.24985371788065308	0.2082996264658683	0.008941851937855402	4.657412267670352E-4	4.6574122676703526E-4	-17820.40865295804	0.0	-203.53546924270108
5918000	-18030.62264420744	-192.64940564600687	-17837.973238561433	2.9757470963761152	2015.4543898899253	49.508639468319885	0.6892262293592271	7.102061254373732	6.619999288083802	6.334725231808798	5.729283471657901	4.649414424865109	3.231573311752758	2.2878638340510418	2.0756025627396144	3.1702557858697133	2.402316438598907	1.5075493934719766	1.638740841280655	1.7469639233292484	1.0718213382387198	1.3341333214432054	0.019601477791532887	-0.8215170382061763	1.025988825343195	0.39579142283688473	0.4403774115342242	1.6312110939588642	3.091486168663282	4.453372130358861	2.070289258313874	3.19068327568751	1.4561015489963678	3.128698464943152	3.075050680372374	3.3477674837411078	3.3160669345209133	2.6262660267325053	1.4165391061255583	0.8184886061135308	0.7590663839848018	-2.6427242222401603	2.9	8.789920204968377	0.2960776496343822	0.2557633772847847	0.24985371788065308	0.19830525520018116	0.013229469570425471	5.281695391593717E-4	5.281695391593715E-4	-17837.973238561433	0.0	-190.7847647762067
5920000	-18023.934845602227	-195.58952751721992	-17828.34531808501	2.9935339398159813	2015.4366030464855	48.28512279655488	1.0485596817040579	4.7239993189415115	3.727172482087469	4.362171056172037	3.9752425908576754	3.335550219975447	3.1371890728317227	2.3651690538693466	1.3941838032673277	1.3957208498485438	2.0211710401792	2.2685775297283906	1.2144444043086635	1.5555878232537665	1.8038595647823674	0.6740930250434694	-0.46481079750954846	0.5646484854843861	0.4776791431685118	1.0728502158752173	-0.1227583386178458	1.690627330687716	1.5690914255290662	1.3100685118672006	0.5082407842335592	2.2080815790061434	1.5507572928624658	2.497673756778104	3.462689184792321	4.141095913163286	2.7291787257275697	2.350731423238774	2.7708256411953798	0.9701443084927579	-0.604937832172543	-1.547362976958069	2.9	7.8166321078537715	0.2989628907494662	0.25596418190559306	0.2486202974673087	0.1964526298776332	0.011158980157609355	5.04489424134011E-4	5.044894241340106E-4	-17828.34531808501	0.0	-193.45587597614437
5922000	-18019.37073312549	-188.30848686399514	-17831.062246261492	3.001262882330751	2015.4288741039707	49.45761062501654	1.2611756810412624	7.5187879203600065	7.8893379243445345	5.808181108605107	5.327759151965667	4.096470382014067	3.5467853067333888	2.3754355481667297	1.74882748058906	2.0249101045631166	3.063364697642533	3.3399278545298534	2.7901910743539204	1.7113752392217687	0.6175713462291409	0.8942758507111614	0.1922631792053065	-0.0784640133463057	-0.4976672876716911	1.2262630035249613	1.0841164802327794	1.3431062217946668	1.926311899839547	1.5610307114353101	1.595848136050594	3.3455088318127113	3.636051566742254	2.5756369116955704	4.115150194413841	4.225511061229291	3.518644132766842	1.9754274547787336	0.37691443563365595	0.9373535894682954	-0.6220485212631756	-1.7828243030690172	2.9	6.075335224756095	0.28892166407150455	0.24503442070509154	0.2617591017330665	0.20428481349033856	0.014722868734738192	4.838006146368808E-4	4.8380061463688083E-4	-17831.062246261492	0.0	-186.38501693608436
5924000	-18021.925770105183	-190.18120872170942	-17831.744561383475	3.058424050095237	2015.3717129362062	48.6370961667712	1.06473084891987	4.144536013188389	5.2163217532574775	5.3045442932357725	5.241744221447961	4.556945751046574	3.11474050871051	2.310385054299429	2.31149867786717	1.948829333718031	1.7714460324935575	2.555224615800382	3.6578842582028686	0.903868278702992	2.0397146592156257	1.8722531074179405	0.8499733087020642	-0.5765481679214296	-0.48056943225289656	-0.26744674805621216	-0.30024735030128213	1.778788589492959	2.378775671142684	1.0595809866728083	2.7329145039105476	3.2252207266228767	4.213197861536103	3.8691779921070175	2.683162255618024	2.423015980155727	2.4682449281076817	2.0627034432046774	1.4470656597940634	-0.28673813543623633	-1.02422351485238	-1.809116293507701	2.9	7.245662612275838	0.2928656248124161	0.25147522126467964	0.25137434043256685	0.20428481349033856	0.0043031266440296395	5.843263271487896E-4	5.843263271487892E-4	-17831.744561383475	0.0	-187.7340389645306
5926000	-18014.319129835843	-192.55078376495413	-17821.76834607089	3.0784293223410577	2015.3517076639605	48.83020350726894	1.09096413837711	4.517509585388096	4.9836058580663325	4.721091029450316	3.918417635823462	3.7473889587755007	3.697326945641639	2.7618914884723638	2.903873170450005	2.0246944171135013	1.4373856902085247	1.3109844143365115	1.5202126348794576	2.0626894014599837	1.1697697812122534	-0.45167893103429857	-0.37821870447379324	0.15567720219708842	2.6418504830267113	2.364277370690327	1.8430067146477502	2.6406107180667275	2.8465122603077786	2.0451010286666493	0.913741523638787	2.8570145552273516	2.3941574041759424	2.76214573578421	2.3407703728483824	2.793421581742022	2.757087729427294	1.798119433201305	1.1757894892576162	-1.2535660373833304	-0.7930049322684875	-1.133428427628438	2.9	6.895845368220457	0.28998899013440865	0.2545005263496067	0.24851610718501502	0.2069943763309708	0.05736064182919939	5.145837677330658E-4	5.145837677330655E-4	-17821.76834607089	0.0	-189.97197922852615
5928000	-18023.12635968034	-189.63775423013772	-17833.488605450202	3.0112958978511846	2015.4188410884503	51.109072859538024	1.5820525053672991	7.689816470770298	6.922749872182033	5.967111196095962	5.615865584404366	4.297690335112058	2.8262080382279358	3.4018247195270277	3.1924767844727318	2.6941226300820116	1.8764038842141888	2.015627590945174	1.086206264492065	0.43082557253300424	1.2944726437636707	1.1479561353388559	1.1528282558620693	0.22210587207302337	-0.6469537957246062	-0.2943560545179615	-0.7884807452951526	-0.6779199944974824	-1.0894535422933478	0.19068233970903592	1.9268128978150374	2.6372494887816345	2.5386127920306993	2.3987416301908673	3.910894481801849	2.9772457389639535	2.154255674532714	1.352124227391175	0.798290264257479	0.6303846131246046	-0.9046067001823137	-1.7223663325198024	2.9	7.748798834714684	0.28998899013440865	0.25837024646730267	0.24464638706731906	0.2069943763309708	0.07033874986671203	5.138951557578998E-4	5.138951557578996E-4	-17833.488605450202	0.0	-186.92532830616076
5930000	-18026.2487376376	-195.10390133296204	-17831.14483630464	3.103519953400042	2015.3266170329014	50.80590450121054	0.7868206583993602	7.105421967154103	6.75682168922301	7.593291199769023	5.265063333755279	4.235754912172262	3.2070138598383267	2.7714368084091525	3.2647787157114925	3.3830710117639065	1.5854085095170822	2.1147373043664794	1.3704891168804922	0.997937116290817	1.8136387296973941	1.035392152770644	0.771815524627293	0.02453165276566746	0.25457486650281436	2.0971002797951073	1.5884455461525562	2.195302154283644	2.49434450040772	4.04790664680463	4.686397145164401	3.1383824395278856	2.107371793004536	4.200785341071993	4.085909929953285	2.2440291746842354	2.7253314750095945	1.0880864231390028	1.0476492353218465	-0.47087977994095487	-1.2296100652893893	-2.087862796097418	2.9	6.575332213782645	0.28232568104521777	0.25832518985902986	0.2600640075881512	0.1992851215076024	0.0796269504928297	4.402802516114104E-4	4.402802516114103E-4	-17831.14483630464	0.0	-192.77018368367695
5932000	-18038.17221383092	-202.51994985422465	-17835.652263976695	3.0873106475766665	2015.3428263387248	47.34142783490417	0.964938291930839	4.471932155542082	4.321660177591743	5.872006132256101	5.3129234319067935	4.275840946944551	2.777344082231469	3.2630590819796694	1.7575314158730246	1.650293242458594	3.5494227921666717	3.0505079763129683	2.584240546796031	0.8629596033132543	1.1002342403360386	1.7235533313470732	-0.28232891234045915	1.8648944886400165	0.6793783742122255	1.0536064538392362	1.554571033071245	0.08796679114776867	1.2618353440594245	1.5559686264285801	-0.14639303453897123	2.0859553135935966	2.665133069241477	3.08262677441358	3.8999778703368273	3.8697427756843252	3.207991767538112	2.9465253271702783	1.52433851517847	0.8782314533698783	-0.0943271805621066	-2.402951335449459	2.9	12.50944329382479	0.286169498449173	0.2488524506621127	0.260484568160781	0.20449348272793447	0.12986731117699335	5.481336553036998E-4	5.481336553036995E-4	-17835.652263976695	0.0	-198.73492221243015
5934000	-18031.12895330333	-205.06114481661456	-17826.067808486718	3.1763141550065734	2015.2538228312949	48.75792789692599	0.964938291930839	4.621003781179112	3.4795005885520416	3.939092049900652	3.534475070194161	4.634418084877063	4.183829966959272	3.127003181095155	2.296527889311153	2.2148751430495737	2.0033777123933327	4.076739985204721	1.7642540253506929	1.0383963292507228	0.394354840523268	1.2510340692505801	0.8271110096676808	1.0601609607193152	0.46820928022637015	0.8550151187333898	0.8553964537933829	1.3950296542753062	0.9194553679753799	-0.5857150141242081	0.7765300224886587	2.332330829985409	3.2971322678152433	2.9033067731754674	3.283102269134319	4.170167975855531	3.7151866194829015	2.6326137500870295	3.0613004963311483	1.3790506955434143	1.5230856834881534	-1.635252313258794	2.9	10.631203300195441	0.28687133898492184	0.2488524506621127	0.260484568160781	0.20379164219218562	0.03606563785348923	5.03522634051195E-4	5.035226340511951E-4	-17826.067808486718	0.0	-200.91848351602476
5936000	-18017.67043284821	-190.64614625051982	-17827.024286597687	3.2341366207513236	2015.1960003655502	51.77976411430542	0.7071116050646211	4.236641121615482	3.8856446480429794	4.753287119409604	3.4374555492988614	4.0590699414171985	3.141002816378741	2.258210774826375	2.4645574708855293	1.8069450235608926	1.6337080582542423	3.6961895858273617	4.02866043553535	2.0746102221637672	0.24355692494551598	0.5847227985840838	1.0119094913859303	0.9348495336628673	0.6415884425796443	0.28603631264428864	-0.043950483677647645	0.35716689287642533	1.5807592117252616	2.499894716287044	2.9931930917245833	2.8920876345501787	3.1104981511975396	3.5152083057962367	3.904835690150402	2.267883289392995	2.6803841601193454	2.4518002392761837	2.4646929754495943	3.2032340148990346	2.2227126605499055	-1.1724976734744248	2.9	5.997982729117166	0.2811149596000678	0.25572113218049963	0.2612211489606202	0.20194275925881355	0.009439256010488867	4.5687322918854016E-4	4.5687322918854016E-4	-17827.024286597687	0.0	-187.12985286324536
5938000	-18018.01378227859	-193.48099231608774	-17824.532789962504	3.0772552904279613	2015.3528816958735	53.16475313334618	0.4906960660801392	5.611609172665122	3.6034089593695446	5.162024520398871	5.286048602457578	4.516836358873767	2.711560703958844	3.04585441206966	4.71552556110693	2.004685860959643	3.3721514490200173	2.4964959609777386	2.8284103152948346	0.5038254895143546	0.6795953276794292	2.5801281461649093	2.7425175448566153	0.6964982496027238	1.7282290156836733	0.06279378988313206	1.2927847722171264	0.7297999932228236	1.3074969886936705	0.8273244802025155	1.983901253118239	2.8172655057306804	5.622314042539699	5.909932322197948	4.768043389623296	4.861670488403742	1.6985606758505032	2.494931438764059	3.631073891570729	2.2770923825431564	1.1248050026708574	-1.307936125345154	2.9	9.283368860993873	0.28049486826364467	0.2570502600333046	0.26122960810307067	0.2012252635999813	0.016941969949135972	4.3713686457423504E-4	4.371368645742347E-4	-17824.532789962504	0.0	-191.41434311103953
5940000	-18023.752379909223	-203.2370083839718	-17820.515371525253	3.0508809407073376	2015.379256045594	50.47662615532373	0.5815337533755839	3.11180903452282	5.721533150955338	3.544022657798089	3.8478976796643267	3.742786033407301	3.7592200674238745	2.0009712046742796	2.585480317273516	2.61204695678028	2.7649518421047206	1.6421442916515319	1.521593730105227	0.5959661818662613	1.356510095125426	3.6710970810392327	1.9491544606339324	1.1887450764243843	-0.24138930300467115	0.8914792309877588	2.5534719908149204	2.3872040023819148	2.988642418183477	3.537588343124801	3.714997696111188	0.9730375153529194	1.3615064065957012	1.0468694877581277	3.0436349807649536	2.2635078926952725	3.8592874032905407	4.995766977019482	3.4123079196813255	2.7884147850791274	1.465725263517652	-1.575425158409165	2.9	7.759233265700194	0.28771342630671104	0.2533352917838447	0.2577260183094643	0.2012252635999813	0.014793805092070041	5.160082381104398E-4	5.160082381104399E-4	-17820.515371525253	0.0	-201.3955452598551
5942000	-18015.322773037446	-194.93719202668683	-17820.38558101076	3.026370666757271	2015.4037663195443	50.630833413364044	0.8093332770744617	6.65942312380606	6.280075916184369	6.892225144705183	6.713983373687157	6.036240719793408	3.3730680220295506	2.7072438271901342	2.9689852642028454	2.9662629208266145	2.2174216957963013	1.276499449207249	1.1773555172076529	0.8347176762905553	2.80310357597209	2.442473378969148	1.3898675603133	1.1547749977895312	0.2215785635032864	-0.4431124285546976	0.4928310161943514	1.1202789828981885	-1.3986151595016523	-0.474500470922822	1.6810921676150854	2.139929727845328	4.912183991650647	4.029487657846166	4.033540675732443	3.002654935424196	3.2093833688126803	1.886399494625424	1.2948545799208897	0.48578349257753906	-0.389123891176778	-1.760136369210421	2.9	9.232872395851025	0.2836329385654421	0.25741577952511363	0.2577260183094643	0.2012252635999813	0.041446689679022736	4.510403217094167E-4	4.5104032170941637E-4	-17820.38558101076	0.0	-192.63472349761892
5944000	-18016.691333930154	-193.38778692012963	-17823.303547010026	3.0903512615888062	2015.3397857247128	49.641302009065484	0.466484505378175	7.026107977690961	7.871786350227055	5.5378093726478	3.9948840971919646	6.154044390913787	4.651333035782842	2.374658929151753	2.2455632049319094	5.129478960791718	2.0696744070537765	1.9036239028131876	1.0771727061328549	-0.23675617171172914	1.7275049928284922	0.9231935499595538	0.84121887596864	2.042576246090314	1.4862752980569065	-0.498646920682039	1.0433555061331319	1.9021577565171661	2.04515062823846	-0.22414451780274236	1.348447781688996	2.028447055625438	2.4532135728184024	4.0655473295986475	4.064953640635974	4.485369599564655	5.276511963947566	3.341418533204282	2.569013566630231	-0.48557519549539285	-0.4091652313527725	-2.0237039285785006	2.9	8.156618879082872	0.29171273076442605	0.24933598732612966	0.25383589942935986	0.20511538248008573	0.04550121520012966	5.671703257323148E-4	5.671703257323149E-4	-17823.303547010026	0.0	-191.26395337630862
5946000	-18004.99897849369	-193.53885727858443	-17811.460121215106	3.0219777015025695	2015.408159284799	46.8537033714663	0.31869783532267454	7.026107977690961	7.871786350227055	5.5378093726478	3.9948840971919646	6.154044390913787	4.651333035782842	2.374658929151753	2.2455632049319094	5.129478960791718	2.0696744070537765	1.9036239028131876	1.0771727061328549	-0.23675617171172914	1.7275049928284922	0.9231935499595538	0.84121887596864	2.042576246090314	1.4862752980569065	-0.498646920682039	1.0433555061331319	1.9021577565171661	2.04515062823846	-0.22414451780274236	1.348447781688996	2.028447055625438	2.4532135728184024	4.0655473295986475	4.064953640635974	4.485369599564655	5.276511963947566	3.341418533204282	2.569013566630231	-0.48557519549539285	-0.4091652313527725	-2.0237039285785006	2.9	9.641377618701913	0.2860719001007585	0.25656198963871446	0.25587644381693	0.20148966644359834	0.048357153221133625	5.116825020250223E-4	5.116825020250227E-4	-17811.460121215106	0.0	-191.99758702038497
5948000	-18021.399281434293	-202.13092007445437	-17819.26836135984	3.0030125534790453	2015.4271244328224	50.469510784432515	0.6581784200159672	7.373178611473787	5.946970085741609	4.276018782428944	3.849334650616834	4.975976816952824	5.070762925766412	3.016142462846854	1.6261155405342023	3.2851271347114315	2.255355494718776	1.8858475275214182	1.303705432041226	0.3297670056270075	1.2964515363441957	-0.01347594560670795	0.429404526197006	0.6650534922130165	-0.5208609492045573	0.027025444112275775	1.1786159048437697	1.9382717346577354	2.424479375331942	2.2860698224949405	3.9071534372617993	6.151029709823819	7.6903873086752	6.479171043610373	6.093980013363693	5.383295184297601	3.7584749911956408	3.801479184186494	2.6238777288228414	-0.49402356832679184	-0.7288722878537552	-1.643350538148993	2.9	9.284707263007505	0.28473351353282844	0.256498964942792	0.25593946851285243	0.2028280530115284	0.05113224652957558	4.949495357045556E-4	4.94949535704556E-4	-17819.26836135984	0.0	-200.07464713919475
5950000	-18023.09667035834	-200.4160635814814	-17822.68060677686	2.9832715497018376	2015.4468654365996	49.507265954636686	0.6895630825475791	4.7316749854775475	3.3950338828657802	4.97654857695753	4.899208264893606	3.6021883230145146	4.472037986243939	2.079135136151287	3.5237731517790816	2.646610482654708	1.36077036662061	1.1397803401681528	0.7407116228457853	1.7654289264396046	1.3299437305782096	1.6355815055182683	0.8303287266931079	0.6731136023446235	-1.1540537582680166	-0.22148390534230739	1.3549621523582898	1.8840942474705347	4.008299797597655	6.331522244175647	6.61030127822805	6.303579044107485	5.449514067951038	4.47192657086755	4.770603548610883	5.632938410458069	4.39532358000276	1.9275232804269127	1.0854811135271962	-0.028348140271226507	-0.47130671918961287	-3.230126820503626	2.9	8.192635254938777	0.28716381437418564	0.2618957105807994	0.24580714769779244	0.20513332734722378	0.0738070601045405	5.283701950026898E-4	5.283701950026896E-4	-17822.68060677686	0.0	-198.5246174041143
5952000	-18021.245711898264	-198.16770264850902	-17823.078009249755	2.969892930436915	2015.4602440558645	49.15454308658672	0.41271929084203207	5.0089096516829805	4.546366443460106	5.428021176762791	3.937038450900701	4.114880854007411	4.081954706493108	2.7311734747304737	1.9834838629231761	3.8489173471144387	1.6985906266744137	0.7770123219450259	1.99003499997038	0.7855815199842722	1.8152784703252922	4.726667351433614	2.5683452912931752	1.2691919081429628	-0.7673403852718448	0.8293417255957627	1.042384177142254	2.175854720557286	0.8538564422233773	1.4092011904418158	1.088654018819285	2.6657267481823306	3.500328322409035	3.205960778083309	4.97932340832045	2.8555169207853157	4.2814035280922385	2.924992484693507	2.110094475487151	1.0644165557865335	0.6719956963792905	-2.017858378529883	2.9	6.6183151746262325	0.2905112505054677	0.25007331291442125	0.2557985262021576	0.20361691037795474	0.07154237675839925	4.850459368786276E-4	4.8504593687862766E-4	-17823.078009249755	0.0	-197.2303884035049
5954000	-17994.86277762451	-175.89780443316673	-17818.96497319134	2.946407414691489	2015.48372957161	49.44149132456586	0.36844818907157373	7.5553324513408935	7.315068970116255	5.401395987337315	5.565849917727062	2.897728945626824	3.1815642114628737	3.302545383601942	2.335066891209569	2.9051679230608576	0.6205890194043775	2.4869045684585553	2.69602429145361	0.4203138302189733	1.615707703974877	1.1971453289866933	1.3770112775725096	1.5674841646280766	-0.8182314476393333	0.26548403633765494	2.826633739922441	2.25231653224515	3.517231018487429	3.1943235244693096	5.654672702692504	4.443054718694195	2.3504546114901963	2.395787795408285	2.6126505596088223	2.0385128436408184	2.274862244829819	3.2833944396502583	1.2876615715509225	5.104843059680481E-4	0.9199141969930836	-3.0572611936635035	2.9	8.133882992406773	0.28350542774780574	0.2537197597176345	0.2578313503377346	0.20494346219682655	0.06374800555952631	5.260870887002445E-4	5.260870887002442E-4	-17818.96497319134	0.0	-174.77307263523014
5956000	-18006.74288701677	-185.6632267931088	-17821.079660223662	3.0366121118704914	2015.393524874431	48.197132079461184	0.5401468015126742	4.594411203676146	3.990309083586384	5.534330323721744	3.157633670133306	3.6926789552972377	3.072524402681337	3.225224247621488	3.327717097659731	2.4056387994478	1.7481284726188435	1.7612705129238002	1.637772086888864	0.24697324482335292	0.4106034649002188	0.9224455754524956	0.9007084553950411	-0.14632757971344898	-0.033074925697388236	0.33595042781305134	1.5131281002197965	2.2892289010781894	0.9046565696711508	0.9140880064420189	1.398184969862731	4.239427364507815	4.809499751022833	6.048508591144431	5.107674136912918	3.8567054253789466	5.109793862918867	3.2490100612835855	2.982784217737762	1.1734166104797221	-0.06668319861139049	-2.457156506940623	2.9	7.857772935916241	0.28350542774780574	0.25480112450127856	0.2548970355599289	0.20679641219098813	0.05337418673896384	5.524678040308217E-4	5.524678040308215E-4	-17821.079660223662	0.0	-183.83059354275122
5958000	-18022.59565449685	-200.88917639121382	-17821.706478105636	2.9988831647386136	2015.431253821563	51.81997667270925	0.5143992852941384	6.204226244853402	4.758148821628077	4.568204361972153	4.255517918681951	3.0295558463184813	3.0280671752421866	2.7454190193863894	2.78884459902937	2.751437418750669	1.8652152241168347	1.7976617629241243	0.7700171475428601	0.22300799572167726	1.106242699699498	1.0815083536690366	1.5539858888573994	0.4662607200308857	0.024851998862986613	0.7070517090792967	1.402360183113076	1.5644060664754325	0.9961055713510396	0.9210051928509169	0.36473170874598804	0.16217020742156074	2.9778329935210652	4.034757415917131	3.410264731444173	1.638783225810448	1.5097075978199812	2.535083582561221	2.1712271304040867	0.7234927774441515	-0.13743059044972572	-1.3399105047472069	2.9	8.006454021378124	0.2838153117841122	0.25894522915498264	0.2527109785190295	0.20452848054187697	0.10565897865187225	5.366063853939484E-4	5.366063853939483E-4	-17821.706478105636	0.0	-199.21626788097396
5960000	-18011.962231061043	-191.29420730296857	-17820.668023758073	3.1791470437883804	2015.2509899425131	49.56660890272636	1.8387513780742044	4.420241904648976	3.735587066595859	3.000731383576454	4.419714842567488	3.9877100936612337	4.114322944307184	4.326838718998083	3.1746843468408104	1.4733183266013825	2.609240090182323	1.88841757094822	1.0217701558574481	0.26150105221281855	0.196373858741673	0.16439138800261655	-0.009858997184285984	0.3259613983040822	0.33055993075217927	1.6484889903604736	1.7906262387483285	1.1824482225940243	0.8358544094395144	1.022891935323744	2.0299264976989586	2.2575043951859723	2.402459856791763	2.7224133053146327	3.31541949362278	2.944806291494329	2.2640615905807198	1.7942118792121091	1.529109930316994	0.766711803982318	-0.18835620535040304	-1.6223455478297182	2.9	9.661600134792275	0.28332923909410096	0.25943130184499386	0.25716559465743105	0.20007386440347547	0.04179093269085421	4.6933653626198056E-4	4.693365362619802E-4	-17820.668023758073	0.0	-186.68096642945832
5962000	-17998.732015358077	-185.56322074855885	-17813.16879460952	3.0486068354605225	2015.381530150841	45.868870431757365	1.8441386080826032	2.7386448661087908	3.374798288762131	3.9338166015841995	3.812263952055618	3.5982572832212787	3.6469096353738473	2.81925874796383	1.8737427173884047	1.7492298908264146	2.7621936517733636	1.3546592660294785	1.09841609198705	0.3224633371008095	0.7102727167386279	0.47626170204497	-0.21164874333296635	0.8127952110951728	1.0419532513620393	1.9936013990734052	1.5604913979783201	1.2980182153011013	2.3421654987020255	2.690568743266469	2.551942523703752	2.3012592232714337	2.486657736515795	1.8785909314402365	1.5126835888835497	1.3085592771833818	0.9613273238112433	1.5821569883459525	1.6132105248454245	0.25583935578375094	-0.8490098821063533	-1.013414844156841	2.9	9.228671325313359	0.2875464686851455	0.2540402332748695	0.25476341555440035	0.20364988248558594	0.05660600605735116	5.491932976659365E-4	5.491932976659365E-4	-17813.16879460952	0.0	-182.1214119686628
5964000	-18002.209041085065	-182.1291048168082	-17820.079936268256	3.0447503997204692	2015.385386586581	50.039412731264534	2.583194349093092	4.825233064837481	5.033560273990645	4.636282189824529	4.035254372310803	3.3334125567352553	3.3932471876809016	2.970247935975799	3.345428462581394	2.429449757000502	1.6977995519051445	1.260272385513879	1.50781319986854	0.8013224769132506	1.1063793485484992	0.6603608923691815	-0.01580079215512685	0.4885965650487223	0.1618482173956135	0.9343801486421185	0.7612787245229315	1.2006732552669954	2.848974241359847	3.5242545934801637	3.9687855884753325	3.411116931679396	3.9098269324388153	3.6820646824466863	3.2606739017303523	3.137967273711405	1.8987838989405006	2.2740075900024452	1.969493065598818	1.975648833095181	0.23688914733771999	-0.7724678270834824	2.9	6.367912783452738	0.2881546782901141	0.25634466796803673	0.25476341555440035	0.20073723818745012	0.05394963842422159	5.748639981223353E-4	5.748639981223351E-4	-17820.079936268256	0.0	-179.01467652500622
5966000	-18015.21832396965	-200.55772875093217	-17814.660595218716	3.147938557955235	2015.2821984283462	49.60226612781163	1.416845886602739	6.815377180288381	6.460270304693662	5.488906644397314	4.237814212874374	3.702103822064502	4.213839187914162	4.150206302401308	3.2865405355082635	2.54188012428125	1.7586966027096815	1.6496494479896144	2.0228194783493914	0.6099579352703419	1.1071887723641882	0.16810553197316191	0.2543330747337281	0.1254517070879434	-0.2512920014830914	1.217642588559812	0.6779810124311194	1.766350846520258	1.2320828165914277	0.6544265400377914	0.7218131886283816	3.3111007082664297	3.215760025749444	2.683837873964683	2.914312241738103	2.6143082982864176	2.733873789300087	0.5192099078735986	-0.013750658917881686	0.9385047849090375	-0.6881737559993804	-1.3372954515375284	2.9	7.913047892267546	0.29054016647185804	0.25150964453943697	0.25476341555440035	0.20318677343430594	0.008047256433586527	4.920033187397039E-4	4.920033187397039E-4	-17814.660595218716	0.0	-196.9629000167978
5968000	-18008.66142846856	-194.21403533236213	-17814.447393136197	2.9269963867468314	2015.5031405995546	45.83599098048076	0.9274361114815564	3.2679072497967616	4.41004202992926	2.9675412600961377	4.2379355544477875	2.9232838291167096	3.6230422533746123	3.0164421220156235	4.277246433969544	2.8531773779950065	2.0051750795476444	0.8757886541669783	0.8004515448477469	1.1442174621848749	0.9111586716761519	0.6779342233590806	0.1362170627182073	0.9811471119907815	-0.5745589409285532	0.4817464724567671	0.4098166317876939	0.8152072620681196	1.9242725209365712	0.3422279893846689	0.7360235346228303	0.5903322005677336	1.0933306637690692	0.7388997908138781	1.5057116423525105	2.640572723440646	0.7515944153243789	1.3291718978084783	0.07673758934959389	-0.8483376846731407	-0.8906589567545019	-2.77737265248727	2.9	8.736304050427565	0.2859738751520716	0.2569456531112479	0.25476341555440035	0.20231705618228146	0.03273418527201707	5.294316515514508E-4	5.294316515514512E-4	-17814.447393136197	0.0	-192.09774817376586
5970000	-17992.05303026356	-180.10800329655234	-17811.94502696701	2.8975164885168754	2015.5326204977846	45.729544460992734	0.38274023059824086	3.669693777652955	2.356288874998127	3.870497884101511	4.037001232686862	2.518112407138217	2.7998733947183387	4.455883561309778	3.7732735366938774	1.7361275259274644	2.231268258229986	2.8322024349225168	0.5439773420159647	1.0477633801387993	1.7894575615103419	0.8049968323356983	-0.37640717070447605	-0.00944383963072204	0.7900461148299858	3.2150380488800683	0.4665289873560945	2.056656049436546	1.1577564799548041	0.18305271046257743	0.42890511546744436	1.9087748238855677	3.250664875548345	3.2864538740836	1.8363513711186645	2.2173562499921573	2.781961791777739	3.453687529872631	1.9779408345828233	-1.3907660769585934	-1.7949832623827835	-3.8763699709671364	2.9	6.9978363134048145	0.28473879907319016	0.25547418729214527	0.2561625921110663	0.2036244215235997	0.07730747218358687	5.43236301544313E-4	5.43236301544313E-4	-17811.94502696701	0.0	-179.16067065805524
5972000	-18009.666424062016	-193.70063832830004	-17815.965785733715	2.972333892756504	2015.457803093545	45.61438002431274	0.24288879669730656	8.009150756827303	6.582492984113719	5.308495040556859	3.0415746520976725	2.3483322921060035	3.851733950622312	1.792796422880358	1.8437695423304588	1.2728682444525805	4.197226721335681	1.4871133755659727	0.7851638326294592	-0.14154514723239786	0.7342158169282746	1.2351745262275988	-0.4517618567098444	0.8115590110314445	1.1496085772823834	3.460924604784859	2.960218080873112	3.1857448575592846	1.4350451329383187	3.982644727588199	1.7663251229900325	3.317757138534453	3.2828169338554245	5.01184313675421	6.039911495285464	3.6750321946039386	6.004016864419022	1.5802086857978725	1.6117559393105374	-1.1805864181865469	-2.280902724898886	-2.968294293191007	2.9	6.121087061073444	0.2830753376642548	0.2564428837763598	0.25519389562685174	0.20528788293253505	0.024165411337687043	5.688273025429054E-4	5.688273025429048E-4	-17815.965785733715	0.0	-193.38165013329544
5974000	-18001.57750717385	-181.80325061362606	-17819.774256560224	2.962171892216716	2015.4679650940848	45.567500967044175	0.5508325343228575	6.254106548183549	3.630396535289594	5.415787642059714	5.932754615818789	4.4863597173602265	3.092689573368355	1.8538223335361	1.9507701605859495	2.6374633204879694	3.249475897442759	1.2967058790367796	0.837275674747322	-0.3632219412484718	0.8535576637380745	0.869598688464903	-0.4399757315764286	-1.646741557448209	0.672887698849882	1.7843741420030528	1.4776730547973165	0.9669273718699452	1.2946297689664399	0.668247243048407	3.255663505556041	2.8999679292282057	2.5537866234248954	4.411193530522142	4.973705228994746	3.8963961086329952	3.90385582508355	2.05647889568073	-0.4627324947839353	-0.636743621234084	-0.7243511488241245	-2.2412939724227283	2.9	8.990413571629286	0.2830753376642548	0.2557009745793487	0.26081640195701733	0.20040728579938066	0.03238313136157125	5.553296066332785E-4	5.553296066332785E-4	-17819.774256560224	0.0	-180.06060122758868
5976000	-18001.802557132756	-176.8168469629186	-17824.985710169836	2.8732659567989476	2015.5568710295024	45.56759585252137	0.3349585394369674	3.416725629990476	4.391991482493589	6.343106535532089	5.219366910229326	3.769259270529905	2.5669898852908157	1.8949433552044055	3.76498958449236	3.3180712769410663	0.7984383833129197	2.7202034782452964	0.2966166851905479	2.518133445639215	2.3198912829475637	1.0932314425107466	-0.23583460633127568	-0.6417555835319856	1.306973167953755	0.21304892122688646	-0.23211457987068285	0.8114766640701705	2.4048996377363983	4.147265509416006	4.145627697334935	3.793803055696361	3.373086908356406	2.0686243822086454	4.6814844606502914	5.426537343284474	3.140886336796396	2.8847847574970182	-0.8704724911594572	0.5287153424935763	-2.574148242694944	-3.8950944958213043	2.9	6.644575477749341	0.2846973340717644	0.25321356955686064	0.25434049928688907	0.20774859708448737	0.024045535529983432	5.519222717231845E-4	5.51922271723184E-4	-17824.985710169836	0.0	-176.16583416032776
5978000	-18006.029598841207	-180.66285950267599	-17825.36673933853	2.9013882347609194	2015.5287487515407	45.24310179208378	0.2418101031759009	4.633039730495828	4.1105213179885585	7.840920435236136	5.606979522525856	4.823505818646405	3.4194654655284653	1.8114880172127392	3.8569919375805175	4.301468158922254	0.851079182086299	2.404461572728012	1.5395811847594345	0.7556802261412716	1.2356968365547147	0.7334984741181102	-1.1567470551084273	-0.0366400273014002	0.4903703861773752	1.249794787787041	0.7942696388248986	-1.1868940741456402	1.1451571990441343	6.073580203578374	3.3828204773853905	2.991354557727789	4.699614842066778	6.205308775107053	6.4125716231582786	2.616926298860876	4.672112787944105	1.7660415252967816	-1.7215574320148836	-0.4839078556017842	-2.1675637135907535	-3.231704812961013	2.9	6.540832374059855	0.29499257447826993	0.2515431808272272	0.2578208929402464	0.19564335175425784	0.03442968301724658	5.662976985053757E-4	5.662976985053762E-4	-17825.36673933853	0.0	-180.34029723077
[truncated: 15,082,127 more chars]
