## Supplementary File S2 for "Epidemiological and genomic investigation of chikungunya virus in Rio de Janeiro state, Brazil, between 2015 and 2018": chikv_ECSA_RJ1_HKY+G4_strict_skygrid_normalPriorRootAge.combined.trees.txt (part 1 of 3)

#NEXUS
Begin taxa;
	Dimensions ntax=63;
	Taxlabels
		010|Brazil|RJ|Duque-de-Caxias|2017-07-26
		053|Brazil|RJ|Duque-de-Caxias|2018-03-01
		057|Brazil|RJ|Duque-de-Caxias|2018-03-08
		066|Brazil|RJ|Duque-de-Caxias|2018-03-15
		083|Brazil|RJ|Duque-de-Caxias|2018-03-27
		089|Brazil|RJ|Duque-de-Caxias|2018-03-29
		092|Brazil|RJ|Duque-de-Caxias|2018-03-29
		097|Brazil|RJ|Duque-de-Caxias|2018-04-02
		099|Brazil|RJ|Duque-de-Caxias|2018-04-02
		101|Brazil|RJ|Duque-de-Caxias|2018-04-02
		116|Brazil|RJ|Duque-de-Caxias|2018-04-05
		117|Brazil|RJ|Duque-de-Caxias|2018-04-05
		120|Brazil|RJ|Duque-de-Caxias|2018-04-16
		126|Brazil|RJ|Duque-de-Caxias|2018-04-17
		128|Brazil|RJ|Duque-de-Caxias|2018-04-19
		130|Brazil|RJ|Duque-de-Caxias|2018-04-19
		134|Brazil|RJ|Duque-de-Caxias|2018-04-19
		143|Brazil|RJ|Duque-de-Caxias|2018-04-30
		149|Brazil|RJ|Duque-de-Caxias|2018-04-30
		152|Brazil|RJ|Duque-de-Caxias|2018-05-03
		155|Brazil|RJ|Duque-de-Caxias|2018-05-03
		157|Brazil|RJ|Duque-de-Caxias|2018-05-07
		159|Brazil|RJ|Duque-de-Caxias|2018-05-07
		161|Brazil|RJ|Duque-de-Caxias|2018-05-07
		165|Brazil|RJ|Duque-de-Caxias|2018-05-09
		166|Brazil|RJ|Duque-de-Caxias|2018-05-09
		174|Brazil|RJ|Duque-de-Caxias|2018-05-17
		181|Brazil|RJ|Duque-de-Caxias|2018-05-23
		KY124328|Brazil|RJ|2016-03-16
		KY124329|Brazil|RJ|2016-03-16
		MK244632|Brazil|RJ|2016-04-05
		MK244633|Brazil|RJ|2016-05-06
		MK244634|Brazil|RJ|2016-04-27
		MK244635|Brazil|RJ|2016-02-19
		MK244636|Brazil|RJ|2016-05-02
		MK244637|Brazil|RJ|2016-05-10
		MK244638|Brazil|RJ|Mesquita|2016-04-05
		MK244640|Brazil|RJ|Sao-Goncalo|2017-03-07
		MK244641|Brazil|RJ|Niteroi|2017-03-09
		MK244643|Brazil|RJ|Niteroi|2018-03-28
		MK244644|Brazil|RJ|Niteroi|2018-03-26
		MK244645|Brazil|RJ|Niteroi|2018-03-28
		MK244646|Brazil|RJ|Niteroi|2018-03-28
		MK244647|Brazil|RJ|Niteroi|2018-03-27
		MK244648|Brazil|RJ|Niteroi|2018-04-04
		MK244649|Brazil|RJ|Niteroi|2018-04-03
		MK244650|Brazil|RJ|Niteroi|2018-04-03
		MK244651|Brazil|RJ|Niteroi|2018-04-05
		MK244652|Brazil|RJ|Niteroi|2018-04-05
		MK244653|Brazil|RJ|Niteroi|2018-03-06
		MK244654|Brazil|RJ|Niteroi|2018-03-06
		MK244655|Brazil|RJ|Niteroi|2018-03-06
		MK244656|Brazil|RJ|Niteroi|2018-04-06
		OM128431|Brazil|RJ|2018-06-06
		OM128432|Brazil|RJ|2018-03-26
		OM128433|Brazil|RJ|2018-06-06
		OM128434|Brazil|RJ|2018-06-07
		OM128435|Brazil|RJ|2018-03-19
		OM128436|Brazil|RJ|2018-06-05
		OM128437|Brazil|RJ|2018-06-07
		OM128438|Brazil|RJ|2016-04-29
		OM128439|Brazil|RJ|2016-04-06
		OM128440|Brazil|RJ|2018-03-20
		;
End;
Begin trees;
	Translate
		1 010|Brazil|RJ|Duque-de-Caxias|2017-07-26,
		2 053|Brazil|RJ|Duque-de-Caxias|2018-03-01,
		3 057|Brazil|RJ|Duque-de-Caxias|2018-03-08,
		4 066|Brazil|RJ|Duque-de-Caxias|2018-03-15,
		5 083|Brazil|RJ|Duque-de-Caxias|2018-03-27,
		6 089|Brazil|RJ|Duque-de-Caxias|2018-03-29,
		7 092|Brazil|RJ|Duque-de-Caxias|2018-03-29,
		8 097|Brazil|RJ|Duque-de-Caxias|2018-04-02,
		9 099|Brazil|RJ|Duque-de-Caxias|2018-04-02,
		10 101|Brazil|RJ|Duque-de-Caxias|2018-04-02,
		11 116|Brazil|RJ|Duque-de-Caxias|2018-04-05,
		12 117|Brazil|RJ|Duque-de-Caxias|2018-04-05,
		13 120|Brazil|RJ|Duque-de-Caxias|2018-04-16,
		14 126|Brazil|RJ|Duque-de-Caxias|2018-04-17,
		15 128|Brazil|RJ|Duque-de-Caxias|2018-04-19,
		16 130|Brazil|RJ|Duque-de-Caxias|2018-04-19,
		17 134|Brazil|RJ|Duque-de-Caxias|2018-04-19,
		18 143|Brazil|RJ|Duque-de-Caxias|2018-04-30,
		19 149|Brazil|RJ|Duque-de-Caxias|2018-04-30,
		20 152|Brazil|RJ|Duque-de-Caxias|2018-05-03,
		21 155|Brazil|RJ|Duque-de-Caxias|2018-05-03,
		22 157|Brazil|RJ|Duque-de-Caxias|2018-05-07,
		23 159|Brazil|RJ|Duque-de-Caxias|2018-05-07,
		24 161|Brazil|RJ|Duque-de-Caxias|2018-05-07,
		25 165|Brazil|RJ|Duque-de-Caxias|2018-05-09,
		26 166|Brazil|RJ|Duque-de-Caxias|2018-05-09,
		27 174|Brazil|RJ|Duque-de-Caxias|2018-05-17,
		28 181|Brazil|RJ|Duque-de-Caxias|2018-05-23,
		29 KY124328|Brazil|RJ|2016-03-16,
		30 KY124329|Brazil|RJ|2016-03-16,
		31 MK244632|Brazil|RJ|2016-04-05,
		32 MK244633|Brazil|RJ|2016-05-06,
		33 MK244634|Brazil|RJ|2016-04-27,
		34 MK244635|Brazil|RJ|2016-02-19,
		35 MK244636|Brazil|RJ|2016-05-02,
		36 MK244637|Brazil|RJ|2016-05-10,
		37 MK244638|Brazil|RJ|Mesquita|2016-04-05,
		38 MK244640|Brazil|RJ|Sao-Goncalo|2017-03-07,
		39 MK244641|Brazil|RJ|Niteroi|2017-03-09,
		40 MK244643|Brazil|RJ|Niteroi|2018-03-28,
		41 MK244644|Brazil|RJ|Niteroi|2018-03-26,
		42 MK244645|Brazil|RJ|Niteroi|2018-03-28,
		43 MK244646|Brazil|RJ|Niteroi|2018-03-28,
		44 MK244647|Brazil|RJ|Niteroi|2018-03-27,
		45 MK244648|Brazil|RJ|Niteroi|2018-04-04,
		46 MK244649|Brazil|RJ|Niteroi|2018-04-03,
		47 MK244650|Brazil|RJ|Niteroi|2018-04-03,
		48 MK244651|Brazil|RJ|Niteroi|2018-04-05,
		49 MK244652|Brazil|RJ|Niteroi|2018-04-05,
		50 MK244653|Brazil|RJ|Niteroi|2018-03-06,
		51 MK244654|Brazil|RJ|Niteroi|2018-03-06,
		52 MK244655|Brazil|RJ|Niteroi|2018-03-06,
		53 MK244656|Brazil|RJ|Niteroi|2018-04-06,
		54 OM128431|Brazil|RJ|2018-06-06,
		55 OM128432|Brazil|RJ|2018-03-26,
		56 OM128433|Brazil|RJ|2018-06-06,
		57 OM128434|Brazil|RJ|2018-06-07,
		58 OM128435|Brazil|RJ|2018-03-19,
		59 OM128436|Brazil|RJ|2018-06-05,
		60 OM128437|Brazil|RJ|2018-06-07,
		61 OM128438|Brazil|RJ|2016-04-29,
		62 OM128439|Brazil|RJ|2016-04-06,
		63 OM128440|Brazil|RJ|2018-03-20
		;
tree STATE_2000 [&joint=-18005.404083981295,lnP=-18005.404083981295] = [&R] (((62[&rate=6.671152930398791E-4]:6.903777725386E-1,((2[&rate=6.671152930398791E-4]:6.514570977576E-1,((20[&rate=6.671152930398791E-4]:4.275747111621E-1,25[&rate=6.671152930398791E-4]:4.440130673265E-1)[&rate=6.671152930398791E-4]:3.562444996889E-1,((24[&rate=6.671152930398791E-4]:6.482808273018E-1,(6[&rate=6.671152930398791E-4]:1.562512961663E-1,7[&rate=6.671152930398791E-4]:1.562512961663E-1)[&rate=6.671152930398791E-4]:3.851802160671E-1)[&rate=6.671152930398791E-4]:4.151189979318E-2,28[&rate=6.671152930398791E-4]:7.336283435334E-1)[&rate=6.671152930398791E-4]:1.049853878657E-1)[&rate=6.671152930398791E-4]:4.024062663259E-2)[&rate=6.671152930398791E-4]:1.898305647809E0,34[&rate=6.671152930398791E-4]:5.219986913712E-1)[&rate=6.671152930398791E-4]:3.996378062083E-2)[&rate=6.671152930398791E-4]:4.842556864313E-2,((((((((((((41[&rate=6.671152930398791E-4]:2.344600220901E-1,46[&rate=6.671152930398791E-4]:2.563778303092E-1)[&rate=6.671152930398791E-4]:4.388403463163E-1,49[&rate=6.671152930398791E-4]:7.006976286801E-1)[&rate=6.671152930398791E-4]:2.820773840096E-2,(((4[&rate=6.671152930398791E-4]:1.750560759825E-1,27[&rate=6.671152930398791E-4]:3.476588157085E-1)[&rate=6.671152930398791E-4]:4.24586576886E-1,(15[&rate=6.671152930398791E-4]:3.126397645244E-1,12[&rate=6.671152930398791E-4]:2.742836001407E-1)[&rate=6.671152930398791E-4]:3.82893299303E-1)[&rate=6.671152930398791E-4]:3.190452906805E-2,(8[&rate=6.671152930398791E-4]:3.716414347018E-1,53[&rate=6.671152930398791E-4]:3.826003388115E-1)[&rate=6.671152930398791E-4]:3.092208157279E-1)[&rate=6.671152930398791E-4]:3.982393856935E-2)[&rate=6.671152930398791E-4]:4.056558393304E-1,(((((40[&rate=6.671152930398791E-4]:2.906448769773E-1,(47[&rate=6.671152930398791E-4]:2.782575893993E-1,42[&rate=6.671152930398791E-4]:2.618192332349E-1)[&rate=6.671152930398791E-4]:2.882564374244E-2)[&rate=6.671152930398791E-4]:3.723018577718E-3,54[&rate=6.671152930398791E-4]:4.861487174728E-1)[&rate=6.671152930398791E-4]:3.171442447688E-1,52[&rate=6.671152930398791E-4]:5.512381677211E-1)[&rate=6.671152930398791E-4]:1.287594027822E-1,(63[&rate=6.671152930398791E-4]:2.558661718124E-1,58[&rate=6.671152930398791E-4]:2.53126445785E-1)[&rate=6.671152930398791E-4]:4.624875630746E-1)[&rate=6.671152930398791E-4]:2.738314893095E-1,((51[&rate=6.671152930398791E-4]:3.28276500219E-1,(11[&rate=6.671152930398791E-4]:2.991992340081E-1,17[&rate=6.671152930398791E-4]:3.375553983917E-1)[&rate=6.671152930398791E-4]:1.112690470328E-1)[&rate=6.671152930398791E-4]:3.922071728744E-1,((43[&rate=6.671152930398791E-4]:2.054282892068E-1,44[&rate=6.671152930398791E-4]:2.026885631795E-1)[&rate=6.671152930398791E-4]:4.116039150087E-1,((48[&rate=6.671152930398791E-4]:2.230058892485E-1,50[&rate=6.671152930398791E-4]:1.408141084266E-1)[&rate=6.671152930398791E-4]:6.482413510766E-2,45[&rate=6.671152930398791E-4]:2.850902983288E-1)[&rate=6.671152930398791E-4]:3.511199880785E-1)[&rate=6.671152930398791E-4]:1.637254414806E-1)[&rate=6.671152930398791E-4]:2.333453867195E-1)[&rate=6.671152930398791E-4]:9.854036577678E-2)[&rate=6.671152930398791E-4]:7.538178574269E-2,((39[&rate=6.671152930398791E-4]:2.793835492263E-2,((((19[&rate=6.671152930398791E-4]:6.679790734026E-1,26[&rate=6.671152930398791E-4]:6.92636607649E-1)[&rate=6.671152930398791E-4]:1.343311004698E-1,1[&rate=6.671152930398791E-4]:4.06663382559E-2)[&rate=6.671152930398791E-4]:8.646213667586E-2,22[&rate=6.671152930398791E-4]:9.0795039274E-1)[&rate=6.671152930398791E-4]:2.506584696045E-1,((55[&rate=6.671152930398791E-4]:3.63615563474E-1,10[&rate=6.671152930398791E-4]:3.827936456658E-1)[&rate=6.671152930398791E-4]:2.208593747004E-1,(21[&rate=6.671152930398791E-4]:4.27836680941E-1,(18[&rate=6.671152930398791E-4]:3.964778786056E-1,23[&rate=6.671152930398791E-4]:4.156559607974E-1)[&rate=6.671152930398791E-4]:2.313962425334E-2)[&rate=6.671152930398791E-4]:2.607478462743E-1)[&rate=6.671152930398791E-4]:4.590654310194E-1)[&rate=6.671152930398791E-4]:3.097332819454E-2)[&rate=6.671152930398791E-4]:7.92203163549E-2,(57[&rate=6.671152930398791E-4]:4.552188242679E-1,((60[&rate=6.671152930398791E-4]:4.009837269762E-1,56[&rate=6.671152930398791E-4]:3.982440009487E-1)[&rate=6.671152930398791E-4]:2.88530795794E-2,59[&rate=6.671152930398791E-4]:4.243573545007E-1)[&rate=6.671152930398791E-4]:2.538201771226E-2)[&rate=6.671152930398791E-4]:8.985151894754E-1)[&rate=6.671152930398791E-4]:2.881171813705E-2)[&rate=6.671152930398791E-4]:1.070492862768E-1,(3[&rate=6.671152930398791E-4]:6.969832024894E-1,((13[&rate=6.671152930398791E-4]:4.468656437942E-1,9[&rate=6.671152930398791E-4]:4.085094794108E-1)[&rate=6.671152930398791E-4]:2.869359106895E-1,(5[&rate=6.671152930398791E-4]:6.700591855877E-1,16[&rate=6.671152930398791E-4]:7.330728842178E-1)[&rate=6.671152930398791E-4]:8.947848348186E-3)[&rate=6.671152930398791E-4]:7.003096307394E-2)[&rate=6.671152930398791E-4]:5.432967471747E-1)[&rate=6.671152930398791E-4]:3.229374403033E-1,38[&rate=6.671152930398791E-4]:5.604776639397E-1)[&rate=6.671152930398791E-4]:8.657787227452E-1,35[&rate=6.671152930398791E-4]:5.815075282374E-1)[&rate=6.671152930398791E-4]:3.689020752942E-2,((31[&rate=6.671152930398791E-4]:2.468517028525E-1,37[&rate=6.671152930398791E-4]:2.468517028525E-1)[&rate=6.671152930398791E-4]:1.502480245996E-1,32[&rate=6.671152930398791E-4]:4.817991810042E-1)[&rate=6.671152930398791E-4]:1.475275165114E-1)[&rate=6.671152930398791E-4]:7.752157623991E-2,(36[&rate=6.671152930398791E-4]:6.029812770642E-1,33[&rate=6.671152930398791E-4]:5.674621513814E-1)[&rate=6.671152930398791E-4]:1.147959584397E-1)[&rate=6.671152930398791E-4]:2.215453797068E-2,30[&rate=6.671152930398791E-4]:5.896585494311E-1)[&rate=6.671152930398791E-4]:4.194362267369E-3,(29[&rate=6.671152930398791E-4]:5.335622512927E-1,61[&rate=6.671152930398791E-4]:6.537808305276E-1)[&rate=6.671152930398791E-4]:6.029066040577E-2)[&rate=6.671152930398791E-4]:8.757338030287E-2)[&rate=6.671152930398791E-4]:3.072497927959E-2,14[&rate=6.671152930398791E-4]:2.797644197398E0);
tree STATE_4000 [&joint=-18012.116508875075,lnP=-18012.116508875075] = [&R] ((((((((39[&rate=5.718142483893346E-4]:2.406510692727E-2,((((19[&rate=5.718142483893346E-4]:6.155323120124E-1,26[&rate=5.718142483893346E-4]:6.401898462589E-1)[&rate=5.718142483893346E-4]:1.746321961307E-1,1[&rate=5.718142483893346E-4]:2.852067252662E-2)[&rate=5.718142483893346E-4]:5.013675064814E-2,22[&rate=5.718142483893346E-4]:8.59479340983E-1)[&rate=5.718142483893346E-4]:2.744368376098E-1,((55[&rate=5.718142483893346E-4]:5.14400139799E-1,10[&rate=5.718142483893346E-4]:5.335782219907E-1)[&rate=5.718142483893346E-4]:1.027145452287E-1,(21[&rate=5.718142483893346E-4]:6.757245898227E-1,(18[&rate=5.718142483893346E-4]:3.829160186673E-1,23[&rate=5.718142483893346E-4]:4.02094100859E-1)[&rate=5.718142483893346E-4]:2.845893930733E-1)[&rate=5.718142483893346E-4]:4.549968424594E-2)[&rate=5.718142483893346E-4]:4.017330004145E-1)[&rate=5.718142483893346E-4]:5.179276395085E-2)[&rate=5.718142483893346E-4]:4.429739391352E-2,(57[&rate=5.718142483893346E-4]:5.277539192938E-1,((59[&rate=5.718142483893346E-4]:3.592308244436E-1,56[&rate=5.718142483893346E-4]:3.61970550471E-1)[&rate=5.718142483893346E-4]:1.102733631257E-1,60[&rate=5.718142483893346E-4]:4.749836396243E-1)[&rate=5.718142483893346E-4]:5.277027966954E-2)[&rate=5.718142483893346E-4]:7.871839240128E-1)[&rate=5.718142483893346E-4]:1.106844861367E-3,((((49[&rate=5.718142483893346E-4]:6.115974502867E-1,(15[&rate=5.718142483893346E-4]:4.844499557776E-1,12[&rate=5.718142483893346E-4]:4.460937913939E-1)[&rate=5.718142483893346E-4]:1.655036588928E-1)[&rate=5.718142483893346E-4]:6.612626317867E-2,((8[&rate=5.718142483893346E-4]:3.510282947235E-1,53[&rate=5.718142483893346E-4]:3.619871988331E-1)[&rate=5.718142483893346E-4]:1.983350634394E-1,(4[&rate=5.718142483893346E-4]:1.22293117257E-1,27[&rate=5.718142483893346E-4]:2.94895856983E-1)[&rate=5.718142483893346E-4]:3.777551724127E-1)[&rate=5.718142483893346E-4]:1.201411772205E-1)[&rate=5.718142483893346E-4]:2.422455599224E-2,(41[&rate=5.718142483893346E-4]:5.191917254112E-1,46[&rate=5.718142483893346E-4]:5.411095336303E-1)[&rate=5.718142483893346E-4]:1.553592837726E-1)[&rate=5.718142483893346E-4]:3.392640093833E-1,((52[&rate=5.718142483893346E-4]:5.247352115288E-1,(((47[&rate=5.718142483893346E-4]:2.392222284285E-1,54[&rate=5.718142483893346E-4]:4.145646941818E-1)[&rate=5.718142483893346E-4]:7.265842330002E-2,(40[&rate=5.718142483893346E-4]:2.692521435721E-1,42[&rate=5.718142483893346E-4]:2.692521435721E-1)[&rate=5.718142483893346E-4]:2.619015199199E-2)[&rate=5.718142483893346E-4]:2.795594000851E-1,(63[&rate=5.718142483893346E-4]:1.293237366188E-1,58[&rate=5.718142483893346E-4]:1.265840105915E-1)[&rate=5.718142483893346E-4]:4.237601508112E-1)[&rate=5.718142483893346E-4]:1.000748848236E-2)[&rate=5.718142483893346E-4]:2.243855939709E-1,((((45[&rate=5.718142483893346E-4]:2.618119353255E-1,((48[&rate=5.718142483893346E-4]:1.74148724437E-1,50[&rate=5.718142483893346E-4]:9.195694361513E-2)[&rate=5.718142483893346E-4]:7.641407031177E-2,43[&rate=5.718142483893346E-4]:2.286449865297E-1)[&rate=5.718142483893346E-4]:1.398886660412E-2)[&rate=5.718142483893346E-4]:1.817681195929E-1,44[&rate=5.718142483893346E-4]:4.216622466993E-1)[&rate=5.718142483893346E-4]:1.732853886365E-1,51[&rate=5.718142483893346E-4]:5.374133887604E-1)[&rate=5.718142483893346E-4]:1.236521326717E-1,(11[&rate=5.718142483893346E-4]:5.07461007466E-1,17[&rate=5.718142483893346E-4]:5.458171718497E-1)[&rate=5.718142483893346E-4]:2.357962947879E-1)[&rate=5.718142483893346E-4]:8.805528406758E-2)[&rate=5.718142483893346E-4]:2.098996925194E-1)[&rate=5.718142483893346E-4]:1.022296696008E-1)[&rate=5.718142483893346E-4]:1.534980576515E-1,(5[&rate=5.718142483893346E-4]:7.126826046739E-1,((13[&rate=5.718142483893346E-4]:2.516820606464E-1,9[&rate=5.718142483893346E-4]:2.133258962629E-1)[&rate=5.718142483893346E-4]:4.857268817114E-1,(3[&rate=5.718142483893346E-4]:5.831753242407E-1,16[&rate=5.718142483893346E-4]:6.982438173913E-1)[&rate=5.718142483893346E-4]:4.738430304871E-2)[&rate=5.718142483893346E-4]:3.006818286401E-2)[&rate=5.718142483893346E-4]:5.595998671729E-1)[&rate=5.718142483893346E-4]:6.156963244057E-1,38[&rate=5.718142483893346E-4]:8.331842757044E-1)[&rate=5.718142483893346E-4]:8.121669600248E-1,(((35[&rate=5.718142483893346E-4]:5.842377222649E-1,((31[&rate=5.718142483893346E-4]:3.335749093607E-1,37[&rate=5.718142483893346E-4]:3.335749093607E-1)[&rate=5.718142483893346E-4]:1.321062102541E-1,32[&rate=5.718142483893346E-4]:5.503805731669E-1)[&rate=5.718142483893346E-4]:4.478611084672E-2)[&rate=5.718142483893346E-4]:1.238771212995E-2,(36[&rate=5.718142483893346E-4]:4.320448705238E-1,33[&rate=5.718142483893346E-4]:3.965257448409E-1)[&rate=5.718142483893346E-4]:1.864384873683E-1)[&rate=5.718142483893346E-4]:1.385136303863E-1,29[&rate=5.718142483893346E-4]:6.067237642349E-1)[&rate=5.718142483893346E-4]:6.546331250064E-2)[&rate=5.718142483893346E-4]:2.506011293237E-2,34[&rate=5.718142483893346E-4]:6.262089383017E-1)[&rate=5.718142483893346E-4]:8.260897473519E-3,((((((24[&rate=5.718142483893346E-4]:8.002130859244E-1,(6[&rate=5.718142483893346E-4]:3.67158437266E-1,7[&rate=5.718142483893346E-4]:3.67158437266E-1)[&rate=5.718142483893346E-4]:3.262053335899E-1)[&rate=5.718142483893346E-4]:5.752579182302E-2,((2[&rate=5.718142483893346E-4]:3.931928188975E-1,28[&rate=5.718142483893346E-4]:6.205900791716E-1)[&rate=5.718142483893346E-4]:1.137363904535E-1,(20[&rate=5.718142483893346E-4]:3.91820066902E-1,25[&rate=5.718142483893346E-4]:4.082584230664E-1)[&rate=5.718142483893346E-4]:2.877118821749E-1)[&rate=5.718142483893346E-4]:1.672480245608E-1)[&rate=5.718142483893346E-4]:1.70388925305E0,14[&rate=5.718142483893346E-4]:2.50683361025E0)[&rate=5.718142483893346E-4]:1.791428538838E-1,61[&rate=5.718142483893346E-4]:7.207021172515E-1)[&rate=5.718142483893346E-4]:2.638949025422E-2,62[&rate=5.718142483893346E-4]:6.842500774511E-1)[&rate=5.718142483893346E-4]:5.203447506335E-2,30[&rate=5.718142483893346E-4]:6.789075033342E-1)[&rate=5.718142483893346E-4]:2.660058380722E-2);
tree STATE_6000 [&joint=-18017.85499155908,lnP=-18017.85499155908] = [&R] (((((((20[&rate=6.200655143630563E-4]:4.019996010083E-1,25[&rate=6.200655143630563E-4]:4.184379571726E-1)[&rate=6.200655143630563E-4]:2.773932477118E-1,(28[&rate=6.200655143630563E-4]:5.696372287515E-1,2[&rate=6.200655143630563E-4]:3.422399684775E-1)[&rate=6.200655143630563E-4]:1.645501405166E-1)[&rate=6.200655143630563E-4]:1.076014208864E-1,((6[&rate=6.200655143630563E-4]:1.954693028429E-1,7[&rate=6.200655143630563E-4]:1.954693028429E-1)[&rate=6.200655143630563E-4]:3.537117012588E-1,24[&rate=6.200655143630563E-4]:6.560303191703E-1)[&rate=6.200655143630563E-4]:1.419228545458E-1)[&rate=6.200655143630563E-4]:1.861149443363E0,(61[&rate=6.200655143630563E-4]:6.146344443653E-1,62[&rate=6.200655143630563E-4]:5.517929143107E-1)[&rate=6.200655143630563E-4]:2.439930528388E-2)[&rate=6.200655143630563E-4]:1.160209038758E-1,14[&rate=6.200655143630563E-4]:2.720329000407E0)[&rate=6.200655143630563E-4]:7.582499239968E-2,((((35[&rate=6.200655143630563E-4]:7.218372864857E-1,((((((49[&rate=6.200655143630563E-4]:8.490228382118E-1,((41[&rate=6.200655143630563E-4]:1.949896412149E-1,46[&rate=6.200655143630563E-4]:2.16907449434E-1)[&rate=6.200655143630563E-4]:5.847391201409E-1,(((15[&rate=6.200655143630563E-4]:5.32696023973E-1,12[&rate=6.200655143630563E-4]:4.943398595894E-1)[&rate=6.200655143630563E-4]:1.292697758257E-1,(53[&rate=6.200655143630563E-4]:4.486968771768E-1,8[&rate=6.200655143630563E-4]:4.377379730671E-1)[&rate=6.200655143630563E-4]:1.776524842659E-1)[&rate=6.200655143630563E-4]:2.724630763725E-2,(4[&rate=6.200655143630563E-4]:1.252694672099E-1,27[&rate=6.200655143630563E-4]:2.978722069359E-1)[&rate=6.200655143630563E-4]:4.680522292673E-1)[&rate=6.200655143630563E-4]:1.562700785773E-1)[&rate=6.200655143630563E-4]:4.189681658219E-2)[&rate=6.200655143630563E-4]:1.868558243791E-1,(((52[&rate=6.200655143630563E-4]:5.27597284467E-1,(((47[&rate=6.200655143630563E-4]:2.692197409849E-1,42[&rate=6.200655143630563E-4]:2.527813848205E-1)[&rate=6.200655143630563E-4]:2.562241424764E-2,54[&rate=6.200655143630563E-4]:4.701846209859E-1)[&rate=6.200655143630563E-4]:9.070884816386E-2,40[&rate=6.200655143630563E-4]:3.69112647232E-1)[&rate=6.200655143630563E-4]:2.187586098378E-1)[&rate=6.200655143630563E-4]:3.186834207399E-2,(63[&rate=6.200655143630563E-4]:1.774180988023E-1,58[&rate=6.200655143630563E-4]:1.746783727749E-1)[&rate=6.200655143630563E-4]:4.204036921224E-1)[&rate=6.200655143630563E-4]:6.053519847824E-2,((((45[&rate=6.200655143630563E-4]:2.516418652368E-1,(48[&rate=6.200655143630563E-4]:1.72625066206E-1,50[&rate=6.200655143630563E-4]:9.043328538411E-2)[&rate=6.200655143630563E-4]:8.175652505824E-2)[&rate=6.200655143630563E-4]:3.766522123914E-2,43[&rate=6.200655143630563E-4]:2.701290042843E-1)[&rate=6.200655143630563E-4]:2.194676303217E-2,44[&rate=6.200655143630563E-4]:2.893360412891E-1)[&rate=6.200655143630563E-4]:1.643754043107E-1,((11[&rate=6.200655143630563E-4]:4.418396106339E-1,17[&rate=6.200655143630563E-4]:4.801957750176E-1)[&rate=6.200655143630563E-4]:2.678600354129E-2,51[&rate=6.200655143630563E-4]:3.864338333533E-1)[&rate=6.200655143630563E-4]:9.743365671054E-3)[&rate=6.200655143630563E-4]:2.238236259949E-1)[&rate=6.200655143630563E-4]:3.336860567498E-1)[&rate=6.200655143630563E-4]:1.378975326907E-1,(57[&rate=6.200655143630563E-4]:6.032838680164E-1,((59[&rate=6.200655143630563E-4]:5.409682811616E-1,60[&rate=6.200655143630563E-4]:5.464477332165E-1)[&rate=6.200655143630563E-4]:1.389959803561E-2,56[&rate=6.200655143630563E-4]:5.576076052246E-1)[&rate=6.200655143630563E-4]:4.293653676427E-2)[&rate=6.200655143630563E-4]:7.430950669914E-1)[&rate=6.200655143630563E-4]:1.646106482236E-2,(39[&rate=6.200655143630563E-4]:4.635506117839E-2,(((55[&rate=6.200655143630563E-4]:4.389200396708E-1,10[&rate=6.200655143630563E-4]:4.580981218626E-1)[&rate=6.200655143630563E-4]:8.431942477967E-2,(21[&rate=6.200655143630563E-4]:3.542858293221E-1,(18[&rate=6.200655143630563E-4]:2.448810639859E-1,23[&rate=6.200655143630563E-4]:2.640591461776E-1)[&rate=6.200655143630563E-4]:1.011855872541E-1)[&rate=6.200655143630563E-4]:2.730632241694E-1)[&rate=6.200655143630563E-4]:5.537890048823E-1,(((19[&rate=6.200655143630563E-4]:5.819330315973E-1,26[&rate=6.200655143630563E-4]:6.065905658437E-1)[&rate=6.200655143630563E-4]:2.236783865839E-1,1[&rate=6.200655143630563E-4]:4.396758256474E-2)[&rate=6.200655143630563E-4]:2.250448485837E-1,22[&rate=6.200655143630563E-4]:1.049834348957E0)[&rate=6.200655143630563E-4]:1.422626135267E-1)[&rate=6.200655143630563E-4]:1.590193431133E-2)[&rate=6.200655143630563E-4]:6.990959618598E-2)[&rate=6.200655143630563E-4]:1.30847810686E-1,(((3[&rate=6.200655143630563E-4]:5.550587783952E-1,16[&rate=6.200655143630563E-4]:6.701272715458E-1)[&rate=6.200655143630563E-4]:3.607217755341E-2,5[&rate=6.200655143630563E-4]:6.431857504691E-1)[&rate=6.200655143630563E-4]:6.653946195357E-2,(13[&rate=6.200655143630563E-4]:5.431938506875E-1,9[&rate=6.200655143630563E-4]:5.04837686304E-1)[&rate=6.200655143630563E-4]:2.213258822831E-1)[&rate=6.200655143630563E-4]:5.867023241208E-1)[&rate=6.200655143630563E-4]:2.715731331226E-1,38[&rate=6.200655143630563E-4]:5.13206149118E-1)[&rate=6.200655143630563E-4]:1.053379995815E0)[&rate=6.200655143630563E-4]:4.925037361674E-2,(36[&rate=6.200655143630563E-4]:6.492442430407E-1,33[&rate=6.200655143630563E-4]:6.137251173578E-1)[&rate=6.200655143630563E-4]:1.437013405591E-1)[&rate=6.200655143630563E-4]:1.151365165759E-2,((31[&rate=6.200655143630563E-4]:1.688950345155E-1,37[&rate=6.200655143630563E-4]:1.688950345155E-1)[&rate=6.200655143630563E-4]:2.70790726405E-1,32[&rate=6.200655143630563E-4]:5.243852144726E-1)[&rate=6.200655143630563E-4]:2.691450590362E-1)[&rate=6.200655143630563E-4]:3.967202981798E-2,(30[&rate=6.200655143630563E-4]:6.358980214982E-1,34[&rate=6.200655143630563E-4]:5.64859770132E-1)[&rate=6.200655143630563E-4]:5.796001953361E-2)[&rate=6.200655143630563E-4]:1.680302565799E-2)[&rate=6.200655143630563E-4]:3.026392537511E-2,29[&rate=6.200655143630563E-4]:7.409249920649E-1);
tree STATE_8000 [&joint=-18010.334056808828,lnP=-18010.334056808828] = [&R] (((((((((((4[&rate=5.850373820292874E-4]:3.865541108313E-1,27[&rate=5.850373820292874E-4]:5.591568505573E-1)[&rate=5.850373820292874E-4]:1.361976953034E-1,((8[&rate=5.850373820292874E-4]:5.094115083946E-1,53[&rate=5.850373820292874E-4]:5.203704125042E-1)[&rate=5.850373820292874E-4]:3.734073908791E-2,(15[&rate=5.850373820292874E-4]:3.238876151794E-1,12[&rate=5.850373820292874E-4]:2.855314507958E-1)[&rate=5.850373820292874E-4]:2.694399747688E-1)[&rate=5.850373820292874E-4]:2.531462714529E-2)[&rate=5.850373820292874E-4]:2.276151056943E-1,(41[&rate=5.850373820292874E-4]:5.220619375993E-1,(46[&rate=5.850373820292874E-4]:4.735849052116E-1,49[&rate=5.850373820292874E-4]:4.790643572664E-1)[&rate=5.850373820292874E-4]:7.03948406067E-2)[&rate=5.850373820292874E-4]:2.584419605311E-1)[&rate=5.850373820292874E-4]:2.991275095632E-1,(((52[&rate=5.850373820292874E-4]:5.352340693842E-1,(63[&rate=5.850373820292874E-4]:1.328732198548E-1,58[&rate=5.850373820292874E-4]:1.301334938274E-1)[&rate=5.850373820292874E-4]:4.407170139131E-1)[&rate=5.850373820292874E-4]:1.5590175873E-1,(((42[&rate=5.850373820292874E-4]:1.917456689219E-1,40[&rate=5.850373820292874E-4]:1.917456689219E-1)[&rate=5.850373820292874E-4]:1.977303446174E-1,47[&rate=5.850373820292874E-4]:4.059143697037E-1)[&rate=5.850373820292874E-4]:1.085581052036E-1,54[&rate=5.850373820292874E-4]:6.898149406606E-1)[&rate=5.850373820292874E-4]:2.533756819741E-1)[&rate=5.850373820292874E-4]:1.185785713113E-2,(51[&rate=5.850373820292874E-4]:5.869125372754E-1,((((45[&rate=5.850373820292874E-4]:2.620408641279E-1,(48[&rate=5.850373820292874E-4]:1.796721447468E-1,50[&rate=5.850373820292874E-4]:9.748036392495E-2)[&rate=5.850373820292874E-4]:8.510844540842E-2)[&rate=5.850373820292874E-4]:5.99305195733E-2,43[&rate=5.850373820292874E-4]:3.027933015094E-1)[&rate=5.850373820292874E-4]:1.255833280174E-1,44[&rate=5.850373820292874E-4]:4.256369034995E-1)[&rate=5.850373820292874E-4]:2.027525113547E-1,(11[&rate=5.850373820292874E-4]:5.232635486561E-1,17[&rate=5.850373820292874E-4]:5.616197130398E-1)[&rate=5.850373820292874E-4]:1.297834004445E-1)[&rate=5.850373820292874E-4]:1.605736899666E-2)[&rate=5.850373820292874E-4]:1.1608114797E-1)[&rate=5.850373820292874E-4]:3.218432019002E-1)[&rate=5.850373820292874E-4]:1.724326632401E-1,((57[&rate=5.850373820292874E-4]:6.164014966132E-1,((60[&rate=5.850373820292874E-4]:3.806469685543E-1,56[&rate=5.850373820292874E-4]:3.779072425267E-1)[&rate=5.850373820292874E-4]:7.755646640932E-2,59[&rate=5.850373820292874E-4]:4.527239829087E-1)[&rate=5.850373820292874E-4]:1.581980616496E-1)[&rate=5.850373820292874E-4]:8.195126498829E-1,(((55[&rate=5.850373820292874E-4]:5.322535815748E-1,10[&rate=5.850373820292874E-4]:5.514316637665E-1)[&rate=5.850373820292874E-4]:1.645671102219E-1,(21[&rate=5.850373820292874E-4]:5.58344181683E-1,(18[&rate=5.850373820292874E-4]:3.94223332944E-1,23[&rate=5.850373820292874E-4]:4.134014151357E-1)[&rate=5.850373820292874E-4]:1.559016706569E-1)[&rate=5.850373820292874E-4]:2.425860991547E-1)[&rate=5.850373820292874E-4]:4.83933693622E-1,(39[&rate=5.850373820292874E-4]:5.949625716718E-2,(((19[&rate=5.850373820292874E-4]:6.141991392765E-1,26[&rate=5.850373820292874E-4]:6.38856673523E-1)[&rate=5.850373820292874E-4]:2.546153469834E-1,1[&rate=5.850373820292874E-4]:1.071706506434E-1)[&rate=5.850373820292874E-4]:1.273556482306E-1,22[&rate=5.850373820292874E-4]:1.015348216682E0)[&rate=5.850373820292874E-4]:2.057918761013E-1)[&rate=5.850373820292874E-4]:7.468278578577E-2)[&rate=5.850373820292874E-4]:5.515976107735E-2)[&rate=5.850373820292874E-4]:1.614992443764E-2)[&rate=5.850373820292874E-4]:5.644844026519E-2,(3[&rate=5.850373820292874E-4]:8.068579287642E-1,((13[&rate=5.850373820292874E-4]:2.274337448905E-1,9[&rate=5.850373820292874E-4]:1.89077580507E-1)[&rate=5.850373820292874E-4]:3.396684716072E-1,(16[&rate=5.850373820292874E-4]:5.579934378257E-1,5[&rate=5.850373820292874E-4]:4.949797391956E-1)[&rate=5.850373820292874E-4]:1.732795675426E-2)[&rate=5.850373820292874E-4]:3.466050273349E-1)[&rate=5.850373820292874E-4]:4.523395139416E-1)[&rate=5.850373820292874E-4]:4.467031477877E-1,38[&rate=5.850373820292874E-4]:7.031608644659E-1)[&rate=5.850373820292874E-4]:9.290667759793E-1,35[&rate=5.850373820292874E-4]:7.874787819976E-1)[&rate=5.850373820292874E-4]:8.881159969126E-3,((36[&rate=5.850373820292874E-4]:6.276793374267E-1,33[&rate=5.850373820292874E-4]:5.921602117438E-1)[&rate=5.850373820292874E-4]:1.424171803912E-1,((31[&rate=5.850373820292874E-4]:5.050398619345E-1,37[&rate=5.850373820292874E-4]:5.050398619345E-1)[&rate=5.850373820292874E-4]:5.863205256265E-2,32[&rate=5.850373820292874E-4]:6.483713680492E-1)[&rate=5.850373820292874E-4]:1.107961880201E-1)[&rate=5.850373820292874E-4]:4.812134764615E-2)[&rate=5.850373820292874E-4]:3.649944561421E-2,((30[&rate=5.850373820292874E-4]:5.776561388114E-1,((62[&rate=5.850373820292874E-4]:4.921779815557E-1,14[&rate=5.850373820292874E-4]:2.520293858493E0)[&rate=5.850373820292874E-4]:7.725565994663E-2,(((28[&rate=5.850373820292874E-4]:5.617935332995E-1,2[&rate=5.850373820292874E-4]:3.343962730254E-1)[&rate=5.850373820292874E-4]:1.637534745968E-1,(20[&rate=5.850373820292874E-4]:3.33588121079E-1,25[&rate=5.850373820292874E-4]:3.500264772434E-1)[&rate=5.850373820292874E-4]:3.371643662692E-1)[&rate=5.850373820292874E-4]:1.687861587643E-1,((6[&rate=5.850373820292874E-4]:2.016098850463E-1,7[&rate=5.850373820292874E-4]:2.016098850463E-1)[&rate=5.850373820292874E-4]:3.884707513706E-1,24[&rate=5.850373820292874E-4]:6.969299514855E-1)[&rate=5.850373820292874E-4]:1.535675987368E-1)[&rate=5.850373820292874E-4]:1.801846488765E0)[&rate=5.850373820292874E-4]:6.559954648945E-2)[&rate=5.850373820292874E-4]:3.970547393743E-2,61[&rate=5.850373820292874E-4]:7.375801919838E-1)[&rate=5.850373820292874E-4]:8.708247428584E-2)[&rate=5.850373820292874E-4]:4.422652903541E-2,(34[&rate=5.850373820292874E-4]:4.368874833519E-1,29[&rate=5.850373820292874E-4]:5.079257347181E-1)[&rate=5.850373820292874E-4]:2.40744881352E-1);
tree STATE_10000 [&joint=-18016.830010943773,lnP=-18016.830010943773] = [&R] ((((((((((55[&rate=6.326221623716321E-4]:4.796788208035E-1,10[&rate=6.326221623716321E-4]:4.988569029952E-1)[&rate=6.326221623716321E-4]:7.523314867212E-2,(21[&rate=6.326221623716321E-4]:5.933094348738E-1,(18[&rate=6.326221623716321E-4]:4.915418363535E-1,23[&rate=6.326221623716321E-4]:5.107199185452E-1)[&rate=6.326221623716321E-4]:9.354842043824E-2)[&rate=6.326221623716321E-4]:6.571212364273E-2)[&rate=6.326221623716321E-4]:5.679552705433E-1,((((19[&rate=6.326221623716321E-4]:5.499020707708E-1,26[&rate=6.326221623716321E-4]:5.745596050173E-1)[&rate=6.326221623716321E-4]:3.264898679936E-1,1[&rate=6.326221623716321E-4]:1.147481031479E-1)[&rate=6.326221623716321E-4]:8.490944922545E-2,22[&rate=6.326221623716321E-4]:9.804794701816E-1)[&rate=6.326221623716321E-4]:2.556385635117E-1,39[&rate=6.326221623716321E-4]:7.447419807695E-2)[&rate=6.326221623716321E-4]:1.817699476215E-3)[&rate=6.326221623716321E-4]:1.022128049684E-1,((((((49[&rate=6.326221623716321E-4]:3.83683853999E-1,46[&rate=6.326221623716321E-4]:3.782044019443E-1)[&rate=6.326221623716321E-4]:1.06796728315E-1,41[&rate=6.326221623716321E-4]:4.630833220401E-1)[&rate=6.326221623716321E-4]:1.018789224132E-1,(((15[&rate=6.326221623716321E-4]:2.45760262699E-1,12[&rate=6.326221623716321E-4]:2.074040983153E-1)[&rate=6.326221623716321E-4]:9.859855717121E-2,8[&rate=6.326221623716321E-4]:2.977834774044E-1)[&rate=6.326221623716321E-4]:2.26038115702E-1,(4[&rate=6.326221623716321E-4]:1.769788473227E-1,27[&rate=6.326221623716321E-4]:3.495815870487E-1)[&rate=6.326221623716321E-4]:2.975276772906E-1)[&rate=6.326221623716321E-4]:6.031873353865E-2)[&rate=6.326221623716321E-4]:4.296250531255E-2,53[&rate=6.326221623716321E-4]:6.380617360673E-1)[&rate=6.326221623716321E-4]:2.6966668364E-1,((((63[&rate=6.326221623716321E-4]:2.812874417619E-1,58[&rate=6.326221623716321E-4]:2.785477157346E-1)[&rate=6.326221623716321E-4]:2.722871757297E-1,52[&rate=6.326221623716321E-4]:5.152184531079E-1)[&rate=6.326221623716321E-4]:8.942775364697E-2,(((54[&rate=6.326221623716321E-4]:6.846804679751E-1,47[&rate=6.326221623716321E-4]:5.093380022218E-1)[&rate=6.326221623716321E-4]:3.921394590634E-3,40[&rate=6.326221623716321E-4]:4.96821040648E-1)[&rate=6.326221623716321E-4]:5.39246229099E-2,42[&rate=6.326221623716321E-4]:5.507456635579E-1)[&rate=6.326221623716321E-4]:1.141745157998E-1)[&rate=6.326221623716321E-4]:1.452308690042E-1,((11[&rate=6.326221623716321E-4]:4.95787408699E-1,17[&rate=6.326221623716321E-4]:5.341435730827E-1)[&rate=6.326221623716321E-4]:3.223742185678E-1,((((43[&rate=6.326221623716321E-4]:3.44043114871E-1,45[&rate=6.326221623716321E-4]:3.632211970627E-1)[&rate=6.326221623716321E-4]:1.011235474633E-1,(48[&rate=6.326221623716321E-4]:4.095470184086E-1,50[&rate=6.326221623716321E-4]:3.273552375868E-1)[&rate=6.326221623716321E-4]:5.753745214475E-2)[&rate=6.326221623716321E-4]:4.655657164182E-2,44[&rate=6.326221623716321E-4]:4.889835079488E-1)[&rate=6.326221623716321E-4]:1.32099565046E-1,51[&rate=6.326221623716321E-4]:5.635488264194E-1)[&rate=6.326221623716321E-4]:1.724210200256E-1)[&rate=6.326221623716321E-4]:1.390722931414E-2)[&rate=6.326221623716321E-4]:7.291983709878E-2)[&rate=6.326221623716321E-4]:2.029952039409E-1,(57[&rate=6.326221623716321E-4]:4.676958339863E-1,(59[&rate=6.326221623716321E-4]:3.631530369258E-1,(60[&rate=6.326221623716321E-4]:3.487678643747E-1,56[&rate=6.326221623716321E-4]:3.460281383471E-1)[&rate=6.326221623716321E-4]:1.986462460605E-2)[&rate=6.326221623716321E-4]:9.906334500551E-2)[&rate=6.326221623716321E-4]:8.128908033606E-1)[&rate=6.326221623716321E-4]:1.444934076405E-1)[&rate=6.326221623716321E-4]:5.507921850822E-2,(((13[&rate=6.326221623716321E-4]:2.399967932707E-1,9[&rate=6.326221623716321E-4]:2.016406288872E-1)[&rate=6.326221623716321E-4]:2.847650585296E-1,5[&rate=6.326221623716321E-4]:4.699673312524E-1)[&rate=6.326221623716321E-4]:4.309539094423E-1,(16[&rate=6.326221623716321E-4]:5.127547090401E-1,3[&rate=6.326221623716321E-4]:3.976862158895E-1)[&rate=6.326221623716321E-4]:4.511802302848E-1)[&rate=6.326221623716321E-4]:3.819777488281E-1)[&rate=6.326221623716321E-4]:5.013946632172E-1,38[&rate=6.326221623716321E-4]:7.29499132192E-1)[&rate=6.326221623716321E-4]:7.504104941833E-1,35[&rate=6.326221623716321E-4]:6.351607679279E-1)[&rate=6.326221623716321E-4]:1.063179651023E-1,(36[&rate=6.326221623716321E-4]:7.122168936942E-1,33[&rate=6.326221623716321E-4]:6.766977680114E-1)[&rate=6.326221623716321E-4]:5.111976283317E-2)[&rate=6.326221623716321E-4]:8.235458329109E-2,((31[&rate=6.326221623716321E-4]:4.925998481835E-1,37[&rate=6.326221623716321E-4]:4.925998481835E-1)[&rate=6.326221623716321E-4]:1.078876604988E-1,32[&rate=6.326221623716321E-4]:6.851869622344E-1)[&rate=6.326221623716321E-4]:1.495753158356E-1)[&rate=6.326221623716321E-4]:9.366351248324E-2,(((((14[&rate=6.326221623716321E-4]:2.50705844757E0,29[&rate=6.326221623716321E-4]:4.215655214531E-1)[&rate=6.326221623716321E-4]:4.179534182106E-2,((28[&rate=6.326221623716321E-4]:5.49926668725E-1,2[&rate=6.326221623716321E-4]:3.225294084509E-1)[&rate=6.326221623716321E-4]:3.314215161712E-1,((24[&rate=6.326221623716321E-4]:5.824936377842E-1,(6[&rate=6.326221623716321E-4]:2.521466359105E-1,7[&rate=6.326221623716321E-4]:2.521466359105E-1)[&rate=6.326221623716321E-4]:2.234976868052E-1)[&rate=6.326221623716321E-4]:1.40781529315E-1,(20[&rate=6.326221623716321E-4]:2.804089813595E-1,25[&rate=6.326221623716321E-4]:2.968473375239E-1)[&rate=6.326221623716321E-4]:4.319072816301E-1)[&rate=6.326221623716321E-4]:1.142374013585E-1)[&rate=6.326221623716321E-4]:1.766135741481E0)[&rate=6.326221623716321E-4]:1.611202071534E-2,62[&rate=6.326221623716321E-4]:5.368499331699E-1)[&rate=6.326221623716321E-4]:3.870521344952E-2,30[&rate=6.326221623716321E-4]:5.181780974391E-1)[&rate=6.326221623716321E-4]:4.743279659237E-3,(34[&rate=6.326221623716321E-4]:4.388612597007E-1,61[&rate=6.326221623716321E-4]:6.301180903018E-1)[&rate=6.326221623716321E-4]:1.302186603143E-2)[&rate=6.326221623716321E-4]:2.661601511599E-1);
tree STATE_12000 [&joint=-18014.41822895139,lnP=-18014.41822895139] = [&R] (35[&rate=5.417422652807918E-4]:8.720869354931E-1,((36[&rate=5.417422652807918E-4]:7.310594953497E-1,33[&rate=5.417422652807918E-4]:6.955403696669E-1)[&rate=5.417422652807918E-4]:1.159822207333E-1,((((((62[&rate=5.417422652807918E-4]:4.888005045469E-1,14[&rate=5.417422652807918E-4]:2.516916381484E0)[&rate=5.417422652807918E-4]:2.165895240625E-2,61[&rate=5.417422652807918E-4]:5.733009870077E-1)[&rate=5.417422652807918E-4]:1.040542748749E-1,((((57[&rate=5.417422652807918E-4]:6.204410647785E-1,(60[&rate=5.417422652807918E-4]:3.475487206583E-1,(56[&rate=5.417422652807918E-4]:1.902281211625E-1,59[&rate=5.417422652807918E-4]:1.874883951352E-1)[&rate=5.417422652807918E-4]:1.545808734682E-1)[&rate=5.417422652807918E-4]:2.728923441202E-1)[&rate=5.417422652807918E-4]:6.858551246853E-1,((39[&rate=5.417422652807918E-4]:3.224302494391E-2,((((19[&rate=5.417422652807918E-4]:6.559868729387E-1,26[&rate=5.417422652807918E-4]:6.806444071852E-1)[&rate=5.417422652807918E-4]:1.462567553917E-1,1[&rate=5.417422652807918E-4]:4.059979271393E-2)[&rate=5.417422652807918E-4]:1.68321707222E-1,22[&rate=5.417422652807918E-4]:9.897434177442E-1)[&rate=5.417422652807918E-4]:2.034268826347E-1,((55[&rate=5.417422652807918E-4]:4.570432152208E-1,10[&rate=5.417422652807918E-4]:4.762212974125E-1)[&rate=5.417422652807918E-4]:1.299223139694E-1,(21[&rate=5.417422652807918E-4]:5.28716010333E-1,(18[&rate=5.417422652807918E-4]:3.375937329655E-1,23[&rate=5.417422652807918E-4]:3.567718151572E-1)[&rate=5.417422652807918E-4]:1.829030992854E-1)[&rate=5.417422652807918E-4]:1.623591078981E-1)[&rate=5.417422652807918E-4]:4.911362780381E-1)[&rate=5.417422652807918E-4]:7.165601814292E-4)[&rate=5.417422652807918E-4]:1.217516010103E-2,(((((8[&rate=5.417422652807918E-4]:2.39407672132E-1,53[&rate=5.417422652807918E-4]:2.503665762417E-1)[&rate=5.417422652807918E-4]:2.133693807753E-1,(4[&rate=5.417422652807918E-4]:1.145451317775E-1,27[&rate=5.417422652807918E-4]:2.871478715035E-1)[&rate=5.417422652807918E-4]:2.889168526367E-1)[&rate=5.417422652807918E-4]:2.120109745013E-1,(15[&rate=5.417422652807918E-4]:4.639331324004E-1,12[&rate=5.417422652807918E-4]:4.255769680167E-1)[&rate=5.417422652807918E-4]:2.474302374739E-1)[&rate=5.417422652807918E-4]:2.423659266141E-2,(49[&rate=5.417422652807918E-4]:4.727629311766E-1,(46[&rate=5.417422652807918E-4]:4.267614458489E-1,41[&rate=5.417422652807918E-4]:4.048436376298E-1)[&rate=5.417422652807918E-4]:4.052203327306E-2)[&rate=5.417422652807918E-4]:2.244808669754E-1)[&rate=5.417422652807918E-4]:3.250716115815E-1,((((63[&rate=5.417422652807918E-4]:4.107700064412E-1,58[&rate=5.417422652807918E-4]:4.080302804139E-1)[&rate=5.417422652807918E-4]:4.227970004638E-1,52[&rate=5.417422652807918E-4]:7.952108425213E-1)[&rate=5.417422652807918E-4]:2.392572201318E-2,(42[&rate=5.417422652807918E-4]:4.635604252991E-1,(40[&rate=5.417422652807918E-4]:1.778854599482E-1,(47[&rate=5.417422652807918E-4]:1.868355904791E-1,54[&rate=5.417422652807918E-4]:3.621780562325E-1)[&rate=5.417422652807918E-4]:7.488225633449E-3)[&rate=5.417422652807918E-4]:2.856749653509E-1)[&rate=5.417422652807918E-4]:4.158501118382E-1)[&rate=5.417422652807918E-4]:7.308787199647E-2,(((43[&rate=5.417422652807918E-4]:2.843675708809E-1,44[&rate=5.417422652807918E-4]:2.816278448535E-1)[&rate=5.417422652807918E-4]:2.342831171658E-1,(45[&rate=5.417422652807918E-4]:4.440564896388E-1,(48[&rate=5.417422652807918E-4]:3.145082551355E-1,50[&rate=5.417422652807918E-4]:2.323164743136E-1)[&rate=5.417422652807918E-4]:1.322879605307E-1)[&rate=5.417422652807918E-4]:9.377228059955E-2)[&rate=5.417422652807918E-4]:3.561579836414E-1,((11[&rate=5.417422652807918E-4]:4.702327244574E-1,17[&rate=5.417422652807918E-4]:5.085888888411E-1)[&rate=5.417422652807918E-4]:4.193176126409E-1,51[&rate=5.417422652807918E-4]:8.073585562764E-1)[&rate=5.417422652807918E-4]:7.176142808905E-3)[&rate=5.417422652807918E-4]:7.768973744569E-2)[&rate=5.417422652807918E-4]:4.789919238071E-2)[&rate=5.417422652807918E-4]:9.607537805096E-2)[&rate=5.417422652807918E-4]:1.530266195305E-2)[&rate=5.417422652807918E-4]:1.180456930026E-1,(((16[&rate=5.417422652807918E-4]:3.609735492948E-1,3[&rate=5.417422652807918E-4]:2.459050561442E-1)[&rate=5.417422652807918E-4]:1.557144302652E-1,5[&rate=5.417422652807918E-4]:4.536742809298E-1)[&rate=5.417422652807918E-4]:5.082101401219E-1,(13[&rate=5.417422652807918E-4]:5.304173424488E-1,9[&rate=5.417422652807918E-4]:4.920611780653E-1)[&rate=5.417422652807918E-4]:4.862615991508E-1)[&rate=5.417422652807918E-4]:2.65197187442E-1)[&rate=5.417422652807918E-4]:7.109296633221E-1,38[&rate=5.417422652807918E-4]:8.832167512678E-1)[&rate=5.417422652807918E-4]:6.470840903736E-1)[&rate=5.417422652807918E-4]:3.687263867429E-2,(34[&rate=5.417422652807918E-4]:5.124410446477E-1,(29[&rate=5.417422652807918E-4]:3.812086427515E-1,(2[&rate=5.417422652807918E-4]:6.646313555808E-1,(((24[&rate=5.417422652807918E-4]:5.648314389326E-1,(6[&rate=5.417422652807918E-4]:1.706501680999E-1,7[&rate=5.417422652807918E-4]:1.706501680999E-1)[&rate=5.417422652807918E-4]:2.873319557642E-1)[&rate=5.417422652807918E-4]:1.122374256594E-1,(20[&rate=5.417422652807918E-4]:3.3135620334E-1,25[&rate=5.417422652807918E-4]:3.477945595044E-1)[&rate=5.417422652807918E-4]:3.347537571423E-1)[&rate=5.417422652807918E-4]:1.936603601778E-2,28[&rate=5.417422652807918E-4]:7.402705170482E-1)[&rate=5.417422652807918E-4]:1.517580988067E-1)[&rate=5.417422652807918E-4]:1.67330309E0)[&rate=5.417422652807918E-4]:2.022706532624E-1)[&rate=5.417422652807918E-4]:1.053002530808E-2)[&rate=5.417422652807918E-4]:9.302533409293E-3,30[&rate=5.417422652807918E-4]:6.033118547312E-1)[&rate=5.417422652807918E-4]:8.261743184586E-2,((31[&rate=5.417422652807918E-4]:4.255511859383E-1,37[&rate=5.417422652807918E-4]:4.255511859383E-1)[&rate=5.417422652807918E-4]:2.453734095736E-2,32[&rate=5.417422652807918E-4]:5.347879804477E-1)[&rate=5.417422652807918E-4]:2.904855684244E-1)[&rate=5.417422652807918E-4]:1.083920546242E-2)[&rate=5.417422652807918E-4]:4.690314290728E-2);
tree STATE_14000 [&joint=-18027.513186722015,lnP=-18027.513186722015] = [&R] (((36[&rate=6.003828542366945E-4]:7.576254749957E-1,33[&rate=6.003828542366945E-4]:7.221063493129E-1)[&rate=6.003828542366945E-4]:1.611358427002E-1,(((((30[&rate=6.003828542366945E-4]:5.975246622635E-1,29[&rate=6.003828542366945E-4]:5.975246622635E-1)[&rate=6.003828542366945E-4]:1.878827837823E-2,(61[&rate=6.003828542366945E-4]:5.85713065238E-1,34[&rate=6.003828542366945E-4]:3.944562346369E-1)[&rate=6.003828542366945E-4]:1.508184546387E-1)[&rate=6.003828542366945E-4]:1.682385176498E-2,((2[&rate=6.003828542366945E-4]:6.758205798431E-1,(((20[&rate=6.003828542366945E-4]:1.878438038355E-1,25[&rate=6.003828542366945E-4]:2.042821599998E-1)[&rate=6.003828542366945E-4]:3.811604574925E-1,28[&rate=6.003828542366945E-4]:6.23798781876E-1)[&rate=6.003828542366945E-4]:1.567264856452E-2,(24[&rate=6.003828542366945E-4]:4.553509690504E-1,(6[&rate=6.003828542366945E-4]:1.61939943351E-1,7[&rate=6.003828542366945E-4]:1.61939943351E-1)[&rate=6.003828542366945E-4]:1.865617106308E-1)[&rate=6.003828542366945E-4]:1.402848449518E-1)[&rate=6.003828542366945E-4]:2.637464096767E-1)[&rate=6.003828542366945E-4]:1.907834931982E0,((((((((42[&rate=6.003828542366945E-4]:3.21676763736E-1,47[&rate=6.003828542366945E-4]:3.381151199004E-1)[&rate=6.003828542366945E-4]:1.261645395664E-1,(54[&rate=6.003828542366945E-4]:5.998860077756E-1,40[&rate=6.003828542366945E-4]:4.081051858579E-1)[&rate=6.003828542366945E-4]:3.973611744453E-2)[&rate=6.003828542366945E-4]:4.004984963167E-1,((63[&rate=6.003828542366945E-4]:3.835373262576E-1,58[&rate=6.003828542366945E-4]:3.807976002302E-1)[&rate=6.003828542366945E-4]:3.396302267438E-1,52[&rate=6.003828542366945E-4]:6.848113886177E-1)[&rate=6.003828542366945E-4]:1.032544383986E-1)[&rate=6.003828542366945E-4]:1.014128901781E-1,((11[&rate=6.003828542366945E-4]:4.373969958816E-1,17[&rate=6.003828542366945E-4]:4.757531602653E-1)[&rate=6.003828542366945E-4]:4.858984838157E-1,(((43[&rate=6.003828542366945E-4]:1.846573587438E-1,44[&rate=6.003828542366945E-4]:1.819176327164E-1)[&rate=6.003828542366945E-4]:5.859498332924E-1,(45[&rate=6.003828542366945E-4]:7.634547959596E-1,(48[&rate=6.003828542366945E-4]:4.510669484327E-1,50[&rate=6.003828542366945E-4]:3.688751676108E-1)[&rate=6.003828542366945E-4]:3.151275735543E-1)[&rate=6.003828542366945E-4]:2.63304782683E-2)[&rate=6.003828542366945E-4]:1.040892274582E-1,51[&rate=6.003828542366945E-4]:8.144224468917E-1)[&rate=6.003828542366945E-4]:2.66812519838E-2)[&rate=6.003828542366945E-4]:4.837501831898E-2)[&rate=6.003828542366945E-4]:4.658147784297E-2,(57[&rate=6.003828542366945E-4]:7.355986440035E-1,((56[&rate=6.003828542366945E-4]:1.950745766669E-1,60[&rate=6.003828542366945E-4]:1.978143026945E-1)[&rate=6.003828542366945E-4]:1.458471967571E-1,59[&rate=6.003828542366945E-4]:3.381820473967E-1)[&rate=6.003828542366945E-4]:3.919371445519E-1)[&rate=6.003828542366945E-4]:4.55256071582E-1)[&rate=6.003828542366945E-4]:1.08617637633E-1,(((8[&rate=6.003828542366945E-4]:5.963679010084E-1,(((15[&rate=6.003828542366945E-4]:2.39611181658E-1,12[&rate=6.003828542366945E-4]:2.012550172743E-1)[&rate=6.003828542366945E-4]:2.963888768231E-1,53[&rate=6.003828542366945E-4]:5.00383620125E-1)[&rate=6.003828542366945E-4]:2.796079237831E-3,(4[&rate=6.003828542366945E-4]:1.165575724382E-1,27[&rate=6.003828542366945E-4]:2.891603121642E-1)[&rate=6.003828542366945E-4]:3.263481543219E-1)[&rate=6.003828542366945E-4]:1.041471057553E-1)[&rate=6.003828542366945E-4]:2.087010365112E-1,(46[&rate=6.003828542366945E-4]:4.408061647836E-1,(41[&rate=6.003828542366945E-4]:4.120964008566E-1,49[&rate=6.003828542366945E-4]:4.394936611304E-1)[&rate=6.003828542366945E-4]:6.791955707931E-3)[&rate=6.003828542366945E-4]:3.670024987634E-1)[&rate=6.003828542366945E-4]:3.030942488488E-1,(39[&rate=6.003828542366945E-4]:1.196722471559E-2,((((19[&rate=6.003828542366945E-4]:5.023445867485E-1,26[&rate=6.003828542366945E-4]:5.27002120995E-1)[&rate=6.003828542366945E-4]:2.916201347157E-1,1[&rate=6.003828542366945E-4]:3.232088584776E-2)[&rate=6.003828542366945E-4]:8.486719543936E-2,22[&rate=6.003828542366945E-4]:8.980099990953E-1)[&rate=6.003828542366945E-4]:2.566590549227E-1,((10[&rate=6.003828542366945E-4]:7.717537017408E-1,(18[&rate=6.003828542366945E-4]:4.834750184387E-1,(21[&rate=6.003828542366945E-4]:3.094593252538E-1,23[&rate=6.003828542366945E-4]:3.204182293634E-1)[&rate=6.003828542366945E-4]:1.82234871267E-1)[&rate=6.003828542366945E-4]:3.649910120692E-1)[&rate=6.003828542366945E-4]:1.627001743373E-2,55[&rate=6.003828542366945E-4]:7.688456369828E-1)[&rate=6.003828542366945E-4]:2.707549238847E-1)[&rate=6.003828542366945E-4]:1.894200631391E-2)[&rate=6.003828542366945E-4]:3.044253699537E-2)[&rate=6.003828542366945E-4]:1.048724904172E-2)[&rate=6.003828542366945E-4]:2.663973963627E-1,(3[&rate=6.003828542366945E-4]:7.052939648512E-1,(16[&rate=6.003828542366945E-4]:5.093976204717E-1,((13[&rate=6.003828542366945E-4]:3.248644972424E-1,9[&rate=6.003828542366945E-4]:2.86508332859E-1)[&rate=6.003828542366945E-4]:5.985074821452E-2,5[&rate=6.003828542366945E-4]:3.299207249091E-1)[&rate=6.003828542366945E-4]:1.164631969324E-1)[&rate=6.003828542366945E-4]:3.109648375301E-1)[&rate=6.003828542366945E-4]:6.112607162368E-1)[&rate=6.003828542366945E-4]:5.091310784644E-1,38[&rate=6.003828542366945E-4]:8.229460335249E-1)[&rate=6.003828542366945E-4]:7.771478344642E-1)[&rate=6.003828542366945E-4]:6.20708341146E-3)[&rate=6.003828542366945E-4]:7.8817679982E-2,(62[&rate=6.003828542366945E-4]:6.828868068353E-1,14[&rate=6.003828542366945E-4]:2.711002683772E0)[&rate=6.003828542366945E-4]:8.644471473379E-2)[&rate=6.003828542366945E-4]:3.854726067046E-2,((31[&rate=6.003828542366945E-4]:4.410717119561E-1,37[&rate=6.003828542366945E-4]:4.410717119561E-1)[&rate=6.003828542366945E-4]:2.212094676535E-1,32[&rate=6.003828542366945E-4]:7.469806331616E-1)[&rate=6.003828542366945E-4]:1.428653621926E-1)[&rate=6.003828542366945E-4]:1.798636059326E-2)[&rate=6.003828542366945E-4]:7.42877709607E-2,35[&rate=6.003828542366945E-4]:9.711911651594E-1);
tree STATE_16000 [&joint=-18024.481208273894,lnP=-18024.481208273894] = [&R] ((36[&rate=5.954512982909538E-4]:8.546638311086E-1,33[&rate=5.954512982909538E-4]:8.191447054257E-1)[&rate=5.954512982909538E-4]:1.517118466179E-1,((35[&rate=5.954512982909538E-4]:8.111937466484E-1,((31[&rate=5.954512982909538E-4]:5.475220915962E-1,37[&rate=5.954512982909538E-4]:5.475220915962E-1)[&rate=5.954512982909538E-4]:1.094362676699E-1,32[&rate=5.954512982909538E-4]:7.416578128181E-1)[&rate=5.954512982909538E-4]:8.046489557904E-2)[&rate=5.954512982909538E-4]:1.76851156729E-3,(61[&rate=5.954512982909538E-4]:7.956548386743E-1,(((62[&rate=5.954512982909538E-4]:5.615572148773E-1,34[&rate=5.954512982909538E-4]:4.331419143308E-1)[&rate=5.954512982909538E-4]:1.237624668411E-1,(30[&rate=5.954512982909538E-4]:6.122490127885E-1,((2[&rate=5.954512982909538E-4]:8.971748833209E-1,((24[&rate=5.954512982909538E-4]:5.129113428152E-1,(6[&rate=5.954512982909538E-4]:2.906808589055E-1,7[&rate=5.954512982909538E-4]:2.906808589055E-1)[&rate=5.954512982909538E-4]:1.153811688412E-1)[&rate=5.954512982909538E-4]:4.070433587509E-1,((20[&rate=5.954512982909538E-4]:5.073442401281E-1,25[&rate=5.954512982909538E-4]:5.237825962925E-1)[&rate=5.954512982909538E-4]:1.126056805618E-1,28[&rate=5.954512982909538E-4]:6.74744441238E-1)[&rate=5.954512982909538E-4]:2.890458767665E-1)[&rate=5.954512982909538E-4]:1.607818255905E-1)[&rate=5.954512982909538E-4]:1.65226146415E0,29[&rate=5.954512982909538E-4]:5.927105446417E-1)[&rate=5.954512982909538E-4]:1.953846814686E-2)[&rate=5.954512982909538E-4]:1.56936197496E-2)[&rate=5.954512982909538E-4]:2.947595826749E-3,(((((((10[&rate=5.954512982909538E-4]:6.947492860833E-1,55[&rate=5.954512982909538E-4]:6.755712038915E-1)[&rate=5.954512982909538E-4]:9.162209143763E-2,(21[&rate=5.954512982909538E-4]:8.620570041094E-1,(18[&rate=5.954512982909538E-4]:4.906042826622E-1,23[&rate=5.954512982909538E-4]:5.097823648539E-1)[&rate=5.954512982909538E-4]:3.632335433652E-1)[&rate=5.954512982909538E-4]:9.245880260684E-3)[&rate=5.954512982909538E-4]:2.85735053291E-1,((((19[&rate=5.954512982909538E-4]:8.871314451431E-1,26[&rate=5.954512982909538E-4]:9.117889793895E-1)[&rate=5.954512982909538E-4]:1.42827583001E-2,1[&rate=5.954512982909538E-4]:1.397703678267E-1)[&rate=5.954512982909538E-4]:2.701872929162E-2,22[&rate=5.954512982909538E-4]:9.476110149265E-1)[&rate=5.954512982909538E-4]:2.196682094523E-1,39[&rate=5.954512982909538E-4]:5.635388762418E-3)[&rate=5.954512982909538E-4]:7.176173920038E-4)[&rate=5.954512982909538E-4]:1.215050995825E-1,((57[&rate=5.954512982909538E-4]:6.762154637069E-1,(60[&rate=5.954512982909538E-4]:3.783269514645E-1,(59[&rate=5.954512982909538E-4]:2.560325740033E-1,56[&rate=5.954512982909538E-4]:2.587723000307E-1)[&rate=5.954512982909538E-4]:1.168149254062E-1)[&rate=5.954512982909538E-4]:2.978885122425E-1)[&rate=5.954512982909538E-4]:5.71648988466E-1,(((49[&rate=5.954512982909538E-4]:7.512362300027E-1,(46[&rate=5.954512982909538E-4]:4.329216865085E-1,41[&rate=5.954512982909538E-4]:4.110038782894E-1)[&rate=5.954512982909538E-4]:3.128350914395E-1)[&rate=5.954512982909538E-4]:1.341352553348E-1,(((8[&rate=5.954512982909538E-4]:4.80739717708E-1,53[&rate=5.954512982909538E-4]:4.916986218176E-1)[&rate=5.954512982909538E-4]:2.908623574673E-1,(15[&rate=5.954512982909538E-4]:5.267370092267E-1,12[&rate=5.954512982909538E-4]:4.88380844843E-1)[&rate=5.954512982909538E-4]:2.914404084143E-1)[&rate=5.954512982909538E-4]:2.841050208525E-2,(4[&rate=5.954512982909538E-4]:1.191916323771E-2,27[&rate=5.954512982909538E-4]:1.845219029637E-1)[&rate=5.954512982909538E-4]:7.387783455297E-1)[&rate=5.954512982909538E-4]:7.713972999489E-2)[&rate=5.954512982909538E-4]:8.785716266771E-2,(((63[&rate=5.954512982909538E-4]:2.192204493203E-1,58[&rate=5.954512982909538E-4]:2.164807232929E-1)[&rate=5.954512982909538E-4]:4.73657550044E-1,(52[&rate=5.954512982909538E-4]:4.911402659397E-1,((54[&rate=5.954512982909538E-4]:4.376495722095E-1,47[&rate=5.954512982909538E-4]:2.623071064561E-1)[&rate=5.954512982909538E-4]:1.952554430381E-1,(40[&rate=5.954512982909538E-4]:1.516758291729E-1,42[&rate=5.954512982909538E-4]:1.516758291729E-1)[&rate=5.954512982909538E-4]:2.89448364157E-1)[&rate=5.954512982909538E-4]:1.102900452126E-1)[&rate=5.954512982909538E-4]:1.633815690409E-1)[&rate=5.954512982909538E-4]:1.599042895008E-1,((((45[&rate=5.954512982909538E-4]:3.284108816704E-1,(48[&rate=5.954512982909538E-4]:2.676784512244E-1,50[&rate=5.954512982909538E-4]:1.854866704025E-1)[&rate=5.954512982909538E-4]:6.347215647335E-2)[&rate=5.954512982909538E-4]:1.262414708722E-1,44[&rate=5.954512982909538E-4]:4.327345443235E-1)[&rate=5.954512982909538E-4]:1.894585133566E-1,43[&rate=5.954512982909538E-4]:6.249327837075E-1)[&rate=5.954512982909538E-4]:2.129620591132E-1,((11[&rate=5.954512982909538E-4]:4.441968446393E-1,17[&rate=5.954512982909538E-4]:4.825530090229E-1)[&rate=5.954512982909538E-4]:3.994528335941E-1,51[&rate=5.954512982909538E-4]:7.614578974115E-1)[&rate=5.954512982909538E-4]:1.61629728064E-2)[&rate=5.954512982909538E-4]:3.680525426355E-2)[&rate=5.954512982909538E-4]:7.66107427019E-2)[&rate=5.954512982909538E-4]:1.020330644415E-1)[&rate=5.954512982909538E-4]:1.265689960298E-1)[&rate=5.954512982909538E-4]:1.135768262328E-1,(3[&rate=5.954512982909538E-4]:7.416482995488E-1,(5[&rate=5.954512982909538E-4]:5.134921008311E-1,(16[&rate=5.954512982909538E-4]:5.160672920432E-1,(13[&rate=5.954512982909538E-4]:4.837584052771E-1,9[&rate=5.954512982909538E-4]:4.454022408936E-1)[&rate=5.954512982909538E-4]:2.408970868377E-2)[&rate=5.954512982909538E-4]:6.043850741805E-2)[&rate=5.954512982909538E-4]:2.802109932382E-1)[&rate=5.954512982909538E-4]:4.970469063935E-1)[&rate=5.954512982909538E-4]:1.171765254252E0,38[&rate=5.954512982909538E-4]:1.407720734167E0)[&rate=5.954512982909538E-4]:1.055530003378E-1,14[&rate=5.954512982909538E-4]:2.625602501628E0)[&rate=5.954512982909538E-4]:9.078065285397E-2)[&rate=5.954512982909538E-4]:4.454603107453E-2)[&rate=5.954512982909538E-4]:9.110698230018E-3)[&rate=5.954512982909538E-4]:1.715554960135E-1);
tree STATE_18000 [&joint=-17999.718075700053,lnP=-17999.718075700053] = [&R] (((35[&rate=5.770966327664228E-4]:7.584264136191E-1,(((((((19[&rate=5.770966327664228E-4]:5.708574346924E-1,26[&rate=5.770966327664228E-4]:5.955149689388E-1)[&rate=5.770966327664228E-4]:2.829729308462E-1,1[&rate=5.770966327664228E-4]:9.218652992211E-2)[&rate=5.770966327664228E-4]:1.85421153986E-1,22[&rate=5.770966327664228E-4]:1.058429601716E0)[&rate=5.770966327664228E-4]:1.634899478259E-1,(39[&rate=5.770966327664228E-4]:8.271853701249E-3,((10[&rate=5.770966327664228E-4]:4.655582380471E-1,55[&rate=5.770966327664228E-4]:4.463801558553E-1)[&rate=5.770966327664228E-4]:3.348144766552E-2,(21[&rate=5.770966327664228E-4]:5.040934215638E-1,(18[&rate=5.770966327664228E-4]:3.510833479274E-1,23[&rate=5.770966327664228E-4]:3.702614301191E-1)[&rate=5.770966327664228E-4]:1.447908955544E-1)[&rate=5.770966327664228E-4]:7.987777099801E-2)[&rate=5.770966327664228E-4]:5.749855926461E-1)[&rate=5.770966327664228E-4]:5.200386022465E-2)[&rate=5.770966327664228E-4]:1.318848233886E-1,((((15[&rate=5.770966327664228E-4]:4.974657549961E-1,12[&rate=5.770966327664228E-4]:4.591095906124E-1)[&rate=5.770966327664228E-4]:3.123543680096E-1,(((4[&rate=5.770966327664228E-4]:9.674426968516E-2,27[&rate=5.770966327664228E-4]:2.693470094112E-1)[&rate=5.770966327664228E-4]:3.426325827741E-1,(53[&rate=5.770966327664228E-4]:4.458028852471E-1,8[&rate=5.770966327664228E-4]:4.348439811374E-1)[&rate=5.770966327664228E-4]:5.3847939815E-2)[&rate=5.770966327664228E-4]:2.614324607951E-1,((46[&rate=5.770966327664228E-4]:4.286432778877E-1,41[&rate=5.770966327664228E-4]:4.067254696686E-1)[&rate=5.770966327664228E-4]:2.121403465584E-1,49[&rate=5.770966327664228E-4]:6.462630765008E-1)[&rate=5.770966327664228E-4]:1.120804833288E-1)[&rate=5.770966327664228E-4]:1.312039879237E-2)[&rate=5.770966327664228E-4]:2.132914091936E-1,((((11[&rate=5.770966327664228E-4]:4.763363174002E-1,17[&rate=5.770966327664228E-4]:5.146924817839E-1)[&rate=5.770966327664228E-4]:3.447906034171E-1,(51[&rate=5.770966327664228E-4]:7.271914232288E-1,((43[&rate=5.770966327664228E-4]:3.016916323745E-1,44[&rate=5.770966327664228E-4]:2.989519063472E-1)[&rate=5.770966327664228E-4]:3.113004574988E-1,((48[&rate=5.770966327664228E-4]:3.109548337429E-1,50[&rate=5.770966327664228E-4]:2.28763052921E-1)[&rate=5.770966327664228E-4]:1.472862320319E-1,45[&rate=5.770966327664228E-4]:4.555013397474E-1)[&rate=5.770966327664228E-4]:1.766688323176E-1)[&rate=5.770966327664228E-4]:1.744733059583E-1)[&rate=5.770966327664228E-4]:1.174371676662E-2)[&rate=5.770966327664228E-4]:1.230528802695E-1,((47[&rate=5.770966327664228E-4]:4.475876906579E-1,((40[&rate=5.770966327664228E-4]:1.369144525041E-2,42[&rate=5.770966327664228E-4]:1.369144525041E-2)[&rate=5.770966327664228E-4]:3.896514869193E-1,54[&rate=5.770966327664228E-4]:5.951237540875E-1)[&rate=5.770966327664228E-4]:2.78064023238E-2)[&rate=5.770966327664228E-4]:4.294615143541E-1,(63[&rate=5.770966327664228E-4]:4.318558725229E-1,58[&rate=5.770966327664228E-4]:4.291161464956E-1)[&rate=5.770966327664228E-4]:4.068371681056E-1)[&rate=5.770966327664228E-4]:6.165114402008E-2)[&rate=5.770966327664228E-4]:8.841014172306E-3,52[&rate=5.770966327664228E-4]:8.708290344372E-1)[&rate=5.770966327664228E-4]:3.17345525565E-2)[&rate=5.770966327664228E-4]:5.566959306376E-2,(57[&rate=5.770966327664228E-4]:4.94765605895E-1,((59[&rate=5.770966327664228E-4]:3.969701218188E-1,56[&rate=5.770966327664228E-4]:3.997098478461E-1)[&rate=5.770966327664228E-4]:3.10030093877E-3,60[&rate=5.770966327664228E-4]:4.055498748125E-1)[&rate=5.770966327664228E-4]:8.921573108248E-2)[&rate=5.770966327664228E-4]:7.182620947106E-1)[&rate=5.770966327664228E-4]:2.257081791747E-1)[&rate=5.770966327664228E-4]:4.918693260866E-2,(3[&rate=5.770966327664228E-4]:7.063050361601E-1,((13[&rate=5.770966327664228E-4]:4.846485923714E-1,9[&rate=5.770966327664228E-4]:4.462924279879E-1)[&rate=5.770966327664228E-4]:9.676724124304E-2,(16[&rate=5.770966327664228E-4]:3.557247521339E-1,5[&rate=5.770966327664228E-4]:2.927110535037E-1)[&rate=5.770966327664228E-4]:2.339102595629E-1)[&rate=5.770966327664228E-4]:2.31738517614E-1)[&rate=5.770966327664228E-4]:5.323027077357E-1)[&rate=5.770966327664228E-4]:1.109045177046E0,38[&rate=5.770966327664228E-4]:1.344913194915E0)[&rate=5.770966327664228E-4]:2.582620771521E-1)[&rate=5.770966327664228E-4]:6.793017794253E-2,(30[&rate=5.770966327664228E-4]:6.393755444922E-1,((((2[&rate=5.770966327664228E-4]:1.145026435594E0,(28[&rate=5.770966327664228E-4]:9.159454182369E-1,((24[&rate=5.770966327664228E-4]:5.175441179268E-1,(6[&rate=5.770966327664228E-4]:2.766361078352E-1,7[&rate=5.770966327664228E-4]:2.766361078352E-1)[&rate=5.770966327664228E-4]:1.340586950231E-1)[&rate=5.770966327664228E-4]:3.494871216469E-1,(20[&rate=5.770966327664228E-4]:3.479077849912E-1,25[&rate=5.770966327664228E-4]:3.643461411556E-1)[&rate=5.770966327664228E-4]:5.081645504728E-1)[&rate=5.770966327664228E-4]:5.078562224723E-3)[&rate=5.770966327664228E-4]:4.564782776308E-1)[&rate=5.770966327664228E-4]:1.409977880999E0,29[&rate=5.770966327664228E-4]:5.982785137631E-1)[&rate=5.770966327664228E-4]:1.16948912213E-2,14[&rate=5.770966327664228E-4]:2.695466331102E0)[&rate=5.770966327664228E-4]:1.781859429772E-2,((34[&rate=5.770966327664228E-4]:4.035698547518E-1,61[&rate=5.770966327664228E-4]:5.948266853529E-1)[&rate=5.770966327664228E-4]:1.254330122676E-1,62[&rate=5.770966327664228E-4]:6.574181675659E-1)[&rate=5.770966327664228E-4]:2.775088089652E-2)[&rate=5.770966327664228E-4]:1.158354521012E-2)[&rate=5.770966327664228E-4]:5.856574652318E-2)[&rate=5.770966327664228E-4]:7.618747550848E-2,(((31[&rate=5.770966327664228E-4]:5.270399896279E-1,37[&rate=5.770966327664228E-4]:5.270399896279E-1)[&rate=5.770966327664228E-4]:1.452535943608E-1,32[&rate=5.770966327664228E-4]:7.569930375407E-1)[&rate=5.770966327664228E-4]:1.372361124688E-1,(36[&rate=5.770966327664228E-4]:7.553550768586E-1,33[&rate=5.770966327664228E-4]:7.198359511757E-1)[&rate=5.770966327664228E-4]:1.498030348994E-1)[&rate=5.770966327664228E-4]:1.924387880944E-2);
tree STATE_20000 [&joint=-18000.604087396383,lnP=-18000.604087396383] = [&R] ((((34[&rate=5.830403633854457E-4]:5.836478726666E-1,14[&rate=5.830403633854457E-4]:2.74017905015E0)[&rate=5.830403633854457E-4]:4.327861589E-2,(61[&rate=5.830403633854457E-4]:8.001111381308E-1,(30[&rate=5.830403633854457E-4]:6.641306477593E-1,((((((((49[&rate=5.830403633854457E-4]:4.564143625116E-1,(41[&rate=5.830403633854457E-4]:4.267115440786E-1,46[&rate=5.830403633854457E-4]:4.486293522977E-1)[&rate=5.830403633854457E-4]:2.305558159109E-3)[&rate=5.830403633854457E-4]:4.664069387958E-1,(((4[&rate=5.830403633854457E-4]:2.057467102766E-1,27[&rate=5.830403633854457E-4]:3.783494500026E-1)[&rate=5.830403633854457E-4]:4.589807187079E-1,53[&rate=5.830403633854457E-4]:7.250014015873E-1)[&rate=5.830403633854457E-4]:8.095762482629E-3,((15[&rate=5.830403633854457E-4]:4.908591663895E-1,12[&rate=5.830403633854457E-4]:4.525030020058E-1)[&rate=5.830403633854457E-4]:1.96236456299E-1,8[&rate=5.830403633854457E-4]:6.405202802227E-1)[&rate=5.830403633854457E-4]:8.161797973753E-2)[&rate=5.830403633854457E-4]:1.92463863265E-1)[&rate=5.830403633854457E-4]:2.173476133598E-1,(((51[&rate=5.830403633854457E-4]:6.006079804193E-1,(11[&rate=5.830403633854457E-4]:3.927331676249E-1,17[&rate=5.830403633854457E-4]:4.310893320086E-1)[&rate=5.830403633854457E-4]:2.900665936163E-1)[&rate=5.830403633854457E-4]:5.201216636502E-2,((((48[&rate=5.830403633854457E-4]:2.585921815428E-1,50[&rate=5.830403633854457E-4]:1.76400400721E-1)[&rate=5.830403633854457E-4]:3.883879667964E-2,43[&rate=5.830403633854457E-4]:2.755131700034E-1)[&rate=5.830403633854457E-4]:1.451101220766E-1,45[&rate=5.830403633854457E-4]:4.398013742717E-1)[&rate=5.830403633854457E-4]:1.644145408933E-2,44[&rate=5.830403633854457E-4]:4.34325020142E-1)[&rate=5.830403633854457E-4]:2.758293732178E-1)[&rate=5.830403633854457E-4]:2.513645130105E-1,(((54[&rate=5.830403633854457E-4]:5.987257462219E-1,(47[&rate=5.830403633854457E-4]:3.17365437178E-1,(42[&rate=5.830403633854457E-4]:6.031898941903E-3,40[&rate=5.830403633854457E-4]:6.031898941903E-3)[&rate=5.830403633854457E-4]:2.948951820717E-1)[&rate=5.830403633854457E-4]:1.060178432906E-1)[&rate=5.830403633854457E-4]:6.698990582479E-2,52[&rate=5.830403633854457E-4]:4.136608575262E-1)[&rate=5.830403633854457E-4]:3.607351134766E-1,(63[&rate=5.830403633854457E-4]:3.214407340232E-1,58[&rate=5.830403633854457E-4]:3.187010079959E-1)[&rate=5.830403633854457E-4]:4.913114013632E-1)[&rate=5.830403633854457E-4]:1.29588688792E-1)[&rate=5.830403633854457E-4]:1.539924740505E-1)[&rate=5.830403633854457E-4]:1.068259329374E-1,(((((10[&rate=5.830403633854457E-4]:4.923566852155E-1,55[&rate=5.830403633854457E-4]:4.731786030237E-1)[&rate=5.830403633854457E-4]:1.431510234402E-1,(21[&rate=5.830403633854457E-4]:5.471027739361E-1,(18[&rate=5.830403633854457E-4]:3.864890458408E-1,23[&rate=5.830403633854457E-4]:4.056671280325E-1)[&rate=5.830403633854457E-4]:1.523945500132E-1)[&rate=5.830403633854457E-4]:1.733364415688E-1)[&rate=5.830403633854457E-4]:4.915648358819E-1,(((19[&rate=5.830403633854457E-4]:5.166607160755E-1,26[&rate=5.830403633854457E-4]:5.41318250322E-1)[&rate=5.830403633854457E-4]:3.158402065418E-1,1[&rate=5.830403633854457E-4]:7.085708700088E-2)[&rate=5.830403633854457E-4]:3.206066294067E-2,22[&rate=5.830403633854457E-4]:8.837396677498E-1)[&rate=5.830403633854457E-4]:3.392232877466E-1)[&rate=5.830403633854457E-4]:7.294132106307E-3,39[&rate=5.830403633854457E-4]:6.861325198633E-2)[&rate=5.830403633854457E-4]:6.486393429033E-2,(57[&rate=5.830403633854457E-4]:5.373780054256E-1,((56[&rate=5.830403633854457E-4]:2.014382945624E-1,59[&rate=5.830403633854457E-4]:1.98698568535E-1)[&rate=5.830403633854457E-4]:2.881492101308E-1,60[&rate=5.830403633854457E-4]:4.923272307208E-1)[&rate=5.830403633854457E-4]:4.505077470487E-2)[&rate=5.830403633854457E-4]:8.426745233168E-1)[&rate=5.830403633854457E-4]:3.954505858841E-2)[&rate=5.830403633854457E-4]:4.428316680136E-2,(((3[&rate=5.830403633854457E-4]:3.374149797981E-1,16[&rate=5.830403633854457E-4]:4.524834729487E-1)[&rate=5.830403633854457E-4]:2.646134162181E-1,5[&rate=5.830403633854457E-4]:6.540831905367E-1)[&rate=5.830403633854457E-4]:1.735501840824E-1,(13[&rate=5.830403633854457E-4]:3.244486400123E-1,9[&rate=5.830403633854457E-4]:2.860924756288E-1)[&rate=5.830403633854457E-4]:5.579792551547E-1)[&rate=5.830403633854457E-4]:4.389871055405E-1)[&rate=5.830403633854457E-4]:1.19527568639E0,38[&rate=5.830403633854457E-4]:1.407101646002E0)[&rate=5.830403633854457E-4]:2.077030572246E-1,(62[&rate=5.830403633854457E-4]:6.596911906694E-1,(2[&rate=5.830403633854457E-4]:9.162702360645E-1,(28[&rate=5.830403633854457E-4]:9.927303024088E-1,((24[&rate=5.830403633854457E-4]:5.233418228608E-1,(6[&rate=5.830403633854457E-4]:2.425079504226E-1,7[&rate=5.830403633854457E-4]:2.425079504226E-1)[&rate=5.830403633854457E-4]:1.739845573696E-1)[&rate=5.830403633854457E-4]:3.609182622165E-1,(20[&rate=5.830403633854457E-4]:5.357921831302E-1,25[&rate=5.830403633854457E-4]:5.522305392946E-1)[&rate=5.830403633854457E-4]:3.375089978374E-1)[&rate=5.830403633854457E-4]:6.463460089315E-2)[&rate=5.830403633854457E-4]:1.509371939298E-1)[&rate=5.830403633854457E-4]:1.642769708254E0)[&rate=5.830403633854457E-4]:3.932640274364E-2)[&rate=5.830403633854457E-4]:1.366297045862E-2,29[&rate=5.830403633854457E-4]:6.553035146914E-1)[&rate=5.830403633854457E-4]:8.827133067962E-3)[&rate=5.830403633854457E-4]:1.576191113657E-2)[&rate=5.830403633854457E-4]:1.807218102692E-2)[&rate=5.830403633854457E-4]:4.279502287867E-2,((36[&rate=5.830403633854457E-4]:8.052842276406E-1,33[&rate=5.830403633854457E-4]:7.697651019577E-1)[&rate=5.830403633854457E-4]:5.716174072382E-2,35[&rate=5.830403633854457E-4]:8.405880448672E-1)[&rate=5.830403633854457E-4]:2.858701848061E-2)[&rate=5.830403633854457E-4]:3.517825629788E-2,((31[&rate=5.830403633854457E-4]:5.680587108185E-1,37[&rate=5.830403633854457E-4]:5.680587108185E-1)[&rate=5.830403633854457E-4]:1.641714229768E-1,32[&rate=5.830403633854457E-4]:8.169295873473E-1)[&rate=5.830403633854457E-4]:9.835269404705E-2);
tree STATE_22000 [&joint=-18007.66662712079,lnP=-18007.66662712079] = [&R] ((62[&rate=5.764046796388413E-4]:8.475024427686E-1,(((((31[&rate=5.764046796388413E-4]:4.770481647045E-1,37[&rate=5.764046796388413E-4]:4.770481647045E-1)[&rate=5.764046796388413E-4]:1.737660124937E-1,32[&rate=5.764046796388413E-4]:7.355136307503E-1)[&rate=5.764046796388413E-4]:9.116656108406E-2,35[&rate=5.764046796388413E-4]:8.157512300856E-1)[&rate=5.764046796388413E-4]:4.041921292034E-3,(36[&rate=5.764046796388413E-4]:7.065522948879E-1,33[&rate=5.764046796388413E-4]:6.710331692051E-1)[&rate=5.764046796388413E-4]:1.35098779987E-1)[&rate=5.764046796388413E-4]:5.047361145407E-2,((34[&rate=5.764046796388413E-4]:5.589836717069E-1,61[&rate=5.764046796388413E-4]:7.50240502308E-1)[&rate=5.764046796388413E-4]:4.899872753105E-2,(((2[&rate=5.764046796388413E-4]:9.206812376128E-1,((20[&rate=5.764046796388413E-4]:5.359771051337E-1,25[&rate=5.764046796388413E-4]:5.524154612981E-1)[&rate=5.764046796388413E-4]:2.543204075746E-1,((24[&rate=5.764046796388413E-4]:6.901328252972E-1,(6[&rate=5.764046796388413E-4]:3.509604545346E-1,7[&rate=5.764046796388413E-4]:3.509604545346E-1)[&rate=5.764046796388413E-4]:2.323230556941E-1)[&rate=5.764046796388413E-4]:8.501556664732E-2,28[&rate=5.764046796388413E-4]:8.189840083829E-1)[&rate=5.764046796388413E-4]:2.61080248735E-2)[&rate=5.764046796388413E-4]:3.029864646305E-1)[&rate=5.764046796388413E-4]:1.628276314003E0,(((((((19[&rate=5.764046796388413E-4]:6.817317193315E-1,26[&rate=5.764046796388413E-4]:7.063892535779E-1)[&rate=5.764046796388413E-4]:9.532283801643E-2,1[&rate=5.764046796388413E-4]:1.541072173139E-2)[&rate=5.764046796388413E-4]:5.563609083284E-2,22[&rate=5.764046796388413E-4]:8.518687303725E-1)[&rate=5.764046796388413E-4]:3.768984173611E-1,(((10[&rate=5.764046796388413E-4]:5.977037723837E-1,55[&rate=5.764046796388413E-4]:5.785256901919E-1)[&rate=5.764046796388413E-4]:7.801741773673E-2,(21[&rate=5.764046796388413E-4]:5.31819792421E-1,(18[&rate=5.764046796388413E-4]:3.975806558644E-1,23[&rate=5.764046796388413E-4]:4.167587380562E-1)[&rate=5.764046796388413E-4]:1.260199584745E-1)[&rate=5.764046796388413E-4]:2.288329045486E-1)[&rate=5.764046796388413E-4]:4.275333658653E-1,39[&rate=5.764046796388413E-4]:3.75011313282E-2)[&rate=5.764046796388413E-4]:2.962218078903E-2)[&rate=5.764046796388413E-4]:8.242758439557E-2,((57[&rate=5.764046796388413E-4]:6.003554631179E-1,(59[&rate=5.764046796388413E-4]:5.308676058051E-1,(60[&rate=5.764046796388413E-4]:3.522904008771E-1,56[&rate=5.764046796388413E-4]:3.495506748495E-1)[&rate=5.764046796388413E-4]:1.84056656983E-1)[&rate=5.764046796388413E-4]:6.40084052579E-2)[&rate=5.764046796388413E-4]:7.436821119956E-1,(((41[&rate=5.764046796388413E-4]:5.67738621156E-1,(46[&rate=5.764046796388413E-4]:4.215141156199E-1,49[&rate=5.764046796388413E-4]:4.269935676746E-1)[&rate=5.764046796388413E-4]:1.681423137552E-1)[&rate=5.764046796388413E-4]:2.024240414852E-1,((15[&rate=5.764046796388413E-4]:6.53441362172E-1,12[&rate=5.764046796388413E-4]:6.150851977883E-1)[&rate=5.764046796388413E-4]:1.302164879579E-1,((4[&rate=5.764046796388413E-4]:2.714327352016E-1,27[&rate=5.764046796388413E-4]:4.440354749276E-1)[&rate=5.764046796388413E-4]:4.03120394E-1,(8[&rate=5.764046796388413E-4]:2.495660212887E-1,53[&rate=5.764046796388413E-4]:2.605249253983E-1)[&rate=5.764046796388413E-4]:4.743021764061E-1)[&rate=5.764046796388413E-4]:1.321430996939E-2)[&rate=5.764046796388413E-4]:5.225823716879E-2)[&rate=5.764046796388413E-4]:3.640765487656E-1,(((11[&rate=5.764046796388413E-4]:2.83836534292E-1,17[&rate=5.764046796388413E-4]:3.221926986757E-1)[&rate=5.764046796388413E-4]:5.165214567038E-1,(((43[&rate=5.764046796388413E-4]:4.94539512239E-2,44[&rate=5.764046796388413E-4]:4.671422519654E-2)[&rate=5.764046796388413E-4]:4.969261097669E-1,((48[&rate=5.764046796388413E-4]:2.546973695316E-1,50[&rate=5.764046796388413E-4]:1.725055887097E-1)[&rate=5.764046796388413E-4]:2.55105722195E-1,45[&rate=5.764046796388413E-4]:5.070633656992E-1)[&rate=5.764046796388413E-4]:5.849477748324E-2)[&rate=5.764046796388413E-4]:1.583177430614E-1,51[&rate=5.764046796388413E-4]:6.444238314494E-1)[&rate=5.764046796388413E-4]:7.374237872449E-2)[&rate=5.764046796388413E-4]:1.796939546463E-1,((((40[&rate=5.764046796388413E-4]:1.466031434546E-1,42[&rate=5.764046796388413E-4]:1.466031434546E-1)[&rate=5.764046796388413E-4]:1.660552334879E-1,(47[&rate=5.764046796388413E-4]:1.832640687263E-1,54[&rate=5.764046796388413E-4]:3.586065344796E-1)[&rate=5.764046796388413E-4]:1.458326643807E-1)[&rate=5.764046796388413E-4]:4.231884820726E-1,52[&rate=5.764046796388413E-4]:6.755728864123E-1)[&rate=5.764046796388413E-4]:9.414846210861E-2,(63[&rate=5.764046796388413E-4]:2.809570444882E-1,58[&rate=5.764046796388413E-4]:2.782173184609E-1)[&rate=5.764046796388413E-4]:5.271204684164E-1)[&rate=5.764046796388413E-4]:1.281388162993E-1)[&rate=5.764046796388413E-4]:1.815845260385E-1)[&rate=5.764046796388413E-4]:9.798363706786E-3)[&rate=5.764046796388413E-4]:5.208866386503E-2)[&rate=5.764046796388413E-4]:2.105574277596E-1,(((13[&rate=5.764046796388413E-4]:3.524083383837E-1,9[&rate=5.764046796388413E-4]:3.140521740002E-1)[&rate=5.764046796388413E-4]:2.40908603829E-1,5[&rate=5.764046796388413E-4]:5.385224216648E-1)[&rate=5.764046796388413E-4]:1.221374568854E-1,(3[&rate=5.764046796388413E-4]:5.459773375323E-1,16[&rate=5.764046796388413E-4]:6.610458306829E-1)[&rate=5.764046796388413E-4]:6.262774649751E-2)[&rate=5.764046796388413E-4]:7.487635142153E-1)[&rate=5.764046796388413E-4]:2.963373138272E-1,38[&rate=5.764046796388413E-4]:6.509661860447E-1)[&rate=5.764046796388413E-4]:9.144297217356E-1)[&rate=5.764046796388413E-4]:8.146322037458E-2,(14[&rate=5.764046796388413E-4]:2.713645034911E0,30[&rate=5.764046796388413E-4]:6.281521087939E-1)[&rate=5.764046796388413E-4]:4.55428603671E-2)[&rate=5.764046796388413E-4]:5.325681443067E-3)[&rate=5.764046796388413E-4]:6.283081168136E-2)[&rate=5.764046796388413E-4]:4.827393130278E-2)[&rate=5.764046796388413E-4]:9.653550616044E-2,29[&rate=5.764046796388413E-4]:8.866608997487E-1);
tree STATE_24000 [&joint=-17995.093910014883,lnP=-17995.093910014883] = [&R] (((30[&rate=5.612504576799869E-4]:6.200361564839E-1,(29[&rate=5.612504576799869E-4]:6.046697657078E-1,(62[&rate=5.612504576799869E-4]:6.483378755382E-1,((((2[&rate=5.612504576799869E-4]:7.732703308707E-1,((24[&rate=5.612504576799869E-4]:5.434310097418E-1,(6[&rate=5.612504576799869E-4]:1.022202890403E-1,7[&rate=5.612504576799869E-4]:1.022202890403E-1)[&rate=5.612504576799869E-4]:3.34361405633E-1)[&rate=5.612504576799869E-4]:2.449164645419E-1,((20[&rate=5.612504576799869E-4]:5.466823631356E-1,25[&rate=5.612504576799869E-4]:5.631207193E-1)[&rate=5.612504576799869E-4]:2.22899768342E-1,28[&rate=5.612504576799869E-4]:8.243766520257E-1)[&rate=5.612504576799869E-4]:7.806438696432E-3)[&rate=5.612504576799869E-4]:1.684845004227E-1)[&rate=5.612504576799869E-4]:1.691840190865E0,34[&rate=5.612504576799869E-4]:4.373464675397E-1)[&rate=5.612504576799869E-4]:3.542837393378E-2,61[&rate=5.612504576799869E-4]:6.640316720746E-1)[&rate=5.612504576799869E-4]:4.663130803988E-2,14[&rate=5.612504576799869E-4]:2.675937326997E0)[&rate=5.612504576799869E-4]:5.164254783043E-4)[&rate=5.612504576799869E-4]:1.370893934987E-2)[&rate=5.612504576799869E-4]:1.53663907761E-2)[&rate=5.612504576799869E-4]:8.75318977511E-3,((((39[&rate=5.612504576799869E-4]:2.425911582293E-2,(((10[&rate=5.612504576799869E-4]:5.897802760889E-1,55[&rate=5.612504576799869E-4]:5.706021938971E-1)[&rate=5.612504576799869E-4]:1.249743901209E-1,(21[&rate=5.612504576799869E-4]:7.590393596287E-1,(18[&rate=5.612504576799869E-4]:4.531611939077E-1,23[&rate=5.612504576799869E-4]:4.723392760995E-1)[&rate=5.612504576799869E-4]:2.976589876389E-1)[&rate=5.612504576799869E-4]:4.064681343029E-2)[&rate=5.612504576799869E-4]:3.011265210569E-1,(((19[&rate=5.612504576799869E-4]:3.494056670602E-1,26[&rate=5.612504576799869E-4]:3.740632013066E-1)[&rate=5.612504576799869E-4]:4.292847088245E-1,1[&rate=5.612504576799869E-4]:1.704654026825E-2)[&rate=5.612504576799869E-4]:1.019666418919E-1,22[&rate=5.612504576799869E-4]:8.998350999684E-1)[&rate=5.612504576799869E-4]:2.119364982571E-1)[&rate=5.612504576799869E-4]:7.41313532138E-2)[&rate=5.612504576799869E-4]:9.682508304727E-2,((((((4[&rate=5.612504576799869E-4]:1.882861816058E-1,27[&rate=5.612504576799869E-4]:3.608889213318E-1)[&rate=5.612504576799869E-4]:4.809178020178E-1,((8[&rate=5.612504576799869E-4]:3.237274576015E-1,53[&rate=5.612504576799869E-4]:3.346863617111E-1)[&rate=5.612504576799869E-4]:3.571059236115E-1,(15[&rate=5.612504576799869E-4]:4.982543640371E-1,12[&rate=5.612504576799869E-4]:4.598981996534E-1)[&rate=5.612504576799869E-4]:2.291543596417E-1)[&rate=5.612504576799869E-4]:3.76856709037E-2)[&rate=5.612504576799869E-4]:2.576677909613E-2,49[&rate=5.612504576799869E-4]:7.525050092949E-1)[&rate=5.612504576799869E-4]:1.819937733382E-1,(41[&rate=5.612504576799869E-4]:6.59945874352E-1,46[&rate=5.612504576799869E-4]:6.81863682571E-1)[&rate=5.612504576799869E-4]:2.471556480073E-1)[&rate=5.612504576799869E-4]:1.676340204098E-1,((((43[&rate=5.612504576799869E-4]:3.8321140897E-1,((48[&rate=5.612504576799869E-4]:3.120175031012E-1,50[&rate=5.612504576799869E-4]:2.298257222793E-1)[&rate=5.612504576799869E-4]:5.307682187227E-2,45[&rate=5.612504576799869E-4]:3.623545989461E-1)[&rate=5.612504576799869E-4]:4.003489221562E-2)[&rate=5.612504576799869E-4]:2.840789827175E-1,44[&rate=5.612504576799869E-4]:6.645506656601E-1)[&rate=5.612504576799869E-4]:3.338370038612E-2,((11[&rate=5.612504576799869E-4]:2.63418266871E-1,17[&rate=5.612504576799869E-4]:3.017744312547E-1)[&rate=5.612504576799869E-4]:5.930407532269E-2,51[&rate=5.612504576799869E-4]:2.405305613718E-1)[&rate=5.612504576799869E-4]:3.99869558099E-1)[&rate=5.612504576799869E-4]:8.066023834183E-2,(((63[&rate=5.612504576799869E-4]:4.110139641401E-1,58[&rate=5.612504576799869E-4]:4.082742381128E-1)[&rate=5.612504576799869E-4]:2.711782959788E-1,(((47[&rate=5.612504576799869E-4]:3.725984842243E-1,54[&rate=5.612504576799869E-4]:5.479409499777E-1)[&rate=5.612504576799869E-4]:5.892844429104E-3,42[&rate=5.612504576799869E-4]:3.62052972489E-1)[&rate=5.612504576799869E-4]:1.289032545279E-2,40[&rate=5.612504576799869E-4]:3.749432979418E-1)[&rate=5.612504576799869E-4]:3.291667703962E-1)[&rate=5.612504576799869E-4]:4.235885333864E-2,52[&rate=5.612504576799869E-4]:6.861949490739E-1)[&rate=5.612504576799869E-4]:3.486540873872E-2)[&rate=5.612504576799869E-4]:2.988806644084E-1)[&rate=5.612504576799869E-4]:4.389161181153E-2,(57[&rate=5.612504576799869E-4]:4.323201557557E-1,(60[&rate=5.612504576799869E-4]:3.338223033933E-1,(59[&rate=5.612504576799869E-4]:3.246324604883E-1,56[&rate=5.612504576799869E-4]:3.273721865157E-1)[&rate=5.612504576799869E-4]:3.710390850089E-3)[&rate=5.612504576799869E-4]:9.849785236236E-2)[&rate=5.612504576799869E-4]:8.863069988249E-1)[&rate=5.612504576799869E-4]:4.903238675539E-2)[&rate=5.612504576799869E-4]:2.139990562334E-1,(((3[&rate=5.612504576799869E-4]:2.19474069285E-1,16[&rate=5.612504576799869E-4]:3.345425624356E-1)[&rate=5.612504576799869E-4]:9.74359006742E-2,5[&rate=5.612504576799869E-4]:3.689647644797E-1)[&rate=5.612504576799869E-4]:3.386429997212E-1,(13[&rate=5.612504576799869E-4]:4.420321445945E-1,9[&rate=5.612504576799869E-4]:4.03675980211E-1)[&rate=5.612504576799869E-4]:3.203701401543E-1)[&rate=5.612504576799869E-4]:6.767905593959E-1)[&rate=5.612504576799869E-4]:2.634541051784E-1,38[&rate=5.612504576799869E-4]:5.930579082271E-1)[&rate=5.612504576799869E-4]:1.008895597026E0)[&rate=5.612504576799869E-4]:2.312286714883E-2,((32[&rate=5.612504576799869E-4]:6.85437029905E-1,37[&rate=5.612504576799869E-4]:6.007375763529E-1)[&rate=5.612504576799869E-4]:6.696119131576E-2,(35[&rate=5.612504576799869E-4]:7.261896075344E-1,(31[&rate=5.612504576799869E-4]:6.087629629899E-1,(36[&rate=5.612504576799869E-4]:6.196439939135E-1,33[&rate=5.612504576799869E-4]:5.841248682307E-1)[&rate=5.612504576799869E-4]:8.474738437694E-2)[&rate=5.612504576799869E-4]:4.365615274117E-2)[&rate=5.612504576799869E-4]:1.527965193759E-2)[&rate=5.612504576799869E-4]:3.885825448212E-2);
tree STATE_26000 [&joint=-18002.26195250927,lnP=-18002.26195250927] = [&R] ((((30[&rate=5.395159369834652E-4]:5.975892126387E-1,((((39[&rate=5.395159369834652E-4]:7.093589138218E-4,(((10[&rate=5.395159369834652E-4]:5.11113898495E-1,55[&rate=5.395159369834652E-4]:4.919358163033E-1)[&rate=5.395159369834652E-4]:1.570629063836E-1,(21[&rate=5.395159369834652E-4]:6.007378563914E-1,(18[&rate=5.395159369834652E-4]:3.002075859668E-1,23[&rate=5.395159369834652E-4]:3.193856681585E-1)[&rate=5.395159369834652E-4]:2.923110923426E-1)[&rate=5.395159369834652E-4]:1.523704553365E-1)[&rate=5.395159369834652E-4]:3.640082399991E-1,(((19[&rate=5.395159369834652E-4]:5.59074088776E-1,26[&rate=5.395159369834652E-4]:5.837316230224E-1)[&rate=5.395159369834652E-4]:2.4495238552E-1,1[&rate=5.395159369834652E-4]:4.238263867947E-2)[&rate=5.395159369834652E-4]:8.054451701725E-2,22[&rate=5.395159369834652E-4]:9.037490735049E-1)[&rate=5.395159369834652E-4]:2.243263823318E-1)[&rate=5.395159369834652E-4]:3.427773869348E-2)[&rate=5.395159369834652E-4]:6.753291387494E-2,((57[&rate=5.395159369834652E-4]:4.838633504851E-1,(56[&rate=5.395159369834652E-4]:3.747551281664E-1,(60[&rate=5.395159369834652E-4]:3.672257417683E-1,59[&rate=5.395159369834652E-4]:3.617462897133E-1)[&rate=5.395159369834652E-4]:1.026911242574E-2)[&rate=5.395159369834652E-4]:1.063684962911E-1)[&rate=5.395159369834652E-4]:7.192426245621E-1,(((((41[&rate=5.395159369834652E-4]:5.308008429354E-1,49[&rate=5.395159369834652E-4]:5.581981032092E-1)[&rate=5.395159369834652E-4]:1.330901821755E-1,46[&rate=5.395159369834652E-4]:6.8580883333E-1)[&rate=5.395159369834652E-4]:3.020800675024E-2,(8[&rate=5.395159369834652E-4]:5.290066899149E-1,(53[&rate=5.395159369834652E-4]:5.004869758361E-1,(4[&rate=5.395159369834652E-4]:1.208265963968E-1,27[&rate=5.395159369834652E-4]:2.934293361228E-1)[&rate=5.395159369834652E-4]:3.193864068366E-1)[&rate=5.395159369834652E-4]:3.94786181884E-2)[&rate=5.395159369834652E-4]:1.84270424138E-1)[&rate=5.395159369834652E-4]:1.832300739156E-2,(15[&rate=5.395159369834652E-4]:4.129282754129E-1,12[&rate=5.395159369834652E-4]:3.745721110292E-1)[&rate=5.395159369834652E-4]:3.652471884972E-1)[&rate=5.395159369834652E-4]:2.097520745636E-1,((((43[&rate=5.395159369834652E-4]:4.625725969539E-1,44[&rate=5.395159369834652E-4]:4.598328709266E-1)[&rate=5.395159369834652E-4]:1.016464849566E-1,(45[&rate=5.395159369834652E-4]:4.593900928676E-1,(48[&rate=5.395159369834652E-4]:3.158631061654E-1,50[&rate=5.395159369834652E-4]:2.336713253436E-1)[&rate=5.395159369834652E-4]:1.462667127295E-1)[&rate=5.395159369834652E-4]:1.240070712347E-1)[&rate=5.395159369834652E-4]:2.009633910997E-1,((11[&rate=5.395159369834652E-4]:4.388202081115E-1,17[&rate=5.395159369834652E-4]:4.771763724952E-1)[&rate=5.395159369834652E-4]:1.069092477712E-1,51[&rate=5.395159369834652E-4]:4.635376750608E-1)[&rate=5.395159369834652E-4]:2.413708253467E-1)[&rate=5.395159369834652E-4]:5.878016181182E-2,(((63[&rate=5.395159369834652E-4]:1.488731484869E-1,58[&rate=5.395159369834652E-4]:1.461334224595E-1)[&rate=5.395159369834652E-4]:5.14297608674E-1,((42[&rate=5.395159369834652E-4]:4.969988313545E-1,40[&rate=5.395159369834652E-4]:4.969988313545E-1)[&rate=5.395159369834652E-4]:3.266708427885E-2,(54[&rate=5.395159369834652E-4]:4.915647291549E-1,47[&rate=5.395159369834652E-4]:3.162222634015E-1)[&rate=5.395159369834652E-4]:2.298820083962E-1)[&rate=5.395159369834652E-4]:1.554226497466E-1)[&rate=5.395159369834652E-4]:9.212963336679E-2,52[&rate=5.395159369834652E-4]:7.16944226144E-1)[&rate=5.395159369834652E-4]:4.674443607535E-2)[&rate=5.395159369834652E-4]:1.036909310489E-1)[&rate=5.395159369834652E-4]:8.09318612309E-2)[&rate=5.395159369834652E-4]:1.117116402073E-1)[&rate=5.395159369834652E-4]:3.804330238069E-1,(((13[&rate=5.395159369834652E-4]:4.640687371964E-1,9[&rate=5.395159369834652E-4]:4.25712572813E-1)[&rate=5.395159369834652E-4]:3.5266421946E-1,5[&rate=5.395159369834652E-4]:7.619384361086E-1)[&rate=5.395159369834652E-4]:2.422900894731E-1,(3[&rate=5.395159369834652E-4]:5.541151790385E-1,16[&rate=5.395159369834652E-4]:6.691836721891E-1)[&rate=5.395159369834652E-4]:3.980585520227E-1)[&rate=5.395159369834652E-4]:4.937618395071E-1)[&rate=5.395159369834652E-4]:8.494062119181E-1,38[&rate=5.395159369834652E-4]:1.292602056459E0)[&rate=5.395159369834652E-4]:2.781513151736E-1)[&rate=5.395159369834652E-4]:1.862586539717E-2,(((2[&rate=5.395159369834652E-4]:9.452513565675E-1,((20[&rate=5.395159369834652E-4]:3.108363819054E-1,25[&rate=5.395159369834652E-4]:3.272747380698E-1)[&rate=5.395159369834652E-4]:5.701185129332E-1,(28[&rate=5.395159369834652E-4]:9.282847192845E-1,(24[&rate=5.395159369834652E-4]:6.681635279503E-1,(6[&rate=5.395159369834652E-4]:1.574823210046E-1,7[&rate=5.395159369834652E-4]:1.574823210046E-1)[&rate=5.395159369834652E-4]:4.038318918772E-1)[&rate=5.395159369834652E-4]:2.162855748957E-1)[&rate=5.395159369834652E-4]:7.464696102148E-3)[&rate=5.395159369834652E-4]:2.368992014549E-1)[&rate=5.395159369834652E-4]:1.511707012907E0,61[&rate=5.395159369834652E-4]:6.204511458799E-1)[&rate=5.395159369834652E-4]:1.063796017073E-1,(62[&rate=5.395159369834652E-4]:6.525466960448E-1,(14[&rate=5.395159369834652E-4]:2.607478927784E0,29[&rate=5.395159369834652E-4]:5.21986001667E-1)[&rate=5.395159369834652E-4]:7.318364519754E-2)[&rate=5.395159369834652E-4]:1.144252148779E-2)[&rate=5.395159369834652E-4]:9.602909683601E-3)[&rate=5.395159369834652E-4]:6.541609845123E-2,((36[&rate=5.395159369834652E-4]:7.558572721045E-1,33[&rate=5.395159369834652E-4]:7.203381464217E-1)[&rate=5.395159369834652E-4]:3.277884388508E-2,34[&rate=5.395159369834652E-4]:5.673246405799E-1)[&rate=5.395159369834652E-4]:4.326828454104E-2)[&rate=5.395159369834652E-4]:1.054330023191E-1,((31[&rate=5.395159369834652E-4]:6.55569316023E-1,35[&rate=5.395159369834652E-4]:7.293398078264E-1)[&rate=5.395159369834652E-4]:9.306380462627E-2,(32[&rate=5.395159369834652E-4]:7.519327397406E-1,37[&rate=5.395159369834652E-4]:6.672332861886E-1)[&rate=5.395159369834652E-4]:8.139983446076E-2)[&rate=5.395159369834652E-4]:9.307586689987E-2);
tree STATE_28000 [&joint=-18008.63683376644,lnP=-18008.63683376644] = [&R] (((61[&rate=6.166338406425078E-4]:6.78866276349E-1,(2[&rate=6.166338406425078E-4]:7.542305598773E-1,((28[&rate=6.166338406425078E-4]:9.286828956731E-1,(20[&rate=6.166338406425078E-4]:3.758482991515E-1,25[&rate=6.166338406425078E-4]:3.922866553159E-1)[&rate=6.166338406425078E-4]:4.980400759735E-1)[&rate=6.166338406425078E-4]:1.877189536841E-2,(24[&rate=6.166338406425078E-4]:5.519730155878E-1,(6[&rate=6.166338406425078E-4]:1.755599790345E-1,7[&rate=6.166338406425078E-4]:1.755599790345E-1)[&rate=6.166338406425078E-4]:2.695637214848E-1)[&rate=6.166338406425078E-4]:3.516461590153E-1)[&rate=6.166338406425078E-4]:3.417302910991E-2)[&rate=6.166338406425078E-4]:1.761142940066E0)[&rate=6.166338406425078E-4]:8.662029051984E-2,(((62[&rate=6.166338406425078E-4]:6.045827746968E-1,14[&rate=6.166338406425078E-4]:2.632698651634E0)[&rate=6.166338406425078E-4]:4.93438218112E-2,((((((57[&rate=6.166338406425078E-4]:4.198538287216E-1,(60[&rate=6.166338406425078E-4]:3.83097669032E-1,(59[&rate=6.166338406425078E-4]:3.691948581558E-1,56[&rate=6.166338406425078E-4]:3.719345841831E-1)[&rate=6.166338406425078E-4]:8.423358821269E-3)[&rate=6.166338406425078E-4]:3.675615968963E-2)[&rate=6.166338406425078E-4]:1.162631544166E0,(((((15[&rate=6.166338406425078E-4]:3.590694816657E-1,12[&rate=6.166338406425078E-4]:3.20713317282E-1)[&rate=6.166338406425078E-4]:1.445911850587E-1,(4[&rate=6.166338406425078E-4]:1.115724692882E-1,27[&rate=6.166338406425078E-4]:2.841752090143E-1)[&rate=6.166338406425078E-4]:2.961977864772E-1)[&rate=6.166338406425078E-4]:5.123203246788E-2,8[&rate=6.166338406425078E-4]:5.083173567264E-1)[&rate=6.166338406425078E-4]:1.452240186622E-1,((46[&rate=6.166338406425078E-4]:5.04427808762E-1,(49[&rate=6.166338406425078E-4]:4.666239818728E-1,41[&rate=6.166338406425078E-4]:4.39226721599E-1)[&rate=6.166338406425078E-4]:4.328327894388E-2)[&rate=6.166338406425078E-4]:5.9523577426E-2,53[&rate=6.166338406425078E-4]:5.721705642703E-1)[&rate=6.166338406425078E-4]:9.232971522801E-2)[&rate=6.166338406425078E-4]:3.843544978792E-1,((((45[&rate=6.166338406425078E-4]:3.408168434628E-1,(48[&rate=6.166338406425078E-4]:2.043992921448E-1,50[&rate=6.166338406425078E-4]:1.22207511323E-1)[&rate=6.166338406425078E-4]:1.391572773454E-1)[&rate=6.166338406425078E-4]:2.117237003209E-1,(43[&rate=6.166338406425078E-4]:3.022207463325E-1,44[&rate=6.166338406425078E-4]:2.994810203051E-1)[&rate=6.166338406425078E-4]:2.311417152595E-1)[&rate=6.166338406425078E-4]:2.433278544668E-1,(51[&rate=6.166338406425078E-4]:6.581683123411E-1,(11[&rate=6.166338406425078E-4]:6.31643905232E-1,17[&rate=6.166338406425078E-4]:6.700000696157E-1)[&rate=6.166338406425078E-4]:1.087161879309E-1)[&rate=6.166338406425078E-4]:5.824803111493E-2)[&rate=6.166338406425078E-4]:1.873997916903E-1,(((63[&rate=6.166338406425078E-4]:2.138841676337E-1,58[&rate=6.166338406425078E-4]:2.111444416064E-1)[&rate=6.166338406425078E-4]:5.546310584728E-1,(((54[&rate=6.166338406425078E-4]:4.848924467304E-1,42[&rate=6.166338406425078E-4]:2.931116248127E-1)[&rate=6.166338406425078E-4]:1.368704843761E-2,40[&rate=6.166338406425078E-4]:3.067986732503E-1)[&rate=6.166338406425078E-4]:2.019225404782E-1,47[&rate=6.166338406425078E-4]:5.251595698929E-1)[&rate=6.166338406425078E-4]:2.817118205971E-1)[&rate=6.166338406425078E-4]:2.256174865504E-2,52[&rate=6.166338406425078E-4]:7.527208103779E-1)[&rate=6.166338406425078E-4]:1.510953247684E-1)[&rate=6.166338406425078E-4]:6.010713538177E-2)[&rate=6.166338406425078E-4]:3.637675818112E-1)[&rate=6.166338406425078E-4]:2.422049627883E-2,(((((19[&rate=6.166338406425078E-4]:4.98809035674E-1,26[&rate=6.166338406425078E-4]:5.234665699204E-1)[&rate=6.166338406425078E-4]:3.391640396735E-1,1[&rate=6.166338406425078E-4]:7.632923973099E-2)[&rate=6.166338406425078E-4]:3.430110501857E-2,22[&rate=6.166338406425078E-4]:8.914522625578E-1)[&rate=6.166338406425078E-4]:2.470057456433E-1,((10[&rate=6.166338406425078E-4]:4.285307545814E-1,55[&rate=6.166338406425078E-4]:4.093526723897E-1)[&rate=6.166338406425078E-4]:3.150764448709E-1,(21[&rate=6.166338406425078E-4]:6.539086257547E-1,(18[&rate=6.166338406425078E-4]:5.297161642633E-1,23[&rate=6.166338406425078E-4]:5.488942464551E-1)[&rate=6.166338406425078E-4]:1.159732834093E-1)[&rate=6.166338406425078E-4]:1.746300805469E-1)[&rate=6.166338406425078E-4]:2.989603977899E-1)[&rate=6.166338406425078E-4]:5.41581852669E-2,39[&rate=6.166338406425078E-4]:3.097235785166E-2)[&rate=6.166338406425078E-4]:3.291581688488E-1)[&rate=6.166338406425078E-4]:2.715090527948E-1,((5[&rate=6.166338406425078E-4]:7.605803273089E-1,(13[&rate=6.166338406425078E-4]:6.014646999305E-1,9[&rate=6.166338406425078E-4]:5.63108535547E-1)[&rate=6.166338406425078E-4]:2.139101479262E-1)[&rate=6.166338406425078E-4]:4.908060902142E-2,(3[&rate=6.166338406425078E-4]:4.89380102156E-1,16[&rate=6.166338406425078E-4]:6.044485953066E-1)[&rate=6.166338406425078E-4]:2.682260396539E-1)[&rate=6.166338406425078E-4]:8.71293711658E-1)[&rate=6.166338406425078E-4]:6.895659066046E-1,38[&rate=6.166338406425078E-4]:1.315726034045E0)[&rate=6.166338406425078E-4]:2.234711312713E-1,30[&rate=6.166338406425078E-4]:5.660330063224E-1)[&rate=6.166338406425078E-4]:3.05165410053E-2)[&rate=6.166338406425078E-4]:2.097108735825E-2,(35[&rate=6.166338406425078E-4]:7.308793712862E-1,29[&rate=6.166338406425078E-4]:6.024640707399E-1)[&rate=6.166338406425078E-4]:1.505656394604E-2)[&rate=6.166338406425078E-4]:2.7747352948E-2)[&rate=6.166338406425078E-4]:1.085618043088E-1,(((36[&rate=6.166338406425078E-4]:5.567106327793E-1,33[&rate=6.166338406425078E-4]:5.211915070964E-1)[&rate=6.166338406425078E-4]:1.876621545136E-1,34[&rate=6.166338406425078E-4]:5.230613118832E-1)[&rate=6.166338406425078E-4]:1.072183163426E-1,(32[&rate=6.166338406425078E-4]:6.778985583321E-1,(31[&rate=6.166338406425078E-4]:4.310465923418E-1,37[&rate=6.166338406425078E-4]:4.310465923418E-1)[&rate=6.166338406425078E-4]:1.621525124382E-1)[&rate=6.166338406425078E-4]:1.627635835549E-1)[&rate=6.166338406425078E-4]:5.251191235072E-2);
tree STATE_30000 [&joint=-18015.203640099964,lnP=-18015.203640099964] = [&R] ((32[&rate=4.953852054881594E-4]:5.315891198537E-1,(31[&rate=4.953852054881594E-4]:3.666541967871E-1,37[&rate=4.953852054881594E-4]:3.666541967871E-1)[&rate=4.953852054881594E-4]:8.023546951451E-2)[&rate=4.953852054881594E-4]:3.723358257431E-1,(((36[&rate=4.953852054881594E-4]:5.400839655627E-1,33[&rate=4.953852054881594E-4]:5.045648398798E-1)[&rate=4.953852054881594E-4]:2.670053652902E-1,34[&rate=4.953852054881594E-4]:5.857778554432E-1)[&rate=4.953852054881594E-4]:4.070009446676E-2,((((30[&rate=4.953852054881594E-4]:5.665043369873E-1,35[&rate=4.953852054881594E-4]:6.949196375336E-1)[&rate=4.953852054881594E-4]:8.882530208649E-2,(62[&rate=4.953852054881594E-4]:6.945477974734E-1,14[&rate=4.953852054881594E-4]:2.72266367441E0)[&rate=4.953852054881594E-4]:1.81588907807E-2)[&rate=4.953852054881594E-4]:2.08413372697E-2,29[&rate=4.953852054881594E-4]:6.761709763435E-1)[&rate=4.953852054881594E-4]:9.292162914429E-3,(((((((10[&rate=4.953852054881594E-4]:6.748155091234E-1,55[&rate=4.953852054881594E-4]:6.556374269317E-1)[&rate=4.953852054881594E-4]:1.188061262378E-1,(21[&rate=4.953852054881594E-4]:5.391195623716E-1,(18[&rate=4.953852054881594E-4]:4.451484474869E-1,23[&rate=4.953852054881594E-4]:4.643265296786E-1)[&rate=4.953852054881594E-4]:8.575193680268E-2)[&rate=4.953852054881594E-4]:3.394335798389E-1)[&rate=4.953852054881594E-4]:5.410761540681E-1,(39[&rate=4.953852054881594E-4]:1.826796982953E-1,(((19[&rate=4.953852054881594E-4]:7.556770808393E-1,26[&rate=4.953852054881594E-4]:7.803346150858E-1)[&rate=4.953852054881594E-4]:1.848545776602E-1,1[&rate=4.953852054881594E-4]:1.788878228831E-1)[&rate=4.953852054881594E-4]:4.485452216249E-2,22[&rate=4.953852054881594E-4]:1.004564262854E0)[&rate=4.953852054881594E-4]:3.397592710578E-1)[&rate=4.953852054881594E-4]:8.626466647659E-2)[&rate=4.953852054881594E-4]:9.996212540525E-2,((57[&rate=4.953852054881594E-4]:6.178721559221E-1,(56[&rate=4.953852054881594E-4]:5.874258126721E-1,(60[&rate=4.953852054881594E-4]:3.383716566017E-1,59[&rate=4.953852054881594E-4]:3.328922045467E-1)[&rate=4.953852054881594E-4]:2.51793882098E-1)[&rate=4.953852054881594E-4]:2.770661722245E-2)[&rate=4.953852054881594E-4]:8.682101239525E-1,((((4[&rate=4.953852054881594E-4]:5.101484838963E-3,27[&rate=4.953852054881594E-4]:1.77704224565E-1)[&rate=4.953852054881594E-4]:7.137326849382E-1,8[&rate=4.953852054881594E-4]:7.681492382702E-1)[&rate=4.953852054881594E-4]:4.232277878503E-2,((15[&rate=4.953852054881594E-4]:5.156663438383E-1,12[&rate=4.953852054881594E-4]:4.773101794547E-1)[&rate=4.953852054881594E-4]:3.080985368459E-1,(53[&rate=4.953852054881594E-4]:7.504525239426E-1,((49[&rate=4.953852054881594E-4]:4.803509845308E-1,41[&rate=4.953852054881594E-4]:4.52953724257E-1)[&rate=4.953852054881594E-4]:6.66458929592E-3,46[&rate=4.953852054881594E-4]:4.81536121772E-1)[&rate=4.953852054881594E-4]:2.606972240883E-1)[&rate=4.953852054881594E-4]:3.769591838554E-2)[&rate=4.953852054881594E-4]:3.32824788368E-2)[&rate=4.953852054881594E-4]:3.816344030276E-1,(((51[&rate=4.953852054881594E-4]:7.067864827682E-1,(11[&rate=4.953852054881594E-4]:3.794594989721E-1,17[&rate=4.953852054881594E-4]:4.178156633558E-1)[&rate=4.953852054881594E-4]:4.09518764618E-1)[&rate=4.953852054881594E-4]:1.488902703683E-1,(((45[&rate=4.953852054881594E-4]:4.370157615874E-1,43[&rate=4.953852054881594E-4]:4.178376793957E-1)[&rate=4.953852054881594E-4]:1.839367835929E-1,(50[&rate=4.953852054881594E-4]:3.010934883531E-1,48[&rate=4.953852054881594E-4]:3.83285269175E-1)[&rate=4.953852054881594E-4]:2.404070020327E-1)[&rate=4.953852054881594E-4]:1.381265216969E-1,44[&rate=4.953852054881594E-4]:7.371612586581E-1)[&rate=4.953852054881594E-4]:1.760497410538E-1)[&rate=4.953852054881594E-4]:2.052267951055E-1,((52[&rate=4.953852054881594E-4]:6.169253665162E-1,(63[&rate=4.953852054881594E-4]:1.958885265353E-1,58[&rate=4.953852054881594E-4]:1.931488005079E-1)[&rate=4.953852054881594E-4]:4.593930043646E-1)[&rate=4.953852054881594E-4]:2.854699903658E-2,(42[&rate=4.953852054881594E-4]:4.528679899341E-1,(40[&rate=4.953852054881594E-4]:4.33399360407E-1,(54[&rate=4.953852054881594E-4]:4.126736826494E-1,47[&rate=4.953852054881594E-4]:2.373312168961E-1)[&rate=4.953852054881594E-4]:2.125064996753E-1)[&rate=4.953852054881594E-4]:1.94686295271E-2)[&rate=4.953852054881594E-4]:2.528783482215E-1)[&rate=4.953852054881594E-4]:4.154311826892E-1)[&rate=4.953852054881594E-4]:5.723026910104E-2)[&rate=4.953852054881594E-4]:1.131539419834E-1)[&rate=4.953852054881594E-4]:1.293995527683E-1)[&rate=4.953852054881594E-4]:2.961133225716E-1,(5[&rate=4.953852054881594E-4]:7.454750367803E-1,((13[&rate=4.953852054881594E-4]:4.531020462503E-1,9[&rate=4.953852054881594E-4]:4.147458818669E-1)[&rate=4.953852054881594E-4]:3.26178762231E-1,(3[&rate=4.953852054881594E-4]:2.634138537934E-1,16[&rate=4.953852054881594E-4]:3.78482346944E-1)[&rate=4.953852054881594E-4]:4.090176396197E-1)[&rate=4.953852054881594E-4]:2.098874884676E-2)[&rate=4.953852054881594E-4]:9.688598444615E-1)[&rate=4.953852054881594E-4]:6.443817013321E-1,38[&rate=4.953852054881594E-4]:1.303922062026E0)[&rate=4.953852054881594E-4]:2.967672680897E-1,(61[&rate=4.953852054881594E-4]:6.943161162926E-1,(2[&rate=4.953852054881594E-4]:9.071562515388E-1,(((24[&rate=4.953852054881594E-4]:7.396950925935E-1,(6[&rate=4.953852054881594E-4]:4.269745714333E-1,7[&rate=4.953852054881594E-4]:4.269745714333E-1)[&rate=4.953852054881594E-4]:2.058712060917E-1)[&rate=4.953852054881594E-4]:7.730894255073E-2,28[&rate=4.953852054881594E-4]:8.608396515827E-1)[&rate=4.953852054881594E-4]:3.630050308529E-2,(20[&rate=4.953852054881594E-4]:4.475064242818E-1,25[&rate=4.953852054881594E-4]:4.639447804462E-1)[&rate=4.953852054881594E-4]:3.948392098381E-1)[&rate=4.953852054881594E-4]:2.374133571449E-1)[&rate=4.953852054881594E-4]:1.623667088348E0)[&rate=4.953852054881594E-4]:5.342763406403E-2)[&rate=4.953852054881594E-4]:5.793796813617E-2)[&rate=4.953852054881594E-4]:1.205306201818E-2)[&rate=4.953852054881594E-4]:6.706448202562E-2);
tree STATE_32000 [&joint=-18015.99165039443,lnP=-18015.99165039443] = [&R] ((((32[&rate=5.477316048003302E-4]:4.869627449961E-1,(31[&rate=5.477316048003302E-4]:1.597866164282E-1,37[&rate=5.477316048003302E-4]:1.597866164282E-1)[&rate=5.477316048003302E-4]:2.424766750159E-1)[&rate=5.477316048003302E-4]:3.287559852345E-1,(36[&rate=5.477316048003302E-4]:7.25815098806E-1,33[&rate=5.477316048003302E-4]:6.902959731231E-1)[&rate=5.477316048003302E-4]:1.008325931731E-1)[&rate=5.477316048003302E-4]:1.337825256769E-3,34[&rate=5.477316048003302E-4]:6.066740418261E-1)[&rate=5.477316048003302E-4]:4.986030316774E-2,(29[&rate=5.477316048003302E-4]:7.1328699941E-1,(((((20[&rate=5.477316048003302E-4]:4.308044869987E-1,25[&rate=5.477316048003302E-4]:4.47242843163E-1)[&rate=5.477316048003302E-4]:4.180792979704E-1,(2[&rate=5.477316048003302E-4]:2.925139521822E-1,28[&rate=5.477316048003302E-4]:5.199112124563E-1)[&rate=5.477316048003302E-4]:3.837670930608E-1)[&rate=5.477316048003302E-4]:2.562320210643E-4,(24[&rate=5.477316048003302E-4]:7.685688566103E-1,(6[&rate=5.477316048003302E-4]:3.70365479116E-1,7[&rate=5.477316048003302E-4]:3.70365479116E-1)[&rate=5.477316048003302E-4]:2.913540624258E-1)[&rate=5.477316048003302E-4]:9.153006448942E-2)[&rate=5.477316048003302E-4]:1.957325476543E0,((61[&rate=5.477316048003302E-4]:6.215832889655E-1,62[&rate=5.477316048003302E-4]:5.587417589109E-1)[&rate=5.477316048003302E-4]:1.156058497426E-2,(((((((19[&rate=5.477316048003302E-4]:6.428813691244E-1,26[&rate=5.477316048003302E-4]:6.675389033708E-1)[&rate=5.477316048003302E-4]:1.626793705481E-1,1[&rate=5.477316048003302E-4]:4.391690405596E-2)[&rate=5.477316048003302E-4]:6.245671998622E-2,22[&rate=5.477316048003302E-4]:8.871955418504E-1)[&rate=5.477316048003302E-4]:5.039564964612E-1,(39[&rate=5.477316048003302E-4]:2.233530986266E-1,((10[&rate=5.477316048003302E-4]:4.952977621969E-1,55[&rate=5.477316048003302E-4]:4.761196800052E-1)[&rate=5.477316048003302E-4]:3.093242721414E-1,(21[&rate=5.477316048003302E-4]:7.605839401984E-1,(18[&rate=5.477316048003302E-4]:5.164379740408E-1,23[&rate=5.477316048003302E-4]:5.356160562326E-1)[&rate=5.477316048003302E-4]:2.359267880755E-1)[&rate=5.477316048003302E-4]:1.289696009892E-1)[&rate=5.477316048003302E-4]:4.844844889458E-1)[&rate=5.477316048003302E-4]:6.155104068592E-3)[&rate=5.477316048003302E-4]:2.049886943697E-1,((57[&rate=5.477316048003302E-4]:5.422471131615E-1,(59[&rate=5.477316048003302E-4]:2.008319176659E-1,(60[&rate=5.477316048003302E-4]:5.800519178787E-2,56[&rate=5.477316048003302E-4]:5.526546576028E-2)[&rate=5.477316048003302E-4]:1.483061779329E-1)[&rate=5.477316048003302E-4]:3.359357434408E-1)[&rate=5.477316048003302E-4]:1.035874841456E0,((((8[&rate=5.477316048003302E-4]:5.271786577652E-1,(4[&rate=5.477316048003302E-4]:3.436645576022E-1,27[&rate=5.477316048003302E-4]:5.162672973282E-1)[&rate=5.477316048003302E-4]:1.3419903167E-1)[&rate=5.477316048003302E-4]:2.492582434587E-1,(15[&rate=5.477316048003302E-4]:2.653098643209E-1,12[&rate=5.477316048003302E-4]:2.269536999372E-1)[&rate=5.477316048003302E-4]:5.577023793688E-1)[&rate=5.477316048003302E-4]:1.232515890751E-1,(46[&rate=5.477316048003302E-4]:8.145586100893E-1,(49[&rate=5.477316048003302E-4]:3.884662522976E-1,(41[&rate=5.477316048003302E-4]:2.710512031176E-1,53[&rate=5.477316048003302E-4]:3.011881894189E-1)[&rate=5.477316048003302E-4]:9.001778890629E-2)[&rate=5.477316048003302E-4]:4.315718098464E-1)[&rate=5.477316048003302E-4]:8.786960623709E-2)[&rate=5.477316048003302E-4]:4.213115141565E-1,(((52[&rate=5.477316048003302E-4]:6.599722717916E-1,(((42[&rate=5.477316048003302E-4]:5.841571193055E-2,47[&rate=5.477316048003302E-4]:7.485406809493E-2)[&rate=5.477316048003302E-4]:1.816400568989E-1,40[&rate=5.477316048003302E-4]:2.400557688295E-1)[&rate=5.477316048003302E-4]:1.363303754753E-1,54[&rate=5.477316048003302E-4]:5.681669662225E-1)[&rate=5.477316048003302E-4]:3.438601000896E-1)[&rate=5.477316048003302E-4]:6.559130812494E-2,(63[&rate=5.477316048003302E-4]:1.835794193471E-1,58[&rate=5.477316048003302E-4]:1.808396933197E-1)[&rate=5.477316048003302E-4]:5.803403249531E-1)[&rate=5.477316048003302E-4]:8.092476663333E-2,(((45[&rate=5.477316048003302E-4]:4.910960467258E-1,((50[&rate=5.477316048003302E-4]:2.79708059544E-1,48[&rate=5.477316048003302E-4]:3.618998403658E-1)[&rate=5.477316048003302E-4]:9.793519224281E-2,43[&rate=5.477316048003302E-4]:4.379172243896E-1)[&rate=5.477316048003302E-4]:3.400074014455E-2)[&rate=5.477316048003302E-4]:6.137414708421E-2,44[&rate=5.477316048003302E-4]:5.30552385591E-1)[&rate=5.477316048003302E-4]:2.144814236306E-1,(51[&rate=5.477316048003302E-4]:4.25014223691E-1,(11[&rate=5.477316048003302E-4]:3.623815510737E-1,17[&rate=5.477316048003302E-4]:4.007377154574E-1)[&rate=5.477316048003302E-4]:1.448244534391E-1)[&rate=5.477316048003302E-4]:2.624853389551E-1)[&rate=5.477316048003302E-4]:1.189887839038E-1)[&rate=5.477316048003302E-4]:4.405390551659E-1)[&rate=5.477316048003302E-4]:7.630003235376E-2)[&rate=5.477316048003302E-4]:1.029502849131E-1)[&rate=5.477316048003302E-4]:2.299831764208E-1,((3[&rate=5.477316048003302E-4]:3.670420307608E-1,16[&rate=5.477316048003302E-4]:4.821105239114E-1)[&rate=5.477316048003302E-4]:3.358435380595E-1,((13[&rate=5.477316048003302E-4]:2.3601638755E-1,9[&rate=5.477316048003302E-4]:1.976602231666E-1)[&rate=5.477316048003302E-4]:2.881647015705E-1,5[&rate=5.477316048003302E-4]:4.693865685727E-1)[&rate=5.477316048003302E-4]:2.85553794768E-1)[&rate=5.477316048003302E-4]:9.588547786382E-1)[&rate=5.477316048003302E-4]:6.718525763265E-1,38[&rate=5.477316048003302E-4]:1.330853197757E0)[&rate=5.477316048003302E-4]:1.552362559412E-1)[&rate=5.477316048003302E-4]:1.642116562731E-1)[&rate=5.477316048003302E-4]:2.899009528047E-2,((14[&rate=5.477316048003302E-4]:2.60853523405E0,30[&rate=5.477316048003302E-4]:5.230423079329E-1)[&rate=5.477316048003302E-4]:6.215648848318E-2,35[&rate=5.477316048003302E-4]:7.136140969624E-1)[&rate=5.477316048003302E-4]:1.209282498423E-1)[&rate=5.477316048003302E-4]:7.159953151521E-3)[&rate=5.477316048003302E-4]:1.42855969501E-2);
tree STATE_34000 [&joint=-18027.978515157323,lnP=-18027.978515157323] = [&R] (((14[&rate=6.272566695079372E-4]:2.776306420759E0,(30[&rate=6.272566695079372E-4]:6.684753005039E-1,((62[&rate=6.272566695079372E-4]:5.794672418428E-1,(((((((((8[&rate=6.272566695079372E-4]:7.172139442339E-1,(4[&rate=6.272566695079372E-4]:1.631273286184E-1,27[&rate=6.272566695079372E-4]:3.357300683444E-1)[&rate=6.272566695079372E-4]:5.047715471224E-1)[&rate=6.272566695079372E-4]:5.054061712577E-2,(15[&rate=6.272566695079372E-4]:3.129909045443E-1,12[&rate=6.272566695079372E-4]:2.746347401606E-1)[&rate=6.272566695079372E-4]:5.013389992812E-1)[&rate=6.272566695079372E-4]:7.628314307397E-2,(46[&rate=6.272566695079372E-4]:8.40498763482E-1,((53[&rate=6.272566695079372E-4]:5.122881121239E-1,49[&rate=6.272566695079372E-4]:5.095483860963E-1)[&rate=6.272566695079372E-4]:1.900366467453E-1,41[&rate=6.272566695079372E-4]:6.721877725677E-1)[&rate=6.272566695079372E-4]:1.463931826952E-1)[&rate=6.272566695079372E-4]:6.278666979018E-3)[&rate=6.272566695079372E-4]:4.830846406084E-1,((((63[&rate=6.272566695079372E-4]:2.171906333712E-1,58[&rate=6.272566695079372E-4]:2.144509073438E-1)[&rate=6.272566695079372E-4]:3.733431348869E-1,(47[&rate=6.272566695079372E-4]:4.745250965269E-1,(54[&rate=6.272566695079372E-4]:6.072060287041E-1,(40[&rate=6.272566695079372E-4]:3.766680671328E-1,42[&rate=6.272566695079372E-4]:3.766680671328E-1)[&rate=6.272566695079372E-4]:3.875713965352E-2)[&rate=6.272566695079372E-4]:4.266153357618E-2)[&rate=6.272566695079372E-4]:1.543648361147E-1)[&rate=6.272566695079372E-4]:9.681783155339E-2,((51[&rate=6.272566695079372E-4]:3.783642508985E-1,(11[&rate=6.272566695079372E-4]:3.173501314018E-1,17[&rate=6.272566695079372E-4]:3.557062957855E-1)[&rate=6.272566695079372E-4]:1.432059003185E-1)[&rate=6.272566695079372E-4]:2.492119851973E-1,(((45[&rate=6.272566695079372E-4]:4.388333445787E-1,43[&rate=6.272566695079372E-4]:4.19655262387E-1)[&rate=6.272566695079372E-4]:2.40625910768E-2,(50[&rate=6.272566695079372E-4]:3.654359537891E-1,48[&rate=6.272566695079372E-4]:4.47627734611E-1)[&rate=6.272566695079372E-4]:1.80079270719E-2)[&rate=6.272566695079372E-4]:4.074121806659E-2,44[&rate=6.272566695079372E-4]:4.81719345503E-1)[&rate=6.272566695079372E-4]:2.033911371681E-1)[&rate=6.272566695079372E-4]:2.141919933213E-2)[&rate=6.272566695079372E-4]:4.073495991818E-2,52[&rate=6.272566695079372E-4]:6.89730395346E-1)[&rate=6.272566695079372E-4]:5.634193469562E-1)[&rate=6.272566695079372E-4]:2.356930985824E-1,(((10[&rate=6.272566695079372E-4]:7.054120814121E-1,55[&rate=6.272566695079372E-4]:6.862339992204E-1)[&rate=6.272566695079372E-4]:7.258330367265E-2,(21[&rate=6.272566695079372E-4]:7.04477811012E-1,(18[&rate=6.272566695079372E-4]:3.333429833494E-1,23[&rate=6.272566695079372E-4]:3.525210655411E-1)[&rate=6.272566695079372E-4]:3.629156495805E-1)[&rate=6.272566695079372E-4]:1.584490809219E-1)[&rate=6.272566695079372E-4]:7.01086301798E-1,(39[&rate=6.272566695079372E-4]:2.596017126838E-1,(((19[&rate=6.272566695079372E-4]:3.44957177135E-1,26[&rate=6.272566695079372E-4]:3.696147113815E-1)[&rate=6.272566695079372E-4]:5.256051956402E-1,1[&rate=6.272566695079372E-4]:1.089185371587E-1)[&rate=6.272566695079372E-4]:1.275507788029E-1,22[&rate=6.272566695079372E-4]:1.01729123377E0)[&rate=6.272566695079372E-4]:4.039543145303E-1)[&rate=6.272566695079372E-4]:1.537265495415E-1)[&rate=6.272566695079372E-4]:8.373375674164E-2)[&rate=6.272566695079372E-4]:3.349162412532E-2,(57[&rate=6.272566695079372E-4]:4.293594284641E-1,(59[&rate=6.272566695079372E-4]:3.670399500611E-1,(56[&rate=6.272566695079372E-4]:6.304151784071E-2,60[&rate=6.272566695079372E-4]:6.57812438683E-2)[&rate=6.272566695079372E-4]:3.067381582477E-1)[&rate=6.272566695079372E-4]:5.684002634807E-2)[&rate=6.272566695079372E-4]:1.347769557094E0)[&rate=6.272566695079372E-4]:5.766386914232E-2,(((3[&rate=6.272566695079372E-4]:2.308931619593E-1,16[&rate=6.272566695079372E-4]:3.459616551099E-1)[&rate=6.272566695079372E-4]:1.385860260094E-1,5[&rate=6.272566695079372E-4]:4.215339824891E-1)[&rate=6.272566695079372E-4]:2.798072503659E-1,(13[&rate=6.272566695079372E-4]:3.406537662021E-1,9[&rate=6.272566695079372E-4]:3.022976018187E-1)[&rate=6.272566695079372E-4]:4.154819872007E-1)[&rate=6.272566695079372E-4]:9.361913478726E-1)[&rate=6.272566695079372E-4]:7.395255719575E-1,38[&rate=6.272566695079372E-4]:1.322263632137E0)[&rate=6.272566695079372E-4]:1.466364916928E-1,61[&rate=6.272566695079372E-4]:6.159545440711E-1)[&rate=6.272566695079372E-4]:2.635422782626E-2)[&rate=6.272566695079372E-4]:5.191271955223E-2,((((20[&rate=6.272566695079372E-4]:5.117015344697E-1,25[&rate=6.272566695079372E-4]:5.281398906341E-1)[&rate=6.272566695079372E-4]:1.632545490153E-1,(2[&rate=6.272566695079372E-4]:4.436440167096E-1,28[&rate=6.272566695079372E-4]:6.710412769837E-1)[&rate=6.272566695079372E-4]:5.870932704943E-2)[&rate=6.272566695079372E-4]:1.177202696191E-1,(24[&rate=6.272566695079372E-4]:6.157633333362E-1,(6[&rate=6.272566695079372E-4]:2.484315390044E-1,7[&rate=6.272566695079372E-4]:2.484315390044E-1)[&rate=6.272566695079372E-4]:2.604824792633E-1)[&rate=6.272566695079372E-4]:1.878719238776E-1)[&rate=6.272566695079372E-4]:1.849097372158E0,29[&rate=6.272566695079372E-4]:5.124451827067E-1)[&rate=6.272566695079372E-4]:6.1557729508E-2)[&rate=6.272566695079372E-4]:9.447238828915E-2)[&rate=6.272566695079372E-4]:2.233819413802E-2)[&rate=6.272566695079372E-4]:1.061751879644E-1,(36[&rate=6.272566695079372E-4]:4.852022807025E-1,33[&rate=6.272566695079372E-4]:4.496831550196E-1)[&rate=6.272566695079372E-4]:4.620596259473E-1)[&rate=6.272566695079372E-4]:1.729799520578E-3,((32[&rate=6.272566695079372E-4]:4.904328636492E-1,(31[&rate=6.272566695079372E-4]:1.252508036396E-1,37[&rate=6.272566695079372E-4]:1.252508036396E-1)[&rate=6.272566695079372E-4]:2.804826064575E-1)[&rate=6.272566695079372E-4]:3.413619024624E-1,(35[&rate=6.272566695079372E-4]:8.098513642157E-1,34[&rate=6.272566695079372E-4]:6.103978123033E-1)[&rate=6.272566695079372E-4]:1.101444014713E-2)[&rate=6.272566695079372E-4]:1.062679783103E-1);
tree STATE_36000 [&joint=-18014.18936703566,lnP=-18014.18936703566] = [&R] ((((36[&rate=5.542018977965327E-4]:6.024133652079E-1,33[&rate=5.542018977965327E-4]:5.66894239525E-1)[&rate=5.542018977965327E-4]:1.023343262212E-1,(34[&rate=5.542018977965327E-4]:3.309997540985E-1,35[&rate=5.542018977965327E-4]:5.30453306011E-1)[&rate=5.542018977965327E-4]:1.524364619208E-1)[&rate=5.542018977965327E-4]:3.471727503895E-2,(32[&rate=5.542018977965327E-4]:5.039483917211E-1,(31[&rate=5.542018977965327E-4]:3.354565473652E-1,37[&rate=5.542018977965327E-4]:3.354565473652E-1)[&rate=5.542018977965327E-4]:8.379239080378E-2)[&rate=5.542018977965327E-4]:2.245876129984E-1)[&rate=5.542018977965327E-4]:8.458300541199E-2,((((((57[&rate=5.542018977965327E-4]:5.049878058868E-1,(56[&rate=5.542018977965327E-4]:3.845357425992E-1,(60[&rate=5.542018977965327E-4]:3.530370528821E-1,59[&rate=5.542018977965327E-4]:3.475576008271E-1)[&rate=5.542018977965327E-4]:3.423841574472E-2)[&rate=5.542018977965327E-4]:1.1771233726E-1)[&rate=5.542018977965327E-4]:8.984095922115E-1,((((49[&rate=5.542018977965327E-4]:4.707176306875E-1,53[&rate=5.542018977965327E-4]:4.734573567151E-1)[&rate=5.542018977965327E-4]:2.698994160802E-1,(46[&rate=5.542018977965327E-4]:5.020430550629E-1,41[&rate=5.542018977965327E-4]:4.801252468438E-1)[&rate=5.542018977965327E-4]:2.330945396501E-1)[&rate=5.542018977965327E-4]:7.75901915865E-2,(((15[&rate=5.542018977965327E-4]:4.660769373081E-1,12[&rate=5.542018977965327E-4]:4.277207729244E-1)[&rate=5.542018977965327E-4]:2.856662906264E-1,8[&rate=5.542018977965327E-4]:7.051678854688E-1)[&rate=5.542018977965327E-4]:1.51129670333E-2,(4[&rate=5.542018977965327E-4]:1.91108632375E-1,27[&rate=5.542018977965327E-4]:3.63711372101E-1)[&rate=5.542018977965327E-4]:4.79857151634E-1)[&rate=5.542018977965327E-4]:8.970720777011E-2)[&rate=5.542018977965327E-4]:2.4773251995E-1,(((52[&rate=5.542018977965327E-4]:6.040269414386E-1,((40[&rate=5.542018977965327E-4]:2.23242845277E-1,42[&rate=5.542018977965327E-4]:2.23242845277E-1)[&rate=5.542018977965327E-4]:2.009786915309E-1,(54[&rate=5.542018977965327E-4]:3.777809878412E-1,47[&rate=5.542018977965327E-4]:2.024385220878E-1)[&rate=5.542018977965327E-4]:2.382213708845E-1)[&rate=5.542018977965327E-4]:2.400793772335E-1)[&rate=5.542018977965327E-4]:1.631185598497E-2,(63[&rate=5.542018977965327E-4]:3.869598426893E-1,58[&rate=5.542018977965327E-4]:3.842201166619E-1)[&rate=5.542018977965327E-4]:2.71735119118E-1)[&rate=5.542018977965327E-4]:2.7368613735E-1,((51[&rate=5.542018977965327E-4]:4.041167665381E-1,(11[&rate=5.542018977965327E-4]:2.916152925307E-1,17[&rate=5.542018977965327E-4]:3.299714569144E-1)[&rate=5.542018977965327E-4]:1.946932548292E-1)[&rate=5.542018977965327E-4]:2.870770472794E-1,((44[&rate=5.542018977965327E-4]:6.479822951609E-1,43[&rate=5.542018977965327E-4]:6.507220211882E-1)[&rate=5.542018977965327E-4]:1.226725347506E-2,(45[&rate=5.542018977965327E-4]:4.936351300158E-1,(50[&rate=5.542018977965327E-4]:3.546698288226E-1,48[&rate=5.542018977965327E-4]:4.368616096445E-1)[&rate=5.542018977965327E-4]:5.951324639866E-2)[&rate=5.542018977965327E-4]:1.885322268392E-1)[&rate=5.542018977965327E-4]:8.847851175699E-2)[&rate=5.542018977965327E-4]:2.028311209561E-1)[&rate=5.542018977965327E-4]:8.972304270887E-2)[&rate=5.542018977965327E-4]:1.648549000678E-1)[&rate=5.542018977965327E-4]:2.290460098266E-1,((((10[&rate=5.542018977965327E-4]:4.488003098829E-1,55[&rate=5.542018977965327E-4]:4.296222276912E-1)[&rate=5.542018977965327E-4]:3.943959861563E-1,(23[&rate=5.542018977965327E-4]:5.931184698424E-1,(21[&rate=5.542018977965327E-4]:5.487116501288E-1,18[&rate=5.542018977965327E-4]:5.404924720467E-1)[&rate=5.542018977965327E-4]:3.344791560395E-2)[&rate=5.542018977965327E-4]:3.459682371558E-1)[&rate=5.542018977965327E-4]:2.854445034389E-1,39[&rate=5.542018977965327E-4]:6.288737482064E-2)[&rate=5.542018977965327E-4]:1.275438281869E-1,(((19[&rate=5.542018977965327E-4]:5.690844464807E-1,26[&rate=5.542018977965327E-4]:5.937419807272E-1)[&rate=5.542018977965327E-4]:2.464468147553E-1,1[&rate=5.542018977965327E-4]:5.388742561957E-2)[&rate=5.542018977965327E-4]:9.777583277535E-3,22[&rate=5.542018977965327E-4]:8.444869267053E-1)[&rate=5.542018977965327E-4]:5.075881119185E-1)[&rate=5.542018977965327E-4]:1.954368624516E-1)[&rate=5.542018977965327E-4]:3.186659596164E-1,(3[&rate=5.542018977965327E-4]:7.969851429261E-1,(((13[&rate=5.542018977965327E-4]:3.104226430422E-1,9[&rate=5.542018977965327E-4]:2.720664786588E-1)[&rate=5.542018977965327E-4]:1.649756120674E-1,5[&rate=5.542018977965327E-4]:4.206037345618E-1)[&rate=5.542018977965327E-4]:5.956101696896E-2,16[&rate=5.542018977965327E-4]:5.431784501609E-1)[&rate=5.542018977965327E-4]:3.688751859159E-1)[&rate=5.542018977965327E-4]:9.048091561221E-1)[&rate=5.542018977965327E-4]:5.279858097417E-1,38[&rate=5.542018977965327E-4]:1.227040382762E0)[&rate=5.542018977965327E-4]:3.057994401111E-1,((14[&rate=5.542018977965327E-4]:2.597000581719E0,(((((2[&rate=5.542018977965327E-4]:3.696993139884E-1,28[&rate=5.542018977965327E-4]:5.970965742624E-1)[&rate=5.542018977965327E-4]:2.210446380592E-1,((24[&rate=5.542018977965327E-4]:6.152310761834E-1,(6[&rate=5.542018977965327E-4]:1.780431248469E-1,7[&rate=5.542018977965327E-4]:1.780431248469E-1)[&rate=5.542018977965327E-4]:3.30338636268E-1)[&rate=5.542018977965327E-4]:1.562088825487E-1,(20[&rate=5.542018977965327E-4]:3.28825873995E-1,25[&rate=5.542018977965327E-4]:3.452642301594E-1)[&rate=5.542018977965327E-4]:4.316551806275E-1)[&rate=5.542018977965327E-4]:2.865637151081E-3)[&rate=5.542018977965327E-4]:1.763736026152E0,30[&rate=5.542018977965327E-4]:3.977541753697E-1)[&rate=5.542018977965327E-4]:4.248446140475E-2,62[&rate=5.542018977965327E-4]:4.976156859548E-1)[&rate=5.542018977965327E-4]:6.661210660037E-2,61[&rate=5.542018977965327E-4]:6.270693226097E-1)[&rate=5.542018977965327E-4]:4.656912227401E-3)[&rate=5.542018977965327E-4]:2.63716539238E-2,29[&rate=5.542018977965327E-4]:5.37879309526E-1)[&rate=5.542018977965327E-4]:2.179635435363E-2)[&rate=5.542018977965327E-4]:1.140990839568E-1);
tree STATE_38000 [&joint=-18013.338904812026,lnP=-18013.338904812026] = [&R] ((35[&rate=5.478081866918501E-4]:8.545496876586E-1,((36[&rate=5.478081866918501E-4]:6.422567881523E-1,33[&rate=5.478081866918501E-4]:6.067376624695E-1)[&rate=5.478081866918501E-4]:1.85994653296E-1,((29[&rate=5.478081866918501E-4]:5.046991639755E-1,62[&rate=5.478081866918501E-4]:5.620762131559E-1)[&rate=5.478081866918501E-4]:4.704796220928E-2,(14[&rate=5.478081866918501E-4]:2.634643331831E0,(((((((39[&rate=5.478081866918501E-4]:4.360457512553E-2,(((10[&rate=5.478081866918501E-4]:4.971531145826E-1,55[&rate=5.478081866918501E-4]:4.779750323909E-1)[&rate=5.478081866918501E-4]:1.88699840481E-1,(21[&rate=5.478081866918501E-4]:4.662523095768E-1,(23[&rate=5.478081866918501E-4]:3.444680334573E-1,18[&rate=5.478081866918501E-4]:3.252899512655E-1)[&rate=5.478081866918501E-4]:1.327431802291E-1)[&rate=5.478081866918501E-4]:3.045321523361E-1)[&rate=5.478081866918501E-4]:3.397125750609E-1,(((19[&rate=5.478081866918501E-4]:5.298212133516E-1,26[&rate=5.478081866918501E-4]:5.544787475981E-1)[&rate=5.478081866918501E-4]:2.659975630884E-1,1[&rate=5.478081866918501E-4]:3.417494082355E-2)[&rate=5.478081866918501E-4]:4.475776066644E-2,22[&rate=5.478081866918501E-4]:8.597546192982E-1)[&rate=5.478081866918501E-4]:2.617013217852E-1)[&rate=5.478081866918501E-4]:8.37924696585E-2)[&rate=5.478081866918501E-4]:1.267363222936E-2,(57[&rate=5.478081866918501E-4]:6.248987947062E-1,(56[&rate=5.478081866918501E-4]:4.097335410824E-1,(60[&rate=5.478081866918501E-4]:3.952882692847E-1,59[&rate=5.478081866918501E-4]:3.898088172298E-1)[&rate=5.478081866918501E-4]:1.718499782527E-2)[&rate=5.478081866918501E-4]:2.124255275962E-1)[&rate=5.478081866918501E-4]:6.779547551145E-1)[&rate=5.478081866918501E-4]:3.316334635158E-1,((((15[&rate=5.478081866918501E-4]:4.621928078336E-1,12[&rate=5.478081866918501E-4]:4.238366434499E-1)[&rate=5.478081866918501E-4]:3.334427259444E-1,(8[&rate=5.478081866918501E-4]:6.827048784843E-1,(49[&rate=5.478081866918501E-4]:6.819975854573E-1,(4[&rate=5.478081866918501E-4]:1.429202388546E-1,27[&rate=5.478081866918501E-4]:3.155229785807E-1)[&rate=5.478081866918501E-4]:4.815431000274E-1)[&rate=5.478081866918501E-4]:8.926471109104E-3)[&rate=5.478081866918501E-4]:6.635531282788E-2)[&rate=5.478081866918501E-4]:2.712574694699E-1,((53[&rate=5.478081866918501E-4]:4.670313987825E-1,41[&rate=5.478081866918501E-4]:4.368944124811E-1)[&rate=5.478081866918501E-4]:2.547836792996E-2,46[&rate=5.478081866918501E-4]:4.842905886302E-1)[&rate=5.478081866918501E-4]:5.387667981793E-1)[&rate=5.478081866918501E-4]:3.528180974009E-1,(((63[&rate=5.478081866918501E-4]:3.829778563346E-1,58[&rate=5.478081866918501E-4]:3.802381303072E-1)[&rate=5.478081866918501E-4]:4.173306769324E-1,(((42[&rate=5.478081866918501E-4]:4.039560886619E-1,47[&rate=5.478081866918501E-4]:4.203944448263E-1)[&rate=5.478081866918501E-4]:1.288283826748E-1,(54[&rate=5.478081866918501E-4]:6.579722278533E-1,40[&rate=5.478081866918501E-4]:4.661914059355E-1)[&rate=5.478081866918501E-4]:6.65930654012E-2)[&rate=5.478081866918501E-4]:1.589117333392E-1,52[&rate=5.478081866918501E-4]:6.314222320732E-1)[&rate=5.478081866918501E-4]:1.305301368101E-1)[&rate=5.478081866918501E-4]:2.458650930893E-1,(((11[&rate=5.478081866918501E-4]:4.305956940599E-1,17[&rate=5.478081866918501E-4]:4.689518584436E-1)[&rate=5.478081866918501E-4]:3.351600898682E-1,51[&rate=5.478081866918501E-4]:6.835640031062E-1)[&rate=5.478081866918501E-4]:5.999690837855E-3,(((50[&rate=5.478081866918501E-4]:2.332170455256E-1,48[&rate=5.478081866918501E-4]:3.154088263475E-1)[&rate=5.478081866918501E-4]:1.73584310726E-1,(43[&rate=5.478081866918501E-4]:4.498025976727E-1,45[&rate=5.478081866918501E-4]:4.689806798645E-1)[&rate=5.478081866918501E-4]:1.727273118169E-2)[&rate=5.478081866918501E-4]:2.098192964288E-1,44[&rate=5.478081866918501E-4]:6.741548992559E-1)[&rate=5.478081866918501E-4]:7.294304126361E-2)[&rate=5.478081866918501E-4]:3.182537680285E-1)[&rate=5.478081866918501E-4]:2.913456934707E-1)[&rate=5.478081866918501E-4]:8.052933734518E-2)[&rate=5.478081866918501E-4]:2.145296624123E-1,(3[&rate=5.478081866918501E-4]:6.950839000183E-1,((13[&rate=5.478081866918501E-4]:2.74612572273E-1,9[&rate=5.478081866918501E-4]:2.362564078895E-1)[&rate=5.478081866918501E-4]:4.518276266072E-1,(16[&rate=5.478081866918501E-4]:5.162705484808E-1,5[&rate=5.478081866918501E-4]:4.532568498507E-1)[&rate=5.478081866918501E-4]:2.183888284816E-1)[&rate=5.478081866918501E-4]:7.549301620646E-2)[&rate=5.478081866918501E-4]:9.046177072373E-1)[&rate=5.478081866918501E-4]:8.108781900131E-1,38[&rate=5.478081866918501E-4]:1.407840071241E0)[&rate=5.478081866918501E-4]:8.515210611241E-2,61[&rate=5.478081866918501E-4]:6.400465975947E-1)[&rate=5.478081866918501E-4]:7.105523235693E-3,((30[&rate=5.478081866918501E-4]:4.611862142314E-1,(((20[&rate=5.478081866918501E-4]:5.347350442492E-1,25[&rate=5.478081866918501E-4]:5.511734004136E-1)[&rate=5.478081866918501E-4]:2.143176429506E-1,(24[&rate=5.478081866918501E-4]:5.738332727871E-1,(6[&rate=5.478081866918501E-4]:1.545886650779E-1,7[&rate=5.478081866918501E-4]:1.545886650779E-1)[&rate=5.478081866918501E-4]:3.123952926407E-1)[&rate=5.478081866918501E-4]:1.861783185223E-1)[&rate=5.478081866918501E-4]:2.650610257394E-3,(2[&rate=5.478081866918501E-4]:3.605153624881E-1,28[&rate=5.478081866918501E-4]:5.879126227621E-1)[&rate=5.478081866918501E-4]:2.185851952431E-1)[&rate=5.478081866918501E-4]:1.83881145933E0)[&rate=5.478081866918501E-4]:1.870998871964E-2,34[&rate=5.478081866918501E-4]:4.088579515849E-1)[&rate=5.478081866918501E-4]:4.703733864443E-2)[&rate=5.478081866918501E-4]:2.221686411836E-2)[&rate=5.478081866918501E-4]:2.596720470951E-3)[&rate=5.478081866918501E-4]:1.2623109122E-1)[&rate=5.478081866918501E-4]:4.815616970753E-2)[&rate=5.478081866918501E-4]:7.820359282324E-2,(32[&rate=5.478081866918501E-4]:6.000366801262E-1,(31[&rate=5.478081866918501E-4]:3.915399414863E-1,37[&rate=5.478081866918501E-4]:3.915399414863E-1)[&rate=5.478081866918501E-4]:1.237972850879E-1)[&rate=5.478081866918501E-4]:3.436455621044E-1);
tree STATE_40000 [&joint=-18000.514249584845,lnP=-18000.514249584845] = [&R] ((32[&rate=6.23579809517324E-4]:6.5395761442E-1,(31[&rate=6.23579809517324E-4]:4.933851938999E-1,37[&rate=6.23579809517324E-4]:4.933851938999E-1)[&rate=6.23579809517324E-4]:7.587296696803E-2)[&rate=6.23579809517324E-4]:4.310955922381E-1,(((36[&rate=6.23579809517324E-4]:5.764258166717E-1,33[&rate=6.23579809517324E-4]:5.409066909888E-1)[&rate=6.23579809517324E-4]:1.258478552009E-1,35[&rate=6.23579809517324E-4]:6.804157483754E-1)[&rate=6.23579809517324E-4]:8.062354755739E-2,(14[&rate=6.23579809517324E-4]:2.650612304026E0,(((62[&rate=6.23579809517324E-4]:5.677459789994E-1,((((((2[&rate=6.23579809517324E-4]:4.112062042192E-1,28[&rate=6.23579809517324E-4]:6.386034644932E-1)[&rate=6.23579809517324E-4]:1.804659234105E-1,(24[&rate=6.23579809517324E-4]:7.372764096601E-1,(6[&rate=6.23579809517324E-4]:4.703978583078E-1,7[&rate=6.23579809517324E-4]:4.703978583078E-1)[&rate=6.23579809517324E-4]:1.600292362838E-1)[&rate=6.23579809517324E-4]:3.795736180526E-2)[&rate=6.23579809517324E-4]:1.744277711584E-1,(20[&rate=6.23579809517324E-4]:3.739585715729E-1,25[&rate=6.23579809517324E-4]:3.903969277373E-1)[&rate=6.23579809517324E-4]:5.647440669412E-1)[&rate=6.23579809517324E-4]:1.656106815347E0,29[&rate=6.23579809517324E-4]:4.654809113058E-1)[&rate=6.23579809517324E-4]:6.588987101792E-4,34[&rate=6.23579809517324E-4]:3.951015586498E-1)[&rate=6.23579809517324E-4]:3.909880357569E-2,61[&rate=6.23579809517324E-4]:6.254571928266E-1)[&rate=6.23579809517324E-4]:5.130316227444E-3)[&rate=6.23579809517324E-4]:4.247502082857E-2,30[&rate=6.23579809517324E-4]:5.528439506477E-1)[&rate=6.23579809517324E-4]:4.377656134873E-3,((((((((8[&rate=6.23579809517324E-4]:6.740113974487E-1,((4[&rate=6.23579809517324E-4]:3.723668473819E-1,27[&rate=6.23579809517324E-4]:5.449695871079E-1)[&rate=6.23579809517324E-4]:1.61455003619E-1,49[&rate=6.23579809517324E-4]:5.913560975761E-1)[&rate=6.23579809517324E-4]:9.087447795465E-2)[&rate=6.23579809517324E-4]:4.170626080138E-2,(15[&rate=6.23579809517324E-4]:3.740795627961E-1,12[&rate=6.23579809517324E-4]:3.357233984124E-1)[&rate=6.23579809517324E-4]:3.882134379197E-1)[&rate=6.23579809517324E-4]:1.898148236623E-2,((53[&rate=6.23579809517324E-4]:4.300410222181E-1,41[&rate=6.23579809517324E-4]:3.999040359168E-1)[&rate=6.23579809517324E-4]:2.760928213589E-2,46[&rate=6.23579809517324E-4]:4.494311262717E-1)[&rate=6.23579809517324E-4]:2.880077403719E-1)[&rate=6.23579809517324E-4]:3.946960057265E-1,((((63[&rate=6.23579809517324E-4]:2.174617591402E-1,58[&rate=6.23579809517324E-4]:2.147220331129E-1)[&rate=6.23579809517324E-4]:4.308692715775E-1,(((40[&rate=6.23579809517324E-4]:2.524614234483E-1,42[&rate=6.23579809517324E-4]:2.524614234483E-1)[&rate=6.23579809517324E-4]:6.227388614361E-2,54[&rate=6.23579809517324E-4]:5.065161315096E-1)[&rate=6.23579809517324E-4]:1.02440791814E-1,47[&rate=6.23579809517324E-4]:4.336144575703E-1)[&rate=6.23579809517324E-4]:2.530727375309E-1)[&rate=6.23579809517324E-4]:6.027969589351E-2,52[&rate=6.23579809517324E-4]:6.702545622276E-1)[&rate=6.23579809517324E-4]:8.010109713694E-2,(((11[&rate=6.23579809517324E-4]:2.965017470722E-1,17[&rate=6.23579809517324E-4]:3.348579114558E-1)[&rate=6.23579809517324E-4]:1.747280125495E-1,51[&rate=6.23579809517324E-4]:3.890379787998E-1)[&rate=6.23579809517324E-4]:2.732072223793E-1,((45[&rate=6.23579809517324E-4]:4.840753051682E-1,(43[&rate=6.23579809517324E-4]:4.50013148101E-1,(50[&rate=6.23579809517324E-4]:1.195401294452E-1,48[&rate=6.23579809517324E-4]:2.017319102671E-1)[&rate=6.23579809517324E-4]:2.70199046053E-1)[&rate=6.23579809517324E-4]:1.488407487548E-2)[&rate=6.23579809517324E-4]:8.07977125894E-2,44[&rate=6.23579809517324E-4]:5.429552095385E-1)[&rate=6.23579809517324E-4]:1.76824238216E-1)[&rate=6.23579809517324E-4]:8.811045818543E-2)[&rate=6.23579809517324E-4]:3.050668842385E-1)[&rate=6.23579809517324E-4]:2.385784306664E-1,(57[&rate=6.23579809517324E-4]:6.169065218178E-1,((60[&rate=6.23579809517324E-4]:4.718699547254E-1,59[&rate=6.23579809517324E-4]:4.663905026705E-1)[&rate=6.23579809517324E-4]:6.068275117763E-2,56[&rate=6.23579809517324E-4]:5.298129798754E-1)[&rate=6.23579809517324E-4]:8.435381591475E-2)[&rate=6.23579809517324E-4]:9.318889729998E-1)[&rate=6.23579809517324E-4]:1.995047276593E-1,(((((19[&rate=6.23579809517324E-4]:6.248348550477E-1,26[&rate=6.23579809517324E-4]:6.494923892942E-1)[&rate=6.23579809517324E-4]:1.856506139545E-1,1[&rate=6.23579809517324E-4]:4.884163338574E-2)[&rate=6.23579809517324E-4]:2.264543705502E-1,22[&rate=6.23579809517324E-4]:1.056117921744E0)[&rate=6.23579809517324E-4]:2.677898419731E-1,((10[&rate=6.23579809517324E-4]:4.62803641369E-1,55[&rate=6.23579809517324E-4]:4.436255591772E-1)[&rate=6.23579809517324E-4]:2.496269190092E-1,(21[&rate=6.23579809517324E-4]:5.441337662439E-1,(23[&rate=6.23579809517324E-4]:3.862824034351E-1,18[&rate=6.23579809517324E-4]:3.671043212434E-1)[&rate=6.23579809517324E-4]:1.688102669184E-1)[&rate=6.23579809517324E-4]:2.532283009835E-1)[&rate=6.23579809517324E-4]:5.155867923802E-1)[&rate=6.23579809517324E-4]:5.71572313658E-2,39[&rate=6.23579809517324E-4]:2.194211594667E-1)[&rate=6.23579809517324E-4]:2.823037205444E-1)[&rate=6.23579809517324E-4]:1.646238043304E-1,((3[&rate=6.23579809517324E-4]:4.379928017256E-1,16[&rate=6.23579809517324E-4]:5.530612948762E-1)[&rate=6.23579809517324E-4]:2.378741832961E-1,((13[&rate=6.23579809517324E-4]:4.16270655759E-1,9[&rate=6.23579809517324E-4]:3.779144913756E-1)[&rate=6.23579809517324E-4]:3.320972329029E-1,5[&rate=6.23579809517324E-4]:6.935733681142E-1)[&rate=6.23579809517324E-4]:3.434841142794E-2)[&rate=6.23579809517324E-4]:9.877419732925E-1)[&rate=6.23579809517324E-4]:3.35160631118E-1,38[&rate=6.23579809517324E-4]:9.960298634045E-1)[&rate=6.23579809517324E-4]:5.343559023718E-1)[&rate=6.23579809517324E-4]:7.897771126254E-3)[&rate=6.23579809517324E-4]:6.750461747767E-2)[&rate=6.23579809517324E-4]:3.130849489766E-1);
tree STATE_42000 [&joint=-18001.038081903902,lnP=-18001.038081903902] = [&R] ((36[&rate=6.270049988255899E-4]:8.314569665265E-1,33[&rate=6.270049988255899E-4]:7.959378408437E-1)[&rate=6.270049988255899E-4]:7.996168087583E-2,(((32[&rate=6.270049988255899E-4]:6.504991277687E-1,(31[&rate=6.270049988255899E-4]:3.363267643676E-1,37[&rate=6.270049988255899E-4]:3.363267643676E-1)[&rate=6.270049988255899E-4]:2.294729098491E-1)[&rate=6.270049988255899E-4]:1.012592267012E-1,(34[&rate=6.270049988255899E-4]:5.325108870067E-1,((((((57[&rate=6.270049988255899E-4]:7.752814741052E-1,((56[&rate=6.270049988255899E-4]:5.409551332429E-1,60[&rate=6.270049988255899E-4]:5.436948592705E-1)[&rate=6.270049988255899E-4]:1.68631517549E-1,59[&rate=6.270049988255899E-4]:7.068469247646E-1)[&rate=6.270049988255899E-4]:6.295509728571E-2)[&rate=6.270049988255899E-4]:4.510078455529E-1,((49[&rate=6.270049988255899E-4]:7.896904835695E-1,(((4[&rate=6.270049988255899E-4]:1.791962629785E-1,27[&rate=6.270049988255899E-4]:3.517990027045E-1)[&rate=6.270049988255899E-4]:4.161588901577E-1,8[&rate=6.270049988255899E-4]:6.446702216293E-1)[&rate=6.270049988255899E-4]:1.087985136173E-1,((46[&rate=6.270049988255899E-4]:5.634422137346E-1,(53[&rate=6.270049988255899E-4]:3.560311550605E-1,41[&rate=6.270049988255899E-4]:3.258941687591E-1)[&rate=6.270049988255899E-4]:2.156302367564E-1)[&rate=6.270049988255899E-4]:1.111151565882E-1,(15[&rate=6.270049988255899E-4]:4.18164839073E-1,12[&rate=6.270049988255899E-4]:3.798086746893E-1)[&rate=6.270049988255899E-4]:3.002281476882E-1)[&rate=6.270049988255899E-4]:8.165109095106E-2)[&rate=6.270049988255899E-4]:2.800257024092E-2)[&rate=6.270049988255899E-4]:1.25385547103E-1,((((54[&rate=6.270049988255899E-4]:5.447460975313E-1,(47[&rate=6.270049988255899E-4]:3.459125717292E-1,42[&rate=6.270049988255899E-4]:3.294742155649E-1)[&rate=6.270049988255899E-4]:2.349106004866E-2)[&rate=6.270049988255899E-4]:1.805879933117E-1,40[&rate=6.270049988255899E-4]:5.335532689252E-1)[&rate=6.270049988255899E-4]:1.38103334882E-1,(63[&rate=6.270049988255899E-4]:1.400681997556E-1,58[&rate=6.270049988255899E-4]:1.373284737283E-1)[&rate=6.270049988255899E-4]:5.096705958326E-1)[&rate=6.270049988255899E-4]:1.047527590703E-1,(52[&rate=6.270049988255899E-4]:6.868886786843E-1,((11[&rate=6.270049988255899E-4]:3.596064176967E-1,17[&rate=6.270049988255899E-4]:3.979625820804E-1)[&rate=6.270049988255899E-4]:3.522184003514E-1,((((50[&rate=6.270049988255899E-4]:1.97592414503E-1,48[&rate=6.270049988255899E-4]:2.797841953249E-1)[&rate=6.270049988255899E-4]:2.496864842186E-1,45[&rate=6.270049988255899E-4]:5.267309535161E-1)[&rate=6.270049988255899E-4]:5.540607304744E-2,(43[&rate=6.270049988255899E-4]:5.242147378068E-1,44[&rate=6.270049988255899E-4]:5.214750117795E-1)[&rate=6.270049988255899E-4]:3.8744206565E-2)[&rate=6.270049988255899E-4]:9.102768835051E-2,51[&rate=6.270049988255899E-4]:5.937126601196E-1)[&rate=6.270049988255899E-4]:3.592037710671E-2)[&rate=6.270049988255899E-4]:5.725564145802E-2)[&rate=6.270049988255899E-4]:2.924671159053E-2)[&rate=6.270049988255899E-4]:1.167488595758E-1)[&rate=6.270049988255899E-4]:1.386105492594E-1)[&rate=6.270049988255899E-4]:1.301268024287E-1,((((10[&rate=6.270049988255899E-4]:5.382915640273E-1,55[&rate=6.270049988255899E-4]:5.191134818355E-1)[&rate=6.270049988255899E-4]:2.089847148686E-1,(21[&rate=6.270049988255899E-4]:4.492236070317E-1,(23[&rate=6.270049988255899E-4]:3.538034208428E-1,18[&rate=6.270049988255899E-4]:3.346253386511E-1)[&rate=6.270049988255899E-4]:1.063790902985E-1)[&rate=6.270049988255899E-4]:3.829841787133E-1)[&rate=6.270049988255899E-4]:3.252908086338E-1,39[&rate=6.270049988255899E-4]:6.813662872149E-3)[&rate=6.270049988255899E-4]:3.462988551849E-2,(((19[&rate=6.270049988255899E-4]:5.61091323073E-1,26[&rate=6.270049988255899E-4]:5.857488573194E-1)[&rate=6.270049988255899E-4]:2.716358576756E-1,1[&rate=6.270049988255899E-4]:7.108334513208E-2)[&rate=6.270049988255899E-4]:1.09024285844E-1,22[&rate=6.270049988255899E-4]:9.609295487843E-1)[&rate=6.270049988255899E-4]:2.421578352227E-1)[&rate=6.270049988255899E-4]:6.839723123033E-2)[&rate=6.270049988255899E-4]:1.912390289114E-1,(((3[&rate=6.270049988255899E-4]:4.656221358185E-1,16[&rate=6.270049988255899E-4]:5.806906289691E-1)[&rate=6.270049988255899E-4]:3.739533525699E-2,5[&rate=6.270049988255899E-4]:5.550722655959E-1)[&rate=6.270049988255899E-4]:3.317283089073E-1,(13[&rate=6.270049988255899E-4]:3.694070452025E-1,9[&rate=6.270049988255899E-4]:3.31050880819E-1)[&rate=6.270049988255899E-4]:5.721880498486E-1)[&rate=6.270049988255899E-4]:4.635943025222E-1)[&rate=6.270049988255899E-4]:3.99213681411E-1,38[&rate=6.270049988255899E-4]:6.948140378884E-1)[&rate=6.270049988255899E-4]:6.387909195703E-1,35[&rate=6.270049988255899E-4]:4.888560990113E-1)[&rate=6.270049988255899E-4]:2.43108339908E-1)[&rate=6.270049988255899E-4]:8.864953801924E-3)[&rate=6.270049988255899E-4]:6.239213282253E-2,(((((24[&rate=6.270049988255899E-4]:6.705782965288E-1,(6[&rate=6.270049988255899E-4]:2.709557822053E-1,7[&rate=6.270049988255899E-4]:2.709557822053E-1)[&rate=6.270049988255899E-4]:2.92773199255E-1)[&rate=6.270049988255899E-4]:7.740881862991E-2,(2[&rate=6.270049988255899E-4]:4.484286526264E-1,28[&rate=6.270049988255899E-4]:6.758259129004E-1)[&rate=6.270049988255899E-4]:1.159968186967E-1)[&rate=6.270049988255899E-4]:6.735174559939E-2,(20[&rate=6.270049988255899E-4]:3.830667573454E-1,25[&rate=6.270049988255899E-4]:3.995051135098E-1)[&rate=6.270049988255899E-4]:4.21313199303E-1)[&rate=6.270049988255899E-4]:1.829500250756E0,(29[&rate=6.270049988255899E-4]:4.783771246398E-1,(14[&rate=6.270049988255899E-4]:2.522553342641E0,61[&rate=6.270049988255899E-4]:5.572789957591E-1)[&rate=6.270049988255899E-4]:4.131670811566E-2)[&rate=6.270049988255899E-4]:2.617454020914E-2)[&rate=6.270049988255899E-4]:7.761123757131E-3,(62[&rate=6.270049988255899E-4]:5.534722771621E-1,30[&rate=6.270049988255899E-4]:4.960952279817E-1)[&rate=6.270049988255899E-4]:1.621756062436E-2)[&rate=6.270049988255899E-4]:1.624934363913E-1)[&rate=6.270049988255899E-4]:8.633919836147E-2);
tree STATE_44000 [&joint=-18009.82208116222,lnP=-18009.82208116222] = [&R] ((36[&rate=6.104657959644754E-4]:7.287062954178E-1,33[&rate=6.104657959644754E-4]:6.931871697349E-1)[&rate=6.104657959644754E-4]:1.816396077215E-1,(((35[&rate=6.104657959644754E-4]:6.543800864334E-1,34[&rate=6.104657959644754E-4]:4.549265345209E-1)[&rate=6.104657959644754E-4]:6.151039946072E-2,(((((57[&rate=6.104657959644754E-4]:7.300686573785E-1,(60[&rate=6.104657959644754E-4]:7.204513648823E-1,(59[&rate=6.104657959644754E-4]:6.866969424598E-1,56[&rate=6.104657959644754E-4]:6.894366684872E-1)[&rate=6.104657959644754E-4]:2.82749703676E-2)[&rate=6.104657959644754E-4]:9.617292496115E-3)[&rate=6.104657959644754E-4]:6.24064926525E-1,(((53[&rate=6.104657959644754E-4]:6.694353649956E-1,((4[&rate=6.104657959644754E-4]:1.981044083538E-1,27[&rate=6.104657959644754E-4]:3.707071480798E-1)[&rate=6.104657959644754E-4]:4.043545794103E-1,8[&rate=6.104657959644754E-4]:6.517740562572E-1)[&rate=6.104657959644754E-4]:6.702404628824E-3)[&rate=6.104657959644754E-4]:1.344894396449E-1,((15[&rate=6.104657959644754E-4]:6.104583805503E-1,12[&rate=6.104657959644754E-4]:5.721022161666E-1)[&rate=6.104657959644754E-4]:2.277378542816E-1,((46[&rate=6.104657959644754E-4]:3.225143680623E-1,41[&rate=6.104657959644754E-4]:3.005965598432E-1)[&rate=6.104657959644754E-4]:4.209247794586E-1,49[&rate=6.104657959644754E-4]:7.489185995757E-1)[&rate=6.104657959644754E-4]:5.092147087256E-2)[&rate=6.104657959644754E-4]:1.345008164776E-3)[&rate=6.104657959644754E-4]:3.49458940682E-1,(52[&rate=6.104657959644754E-4]:9.16019631769E-1,(((63[&rate=6.104657959644754E-4]:4.696086362968E-1,58[&rate=6.104657959644754E-4]:4.668689102694E-1)[&rate=6.104657959644754E-4]:3.463518577952E-1,((54[&rate=6.104657959644754E-4]:6.456171601574E-1,47[&rate=6.104657959644754E-4]:4.70274694404E-1)[&rate=6.104657959644754E-4]:2.07716000018E-1,(40[&rate=6.104657959644754E-4]:5.030913542849E-1,42[&rate=6.104657959644754E-4]:5.030913542849E-1)[&rate=6.104657959644754E-4]:1.584609839727E-1)[&rate=6.104657959644754E-4]:1.763259640535E-1)[&rate=6.104657959644754E-4]:7.579984447743E-2,((51[&rate=6.104657959644754E-4]:4.154507262798E-1,(11[&rate=6.104657959644754E-4]:4.724748588517E-1,17[&rate=6.104657959644754E-4]:5.108310232354E-1)[&rate=6.104657959644754E-4]:2.516764824989E-2)[&rate=6.104657959644754E-4]:3.355205400472E-1,(((50[&rate=6.104657959644754E-4]:3.479031008745E-1,48[&rate=6.104657959644754E-4]:4.300948816963E-1)[&rate=6.104657959644754E-4]:4.137862175953E-2,45[&rate=6.104657959644754E-4]:4.687337774285E-1)[&rate=6.104657959644754E-4]:8.662614533798E-2,(43[&rate=6.104657959644754E-4]:4.170498706383E-1,44[&rate=6.104657959644754E-4]:4.14310144611E-1)[&rate=6.104657959644754E-4]:1.191319699364E-1)[&rate=6.104657959644754E-4]:2.75063398355E-1)[&rate=6.104657959644754E-4]:1.024329078588E-1)[&rate=6.104657959644754E-4]:6.261545758325E-2)[&rate=6.104657959644754E-4]:1.524326067041E-1)[&rate=6.104657959644754E-4]:3.08868248823E-2)[&rate=6.104657959644754E-4]:8.128590581117E-2,((((10[&rate=6.104657959644754E-4]:5.429893942766E-1,55[&rate=6.104657959644754E-4]:5.238113120848E-1)[&rate=6.104657959644754E-4]:5.082742364378E-2,(21[&rate=6.104657959644754E-4]:6.603754209735E-1,(23[&rate=6.104657959644754E-4]:5.238990914766E-1,18[&rate=6.104657959644754E-4]:5.047210092849E-1)[&rate=6.104657959644754E-4]:1.474352336065E-1)[&rate=6.104657959644754E-4]:1.837290379604E-2)[&rate=6.104657959644754E-4]:4.879754953692E-1,(((19[&rate=6.104657959644754E-4]:7.830104905079E-1,26[&rate=6.104657959644754E-4]:8.076680247543E-1)[&rate=6.104657959644754E-4]:1.711793179587E-1,1[&rate=6.104657959644754E-4]:1.925459728501E-1)[&rate=6.104657959644754E-4]:8.17505599642E-2,22[&rate=6.104657959644754E-4]:1.055118450622E0)[&rate=6.104657959644754E-4]:1.225642736259E-1)[&rate=6.104657959644754E-4]:9.662968185714E-2,39[&rate=6.104657959644754E-4]:1.126685704892E-1)[&rate=6.104657959644754E-4]:7.617557675969E-2)[&rate=6.104657959644754E-4]:1.597584733495E-1,(3[&rate=6.104657959644754E-4]:9.040940440334E-1,((13[&rate=6.104657959644754E-4]:5.329352128146E-1,9[&rate=6.104657959644754E-4]:4.945790484312E-1)[&rate=6.104657959644754E-4]:1.187120216777E-1,(16[&rate=6.104657959644754E-4]:6.208803861639E-1,5[&rate=6.104657959644754E-4]:5.578666875338E-1)[&rate=6.104657959644754E-4]:3.898602641072E-2)[&rate=6.104657959644754E-4]:3.592961246094E-1)[&rate=6.104657959644754E-4]:4.417688505377E-1)[&rate=6.104657959644754E-4]:4.316974451922E-1,38[&rate=6.104657959644754E-4]:7.748206137356E-1)[&rate=6.104657959644754E-4]:7.858187306059E-1)[&rate=6.104657959644754E-4]:1.18636795172E-1,((30[&rate=6.104657959644754E-4]:6.069976937948E-1,((29[&rate=6.104657959644754E-4]:5.584932275026E-1,(((2[&rate=6.104657959644754E-4]:1.030012503764E0,(((24[&rate=6.104657959644754E-4]:8.015526227102E-1,(6[&rate=6.104657959644754E-4]:2.841522271309E-1,7[&rate=6.104657959644754E-4]:2.841522271309E-1)[&rate=6.104657959644754E-4]:4.105510805107E-1)[&rate=6.104657959644754E-4]:1.170927959993E-1,(20[&rate=6.104657959644754E-4]:5.856355855388E-1,25[&rate=6.104657959644754E-4]:6.020739417032E-1)[&rate=6.104657959644754E-4]:3.22050929061E-1)[&rate=6.104657959644754E-4]:6.991985110492E-2,28[&rate=6.104657959644754E-4]:1.032400886253E0)[&rate=6.104657959644754E-4]:2.250088777851E-1)[&rate=6.104657959644754E-4]:1.442990838855E0,14[&rate=6.104657959644754E-4]:2.601770465907E0)[&rate=6.104657959644754E-4]:3.189519465921E-2,62[&rate=6.104657959644754E-4]:6.055497836293E-1)[&rate=6.104657959644754E-4]:1.032049305361E-2)[&rate=6.104657959644754E-4]:1.488737827803E-2,61[&rate=6.104657959644754E-4]:6.935991850155E-1)[&rate=6.104657959644754E-4]:3.361708801415E-2)[&rate=6.104657959644754E-4]:7.837473709105E-2,(32[&rate=6.104657959644754E-4]:2.708450607242E-1,(31[&rate=6.104657959644754E-4]:1.744812782847E-1,37[&rate=6.104657959644754E-4]:1.744812782847E-1)[&rate=6.104657959644754E-4]:1.166432888745E-2)[&rate=6.104657959644754E-4]:5.538716324566E-1)[&rate=6.104657959644754E-4]:2.073954963398E-2)[&rate=6.104657959644754E-4]:5.396069857595E-2);
tree STATE_46000 [&joint=-18017.392705519847,lnP=-18017.392705519847] = [&R] (((36[&rate=4.691902293450942E-4]:7.161737230076E-1,33[&rate=4.691902293450942E-4]:6.806545973247E-1)[&rate=4.691902293450942E-4]:2.587867715974E-1,((32[&rate=4.691902293450942E-4]:6.053454635991E-1,(31[&rate=4.691902293450942E-4]:3.923422907594E-1,37[&rate=4.691902293450942E-4]:3.923422907594E-1)[&rate=4.691902293450942E-4]:1.283037192877E-1)[&rate=4.691902293450942E-4]:1.87632276825E-1,(35[&rate=4.691902293450942E-4]:7.261942193045E-1,(((((((((19[&rate=4.691902293450942E-4]:5.9312314444E-1,26[&rate=4.691902293450942E-4]:6.177806786865E-1)[&rate=4.691902293450942E-4]:3.290225249795E-1,1[&rate=4.691902293450942E-4]:1.60501833803E-1)[&rate=4.691902293450942E-4]:1.111662420177E-1,22[&rate=4.691902293450942E-4]:1.052489993629E0)[&rate=4.691902293450942E-4]:1.924822258154E-1,39[&rate=4.691902293450942E-4]:8.332838382795E-2)[&rate=4.691902293450942E-4]:7.88856253898E-2,((10[&rate=4.691902293450942E-4]:8.02654290581E-1,55[&rate=4.691902293450942E-4]:7.834762083892E-1)[&rate=4.691902293450942E-4]:1.243452363759E-1,(21[&rate=4.691902293450942E-4]:7.940441063418E-1,(23[&rate=4.691902293450942E-4]:6.444806805383E-1,18[&rate=4.691902293450942E-4]:6.253025983465E-1)[&rate=4.691902293450942E-4]:1.605223299132E-1)[&rate=4.691902293450942E-4]:2.178869274642E-1)[&rate=4.691902293450942E-4]:3.009679069184E-1)[&rate=4.691902293450942E-4]:2.626289680899E-1,(57[&rate=4.691902293450942E-4]:8.138124951127E-1,(56[&rate=4.691902293450942E-4]:7.271541730731E-1,(59[&rate=4.691902293450942E-4]:6.900402188451E-1,60[&rate=4.691902293450942E-4]:6.955196709E-1)[&rate=4.691902293450942E-4]:3.437422820069E-2)[&rate=4.691902293450942E-4]:8.391859601195E-2)[&rate=4.691902293450942E-4]:8.576058246608E-1)[&rate=4.691902293450942E-4]:4.531481183786E-2,((((53[&rate=4.691902293450942E-4]:5.235554295043E-1,46[&rate=4.691902293450942E-4]:5.15336251422E-1)[&rate=4.691902293450942E-4]:1.906313827893E-1,41[&rate=4.691902293450942E-4]:6.840498259922E-1)[&rate=4.691902293450942E-4]:1.79679190349E-1,((((15[&rate=4.691902293450942E-4]:5.291978654415E-1,12[&rate=4.691902293450942E-4]:4.908417010578E-1)[&rate=4.691902293450942E-4]:2.093436814635E-1,8[&rate=4.691902293450942E-4]:6.919662044392E-1)[&rate=4.691902293450942E-4]:7.842419018433E-2,(4[&rate=4.691902293450942E-4]:5.44218104097E-1,27[&rate=4.691902293450942E-4]:7.16820843823E-1)[&rate=4.691902293450942E-4]:1.768572220335E-1)[&rate=4.691902293450942E-4]:7.414022631327E-2,49[&rate=4.691902293450942E-4]:8.527497990189E-1)[&rate=4.691902293450942E-4]:3.83764775961E-2)[&rate=4.691902293450942E-4]:3.214931693957E-1,((51[&rate=4.691902293450942E-4]:6.444957143903E-1,(11[&rate=4.691902293450942E-4]:5.137255262432E-1,17[&rate=4.691902293450942E-4]:5.520816906269E-1)[&rate=4.691902293450942E-4]:2.129619689689E-1)[&rate=4.691902293450942E-4]:3.35297661814E-1,((63[&rate=4.691902293450942E-4]:4.668318624616E-1,58[&rate=4.691902293450942E-4]:4.640921364342E-1)[&rate=4.691902293450942E-4]:3.917080262946E-1,((52[&rate=4.691902293450942E-4]:6.804698390702E-1,(((48[&rate=4.691902293450942E-4]:5.15580898131E-1,45[&rate=4.691902293450942E-4]:5.128411721036E-1)[&rate=4.691902293450942E-4]:4.429459730149E-2,50[&rate=4.691902293450942E-4]:4.776837146106E-1)[&rate=4.691902293450942E-4]:1.504344678705E-1,(43[&rate=4.691902293450942E-4]:3.141227214268E-1,44[&rate=4.691902293450942E-4]:3.113829953994E-1)[&rate=4.691902293450942E-4]:3.74269433657E-1)[&rate=4.691902293450942E-4]:5.235165658919E-2)[&rate=4.691902293450942E-4]:1.278682884424E-1,((54[&rate=4.691902293450942E-4]:6.97990390695E-1,40[&rate=4.691902293450942E-4]:5.062095687773E-1)[&rate=4.691902293450942E-4]:1.573109284429E-1,(42[&rate=4.691902293450942E-4]:4.801466852275E-1,47[&rate=4.691902293450942E-4]:4.965850413919E-1)[&rate=4.691902293450942E-4]:1.833738119926E-1)[&rate=4.691902293450942E-4]:2.050916028952E-1)[&rate=4.691902293450942E-4]:1.184559685984E-2)[&rate=4.691902293450942E-4]:1.596096518319E-1)[&rate=4.691902293450942E-4]:1.506342889845E-1)[&rate=4.691902293450942E-4]:3.315109458744E-1)[&rate=4.691902293450942E-4]:1.789283392319E-1,(3[&rate=4.691902293450942E-4]:9.557889086368E-1,(5[&rate=4.691902293450942E-4]:5.905917832398E-1,(16[&rate=4.691902293450942E-4]:6.198623319451E-1,(13[&rate=4.691902293450942E-4]:2.99076261066E-1,9[&rate=4.691902293450942E-4]:2.607200966825E-1)[&rate=4.691902293450942E-4]:3.125668927968E-1)[&rate=4.691902293450942E-4]:3.374314992479E-2)[&rate=4.691902293450942E-4]:4.172519199175E-1)[&rate=4.691902293450942E-4]:6.905574937132E-1)[&rate=4.691902293450942E-4]:7.253357950447E-1,38[&rate=4.691902293450942E-4]:1.368942471367E0)[&rate=4.691902293450942E-4]:2.020006063848E-1)[&rate=4.691902293450942E-4]:5.585455937093E-2)[&rate=4.691902293450942E-4]:1.710537924323E-1)[&rate=4.691902293450942E-4]:1.267984374646E-1,(62[&rate=4.691902293450942E-4]:6.774352602116E-1,((30[&rate=4.691902293450942E-4]:5.854585044758E-1,((61[&rate=4.691902293450942E-4]:6.653353180083E-1,34[&rate=4.691902293450942E-4]:4.740784874072E-1)[&rate=4.691902293450942E-4]:1.821577896768E-2,14[&rate=4.691902293450942E-4]:2.648825443858E0)[&rate=4.691902293450942E-4]:2.21259867348E-2)[&rate=4.691902293450942E-4]:2.80747454118E-2,(29[&rate=4.691902293450942E-4]:5.959435423021E-1,(2[&rate=4.691902293450942E-4]:9.762903572157E-1,(((24[&rate=4.691902293450942E-4]:6.423013908833E-1,(6[&rate=4.691902293450942E-4]:2.659925263725E-1,7[&rate=4.691902293450942E-4]:2.659925263725E-1)[&rate=4.691902293450942E-4]:2.694595494423E-1)[&rate=4.691902293450942E-4]:1.470252077397E-1,(20[&rate=4.691902293450942E-4]:3.406132754501E-1,25[&rate=4.691902293450942E-4]:3.570516316145E-1)[&rate=4.691902293450942E-4]:4.377544190633E-1)[&rate=4.691902293450942E-4]:1.724506135476E-1,28[&rate=4.691902293450942E-4]:1.005612828609E0)[&rate=4.691902293450942E-4]:1.980747888808E-1)[&rate=4.691902293450942E-4]:1.576378987916E0)[&rate=4.691902293450942E-4]:1.758970758557E-2)[&rate=4.691902293450942E-4]:6.524961143673E-3)[&rate=4.691902293450942E-4]:3.314274969947E-1);
tree STATE_48000 [&joint=-18027.44673607271,lnP=-18027.44673607271] = [&R] (((((2[&rate=5.264944109482735E-4]:8.873188797936E-1,((20[&rate=5.264944109482735E-4]:5.33789064859E-1,25[&rate=5.264944109482735E-4]:5.502274210233E-1)[&rate=5.264944109482735E-4]:4.583530386065E-1,(28[&rate=5.264944109482735E-4]:8.223511710495E-1,(24[&rate=5.264944109482735E-4]:6.227974540083E-1,(6[&rate=5.264944109482735E-4]:3.118629008117E-1,7[&rate=5.264944109482735E-4]:3.118629008117E-1)[&rate=5.264944109482735E-4]:2.040852381281E-1)[&rate=5.264944109482735E-4]:1.557181006028E-1)[&rate=5.264944109482735E-4]:2.24585452964E-1)[&rate=5.264944109482735E-4]:6.777951605421E-2)[&rate=5.264944109482735E-4]:1.677117038779E0,14[&rate=5.264944109482735E-4]:2.69320304186E0)[&rate=5.264944109482735E-4]:2.180468789847E-2,((61[&rate=5.264944109482735E-4]:7.454677651543E-1,(30[&rate=5.264944109482735E-4]:5.715366221647E-1,(62[&rate=5.264944109482735E-4]:6.0558202908E-1,29[&rate=5.264944109482735E-4]:5.482049798997E-1)[&rate=5.264944109482735E-4]:2.3331642265E-2)[&rate=5.264944109482735E-4]:5.371256375466E-2)[&rate=5.264944109482735E-4]:1.205950850738E-3,34[&rate=5.264944109482735E-4]:5.554168854039E-1)[&rate=5.264944109482735E-4]:3.059666871305E-3)[&rate=5.264944109482735E-4]:2.41771834958E-1,((36[&rate=5.264944109482735E-4]:6.842517846564E-1,33[&rate=5.264944109482735E-4]:6.487326589735E-1)[&rate=5.264944109482735E-4]:1.939321062434E-1,(35[&rate=5.264944109482735E-4]:8.523744980392E-1,(((((((10[&rate=5.264944109482735E-4]:5.589910953307E-1,55[&rate=5.264944109482735E-4]:5.398130131389E-1)[&rate=5.264944109482735E-4]:5.033992430866E-2,(21[&rate=5.264944109482735E-4]:6.489057157529E-1,(23[&rate=5.264944109482735E-4]:5.470825899721E-1,18[&rate=5.264944109482735E-4]:5.279045077804E-1)[&rate=5.264944109482735E-4]:1.127820298905E-1)[&rate=5.264944109482735E-4]:4.535681073561E-2)[&rate=5.264944109482735E-4]:4.234667413241E-1,(((19[&rate=5.264944109482735E-4]:6.08206166577E-1,26[&rate=5.264944109482735E-4]:6.328637008234E-1)[&rate=5.264944109482735E-4]:1.830391796292E-1,1[&rate=5.264944109482735E-4]:2.96015105897E-2)[&rate=5.264944109482735E-4]:2.422446578511E-1,22[&rate=5.264944109482735E-4]:1.052668086249E0)[&rate=5.264944109482735E-4]:7.602008567333E-2)[&rate=5.264944109482735E-4]:6.744074872171E-2,39[&rate=5.264944109482735E-4]:3.448508502768E-2)[&rate=5.264944109482735E-4]:4.129542804041E-1,((((((4[&rate=5.264944109482735E-4]:4.7414658397E-1,27[&rate=5.264944109482735E-4]:6.46749323696E-1)[&rate=5.264944109482735E-4]:3.085707044395E-1,(8[&rate=5.264944109482735E-4]:8.016828177521E-1,49[&rate=5.264944109482735E-4]:8.099019958342E-1)[&rate=5.264944109482735E-4]:3.034953915052E-2)[&rate=5.264944109482735E-4]:1.481193004012E-1,(53[&rate=5.264944109482735E-4]:9.812706577623E-1,(41[&rate=5.264944109482735E-4]:6.914476251985E-1,46[&rate=5.264944109482735E-4]:7.133654334176E-1)[&rate=5.264944109482735E-4]:2.596860462624E-1)[&rate=5.264944109482735E-4]:9.839903651187E-3)[&rate=5.264944109482735E-4]:1.486599294337E-2,(15[&rate=5.264944109482735E-4]:6.451419916455E-1,12[&rate=5.264944109482735E-4]:6.067858272618E-1)[&rate=5.264944109482735E-4]:3.964510010675E-1)[&rate=5.264944109482735E-4]:2.279262435009E-1,(((((63[&rate=5.264944109482735E-4]:2.241242420012E-1,58[&rate=5.264944109482735E-4]:2.213845159739E-1)[&rate=5.264944109482735E-4]:5.851204830363E-1,((42[&rate=5.264944109482735E-4]:5.039440263419E-1,47[&rate=5.264944109482735E-4]:5.203823825063E-1)[&rate=5.264944109482735E-4]:6.832954212319E-2,(54[&rate=5.264944109482735E-4]:7.254033823046E-1,40[&rate=5.264944109482735E-4]:5.336225603868E-1)[&rate=5.264944109482735E-4]:3.865100807827E-2)[&rate=5.264944109482735E-4]:2.588889647916E-1)[&rate=5.264944109482735E-4]:1.487879068232E-3,(((43[&rate=5.264944109482735E-4]:1.253280983351E-1,44[&rate=5.264944109482735E-4]:1.225883723078E-1)[&rate=5.264944109482735E-4]:3.240453790046E-1,45[&rate=5.264944109482735E-4]:4.685515595315E-1)[&rate=5.264944109482735E-4]:2.106025928932E-1,(50[&rate=5.264944109482735E-4]:5.447044911411E-1,48[&rate=5.264944109482735E-4]:6.26896271963E-1)[&rate=5.264944109482735E-4]:5.499760648907E-2)[&rate=5.264944109482735E-4]:1.726743420919E-1)[&rate=5.264944109482735E-4]:3.067164025912E-2,52[&rate=5.264944109482735E-4]:8.030480799812E-1)[&rate=5.264944109482735E-4]:1.154457270083E-1,(51[&rate=5.264944109482735E-4]:6.327071297217E-1,(11[&rate=5.264944109482735E-4]:5.795390182784E-1,17[&rate=5.264944109482735E-4]:6.178951826621E-1)[&rate=5.264944109482735E-4]:1.353598922651E-1)[&rate=5.264944109482735E-4]:2.857866772678E-1)[&rate=5.264944109482735E-4]:2.304774840188E-1)[&rate=5.264944109482735E-4]:2.249777528283E-1,(57[&rate=5.264944109482735E-4]:7.906516412299E-1,(59[&rate=5.264944109482735E-4]:6.605798832967E-1,(60[&rate=5.264944109482735E-4]:5.174821351138E-1,56[&rate=5.264944109482735E-4]:5.147424090862E-1)[&rate=5.264944109482735E-4]:1.485772002379E-1)[&rate=5.264944109482735E-4]:1.245923058782E-1)[&rate=5.264944109482735E-4]:8.380919231548E-1)[&rate=5.264944109482735E-4]:6.527114351288E-2)[&rate=5.264944109482735E-4]:1.91593780073E-1,(3[&rate=5.264944109482735E-4]:9.432048697278E-1,((16[&rate=5.264944109482735E-4]:7.376381947269E-1,(13[&rate=5.264944109482735E-4]:4.941244915052E-1,9[&rate=5.264944109482735E-4]:4.557683271218E-1)[&rate=5.264944109482735E-4]:2.352945251393E-1)[&rate=5.264944109482735E-4]:1.817598863691E-1,5[&rate=5.264944109482735E-4]:8.563843824659E-1)[&rate=5.264944109482735E-4]:1.388752817824E-1)[&rate=5.264944109482735E-4]:6.930885497496E-1)[&rate=5.264944109482735E-4]:7.189278446189E-1,38[&rate=5.264944109482735E-4]:1.352481538069E0)[&rate=5.264944109482735E-4]:3.446418184179E-1)[&rate=5.264944109482735E-4]:3.951469363356E-3)[&rate=5.264944109482735E-4]:1.433759717432E-1)[&rate=5.264944109482735E-4]:5.607163490619E-2,(32[&rate=5.264944109482735E-4]:9.403209629359E-1,(31[&rate=5.264944109482735E-4]:5.434179007037E-1,37[&rate=5.264944109482735E-4]:5.434179007037E-1)[&rate=5.264944109482735E-4]:3.122036086802E-1)[&rate=5.264944109482735E-4]:1.263815728647E-1);
tree STATE_50000 [&joint=-18018.200002420752,lnP=-18018.200002420752] = [&R] ((((((((57[&rate=5.231649280710621E-4]:1.152910317535E0,((59[&rate=5.231649280710621E-4]:6.371848193104E-1,56[&rate=5.231649280710621E-4]:6.399245453378E-1)[&rate=5.231649280710621E-4]:9.153556296382E-2,60[&rate=5.231649280710621E-4]:7.341998343292E-1)[&rate=5.231649280710621E-4]:4.187104832053E-1)[&rate=5.231649280710621E-4]:4.987074466941E-1,(((39[&rate=5.231649280710621E-4]:1.423375254496E-1,((10[&rate=5.231649280710621E-4]:6.07045094628E-1,55[&rate=5.231649280710621E-4]:5.878670124363E-1)[&rate=5.231649280710621E-4]:1.286415102039E-1,(21[&rate=5.231649280710621E-4]:6.335673703074E-1,(23[&rate=5.231649280710621E-4]:5.498459188915E-1,18[&rate=5.231649280710621E-4]:5.306678366998E-1)[&rate=5.231649280710621E-4]:9.468035552554E-2)[&rate=5.231649280710621E-4]:1.870507413737E-1)[&rate=5.231649280710621E-4]:4.724043452752E-1)[&rate=5.231649280710621E-4]:5.427575935358E-2,(((19[&rate=5.231649280710621E-4]:7.276473925185E-1,26[&rate=5.231649280710621E-4]:7.523049267649E-1)[&rate=5.231649280710621E-4]:2.386461469159E-1,1[&rate=5.231649280710621E-4]:2.046497038179E-1)[&rate=5.231649280710621E-4]:7.560772155258E-2,22[&rate=5.231649280710621E-4]:1.061079343179E0)[&rate=5.231649280710621E-4]:2.971777772408E-1)[&rate=5.231649280710621E-4]:1.651971614388E-1,(((41[&rate=5.231649280710621E-4]:6.620691495546E-1,46[&rate=5.231649280710621E-4]:6.839869577737E-1)[&rate=5.231649280710621E-4]:4.370928768637E-1,(((4[&rate=5.231649280710621E-4]:1.272704076834E-1,27[&rate=5.231649280710621E-4]:2.998731474094E-1)[&rate=5.231649280710621E-4]:8.05431535326E-1,((49[&rate=5.231649280710621E-4]:9.597290206758E-1,8[&rate=5.231649280710621E-4]:9.515098425937E-1)[&rate=5.231649280710621E-4]:1.327811700611E-2,(15[&rate=5.231649280710621E-4]:6.388212674786E-1,12[&rate=5.231649280710621E-4]:6.004651030949E-1)[&rate=5.231649280710621E-4]:3.72542034587E-1)[&rate=5.231649280710621E-4]:1.722905190266E-2)[&rate=5.231649280710621E-4]:6.41425315492E-2,53[&rate=5.231649280710621E-4]:1.057118447161E0)[&rate=5.231649280710621E-4]:7.218056555838E-2)[&rate=5.231649280710621E-4]:1.279922497589E-1,((((51[&rate=5.231649280710621E-4]:5.885381768091E-1,(11[&rate=5.231649280710621E-4]:5.678023105052E-1,17[&rate=5.231649280710621E-4]:6.061584748889E-1)[&rate=5.231649280710621E-4]:1.029276471257E-1)[&rate=5.231649280710621E-4]:2.734909966644E-1,52[&rate=5.231649280710621E-4]:8.620291734734E-1)[&rate=5.231649280710621E-4]:1.065379663186E-1,(((43[&rate=5.231649280710621E-4]:5.347510650113E-1,44[&rate=5.231649280710621E-4]:5.32011338984E-1)[&rate=5.231649280710621E-4]:8.457912453478E-2,45[&rate=5.231649280710621E-4]:6.385082717379E-1)[&rate=5.231649280710621E-4]:1.427956946247E-1,(50[&rate=5.231649280710621E-4]:3.078975536316E-1,48[&rate=5.231649280710621E-4]:3.900893344534E-1)[&rate=5.231649280710621E-4]:3.939543579364E-1)[&rate=5.231649280710621E-4]:2.66715228224E-1)[&rate=5.231649280710621E-4]:4.986793554858E-2,((63[&rate=5.231649280710621E-4]:4.813694835585E-1,58[&rate=5.231649280710621E-4]:4.786297575311E-1)[&rate=5.231649280710621E-4]:3.055725545436E-1,(40[&rate=5.231649280710621E-4]:6.14989015727E-1,((54[&rate=5.231649280710621E-4]:5.744643554275E-1,47[&rate=5.231649280710621E-4]:3.991218896741E-1)[&rate=5.231649280710621E-4]:2.254068784003E-1,42[&rate=5.231649280710621E-4]:6.0809041191E-1)[&rate=5.231649280710621E-4]:6.898603816926E-3)[&rate=5.231649280710621E-4]:1.938708305942E-1)[&rate=5.231649280710621E-4]:2.698492016222E-1)[&rate=5.231649280710621E-4]:1.539246802885E-1)[&rate=5.231649280710621E-4]:1.812315125306E-1)[&rate=5.231649280710621E-4]:4.323197552077E-2)[&rate=5.231649280710621E-4]:2.810297886872E-1,((13[&rate=5.231649280710621E-4]:5.513069484192E-1,9[&rate=5.231649280710621E-4]:5.129507840357E-1)[&rate=5.231649280710621E-4]:5.238694563844E-1,((3[&rate=5.231649280710621E-4]:3.974689140207E-1,16[&rate=5.231649280710621E-4]:5.125374071713E-1)[&rate=5.231649280710621E-4]:1.704524309624E-1,5[&rate=5.231649280710621E-4]:6.199761395036E-1)[&rate=5.231649280710621E-4]:4.004057447522E-1)[&rate=5.231649280710621E-4]:7.150053946874E-1)[&rate=5.231649280710621E-4]:8.042977283639E-1,38[&rate=5.231649280710621E-4]:1.484890486759E0)[&rate=5.231649280710621E-4]:1.820610467028E-1,(32[&rate=5.231649280710621E-4]:7.060428612498E-1,(31[&rate=5.231649280710621E-4]:1.721935511697E-1,37[&rate=5.231649280710621E-4]:1.721935511697E-1)[&rate=5.231649280710621E-4]:4.49149856528E-1)[&rate=5.231649280710621E-4]:1.270887755133E-1)[&rate=5.231649280710621E-4]:1.453830215072E-2,35[&rate=5.231649280710621E-4]:8.367409771651E-1)[&rate=5.231649280710621E-4]:1.366863464466E-2,(36[&rate=5.231649280710621E-4]:7.12819156902E-1,33[&rate=5.231649280710621E-4]:6.773000312192E-1)[&rate=5.231649280710621E-4]:1.59448378405E-1)[&rate=5.231649280710621E-4]:6.97490121117E-2,((((2[&rate=5.231649280710621E-4]:9.484890607447E-1,(28[&rate=5.231649280710621E-4]:9.158232929197E-1,((24[&rate=5.231649280710621E-4]:7.125168055223E-1,(6[&rate=5.231649280710621E-4]:4.030100790731E-1,7[&rate=5.231649280710621E-4]:4.030100790731E-1)[&rate=5.231649280710621E-4]:2.026574113807E-1)[&rate=5.231649280710621E-4]:1.272558807261E-1,(20[&rate=5.231649280710621E-4]:6.324326994585E-1,25[&rate=5.231649280710621E-4]:6.488710556229E-1)[&rate=5.231649280710621E-4]:1.963810826802E-1)[&rate=5.231649280710621E-4]:3.221499023291E-2)[&rate=5.231649280710621E-4]:2.600630280991E-1)[&rate=5.231649280710621E-4]:1.597946784027E0,(62[&rate=5.231649280710621E-4]:4.928083756193E-1,14[&rate=5.231649280710621E-4]:2.520924252556E0)[&rate=5.231649280710621E-4]:1.542787155035E-1)[&rate=5.231649280710621E-4]:5.713932509376E-2,((34[&rate=5.231649280710621E-4]:4.730987994646E-1,61[&rate=5.231649280710621E-4]:6.643556300657E-1)[&rate=5.231649280710621E-4]:3.097359801367E-2,29[&rate=5.231649280710621E-4]:5.751106488444E-1)[&rate=5.231649280710621E-4]:7.173871819174E-2)[&rate=5.231649280710621E-4]:3.207851493474E-2,30[&rate=5.231649280710621E-4]:6.789278819709E-1)[&rate=5.231649280710621E-4]:1.128154414043E-1);
tree STATE_52000 [&joint=-18013.147007178002,lnP=-18013.147007178002] = [&R] (33[&rate=4.831757721575843E-4]:9.441062163844E-1,(((((((((2[&rate=4.831757721575843E-4]:9.669422291279E-1,((20[&rate=4.831757721575843E-4]:5.904336640117E-1,25[&rate=4.831757721575843E-4]:6.068720201761E-1)[&rate=4.831757721575843E-4]:4.167427140578E-1,(28[&rate=4.831757721575843E-4]:9.0035912612E-1,(24[&rate=4.831757721575843E-4]:6.669529640376E-1,(6[&rate=4.831757721575843E-4]:2.601411361819E-1,7[&rate=4.831757721575843E-4]:2.601411361819E-1)[&rate=4.831757721575843E-4]:2.999625127871E-1)[&rate=4.831757721575843E-4]:1.89570545644E-1)[&rate=4.831757721575843E-4]:1.616117724976E-1)[&rate=4.831757721575843E-4]:1.323685907844E-1)[&rate=4.831757721575843E-4]:1.501130209161E0,62[&rate=4.831757721575843E-4]:5.687236846394E-1)[&rate=4.831757721575843E-4]:3.927132774189E-2,(34[&rate=4.831757721575843E-4]:4.550833109114E-1,29[&rate=4.831757721575843E-4]:5.261215622776E-1)[&rate=4.831757721575843E-4]:2.449640092338E-2)[&rate=4.831757721575843E-4]:4.291367558726E-2,14[&rate=4.831757721575843E-4]:2.679024564905E0)[&rate=4.831757721575843E-4]:4.469519598997E-2,(61[&rate=4.831757721575843E-4]:6.972283173399E-1,((((57[&rate=4.831757721575843E-4]:7.394114001036E-1,(56[&rate=4.831757721575843E-4]:5.269465587578E-1,(60[&rate=4.831757721575843E-4]:5.179504635058E-1,59[&rate=4.831757721575843E-4]:5.124710114509E-1)[&rate=4.831757721575843E-4]:1.173582127952E-2)[&rate=4.831757721575843E-4]:2.097251153183E-1)[&rate=4.831757721575843E-4]:8.448395676432E-1,((((((19[&rate=4.831757721575843E-4]:7.428734428226E-1,26[&rate=4.831757721575843E-4]:7.675309770691E-1)[&rate=4.831757721575843E-4]:2.494615706398E-1,1[&rate=4.831757721575843E-4]:2.306911778459E-1)[&rate=4.831757721575843E-4]:3.458828237186E-2,22[&rate=4.831757721575843E-4]:1.046101378026E0)[&rate=4.831757721575843E-4]:2.086807577493E-1,39[&rate=4.831757721575843E-4]:9.31383001589E-2)[&rate=4.831757721575843E-4]:1.529869760295E-2,((10[&rate=4.831757721575843E-4]:5.679963758971E-1,55[&rate=4.831757721575843E-4]:5.488182937054E-1)[&rate=4.831757721575843E-4]:2.953054606026E-1,(21[&rate=4.831757721575843E-4]:7.503136802549E-1,(23[&rate=4.831757721575843E-4]:4.961663167229E-1,18[&rate=4.831757721575843E-4]:4.769882345312E-1)[&rate=4.831757721575843E-4]:2.651062676416E-1)[&rate=4.831757721575843E-4]:1.979196630941E-1)[&rate=4.831757721575843E-4]:3.108885859196E-1)[&rate=4.831757721575843E-4]:1.36731321433E-1,(((49[&rate=4.831757721575843E-4]:7.462041683305E-1,((4[&rate=4.831757721575843E-4]:3.99513062177E-1,27[&rate=4.831757721575843E-4]:5.72115801903E-1)[&rate=4.831757721575843E-4]:2.136897339311E-1,8[&rate=4.831757721575843E-4]:6.625178646012E-1)[&rate=4.831757721575843E-4]:7.546712564732E-2)[&rate=4.831757721575843E-4]:1.400848671259E-1,(((53[&rate=4.831757721575843E-4]:3.432366520652E-1,41[&rate=4.831757721575843E-4]:3.130996657638E-1)[&rate=4.831757721575843E-4]:1.865952101622E-1,46[&rate=4.831757721575843E-4]:5.216126841451E-1)[&rate=4.831757721575843E-4]:3.400148857982E-1,(15[&rate=4.831757721575843E-4]:6.864541724015E-1,12[&rate=4.831757721575843E-4]:6.480980080178E-1)[&rate=4.831757721575843E-4]:2.190090139802E-1)[&rate=4.831757721575843E-4]:1.918201345847E-2)[&rate=4.831757721575843E-4]:3.168959746827E-1,(((51[&rate=4.831757721575843E-4]:7.96969065183E-1,(44[&rate=4.831757721575843E-4]:6.078640679378E-1,(45[&rate=4.831757721575843E-4]:5.938055244332E-1,((50[&rate=4.831757721575843E-4]:2.823378041574E-1,48[&rate=4.831757721575843E-4]:3.645295849793E-1)[&rate=4.831757721575843E-4]:1.720367460334E-1,43[&rate=4.831757721575843E-4]:5.146485227936E-1)[&rate=4.831757721575843E-4]:5.997891944791E-2)[&rate=4.831757721575843E-4]:3.597635172364E-2)[&rate=4.831757721575843E-4]:2.466392438206E-1)[&rate=4.831757721575843E-4]:6.880890946298E-3,(11[&rate=4.831757721575843E-4]:6.318470672943E-1,17[&rate=4.831757721575843E-4]:6.70203231678E-1)[&rate=4.831757721575843E-4]:2.541946696568E-1)[&rate=4.831757721575843E-4]:2.925455121174E-1,((52[&rate=4.831757721575843E-4]:8.683929756928E-1,((40[&rate=4.831757721575843E-4]:2.688496446127E-1,42[&rate=4.831757721575843E-4]:2.688496446127E-1)[&rate=4.831757721575843E-4]:2.70288379818E-1,(47[&rate=4.831757721575843E-4]:4.490902736064E-1,54[&rate=4.831757721575843E-4]:6.244327393597E-1)[&rate=4.831757721575843E-4]:1.064861069887E-1)[&rate=4.831757721575843E-4]:3.895289238649E-1)[&rate=4.831757721575843E-4]:1.893372781458E-1,(63[&rate=4.831757721575843E-4]:5.254829629511E-1,58[&rate=4.831757721575843E-4]:5.227432369237E-1)[&rate=4.831757721575843E-4]:5.706034552712E-1)[&rate=4.831757721575843E-4]:3.866521440808E-2)[&rate=4.831757721575843E-4]:2.459776107069E-2)[&rate=4.831757721575843E-4]:1.159559117952E-1)[&rate=4.831757721575843E-4]:9.250730608611E-2)[&rate=4.831757721575843E-4]:2.693808060433E-1,((3[&rate=4.831757721575843E-4]:4.589373685664E-1,16[&rate=4.831757721575843E-4]:5.74005861717E-1)[&rate=4.831757721575843E-4]:2.399948406252E-1,((13[&rate=4.831757721575843E-4]:4.738061282812E-1,9[&rate=4.831757721575843E-4]:4.354499638977E-1)[&rate=4.831757721575843E-4]:2.343471161049E-1,5[&rate=4.831757721575843E-4]:6.533587238382E-1)[&rate=4.831757721575843E-4]:9.762827987385E-2)[&rate=4.831757721575843E-4]:9.053844961053E-1)[&rate=4.831757721575843E-4]:8.077356411769E-1,38[&rate=4.831757721575843E-4]:1.409312620446E0)[&rate=4.831757721575843E-4]:1.408612766525E-1)[&rate=4.831757721575843E-4]:6.121709667324E-2)[&rate=4.831757721575843E-4]:4.563390040136E-2,35[&rate=4.831757721575843E-4]:8.122760357258E-1)[&rate=4.831757721575843E-4]:1.67408594741E-2,(32[&rate=4.831757721575843E-4]:7.66164090807E-1,(31[&rate=4.831757721575843E-4]:5.38488142691E-1,37[&rate=4.831757721575843E-4]:5.38488142691E-1)[&rate=4.831757721575843E-4]:1.42976494564E-1)[&rate=4.831757721575843E-4]:7.378176614168E-2)[&rate=4.831757721575843E-4]:2.875266134211E-2,30[&rate=4.831757721575843E-4]:7.293542559958E-1)[&rate=4.831757721575843E-4]:5.590188766693E-2,36[&rate=4.831757721575843E-4]:9.355293677062E-1)[&rate=4.831757721575843E-4]:4.409597436101E-2);
tree STATE_54000 [&joint=-18008.665187246537,lnP=-18008.665187246537] = [&R] ((((((((((39[&rate=4.973682677331371E-4]:2.370372040468E-1,(((19[&rate=4.973682677331371E-4]:7.05669963541E-1,26[&rate=4.973682677331371E-4]:7.303274977874E-1)[&rate=4.973682677331371E-4]:2.619277235282E-1,1[&rate=4.973682677331371E-4]:2.059538514526E-1)[&rate=4.973682677331371E-4]:1.61604497268E-1,22[&rate=4.973682677331371E-4]:1.148380266529E0)[&rate=4.973682677331371E-4]:2.503007731344E-1)[&rate=4.973682677331371E-4]:4.304844839592E-2,((10[&rate=4.973682677331371E-4]:6.704843347278E-1,55[&rate=4.973682677331371E-4]:6.513062525361E-1)[&rate=4.973682677331371E-4]:2.150718824219E-1,(21[&rate=4.973682677331371E-4]:7.006109111965E-1,(23[&rate=4.973682677331371E-4]:6.635754537745E-1,18[&rate=4.973682677331371E-4]:6.443973715828E-1)[&rate=4.973682677331371E-4]:4.799436153164E-2)[&rate=4.973682677331371E-4]:2.698768128025E-1)[&rate=4.973682677331371E-4]:4.602828599504E-1)[&rate=4.973682677331371E-4]:1.099208204463E-1,(((8[&rate=4.973682677331371E-4]:6.030302251207E-1,((4[&rate=4.973682677331371E-4]:3.527243795395E-1,27[&rate=4.973682677331371E-4]:5.253271192655E-1)[&rate=4.973682677331371E-4]:9.771975231089E-2,(15[&rate=4.973682677331371E-4]:3.549403719812E-1,12[&rate=4.973682677331371E-4]:3.165842075975E-1)[&rate=4.973682677331371E-4]:1.91394170828E-1)[&rate=4.973682677331371E-4]:1.032710247773E-1)[&rate=4.973682677331371E-4]:2.482793283703E-1,(49[&rate=4.973682677331371E-4]:5.523810547986E-1,((46[&rate=4.973682677331371E-4]:4.81577263917E-1,41[&rate=4.973682677331371E-4]:4.596594556979E-1)[&rate=4.973682677331371E-4]:1.436187774604E-2,53[&rate=4.973682677331371E-4]:5.041583197453E-1)[&rate=4.973682677331371E-4]:5.09624610809E-2)[&rate=4.973682677331371E-4]:3.071476767745E-1)[&rate=4.973682677331371E-4]:4.371228532094E-1,(((51[&rate=4.973682677331371E-4]:4.807325677362E-1,(11[&rate=4.973682677331371E-4]:4.683354215583E-1,17[&rate=4.973682677331371E-4]:5.06691585942E-1)[&rate=4.973682677331371E-4]:9.458892699972E-2)[&rate=4.973682677331371E-4]:3.26115429213E-1,(44[&rate=4.973682677331371E-4]:7.224801658941E-1,(45[&rate=4.973682677331371E-4]:5.690311415364E-1,((50[&rate=4.973682677331371E-4]:4.231012627156E-1,48[&rate=4.973682677331371E-4]:5.052930435375E-1)[&rate=4.973682677331371E-4]:2.848795665701E-2,43[&rate=4.973682677331371E-4]:5.118631919754E-1)[&rate=4.973682677331371E-4]:3.798986736928E-2)[&rate=4.973682677331371E-4]:1.753668325768E-1)[&rate=4.973682677331371E-4]:1.419020776304E-1)[&rate=4.973682677331371E-4]:1.145053298072E-1,(((63[&rate=4.973682677331371E-4]:2.510722402858E-1,58[&rate=4.973682677331371E-4]:2.483325142584E-1)[&rate=4.973682677331371E-4]:5.623074270662E-1,52[&rate=4.973682677331371E-4]:7.750235029683E-1)[&rate=4.973682677331371E-4]:5.526117239477E-2,(((42[&rate=4.973682677331371E-4]:2.745571273566E-1,40[&rate=4.973682677331371E-4]:2.745571273566E-1)[&rate=4.973682677331371E-4]:2.166040386737E-1,47[&rate=4.973682677331371E-4]:5.075995221948E-1)[&rate=4.973682677331371E-4]:3.379253465998E-2,54[&rate=4.973682677331371E-4]:7.167345226081E-1)[&rate=4.973682677331371E-4]:3.656049472755E-1)[&rate=4.973682677331371E-4]:9.106865139321E-2)[&rate=4.973682677331371E-4]:2.931064772044E-1)[&rate=4.973682677331371E-4]:1.67327490846E-1)[&rate=4.973682677331371E-4]:2.495052860119E-3,(57[&rate=4.973682677331371E-4]:7.379799064543E-1,(59[&rate=4.973682677331371E-4]:6.310476942494E-1,(60[&rate=4.973682677331371E-4]:4.802917660403E-1,56[&rate=4.973682677331371E-4]:4.775520400127E-1)[&rate=4.973682677331371E-4]:1.56235380264E-1)[&rate=4.973682677331371E-4]:1.0145276015E-1)[&rate=4.973682677331371E-4]:9.010969617606E-1)[&rate=4.973682677331371E-4]:5.102628409176E-2,(((16[&rate=4.973682677331371E-4]:5.593728455016E-1,3[&rate=4.973682677331371E-4]:4.443043523509E-1)[&rate=4.973682677331371E-4]:4.697224687118E-2,(13[&rate=4.973682677331371E-4]:3.332109773407E-1,9[&rate=4.973682677331371E-4]:2.948548129573E-1)[&rate=4.973682677331371E-4]:2.649149369497E-1)[&rate=4.973682677331371E-4]:6.355131962737E-2,5[&rate=4.973682677331371E-4]:6.0688271337E-1)[&rate=4.973682677331371E-4]:8.85960164964E-1)[&rate=4.973682677331371E-4]:1.053962957326E0,38[&rate=4.973682677331371E-4]:1.492011315112E0)[&rate=4.973682677331371E-4]:1.252154989722E-1,((14[&rate=4.973682677331371E-4]:2.297359146032E0,34[&rate=4.973682677331371E-4]:1.408279685482E-1)[&rate=4.973682677331371E-4]:3.991354633679E-1,29[&rate=4.973682677331371E-4]:6.110016832823E-1)[&rate=4.973682677331371E-4]:3.306097180832E-2)[&rate=4.973682677331371E-4]:3.187973685511E-2,((((28[&rate=4.973682677331371E-4]:1.037145672173E0,(24[&rate=4.973682677331371E-4]:7.162219222615E-1,(6[&rate=4.973682677331371E-4]:3.409750957986E-1,7[&rate=4.973682677331371E-4]:3.409750957986E-1)[&rate=4.973682677331371E-4]:2.683975113944E-1)[&rate=4.973682677331371E-4]:2.770881334736E-1)[&rate=4.973682677331371E-4]:7.864369777624E-4,(20[&rate=4.973682677331371E-4]:5.913526965939E-1,25[&rate=4.973682677331371E-4]:6.077910527582E-1)[&rate=4.973682677331371E-4]:3.917848920093E-1)[&rate=4.973682677331371E-4]:3.716654662133E-1,2[&rate=4.973682677331371E-4]:1.18220031509E0)[&rate=4.973682677331371E-4]:1.405590905283E0,61[&rate=4.973682677331371E-4]:7.51283996779E-1)[&rate=4.973682677331371E-4]:4.487697440167E-2)[&rate=4.973682677331371E-4]:5.087404163774E-3,62[&rate=4.973682677331371E-4]:7.384068452898E-1)[&rate=4.973682677331371E-4]:1.035406011655E-1,(((32[&rate=4.973682677331371E-4]:6.993324678313E-1,(31[&rate=4.973682677331371E-4]:5.595534085037E-1,37[&rate=4.973682677331371E-4]:5.595534085037E-1)[&rate=4.973682677331371E-4]:5.507960577551E-2)[&rate=4.973682677331371E-4]:1.182405782031E-1,35[&rate=4.973682677331371E-4]:8.066440842856E-1)[&rate=4.973682677331371E-4]:7.584090562276E-2,(33[&rate=4.973682677331371E-4]:7.212411126627E-1,(36[&rate=4.973682677331371E-4]:7.258592396707E-1,30[&rate=4.973682677331371E-4]:5.755860156271E-1)[&rate=4.973682677331371E-4]:3.090099867491E-2)[&rate=4.973682677331371E-4]:1.4758267506E-1)[&rate=4.973682677331371E-4]:3.050070791284E-2);
tree STATE_56000 [&joint=-17992.994371552435,lnP=-17992.994371552435] = [&R] ((61[&rate=5.396448201949092E-4]:8.45345624239E-1,(((((28[&rate=5.396448201949092E-4]:9.410112719342E-1,(24[&rate=5.396448201949092E-4]:5.288649941821E-1,(6[&rate=5.396448201949092E-4]:3.530102627323E-1,7[&rate=5.396448201949092E-4]:3.530102627323E-1)[&rate=5.396448201949092E-4]:6.90054163813E-2)[&rate=5.396448201949092E-4]:3.683106613137E-1)[&rate=5.396448201949092E-4]:5.575560305761E-2,(20[&rate=5.396448201949092E-4]:5.309850695557E-1,25[&rate=5.396448201949092E-4]:5.474234257201E-1)[&rate=5.396448201949092E-4]:4.109872848881E-1)[&rate=5.396448201949092E-4]:4.456313352953E-1,2[&rate=5.396448201949092E-4]:1.215000950013E0)[&rate=5.396448201949092E-4]:1.432092184626E0,(14[&rate=5.396448201949092E-4]:2.77147362502E0,62[&rate=5.396448201949092E-4]:7.433577480832E-1)[&rate=5.396448201949092E-4]:4.386632906758E-3)[&rate=5.396448201949092E-4]:1.277968947372E-2,(34[&rate=5.396448201949092E-4]:6.259442129505E-1,((((((57[&rate=5.396448201949092E-4]:7.85848780508E-1,((60[&rate=5.396448201949092E-4]:6.166600793413E-1,59[&rate=5.396448201949092E-4]:6.111806272864E-1)[&rate=5.396448201949092E-4]:1.9425508386E-2,56[&rate=5.396448201949092E-4]:6.333458616997E-1)[&rate=5.396448201949092E-4]:1.497631927807E-1)[&rate=5.396448201949092E-4]:8.182713483324E-1,((39[&rate=5.396448201949092E-4]:1.955351252031E-1,(((19[&rate=5.396448201949092E-4]:6.305489770785E-1,26[&rate=5.396448201949092E-4]:6.552065113249E-1)[&rate=5.396448201949092E-4]:3.003933626186E-1,1[&rate=5.396448201949092E-4]:1.692985040806E-1)[&rate=5.396448201949092E-4]:7.252493841535E-2,22[&rate=5.396448201949092E-4]:1.022645360304E0)[&rate=5.396448201949092E-4]:3.345336005152E-1)[&rate=5.396448201949092E-4]:1.482623199064E-2,((10[&rate=5.396448201949092E-4]:5.259145951131E-1,55[&rate=5.396448201949092E-4]:5.067365129214E-1)[&rate=5.396448201949092E-4]:2.713617769508E-1,(21[&rate=5.396448201949092E-4]:6.860392231137E-1,(23[&rate=5.396448201949092E-4]:4.584617012472E-1,18[&rate=5.396448201949092E-4]:4.392836190555E-1)[&rate=5.396448201949092E-4]:2.385364259762E-1)[&rate=5.396448201949092E-4]:1.961686557994E-1)[&rate=5.396448201949092E-4]:4.788384097873E-1)[&rate=5.396448201949092E-4]:1.471834291809E-1)[&rate=5.396448201949092E-4]:5.121240386329E-3,(((49[&rate=5.396448201949092E-4]:5.62336389579E-1,(8[&rate=5.396448201949092E-4]:4.899965524107E-1,(4[&rate=5.396448201949092E-4]:4.801917285705E-2,27[&rate=5.396448201949092E-4]:2.206219125831E-1)[&rate=5.396448201949092E-4]:3.926623110606E-1)[&rate=5.396448201949092E-4]:6.412065908621E-2)[&rate=5.396448201949092E-4]:3.909745007156E-1,((15[&rate=5.396448201949092E-4]:5.501691538416E-1,12[&rate=5.396448201949092E-4]:5.118129894579E-1)[&rate=5.396448201949092E-4]:4.258543115295E-1,(53[&rate=5.396448201949092E-4]:6.227642022152E-1,(46[&rate=5.396448201949092E-4]:5.431529669878E-1,41[&rate=5.396448201949092E-4]:5.212351587687E-1)[&rate=5.396448201949092E-4]:7.139205714514E-2)[&rate=5.396448201949092E-4]:3.176428247998E-1)[&rate=5.396448201949092E-4]:1.56435893072E-2)[&rate=5.396448201949092E-4]:4.424153886002E-1,((((63[&rate=5.396448201949092E-4]:3.808926672942E-1,58[&rate=5.396448201949092E-4]:3.781529412669E-1)[&rate=5.396448201949092E-4]:3.331394084252E-1,52[&rate=5.396448201949092E-4]:6.756759113357E-1)[&rate=5.396448201949092E-4]:3.99721260485E-2,(((47[&rate=5.396448201949092E-4]:1.832786804637E-1,54[&rate=5.396448201949092E-4]:3.586211462171E-1)[&rate=5.396448201949092E-4]:5.038922637095E-1,42[&rate=5.396448201949092E-4]:6.707325880088E-1)[&rate=5.396448201949092E-4]:4.943892279335E-3,40[&rate=5.396448201949092E-4]:6.756764802882E-1)[&rate=5.396448201949092E-4]:1.002455296988E-1)[&rate=5.396448201949092E-4]:2.144156385941E-1,((51[&rate=5.396448201949092E-4]:8.056874605288E-1,(44[&rate=5.396448201949092E-4]:6.631686500413E-1,((43[&rate=5.396448201949092E-4]:4.518356029025E-1,(50[&rate=5.396448201949092E-4]:2.212244936283E-1,48[&rate=5.396448201949092E-4]:3.034162744501E-1)[&rate=5.396448201949092E-4]:1.703371366714E-1)[&rate=5.396448201949092E-4]:2.653356715465E-2,45[&rate=5.396448201949092E-4]:4.975472522488E-1)[&rate=5.396448201949092E-4]:1.875392060116E-1)[&rate=5.396448201949092E-4]:2.000530570629E-1)[&rate=5.396448201949092E-4]:8.726649826613E-2,(11[&rate=5.396448201949092E-4]:4.84197072929E-1,17[&rate=5.396448201949092E-4]:5.225532373127E-1)[&rate=5.396448201949092E-4]:4.909486666878E-1)[&rate=5.396448201949092E-4]:3.710971718337E-2)[&rate=5.396448201949092E-4]:3.834708220946E-1)[&rate=5.396448201949092E-4]:4.091235060569E-2)[&rate=5.396448201949092E-4]:5.101752658319E-2,(3[&rate=5.396448201949092E-4]:5.016503823207E-1,(16[&rate=5.396448201949092E-4]:5.312878693493E-1,(5[&rate=5.396448201949092E-4]:4.471563851093E-1,(13[&rate=5.396448201949092E-4]:4.045757389382E-1,9[&rate=5.396448201949092E-4]:3.662195745548E-1)[&rate=5.396448201949092E-4]:9.737516671889E-2)[&rate=5.396448201949092E-4]:2.11177856099E-2)[&rate=5.396448201949092E-4]:8.543100612203E-2)[&rate=5.396448201949092E-4]:9.09293444996E-1)[&rate=5.396448201949092E-4]:4.723389143836E-1,38[&rate=5.396448201949092E-4]:8.805430156728E-1)[&rate=5.396448201949092E-4]:7.786763517192E-1,29[&rate=5.396448201949092E-4]:6.860552083983E-1)[&rate=5.396448201949092E-4]:1.092725591837E-2)[&rate=5.396448201949092E-4]:6.164556966642E-3)[&rate=5.396448201949092E-4]:2.198002372077E-2)[&rate=5.396448201949092E-4]:2.492868197762E-2,(30[&rate=5.396448201949092E-4]:7.278232878092E-1,(((32[&rate=5.396448201949092E-4]:6.609805629639E-1,(31[&rate=5.396448201949092E-4]:2.494168043733E-1,37[&rate=5.396448201949092E-4]:2.494168043733E-1)[&rate=5.396448201949092E-4]:3.268643050386E-1)[&rate=5.396448201949092E-4]:1.690932535427E-1,35[&rate=5.396448201949092E-4]:8.191448547579E-1)[&rate=5.396448201949092E-4]:8.925303858959E-3,(36[&rate=5.396448201949092E-4]:8.284629266768E-1,33[&rate=5.396448201949092E-4]:7.929438009939E-1)[&rate=5.396448201949092E-4]:2.146515543725E-2)[&rate=5.396448201949092E-4]:2.816842973869E-2)[&rate=5.396448201949092E-4]:2.223243917246E-2);
tree STATE_58000 [&joint=-18003.25330492285,lnP=-18003.25330492285] = [&R] (((32[&rate=4.937864040739056E-4]:8.24655003755E-1,(31[&rate=4.937864040739056E-4]:2.544598773496E-1,37[&rate=4.937864040739056E-4]:2.544598773496E-1)[&rate=4.937864040739056E-4]:4.854956728534E-1)[&rate=4.937864040739056E-4]:5.538226086813E-2,((30[&rate=4.937864040739056E-4]:7.044770441129E-1,(33[&rate=4.937864040739056E-4]:7.906013423274E-1,36[&rate=4.937864040739056E-4]:8.261204680102E-1)[&rate=4.937864040739056E-4]:2.862980014619E-2)[&rate=4.937864040739056E-4]:3.130697620128E-2,(((((57[&rate=4.937864040739056E-4]:6.880398402753E-1,(56[&rate=4.937864040739056E-4]:5.034299876902E-1,(60[&rate=4.937864040739056E-4]:4.735866418723E-1,59[&rate=4.937864040739056E-4]:4.681071898173E-1)[&rate=4.937864040739056E-4]:3.258307184555E-2)[&rate=4.937864040739056E-4]:1.818701265575E-1)[&rate=4.937864040739056E-4]:7.765550711569E-1,((39[&rate=4.937864040739056E-4]:2.485726682418E-2,((10[&rate=4.937864040739056E-4]:5.257976766177E-1,55[&rate=4.937864040739056E-4]:5.06619594426E-1)[&rate=4.937864040739056E-4]:2.429587329401E-1,(21[&rate=4.937864040739056E-4]:7.423617066285E-1,(23[&rate=4.937864040739056E-4]:4.977316447643E-1,18[&rate=4.937864040739056E-4]:4.785535625725E-1)[&rate=4.937864040739056E-4]:2.555889659739E-1)[&rate=4.937864040739056E-4]:1.113262097786E-1)[&rate=4.937864040739056E-4]:3.218542819238E-1)[&rate=4.937864040739056E-4]:6.064218450328E-2,(((19[&rate=4.937864040739056E-4]:8.919687504591E-1,26[&rate=4.937864040739056E-4]:9.166262847056E-1)[&rate=4.937864040739056E-4]:6.185792962492E-2,1[&rate=4.937864040739056E-4]:1.921828444676E-1)[&rate=4.937864040739056E-4]:1.858914383432E-1,22[&rate=4.937864040739056E-4]:1.158896200619E0)[&rate=4.937864040739056E-4]:8.82470863248E-2)[&rate=4.937864040739056E-4]:1.32520117639E-1)[&rate=4.937864040739056E-4]:8.081720663255E-2,(((41[&rate=4.937864040739056E-4]:6.878220098916E-1,46[&rate=4.937864040739056E-4]:7.097398181107E-1)[&rate=4.937864040739056E-4]:2.398428849247E-1,((((4[&rate=4.937864040739056E-4]:3.113589117766E-1,27[&rate=4.937864040739056E-4]:4.839616515026E-1)[&rate=4.937864040739056E-4]:2.40344472884E-1,(53[&rate=4.937864040739056E-4]:4.036440497547E-1,8[&rate=4.937864040739056E-4]:3.92685145645E-1)[&rate=4.937864040739056E-4]:2.083333075087E-1)[&rate=4.937864040739056E-4]:2.09500681143E-1,(15[&rate=4.937864040739056E-4]:5.029068268583E-1,12[&rate=4.937864040739056E-4]:4.645506624746E-1)[&rate=4.937864040739056E-4]:3.541876499042E-1)[&rate=4.937864040739056E-4]:5.107987893804E-2,49[&rate=4.937864040739056E-4]:8.698181913168E-1)[&rate=4.937864040739056E-4]:8.524396377333E-2)[&rate=4.937864040739056E-4]:2.091222116133E-1,(((44[&rate=4.937864040739056E-4]:5.736952059302E-1,((45[&rate=4.937864040739056E-4]:3.946053907606E-1,(50[&rate=4.937864040739056E-4]:2.58488642943E-1,48[&rate=4.937864040739056E-4]:3.406804237649E-1)[&rate=4.937864040739056E-4]:5.666469302306E-2)[&rate=4.937864040739056E-4]:8.341876832848E-2,43[&rate=4.937864040739056E-4]:4.588460768973E-1)[&rate=4.937864040739056E-4]:1.175888550602E-1)[&rate=4.937864040739056E-4]:2.692298524618E-1,((11[&rate=4.937864040739056E-4]:6.524795526125E-1,17[&rate=4.937864040739056E-4]:6.908357169961E-1)[&rate=4.937864040739056E-4]:1.199450564961E-1,51[&rate=4.937864040739056E-4]:6.902328282867E-1)[&rate=4.937864040739056E-4]:9.515798352992E-2)[&rate=4.937864040739056E-4]:2.529024357884E-1,((52[&rate=4.937864040739056E-4]:5.521687288322E-1,(63[&rate=4.937864040739056E-4]:2.25140685376E-1,58[&rate=4.937864040739056E-4]:2.224009593486E-1)[&rate=4.937864040739056E-4]:3.653842078399E-1)[&rate=4.937864040739056E-4]:2.278249107699E-2,((42[&rate=4.937864040739056E-4]:4.181880988085E-1,40[&rate=4.937864040739056E-4]:4.181880988085E-1)[&rate=4.937864040739056E-4]:1.757681175146E-1,(47[&rate=4.937864040739056E-4]:3.791156476486E-1,54[&rate=4.937864040739056E-4]:5.54458113402E-1)[&rate=4.937864040739056E-4]:2.312789248389E-1)[&rate=4.937864040739056E-4]:4.126897618878E-2)[&rate=4.937864040739056E-4]:4.633420276958E-1)[&rate=4.937864040739056E-4]:4.36993382766E-2)[&rate=4.937864040739056E-4]:2.086250116351E-1)[&rate=4.937864040739056E-4]:3.289844970855E-1,(((13[&rate=4.937864040739056E-4]:7.462074698912E-1,9[&rate=4.937864040739056E-4]:7.078513055077E-1)[&rate=4.937864040739056E-4]:1.950971952455E-1,(16[&rate=4.937864040739056E-4]:6.428102923489E-1,3[&rate=4.937864040739056E-4]:5.277417991983E-1)[&rate=4.937864040739056E-4]:3.067135508701E-1)[&rate=4.937864040739056E-4]:5.813944853681E-2,5[&rate=4.937864040739056E-4]:9.446495931257E-1)[&rate=4.937864040739056E-4]:7.324867480519E-1)[&rate=4.937864040739056E-4]:7.936354439841E-1,38[&rate=4.937864040739056E-4]:1.415977264614E0)[&rate=4.937864040739056E-4]:2.929709146943E-1)[&rate=4.937864040739056E-4]:4.908982013969E-3)[&rate=4.937864040739056E-4]:2.738086404282E-2,((62[&rate=4.937864040739056E-4]:7.698126317037E-1,((14[&rate=4.937864040739056E-4]:2.70389332867E0,(61[&rate=4.937864040739056E-4]:7.150193415289E-1,((((24[&rate=4.937864040739056E-4]:7.09260480306E-1,(6[&rate=4.937864040739056E-4]:3.226390780784E-1,7[&rate=4.937864040739056E-4]:3.226390780784E-1)[&rate=4.937864040739056E-4]:2.79772087159E-1)[&rate=4.937864040739056E-4]:2.99217931061E-1,(28[&rate=4.937864040739056E-4]:1.000762177673E0,(20[&rate=4.937864040739056E-4]:5.873944881206E-1,25[&rate=4.937864040739056E-4]:6.038328442849E-1)[&rate=4.937864040739056E-4]:3.585731690039E-1)[&rate=4.937864040739056E-4]:5.155185013278E-2)[&rate=4.937864040739056E-4]:3.642285615376E-1,2[&rate=4.937864040739056E-4]:1.189145329069E0)[&rate=4.937864040739056E-4]:1.322987658823E0,34[&rate=4.937864040739056E-4]:4.84368933696E-1)[&rate=4.937864040739056E-4]:3.939357723179E-2)[&rate=4.937864040739056E-4]:2.359964025916E-2)[&rate=4.937864040739056E-4]:5.058442846348E-2,29[&rate=4.937864040739056E-4]:6.689848310166E-1)[&rate=4.937864040739056E-4]:4.345075150679E-2)[&rate=4.937864040739056E-4]:5.469567813631E-2,35[&rate=4.937864040739056E-4]:8.95546561206E-1)[&rate=4.937864040739056E-4]:9.426057112849E-4);
tree STATE_60000 [&joint=-18012.566487935743,lnP=-18012.566487935743] = [&R] ((32[&rate=5.193512046874668E-4]:7.353024354607E-1,(31[&rate=5.193512046874668E-4]:6.442124893064E-1,37[&rate=5.193512046874668E-4]:6.442124893064E-1)[&rate=5.193512046874668E-4]:6.390492602333E-3)[&rate=5.193512046874668E-4]:1.632358353951E-1,((((((((((41[&rate=5.193512046874668E-4]:8.520522213228E-1,46[&rate=5.193512046874668E-4]:8.739700295419E-1)[&rate=5.193512046874668E-4]:2.843144455853E-1,((4[&rate=5.193512046874668E-4]:1.836833939789E-1,27[&rate=5.193512046874668E-4]:3.562861337049E-1)[&rate=5.193512046874668E-4]:5.544980138269E-1,((53[&rate=5.193512046874668E-4]:1.80670352727E-1,8[&rate=5.193512046874668E-4]:1.697114486173E-1)[&rate=5.193512046874668E-4]:5.202268188434E-1,(49[&rate=5.193512046874668E-4]:6.947361830813E-1,(15[&rate=5.193512046874668E-4]:4.376872862933E-1,12[&rate=5.193512046874668E-4]:3.993311219096E-1)[&rate=5.193512046874668E-4]:2.954050611717E-1)[&rate=5.193512046874668E-4]:3.421262461526E-3)[&rate=5.193512046874668E-4]:9.755820883817E-2)[&rate=5.193512046874668E-4]:3.680482728009E-1)[&rate=5.193512046874668E-4]:1.005789528451E-1,(((11[&rate=5.193512046874668E-4]:4.230302178634E-1,17[&rate=5.193512046874668E-4]:4.613863822471E-1)[&rate=5.193512046874668E-4]:4.630483666877E-1,(51[&rate=5.193512046874668E-4]:7.981408380314E-1,(44[&rate=5.193512046874668E-4]:6.727927066741E-1,(((50[&rate=5.193512046874668E-4]:1.816698248994E-1,48[&rate=5.193512046874668E-4]:2.638616057213E-1)[&rate=5.193512046874668E-4]:1.218172965394E-1,45[&rate=5.193512046874668E-4]:3.829391762334E-1)[&rate=5.193512046874668E-4]:2.194368381907E-1,43[&rate=5.193512046874668E-4]:5.831979322323E-1)[&rate=5.193512046874668E-4]:9.23345004691E-2)[&rate=5.193512046874668E-4]:1.828823779328E-1)[&rate=5.193512046874668E-4]:5.745965697812E-3)[&rate=5.193512046874668E-4]:3.20881595419E-1,(((63[&rate=5.193512046874668E-4]:3.450471567311E-1,58[&rate=5.193512046874668E-4]:3.423074307038E-1)[&rate=5.193512046874668E-4]:3.305533803398E-1,52[&rate=5.193512046874668E-4]:6.372443726872E-1)[&rate=5.193512046874668E-4]:2.256289775693E-1,((40[&rate=5.193512046874668E-4]:1.51097128005E-1,42[&rate=5.193512046874668E-4]:1.51097128005E-1)[&rate=5.193512046874668E-4]:2.366124426884E-1,(54[&rate=5.193512046874668E-4]:4.644244625354E-1,47[&rate=5.193512046874668E-4]:2.890819967821E-1)[&rate=5.193512046874668E-4]:1.150659300757E-1)[&rate=5.193512046874668E-4]:5.35437752166E-1)[&rate=5.193512046874668E-4]:2.618950488917E-1)[&rate=5.193512046874668E-4]:5.738270005685E-2)[&rate=5.193512046874668E-4]:3.440698844776E-2,((((10[&rate=5.193512046874668E-4]:4.033857011148E-1,55[&rate=5.193512046874668E-4]:3.842076189231E-1)[&rate=5.193512046874668E-4]:3.421902401567E-1,(21[&rate=5.193512046874668E-4]:7.69213173646E-1,(23[&rate=5.193512046874668E-4]:4.474348804082E-1,18[&rate=5.193512046874668E-4]:4.282567982164E-1)[&rate=5.193512046874668E-4]:3.327371973475E-1)[&rate=5.193512046874668E-4]:6.129427447476E-2)[&rate=5.193512046874668E-4]:3.236023107289E-1,39[&rate=5.193512046874668E-4]:3.424827342909E-3)[&rate=5.193512046874668E-4]:4.797938492059E-2,(((19[&rate=5.193512046874668E-4]:6.637571684205E-1,26[&rate=5.193512046874668E-4]:6.88414702667E-1)[&rate=5.193512046874668E-4]:1.994128342326E-1,1[&rate=5.193512046874668E-4]:1.015261670366E-1)[&rate=5.193512046874668E-4]:4.056037271021E-2,22[&rate=5.193512046874668E-4]:9.22908457555E-1)[&rate=5.193512046874668E-4]:2.901395903248E-1)[&rate=5.193512046874668E-4]:1.733730534717E-1)[&rate=5.193512046874668E-4]:8.865029475398E-3,(57[&rate=5.193512046874668E-4]:5.815178058467E-1,(60[&rate=5.193512046874668E-4]:5.045005149988E-1,(59[&rate=5.193512046874668E-4]:4.961906616629E-1,56[&rate=5.193512046874668E-4]:4.989303876902E-1)[&rate=5.193512046874668E-4]:2.830401281028E-3)[&rate=5.193512046874668E-4]:7.701729084787E-2)[&rate=5.193512046874668E-4]:8.986998318297E-1)[&rate=5.193512046874668E-4]:3.289505801849E-2,(5[&rate=5.193512046874668E-4]:8.049268649038E-1,((13[&rate=5.193512046874668E-4]:3.831432647988E-1,9[&rate=5.193512046874668E-4]:3.447871004154E-1)[&rate=5.193512046874668E-4]:3.907996505561E-1,(16[&rate=5.193512046874668E-4]:6.616548663315E-1,3[&rate=5.193512046874668E-4]:5.465863731809E-1)[&rate=5.193512046874668E-4]:1.205072271057E-1)[&rate=5.193512046874668E-4]:8.577847009677E-2)[&rate=5.193512046874668E-4]:5.109255568183E-1)[&rate=5.193512046874668E-4]:1.008415164113E0,38[&rate=5.193512046874668E-4]:1.269473065287E0)[&rate=5.193512046874668E-4]:4.039139956776E-1,35[&rate=5.193512046874668E-4]:8.286382025177E-1)[&rate=5.193512046874668E-4]:1.316421074715E-3,(33[&rate=5.193512046874668E-4]:7.779682476143E-1,(30[&rate=5.193512046874668E-4]:6.302517739231E-1,36[&rate=5.193512046874668E-4]:7.805249979666E-1)[&rate=5.193512046874668E-4]:3.296237533061E-2)[&rate=5.193512046874668E-4]:3.832517379242E-2)[&rate=5.193512046874668E-4]:1.535996743374E-2,(((62[&rate=5.193512046874668E-4]:5.86850883499E-1,(((24[&rate=5.193512046874668E-4]:7.728739657026E-1,(6[&rate=5.193512046874668E-4]:2.206872443203E-1,7[&rate=5.193512046874668E-4]:2.206872443203E-1)[&rate=5.193512046874668E-4]:4.453374063138E-1)[&rate=5.193512046874668E-4]:1.145567800475E-1,((20[&rate=5.193512046874668E-4]:3.316501648805E-1,25[&rate=5.193512046874668E-4]:3.480885210448E-1)[&rate=5.193512046874668E-4]:3.993656749771E-1,28[&rate=5.193512046874668E-4]:7.858103604056E-1)[&rate=5.193512046874668E-4]:1.45456001783E-1)[&rate=5.193512046874668E-4]:4.767287464181E-1,2[&rate=5.193512046874668E-4]:1.180597848333E0)[&rate=5.193512046874668E-4]:1.305601788815E0)[&rate=5.193512046874668E-4]:6.850450662542E-3,(14[&rate=5.193512046874668E-4]:2.552969827292E0,29[&rate=5.193512046874668E-4]:4.674769011743E-1)[&rate=5.193512046874668E-4]:6.884738380691E-2)[&rate=5.193512046874668E-4]:7.037963709673E-2,(34[&rate=5.193512046874668E-4]:4.410816037152E-1,61[&rate=5.193512046874668E-4]:6.323384343163E-1)[&rate=5.193512046874668E-4]:9.458406699663E-2)[&rate=5.193512046874668E-4]:1.101953684018E-1)[&rate=5.193512046874668E-4]:4.229471808098E-2);
tree STATE_62000 [&joint=-18009.228604758715,lnP=-18009.228604758715] = [&R] (((30[&rate=5.846565099296506E-4]:6.349203076633E-1,(((14[&rate=5.846565099296506E-4]:2.608088303683E0,34[&rate=5.846565099296506E-4]:4.515571261992E-1)[&rate=5.846565099296506E-4]:2.403754688172E-2,(((28[&rate=5.846565099296506E-4]:8.224534820972E-1,((20[&rate=5.846565099296506E-4]:3.132783488551E-1,25[&rate=5.846565099296506E-4]:3.297167050195E-1)[&rate=5.846565099296506E-4]:4.116392121023E-1,(24[&rate=5.846565099296506E-4]:6.953181862732E-1,(6[&rate=5.846565099296506E-4]:1.936961816086E-1,7[&rate=5.846565099296506E-4]:1.936961816086E-1)[&rate=5.846565099296506E-4]:3.947726895961E-1)[&rate=5.846565099296506E-4]:4.055827879391E-2)[&rate=5.846565099296506E-4]:4.274140059165E-2)[&rate=5.846565099296506E-4]:5.4804444242E-2,2[&rate=5.846565099296506E-4]:6.498606660651E-1)[&rate=5.846565099296506E-4]:1.817460714348E0,(61[&rate=5.846565099296506E-4]:6.198323708147E-1,62[&rate=5.846565099296506E-4]:5.569908407602E-1)[&rate=5.846565099296506E-4]:1.098178600432E-2)[&rate=5.846565099296506E-4]:3.603734686293E-2)[&rate=5.846565099296506E-4]:8.430776969248E-2,(29[&rate=5.846565099296506E-4]:5.963124920596E-1,((((57[&rate=5.846565099296506E-4]:4.605656478286E-1,(60[&rate=5.846565099296506E-4]:3.660928650478E-1,(56[&rate=5.846565099296506E-4]:3.561745704672E-1,59[&rate=5.846565099296506E-4]:3.534348444398E-1)[&rate=5.846565099296506E-4]:7.178568553034E-3)[&rate=5.846565099296506E-4]:9.447278278072E-2)[&rate=5.846565099296506E-4]:1.034327295303E0,((((41[&rate=5.846565099296506E-4]:7.190460201969E-1,46[&rate=5.846565099296506E-4]:7.40963828416E-1)[&rate=5.846565099296506E-4]:1.524850363827E-1,(((4[&rate=5.846565099296506E-4]:1.417052743592E-1,27[&rate=5.846565099296506E-4]:3.143080140852E-1)[&rate=5.846565099296506E-4]:3.100264263572E-1,53[&rate=5.846565099296506E-4]:5.120056733192E-1)[&rate=5.846565099296506E-4]:2.854244951295E-1,((49[&rate=5.846565099296506E-4]:5.274721906442E-1,8[&rate=5.846565099296506E-4]:5.192530125621E-1)[&rate=5.846565099296506E-4]:2.489478160473E-1,(15[&rate=5.846565099296506E-4]:6.139703732088E-1,12[&rate=5.846565099296506E-4]:5.756142088251E-1)[&rate=5.846565099296506E-4]:2.008057978664E-1)[&rate=5.846565099296506E-4]:1.82704357296E-2)[&rate=5.846565099296506E-4]:1.042378744323E-1)[&rate=5.846565099296506E-4]:2.146313598402E-1,(52[&rate=5.846565099296506E-4]:8.235423059205E-1,(((63[&rate=5.846565099296506E-4]:2.714943692869E-1,58[&rate=5.846565099296506E-4]:2.687546432595E-1)[&rate=5.846565099296506E-4]:4.604340436547E-1,(((47[&rate=5.846565099296506E-4]:1.649878301266E-1,42[&rate=5.846565099296506E-4]:1.485494739622E-1)[&rate=5.846565099296506E-4]:3.787558705661E-1,40[&rate=5.846565099296506E-4]:5.273053445282E-1)[&rate=5.846565099296506E-4]:1.115044482604E-3,54[&rate=5.846565099296506E-4]:7.202012109286E-1)[&rate=5.846565099296506E-4]:2.254258321498E-1)[&rate=5.846565099296506E-4]:8.348659650913E-2,((((50[&rate=5.846565099296506E-4]:1.092348981146E-1,48[&rate=5.846565099296506E-4]:1.914266789365E-1)[&rate=5.846565099296506E-4]:1.648545507468E-1,45[&rate=5.846565099296506E-4]:3.535415036559E-1)[&rate=5.846565099296506E-4]:8.345048992025E-2,(43[&rate=5.846565099296506E-4]:2.888182732228E-1,44[&rate=5.846565099296506E-4]:2.860785471954E-1)[&rate=5.846565099296506E-4]:1.289956381616E-1)[&rate=5.846565099296506E-4]:3.081838297586E-1,(51[&rate=5.846565099296506E-4]:5.909869327479E-1,(11[&rate=5.846565099296506E-4]:3.424627601362E-1,17[&rate=5.846565099296506E-4]:3.808189245199E-1)[&rate=5.846565099296506E-4]:3.307159534336E-1)[&rate=5.846565099296506E-4]:7.473683579237E-2)[&rate=5.846565099296506E-4]:1.113350765268E-1)[&rate=5.846565099296506E-4]:4.648346085347E-2)[&rate=5.846565099296506E-4]:2.078255899512E-1)[&rate=5.846565099296506E-4]:1.846069877731E-1,((39[&rate=5.846565099296506E-4]:7.158314665101E-2,((10[&rate=5.846565099296506E-4]:7.615199324383E-1,55[&rate=5.846565099296506E-4]:7.423418502465E-1)[&rate=5.846565099296506E-4]:1.294705687906E-2,(21[&rate=5.846565099296506E-4]:5.907462537164E-1,(23[&rate=5.846565099296506E-4]:2.835486517266E-1,18[&rate=5.846565099296506E-4]:2.643705695349E-1)[&rate=5.846565099296506E-4]:3.181565060995E-1)[&rate=5.846565099296506E-4]:2.686522424501E-1)[&rate=5.846565099296506E-4]:3.628695819912E-1)[&rate=5.846565099296506E-4]:3.962176019356E-2,(((19[&rate=5.846565099296506E-4]:6.636887503864E-1,26[&rate=5.846565099296506E-4]:6.883462846328E-1)[&rate=5.846565099296506E-4]:1.820317292003E-1,1[&rate=5.846565099296506E-4]:8.407664397022E-2)[&rate=5.846565099296506E-4]:4.411945526421E-2,22[&rate=5.846565099296506E-4]:9.090180170426E-1)[&rate=5.846565099296506E-4]:3.638307254183E-1)[&rate=5.846565099296506E-4]:1.129891548825E-1)[&rate=5.846565099296506E-4]:2.412353893896E-2)[&rate=5.846565099296506E-4]:8.771933643374E-2,(((16[&rate=5.846565099296506E-4]:4.666001233895E-1,3[&rate=5.846565099296506E-4]:3.515316302389E-1)[&rate=5.846565099296506E-4]:1.876026274139E-1,(13[&rate=5.846565099296506E-4]:2.246714349661E-1,9[&rate=5.846565099296506E-4]:1.863152705826E-1)[&rate=5.846565099296506E-4]:4.21312137755E-1)[&rate=5.846565099296506E-4]:1.092844747099E-1,5[&rate=5.846565099296506E-4]:7.004735268832E-1)[&rate=5.846565099296506E-4]:6.848784787098E-1)[&rate=5.846565099296506E-4]:4.191993448957E-1,38[&rate=5.846565099296506E-4]:7.497568299406E-1)[&rate=5.846565099296506E-4]:8.197198211128E-1)[&rate=5.846565099296506E-4]:3.462820207997E-2)[&rate=5.846565099296506E-4]:3.979613523782E-3)[&rate=5.846565099296506E-4]:4.013389659867E-2,(32[&rate=5.846565099296506E-4]:6.14423855411E-1,(31[&rate=5.846565099296506E-4]:3.55515781386E-1,37[&rate=5.846565099296506E-4]:3.55515781386E-1)[&rate=5.846565099296506E-4]:1.742086204729E-1)[&rate=5.846565099296506E-4]:1.999746111461E-1)[&rate=5.846565099296506E-4]:1.101180345086E-2,(35[&rate=5.846565099296506E-4]:8.042084306772E-1,(36[&rate=5.846565099296506E-4]:6.091829631654E-1,33[&rate=5.846565099296506E-4]:5.736638374825E-1)[&rate=5.846565099296506E-4]:2.16883391009E-1)[&rate=5.846565099296506E-4]:1.027287758201E-2);
tree STATE_64000 [&joint=-18011.82624092655,lnP=-18011.82624092655] = [&R] ((35[&rate=5.774464558444983E-4]:8.120569115282E-1,((32[&rate=5.774464558444983E-4]:5.175038163179E-1,(31[&rate=5.774464558444983E-4]:2.607101482525E-1,37[&rate=5.774464558444983E-4]:2.607101482525E-1)[&rate=5.774464558444983E-4]:1.720942145134E-1)[&rate=5.774464558444983E-4]:2.982024010025E-1,(((((((((20[&rate=5.774464558444983E-4]:3.138680209498E-1,25[&rate=5.774464558444983E-4]:3.303063771142E-1)[&rate=5.774464558444983E-4]:2.304336880557E-1,(24[&rate=5.774464558444983E-4]:5.16810524561E-1,(6[&rate=5.774464558444983E-4]:1.694782848702E-1,7[&rate=5.774464558444983E-4]:1.694782848702E-1)[&rate=5.774464558444983E-4]:2.404829246223E-1)[&rate=5.774464558444983E-4]:3.845008855418E-2)[&rate=5.774464558444983E-4]:1.444256577377E-2,28[&rate=5.774464558444983E-4]:6.135387953274E-1)[&rate=5.774464558444983E-4]:1.013239636073E-1,2[&rate=5.774464558444983E-4]:4.874654986606E-1)[&rate=5.774464558444983E-4]:2.0402469211E0,((((57[&rate=5.774464558444983E-4]:6.912332860858E-1,(60[&rate=5.774464558444983E-4]:4.962907166873E-1,(56[&rate=5.774464558444983E-4]:3.74813205661E-1,59[&rate=5.774464558444983E-4]:3.720734796336E-1)[&rate=5.774464558444983E-4]:1.187377849987E-1)[&rate=5.774464558444983E-4]:1.949425693985E-1)[&rate=5.774464558444983E-4]:7.502638579968E-1,(((39[&rate=5.774464558444983E-4]:5.198465312577E-2,((10[&rate=5.774464558444983E-4]:5.033529147439E-1,55[&rate=5.774464558444983E-4]:4.841748325521E-1)[&rate=5.774464558444983E-4]:7.637329295158E-2,(21[&rate=5.774464558444983E-4]:6.135111215428E-1,(23[&rate=5.774464558444983E-4]:4.022040508836E-1,18[&rate=5.774464558444983E-4]:3.830259686918E-1)[&rate=5.774464558444983E-4]:2.222659747688E-1)[&rate=5.774464558444983E-4]:5.114659300191E-2)[&rate=5.774464558444983E-4]:5.380118700878E-1)[&rate=5.774464558444983E-4]:8.912366705442E-2,(((19[&rate=5.774464558444983E-4]:6.119589989865E-1,26[&rate=5.774464558444983E-4]:6.36616533233E-1)[&rate=5.774464558444983E-4]:2.094620932404E-1,1[&rate=5.774464558444983E-4]:5.977725661047E-2)[&rate=5.774464558444983E-4]:1.242081636979E-1,22[&rate=5.774464558444983E-4]:9.648073381166E-1)[&rate=5.774464558444983E-4]:3.3794481768E-1)[&rate=5.774464558444983E-4]:1.751257891032E-2,(((15[&rate=5.774464558444983E-4]:5.630455241785E-1,12[&rate=5.774464558444983E-4]:5.246893597948E-1)[&rate=5.774464558444983E-4]:3.630531468702E-1,((41[&rate=5.774464558444983E-4]:5.334070123201E-1,46[&rate=5.774464558444983E-4]:5.553248205392E-1)[&rate=5.774464558444983E-4]:1.646571218416E-1,((((4[&rate=5.774464558444983E-4]:2.028320105123E-1,27[&rate=5.774464558444983E-4]:3.754347502383E-1)[&rate=5.774464558444983E-4]:1.969044739571E-1,53[&rate=5.774464558444983E-4]:4.600104570721E-1)[&rate=5.774464558444983E-4]:6.057875920124E-2,49[&rate=5.774464558444983E-4]:5.178494902458E-1)[&rate=5.774464558444983E-4]:7.188863323406E-2,8[&rate=5.774464558444983E-4]:5.815189453978E-1)[&rate=5.774464558444983E-4]:1.357232709556E-1)[&rate=5.774464558444983E-4]:1.622811122296E-1)[&rate=5.774464558444983E-4]:1.782964451079E-1,((((51[&rate=5.774464558444983E-4]:6.29923074025E-1,(44[&rate=5.774464558444983E-4]:5.699586940585E-1,((50[&rate=5.774464558444983E-4]:1.527968477397E-1,48[&rate=5.774464558444983E-4]:2.349886285615E-1)[&rate=5.774464558444983E-4]:2.373294835458E-1,(45[&rate=5.774464558444983E-4]:3.211270764811E-1,43[&rate=5.774464558444983E-4]:3.019489942894E-1)[&rate=5.774464558444983E-4]:1.484513095988E-1)[&rate=5.774464558444983E-4]:1.222981161976E-1)[&rate=5.774464558444983E-4]:1.174986265419E-1)[&rate=5.774464558444983E-4]:1.801704450695E-2,(11[&rate=5.774464558444983E-4]:4.903792910347E-1,17[&rate=5.774464558444983E-4]:5.287354554183E-1)[&rate=5.774464558444983E-4]:2.397526083191E-1)[&rate=5.774464558444983E-4]:1.002846047162E-1,52[&rate=5.774464558444983E-4]:7.482247232481E-1)[&rate=5.774464558444983E-4]:1.621237770505E-1,((63[&rate=5.774464558444983E-4]:1.376347735149E-1,58[&rate=5.774464558444983E-4]:1.348950474876E-1)[&rate=5.774464558444983E-4]:7.846664051562E-1,(47[&rate=5.774464558444983E-4]:5.069259335692E-1,(54[&rate=5.774464558444983E-4]:6.533139636705E-1,(42[&rate=5.774464558444983E-4]:2.223927259981E-1,40[&rate=5.774464558444983E-4]:2.223927259981E-1)[&rate=5.774464558444983E-4]:2.391404157546E-1)[&rate=5.774464558444983E-4]:2.895443565214E-2)[&rate=5.774464558444983E-4]:4.537314094854E-1)[&rate=5.774464558444983E-4]:2.640348601118E-2)[&rate=5.774464558444983E-4]:7.349867065246E-2)[&rate=5.774464558444983E-4]:1.665545500571E-1)[&rate=5.774464558444983E-4]:3.630090252629E-2)[&rate=5.774464558444983E-4]:7.672930652459E-2,(((16[&rate=5.774464558444983E-4]:4.412777183333E-1,3[&rate=5.774464558444983E-4]:3.262092251827E-1)[&rate=5.774464558444983E-4]:4.869458212962E-1,5[&rate=5.774464558444983E-4]:8.652098409994E-1)[&rate=5.774464558444983E-4]:4.312693509691E-2,(13[&rate=5.774464558444983E-4]:6.85651495349E-1,9[&rate=5.774464558444983E-4]:6.472953309656E-1)[&rate=5.774464558444983E-4]:2.774798012951E-1)[&rate=5.774464558444983E-4]:4.126294005382E-1)[&rate=5.774464558444983E-4]:2.913211904249E-1,38[&rate=5.774464558444983E-4]:5.574928465113E-1)[&rate=5.774464558444983E-4]:9.866579294138E-1)[&rate=5.774464558444983E-4]:2.309522761155E-2,(30[&rate=5.774464558444983E-4]:5.83959093528E-1,14[&rate=5.774464558444983E-4]:2.669452019645E0)[&rate=5.774464558444983E-4]:1.012275101497E-2)[&rate=5.774464558444983E-4]:1.373421603432E-2,62[&rate=5.774464558444983E-4]:6.651931097576E-1)[&rate=5.774464558444983E-4]:9.897432569948E-3,(61[&rate=5.774464558444983E-4]:7.201855631447E-1,34[&rate=5.774464558444983E-4]:5.289287325436E-1)[&rate=5.774464558444983E-4]:1.774650923743E-2)[&rate=5.774464558444983E-4]:3.720933353746E-2,29[&rate=5.774464558444983E-4]:6.549228266847E-1)[&rate=5.774464558444983E-4]:2.143912834076E-2)[&rate=5.774464558444983E-4]:7.279655956467E-3)[&rate=5.774464558444983E-4]:4.404804502601E-2,(36[&rate=5.774464558444983E-4]:8.333134547691E-1,33[&rate=5.774464558444983E-4]:7.977943290863E-1)[&rate=5.774464558444983E-4]:4.46494252823E-2);
tree STATE_66000 [&joint=-17988.660829836368,lnP=-17988.660829836368] = [&R] ((((36[&rate=5.686306541453152E-4]:7.430401721149E-1,33[&rate=5.686306541453152E-4]:7.07521046432E-1)[&rate=5.686306541453152E-4]:4.932897678787E-2,(32[&rate=5.686306541453152E-4]:4.826092185601E-1,(31[&rate=5.686306541453152E-4]:2.474503624376E-1,37[&rate=5.686306541453152E-4]:2.474503624376E-1)[&rate=5.686306541453152E-4]:1.504594025704E-1)[&rate=5.686306541453152E-4]:2.988309685942E-1)[&rate=5.686306541453152E-4]:3.341220858727E-2,35[&rate=5.686306541453152E-4]:8.039234339928E-1)[&rate=5.686306541453152E-4]:1.80648079069E-2,(62[&rate=5.686306541453152E-4]:7.355471369736E-1,(((61[&rate=5.686306541453152E-4]:7.107199712205E-1,34[&rate=5.686306541453152E-4]:5.194631406194E-1)[&rate=5.686306541453152E-4]:8.499677080082E-2,((((((((((19[&rate=5.686306541453152E-4]:5.823815612333E-1,26[&rate=5.686306541453152E-4]:6.070390954797E-1)[&rate=5.686306541453152E-4]:2.655256311454E-1,1[&rate=5.686306541453152E-4]:8.626335676216E-2)[&rate=5.686306541453152E-4]:2.30050213546E-1,22[&rate=5.686306541453152E-4]:1.097135488116E0)[&rate=5.686306541453152E-4]:1.985107194218E-1,((10[&rate=5.686306541453152E-4]:4.399025142641E-1,55[&rate=5.686306541453152E-4]:4.207244320724E-1)[&rate=5.686306541453152E-4]:2.068826807647E-1,(21[&rate=5.686306541453152E-4]:5.210392240411E-1,(23[&rate=5.686306541453152E-4]:3.28691695569E-1,18[&rate=5.686306541453152E-4]:3.095136133773E-1)[&rate=5.686306541453152E-4]:2.033064325818E-1)[&rate=5.686306541453152E-4]:2.106774778369E-1)[&rate=5.686306541453152E-4]:5.529706015505E-1)[&rate=5.686306541453152E-4]:2.368513303449E-2,39[&rate=5.686306541453152E-4]:1.576875049563E-1)[&rate=5.686306541453152E-4]:5.460482985578E-2,((57[&rate=5.686306541453152E-4]:7.150755968481E-1,((56[&rate=5.686306541453152E-4]:3.669406532191E-1,59[&rate=5.686306541453152E-4]:3.642009271917E-1)[&rate=5.686306541453152E-4]:1.778776429233E-2,60[&rate=5.686306541453152E-4]:3.87468143539E-1)[&rate=5.686306541453152E-4]:3.276074533092E-1)[&rate=5.686306541453152E-4]:7.274246960549E-1,(((((53[&rate=5.686306541453152E-4]:2.563443490973E-1,8[&rate=5.686306541453152E-4]:2.453854449876E-1)[&rate=5.686306541453152E-4]:3.486212941247E-1,(4[&rate=5.686306541453152E-4]:1.565402830975E-1,27[&rate=5.686306541453152E-4]:3.291430228235E-1)[&rate=5.686306541453152E-4]:3.881513875217E-1)[&rate=5.686306541453152E-4]:1.862869880906E-1,49[&rate=5.686306541453152E-4]:7.885129052849E-1)[&rate=5.686306541453152E-4]:3.302110896989E-2,((41[&rate=5.686306541453152E-4]:3.823416839236E-1,46[&rate=5.686306541453152E-4]:4.042594921427E-1)[&rate=5.686306541453152E-4]:1.912191290384E-1,(15[&rate=5.686306541453152E-4]:5.628403384332E-1,12[&rate=5.686306541453152E-4]:5.244841740495E-1)[&rate=5.686306541453152E-4]:7.647389918626E-2)[&rate=5.686306541453152E-4]:2.205759410191E-1)[&rate=5.686306541453152E-4]:2.905809104173E-1,(((51[&rate=5.686306541453152E-4]:5.804227636993E-1,(11[&rate=5.686306541453152E-4]:5.977300226493E-1,17[&rate=5.686306541453152E-4]:6.36086187033E-1)[&rate=5.686306541453152E-4]:6.488452187186E-2)[&rate=5.686306541453152E-4]:1.07109561981E-1,((44[&rate=5.686306541453152E-4]:2.426180718221E-1,43[&rate=5.686306541453152E-4]:2.453577978495E-1)[&rate=5.686306541453152E-4]:3.85399953906E-1,(45[&rate=5.686306541453152E-4]:4.904913157237E-1,(50[&rate=5.686306541453152E-4]:3.594586135036E-1,48[&rate=5.686306541453152E-4]:4.416503943254E-1)[&rate=5.686306541453152E-4]:5.158064742562E-2)[&rate=5.686306541453152E-4]:1.594445182235E-1)[&rate=5.686306541453152E-4]:1.170485465275E-1)[&rate=5.686306541453152E-4]:1.971805744967E-1,(((((42[&rate=5.686306541453152E-4]:1.947923086729E-1,40[&rate=5.686306541453152E-4]:1.947923086729E-1)[&rate=5.686306541453152E-4]:2.357949643536E-1,47[&rate=5.686306541453152E-4]:4.470256291909E-1)[&rate=5.686306541453152E-4]:2.822287354698E-2,54[&rate=5.686306541453152E-4]:6.505909684912E-1)[&rate=5.686306541453152E-4]:1.515024959875E-1,(63[&rate=5.686306541453152E-4]:2.530627877131E-1,58[&rate=5.686306541453152E-4]:2.503230616857E-1)[&rate=5.686306541453152E-4]:3.353320466288E-1)[&rate=5.686306541453152E-4]:6.203089789764E-2,52[&rate=5.686306541453152E-4]:6.120695678558E-1)[&rate=5.686306541453152E-4]:2.726433323211E-1)[&rate=5.686306541453152E-4]:1.452102436733E-1)[&rate=5.686306541453152E-4]:1.577826285047E-1)[&rate=5.686306541453152E-4]:1.636738437479E-2)[&rate=5.686306541453152E-4]:1.022178104265E-1,((16[&rate=5.686306541453152E-4]:5.640740925096E-1,3[&rate=5.686306541453152E-4]:4.49005599359E-1)[&rate=5.686306541453152E-4]:2.016639740838E-1,(5[&rate=5.686306541453152E-4]:6.327199516082E-1,(13[&rate=5.686306541453152E-4]:4.007263508361E-1,9[&rate=5.686306541453152E-4]:3.623701864527E-1)[&rate=5.686306541453152E-4]:2.867881213199E-1)[&rate=5.686306541453152E-4]:7.000441635512E-2)[&rate=5.686306541453152E-4]:6.611008457683E-1)[&rate=5.686306541453152E-4]:2.336877696942E-1,38[&rate=5.686306541453152E-4]:5.427184628778E-1)[&rate=5.686306541453152E-4]:1.010509005188E0,29[&rate=5.686306541453152E-4]:5.80063309072E-1)[&rate=5.686306541453152E-4]:3.840106352563E-2,30[&rate=5.686306541453152E-4]:6.184643725976E-1)[&rate=5.686306541453152E-4]:5.703379018879E-2)[&rate=5.686306541453152E-4]:1.081576296664E-3,(14[&rate=5.686306541453152E-4]:2.710361697702E0,((((20[&rate=5.686306541453152E-4]:3.138242112199E-1,25[&rate=5.686306541453152E-4]:3.302625673843E-1)[&rate=5.686306541453152E-4]:2.227709936213E-1,28[&rate=5.686306541453152E-4]:5.913897253892E-1)[&rate=5.686306541453152E-4]:4.167445802012E-2,(24[&rate=5.686306541453152E-4]:5.40325327645E-1,(6[&rate=5.686306541453152E-4]:2.038499531887E-1,7[&rate=5.686306541453152E-4]:2.038499531887E-1)[&rate=5.686306541453152E-4]:2.296260593878E-1)[&rate=5.686306541453152E-4]:4.890323932593E-2)[&rate=5.686306541453152E-4]:8.500509435934E-2,2[&rate=5.686306541453152E-4]:4.906720174946E-1)[&rate=5.686306541453152E-4]:2.090922556919E0)[&rate=5.686306541453152E-4]:5.171096749862E-2)[&rate=5.686306541453152E-4]:1.590348710175E-3)[&rate=5.686306541453152E-4]:1.540285356019E-2);
tree STATE_68000 [&joint=-17991.622008679682,lnP=-17991.622008679682] = [&R] (((((28[&rate=6.12035153121858E-4]:6.326725492624E-1,(20[&rate=6.12035153121858E-4]:3.842121512019E-1,25[&rate=6.12035153121858E-4]:4.006505073663E-1)[&rate=6.12035153121858E-4]:1.936658775124E-1)[&rate=6.12035153121858E-4]:2.185999393271E-2,(24[&rate=6.12035153121858E-4]:5.162701105038E-1,(6[&rate=6.12035153121858E-4]:3.098780920869E-1,7[&rate=6.12035153121858E-4]:3.098780920869E-1)[&rate=6.12035153121858E-4]:9.954270334843E-2)[&rate=6.12035153121858E-4]:9.442681625285E-2)[&rate=6.12035153121858E-4]:1.57142155664E-1,2[&rate=6.12035153121858E-4]:5.84277438585E-1)[&rate=6.12035153121858E-4]:1.759482425978E0,61[&rate=6.12035153121858E-4]:5.072526409681E-1)[&rate=6.12035153121858E-4]:3.054899934491E-1,((((32[&rate=6.12035153121858E-4]:5.538296309277E-1,(31[&rate=6.12035153121858E-4]:1.618707011308E-1,37[&rate=6.12035153121858E-4]:1.618707011308E-1)[&rate=6.12035153121858E-4]:3.072594762449E-1)[&rate=6.12035153121858E-4]:2.210223534762E-1,35[&rate=6.12035153121858E-4]:7.639230226552E-1)[&rate=6.12035153121858E-4]:4.261223986997E-2,(36[&rate=6.12035153121858E-4]:8.060574180481E-1,33[&rate=6.12035153121858E-4]:7.705382923652E-1)[&rate=6.12035153121858E-4]:2.233576797438E-2)[&rate=6.12035153121858E-4]:4.742641776976E-3,(30[&rate=6.12035153121858E-4]:6.810901835176E-1,(14[&rate=6.12035153121858E-4]:2.765310963908E0,((29[&rate=6.12035153121858E-4]:6.08010684412E-1,34[&rate=6.12035153121858E-4]:5.369724330458E-1)[&rate=6.12035153121858E-4]:6.931275926112E-2,((((((((10[&rate=6.12035153121858E-4]:5.013410858062E-1,55[&rate=6.12035153121858E-4]:4.821630036145E-1)[&rate=6.12035153121858E-4]:3.060046983881E-1,(21[&rate=6.12035153121858E-4]:5.600186530941E-1,(23[&rate=6.12035153121858E-4]:3.809478825629E-1,18[&rate=6.12035153121858E-4]:3.617698003712E-1)[&rate=6.12035153121858E-4]:1.900296746408E-1)[&rate=6.12035153121858E-4]:3.322586379494E-1)[&rate=6.12035153121858E-4]:3.226300214313E-1,39[&rate=6.12035153121858E-4]:6.422238096804E-2)[&rate=6.12035153121858E-4]:3.983173722734E-2,(((19[&rate=6.12035153121858E-4]:5.912126218165E-1,26[&rate=6.12035153121858E-4]:6.158701560629E-1)[&rate=6.12035153121858E-4]:3.262317417136E-1,1[&rate=6.12035153121858E-4]:1.558005279136E-1)[&rate=6.12035153121858E-4]:6.969277472469E-2,22[&rate=6.12035153121858E-4]:1.006315220447E0)[&rate=6.12035153121858E-4]:2.593827333652E-1)[&rate=6.12035153121858E-4]:3.564114200492E-2,((57[&rate=6.12035153121858E-4]:7.112922032333E-1,(60[&rate=6.12035153121858E-4]:4.89557220496E-1,(59[&rate=6.12035153121858E-4]:4.223809638165E-1,56[&rate=6.12035153121858E-4]:4.251206898439E-1)[&rate=6.12035153121858E-4]:6.169680462451E-2)[&rate=6.12035153121858E-4]:2.217349827374E-1)[&rate=6.12035153121858E-4]:6.634383993214E-1,((((4[&rate=6.12035153121858E-4]:2.845666527241E-1,27[&rate=6.12035153121858E-4]:4.571693924501E-1)[&rate=6.12035153121858E-4]:3.181849564165E-1,(((15[&rate=6.12035153121858E-4]:3.077603229868E-1,12[&rate=6.12035153121858E-4]:2.694041586031E-1)[&rate=6.12035153121858E-4]:2.42161993368E-1,(53[&rate=6.12035153121858E-4]:5.068061152607E-1,49[&rate=6.12035153121858E-4]:5.040663892331E-1)[&rate=6.12035153121858E-4]:7.499762737909E-3)[&rate=6.12035153121858E-4]:6.470259030893E-2,8[&rate=6.12035153121858E-4]:5.680495641979E-1)[&rate=6.12035153121858E-4]:8.40171134358E-2)[&rate=6.12035153121858E-4]:1.85870169665E-1,(41[&rate=6.12035153121858E-4]:6.489711348256E-1,46[&rate=6.12035153121858E-4]:6.708889430446E-1)[&rate=6.12035153121858E-4]:1.697876302814E-1)[&rate=6.12035153121858E-4]:2.103577681262E-1,(((51[&rate=6.12035153121858E-4]:6.568520320628E-1,(11[&rate=6.12035153121858E-4]:5.026631962916E-1,17[&rate=6.12035153121858E-4]:5.410193606753E-1)[&rate=6.12035153121858E-4]:2.363806165931E-1)[&rate=6.12035153121858E-4]:1.672520708396E-1,((44[&rate=6.12035153121858E-4]:2.348587449042E-1,43[&rate=6.12035153121858E-4]:2.375984709315E-1)[&rate=6.12035153121858E-4]:1.959081759037E-1,(45[&rate=6.12035153121858E-4]:4.364566787547E-1,(50[&rate=6.12035153121858E-4]:2.223156358795E-1,48[&rate=6.12035153121858E-4]:3.045074167013E-1)[&rate=6.12035153121858E-4]:1.346889880807E-1)[&rate=6.12035153121858E-4]:1.622805027228E-2)[&rate=6.12035153121858E-4]:4.5087142867E-1)[&rate=6.12035153121858E-4]:6.57240068381E-2,((((54[&rate=6.12035153121858E-4]:5.91689916089E-1,40[&rate=6.12035153121858E-4]:3.999090941712E-1)[&rate=6.12035153121858E-4]:2.501263108717E-2,(42[&rate=6.12035153121858E-4]:2.782737600828E-1,47[&rate=6.12035153121858E-4]:2.947121162472E-1)[&rate=6.12035153121858E-4]:1.466479651755E-1)[&rate=6.12035153121858E-4]:1.908296743972E-1,(63[&rate=6.12035153121858E-4]:2.861569313683E-1,58[&rate=6.12035153121858E-4]:2.834172053409E-1)[&rate=6.12035153121858E-4]:3.076766600682E-1)[&rate=6.12035153121858E-4]:1.348832620391E-1,52[&rate=6.12035153121858E-4]:6.903606890919E-1)[&rate=6.12035153121858E-4]:1.994674206487E-1)[&rate=6.12035153121858E-4]:8.44939029446E-2)[&rate=6.12035153121858E-4]:1.456140693215E-1)[&rate=6.12035153121858E-4]:1.154000011135E-2)[&rate=6.12035153121858E-4]:6.687637229166E-2,((16[&rate=6.12035153121858E-4]:4.987365371881E-1,3[&rate=6.12035153121858E-4]:3.836680440375E-1)[&rate=6.12035153121858E-4]:1.417537360165E-1,((13[&rate=6.12035153121858E-4]:3.716893266168E-1,9[&rate=6.12035153121858E-4]:3.333331622333E-1)[&rate=6.12035153121858E-4]:2.55718274453E-1,5[&rate=6.12035153121858E-4]:5.72613080522E-1)[&rate=6.12035153121858E-4]:4.863494052421E-3)[&rate=6.12035153121858E-4]:6.784101264106E-1)[&rate=6.12035153121858E-4]:8.218353950025E-1,38[&rate=6.12035153121858E-4]:1.02292757544E0)[&rate=6.12035153121858E-4]:6.262319319552E-1,62[&rate=6.12035153121858E-4]:7.333723975813E-1)[&rate=6.12035153121858E-4]:1.328095272223E-3)[&rate=6.12035153121858E-4]:2.494594117203E-3)[&rate=6.12035153121858E-4]:1.272145727281E-3)[&rate=6.12035153121858E-4]:1.772420238271E-3)[&rate=6.12035153121858E-4]:9.661451426428E-3);
tree STATE_70000 [&joint=-18000.764072228645,lnP=-18000.764072228645] = [&R] (((((((24[&rate=6.551685288657942E-4]:6.728241741202E-1,(6[&rate=6.551685288657942E-4]:2.752405879606E-1,7[&rate=6.551685288657942E-4]:2.752405879606E-1)[&rate=6.551685288657942E-4]:2.90734271091E-1)[&rate=6.551685288657942E-4]:2.980025819407E-1,((2[&rate=6.551685288657942E-4]:3.268887634185E-1,28[&rate=6.551685288657942E-4]:5.542860236926E-1)[&rate=6.551685288657942E-4]:4.558824366769E-1,(20[&rate=6.551685288657942E-4]:4.615366572019E-1,25[&rate=6.551685288657942E-4]:4.779750133662E-1)[&rate=6.551685288657942E-4]:4.938372826196E-1)[&rate=6.551685288657942E-4]:4.493912129764E-3)[&rate=6.551685288657942E-4]:1.452865992663E0,(((((((53[&rate=6.551685288657942E-4]:6.300903047371E-1,(8[&rate=6.551685288657942E-4]:4.233596916349E-1,49[&rate=6.551685288657942E-4]:4.315788697169E-1)[&rate=6.551685288657942E-4]:1.957717089926E-1)[&rate=6.551685288657942E-4]:2.037215559939E-1,((4[&rate=6.551685288657942E-4]:2.147017292555E-1,27[&rate=6.551685288657942E-4]:3.873044689815E-1)[&rate=6.551685288657942E-4]:3.381044886764E-1,(15[&rate=6.551685288657942E-4]:2.70272184388E-1,12[&rate=6.551685288657942E-4]:2.319160200043E-1)[&rate=6.551685288657942E-4]:3.784244445028E-1)[&rate=6.551685288657942E-4]:2.207316701963E-1)[&rate=6.551685288657942E-4]:6.514234242038E-2,(41[&rate=6.551685288657942E-4]:4.753773257274E-1,46[&rate=6.551685288657942E-4]:4.972951339465E-1)[&rate=6.551685288657942E-4]:3.934398911226E-1)[&rate=6.551685288657942E-4]:2.177864485482E-1,((51[&rate=6.551685288657942E-4]:8.102182565956E-1,(((44[&rate=6.551685288657942E-4]:4.656460575584E-1,43[&rate=6.551685288657942E-4]:4.683857835857E-1)[&rate=6.551685288657942E-4]:6.409044902016E-2,(45[&rate=6.551685288657942E-4]:5.021377709905E-1,(50[&rate=6.551685288657942E-4]:1.840397888297E-1,48[&rate=6.551685288657942E-4]:2.662315696516E-1)[&rate=6.551685288657942E-4]:2.386459273663E-1)[&rate=6.551685288657942E-4]:4.951654380716E-2)[&rate=6.551685288657942E-4]:3.11761495937E-1,(11[&rate=6.551685288657942E-4]:6.955584454731E-1,17[&rate=6.551685288657942E-4]:7.339146098568E-1)[&rate=6.551685288657942E-4]:1.705970912889E-1)[&rate=6.551685288657942E-4]:2.625450065547E-2)[&rate=6.551685288657942E-4]:8.916453288178E-2,((52[&rate=6.551685288657942E-4]:6.259808907983E-1,((42[&rate=6.551685288657942E-4]:7.400287835363E-2,47[&rate=6.551685288657942E-4]:9.0441234518E-2)[&rate=6.551685288657942E-4]:3.627989686605E-1,(54[&rate=6.551685288657942E-4]:5.040289315021E-1,40[&rate=6.551685288657942E-4]:3.122481095844E-1)[&rate=6.551685288657942E-4]:1.245537374298E-1)[&rate=6.551685288657942E-4]:2.494530163869E-1)[&rate=6.551685288657942E-4]:2.141975830766E-2,(63[&rate=6.551685288657942E-4]:2.080862293812E-1,58[&rate=6.551685288657942E-4]:2.053465033539E-1)[&rate=6.551685288657942E-4]:4.776705841084E-1)[&rate=6.551685288657942E-4]:2.519821403715E-1)[&rate=6.551685288657942E-4]:1.324263553727E-1)[&rate=6.551685288657942E-4]:1.20842990551E-1,((57[&rate=6.551685288657942E-4]:6.428741032598E-1,(59[&rate=6.551685288657942E-4]:4.818195115448E-1,(56[&rate=6.551685288657942E-4]:2.677564042939E-1,60[&rate=6.551685288657942E-4]:2.704961303215E-1)[&rate=6.551685288657942E-4]:2.168028332783E-1)[&rate=6.551685288657942E-4]:1.555751396601E-1)[&rate=6.551685288657942E-4]:7.57369432024E-1,((((10[&rate=6.551685288657942E-4]:2.647093587595E-1,55[&rate=6.551685288657942E-4]:2.455312765678E-1)[&rate=6.551685288657942E-4]:4.296913722036E-1,(21[&rate=6.551685288657942E-4]:5.895603608346E-1,(23[&rate=6.551685288657942E-4]:5.763631152253E-1,18[&rate=6.551685288657942E-4]:5.571850330335E-1)[&rate=6.551685288657942E-4]:2.415614971896E-2)[&rate=6.551685288657942E-4]:1.897718769777E-1)[&rate=6.551685288657942E-4]:4.0491398366E-1,39[&rate=6.551685288657942E-4]:3.356128996562E-2)[&rate=6.551685288657942E-4]:6.491677806008E-2,(((19[&rate=6.551685288657942E-4]:3.735219108164E-1,26[&rate=6.551685288657942E-4]:3.981794450629E-1)[&rate=6.551685288657942E-4]:5.990820500842E-1,1[&rate=6.551685288657942E-4]:2.109601252841E-1)[&rate=6.551685288657942E-4]:4.161394889384E-2,22[&rate=6.551685288657942E-4]:1.033395991986E0)[&rate=6.551685288657942E-4]:2.267259116559E-1)[&rate=6.551685288657942E-4]:5.519012479231E-2)[&rate=6.551685288657942E-4]:7.203120665371E-3)[&rate=6.551685288657942E-4]:1.308528651408E-1,((16[&rate=6.551685288657942E-4]:5.071494209388E-1,3[&rate=6.551685288657942E-4]:3.920809277882E-1)[&rate=6.551685288657942E-4]:2.91236916641E-1,((13[&rate=6.551685288657942E-4]:3.666573026026E-1,9[&rate=6.551685288657942E-4]:3.283011382191E-1)[&rate=6.551685288657942E-4]:3.184911836316E-1,5[&rate=6.551685288657942E-4]:6.303539656863E-1)[&rate=6.551685288657942E-4]:1.050186732633E-1)[&rate=6.551685288657942E-4]:6.056666081676E-1)[&rate=6.551685288657942E-4]:5.885369680095E-1,38[&rate=6.551685288657942E-4]:8.747816945787E-1)[&rate=6.551685288657942E-4]:3.817877664741E-1)[&rate=6.551685288657942E-4]:3.946192140594E-1,((30[&rate=6.551685288657942E-4]:6.748326780287E-1,61[&rate=6.551685288657942E-4]:7.950512572636E-1)[&rate=6.551685288657942E-4]:3.011270178446E-3,(29[&rate=6.551685288657942E-4]:5.752672024114E-1,34[&rate=6.551685288657942E-4]:5.042289510452E-1)[&rate=6.551685288657942E-4]:1.025767457957E-1)[&rate=6.551685288657942E-4]:1.805679112978E-4)[&rate=6.551685288657942E-4]:2.810342104474E-3,14[&rate=6.551685288657942E-4]:2.76632778434E0)[&rate=6.551685288657942E-4]:1.19025845786E-2,62[&rate=6.551685288657942E-4]:7.501144919818E-1)[&rate=6.551685288657942E-4]:1.168546275533E-3,((35[&rate=6.551685288657942E-4]:7.536289915771E-1,(36[&rate=6.551685288657942E-4]:7.037017405464E-1,33[&rate=6.551685288657942E-4]:6.681826148636E-1)[&rate=6.551685288657942E-4]:7.178517452789E-2)[&rate=6.551685288657942E-4]:5.041482178549E-2,(32[&rate=6.551685288657942E-4]:6.869049293324E-1,(31[&rate=6.551685288657942E-4]:1.498425487837E-1,37[&rate=6.551685288657942E-4]:1.498425487837E-1)[&rate=6.551685288657942E-4]:4.523629269966E-1)[&rate=6.551685288657942E-4]:1.280678457789E-1)[&rate=6.551685288657942E-4]:1.827747626073E-2);
tree STATE_72000 [&joint=-18006.4845886576,lnP=-18006.4845886576] = [&R] (((2[&rate=5.497413862249503E-4]:9.030182553793E-1,((24[&rate=5.497413862249503E-4]:8.57005522616E-1,(6[&rate=5.497413862249503E-4]:2.823974447841E-1,7[&rate=5.497413862249503E-4]:2.823974447841E-1)[&rate=5.497413862249503E-4]:4.677587627633E-1)[&rate=5.497413862249503E-4]:1.262424574048E-1,((20[&rate=5.497413862249503E-4]:4.32886684816E-1,25[&rate=5.497413862249503E-4]:4.493250409804E-1)[&rate=5.497413862249503E-4]:4.480986679777E-1,28[&rate=5.497413862249503E-4]:9.357798733417E-1)[&rate=5.497413862249503E-4]:9.130372311743E-2)[&rate=5.497413862249503E-4]:1.033319191943E-1)[&rate=5.497413862249503E-4]:1.739411625497E0,(62[&rate=5.497413862249503E-4]:6.996758185609E-1,((61[&rate=5.497413862249503E-4]:6.354320809661E-1,((((57[&rate=5.497413862249503E-4]:5.678976939634E-1,(59[&rate=5.497413862249503E-4]:4.931774346946E-1,(60[&rate=5.497413862249503E-4]:2.690576683237E-1,56[&rate=5.497413862249503E-4]:2.663179422961E-1)[&rate=5.497413862249503E-4]:2.295992184259E-1)[&rate=5.497413862249503E-4]:6.924080721385E-2)[&rate=5.497413862249503E-4]:8.205007933318E-1,((((10[&rate=5.497413862249503E-4]:6.621431819049E-1,55[&rate=5.497413862249503E-4]:6.429650997132E-1)[&rate=5.497413862249503E-4]:1.571687189518E-1,(21[&rate=5.497413862249503E-4]:5.848050896846E-1,(23[&rate=5.497413862249503E-4]:3.62779640252E-1,18[&rate=5.497413862249503E-4]:3.436015580603E-1)[&rate=5.497413862249503E-4]:2.329843535423E-1)[&rate=5.497413862249503E-4]:3.194383180213E-1)[&rate=5.497413862249503E-4]:3.843755693267E-1,((((19[&rate=5.497413862249503E-4]:5.014654846418E-1,26[&rate=5.497413862249503E-4]:5.261230188882E-1)[&rate=5.497413862249503E-4]:4.211803536554E-1,1[&rate=5.497413862249503E-4]:1.610020026807E-1)[&rate=5.497413862249503E-4]:5.363284990628E-2,22[&rate=5.497413862249503E-4]:9.954567703952E-1)[&rate=5.497413862249503E-4]:2.116498934376E-1,39[&rate=5.497413862249503E-4]:4.546282821644E-2)[&rate=5.497413862249503E-4]:9.24712173095E-2)[&rate=5.497413862249503E-4]:2.07519974811E-3,((((46[&rate=5.497413862249503E-4]:7.761806030961E-1,41[&rate=5.497413862249503E-4]:7.542627948771E-1)[&rate=5.497413862249503E-4]:6.519620527832E-2,(15[&rate=5.497413862249503E-4]:5.008999335143E-1,12[&rate=5.497413862249503E-4]:4.625437691306E-1)[&rate=5.497413862249503E-4]:3.843124912986E-1)[&rate=5.497413862249503E-4]:4.075845089974E-2,((53[&rate=5.497413862249503E-4]:6.934044909908E-1,(8[&rate=5.497413862249503E-4]:5.774403094499E-1,49[&rate=5.497413862249503E-4]:5.856594875319E-1)[&rate=5.497413862249503E-4]:1.050052774313E-1)[&rate=5.497413862249503E-4]:8.645315995063E-2,(4[&rate=5.497413862249503E-4]:2.651640367158E-1,27[&rate=5.497413862249503E-4]:4.377667764418E-1)[&rate=5.497413862249503E-4]:4.544196416229E-1)[&rate=5.497413862249503E-4]:1.10496786415E-1)[&rate=5.497413862249503E-4]:1.321215341478E-1,(((11[&rate=5.497413862249503E-4]:5.295007903934E-1,17[&rate=5.497413862249503E-4]:5.678569547771E-1)[&rate=5.497413862249503E-4]:3.781100830349E-1,(51[&rate=5.497413862249503E-4]:8.126815519974E-1,(((45[&rate=5.497413862249503E-4]:3.42470037255E-1,(50[&rate=5.497413862249503E-4]:2.018203193377E-1,48[&rate=5.497413862249503E-4]:2.840121001595E-1)[&rate=5.497413862249503E-4]:6.119766312284E-2)[&rate=5.497413862249503E-4]:9.714422972671E-2,44[&rate=5.497413862249503E-4]:4.176964587626E-1)[&rate=5.497413862249503E-4]:1.717811876575E-2,43[&rate=5.497413862249503E-4]:4.376143035558E-1)[&rate=5.497413862249503E-4]:4.353412210445E-1)[&rate=5.497413862249503E-4]:1.273754060895E-2)[&rate=5.497413862249503E-4]:7.49045018726E-2,((((40[&rate=5.497413862249503E-4]:1.535516460833E-1,42[&rate=5.497413862249503E-4]:1.535516460833E-1)[&rate=5.497413862249503E-4]:1.54293461506E-1,(47[&rate=5.497413862249503E-4]:1.977653747572E-1,54[&rate=5.497413862249503E-4]:3.731078405106E-1)[&rate=5.497413862249503E-4]:1.265180889964E-1)[&rate=5.497413862249503E-4]:2.921914326169E-1,52[&rate=5.497413862249503E-4]:5.397625676034E-1)[&rate=5.497413862249503E-4]:2.41451188263E-2,(63[&rate=5.497413862249503E-4]:2.994367133978E-1,58[&rate=5.497413862249503E-4]:2.966969873705E-1)[&rate=5.497413862249503E-4]:3.028271374155E-1)[&rate=5.497413862249503E-4]:3.364159080493E-1)[&rate=5.497413862249503E-4]:3.722087017584E-2)[&rate=5.497413862249503E-4]:1.942456025369E-1)[&rate=5.497413862249503E-4]:1.813899555359E-3)[&rate=5.497413862249503E-4]:2.018085855915E-1,((16[&rate=5.497413862249503E-4]:8.97737498612E-1,((13[&rate=5.497413862249503E-4]:5.123423924664E-1,9[&rate=5.497413862249503E-4]:4.73986228083E-1)[&rate=5.497413862249503E-4]:3.668428478071E-1,5[&rate=5.497413862249503E-4]:8.243907197257E-1)[&rate=5.497413862249503E-4]:1.033308025614E-2)[&rate=5.497413862249503E-4]:3.664857594191E-2,3[&rate=5.497413862249503E-4]:8.193175814033E-1)[&rate=5.497413862249503E-4]:5.215744229903E-1)[&rate=5.497413862249503E-4]:1.73887560422E-1,38[&rate=5.497413862249503E-4]:5.12039838788E-1)[&rate=5.497413862249503E-4]:9.76337821937E-1)[&rate=5.497413862249503E-4]:7.611858322485E-2,(29[&rate=5.497413862249503E-4]:5.185213236731E-1,30[&rate=5.497413862249503E-4]:5.185213236731E-1)[&rate=5.497413862249503E-4]:7.281076128297E-2)[&rate=5.497413862249503E-4]:5.096668442451E-2)[&rate=5.497413862249503E-4]:4.340530866672E-2)[&rate=5.497413862249503E-4]:4.434562558765E-2,(((35[&rate=5.497413862249503E-4]:7.302891813589E-1,(32[&rate=5.497413862249503E-4]:4.704128686488E-1,(31[&rate=5.497413862249503E-4]:2.230475859425E-1,37[&rate=5.497413862249503E-4]:2.230475859425E-1)[&rate=5.497413862249503E-4]:1.626658291542E-1)[&rate=5.497413862249503E-4]:2.708052744588E-1)[&rate=5.497413862249503E-4]:2.925260122193E-3,(36[&rate=5.497413862249503E-4]:6.668020269219E-1,33[&rate=5.497413862249503E-4]:6.31282901239E-1)[&rate=5.497413862249503E-4]:8.82703380564E-2)[&rate=5.497413862249503E-4]:9.090409311689E-2,(34[&rate=5.497413862249503E-4]:5.355450030276E-1,14[&rate=5.497413862249503E-4]:2.692076180511E0)[&rate=5.497413862249503E-4]:8.911997965786E-2)[&rate=5.497413862249503E-4]:3.434646958332E-2);
tree STATE_74000 [&joint=-18014.838323994645,lnP=-18014.838323994645] = [&R] (((((32[&rate=5.120322299470904E-4]:4.804673454008E-1,(31[&rate=5.120322299470904E-4]:2.469514786879E-1,37[&rate=5.120322299470904E-4]:2.469514786879E-1)[&rate=5.120322299470904E-4]:1.488164131608E-1)[&rate=5.120322299470904E-4]:1.154470578033E-1,35[&rate=5.120322299470904E-4]:5.849854414554E-1)[&rate=5.120322299470904E-4]:8.245767150951E-2,34[&rate=5.120322299470904E-4]:4.679895610524E-1)[&rate=5.120322299470904E-4]:3.097762318697E-3,(36[&rate=5.120322299470904E-4]:3.175480528776E-1,33[&rate=5.120322299470904E-4]:2.820289271947E-1)[&rate=5.120322299470904E-4]:3.748507459033E-1)[&rate=5.120322299470904E-4]:3.581208792195E-1,((((((57[&rate=5.120322299470904E-4]:5.249352215719E-1,((60[&rate=5.120322299470904E-4]:2.674254970169E-1,56[&rate=5.120322299470904E-4]:2.646857709893E-1)[&rate=5.120322299470904E-4]:1.523125773374E-1,59[&rate=5.120322299470904E-4]:4.142586222993E-1)[&rate=5.120322299470904E-4]:1.051971472177E-1)[&rate=5.120322299470904E-4]:8.884181692942E-1,((((15[&rate=5.120322299470904E-4]:3.042145937791E-1,12[&rate=5.120322299470904E-4]:2.658584293954E-1)[&rate=5.120322299470904E-4]:3.142514812603E-1,49[&rate=5.120322299470904E-4]:5.801099106557E-1)[&rate=5.120322299470904E-4]:2.450931364871E-1,(((53[&rate=5.120322299470904E-4]:3.64088610535E-1,8[&rate=5.120322299470904E-4]:3.531297064254E-1)[&rate=5.120322299470904E-4]:1.749752222666E-1,(4[&rate=5.120322299470904E-4]:3.128103448367E-1,27[&rate=5.120322299470904E-4]:4.854130845627E-1)[&rate=5.120322299470904E-4]:1.659795153621E-1)[&rate=5.120322299470904E-4]:5.264460903812E-2,(41[&rate=5.120322299470904E-4]:5.272204588471E-1,46[&rate=5.120322299470904E-4]:5.491382670661E-1)[&rate=5.120322299470904E-4]:3.435099669127E-2)[&rate=5.120322299470904E-4]:2.362343313307E-1)[&rate=5.120322299470904E-4]:2.512235110893E-1,(((63[&rate=5.120322299470904E-4]:2.366351495864E-1,58[&rate=5.120322299470904E-4]:2.33895423559E-1)[&rate=5.120322299470904E-4]:5.652541845663E-1,(52[&rate=5.120322299470904E-4]:7.383796766548E-1,(54[&rate=5.120322299470904E-4]:6.689254772263E-1,(42[&rate=5.120322299470904E-4]:3.233538891463E-1,(47[&rate=5.120322299470904E-4]:2.052304497067E-1,40[&rate=5.120322299470904E-4]:1.887920935423E-1)[&rate=5.120322299470904E-4]:1.34561795604E-1)[&rate=5.120322299470904E-4]:1.537907661623E-1)[&rate=5.120322299470904E-4]:3.21508993949E-1)[&rate=5.120322299470904E-4]:2.515349311425E-2)[&rate=5.120322299470904E-4]:2.144984444817E-1,((11[&rate=5.120322299470904E-4]:4.366728075122E-1,17[&rate=5.120322299470904E-4]:4.750289718959E-1)[&rate=5.120322299470904E-4]:4.450356774997E-1,(((43[&rate=5.120322299470904E-4]:2.492464695141E-1,44[&rate=5.120322299470904E-4]:2.465067434867E-1)[&rate=5.120322299470904E-4]:3.173113679386E-1,(45[&rate=5.120322299470904E-4]:5.597224377069E-1,(50[&rate=5.120322299470904E-4]:3.57279169354E-1,48[&rate=5.120322299470904E-4]:4.394709501759E-1)[&rate=5.120322299470904E-4]:1.229912135584E-1)[&rate=5.120322299470904E-4]:2.60134819375E-2)[&rate=5.120322299470904E-4]:1.93679372376E-1,51[&rate=5.120322299470904E-4]:6.99963237226E-1)[&rate=5.120322299470904E-4]:9.95534669641E-2)[&rate=5.120322299470904E-4]:1.785149100607E-1)[&rate=5.120322299470904E-4]:1.620316315955E-2)[&rate=5.120322299470904E-4]:1.643240929078E-1)[&rate=5.120322299470904E-4]:4.979222065497E-3,(39[&rate=5.120322299470904E-4]:1.356582580021E-2,(((10[&rate=5.120322299470904E-4]:5.540306793215E-1,55[&rate=5.120322299470904E-4]:5.348525971298E-1)[&rate=5.120322299470904E-4]:2.594646250162E-1,(21[&rate=5.120322299470904E-4]:6.411725307056E-1,(23[&rate=5.120322299470904E-4]:5.631467959412E-1,18[&rate=5.120322299470904E-4]:5.439687137495E-1)[&rate=5.120322299470904E-4]:8.898463887406E-2)[&rate=5.120322299470904E-4]:2.572542804813E-1)[&rate=5.120322299470904E-4]:2.142075849266E-1,(((19[&rate=5.120322299470904E-4]:4.439120732109E-1,26[&rate=5.120322299470904E-4]:4.685696074574E-1)[&rate=5.120322299470904E-4]:4.563671549887E-1,1[&rate=5.120322299470904E-4]:1.386353925831E-1)[&rate=5.120322299470904E-4]:6.751861989633E-2,22[&rate=5.120322299470904E-4]:9.869759302877E-1)[&rate=5.120322299470904E-4]:1.366173699355E-1)[&rate=5.120322299470904E-4]:5.161636119341E-2)[&rate=5.120322299470904E-4]:1.581914446656E-1)[&rate=5.120322299470904E-4]:3.126019371983E-1,(((16[&rate=5.120322299470904E-4]:4.995472993925E-1,5[&rate=5.120322299470904E-4]:4.365336007624E-1)[&rate=5.120322299470904E-4]:3.841374307184E-1,(13[&rate=5.120322299470904E-4]:4.930210785851E-1,9[&rate=5.120322299470904E-4]:4.546649142016E-1)[&rate=5.120322299470904E-4]:3.824444734435E-1)[&rate=5.120322299470904E-4]:7.489534567527E-2,3[&rate=5.120322299470904E-4]:8.435115826356E-1)[&rate=5.120322299470904E-4]:6.381078990012E-1)[&rate=5.120322299470904E-4]:6.636205845481E-1,38[&rate=5.120322299470904E-4]:1.142500340157E0)[&rate=5.120322299470904E-4]:6.283901953579E-1,((29[&rate=5.120322299470904E-4]:5.755861301529E-1,61[&rate=5.120322299470904E-4]:6.958047093878E-1)[&rate=5.120322299470904E-4]:7.222192486207E-2,((62[&rate=5.120322299470904E-4]:6.430548880667E-1,30[&rate=5.120322299470904E-4]:5.856778388864E-1)[&rate=5.120322299470904E-4]:3.015134177036E-2,((2[&rate=5.120322299470904E-4]:1.091166346159E0,((28[&rate=5.120322299470904E-4]:1.062580633471E0,(20[&rate=5.120322299470904E-4]:5.949232447391E-1,25[&rate=5.120322299470904E-4]:6.113616009035E-1)[&rate=5.120322299470904E-4]:4.128628681842E-1)[&rate=5.120322299470904E-4]:2.089243266421E-2,(24[&rate=5.120322299470904E-4]:8.936232426343E-1,(6[&rate=5.120322299470904E-4]:1.59336341945E-1,7[&rate=5.120322299470904E-4]:1.59336341945E-1)[&rate=5.120322299470904E-4]:6.274375856207E-1)[&rate=5.120322299470904E-4]:1.460142070628E-1)[&rate=5.120322299470904E-4]:2.350905402971E-1)[&rate=5.120322299470904E-4]:1.371503300869E0,14[&rate=5.120322299470904E-4]:2.591436770315E0)[&rate=5.120322299470904E-4]:1.098853364585E-1)[&rate=5.120322299470904E-4]:3.197887435824E-2)[&rate=5.120322299470904E-4]:1.499183215065E-1)[&rate=5.120322299470904E-4]:1.025200774354E-1);
tree STATE_76000 [&joint=-18019.294272672487,lnP=-18019.294272672487] = [&R] (61[&rate=5.582053840736645E-4]:9.673971168687E-1,((((36[&rate=5.582053840736645E-4]:5.285902455762E-1,33[&rate=5.582053840736645E-4]:4.930711198933E-1)[&rate=5.582053840736645E-4]:3.369176994191E-1,(35[&rate=5.582053840736645E-4]:8.056433918227E-1,(32[&rate=5.582053840736645E-4]:6.564291592091E-1,(31[&rate=5.582053840736645E-4]:4.784098414097E-1,37[&rate=5.582053840736645E-4]:4.784098414097E-1)[&rate=5.582053840736645E-4]:9.331986424743E-2)[&rate=5.582053840736645E-4]:1.601431943623E-1)[&rate=5.582053840736645E-4]:3.800662967538E-2)[&rate=5.582053840736645E-4]:4.778274955621E-2,34[&rate=5.582053840736645E-4]:6.919792191418E-1)[&rate=5.582053840736645E-4]:8.027306648334E-2,(((14[&rate=5.582053840736645E-4]:2.613897280647E0,(((((((39[&rate=5.582053840736645E-4]:1.405514391729E-1,((1[&rate=5.582053840736645E-4]:2.697450721176E-1,(19[&rate=5.582053840736645E-4]:9.81467778801E-1,26[&rate=5.582053840736645E-4]:1.006125313047E0)[&rate=5.582053840736645E-4]:4.992112893305E-2)[&rate=5.582053840736645E-4]:6.014219569593E-2,22[&rate=5.582053840736645E-4]:1.110709185622E0)[&rate=5.582053840736645E-4]:1.914860891676E-1)[&rate=5.582053840736645E-4]:4.368563642956E-2,((10[&rate=5.582053840736645E-4]:7.007097573871E-1,55[&rate=5.582053840736645E-4]:6.815316751954E-1)[&rate=5.582053840736645E-4]:1.474985780403E-1,(21[&rate=5.582053840736645E-4]:6.658738000271E-1,(23[&rate=5.582053840736645E-4]:5.105313684098E-1,18[&rate=5.582053840736645E-4]:4.913532862181E-1)[&rate=5.582053840736645E-4]:1.663013357269E-1)[&rate=5.582053840736645E-4]:2.672660422496E-1)[&rate=5.582053840736645E-4]:4.017821648326E-1)[&rate=5.582053840736645E-4]:4.937345883607E-3,((((41[&rate=5.582053840736645E-4]:6.087325409541E-1,46[&rate=5.582053840736645E-4]:6.306503491732E-1)[&rate=5.582053840736645E-4]:1.859540845329E-1,(8[&rate=5.582053840736645E-4]:4.615114019442E-1,(((4[&rate=5.582053840736645E-4]:1.439371392984E-2,27[&rate=5.582053840736645E-4]:1.869964536559E-1)[&rate=5.582053840736645E-4]:2.963659640158E-1,53[&rate=5.582053840736645E-4]:3.710336505484E-1)[&rate=5.582053840736645E-4]:9.819972347447E-2,(15[&rate=5.582053840736645E-4]:4.272373340635E-1,12[&rate=5.582053840736645E-4]:3.888811696798E-1)[&rate=5.582053840736645E-4]:7.761247831554E-2)[&rate=5.582053840736645E-4]:3.236932030908E-3)[&rate=5.582053840736645E-4]:3.523533057345E-1)[&rate=5.582053840736645E-4]:8.900397399309E-2,49[&rate=5.582053840736645E-4]:9.110878597539E-1)[&rate=5.582053840736645E-4]:2.329286284343E-1,(((63[&rate=5.582053840736645E-4]:3.063155836139E-1,58[&rate=5.582053840736645E-4]:3.035758575866E-1)[&rate=5.582053840736645E-4]:6.459537705822E-1,((((40[&rate=5.582053840736645E-4]:4.232146808986E-1,42[&rate=5.582053840736645E-4]:4.232146808986E-1)[&rate=5.582053840736645E-4]:6.701956281848E-2,47[&rate=5.582053840736645E-4]:5.066725998814E-1)[&rate=5.582053840736645E-4]:2.106895288786E-2,54[&rate=5.582053840736645E-4]:7.030840185227E-1)[&rate=5.582053840736645E-4]:3.59215275464E-1,52[&rate=5.582053840736645E-4]:8.102444994661E-1)[&rate=5.582053840736645E-4]:1.036686903463E-1)[&rate=5.582053840736645E-4]:9.416767059563E-2,(((43[&rate=5.582053840736645E-4]:1.182685196217E-1,44[&rate=5.582053840736645E-4]:1.155287935943E-1)[&rate=5.582053840736645E-4]:3.719589621916E-1,(45[&rate=5.582053840736645E-4]:4.664010645377E-1,(50[&rate=5.582053840736645E-4]:2.570268898182E-1,48[&rate=5.582053840736645E-4]:3.392186706401E-1)[&rate=5.582053840736645E-4]:1.29922119925E-1)[&rate=5.582053840736645E-4]:4.300449946732E-2)[&rate=5.582053840736645E-4]:4.129222626987E-1,(51[&rate=5.582053840736645E-4]:4.769760415275E-1,(11[&rate=5.582053840736645E-4]:3.660134524122E-1,17[&rate=5.582053840736645E-4]:4.043696167959E-1)[&rate=5.582053840736645E-4]:1.931543699371E-1)[&rate=5.582053840736645E-4]:3.658997303818E-1)[&rate=5.582053840736645E-4]:1.652050884989E-1)[&rate=5.582053840736645E-4]:5.374384695826E-2)[&rate=5.582053840736645E-4]:1.191305360375E-1)[&rate=5.582053840736645E-4]:5.920121183017E-2,(57[&rate=5.582053840736645E-4]:7.875840373053E-1,(56[&rate=5.582053840736645E-4]:6.189345943201E-1,(60[&rate=5.582053840736645E-4]:4.794772351894E-1,59[&rate=5.582053840736645E-4]:4.739977831345E-1)[&rate=5.582053840736645E-4]:1.421970851582E-1)[&rate=5.582053840736645E-4]:1.659097169577E-1)[&rate=5.582053840736645E-4]:7.073669384768E-1)[&rate=5.582053840736645E-4]:3.294886235493E-1,((5[&rate=5.582053840736645E-4]:1.025067511933E0,((13[&rate=5.582053840736645E-4]:3.623156544115E-1,9[&rate=5.582053840736645E-4]:3.23959490028E-1)[&rate=5.582053840736645E-4]:5.597712531552E-1,16[&rate=5.582053840736645E-4]:9.303060856489E-1)[&rate=5.582053840736645E-4]:1.577751249141E-1)[&rate=5.582053840736645E-4]:1.149050996021E-1,3[&rate=5.582053840736645E-4]:1.087917817015E0)[&rate=5.582053840736645E-4]:4.872067138236E-1)[&rate=5.582053840736645E-4]:3.368428973923E-1,38[&rate=5.582053840736645E-4]:9.092277022029E-1)[&rate=5.582053840736645E-4]:5.71250614764E-1,30[&rate=5.582053840736645E-4]:5.073141579732E-1)[&rate=5.582053840736645E-4]:2.109019655621E-2)[&rate=5.582053840736645E-4]:8.795929638359E-2,(2[&rate=5.582053840736645E-4]:8.604488501998E-1,((28[&rate=5.582053840736645E-4]:9.216075943568E-1,(20[&rate=5.582053840736645E-4]:4.568321833379E-1,25[&rate=5.582053840736645E-4]:4.732705395023E-1)[&rate=5.582053840736645E-4]:4.099808904709E-1)[&rate=5.582053840736645E-4]:6.744243803032E-2,(24[&rate=5.582053840736645E-4]:6.407212456371E-1,(6[&rate=5.582053840736645E-4]:2.680306638028E-1,7[&rate=5.582053840736645E-4]:2.680306638028E-1)[&rate=5.582053840736645E-4]:2.658412667657E-1)[&rate=5.582053840736645E-4]:3.044931703116E-1)[&rate=5.582053840736645E-4]:9.879607808677E-2)[&rate=5.582053840736645E-4]:1.712640603543E0)[&rate=5.582053840736645E-4]:7.660833506554E-2,(29[&rate=5.582053840736645E-4]:6.334603939989E-1,62[&rate=5.582053840736645E-4]:6.908374431792E-1)[&rate=5.582053840736645E-4]:5.951159197966E-2)[&rate=5.582053840736645E-4]:1.503185510128E-1)[&rate=5.582053840736645E-4]:3.888000642466E-3);
tree STATE_78000 [&joint=-18009.95793968762,lnP=-18009.95793968762] = [&R] (((((61[&rate=5.136181596803027E-4]:6.614369243945E-1,62[&rate=5.136181596803027E-4]:5.985953943399E-1)[&rate=5.136181596803027E-4]:1.276008264958E-1,29[&rate=5.136181596803027E-4]:6.688191716553E-1)[&rate=5.136181596803027E-4]:2.381698598709E-2,(((((((((46[&rate=5.136181596803027E-4]:5.828386907055E-1,49[&rate=5.136181596803027E-4]:5.883181427602E-1)[&rate=5.136181596803027E-4]:8.737552844928E-2,41[&rate=5.136181596803027E-4]:6.482964109357E-1)[&rate=5.136181596803027E-4]:2.059129893319E-1,(((4[&rate=5.136181596803027E-4]:2.387016202861E-1,27[&rate=5.136181596803027E-4]:4.113043600121E-1)[&rate=5.136181596803027E-4]:1.456966762895E-1,(15[&rate=5.136181596803027E-4]:3.026584063185E-1,12[&rate=5.136181596803027E-4]:2.643022419348E-1)[&rate=5.136181596803027E-4]:1.77630301216E-1)[&rate=5.136181596803027E-4]:1.559922341032E-1,(53[&rate=5.136181596803027E-4]:4.680958421583E-1,8[&rate=5.136181596803027E-4]:4.571369380486E-1)[&rate=5.136181596803027E-4]:1.325686611233E-1)[&rate=5.136181596803027E-4]:2.836818832874E-1)[&rate=5.136181596803027E-4]:3.352648696249E-1,(((63[&rate=5.136181596803027E-4]:2.256802639758E-1,58[&rate=5.136181596803027E-4]:2.229405379485E-1)[&rate=5.136181596803027E-4]:7.065178986281E-1,((42[&rate=5.136181596803027E-4]:4.976495466831E-1,(47[&rate=5.136181596803027E-4]:4.737841581118E-1,(54[&rate=5.136181596803027E-4]:5.101603710785E-1,40[&rate=5.136181596803027E-4]:3.183795491608E-1)[&rate=5.136181596803027E-4]:1.389662527866E-1)[&rate=5.136181596803027E-4]:4.030374473564E-2)[&rate=5.136181596803027E-4]:3.343570182727E-1,52[&rate=5.136181596803027E-4]:7.71732592353E-1)[&rate=5.136181596803027E-4]:1.221094058672E-1)[&rate=5.136181596803027E-4]:1.611386520281E-1,(51[&rate=5.136181596803027E-4]:7.971679332268E-1,(((43[&rate=5.136181596803027E-4]:1.985258508442E-1,44[&rate=5.136181596803027E-4]:1.957861248169E-1)[&rate=5.136181596803027E-4]:4.04930179982E-1,(45[&rate=5.136181596803027E-4]:5.130417021142E-1,(50[&rate=5.136181596803027E-4]:3.878724614647E-1,48[&rate=5.136181596803027E-4]:4.700642422865E-1)[&rate=5.136181596803027E-4]:4.571718585504E-2)[&rate=5.136181596803027E-4]:1.095924109037E-1)[&rate=5.136181596803027E-4]:2.459077423178E-1,(11[&rate=5.136181596803027E-4]:8.554216381927E-1,17[&rate=5.136181596803027E-4]:8.937778025764E-1)[&rate=5.136181596803027E-4]:1.585994317035E-2)[&rate=5.136181596803027E-4]:8.078132685604E-3)[&rate=5.136181596803027E-4]:2.578127170215E-1)[&rate=5.136181596803027E-4]:7.969909909607E-2)[&rate=5.136181596803027E-4]:6.480676480938E-2,(((((1[&rate=5.136181596803027E-4]:1.949984108967E-1,(26[&rate=5.136181596803027E-4]:7.198514296652E-1,19[&rate=5.136181596803027E-4]:6.951938954187E-1)[&rate=5.136181596803027E-4]:2.614483510945E-1)[&rate=5.136181596803027E-4]:2.060332241983E-2,22[&rate=5.136181596803027E-4]:9.964236511248E-1)[&rate=5.136181596803027E-4]:1.69563484404E-1,39[&rate=5.136181596803027E-4]:4.343299912462E-3)[&rate=5.136181596803027E-4]:8.810036755266E-2,((10[&rate=5.136181596803027E-4]:5.553092610999E-1,55[&rate=5.136181596803027E-4]:5.361311789082E-1)[&rate=5.136181596803027E-4]:3.149660966273E-1,(21[&rate=5.136181596803027E-4]:6.978295569333E-1,(23[&rate=5.136181596803027E-4]:4.270695490088E-1,18[&rate=5.136181596803027E-4]:4.078914668171E-1)[&rate=5.136181596803027E-4]:2.817189120341E-1)[&rate=5.136181596803027E-4]:2.573773076431E-1)[&rate=5.136181596803027E-4]:2.879217343954E-1)[&rate=5.136181596803027E-4]:7.20671245503E-2,(57[&rate=5.136181596803027E-4]:6.187684044592E-1,(56[&rate=5.136181596803027E-4]:5.36284129457E-1,(59[&rate=5.136181596803027E-4]:4.591803332735E-1,60[&rate=5.136181596803027E-4]:4.646597853284E-1)[&rate=5.136181596803027E-4]:7.436407015616E-2)[&rate=5.136181596803027E-4]:7.974454897467E-2)[&rate=5.136181596803027E-4]:7.92317730022E-1)[&rate=5.136181596803027E-4]:4.319490022066E-2)[&rate=5.136181596803027E-4]:6.98803534094E-2,((13[&rate=5.136181596803027E-4]:7.402043768785E-1,9[&rate=5.136181596803027E-4]:7.018482124951E-1)[&rate=5.136181596803027E-4]:6.051814213871E-1,(5[&rate=5.136181596803027E-4]:8.697920184167E-1,(16[&rate=5.136181596803027E-4]:6.47675017806E-1,3[&rate=5.136181596803027E-4]:5.326065246554E-1)[&rate=5.136181596803027E-4]:2.851306992408E-1)[&rate=5.136181596803027E-4]:4.207992593011E-1)[&rate=5.136181596803027E-4]:3.630983642078E-2)[&rate=5.136181596803027E-4]:8.827034980822E-1,38[&rate=5.136181596803027E-4]:1.154810091673E0)[&rate=5.136181596803027E-4]:2.780126644894E-1,(2[&rate=5.136181596803027E-4]:8.470300324761E-1,(28[&rate=5.136181596803027E-4]:1.010145500304E0,((24[&rate=5.136181596803027E-4]:7.094427186677E-1,(6[&rate=5.136181596803027E-4]:2.598705393351E-1,7[&rate=5.136181596803027E-4]:2.598705393351E-1)[&rate=5.136181596803027E-4]:3.42722864264E-1)[&rate=5.136181596803027E-4]:2.551766975263E-1,(20[&rate=5.136181596803027E-4]:6.344434696835E-1,25[&rate=5.136181596803027E-4]:6.508818258479E-1)[&rate=5.136181596803027E-4]:3.192170424007E-1)[&rate=5.136181596803027E-4]:1.690467671212E-3)[&rate=5.136181596803027E-4]:6.428179244665E-2)[&rate=5.136181596803027E-4]:1.569354367522E0)[&rate=5.136181596803027E-4]:1.990007328046E-1,((34[&rate=5.136181596803027E-4]:4.854273092686E-1,14[&rate=5.136181596803027E-4]:2.641958486752E0)[&rate=5.136181596803027E-4]:7.480917851825E-2,30[&rate=5.136181596803027E-4]:6.31274739153E-1)[&rate=5.136181596803027E-4]:2.738459081999E-2)[&rate=5.136181596803027E-4]:3.397682766939E-2)[&rate=5.136181596803027E-4]:5.873639924455E-2,(35[&rate=5.136181596803027E-4]:8.161447307193E-1,(36[&rate=5.136181596803027E-4]:4.371238246133E-1,33[&rate=5.136181596803027E-4]:4.016046989304E-1)[&rate=5.136181596803027E-4]:4.008788296032E-1)[&rate=5.136181596803027E-4]:6.364312671397E-2)[&rate=5.136181596803027E-4]:8.537193776607E-2,(32[&rate=5.136181596803027E-4]:4.709055192113E-1,(31[&rate=5.136181596803027E-4]:3.196323291939E-1,37[&rate=5.136181596803027E-4]:3.196323291939E-1)[&rate=5.136181596803027E-4]:6.657373646533E-2)[&rate=5.136181596803027E-4]:5.051832377367E-1);
tree STATE_80000 [&joint=-18001.64512229732,lnP=-18001.64512229732] = [&R] (((36[&rate=5.265136983005394E-4]:7.513359886193E-1,33[&rate=5.265136983005394E-4]:7.158168629364E-1)[&rate=5.265136983005394E-4]:1.577648929753E-1,((((((((57[&rate=5.265136983005394E-4]:5.783636054715E-1,((60[&rate=5.265136983005394E-4]:4.16981929036E-1,59[&rate=5.265136983005394E-4]:4.11502476981E-1)[&rate=5.265136983005394E-4]:6.720736685724E-2,56[&rate=5.265136983005394E-4]:4.814495698656E-1)[&rate=5.265136983005394E-4]:9.417430957826E-2)[&rate=5.265136983005394E-4]:8.809342230495E-1,(((((10[&rate=5.265136983005394E-4]:5.592457607233E-1,55[&rate=5.265136983005394E-4]:5.400676785316E-1)[&rate=5.265136983005394E-4]:2.029020958232E-1,(21[&rate=5.265136983005394E-4]:7.883199896443E-1,(23[&rate=5.265136983005394E-4]:3.959954465769E-1,18[&rate=5.265136983005394E-4]:3.768173643852E-1)[&rate=5.265136983005394E-4]:4.032834471771E-1)[&rate=5.265136983005394E-4]:5.875937375141E-2)[&rate=5.265136983005394E-4]:4.31738072919E-1,((1[&rate=5.265136983005394E-4]:1.985356858418E-1,(26[&rate=5.265136983005394E-4]:8.196388361674E-1,19[&rate=5.265136983005394E-4]:7.94981301921E-1)[&rate=5.265136983005394E-4]:1.651982195372E-1)[&rate=5.265136983005394E-4]:2.706032868141E-2,22[&rate=5.265136983005394E-4]:1.006417932331E0)[&rate=5.265136983005394E-4]:2.83358408093E-1)[&rate=5.265136983005394E-4]:2.097007332667E-3,39[&rate=5.265136983005394E-4]:1.302295121407E-1)[&rate=5.265136983005394E-4]:7.784354312887E-2,((((4[&rate=5.265136983005394E-4]:3.771416221646E-1,27[&rate=5.265136983005394E-4]:5.497443618906E-1)[&rate=5.265136983005394E-4]:2.52632989349E-1,(53[&rate=5.265136983005394E-4]:6.152355948647E-1,8[&rate=5.265136983005394E-4]:6.04276690755E-1)[&rate=5.265136983005394E-4]:7.481298925165E-2)[&rate=5.265136983005394E-4]:9.063577031463E-2,((49[&rate=5.265136983005394E-4]:5.190832339276E-1,(41[&rate=5.265136983005394E-4]:4.598634670132E-1,46[&rate=5.265136983005394E-4]:4.817812752323E-1)[&rate=5.265136983005394E-4]:3.182250664058E-2)[&rate=5.265136983005394E-4]:1.98971209666E-1,(15[&rate=5.265136983005394E-4]:3.681482882849E-1,12[&rate=5.265136983005394E-4]:3.297921239012E-1)[&rate=5.265136983005394E-4]:3.882623196924E-1)[&rate=5.265136983005394E-4]:5.98901848098E-2)[&rate=5.265136983005394E-4]:3.673258083041E-1,(((63[&rate=5.265136983005394E-4]:4.101825410221E-1,58[&rate=5.265136983005394E-4]:4.074428149948E-1)[&rate=5.265136983005394E-4]:3.009965823282E-1,((54[&rate=5.265136983005394E-4]:8.390754116846E-1,(42[&rate=5.265136983005394E-4]:5.824809517633E-1,(40[&rate=5.265136983005394E-4]:3.968072303662E-1,47[&rate=5.265136983005394E-4]:4.132455865306E-1)[&rate=5.265136983005394E-4]:1.85673721397E-1)[&rate=5.265136983005394E-4]:6.481363800357E-2)[&rate=5.265136983005394E-4]:3.549188172047E-2,52[&rate=5.265136983005394E-4]:6.225124988845E-1)[&rate=5.265136983005394E-4]:5.03104600821E-2)[&rate=5.265136983005394E-4]:1.837813655085E-1,((((45[&rate=5.265136983005394E-4]:5.232647890585E-1,43[&rate=5.265136983005394E-4]:5.040867068668E-1)[&rate=5.265136983005394E-4]:1.555312824568E-1,(50[&rate=5.265136983005394E-4]:1.968501095795E-1,48[&rate=5.265136983005394E-4]:2.790418904014E-1)[&rate=5.265136983005394E-4]:4.024939071413E-1)[&rate=5.265136983005394E-4]:5.004725600653E-2,44[&rate=5.265136983005394E-4]:7.069255193028E-1)[&rate=5.265136983005394E-4]:1.640381676818E-1,(51[&rate=5.265136983005394E-4]:7.70188413029E-1,(11[&rate=5.265136983005394E-4]:6.990613640913E-1,17[&rate=5.265136983005394E-4]:7.37417528475E-1)[&rate=5.265136983005394E-4]:1.533188297595E-1)[&rate=5.265136983005394E-4]:4.324102738014E-2)[&rate=5.265136983005394E-4]:4.317488406595E-2)[&rate=5.265136983005394E-4]:2.064743314105E-1)[&rate=5.265136983005394E-4]:1.367752213017E-1)[&rate=5.265136983005394E-4]:4.649430785591E-3)[&rate=5.265136983005394E-4]:1.041500683936E-1,((16[&rate=5.265136983005394E-4]:7.081929562276E-1,((13[&rate=5.265136983005394E-4]:3.700608141343E-1,9[&rate=5.265136983005394E-4]:3.317046497508E-1)[&rate=5.265136983005394E-4]:2.188070388957E-1,5[&rate=5.265136983005394E-4]:5.340733324822E-1)[&rate=5.265136983005394E-4]:1.111059251153E-1)[&rate=5.265136983005394E-4]:2.867755131357E-1,3[&rate=5.265136983005394E-4]:8.798999762127E-1)[&rate=5.265136983005394E-4]:4.342328522087E-1)[&rate=5.265136983005394E-4]:3.718313447742E-1,38[&rate=5.265136983005394E-4]:6.832244471681E-1)[&rate=5.265136983005394E-4]:9.707642226935E-1,(2[&rate=5.265136983005394E-4]:1.10395384497E0,(28[&rate=5.265136983005394E-4]:1.040165069818E0,((20[&rate=5.265136983005394E-4]:4.975393835344E-1,25[&rate=5.265136983005394E-4]:5.139777396987E-1)[&rate=5.265136983005394E-4]:4.392397214227E-1,(24[&rate=5.265136983005394E-4]:6.624971321165E-1,(6[&rate=5.265136983005394E-4]:3.094637695606E-1,7[&rate=5.265136983005394E-4]:3.094637695606E-1)[&rate=5.265136983005394E-4]:2.461840474873E-1)[&rate=5.265136983005394E-4]:2.852408769502E-1)[&rate=5.265136983005394E-4]:4.859144431297E-2)[&rate=5.265136983005394E-4]:2.91186035426E-1)[&rate=5.265136983005394E-4]:1.533596468727E0)[&rate=5.265136983005394E-4]:2.877471854487E-2,((61[&rate=5.265136983005394E-4]:7.956260741428E-1,29[&rate=5.265136983005394E-4]:6.754074949079E-1)[&rate=5.265136983005394E-4]:9.609393038422E-3,(14[&rate=5.265136983005394E-4]:2.740478652304E0,34[&rate=5.265136983005394E-4]:5.839474748208E-1)[&rate=5.265136983005394E-4]:3.003116175932E-2)[&rate=5.265136983005394E-4]:2.45823414664E-2)[&rate=5.265136983005394E-4]:1.218592605628E-2,(30[&rate=5.265136983005394E-4]:6.806927056388E-1,62[&rate=5.265136983005394E-4]:7.380697548191E-1)[&rate=5.265136983005394E-4]:4.109244983017E-2)[&rate=5.265136983005394E-4]:3.486960664516E-2,35[&rate=5.265136983005394E-4]:8.850700626604E-1)[&rate=5.265136983005394E-4]:2.172895436888E-3)[&rate=5.265136983005394E-4]:1.08682678484E-1,(32[&rate=5.265136983005394E-4]:9.059085371482E-1,(31[&rate=5.265136983005394E-4]:7.658081593509E-1,37[&rate=5.265136983005394E-4]:7.658081593509E-1)[&rate=5.265136983005394E-4]:5.540092424526E-2)[&rate=5.265136983005394E-4]:1.009460611818E-1);
tree STATE_82000 [&joint=-18020.998272464098,lnP=-18020.998272464098] = [&R] ((((30[&rate=5.144955120810535E-4]:7.222933665839E-1,14[&rate=5.144955120810535E-4]:2.807786292701E0)[&rate=5.144955120810535E-4]:1.127878128032E-2,(62[&rate=5.144955120810535E-4]:7.649138002545E-1,((61[&rate=5.144955120810535E-4]:8.118273875451E-1,(34[&rate=5.144955120810535E-4]:6.091803428035E-1,29[&rate=5.144955120810535E-4]:6.802185941697E-1)[&rate=5.144955120810535E-4]:1.139021414044E-2)[&rate=5.144955120810535E-4]:5.939303092885E-3,(2[&rate=5.144955120810535E-4]:9.54014622853E-1,(((20[&rate=5.144955120810535E-4]:6.071568026574E-1,25[&rate=5.144955120810535E-4]:6.235951588218E-1)[&rate=5.144955120810535E-4]:2.462946973662E-1,28[&rate=5.144955120810535E-4]:9.082460205717E-1)[&rate=5.144955120810535E-4]:7.083353732212E-2,(24[&rate=5.144955120810535E-4]:7.241769799309E-1,(6[&rate=5.144955120810535E-4]:2.758618575685E-1,7[&rate=5.144955120810535E-4]:2.758618575685E-1)[&rate=5.144955120810535E-4]:3.414658072939E-1)[&rate=5.144955120810535E-4]:2.110669615245E-1)[&rate=5.144955120810535E-4]:2.023323252332E-1)[&rate=5.144955120810535E-4]:1.700259291379E0)[&rate=5.144955120810535E-4]:9.988639671088E-3)[&rate=5.144955120810535E-4]:2.603539679011E-2)[&rate=5.144955120810535E-4]:9.950690745731E-2,((35[&rate=5.144955120810535E-4]:7.196502539561E-1,(((((((10[&rate=5.144955120810535E-4]:6.662037854646E-1,55[&rate=5.144955120810535E-4]:6.470257032729E-1)[&rate=5.144955120810535E-4]:3.105628289759E-2,(18[&rate=5.144955120810535E-4]:5.311627309042E-1,(23[&rate=5.144955120810535E-4]:4.178508503215E-1,21[&rate=5.144955120810535E-4]:4.068919462119E-1)[&rate=5.144955120810535E-4]:1.324899627744E-1)[&rate=5.144955120810535E-4]:2.428096662252E-1)[&rate=5.144955120810535E-4]:4.346260360375E-1,((1[&rate=5.144955120810535E-4]:1.115315121002E-1,(26[&rate=5.144955120810535E-4]:5.245947771386E-1,19[&rate=5.144955120810535E-4]:4.999372428922E-1)[&rate=5.144955120810535E-4]:3.732381048245E-1)[&rate=5.144955120810535E-4]:2.212631740788E-1,22[&rate=5.144955120810535E-4]:1.113616603987E0)[&rate=5.144955120810535E-4]:1.141599113714E-1)[&rate=5.144955120810535E-4]:1.408512334553E-1,39[&rate=5.144955120810535E-4]:2.069839131975E-1)[&rate=5.144955120810535E-4]:1.744044837689E-2,((((46[&rate=5.144955120810535E-4]:5.159153314465E-1,(49[&rate=5.144955120810535E-4]:4.919955854405E-1,(41[&rate=5.144955120810535E-4]:4.401362320626E-1,53[&rate=5.144955120810535E-4]:4.70273218364E-1)[&rate=5.144955120810535E-4]:2.446209310411E-2)[&rate=5.144955120810535E-4]:2.939919806072E-2)[&rate=5.144955120810535E-4]:1.529371679582E-1,((8[&rate=5.144955120810535E-4]:4.032350539517E-1,(15[&rate=5.144955120810535E-4]:2.991875870178E-1,12[&rate=5.144955120810535E-4]:2.608314226341E-1)[&rate=5.144955120810535E-4]:1.506228093996E-1)[&rate=5.144955120810535E-4]:7.49932561481E-2,(4[&rate=5.144955120810535E-4]:4.038522662006E-1,27[&rate=5.144955120810535E-4]:5.764550059267E-1)[&rate=5.144955120810535E-4]:2.506097540599E-2)[&rate=5.144955120810535E-4]:1.878844632776E-1)[&rate=5.144955120810535E-4]:5.180241627962E-1,((((40[&rate=5.144955120810535E-4]:5.279282525579E-1,(42[&rate=5.144955120810535E-4]:4.038021267738E-1,(54[&rate=5.144955120810535E-4]:3.597524752489E-1,47[&rate=5.144955120810535E-4]:1.844100094955E-1)[&rate=5.144955120810535E-4]:2.358304734427E-1)[&rate=5.144955120810535E-4]:1.241261257841E-1)[&rate=5.144955120810535E-4]:2.045382006938E-1,52[&rate=5.144955120810535E-4]:6.721924806489E-1)[&rate=5.144955120810535E-4]:1.877106835798E-1,(63[&rate=5.144955120810535E-4]:4.201946594369E-1,58[&rate=5.144955120810535E-4]:4.174549334096E-1)[&rate=5.144955120810535E-4]:4.780646691755E-1)[&rate=5.144955120810535E-4]:8.546629833332E-2,(((11[&rate=5.144955120810535E-4]:8.151838149452E-1,17[&rate=5.144955120810535E-4]:8.535399793289E-1)[&rate=5.144955120810535E-4]:1.021145471162E-1,51[&rate=5.144955120810535E-4]:8.351065812395E-1)[&rate=5.144955120810535E-4]:3.346588672448E-2,((44[&rate=5.144955120810535E-4]:1.859386179868E-1,43[&rate=5.144955120810535E-4]:1.886783440142E-1)[&rate=5.144955120810535E-4]:6.229866640387E-1,(45[&rate=5.144955120810535E-4]:6.466560125527E-1,(50[&rate=5.144955120810535E-4]:1.986879840175E-1,48[&rate=5.144955120810535E-4]:2.808797648393E-1)[&rate=5.144955120810535E-4]:3.685159737407E-1)[&rate=5.144955120810535E-4]:1.841870776919E-1)[&rate=5.144955120810535E-4]:1.171814325139E-1)[&rate=5.144955120810535E-4]:7.679699459807E-2)[&rate=5.144955120810535E-4]:1.647948708717E-1)[&rate=5.144955120810535E-4]:4.512867110854E-2,(57[&rate=5.144955120810535E-4]:5.122216726682E-1,((59[&rate=5.144955120810535E-4]:1.712286618983E-1,56[&rate=5.144955120810535E-4]:1.739683879256E-1)[&rate=5.144955120810535E-4]:1.990478840908E-1,60[&rate=5.144955120810535E-4]:3.75755998044E-1)[&rate=5.144955120810535E-4]:1.364656746242E-1)[&rate=5.144955120810535E-4]:8.978658524222E-1)[&rate=5.144955120810535E-4]:6.091217894979E-2)[&rate=5.144955120810535E-4]:1.588317307472E-1,(5[&rate=5.144955120810535E-4]:7.65920424213E-1,((16[&rate=5.144955120810535E-4]:6.012252342723E-1,3[&rate=5.144955120810535E-4]:4.861567411217E-1)[&rate=5.144955120810535E-4]:2.052511328439E-1,(13[&rate=5.144955120810535E-4]:4.705345483769E-1,9[&rate=5.144955120810535E-4]:4.321783839934E-1)[&rate=5.144955120810535E-4]:3.27722640657E-1)[&rate=5.144955120810535E-4]:2.245775572693E-2)[&rate=5.144955120810535E-4]:6.666507366017E-1)[&rate=5.144955120810535E-4]:3.375366271404E-1,38[&rate=5.144955120810535E-4]:7.153132674072E-1)[&rate=5.144955120810535E-4]:8.490858449965E-1)[&rate=5.144955120810535E-4]:2.00792550653E-1,(36[&rate=5.144955120810535E-4]:8.565327654975E-1,33[&rate=5.144955120810535E-4]:8.210136398146E-1)[&rate=5.144955120810535E-4]:8.576796260893E-2)[&rate=5.144955120810535E-4]:4.105155125871E-2)[&rate=5.144955120810535E-4]:2.146499541902E-1,(32[&rate=5.144955120810535E-4]:9.829699957444E-1,(31[&rate=5.144955120810535E-4]:8.40920449428E-1,37[&rate=5.144955120810535E-4]:8.40920449428E-1)[&rate=5.144955120810535E-4]:5.735009276439E-2)[&rate=5.144955120810535E-4]:2.041032760624E-1);
tree STATE_84000 [&joint=-18022.08924691411,lnP=-18022.08924691411] = [&R] ((((((((((2[&rate=5.889198338321135E-4]:2.281916923153E-1,28[&rate=5.889198338321135E-4]:4.555889525894E-1)[&rate=5.889198338321135E-4]:5.097326013209E-1,(20[&rate=5.889198338321135E-4]:5.411427817345E-1,25[&rate=5.889198338321135E-4]:5.575811378989E-1)[&rate=5.889198338321135E-4]:3.693842516277E-1)[&rate=5.889198338321135E-4]:2.996323544687E-3,(24[&rate=5.889198338321135E-4]:4.91685426719E-1,(6[&rate=5.889198338321135E-4]:2.389507921591E-1,7[&rate=5.889198338321135E-4]:2.389507921591E-1)[&rate=5.889198338321135E-4]:1.458853194913E-1)[&rate=5.889198338321135E-4]:4.327968342976E-1)[&rate=5.889198338321135E-4]:1.842209410883E0,61[&rate=5.889198338321135E-4]:7.466228044696E-1)[&rate=5.889198338321135E-4]:1.574313962922E-2,62[&rate=5.889198338321135E-4]:6.995244140443E-1)[&rate=5.889198338321135E-4]:3.160164757646E-2,(34[&rate=5.889198338321135E-4]:5.825205439305E-1,(14[&rate=5.889198338321135E-4]:2.694265397986E0,29[&rate=5.889198338321135E-4]:6.087724718688E-1)[&rate=5.889198338321135E-4]:4.478632342793E-2)[&rate=5.889198338321135E-4]:2.019021714366E-2)[&rate=5.889198338321135E-4]:6.449196036225E-2,(((((((53[&rate=5.889198338321135E-4]:4.407072283898E-1,8[&rate=5.889198338321135E-4]:4.297483242802E-1)[&rate=5.889198338321135E-4]:9.834932857212E-2,((15[&rate=5.889198338321135E-4]:3.495315146175E-1,12[&rate=5.889198338321135E-4]:3.111753502338E-1)[&rate=5.889198338321135E-4]:2.120388330102E-1,(4[&rate=5.889198338321135E-4]:1.576621741834E-1,27[&rate=5.889198338321135E-4]:3.302649139094E-1)[&rate=5.889198338321135E-4]:3.080177624854E-1)[&rate=5.889198338321135E-4]:1.310264769035E-2)[&rate=5.889198338321135E-4]:2.880957900071E-1,((46[&rate=5.889198338321135E-4]:5.015492598326E-1,41[&rate=5.889198338321135E-4]:4.796314516135E-1)[&rate=5.889198338321135E-4]:1.504347705377E-1,49[&rate=5.889198338321135E-4]:6.57463482425E-1)[&rate=5.889198338321135E-4]:1.669491385164E-1)[&rate=5.889198338321135E-4]:3.98821425906E-1,((52[&rate=5.889198338321135E-4]:7.705639677E-1,(((11[&rate=5.889198338321135E-4]:4.45070951679E-1,17[&rate=5.889198338321135E-4]:4.834271160627E-1)[&rate=5.889198338321135E-4]:1.826528550805E-1,51[&rate=5.889198338321135E-4]:5.455320259377E-1)[&rate=5.889198338321135E-4]:4.55921316717E-2,((45[&rate=5.889198338321135E-4]:4.912368566551E-1,(50[&rate=5.889198338321135E-4]:1.934681815156E-1,48[&rate=5.889198338321135E-4]:2.756599623374E-1)[&rate=5.889198338321135E-4]:2.18316620345E-1)[&rate=5.889198338321135E-4]:6.846847036548E-2,(43[&rate=5.889198338321135E-4]:2.965659269786E-1,44[&rate=5.889198338321135E-4]:2.938262009512E-1)[&rate=5.889198338321135E-4]:2.439613178502E-1)[&rate=5.889198338321135E-4]:1.108708853834E-1)[&rate=5.889198338321135E-4]:1.794398100905E-1)[&rate=5.889198338321135E-4]:1.290744930047E-1,((63[&rate=5.889198338321135E-4]:2.064793524884E-1,58[&rate=5.889198338321135E-4]:2.03739626461E-1)[&rate=5.889198338321135E-4]:5.630520767935E-1,(((40[&rate=5.889198338321135E-4]:4.587319667707E-1,47[&rate=5.889198338321135E-4]:4.75170322935E-1)[&rate=5.889198338321135E-4]:1.521254842104E-1,42[&rate=5.889198338321135E-4]:6.108574509811E-1)[&rate=5.889198338321135E-4]:1.579681597113E-4,54[&rate=5.889198338321135E-4]:8.027962410586E-1)[&rate=5.889198338321135E-4]:1.804338183602E-1)[&rate=5.889198338321135E-4]:1.684631958065E-1)[&rate=5.889198338321135E-4]:2.414038053209E-1)[&rate=5.889198338321135E-4]:1.637677213067E-1,((57[&rate=5.889198338321135E-4]:8.868863812413E-1,(59[&rate=5.889198338321135E-4]:5.804763404287E-1,(60[&rate=5.889198338321135E-4]:2.442599999317E-1,56[&rate=5.889198338321135E-4]:2.415202739041E-1)[&rate=5.889198338321135E-4]:3.41695792552E-1)[&rate=5.889198338321135E-4]:3.009305887577E-1)[&rate=5.889198338321135E-4]:5.943007652892E-1,(39[&rate=5.889198338321135E-4]:1.965896545346E-1,(((10[&rate=5.889198338321135E-4]:5.533402470091E-1,55[&rate=5.889198338321135E-4]:5.341621648174E-1)[&rate=5.889198338321135E-4]:1.8831934551E-1,(21[&rate=5.889198338321135E-4]:6.25311563701E-1,(23[&rate=5.889198338321135E-4]:3.609473309025E-1,18[&rate=5.889198338321135E-4]:3.417692487108E-1)[&rate=5.889198338321135E-4]:2.753231369082E-1)[&rate=5.889198338321135E-4]:2.012795356673E-1)[&rate=5.889198338321135E-4]:4.874895752852E-1,((1[&rate=5.889198338321135E-4]:9.570869928324E-2,(26[&rate=5.889198338321135E-4]:6.236433319833E-1,19[&rate=5.889198338321135E-4]:5.989857977368E-1)[&rate=5.889198338321135E-4]:2.583667371629E-1)[&rate=5.889198338321135E-4]:2.232577447399E-1,22[&rate=5.889198338321135E-4]:1.099788361831E0)[&rate=5.889198338321135E-4]:2.252512169318E-1)[&rate=5.889198338321135E-4]:3.319391138781E-2)[&rate=5.889198338321135E-4]:3.802214953001E-2)[&rate=5.889198338321135E-4]:7.841736134997E-2)[&rate=5.889198338321135E-4]:1.512356095631E-1,((13[&rate=5.889198338321135E-4]:6.678097085518E-1,9[&rate=5.889198338321135E-4]:6.294535441684E-1)[&rate=5.889198338321135E-4]:9.577688761892E-2,(5[&rate=5.889198338321135E-4]:5.923461396235E-1,(16[&rate=5.889198338321135E-4]:5.731059731086E-1,3[&rate=5.889198338321135E-4]:4.58037479958E-1)[&rate=5.889198338321135E-4]:8.225386514499E-2)[&rate=5.889198338321135E-4]:1.164459359994E-1)[&rate=5.889198338321135E-4]:8.047877678479E-1)[&rate=5.889198338321135E-4]:3.804031125636E-1,38[&rate=5.889198338321135E-4]:8.391884354863E-1)[&rate=5.889198338321135E-4]:8.722166963101E-1)[&rate=5.889198338321135E-4]:8.269435030583E-3,((33[&rate=5.889198338321135E-4]:7.051729454365E-1,36[&rate=5.889198338321135E-4]:7.406920711194E-1)[&rate=5.889198338321135E-4]:3.821687025078E-2,30[&rate=5.889198338321135E-4]:6.286357173266E-1)[&rate=5.889198338321135E-4]:1.178746905066E-1)[&rate=5.889198338321135E-4]:7.105113744866E-2,35[&rate=5.889198338321135E-4]:9.459768458282E-1)[&rate=5.889198338321135E-4]:1.398690745243E-1,(32[&rate=5.889198338321135E-4]:7.597883619074E-1,(31[&rate=5.889198338321135E-4]:1.704451755589E-1,37[&rate=5.889198338321135E-4]:1.704451755589E-1)[&rate=5.889198338321135E-4]:5.046437327964E-1)[&rate=5.889198338321135E-4]:3.369865201938E-1);
tree STATE_86000 [&joint=-18019.41025809009,lnP=-18019.41025809009] = [&R] (((((34[&rate=5.382936147415269E-4]:5.311920776779E-1,(2[&rate=5.382936147415269E-4]:7.257342285617E-1,(((24[&rate=5.382936147415269E-4]:6.995710100595E-1,28[&rate=5.382936147415269E-4]:7.434066264979E-1)[&rate=5.382936147415269E-4]:1.471890527585E-2,(20[&rate=5.382936147415269E-4]:3.546155908074E-1,25[&rate=5.382936147415269E-4]:3.710539469717E-1)[&rate=5.382936147415269E-4]:3.487154204183E-1)[&rate=5.382936147415269E-4]:9.685236574138E-2,(6[&rate=5.382936147415269E-4]:2.449503758296E-1,7[&rate=5.382936147415269E-4]:2.449503758296E-1)[&rate=5.382936147415269E-4]:4.593425901786E-1)[&rate=5.382936147415269E-4]:9.815359132062E-2)[&rate=5.382936147415269E-4]:1.833221903312E0)[&rate=5.382936147415269E-4]:1.213371097356E-3,((((((57[&rate=5.382936147415269E-4]:5.453528712634E-1,(56[&rate=5.382936147415269E-4]:4.893507037988E-1,(60[&rate=5.382936147415269E-4]:2.994979958623E-1,59[&rate=5.382936147415269E-4]:2.940185438074E-1)[&rate=5.382936147415269E-4]:1.925924339641E-1)[&rate=5.382936147415269E-4]:5.326244143698E-2)[&rate=5.382936147415269E-4]:1.071513575968E0,((39[&rate=5.382936147415269E-4]:1.696631318494E-1,(((10[&rate=5.382936147415269E-4]:7.15352470066E-1,55[&rate=5.382936147415269E-4]:6.961743878742E-1)[&rate=5.382936147415269E-4]:2.348797970096E-2,(21[&rate=5.382936147415269E-4]:4.713992538058E-1,(23[&rate=5.382936147415269E-4]:4.021515124524E-1,18[&rate=5.382936147415269E-4]:3.829734302607E-1)[&rate=5.382936147415269E-4]:8.020664546301E-2)[&rate=5.382936147415269E-4]:3.523727028104E-1)[&rate=5.382936147415269E-4]:3.377465956874E-1,((1[&rate=5.382936147415269E-4]:4.749947803558E-2,(26[&rate=5.382936147415269E-4]:7.301637172728E-1,19[&rate=5.382936147415269E-4]:7.055061830263E-1)[&rate=5.382936147415269E-4]:1.036371306257E-1)[&rate=5.382936147415269E-4]:1.822084583684E-2,22[&rate=5.382936147415269E-4]:8.465422416806E-1)[&rate=5.382936147415269E-4]:3.259352147326E-1)[&rate=5.382936147415269E-4]:1.588295110525E-1)[&rate=5.382936147415269E-4]:1.458976093634E-1,((((15[&rate=5.382936147415269E-4]:4.274786031194E-1,12[&rate=5.382936147415269E-4]:3.891224387357E-1)[&rate=5.382936147415269E-4]:3.328283876811E-1,((8[&rate=5.382936147415269E-4]:6.292173642963E-1,(4[&rate=5.382936147415269E-4]:1.943440942496E-1,27[&rate=5.382936147415269E-4]:3.669468339756E-1)[&rate=5.382936147415269E-4]:3.855582015536E-1)[&rate=5.382936147415269E-4]:6.441949258384E-2,(49[&rate=5.382936147415269E-4]:6.998655855801E-1,(46[&rate=5.382936147415269E-4]:4.694920237838E-1,41[&rate=5.382936147415269E-4]:4.475742155647E-1)[&rate=5.382936147415269E-4]:2.248941097416E-1)[&rate=5.382936147415269E-4]:1.990449382162E-3)[&rate=5.382936147415269E-4]:2.00947914546E-2)[&rate=5.382936147415269E-4]:1.19252336813E-2,53[&rate=5.382936147415269E-4]:7.366157861257E-1)[&rate=5.382936147415269E-4]:4.864248123011E-1,((52[&rate=5.382936147415269E-4]:5.173820541838E-1,((63[&rate=5.382936147415269E-4]:2.551835437347E-1,58[&rate=5.382936147415269E-4]:2.524438177073E-1)[&rate=5.382936147415269E-4]:1.759680621115E-1,(40[&rate=5.382936147415269E-4]:3.141374741702E-1,((42[&rate=5.382936147415269E-4]:1.495245107234E-1,47[&rate=5.382936147415269E-4]:1.659628668878E-1)[&rate=5.382936147415269E-4]:1.097025747595E-1,54[&rate=5.382936147415269E-4]:4.510079074007E-1)[&rate=5.382936147415269E-4]:5.49103886873E-2)[&rate=5.382936147415269E-4]:1.38931939895E-1)[&rate=5.382936147415269E-4]:1.245866127213E-1)[&rate=5.382936147415269E-4]:3.12849786285E-1,(((11[&rate=5.382936147415269E-4]:4.039183330947E-1,17[&rate=5.382936147415269E-4]:4.422744974784E-1)[&rate=5.382936147415269E-4]:2.290677491861E-1,((45[&rate=5.382936147415269E-4]:3.126297793955E-1,(50[&rate=5.382936147415269E-4]:8.365189740375E-2,48[&rate=5.382936147415269E-4]:1.658436782256E-1)[&rate=5.382936147415269E-4]:1.495258271972E-1)[&rate=5.382936147415269E-4]:2.291248877986E-1,(43[&rate=5.382936147415269E-4]:3.199777233779E-1,44[&rate=5.382936147415269E-4]:3.172379973505E-1)[&rate=5.382936147415269E-4]:2.025988616245E-1)[&rate=5.382936147415269E-4]:8.849168905929E-2)[&rate=5.382936147415269E-4]:7.294782290584E-2,51[&rate=5.382936147415269E-4]:6.237421243648E-1)[&rate=5.382936147415269E-4]:2.06489716104E-1)[&rate=5.382936147415269E-4]:3.078772511086E-1)[&rate=5.382936147415269E-4]:1.692324715531E-1)[&rate=5.382936147415269E-4]:5.473036355323E-2)[&rate=5.382936147415269E-4]:1.150782957858E-1,((13[&rate=5.382936147415269E-4]:6.967139659311E-1,9[&rate=5.382936147415269E-4]:6.583578015477E-1)[&rate=5.382936147415269E-4]:5.818274539582E-1,(5[&rate=5.382936147415269E-4]:6.464399783858E-1,(16[&rate=5.382936147415269E-4]:5.122026836679E-1,3[&rate=5.382936147415269E-4]:3.971341905173E-1)[&rate=5.382936147415269E-4]:1.972509933481E-1)[&rate=5.382936147415269E-4]:5.773069209557E-1)[&rate=5.382936147415269E-4]:3.109375697034E-1)[&rate=5.382936147415269E-4]:1.965886843703E-1,38[&rate=5.382936147415269E-4]:6.764786328672E-1)[&rate=5.382936147415269E-4]:8.413602677484E-1,14[&rate=5.382936147415269E-4]:2.630167667739E0)[&rate=5.382936147415269E-4]:5.795728161342E-2,(61[&rate=5.382936147415269E-4]:7.115691681551E-1,(62[&rate=5.382936147415269E-4]:5.88687359751E-1,29[&rate=5.382936147415269E-4]:5.313103105707E-1)[&rate=5.382936147415269E-4]:6.004027834945E-2)[&rate=5.382936147415269E-4]:1.128143431513E-2)[&rate=5.382936147415269E-4]:8.116769061792E-4)[&rate=5.382936147415269E-4]:1.101895470456E-1,((36[&rate=5.382936147415269E-4]:7.501856321913E-1,30[&rate=5.382936147415269E-4]:5.999124081478E-1)[&rate=5.382936147415269E-4]:1.994280854216E-2,33[&rate=5.382936147415269E-4]:7.346093150506E-1)[&rate=5.382936147415269E-4]:9.377803049709E-2)[&rate=5.382936147415269E-4]:3.017692401245E-2,35[&rate=5.382936147415269E-4]:8.722254717458E-1)[&rate=5.382936147415269E-4]:3.359007264792E-2,(32[&rate=5.382936147415269E-4]:7.271565215149E-1,(31[&rate=5.382936147415269E-4]:4.476154746887E-1,37[&rate=5.382936147415269E-4]:4.476154746887E-1)[&rate=5.382936147415269E-4]:1.948415932741E-1)[&rate=5.382936147415269E-4]:1.895879846275E-1);
tree STATE_88000 [&joint=-18017.95633415125,lnP=-18017.95633415125] = [&R] (((((62[&rate=5.094533394762254E-4]:6.482585741657E-1,(2[&rate=5.094533394762254E-4]:6.577980842355E-1,((((6[&rate=5.094533394762254E-4]:2.50028953947E-1,7[&rate=5.094533394762254E-4]:2.50028953947E-1)[&rate=5.094533394762254E-4]:2.290132304357E-1,24[&rate=5.094533394762254E-4]:5.858914994512E-1)[&rate=5.094533394762254E-4]:8.923534096772E-2,28[&rate=5.094533394762254E-4]:7.189624568573E-1)[&rate=5.094533394762254E-4]:1.91673837936E-2,(20[&rate=5.094533394762254E-4]:3.147963829852E-1,25[&rate=5.094533394762254E-4]:3.312347391495E-1)[&rate=5.094533394762254E-4]:3.685389371177E-1)[&rate=5.094533394762254E-4]:1.470655038586E-1)[&rate=5.094533394762254E-4]:1.889809243579E0)[&rate=5.094533394762254E-4]:3.231750498871E-2,((14[&rate=5.094533394762254E-4]:2.693326497209E0,29[&rate=5.094533394762254E-4]:6.078335710914E-1)[&rate=5.094533394762254E-4]:9.08537004768E-3,(((((((39[&rate=5.094533394762254E-4]:2.57117368614E-2,((10[&rate=5.094533394762254E-4]:6.199851760775E-1,55[&rate=5.094533394762254E-4]:6.008070938858E-1)[&rate=5.094533394762254E-4]:2.399575484097E-1,(21[&rate=5.094533394762254E-4]:7.682211132082E-1,(23[&rate=5.094533394762254E-4]:6.346793089153E-1,18[&rate=5.094533394762254E-4]:6.155012267236E-1)[&rate=5.094533394762254E-4]:1.445007084025E-1)[&rate=5.094533394762254E-4]:1.766531181282E-1)[&rate=5.094533394762254E-4]:2.315224370317E-1)[&rate=5.094533394762254E-4]:9.300969125549E-2,((1[&rate=5.094533394762254E-4]:7.343669970476E-2,(26[&rate=5.094533394762254E-4]:5.511695774886E-1,19[&rate=5.094533394762254E-4]:5.265120432421E-1)[&rate=5.094533394762254E-4]:3.085684920792E-1)[&rate=5.094533394762254E-4]:1.286767991539E-1,22[&rate=5.094533394762254E-4]:9.829354166668E-1)[&rate=5.094533394762254E-4]:2.974298470664E-1)[&rate=5.094533394762254E-4]:2.104718539886E-1,((57[&rate=5.094533394762254E-4]:5.596742316576E-1,(60[&rate=5.094533394762254E-4]:2.749503439922E-1,(59[&rate=5.094533394762254E-4]:2.57331025983E-1,56[&rate=5.094533394762254E-4]:2.600707520104E-1)[&rate=5.094533394762254E-4]:1.213986595418E-2)[&rate=5.094533394762254E-4]:2.847238876654E-1)[&rate=5.094533394762254E-4]:1.008553028842E0,(((46[&rate=5.094533394762254E-4]:5.520265687454E-1,41[&rate=5.094533394762254E-4]:5.301087605263E-1)[&rate=5.094533394762254E-4]:2.625717879977E-1,(49[&rate=5.094533394762254E-4]:6.851645098714E-1,((15[&rate=5.094533394762254E-4]:4.078519211593E-1,12[&rate=5.094533394762254E-4]:3.694957567756E-1)[&rate=5.094533394762254E-4]:2.085304059682E-1,((4[&rate=5.094533394762254E-4]:1.830104728955E-1,27[&rate=5.094533394762254E-4]:3.556132126215E-1)[&rate=5.094533394762254E-4]:2.729722137685E-1,(53[&rate=5.094533394762254E-4]:5.105740815879E-1,8[&rate=5.094533394762254E-4]:4.996151774783E-1)[&rate=5.094533394762254E-4]:5.682577678824E-3)[&rate=5.094533394762254E-4]:6.450922950467E-2)[&rate=5.094533394762254E-4]:1.071383471275E-1)[&rate=5.094533394762254E-4]:1.349132989264E-1)[&rate=5.094533394762254E-4]:9.127568705083E-2,((((63[&rate=5.094533394762254E-4]:2.346694269585E-1,58[&rate=5.094533394762254E-4]:2.319297009311E-1)[&rate=5.094533394762254E-4]:3.921842017956E-1,52[&rate=5.094533394762254E-4]:5.884974643704E-1)[&rate=5.094533394762254E-4]:2.074865598169E-2,(42[&rate=5.094533394762254E-4]:4.657351630776E-1,(40[&rate=5.094533394762254E-4]:3.092540550883E-1,(47[&rate=5.094533394762254E-4]:2.92264618147E-1,54[&rate=5.094533394762254E-4]:4.676070839004E-1)[&rate=5.094533394762254E-4]:3.342779310567E-2)[&rate=5.094533394762254E-4]:1.564811079893E-1)[&rate=5.094533394762254E-4]:2.037849298773E-1)[&rate=5.094533394762254E-4]:1.283801229511E-1,((51[&rate=5.094533394762254E-4]:4.734039147327E-1,(11[&rate=5.094533394762254E-4]:4.999691145283E-1,17[&rate=5.094533394762254E-4]:5.38325278912E-1)[&rate=5.094533394762254E-4]:5.562658102622E-2)[&rate=5.094533394762254E-4]:1.263812138164E-1,((45[&rate=5.094533394762254E-4]:4.225671512069E-1,(50[&rate=5.094533394762254E-4]:2.271258636425E-1,48[&rate=5.094533394762254E-4]:3.093176444644E-1)[&rate=5.094533394762254E-4]:1.159892327699E-1)[&rate=5.094533394762254E-4]:1.103892634488E-1,(43[&rate=5.094533394762254E-4]:2.712632433689E-1,44[&rate=5.094533394762254E-4]:2.685235173416E-1)[&rate=5.094533394762254E-4]:2.42515089095E-1)[&rate=5.094533394762254E-4]:1.462807686878E-1)[&rate=5.094533394762254E-4]:1.378411147542E-1)[&rate=5.094533394762254E-4]:9.153547172354E-2)[&rate=5.094533394762254E-4]:4.842710249251E-1)[&rate=5.094533394762254E-4]:7.541364071318E-3)[&rate=5.094533394762254E-4]:3.740329445306E-1,(5[&rate=5.094533394762254E-4]:8.508224937028E-1,((16[&rate=5.094533394762254E-4]:6.361296953669E-1,3[&rate=5.094533394762254E-4]:5.210612022163E-1)[&rate=5.094533394762254E-4]:1.638025525916E-1,(13[&rate=5.094533394762254E-4]:6.766569242367E-1,9[&rate=5.094533394762254E-4]:6.383007598533E-1)[&rate=5.094533394762254E-4]:1.150561456395E-1)[&rate=5.094533394762254E-4]:1.139039443744E-1)[&rate=5.094533394762254E-4]:9.017188014264E-1)[&rate=5.094533394762254E-4]:3.087633115028E-1,38[&rate=5.094533394762254E-4]:1.006510086084E0)[&rate=5.094533394762254E-4]:5.579356797679E-1,61[&rate=5.094533394762254E-4]:7.11500186093E-1)[&rate=5.094533394762254E-4]:1.482805374327E-2,34[&rate=5.094533394762254E-4]:5.350714092351E-1)[&rate=5.094533394762254E-4]:1.080928053779E-2)[&rate=5.094533394762254E-4]:6.280088834929E-3)[&rate=5.094533394762254E-4]:4.883336631998E-2,35[&rate=5.094533394762254E-4]:8.004476968403E-1)[&rate=5.094533394762254E-4]:2.004341725228E-2,(32[&rate=5.094533394762254E-4]:7.752357340415E-1,(31[&rate=5.094533394762254E-4]:8.844656266415E-2,37[&rate=5.094533394762254E-4]:8.844656266415E-2)[&rate=5.094533394762254E-4]:6.020897178253E-1)[&rate=5.094533394762254E-4]:5.618434179989E-2)[&rate=5.094533394762254E-4]:4.89261725273E-2,(30[&rate=5.094533394762254E-4]:6.822042118552E-1,(36[&rate=5.094533394762254E-4]:8.074820944968E-1,33[&rate=5.094533394762254E-4]:7.71962968814E-1)[&rate=5.094533394762254E-4]:2.499534140187E-2)[&rate=5.094533394762254E-4]:5.879777421844E-2);
tree STATE_90000 [&joint=-18022.22809171026,lnP=-18022.22809171026] = [&R] ((((33[&rate=5.568181456839253E-4]:7.335854222814E-1,(30[&rate=5.568181456839253E-4]:6.10068182236E-1,36[&rate=5.568181456839253E-4]:7.603414062795E-1)[&rate=5.568181456839253E-4]:8.763141684737E-3)[&rate=5.568181456839253E-4]:6.221134101331E-2,35[&rate=5.568181456839253E-4]:8.094579654803E-1)[&rate=5.568181456839253E-4]:1.025550384209E-1,(31[&rate=5.568181456839253E-4]:6.755737036693E-1,(32[&rate=5.568181456839253E-4]:7.35489094383E-1,37[&rate=5.568181456839253E-4]:6.50789640831E-1)[&rate=5.568181456839253E-4]:2.478406283831E-2)[&rate=5.568181456839253E-4]:1.626688084286E-1)[&rate=5.568181456839253E-4]:8.312223043696E-2,(62[&rate=5.568181456839253E-4]:7.248618674092E-1,(14[&rate=5.568181456839253E-4]:2.72387324457E0,((((((49[&rate=5.568181456839253E-4]:7.188818713899E-1,((46[&rate=5.568181456839253E-4]:2.527539560328E-1,41[&rate=5.568181456839253E-4]:2.308361478137E-1)[&rate=5.568181456839253E-4]:3.811412513985E-1,(((53[&rate=5.568181456839253E-4]:3.294911624854E-1,(4[&rate=5.568181456839253E-4]:1.861439345122E-1,27[&rate=5.568181456839253E-4]:3.587466742382E-1)[&rate=5.568181456839253E-4]:8.307325537038E-2)[&rate=5.568181456839253E-4]:2.437144038595E-1,(15[&rate=5.568181456839253E-4]:3.247756477404E-1,12[&rate=5.568181456839253E-4]:2.864194833567E-1)[&rate=5.568181456839253E-4]:2.840463569606E-1)[&rate=5.568181456839253E-4]:4.337128405799E-2,8[&rate=5.568181456839253E-4]:6.056179462932E-1)[&rate=5.568181456839253E-4]:2.55375351107E-2)[&rate=5.568181456839253E-4]:7.950721190398E-2)[&rate=5.568181456839253E-4]:3.946668177293E-1,(((52[&rate=5.568181456839253E-4]:6.521188050635E-1,(63[&rate=5.568181456839253E-4]:4.819183524701E-1,58[&rate=5.568181456839253E-4]:4.791786264427E-1)[&rate=5.568181456839253E-4]:2.085566169771E-1)[&rate=5.568181456839253E-4]:4.88087334073E-2,((42[&rate=5.568181456839253E-4]:2.192742106683E-1,47[&rate=5.568181456839253E-4]:2.357125668327E-1)[&rate=5.568181456839253E-4]:5.36334669991E-2,(40[&rate=5.568181456839253E-4]:3.304154347837E-2,54[&rate=5.568181456839253E-4]:2.248223653961E-1)[&rate=5.568181456839253E-4]:2.39866134189E-1)[&rate=5.568181456839253E-4]:4.882938334061E-1)[&rate=5.568181456839253E-4]:8.980163618795E-2,((51[&rate=5.568181456839253E-4]:5.609373812478E-1,(11[&rate=5.568181456839253E-4]:5.224950605468E-1,17[&rate=5.568181456839253E-4]:5.608512249305E-1)[&rate=5.568181456839253E-4]:1.206341015229E-1)[&rate=5.568181456839253E-4]:1.218415135021E-2,((45[&rate=5.568181456839253E-4]:4.226102740613E-1,(50[&rate=5.568181456839253E-4]:1.548470183626E-1,48[&rate=5.568181456839253E-4]:2.370387991845E-1)[&rate=5.568181456839253E-4]:1.883112009042E-1)[&rate=5.568181456839253E-4]:9.483392186481E-2,(43[&rate=5.568181456839253E-4]:1.510637985543E-2,44[&rate=5.568181456839253E-4]:1.236665382807E-2)[&rate=5.568181456839253E-4]:4.83159733879E-1)[&rate=5.568181456839253E-4]:1.351293914664E-1)[&rate=5.568181456839253E-4]:2.176076420607E-1)[&rate=5.568181456839253E-4]:2.406277336387E-1)[&rate=5.568181456839253E-4]:3.295284608115E-1,((57[&rate=5.568181456839253E-4]:4.662195952909E-1,((60[&rate=5.568181456839253E-4]:3.590015511464E-1,56[&rate=5.568181456839253E-4]:3.562618251188E-1)[&rate=5.568181456839253E-4]:1.212328858313E-2,59[&rate=5.568181456839253E-4]:3.656453876745E-1)[&rate=5.568181456839253E-4]:9.509475556143E-2)[&rate=5.568181456839253E-4]:1.099280451322E0,((((1[&rate=5.568181456839253E-4]:8.871228477619E-2,(26[&rate=5.568181456839253E-4]:7.680689248942E-1,19[&rate=5.568181456839253E-4]:7.434113906478E-1)[&rate=5.568181456839253E-4]:1.069447297449E-1)[&rate=5.568181456839253E-4]:1.987531758361E-1,22[&rate=5.568181456839253E-4]:1.068287378421E0)[&rate=5.568181456839253E-4]:1.457499926803E-1,39[&rate=5.568181456839253E-4]:5.239353548444E-2)[&rate=5.568181456839253E-4]:1.547760646645E-1,((10[&rate=5.568181456839253E-4]:5.974563736581E-1,(18[&rate=5.568181456839253E-4]:6.307205464953E-1,(21[&rate=5.568181456839253E-4]:5.184991287032E-1,23[&rate=5.568181456839253E-4]:5.294580328129E-1)[&rate=5.568181456839253E-4]:1.204405958742E-1)[&rate=5.568181456839253E-4]:4.344815592987E-2)[&rate=5.568181456839253E-4]:7.435805016326E-2,55[&rate=5.568181456839253E-4]:6.526363416296E-1)[&rate=5.568181456839253E-4]:6.011086009851E-1)[&rate=5.568181456839253E-4]:1.117551039981E-1)[&rate=5.568181456839253E-4]:5.017984304409E-2)[&rate=5.568181456839253E-4]:5.083532455446E-2,(((13[&rate=5.568181456839253E-4]:5.186436544366E-1,9[&rate=5.568181456839253E-4]:4.802874900531E-1)[&rate=5.568181456839253E-4]:2.108803788992E-1,5[&rate=5.568181456839253E-4]:6.747295127879E-1)[&rate=5.568181456839253E-4]:2.141323143738E-1,(16[&rate=5.568181456839253E-4]:3.229662515132E-1,3[&rate=5.568181456839253E-4]:2.078977583626E-1)[&rate=5.568181456839253E-4]:6.289092742786E-1)[&rate=5.568181456839253E-4]:5.803931130771E-1)[&rate=5.568181456839253E-4]:3.497982006948E-1,38[&rate=5.568181456839253E-4]:7.642586203854E-1)[&rate=5.568181456839253E-4]:8.362159165053E-1,((61[&rate=5.568181456839253E-4]:7.209228741659E-1,((2[&rate=5.568181456839253E-4]:7.389049229884E-1,((((6[&rate=5.568181456839253E-4]:2.794883257392E-1,7[&rate=5.568181456839253E-4]:2.794883257392E-1)[&rate=5.568181456839253E-4]:2.332383285337E-1,24[&rate=5.568181456839253E-4]:6.195759693414E-1)[&rate=5.568181456839253E-4]:1.020385714952E-1,28[&rate=5.568181456839253E-4]:7.654501572751E-1)[&rate=5.568181456839253E-4]:9.783395703134E-2,(20[&rate=5.568181456839253E-4]:3.07130349075E-1,25[&rate=5.568181456839253E-4]:3.235687052393E-1)[&rate=5.568181456839253E-4]:5.013592446834E-1)[&rate=5.568181456839253E-4]:1.03018068956E-1)[&rate=5.568181456839253E-4]:1.808076033131E0,34[&rate=5.568181456839253E-4]:5.192169019236E-1)[&rate=5.568181456839253E-4]:1.044914164115E-2)[&rate=5.568181456839253E-4]:1.910266059499E-3,29[&rate=5.568181456839253E-4]:6.026145609905E-1)[&rate=5.568181456839253E-4]:2.469581690647E-2)[&rate=5.568181456839253E-4]:1.106994055551E-2)[&rate=5.568181456839253E-4]:2.910449977645E-2)[&rate=5.568181456839253E-4]:1.99235115563E-1);
tree STATE_92000 [&joint=-18024.59768361902,lnP=-18024.59768361902] = [&R] (((((14[&rate=5.125765456935951E-4]:2.69155864609E0,((((((10[&rate=5.125765456935951E-4]:5.922562041274E-1,55[&rate=5.125765456935951E-4]:5.730781219357E-1)[&rate=5.125765456935951E-4]:1.675703766894E-1,(21[&rate=5.125765456935951E-4]:7.605443842666E-1,(18[&rate=5.125765456935951E-4]:6.259967374515E-1,23[&rate=5.125765456935951E-4]:6.451748196433E-1)[&rate=5.125765456935951E-4]:1.26328468733E-1)[&rate=5.125765456935951E-4]:8.421370339942E-2)[&rate=5.125765456935951E-4]:5.966336684232E-1,(((1[&rate=5.125765456935951E-4]:2.755912378767E-2,(19[&rate=5.125765456935951E-4]:6.535111989287E-1,26[&rate=5.125765456935951E-4]:6.781687331751E-1)[&rate=5.125765456935951E-4]:1.356917604755E-1)[&rate=5.125765456935951E-4]:4.614032585641E-2,22[&rate=5.125765456935951E-4]:8.545213674523E-1)[&rate=5.125765456935951E-4]:3.775423031609E-1,39[&rate=5.125765456935951E-4]:7.041983499681E-2)[&rate=5.125765456935951E-4]:2.202869895857E-1)[&rate=5.125765456935951E-4]:9.277219472617E-2,((57[&rate=5.125765456935951E-4]:4.42309438297E-1,((60[&rate=5.125765456935951E-4]:1.59232976062E-1,56[&rate=5.125765456935951E-4]:1.564932500344E-1)[&rate=5.125765456935951E-4]:2.74495773699E-1,59[&rate=5.125765456935951E-4]:4.282492977061E-1)[&rate=5.125765456935951E-4]:8.580688536001E-3)[&rate=5.125765456935951E-4]:1.175707350509E0,(((((46[&rate=5.125765456935951E-4]:4.106446769002E-1,41[&rate=5.125765456935951E-4]:3.887268686811E-1)[&rate=5.125765456935951E-4]:1.793998538106E-1,(15[&rate=5.125765456935951E-4]:2.984018190626E-1,12[&rate=5.125765456935951E-4]:2.600456546789E-1)[&rate=5.125765456935951E-4]:3.354783280866E-1)[&rate=5.125765456935951E-4]:5.364718392207E-2,49[&rate=5.125765456935951E-4]:6.491711666876E-1)[&rate=5.125765456935951E-4]:9.633785592823E-2,(((4[&rate=5.125765456935951E-4]:2.618272832493E-1,27[&rate=5.125765456935951E-4]:4.344300229753E-1)[&rate=5.125765456935951E-4]:1.85689649589E-1,53[&rate=5.125765456935951E-4]:5.077909054411E-1)[&rate=5.125765456935951E-4]:1.233028479679E-1,8[&rate=5.125765456935951E-4]:6.201348492993E-1)[&rate=5.125765456935951E-4]:1.171549952345E-1)[&rate=5.125765456935951E-4]:6.49857551312E-1,((((63[&rate=5.125765456935951E-4]:2.565770384889E-1,58[&rate=5.125765456935951E-4]:2.538373124615E-1)[&rate=5.125765456935951E-4]:4.772719078112E-1,((47[&rate=5.125765456935951E-4]:4.351265343951E-1,(40[&rate=5.125765456935951E-4]:3.809424086316E-1,42[&rate=5.125765456935951E-4]:3.809424086316E-1)[&rate=5.125765456935951E-4]:3.774576959913E-2)[&rate=5.125765456935951E-4]:2.564358095119E-1,54[&rate=5.125765456935951E-4]:8.669048096604E-1)[&rate=5.125765456935951E-4]:8.064276677658E-2)[&rate=5.125765456935951E-4]:1.177758067459E-1,(((45[&rate=5.125765456935951E-4]:3.919233858812E-1,(50[&rate=5.125765456935951E-4]:2.017368990736E-1,48[&rate=5.125765456935951E-4]:2.839286798954E-1)[&rate=5.125765456935951E-4]:1.107344320131E-1)[&rate=5.125765456935951E-4]:3.510887379488E-2,(43[&rate=5.125765456935951E-4]:2.411261000088E-1,44[&rate=5.125765456935951E-4]:2.383863739814E-1)[&rate=5.125765456935951E-4]:1.667280774756E-1)[&rate=5.125765456935951E-4]:2.652057950359E-1,(51[&rate=5.125765456935951E-4]:4.443707957992E-1,(11[&rate=5.125765456935951E-4]:2.967425579577E-1,17[&rate=5.125765456935951E-4]:3.350987223413E-1)[&rate=5.125765456935951E-4]:2.298200186633E-1)[&rate=5.125765456935951E-4]:1.684152041183E-1)[&rate=5.125765456935951E-4]:2.004825887448E-1)[&rate=5.125765456935951E-4]:1.627290946385E-1,52[&rate=5.125765456935951E-4]:9.759976833008E-1)[&rate=5.125765456935951E-4]:3.371771098052E-1)[&rate=5.125765456935951E-4]:5.004747515212E-2)[&rate=5.125765456935951E-4]:1.203757296831E-2)[&rate=5.125765456935951E-4]:2.251736811909E-1,((5[&rate=5.125765456935951E-4]:6.654293844924E-1,(16[&rate=5.125765456935951E-4]:3.874705229024E-1,3[&rate=5.125765456935951E-4]:2.724020297518E-1)[&rate=5.125765456935951E-4]:3.409725602202E-1)[&rate=5.125765456935951E-4]:3.401867511784E-2,(13[&rate=5.125765456935951E-4]:3.968490908297E-1,9[&rate=5.125765456935951E-4]:3.584929264462E-1)[&rate=5.125765456935951E-4]:3.573934893284E-1)[&rate=5.125765456935951E-4]:9.585197093825E-1)[&rate=5.125765456935951E-4]:5.535195052994E-1,38[&rate=5.125765456935951E-4]:1.156692753744E0)[&rate=5.125765456935951E-4]:4.225371252224E-1)[&rate=5.125765456935951E-4]:2.306621880381E-2,(61[&rate=5.125765456935951E-4]:7.409880043446E-1,29[&rate=5.125765456935951E-4]:6.207694251097E-1)[&rate=5.125765456935951E-4]:8.362513666917E-3)[&rate=5.125765456935951E-4]:6.514271720441E-3,(34[&rate=5.125765456935951E-4]:5.403859071975E-1,((2[&rate=5.125765456935951E-4]:8.50478729606E-1,((((6[&rate=5.125765456935951E-4]:3.354506250912E-1,7[&rate=5.125765456935951E-4]:3.354506250912E-1)[&rate=5.125765456935951E-4]:2.606483677744E-1,24[&rate=5.125765456935951E-4]:7.029483079341E-1)[&rate=5.125765456935951E-4]:7.679804810077E-2,28[&rate=5.125765456935951E-4]:8.235819724733E-1)[&rate=5.125765456935951E-4]:6.395534607758E-2,(20[&rate=5.125765456935951E-4]:4.287955484307E-1,25[&rate=5.125765456935951E-4]:4.452339045951E-1)[&rate=5.125765456935951E-4]:4.039472495721E-1)[&rate=5.125765456935951E-4]:1.903386713292E-1)[&rate=5.125765456935951E-4]:1.716674027716E0,62[&rate=5.125765456935951E-4]:6.67804003673E-1)[&rate=5.125765456935951E-4]:9.972040710071E-4)[&rate=5.125765456935951E-4]:2.422205193333E-2)[&rate=5.125765456935951E-4]:1.38893523227E-1,(33[&rate=5.125765456935951E-4]:7.713946236936E-1,(30[&rate=5.125765456935951E-4]:6.460081027035E-1,36[&rate=5.125765456935951E-4]:7.96281326747E-1)[&rate=5.125765456935951E-4]:1.063242262946E-2)[&rate=5.125765456935951E-4]:1.178992083911E-1)[&rate=5.125765456935951E-4]:6.443323484721E-2,(35[&rate=5.125765456935951E-4]:9.117503622797E-1,(32[&rate=5.125765456935951E-4]:8.322163979833E-1,(31[&rate=5.125765456935951E-4]:2.919308349369E-1,37[&rate=5.125765456935951E-4]:2.919308349369E-1)[&rate=5.125765456935951E-4]:4.555861094944E-1)[&rate=5.125765456935951E-4]:9.046292604505E-2)[&rate=5.125765456935951E-4]:5.563790683787E-2);
tree STATE_94000 [&joint=-18009.111400472866,lnP=-18009.111400472866] = [&R] (((32[&rate=5.663347412918981E-4]:8.063887673162E-1,(31[&rate=5.663347412918981E-4]:2.965158049749E-1,37[&rate=5.663347412918981E-4]:2.965158049749E-1)[&rate=5.663347412918981E-4]:4.251735087893E-1)[&rate=5.663347412918981E-4]:1.795357646254E-1,(30[&rate=5.663347412918981E-4]:6.451682698317E-1,(33[&rate=5.663347412918981E-4]:7.138172360471E-1,36[&rate=5.663347412918981E-4]:7.4933636173E-1)[&rate=5.663347412918981E-4]:4.61051321452E-2)[&rate=5.663347412918981E-4]:2.01411999815E-1)[&rate=5.663347412918981E-4]:4.60256820613E-2,((((((((((((10[&rate=5.663347412918981E-4]:6.928962807322E-1,55[&rate=5.663347412918981E-4]:6.737181985404E-1)[&rate=5.663347412918981E-4]:1.119741011376E-1,(21[&rate=5.663347412918981E-4]:5.777320481107E-1,(18[&rate=5.663347412918981E-4]:3.715591378105E-1,23[&rate=5.663347412918981E-4]:3.907372200022E-1)[&rate=5.663347412918981E-4]:1.979537322182E-1)[&rate=5.663347412918981E-4]:3.120698406082E-1)[&rate=5.663347412918981E-4]:4.505241795609E-1,(((19[&rate=5.663347412918981E-4]:6.721201080395E-1,26[&rate=5.663347412918981E-4]:6.967776422859E-1)[&rate=5.663347412918981E-4]:1.302957969057E-1,1[&rate=5.663347412918981E-4]:4.077206932868E-2)[&rate=5.663347412918981E-4]:1.951414932308E-1,22[&rate=5.663347412918981E-4]:1.016735480368E0)[&rate=5.663347412918981E-4]:3.345494920218E-1)[&rate=5.663347412918981E-4]:1.438240161572E-1,39[&rate=5.663347412918981E-4]:3.334651529303E-1)[&rate=5.663347412918981E-4]:2.888079569827E-2,((((49[&rate=5.663347412918981E-4]:6.047678177486E-1,(46[&rate=5.663347412918981E-4]:5.502750916853E-1,41[&rate=5.663347412918981E-4]:5.283572834663E-1)[&rate=5.663347412918981E-4]:4.901327400851E-2)[&rate=5.663347412918981E-4]:2.103266229007E-1,((((15[&rate=5.663347412918981E-4]:2.964848414847E-1,12[&rate=5.663347412918981E-4]:2.58128677101E-1)[&rate=5.663347412918981E-4]:2.264131332185E-1,8[&rate=5.663347412918981E-4]:4.763226322374E-1)[&rate=5.663347412918981E-4]:1.458530619974E-2,(4[&rate=5.663347412918981E-4]:2.75722106039E-1,27[&rate=5.663347412918981E-4]:4.48324845765E-1)[&rate=5.663347412918981E-4]:1.658707639051E-1)[&rate=5.663347412918981E-4]:2.301768215938E-1,53[&rate=5.663347412918981E-4]:7.320436641407E-1)[&rate=5.663347412918981E-4]:8.57905025362E-2)[&rate=5.663347412918981E-4]:3.983749063124E-1,((((63[&rate=5.663347412918981E-4]:3.879241702181E-1,58[&rate=5.663347412918981E-4]:3.851844441907E-1)[&rate=5.663347412918981E-4]:2.659903890612E-1,52[&rate=5.663347412918981E-4]:6.155583948956E-1)[&rate=5.663347412918981E-4]:2.28600564455E-3,((47[&rate=5.663347412918981E-4]:1.409480403007E-1,54[&rate=5.663347412918981E-4]:3.162905060541E-1)[&rate=5.663347412918981E-4]:2.895114022656E-1,(40[&rate=5.663347412918981E-4]:2.424385655263E-1,42[&rate=5.663347412918981E-4]:2.424385655263E-1)[&rate=5.663347412918981E-4]:1.715825208756E-1)[&rate=5.663347412918981E-4]:2.64097286741E-1)[&rate=5.663347412918981E-4]:1.136340527897E-1,(51[&rate=5.663347412918981E-4]:6.20932206446E-1,((11[&rate=5.663347412918981E-4]:3.266628310917E-1,17[&rate=5.663347412918981E-4]:3.650189954754E-1)[&rate=5.663347412918981E-4]:3.650290363358E-1,((45[&rate=5.663347412918981E-4]:3.395221682578E-1,(50[&rate=5.663347412918981E-4]:2.273369823947E-1,48[&rate=5.663347412918981E-4]:3.095287632166E-1)[&rate=5.663347412918981E-4]:3.273313106855E-2)[&rate=5.663347412918981E-4]:1.605320723701E-1,(43[&rate=5.663347412918981E-4]:2.627708172408E-1,44[&rate=5.663347412918981E-4]:2.600310912134E-1)[&rate=5.663347412918981E-4]:2.181053411953E-1)[&rate=5.663347412918981E-4]:1.888979007722E-1)[&rate=5.663347412918981E-4]:1.143211984035E-2)[&rate=5.663347412918981E-4]:1.105462468839E-1)[&rate=5.663347412918981E-4]:3.997991128101E-1)[&rate=5.663347412918981E-4]:2.163474251814E-1,(57[&rate=5.663347412918981E-4]:8.837082824813E-1,((60[&rate=5.663347412918981E-4]:4.561925305572E-1,59[&rate=5.663347412918981E-4]:4.507130785022E-1)[&rate=5.663347412918981E-4]:1.837285183494E-2,56[&rate=5.663347412918981E-4]:4.718256563645E-1)[&rate=5.663347412918981E-4]:4.091429000892E-1)[&rate=5.663347412918981E-4]:7.187112293881E-1)[&rate=5.663347412918981E-4]:6.501779225021E-3)[&rate=5.663347412918981E-4]:2.223524838595E-1,(5[&rate=5.663347412918981E-4]:6.623107288606E-1,((13[&rate=5.663347412918981E-4]:3.527947741634E-1,9[&rate=5.663347412918981E-4]:3.1443860978E-1)[&rate=5.663347412918981E-4]:3.203139050948E-1,(16[&rate=5.663347412918981E-4]:4.119810990432E-1,3[&rate=5.663347412918981E-4]:2.969126058926E-1)[&rate=5.663347412918981E-4]:2.693467582974E-1)[&rate=5.663347412918981E-4]:4.399657015018E-2)[&rate=5.663347412918981E-4]:9.717027721206E-1)[&rate=5.663347412918981E-4]:5.263413529799E-1,38[&rate=5.663347412918981E-4]:1.105560333413E0)[&rate=5.663347412918981E-4]:4.536881615297E-1,29[&rate=5.663347412918981E-4]:5.86084335949E-1)[&rate=5.663347412918981E-4]:1.549343106647E-2,((2[&rate=5.663347412918981E-4]:1.272089046015E0,(((20[&rate=5.663347412918981E-4]:3.909348006013E-1,25[&rate=5.663347412918981E-4]:4.073731567656E-1)[&rate=5.663347412918981E-4]:3.607663341374E-1,((6[&rate=5.663347412918981E-4]:2.584244598478E-1,7[&rate=5.663347412918981E-4]:2.584244598478E-1)[&rate=5.663347412918981E-4]:1.853144562586E-1,24[&rate=5.663347412918981E-4]:5.50588231175E-1)[&rate=5.663347412918981E-4]:2.120718076734E-1)[&rate=5.663347412918981E-4]:1.169995581038E-2,28[&rate=5.663347412918981E-4]:8.181956110971E-1)[&rate=5.663347412918981E-4]:6.812906951918E-1)[&rate=5.663347412918981E-4]:1.275051548499E0,14[&rate=5.663347412918981E-4]:2.675907717801E0)[&rate=5.663347412918981E-4]:1.11629753314E-2)[&rate=5.663347412918981E-4]:2.059851737641E-2,(62[&rate=5.663347412918981E-4]:6.755344294092E-1,61[&rate=5.663347412918981E-4]:7.383759594638E-1)[&rate=5.663347412918981E-4]:4.018904163023E-3)[&rate=5.663347412918981E-4]:1.749152388982E-2,34[&rate=5.663347412918981E-4]:5.686295569155E-1)[&rate=5.663347412918981E-4]:1.166755025242E-2,35[&rate=5.663347412918981E-4]:7.797506590804E-1)[&rate=5.663347412918981E-4]:2.412705931738E-1);
tree STATE_96000 [&joint=-18013.051359101584,lnP=-18013.051359101584] = [&R] ((((35[&rate=5.418103837854912E-4]:7.465939569019E-1,34[&rate=5.418103837854912E-4]:5.471404049894E-1)[&rate=5.418103837854912E-4]:6.063671756496E-2,(33[&rate=5.418103837854912E-4]:7.222668439986E-1,(36[&rate=5.418103837854912E-4]:7.451628438503E-1,30[&rate=5.418103837854912E-4]:5.948896198068E-1)[&rate=5.418103837854912E-4]:1.262312583118E-2)[&rate=5.418103837854912E-4]:7.130262828257E-2)[&rate=5.418103837854912E-4]:2.033680345668E-1,((61[&rate=5.418103837854912E-4]:7.146375275084E-1,(((((57[&rate=5.418103837854912E-4]:6.646575759174E-1,(56[&rate=5.418103837854912E-4]:4.791670143519E-1,(59[&rate=5.418103837854912E-4]:4.276057854926E-1,60[&rate=5.418103837854912E-4]:4.330852375476E-1)[&rate=5.418103837854912E-4]:4.882150283191E-2)[&rate=5.418103837854912E-4]:1.82750835538E-1)[&rate=5.418103837854912E-4]:9.569809749143E-1,((((46[&rate=5.418103837854912E-4]:6.604022732726E-1,41[&rate=5.418103837854912E-4]:6.384844650535E-1)[&rate=5.418103837854912E-4]:1.449184455704E-1,(49[&rate=5.418103837854912E-4]:7.945223537839E-1,(((4[&rate=5.418103837854912E-4]:2.516053892144E-1,27[&rate=5.418103837854912E-4]:4.242081289404E-1)[&rate=5.418103837854912E-4]:3.837935914682E-1,(8[&rate=5.418103837854912E-4]:4.516458393901E-1,53[&rate=5.418103837854912E-4]:4.626047434997E-1)[&rate=5.418103837854912E-4]:2.330682097856E-1)[&rate=5.418103837854912E-4]:6.267608401015E-2,(15[&rate=5.418103837854912E-4]:6.574091018296E-1,12[&rate=5.418103837854912E-4]:6.19052937446E-1)[&rate=5.418103837854912E-4]:1.36556373822E-1)[&rate=5.418103837854912E-4]:3.891304251598E-2)[&rate=5.418103837854912E-4]:1.62778171138E-2)[&rate=5.418103837854912E-4]:3.551457990035E-1,((52[&rate=5.418103837854912E-4]:7.686713367172E-1,((44[&rate=5.418103837854912E-4]:5.717123691706E-1,((50[&rate=5.418103837854912E-4]:2.382203969161E-1,48[&rate=5.418103837854912E-4]:3.20412177738E-1)[&rate=5.418103837854912E-4]:1.771639563104E-1,(45[&rate=5.418103837854912E-4]:4.383366576957E-1,43[&rate=5.418103837854912E-4]:4.19158575504E-1)[&rate=5.418103837854912E-4]:5.649975032538E-2)[&rate=5.418103837854912E-4]:9.879376936867E-2)[&rate=5.418103837854912E-4]:1.086216203473E-1,((11[&rate=5.418103837854912E-4]:2.802037676387E-1,17[&rate=5.418103837854912E-4]:3.185599320224E-1)[&rate=5.418103837854912E-4]:3.52403583357E-1,51[&rate=5.418103837854912E-4]:5.504155701739E-1)[&rate=5.418103837854912E-4]:7.238417276865E-2)[&rate=5.418103837854912E-4]:1.458715937747E-1)[&rate=5.418103837854912E-4]:5.956277086843E-2,(((47[&rate=5.418103837854912E-4]:2.967625766536E-1,54[&rate=5.418103837854912E-4]:4.72105042407E-1)[&rate=5.418103837854912E-4]:2.734936229951E-2,(42[&rate=5.418103837854912E-4]:2.486929886867E-1,40[&rate=5.418103837854912E-4]:2.486929886867E-1)[&rate=5.418103837854912E-4]:5.89805941021E-2)[&rate=5.418103837854912E-4]:4.298618690486E-1,(63[&rate=5.418103837854912E-4]:2.067704535759E-1,58[&rate=5.418103837854912E-4]:2.040307275486E-1)[&rate=5.418103837854912E-4]:5.088471900424E-1)[&rate=5.418103837854912E-4]:1.50972628351E-1)[&rate=5.418103837854912E-4]:2.555200814936E-1)[&rate=5.418103837854912E-4]:1.907031493827E-1,(((((19[&rate=5.418103837854912E-4]:5.591582760538E-1,26[&rate=5.418103837854912E-4]:5.838158103002E-1)[&rate=5.418103837854912E-4]:2.706364349948E-1,1[&rate=5.418103837854912E-4]:6.815087543207E-2)[&rate=5.418103837854912E-4]:6.340229528058E-2,22[&rate=5.418103837854912E-4]:9.123750885209E-1)[&rate=5.418103837854912E-4]:3.705801717926E-1,((10[&rate=5.418103837854912E-4]:4.190839920197E-1,55[&rate=5.418103837854912E-4]:3.99905909828E-1)[&rate=5.418103837854912E-4]:3.031047377072E-1,(21[&rate=5.418103837854912E-4]:7.801581982087E-1,(18[&rate=5.418103837854912E-4]:4.615854445452E-1,23[&rate=5.418103837854912E-4]:4.807635267369E-1)[&rate=5.418103837854912E-4]:3.103535755814E-1)[&rate=5.418103837854912E-4]:2.696203836744E-2)[&rate=5.418103837854912E-4]:4.648761196277E-1)[&rate=5.418103837854912E-4]:7.22048519157E-2,39[&rate=5.418103837854912E-4]:1.935162766128E-1)[&rate=5.418103837854912E-4]:8.916023993145E-2)[&rate=5.418103837854912E-4]:9.238669182169E-2)[&rate=5.418103837854912E-4]:2.00966600153E-1,((13[&rate=5.418103837854912E-4]:6.400316574536E-1,9[&rate=5.418103837854912E-4]:6.016754930701E-1)[&rate=5.418103837854912E-4]:2.497930847697E-1,((16[&rate=5.418103837854912E-4]:4.962427680649E-1,3[&rate=5.418103837854912E-4]:3.811742749143E-1)[&rate=5.418103837854912E-4]:2.671758730147E-1,5[&rate=5.418103837854912E-4]:7.004049424495E-1)[&rate=5.418103837854912E-4]:1.34625279226E-1)[&rate=5.418103837854912E-4]:7.903146553367E-1)[&rate=5.418103837854912E-4]:5.825736234745E-1,38[&rate=5.418103837854912E-4]:1.153123979939E0)[&rate=5.418103837854912E-4]:4.129790997623E-1,(62[&rate=5.418103837854912E-4]:5.448630755446E-1,((2[&rate=5.418103837854912E-4]:8.021680123332E-1,(((20[&rate=5.418103837854912E-4]:3.506205442262E-1,25[&rate=5.418103837854912E-4]:3.670589003906E-1)[&rate=5.418103837854912E-4]:4.421841358121E-1,((6[&rate=5.418103837854912E-4]:2.120473185956E-1,7[&rate=5.418103837854912E-4]:2.120473185956E-1)[&rate=5.418103837854912E-4]:2.642022756602E-1,24[&rate=5.418103837854912E-4]:5.830989093243E-1)[&rate=5.418103837854912E-4]:2.206646748236E-1)[&rate=5.418103837854912E-4]:2.741485422463E-2,28[&rate=5.418103837854912E-4]:8.750140548109E-1)[&rate=5.418103837854912E-4]:1.545512177963E-1)[&rate=5.418103837854912E-4]:1.619183524997E0,29[&rate=5.418103837854912E-4]:4.646257345005E-1)[&rate=5.418103837854912E-4]:2.286029186372E-2)[&rate=5.418103837854912E-4]:1.054528943428E-1)[&rate=5.418103837854912E-4]:1.480027566448E-3)[&rate=5.418103837854912E-4]:3.405591496965E-2,14[&rate=5.418103837854912E-4]:2.71396778936E0)[&rate=5.418103837854912E-4]:2.537085452442E-1)[&rate=5.418103837854912E-4]:6.685767399597E-3,(37[&rate=5.418103837854912E-4]:5.896491887339E-1,(31[&rate=5.418103837854912E-4]:5.699098500047E-1,32[&rate=5.418103837854912E-4]:6.546093035568E-1)[&rate=5.418103837854912E-4]:1.973933872917E-2)[&rate=5.418103837854912E-4]:3.53864795896E-1);
tree STATE_98000 [&joint=-18014.59781752561,lnP=-18014.59781752561] = [&R] (((36[&rate=6.016616676616432E-4]:6.977553847075E-1,(33[&rate=6.016616676616432E-4]:6.42753208714E-1,30[&rate=6.016616676616432E-4]:5.279991103534E-1)[&rate=6.016616676616432E-4]:1.948305031057E-2)[&rate=6.016616676616432E-4]:1.221635215425E-1,(34[&rate=6.016616676616432E-4]:5.227870777809E-1,((37[&rate=6.016616676616432E-4]:2.872531849704E-1,31[&rate=6.016616676616432E-4]:2.872531849704E-1)[&rate=6.016616676616432E-4]:9.054263835406E-2,32[&rate=6.016616676616432E-4]:4.624952768765E-1)[&rate=6.016616676616432E-4]:2.706743145656E-1)[&rate=6.016616676616432E-4]:7.582035305941E-2)[&rate=6.016616676616432E-4]:4.14766218712E-2,(((((((57[&rate=6.016616676616432E-4]:6.193204749684E-1,(60[&rate=6.016616676616432E-4]:6.096023360209E-1,(59[&rate=6.016616676616432E-4]:4.475381850136E-1,56[&rate=6.016616676616432E-4]:4.502779110409E-1)[&rate=6.016616676616432E-4]:1.565846989523E-1)[&rate=6.016616676616432E-4]:9.718138947515E-3)[&rate=6.016616676616432E-4]:8.384566668042E-1,((((((4[&rate=6.016616676616432E-4]:1.712903749537E-1,27[&rate=6.016616676616432E-4]:3.438931146798E-1)[&rate=6.016616676616432E-4]:3.857677676933E-1,8[&rate=6.016616676616432E-4]:6.063732111401E-1)[&rate=6.016616676616432E-4]:1.270847946938E-1,(53[&rate=6.016616676616432E-4]:6.929133004047E-1,(15[&rate=6.016616676616432E-4]:4.729875998597E-1,12[&rate=6.016616676616432E-4]:4.34631435476E-1)[&rate=6.016616676616432E-4]:2.555421389011E-1)[&rate=6.016616676616432E-4]:5.150360953889E-2)[&rate=6.016616676616432E-4]:8.7038081043E-2,(46[&rate=6.016616676616432E-4]:7.416291052369E-1,(49[&rate=6.016616676616432E-4]:6.810811244109E-1,41[&rate=6.016616676616432E-4]:6.536838641371E-1)[&rate=6.016616676616432E-4]:6.60274328807E-2)[&rate=6.016616676616432E-4]:8.160670766742E-2)[&rate=6.016616676616432E-4]:2.988938514178E-1,((((42[&rate=6.016616676616432E-4]:4.309626982007E-1,40[&rate=6.016616676616432E-4]:4.309626982007E-1)[&rate=6.016616676616432E-4]:1.057084416769E-1,(54[&rate=6.016616676616432E-4]:4.363190999044E-1,47[&rate=6.016616676616432E-4]:2.60976634151E-1)[&rate=6.016616676616432E-4]:2.921328618909E-1)[&rate=6.016616676616432E-4]:1.963128031385E-1,(52[&rate=6.016616676616432E-4]:6.115944593028E-1,(63[&rate=6.016616676616432E-4]:3.496020351377E-1,58[&rate=6.016616676616432E-4]:3.468623091103E-1)[&rate=6.016616676616432E-4]:3.003485885488E-1)[&rate=6.016616676616432E-4]:6.111551111056E-2)[&rate=6.016616676616432E-4]:1.788183200854E-1,(51[&rate=6.016616676616432E-4]:6.682995096679E-1,((44[&rate=6.016616676616432E-4]:6.960556983454E-1,(43[&rate=6.016616676616432E-4]:4.645520178101E-1,((50[&rate=6.016616676616432E-4]:1.744882166996E-1,48[&rate=6.016616676616432E-4]:2.566799975214E-1)[&rate=6.016616676616432E-4]:2.085406252109E-1,45[&rate=6.016616676616432E-4]:4.62480896705E-1)[&rate=6.016616676616432E-4]:2.124920329685E-2)[&rate=6.016616676616432E-4]:2.342434065626E-1)[&rate=6.016616676616432E-4]:2.532919044973E-2,(11[&rate=6.016616676616432E-4]:4.768561942869E-1,17[&rate=6.016616676616432E-4]:5.152123586706E-1)[&rate=6.016616676616432E-4]:2.691862287547E-1)[&rate=6.016616676616432E-4]:4.448867448202E-3)[&rate=6.016616676616432E-4]:1.832287808309E-1)[&rate=6.016616676616432E-4]:1.938890450562E-1)[&rate=6.016616676616432E-4]:1.148403583169E-1,((39[&rate=6.016616676616432E-4]:1.298642696567E-1,(((19[&rate=6.016616676616432E-4]:3.560531087842E-1,26[&rate=6.016616676616432E-4]:3.807106430307E-1)[&rate=6.016616676616432E-4]:4.280904824945E-1,1[&rate=6.016616676616432E-4]:2.249975566226E-2)[&rate=6.016616676616432E-4]:6.406423479949E-2,22[&rate=6.016616676616432E-4]:8.6738590827E-1)[&rate=6.016616676616432E-4]:4.24122197003E-1)[&rate=6.016616676616432E-4]:3.065885532361E-2,((10[&rate=6.016616676616432E-4]:6.841189834793E-1,55[&rate=6.016616676616432E-4]:6.649409012876E-1)[&rate=6.016616676616432E-4]:1.900004036381E-1,(21[&rate=6.016616676616432E-4]:5.788106684251E-1,(18[&rate=6.016616676616432E-4]:4.970513415661E-1,23[&rate=6.016616676616432E-4]:5.162294237578E-1)[&rate=6.016616676616432E-4]:7.354014877694E-2)[&rate=6.016616676616432E-4]:3.802402255415E-1)[&rate=6.016616676616432E-4]:3.521571625203E-1)[&rate=6.016616676616432E-4]:7.953746973844E-3)[&rate=6.016616676616432E-4]:4.272492735268E-2)[&rate=6.016616676616432E-4]:3.086220008129E-1,(16[&rate=6.016616676616432E-4]:7.272210837593E-1,(((13[&rate=6.016616676616432E-4]:3.624018898399E-1,9[&rate=6.016616676616432E-4]:3.240457254565E-1)[&rate=6.016616676616432E-4]:3.523122129767E-1,3[&rate=6.016616676616432E-4]:6.078647877483E-1)[&rate=6.016616676616432E-4]:8.985154179761E-4,5[&rate=6.016616676616432E-4]:6.608180976867E-1)[&rate=6.016616676616432E-4]:3.389287442407E-3)[&rate=6.016616676616432E-4]:9.049314834837E-1)[&rate=6.016616676616432E-4]:6.732586987505E-1,38[&rate=6.016616676616432E-4]:1.187603046815E0)[&rate=6.016616676616432E-4]:3.857575320681E-1,(((((6[&rate=6.016616676616432E-4]:4.290981677597E-1,7[&rate=6.016616676616432E-4]:4.290981677597E-1)[&rate=6.016616676616432E-4]:2.429711226882E-1,24[&rate=6.016616676616432E-4]:7.789186055164E-1)[&rate=6.016616676616432E-4]:1.73913415167E-1,(28[&rate=6.016616676616432E-4]:8.134800472675E-1,2[&rate=6.016616676616432E-4]:5.860827869934E-1)[&rate=6.016616676616432E-4]:1.831875898542E-1)[&rate=6.016616676616432E-4]:2.433240734927E-1,(20[&rate=6.016616676616432E-4]:5.728105111821E-1,25[&rate=6.016616676616432E-4]:5.892488673465E-1)[&rate=6.016616676616432E-4]:6.123866788843E-1)[&rate=6.016616676616432E-4]:1.506025033078E0,(62[&rate=6.016616676616432E-4]:5.71317237647E-1,61[&rate=6.016616676616432E-4]:6.341587677016E-1)[&rate=6.016616676616432E-4]:4.795349212248E-2)[&rate=6.016616676616432E-4]:3.830273930048E-2)[&rate=6.016616676616432E-4]:3.481495818239E-2,(29[&rate=6.016616676616432E-4]:5.629803039935E-1,14[&rate=6.016616676616432E-4]:2.648473230111E0)[&rate=6.016616676616432E-4]:7.203107407844E-2)[&rate=6.016616676616432E-4]:2.49347234865E-2,35[&rate=6.016616676616432E-4]:7.883614021048E-1)[&rate=6.016616676616432E-4]:5.11762025192E-2);
tree STATE_100000 [&joint=-18009.954585847485,lnP=-18009.954585847485] = [&R] ((((29[&rate=5.571659828832184E-4]:5.949806090467E-1,(61[&rate=5.571659828832184E-4]:6.61858607006E-1,(((20[&rate=5.571659828832184E-4]:8.196397966419E-1,25[&rate=5.571659828832184E-4]:8.360781528063E-1)[&rate=5.571659828832184E-4]:2.863170901738E-1,(28[&rate=5.571659828832184E-4]:5.781233845919E-1,2[&rate=5.571659828832184E-4]:3.507261243178E-1)[&rate=5.571659828832184E-4]:5.826280227719E-1)[&rate=5.571659828832184E-4]:1.862014273545E-1,((6[&rate=5.571659828832184E-4]:2.545505170656E-1,7[&rate=5.571659828832184E-4]:2.545505170656E-1)[&rate=5.571659828832184E-4]:4.882278195876E-1,24[&rate=5.571659828832184E-4]:8.496276517218E-1)[&rate=5.571659828832184E-4]:4.534895665581E-1)[&rate=5.571659828832184E-4]:1.378810256156E0)[&rate=5.571659828832184E-4]:5.334058127559E-2)[&rate=5.571659828832184E-4]:1.72276151313E-2,62[&rate=5.571659828832184E-4]:6.695852733583E-1)[&rate=5.571659828832184E-4]:4.341947776919E-2,(14[&rate=5.571659828832184E-4]:2.693148401472E0,(((((39[&rate=5.571659828832184E-4]:4.430768026063E-2,(((19[&rate=5.571659828832184E-4]:5.015920618842E-1,26[&rate=5.571659828832184E-4]:5.262495961306E-1)[&rate=5.571659828832184E-4]:2.951176560127E-1,1[&rate=5.571659828832184E-4]:3.506588228039E-2)[&rate=5.571659828832184E-4]:9.386543676984E-2,22[&rate=5.571659828832184E-4]:9.097532368585E-1)[&rate=5.571659828832184E-4]:2.961982790185E-1)[&rate=5.571659828832184E-4]:8.10462299509E-2,((10[&rate=5.571659828832184E-4]:4.546592397181E-1,55[&rate=5.571659828832184E-4]:4.354811575264E-1)[&rate=5.571659828832184E-4]:2.316859487845E-1,(21[&rate=5.571659828832184E-4]:5.18692786164E-1,(18[&rate=5.571659828832184E-4]:3.154692427876E-1,23[&rate=5.571659828832184E-4]:3.346473249793E-1)[&rate=5.571659828832184E-4]:1.950043652944E-1)[&rate=5.571659828832184E-4]:2.525839091878E-1)[&rate=5.571659828832184E-4]:5.047621463664E-1)[&rate=5.571659828832184E-4]:6.414161047962E-2,((57[&rate=5.571659828832184E-4]:8.417358357363E-1,(59[&rate=5.571659828832184E-4]:4.625101321771E-1,(56[&rate=5.571659828832184E-4]:3.641389017457E-1,60[&rate=5.571659828832184E-4]:3.668786277733E-1)[&rate=5.571659828832184E-4]:1.011109564587E-1)[&rate=5.571659828832184E-4]:3.737462515042E-1)[&rate=5.571659828832184E-4]:4.223821917685E-1,((((15[&rate=5.571659828832184E-4]:5.211490406553E-1,12[&rate=5.571659828832184E-4]:4.827928762716E-1)[&rate=5.571659828832184E-4]:2.484047781574E-1,49[&rate=5.571659828832184E-4]:7.31197654429E-1)[&rate=5.571659828832184E-4]:5.343148730383E-2,(((53[&rate=5.571659828832184E-4]:2.66121241805E-1,8[&rate=5.571659828832184E-4]:2.551623376954E-1)[&rate=5.571659828832184E-4]:2.174467074537E-1,(4[&rate=5.571659828832184E-4]:2.458387663994E-1,27[&rate=5.571659828832184E-4]:4.184415061255E-1)[&rate=5.571659828832184E-4]:1.774552102565E-1)[&rate=5.571659828832184E-4]:1.999652715979E-1,(46[&rate=5.571659828832184E-4]:4.762651672905E-1,41[&rate=5.571659828832184E-4]:4.543473590714E-1)[&rate=5.571659828832184E-4]:1.990488754838E-1)[&rate=5.571659828832184E-4]:1.038356469038E-1)[&rate=5.571659828832184E-4]:1.213590072143E-1,(((63[&rate=5.571659828832184E-4]:4.121107168241E-1,58[&rate=5.571659828832184E-4]:4.093709907968E-1)[&rate=5.571659828832184E-4]:2.127636142082E-1,(52[&rate=5.571659828832184E-4]:5.2867047056E-1,(47[&rate=5.571659828832184E-4]:4.872685068803E-1,((40[&rate=5.571659828832184E-4]:2.864437639475E-1,54[&rate=5.571659828832184E-4]:4.782245858652E-1)[&rate=5.571659828832184E-4]:1.402680125244E-1,42[&rate=5.571659828832184E-4]:4.267117764719E-1)[&rate=5.571659828832184E-4]:4.411837424403E-2)[&rate=5.571659828832184E-4]:1.181142924468E-1)[&rate=5.571659828832184E-4]:5.784769608862E-2)[&rate=5.571659828832184E-4]:1.96309555112E-1,((44[&rate=5.571659828832184E-4]:4.837358399861E-1,(45[&rate=5.571659828832184E-4]:4.8634265759E-1,(43[&rate=5.571659828832184E-4]:4.237879410127E-1,(50[&rate=5.571659828832184E-4]:2.275331035259E-1,48[&rate=5.571659828832184E-4]:3.097248843477E-1)[&rate=5.571659828832184E-4]:1.359808648841E-1)[&rate=5.571659828832184E-4]:4.337663438559E-2)[&rate=5.571659828832184E-4]:1.931099061514E-2)[&rate=5.571659828832184E-4]:2.374129677596E-1,(51[&rate=5.571659828832184E-4]:6.373840439397E-1,(11[&rate=5.571659828832184E-4]:6.489108731545E-1,17[&rate=5.571659828832184E-4]:6.872670375382E-1)[&rate=5.571659828832184E-4]:7.066495160706E-2)[&rate=5.571659828832184E-4]:2.623051723055E-2)[&rate=5.571659828832184E-4]:1.192131605903E-1)[&rate=5.571659828832184E-4]:4.096864636465E-2)[&rate=5.571659828832184E-4]:1.855271388314E-1)[&rate=5.571659828832184E-4]:1.719528356522E-1)[&rate=5.571659828832184E-4]:1.718970955336E-1,(3[&rate=5.571659828832184E-4]:1.167072026175E0,((5[&rate=5.571659828832184E-4]:6.430359357235E-1,(13[&rate=5.571659828832184E-4]:5.023241863666E-1,9[&rate=5.571659828832184E-4]:4.639680219831E-1)[&rate=5.571659828832184E-4]:1.955062699048E-1)[&rate=5.571659828832184E-4]:8.687179049001E-3,16[&rate=5.571659828832184E-4]:7.147368134026E-1)[&rate=5.571659828832184E-4]:5.674037059225E-1)[&rate=5.571659828832184E-4]:1.915808640229E-1)[&rate=5.571659828832184E-4]:2.545779325818E-1,38[&rate=5.571659828832184E-4]:6.104910967516E-1)[&rate=5.571659828832184E-4]:9.703285375969E-1)[&rate=5.571659828832184E-4]:4.797222659247E-2)[&rate=5.571659828832184E-4]:1.876257535314E-2,((33[&rate=5.571659828832184E-4]:6.398647403432E-1,(30[&rate=5.571659828832184E-4]:5.107055433963E-1,36[&rate=5.571659828832184E-4]:6.609787674398E-1)[&rate=5.571659828832184E-4]:1.440509858622E-2)[&rate=5.571659828832184E-4]:8.455563753372E-2,(((37[&rate=5.571659828832184E-4]:3.463821873564E-1,31[&rate=5.571659828832184E-4]:3.463821873564E-1)[&rate=5.571659828832184E-4]:2.3432089112E-1,32[&rate=5.571659828832184E-4]:6.654025320285E-1)[&rate=5.571659828832184E-4]:7.86998006986E-2,(35[&rate=5.571659828832184E-4]:7.20031884933E-1,34[&rate=5.571659828832184E-4]:5.205783330205E-1)[&rate=5.571659828832184E-4]:1.314148604539E-2)[&rate=5.571659828832184E-4]:4.90820908419E-3)[&rate=5.571659828832184E-4]:6.472399778408E-2);
tree STATE_102000 [&joint=-18007.81324489666,lnP=-18007.81324489666] = [&R] (((((((((((26[&rate=5.781045326706273E-4]:7.137453654801E-1,19[&rate=5.781045326706273E-4]:6.890878312336E-1)[&rate=5.781045326706273E-4]:2.692515801873E-1,1[&rate=5.781045326706273E-4]:1.966955758045E-1)[&rate=5.781045326706273E-4]:5.46366824073E-2,22[&rate=5.781045326706273E-4]:1.03215417602E0)[&rate=5.781045326706273E-4]:3.049410766974E-1,((10[&rate=5.781045326706273E-4]:4.655459347381E-1,55[&rate=5.781045326706273E-4]:4.463678525464E-1)[&rate=5.781045326706273E-4]:1.763271835466E-1,(21[&rate=5.781045326706273E-4]:5.462432981056E-1,(18[&rate=5.781045326706273E-4]:5.039330677131E-1,23[&rate=5.781045326706273E-4]:5.231111499049E-1)[&rate=5.781045326706273E-4]:3.409105231034E-2)[&rate=5.781045326706273E-4]:1.805613270283E-1)[&rate=5.781045326706273E-4]:5.993317234738E-1)[&rate=5.781045326706273E-4]:1.358611156038E-3,39[&rate=5.781045326706273E-4]:1.768100282571E-1)[&rate=5.781045326706273E-4]:1.273096809027E-1,((((((4[&rate=5.781045326706273E-4]:3.694300615536E-1,27[&rate=5.781045326706273E-4]:5.420328012796E-1)[&rate=5.781045326706273E-4]:2.683616158529E-1,49[&rate=5.781045326706273E-4]:6.953259239816E-1)[&rate=5.781045326706273E-4]:3.74459427391E-2,8[&rate=5.781045326706273E-4]:7.245526886387E-1)[&rate=5.781045326706273E-4]:8.013296963417E-2,(((46[&rate=5.781045326706273E-4]:4.469150409429E-1,41[&rate=5.781045326706273E-4]:4.249972327239E-1)[&rate=5.781045326706273E-4]:2.078690578278E-1,(15[&rate=5.781045326706273E-4]:4.878020933075E-1,12[&rate=5.781045326706273E-4]:4.494459289238E-1)[&rate=5.781045326706273E-4]:2.108176219016E-1)[&rate=5.781045326706273E-4]:6.225678017048E-2,53[&rate=5.781045326706273E-4]:7.252600570235E-1)[&rate=5.781045326706273E-4]:9.038450535897E-2)[&rate=5.781045326706273E-4]:4.097455708335E-1,((52[&rate=5.781045326706273E-4]:7.317654110757E-1,((63[&rate=5.781045326706273E-4]:2.32453621999E-1,58[&rate=5.781045326706273E-4]:2.297138959716E-1)[&rate=5.781045326706273E-4]:4.286376901498E-1,((54[&rate=5.781045326706273E-4]:6.212138587836E-1,(47[&rate=5.781045326706273E-4]:3.241933343443E-1,40[&rate=5.781045326706273E-4]:3.077549781799E-1)[&rate=5.781045326706273E-4]:1.21678058686E-1)[&rate=5.781045326706273E-4]:4.903404330657E-2,42[&rate=5.781045326706273E-4]:4.784670801724E-1)[&rate=5.781045326706273E-4]:2.045420401955E-1)[&rate=5.781045326706273E-4]:1.090302633106E-1)[&rate=5.781045326706273E-4]:1.784234998758E-1,((44[&rate=5.781045326706273E-4]:5.853498190303E-1,(43[&rate=5.781045326706273E-4]:4.777696693558E-1,((50[&rate=5.781045326706273E-4]:2.106075259856E-1,48[&rate=5.781045326706273E-4]:2.927993068074E-1)[&rate=5.781045326706273E-4]:1.624967331294E-1,45[&rate=5.781045326706273E-4]:4.525563139095E-1)[&rate=5.781045326706273E-4]:4.439143763808E-2)[&rate=5.781045326706273E-4]:1.103198757018E-1)[&rate=5.781045326706273E-4]:8.791626793784E-2,((11[&rate=5.781045326706273E-4]:4.576340128858E-1,17[&rate=5.781045326706273E-4]:4.959901772695E-1)[&rate=5.781045326706273E-4]:2.206455493804E-1,51[&rate=5.781045326706273E-4]:5.960877814443E-1)[&rate=5.781045326706273E-4]:1.964405894844E-2)[&rate=5.781045326706273E-4]:2.944570705588E-1)[&rate=5.781045326706273E-4]:2.30269715415E-1)[&rate=5.781045326706273E-4]:7.810636238182E-2,(57[&rate=5.781045326706273E-4]:7.707129057107E-1,(60[&rate=5.781045326706273E-4]:5.238259163472E-1,(59[&rate=5.781045326706273E-4]:4.571492906712E-1,56[&rate=5.781045326706273E-4]:4.598890166986E-1)[&rate=5.781045326706273E-4]:6.119717362106E-2)[&rate=5.781045326706273E-4]:2.468869893635E-1)[&rate=5.781045326706273E-4]:7.026466035858E-1)[&rate=5.781045326706273E-4]:7.733554232911E-2)[&rate=5.781045326706273E-4]:8.631770744644E-2,(((13[&rate=5.781045326706273E-4]:4.739543401743E-1,9[&rate=5.781045326706273E-4]:4.355981757908E-1)[&rate=5.781045326706273E-4]:1.933529933732E-1,(3[&rate=5.781045326706273E-4]:3.7765571155E-1,16[&rate=5.781045326706273E-4]:4.927242047006E-1)[&rate=5.781045326706273E-4]:1.828023069292E-1)[&rate=5.781045326706273E-4]:5.615194585784E-2,5[&rate=5.781045326706273E-4]:6.686647588575E-1)[&rate=5.781045326706273E-4]:7.710877262418E-1)[&rate=5.781045326706273E-4]:2.193397276443E-1,38[&rate=5.781045326706273E-4]:6.042976921956E-1)[&rate=5.781045326706273E-4]:9.039037890098E-1,29[&rate=5.781045326706273E-4]:5.350373222116E-1)[&rate=5.781045326706273E-4]:1.348322477383E-1,(62[&rate=5.781045326706273E-4]:6.413472941388E-1,((24[&rate=5.781045326706273E-4]:1.004518502662E0,((6[&rate=5.781045326706273E-4]:4.20844747945E-1,7[&rate=5.781045326706273E-4]:4.20844747945E-1)[&rate=5.781045326706273E-4]:2.778106730953E-1,((20[&rate=5.781045326706273E-4]:3.872946907259E-1,25[&rate=5.781045326706273E-4]:4.037330468903E-1)[&rate=5.781045326706273E-4]:1.315758968289E-1,(28[&rate=5.781045326706273E-4]:5.685291145441E-1,2[&rate=5.781045326706273E-4]:3.411318542701E-1)[&rate=5.781045326706273E-4]:5.135993558667E-3)[&rate=5.781045326706273E-4]:2.756752444444E-1)[&rate=5.781045326706273E-4]:1.990137665536E-1)[&rate=5.781045326706273E-4]:1.692597067567E0,(61[&rate=5.781045326706273E-4]:6.269878806527E-1,14[&rate=5.781045326706273E-4]:2.592262227535E0)[&rate=5.781045326706273E-4]:5.005882214644E-2)[&rate=5.781045326706273E-4]:2.714212139423E-2)[&rate=5.781045326706273E-4]:8.589932499146E-2)[&rate=5.781045326706273E-4]:8.106945675934E-2,(((37[&rate=5.781045326706273E-4]:2.60846003553E-1,31[&rate=5.781045326706273E-4]:2.60846003553E-1)[&rate=5.781045326706273E-4]:3.34707656197E-1,32[&rate=5.781045326706273E-4]:6.80253113302E-1)[&rate=5.781045326706273E-4]:1.71218324517E-1,((33[&rate=5.781045326706273E-4]:7.256908930772E-1,(36[&rate=5.781045326706273E-4]:7.475641082174E-1,30[&rate=5.781045326706273E-4]:5.972908841739E-1)[&rate=5.781045326706273E-4]:1.36459105427E-2)[&rate=5.781045326706273E-4]:8.339263245032E-2,(35[&rate=5.781045326706273E-4]:7.644074080691E-1,34[&rate=5.781045326706273E-4]:5.649538561566E-1)[&rate=5.781045326706273E-4]:5.833731964411E-2)[&rate=5.781045326706273E-4]:1.779774835708E-2)[&rate=5.781045326706273E-4]:3.88118511853E-2);
tree STATE_104000 [&joint=-18021.205699297305,lnP=-18021.205699297305] = [&R] ((30[&rate=5.500616875932151E-4]:6.703856598193E-1,(((62[&rate=5.500616875932151E-4]:6.643851128103E-1,((((((((((26[&rate=5.500616875932151E-4]:6.9637075906E-1,19[&rate=5.500616875932151E-4]:6.717132248135E-1)[&rate=5.500616875932151E-4]:1.460838521328E-1,1[&rate=5.500616875932151E-4]:5.615324132979E-2)[&rate=5.500616875932151E-4]:8.671536966225E-2,22[&rate=5.500616875932151E-4]:9.236905288003E-1)[&rate=5.500616875932151E-4]:2.889548577254E-1,((10[&rate=5.500616875932151E-4]:4.274267557023E-1,55[&rate=5.500616875932151E-4]:4.082486735106E-1)[&rate=5.500616875932151E-4]:3.067921473105E-1,(21[&rate=5.500616875932151E-4]:7.597429033814E-1,(18[&rate=5.500616875932151E-4]:3.826003714231E-1,23[&rate=5.500616875932151E-4]:4.017784536149E-1)[&rate=5.500616875932151E-4]:3.689233538762E-1)[&rate=5.500616875932151E-4]:5.940750648071E-2)[&rate=5.500616875932151E-4]:3.825360725539E-1)[&rate=5.500616875932151E-4]:8.395590989339E-2,39[&rate=5.500616875932151E-4]:1.349574608027E-1)[&rate=5.500616875932151E-4]:1.337528330583E-1,(((15[&rate=5.500616875932151E-4]:5.05881947336E-1,12[&rate=5.500616875932151E-4]:4.675257829523E-1)[&rate=5.500616875932151E-4]:3.90074058284E-1,((8[&rate=5.500616875932151E-4]:6.435457711206E-1,49[&rate=5.500616875932151E-4]:6.517649492027E-1)[&rate=5.500616875932151E-4]:8.808664199706E-2,((4[&rate=5.500616875932151E-4]:3.329517104209E-1,27[&rate=5.500616875932151E-4]:5.055544501469E-1)[&rate=5.500616875932151E-4]:3.375594254057E-1,(41[&rate=5.500616875932151E-4]:4.492531702128E-1,(53[&rate=5.500616875932151E-4]:4.718355463361E-1,46[&rate=5.500616875932151E-4]:4.636163682538E-1)[&rate=5.500616875932151E-4]:7.554610178114E-3)[&rate=5.500616875932151E-4]:2.513949519151E-1)[&rate=5.500616875932151E-4]:1.180620879802E-2)[&rate=5.500616875932151E-4]:1.177482500366E-1)[&rate=5.500616875932151E-4]:1.597218118213E-1,(((((45[&rate=5.500616875932151E-4]:4.940448593449E-1,(50[&rate=5.500616875932151E-4]:2.09030044065E-1,48[&rate=5.500616875932151E-4]:2.912218248869E-1)[&rate=5.500616875932151E-4]:2.055627604854E-1)[&rate=5.500616875932151E-4]:2.674142794382E-3,43[&rate=5.500616875932151E-4]:4.775409199475E-1)[&rate=5.500616875932151E-4]:1.245991100019E-1,44[&rate=5.500616875932151E-4]:5.994003039221E-1)[&rate=5.500616875932151E-4]:1.020087578249E-1,((11[&rate=5.500616875932151E-4]:4.084495454387E-1,17[&rate=5.500616875932151E-4]:4.468057098224E-1)[&rate=5.500616875932151E-4]:3.049217535014E-1,51[&rate=5.500616875932151E-4]:6.311795181182E-1)[&rate=5.500616875932151E-4]:1.269529705327E-2)[&rate=5.500616875932151E-4]:1.953600772466E-1,((40[&rate=5.500616875932151E-4]:5.832414088768E-1,((42[&rate=5.500616875932151E-4]:2.304493161561E-1,47[&rate=5.500616875932151E-4]:2.468876723205E-1)[&rate=5.500616875932151E-4]:2.06683301859E-2,54[&rate=5.500616875932151E-4]:4.428984682597E-1)[&rate=5.500616875932151E-4]:3.321237625348E-1)[&rate=5.500616875932151E-4]:9.731721980064E-2,(52[&rate=5.500616875932151E-4]:5.817585777587E-1,(63[&rate=5.500616875932151E-4]:2.548591881445E-1,58[&rate=5.500616875932151E-4]:2.521194621171E-1)[&rate=5.500616875932151E-4]:3.652555539979E-1)[&rate=5.500616875932151E-4]:3.852607831593E-2)[&rate=5.500616875932151E-4]:2.189502363434E-1)[&rate=5.500616875932151E-4]:9.589497981763E-2)[&rate=5.500616875932151E-4]:3.25361243543E-1)[&rate=5.500616875932151E-4]:1.666242674704E-1,(57[&rate=5.500616875932151E-4]:8.490025048323E-1,((59[&rate=5.500616875932151E-4]:6.134288506106E-1,56[&rate=5.500616875932151E-4]:6.161685766379E-1)[&rate=5.500616875932151E-4]:4.988461895366E-2,60[&rate=5.500616875932151E-4]:6.687929216192E-1)[&rate=5.500616875932151E-4]:1.802095832132E-1)[&rate=5.500616875932151E-4]:8.329073989649E-1)[&rate=5.500616875932151E-4]:1.159722686439E-1,(((13[&rate=5.500616875932151E-4]:4.594193999879E-1,9[&rate=5.500616875932151E-4]:4.210632356044E-1)[&rate=5.500616875932151E-4]:1.91989389562E-1,5[&rate=5.500616875932151E-4]:5.966142690021E-1)[&rate=5.500616875932151E-4]:6.266304621736E-1,(16[&rate=5.500616875932151E-4]:6.46869511524E-1,3[&rate=5.500616875932151E-4]:5.318010183734E-1)[&rate=5.500616875932151E-4]:6.393889182818E-1)[&rate=5.500616875932151E-4]:3.773771672928E-1)[&rate=5.500616875932151E-4]:9.521846226972E-1,38[&rate=5.500616875932151E-4]:1.498012000618E0)[&rate=5.500616875932151E-4]:7.816634895138E-2,(((6[&rate=5.500616875932151E-4]:3.999791278583E-1,7[&rate=5.500616875932151E-4]:3.999791278583E-1)[&rate=5.500616875932151E-4]:2.64739049122E-1,24[&rate=5.500616875932151E-4]:7.715674920489E-1)[&rate=5.500616875932151E-4]:6.008102187903E-1,((28[&rate=5.500616875932151E-4]:8.175808954308E-1,2[&rate=5.500616875932151E-4]:5.901836351567E-1)[&rate=5.500616875932151E-4]:5.794403673431E-1,(20[&rate=5.500616875932151E-4]:7.614876528962E-1,25[&rate=5.500616875932151E-4]:7.779260090606E-1)[&rate=5.500616875932151E-4]:5.807390893295E-1)[&rate=5.500616875932151E-4]:1.919206450375E-2)[&rate=5.500616875932151E-4]:1.370923926401E0)[&rate=5.500616875932151E-4]:3.993873054764E-3)[&rate=5.500616875932151E-4]:1.24016582206E-2,(61[&rate=5.500616875932151E-4]:7.207735151726E-1,14[&rate=5.500616875932151E-4]:2.686047862055E0)[&rate=5.500616875932151E-4]:1.885478591285E-2)[&rate=5.500616875932151E-4]:7.400879005602E-3,29[&rate=5.500616875932151E-4]:6.268106008562E-1)[&rate=5.500616875932151E-4]:4.357505896316E-2)[&rate=5.500616875932151E-4]:9.595932116478E-2,((36[&rate=5.500616875932151E-4]:6.737532486333E-1,33[&rate=5.500616875932151E-4]:6.382341229504E-1)[&rate=5.500616875932151E-4]:4.000232090605E-2,(34[&rate=5.500616875932151E-4]:4.398056879389E-1,(35[&rate=5.500616875932151E-4]:6.359593486319E-1,((37[&rate=5.500616875932151E-4]:2.104430396718E-1,31[&rate=5.500616875932151E-4]:2.104430396718E-1)[&rate=5.500616875932151E-4]:1.309281741252E-1,32[&rate=5.500616875932151E-4]:4.260706673491E-1)[&rate=5.500616875932151E-4]:2.208176430316E-1)[&rate=5.500616875932151E-4]:3.299891219488E-3)[&rate=5.500616875932151E-4]:5.26384061907E-2)[&rate=5.500616875932151E-4]:2.028626354883E-1);
tree STATE_106000 [&joint=-18014.62484752815,lnP=-18014.62484752815] = [&R] (((37[&rate=5.329731875937343E-4]:3.18555568721E-1,31[&rate=5.329731875937343E-4]:3.18555568721E-1)[&rate=5.329731875937343E-4]:3.270170553526E-1,32[&rate=5.329731875937343E-4]:7.302720776257E-1)[&rate=5.329731875937343E-4]:2.511739895852E-1,(((((62[&rate=5.329731875937343E-4]:6.521457149465E-1,((20[&rate=5.329731875937343E-4]:5.072246912464E-1,25[&rate=5.329731875937343E-4]:5.236630474108E-1)[&rate=5.329731875937343E-4]:5.105552292645E-1,(((6[&rate=5.329731875937343E-4]:2.50255234582E-1,7[&rate=5.329731875937343E-4]:2.50255234582E-1)[&rate=5.329731875937343E-4]:4.631921511925E-1,24[&rate=5.329731875937343E-4]:8.20296700843E-1)[&rate=5.329731875937343E-4]:1.400676430678E-1,(28[&rate=5.329731875937343E-4]:4.420371959297E-1,2[&rate=5.329731875937343E-4]:2.146399356556E-1)[&rate=5.329731875937343E-4]:5.621627644196E-1)[&rate=5.329731875937343E-4]:6.837448070974E-2)[&rate=5.329731875937343E-4]:1.706317287811E0)[&rate=5.329731875937343E-4]:5.209492161304E-4,29[&rate=5.329731875937343E-4]:5.952896149823E-1)[&rate=5.329731875937343E-4]:5.877557839979E-4,((30[&rate=5.329731875937343E-4]:5.390272510599E-1,(36[&rate=5.329731875937343E-4]:6.645166790751E-1,33[&rate=5.329731875937343E-4]:6.289975533922E-1)[&rate=5.329731875937343E-4]:2.478379602839E-2)[&rate=5.329731875937343E-4]:5.627169240957E-2,((((((((((26[&rate=5.329731875937343E-4]:5.740897682481E-1,19[&rate=5.329731875937343E-4]:5.494322340017E-1)[&rate=5.329731875937343E-4]:2.682864918865E-1,1[&rate=5.329731875937343E-4]:5.607489027169E-2)[&rate=5.329731875937343E-4]:9.057069688432E-2,22[&rate=5.329731875937343E-4]:9.274675049642E-1)[&rate=5.329731875937343E-4]:3.43928005294E-1,39[&rate=5.329731875937343E-4]:1.097516746419E-1)[&rate=5.329731875937343E-4]:4.520288528672E-2,((10[&rate=5.329731875937343E-4]:7.252221441612E-1,55[&rate=5.329731875937343E-4]:7.060440619694E-1)[&rate=5.329731875937343E-4]:1.331552194834E-1,(21[&rate=5.329731875937343E-4]:7.573673875792E-1,(18[&rate=5.329731875937343E-4]:3.560494646872E-1,23[&rate=5.329731875937343E-4]:3.752275468789E-1)[&rate=5.329731875937343E-4]:3.930987448099E-1)[&rate=5.329731875937343E-4]:1.859414829146E-1)[&rate=5.329731875937343E-4]:3.623306209415E-1)[&rate=5.329731875937343E-4]:6.330681402824E-2,(57[&rate=5.329731875937343E-4]:9.161693941307E-1,((60[&rate=5.329731875937343E-4]:6.243293412665E-1,59[&rate=5.329731875937343E-4]:6.188498892116E-1)[&rate=5.329731875937343E-4]:5.768567752305E-3,56[&rate=5.329731875937343E-4]:6.273581829912E-1)[&rate=5.329731875937343E-4]:2.860714851119E-1)[&rate=5.329731875937343E-4]:5.486673222919E-1)[&rate=5.329731875937343E-4]:2.726869438465E-1,(((41[&rate=5.329731875937343E-4]:6.891050819865E-1,(53[&rate=5.329731875937343E-4]:4.448335209204E-1,46[&rate=5.329731875937343E-4]:4.366143428381E-1)[&rate=5.329731875937343E-4]:2.744085473675E-1)[&rate=5.329731875937343E-4]:2.936664705226E-1,(((15[&rate=5.329731875937343E-4]:3.566199866184E-1,12[&rate=5.329731875937343E-4]:3.182638222347E-1)[&rate=5.329731875937343E-4]:3.995224529308E-1,(49[&rate=5.329731875937343E-4]:6.679727224085E-1,8[&rate=5.329731875937343E-4]:6.597535443265E-1)[&rate=5.329731875937343E-4]:4.981355275696E-2)[&rate=5.329731875937343E-4]:2.35650571321E-2,(4[&rate=5.329731875937343E-4]:2.607896411483E-1,27[&rate=5.329731875937343E-4]:4.333923808744E-1)[&rate=5.329731875937343E-4]:4.230274445741E-1)[&rate=5.329731875937343E-4]:2.688174804853E-1)[&rate=5.329731875937343E-4]:3.315926708111E-1,(((51[&rate=5.329731875937343E-4]:6.566162947067E-1,(((45[&rate=5.329731875937343E-4]:4.51254855244E-1,43[&rate=5.329731875937343E-4]:4.320767730523E-1)[&rate=5.329731875937343E-4]:1.497352136775E-2,(50[&rate=5.329731875937343E-4]:2.336586255535E-1,48[&rate=5.329731875937343E-4]:3.158504063753E-1)[&rate=5.329731875937343E-4]:1.531176962638E-1)[&rate=5.329731875937343E-4]:2.006163293787E-1,44[&rate=5.329731875937343E-4]:6.449268977714E-1)[&rate=5.329731875937343E-4]:6.922364351069E-2)[&rate=5.329731875937343E-4]:5.338244548317E-3,(11[&rate=5.329731875937343E-4]:7.118473288261E-1,17[&rate=5.329731875937343E-4]:7.502034932098E-1)[&rate=5.329731875937343E-4]:3.229899125076E-2)[&rate=5.329731875937343E-4]:4.482307670137E-1,(((((42[&rate=5.329731875937343E-4]:2.694904222662E-1,40[&rate=5.329731875937343E-4]:2.694904222662E-1)[&rate=5.329731875937343E-4]:1.64175791027E-1,47[&rate=5.329731875937343E-4]:4.501045694576E-1)[&rate=5.329731875937343E-4]:8.0785071668E-3,54[&rate=5.329731875937343E-4]:6.335255423778E-1)[&rate=5.329731875937343E-4]:2.350613141284E-1,52[&rate=5.329731875937343E-4]:6.165320619857E-1)[&rate=5.329731875937343E-4]:2.764333981912E-1,(63[&rate=5.329731875937343E-4]:4.464585384802E-1,58[&rate=5.329731875937343E-4]:4.437188124528E-1)[&rate=5.329731875937343E-4]:4.848630860804E-1)[&rate=5.329731875937343E-4]:2.172198460918E-1)[&rate=5.329731875937343E-4]:1.493843965034E-1)[&rate=5.329731875937343E-4]:2.231594369489E-1)[&rate=5.329731875937343E-4]:3.905950512369E-2,(((13[&rate=5.329731875937343E-4]:4.002483320033E-1,9[&rate=5.329731875937343E-4]:3.618921676198E-1)[&rate=5.329731875937343E-4]:3.589486571178E-1,5[&rate=5.329731875937343E-4]:7.044024685732E-1)[&rate=5.329731875937343E-4]:8.564642120921E-2,(16[&rate=5.329731875937343E-4]:2.920512510621E-1,3[&rate=5.329731875937343E-4]:1.769827579115E-1)[&rate=5.329731875937343E-4]:5.610113373504E-1)[&rate=5.329731875937343E-4]:7.892740016377E-1)[&rate=5.329731875937343E-4]:6.728537694876E-1,38[&rate=5.329731875937343E-4]:1.19738214036E0)[&rate=5.329731875937343E-4]:3.023825233272E-1,14[&rate=5.329731875937343E-4]:2.61209343081E0)[&rate=5.329731875937343E-4]:6.869843877638E-2)[&rate=5.329731875937343E-4]:5.78427296813E-4)[&rate=5.329731875937343E-4]:3.088318645988E-2,61[&rate=5.329731875937343E-4]:7.469791364611E-1)[&rate=5.329731875937343E-4]:1.523757780798E-1,(35[&rate=5.329731875937343E-4]:7.307844737715E-1,34[&rate=5.329731875937343E-4]:5.31330921859E-1)[&rate=5.329731875937343E-4]:1.767671620808E-1)[&rate=5.329731875937343E-4]:6.296546960981E-2);
tree STATE_108000 [&joint=-18021.560671266066,lnP=-18021.560671266066] = [&R] ((((36[&rate=5.753651717879783E-4]:7.424812827235E-1,(30[&rate=5.753651717879783E-4]:5.636642348987E-1,33[&rate=5.753651717879783E-4]:6.784183332593E-1)[&rate=5.753651717879783E-4]:2.854382378127E-2)[&rate=5.753651717879783E-4]:5.823630941119E-2,(35[&rate=5.753651717879783E-4]:7.372740101082E-1,34[&rate=5.753651717879783E-4]:5.378204581957E-1)[&rate=5.753651717879783E-4]:4.158565852924E-2)[&rate=5.753651717879783E-4]:1.32825915674E-2,((37[&rate=5.753651717879783E-4]:2.964451143307E-1,31[&rate=5.753651717879783E-4]:2.964451143307E-1)[&rate=5.753651717879783E-4]:2.441230227543E-1,32[&rate=5.753651717879783E-4]:6.252675906371E-1)[&rate=5.753651717879783E-4]:1.778036313165E-1)[&rate=5.753651717879783E-4]:6.748269652082E-2,((29[&rate=5.753651717879783E-4]:5.186386250361E-1,((((39[&rate=5.753651717879783E-4]:2.737425680825E-1,(((10[&rate=5.753651717879783E-4]:6.187824899936E-1,55[&rate=5.753651717879783E-4]:5.996044078019E-1)[&rate=5.753651717879783E-4]:2.255777061056E-1,(21[&rate=5.753651717879783E-4]:7.401487631868E-1,(18[&rate=5.753651717879783E-4]:3.95192862193E-1,23[&rate=5.753651717879783E-4]:4.143709443847E-1)[&rate=5.753651717879783E-4]:3.367367229118E-1)[&rate=5.753651717879783E-4]:1.891429397616E-1)[&rate=5.753651717879783E-4]:4.399204883883E-1,(((26[&rate=5.753651717879783E-4]:7.887690814543E-1,19[&rate=5.753651717879783E-4]:7.641115472078E-1)[&rate=5.753651717879783E-4]:2.929557736496E-2,22[&rate=5.753651717879783E-4]:8.125852067645E-1)[&rate=5.753651717879783E-4]:6.040766375257E-2,1[&rate=5.753651717879783E-4]:9.217095270888E-2)[&rate=5.753651717879783E-4]:5.071782249293E-1)[&rate=5.753651717879783E-4]:5.521530825245E-2)[&rate=5.753651717879783E-4]:9.844128556086E-2,(((((46[&rate=5.753651717879783E-4]:4.583479004426E-1,41[&rate=5.753651717879783E-4]:4.364300922236E-1)[&rate=5.753651717879783E-4]:2.23614844821E-1,((4[&rate=5.753651717879783E-4]:1.19824026015E-1,27[&rate=5.753651717879783E-4]:2.92426765741E-1)[&rate=5.753651717879783E-4]:1.796936313084E-1,(8[&rate=5.753651717879783E-4]:3.18947383599E-1,53[&rate=5.753651717879783E-4]:3.299062877087E-1)[&rate=5.753651717879783E-4]:2.988534221742E-2)[&rate=5.753651717879783E-4]:3.303902934199E-1)[&rate=5.753651717879783E-4]:3.030386635476E-2,(49[&rate=5.753651717879783E-4]:6.278693826084E-1,(15[&rate=5.753651717879783E-4]:2.698753919389E-1,12[&rate=5.753651717879783E-4]:2.315192275552E-1)[&rate=5.753651717879783E-4]:3.963501550532E-1)[&rate=5.753651717879783E-4]:8.987668106476E-2)[&rate=5.753651717879783E-4]:5.24330634513E-1,(((((44[&rate=5.753651717879783E-4]:4.19397432529E-1,43[&rate=5.753651717879783E-4]:4.221371585563E-1)[&rate=5.753651717879783E-4]:2.40038629218E-1,((50[&rate=5.753651717879783E-4]:1.157964067226E-1,48[&rate=5.753651717879783E-4]:1.979881875444E-1)[&rate=5.753651717879783E-4]:2.102117299927E-1,45[&rate=5.753651717879783E-4]:4.054601915098E-1)[&rate=5.753651717879783E-4]:2.758936784563E-1)[&rate=5.753651717879783E-4]:1.801390513788E-1,(11[&rate=5.753651717879783E-4]:6.196943037818E-1,17[&rate=5.753651717879783E-4]:6.580504681655E-1)[&rate=5.753651717879783E-4]:2.445383435904E-1)[&rate=5.753651717879783E-4]:7.296015321444E-2,51[&rate=5.753651717879783E-4]:8.550010197648E-1)[&rate=5.753651717879783E-4]:2.11093160162E-1,((63[&rate=5.753651717879783E-4]:3.921086721314E-1,58[&rate=5.753651717879783E-4]:3.89368946104E-1)[&rate=5.753651717879783E-4]:3.035332793855E-1,(52[&rate=5.753651717879783E-4]:6.338155500839E-1,(54[&rate=5.753651717879783E-4]:4.571005319867E-1,((47[&rate=5.753651717879783E-4]:2.339002703084E-1,42[&rate=5.753651717879783E-4]:2.174619141441E-1)[&rate=5.753651717879783E-4]:4.235155562969E-2,40[&rate=5.753651717879783E-4]:2.598134697738E-1)[&rate=5.753651717879783E-4]:5.506240295233E-3)[&rate=5.753651717879783E-4]:4.287698126177E-1)[&rate=5.753651717879783E-4]:2.347023704925E-2)[&rate=5.753651717879783E-4]:4.088083927936E-1)[&rate=5.753651717879783E-4]:9.37907374375E-2)[&rate=5.753651717879783E-4]:1.551939152918E-1,(57[&rate=5.753651717879783E-4]:6.595183662799E-1,((59[&rate=5.753651717879783E-4]:3.913378771195E-1,60[&rate=5.753651717879783E-4]:3.968173291744E-1)[&rate=5.753651717879783E-4]:4.873886845177E-2,56[&rate=5.753651717879783E-4]:4.428164715986E-1)[&rate=5.753651717879783E-4]:2.139621686537E-1)[&rate=5.753651717879783E-4]:9.103549869243E-1)[&rate=5.753651717879783E-4]:4.888584290496E-2)[&rate=5.753651717879783E-4]:5.500595009586E-2,(((16[&rate=5.753651717879783E-4]:4.789562482229E-1,3[&rate=5.753651717879783E-4]:3.638877550723E-1)[&rate=5.753651717879783E-4]:2.769673093355E-1,5[&rate=5.753651717879783E-4]:6.929098589283E-1)[&rate=5.753651717879783E-4]:1.454887765548E-2,(13[&rate=5.753651717879783E-4]:3.282820841026E-1,9[&rate=5.753651717879783E-4]:2.899259197192E-1)[&rate=5.753651717879783E-4]:4.33971173029E-1)[&rate=5.753651717879783E-4]:7.690461356486E-1)[&rate=5.753651717879783E-4]:6.915511442542E-1,38[&rate=5.753651717879783E-4]:1.113261495938E0)[&rate=5.753651717879783E-4]:3.785412880914E-1)[&rate=5.753651717879783E-4]:1.425821398649E-1,(61[&rate=5.753651717879783E-4]:7.338226579989E-1,((((20[&rate=5.753651717879783E-4]:3.450231821993E-1,25[&rate=5.753651717879783E-4]:3.614615383636E-1)[&rate=5.753651717879783E-4]:4.220957242166E-1,(((6[&rate=5.753651717879783E-4]:4.372944367038E-1,7[&rate=5.753651717879783E-4]:4.372944367038E-1)[&rate=5.753651717879783E-4]:3.819603401649E-2,24[&rate=5.753651717879783E-4]:5.823397857888E-1)[&rate=5.753651717879783E-4]:1.278051743827E-1,28[&rate=5.753651717879783E-4]:7.539805766099E-1)[&rate=5.753651717879783E-4]:6.793285035406E-2)[&rate=5.753651717879783E-4]:1.739073106712E-1,2[&rate=5.753651717879783E-4]:7.68423477361E-1)[&rate=5.753651717879783E-4]:1.795166381161E0,(62[&rate=5.753651717879783E-4]:5.825685169423E-1,14[&rate=5.753651717879783E-4]:2.610684393879E0)[&rate=5.753651717879783E-4]:8.167258793085E-2)[&rate=5.753651717879783E-4]:6.740023071161E-3)[&rate=5.753651717879783E-4]:4.761668613703E-2)[&rate=5.753651717879783E-4]:6.998889127837E-2);
tree STATE_110000 [&joint=-18023.75876580319,lnP=-18023.75876580319] = [&R] (((35[&rate=5.631639508949868E-4]:7.632905653273E-1,(((((29[&rate=5.631639508949868E-4]:4.295030617758E-1,(((((57[&rate=5.631639508949868E-4]:6.349570312254E-1,((59[&rate=5.631639508949868E-4]:4.245277947293E-1,60[&rate=5.631639508949868E-4]:4.300072467842E-1)[&rate=5.631639508949868E-4]:2.415642615163E-2,56[&rate=5.631639508949868E-4]:4.514239469083E-1)[&rate=5.631639508949868E-4]:1.807933582896E-1)[&rate=5.631639508949868E-4]:9.709240272568E-1,((((46[&rate=5.631639508949868E-4]:6.282183889473E-1,41[&rate=5.631639508949868E-4]:6.063005807282E-1)[&rate=5.631639508949868E-4]:6.675993907715E-2,(15[&rate=5.631639508949868E-4]:5.319199310078E-1,12[&rate=5.631639508949868E-4]:4.935637666241E-1)[&rate=5.631639508949868E-4]:2.068940134551E-1)[&rate=5.631639508949868E-4]:3.118451758194E-2,(53[&rate=5.631639508949868E-4]:6.607828628075E-1,(49[&rate=5.631639508949868E-4]:4.934711675849E-1,((4[&rate=5.631639508949868E-4]:1.862304558501E-1,27[&rate=5.631639508949868E-4]:3.588331955761E-1)[&rate=5.631639508949868E-4]:2.02031858223E-1,8[&rate=5.631639508949868E-4]:4.375773825662E-1)[&rate=5.631639508949868E-4]:4.767460693667E-2)[&rate=5.631639508949868E-4]:1.645719691949E-1)[&rate=5.631639508949868E-4]:7.359916088122E-2)[&rate=5.631639508949868E-4]:4.543712827444E-1,((((11[&rate=5.631639508949868E-4]:4.306920437677E-1,17[&rate=5.631639508949868E-4]:4.690482081514E-1)[&rate=5.631639508949868E-4]:2.776755649297E-1,51[&rate=5.631639508949868E-4]:6.261758278756E-1)[&rate=5.631639508949868E-4]:1.691581816011E-2,((44[&rate=5.631639508949868E-4]:4.339056535036E-1,((50[&rate=5.631639508949868E-4]:2.172407578019E-1,48[&rate=5.631639508949868E-4]:2.994325386238E-1)[&rate=5.631639508949868E-4]:8.508807163994E-2,45[&rate=5.631639508949868E-4]:3.817808842363E-1)[&rate=5.631639508949868E-4]:7.404257748632E-2)[&rate=5.631639508949868E-4]:1.164897402432E-2,43[&rate=5.631639508949868E-4]:4.482943535553E-1)[&rate=5.631639508949868E-4]:2.550712650832E-1)[&rate=5.631639508949868E-4]:2.374707354234E-1,(52[&rate=5.631639508949868E-4]:7.302116593285E-1,(((47[&rate=5.631639508949868E-4]:4.49182442316E-1,40[&rate=5.631639508949868E-4]:4.327440861516E-1)[&rate=5.631639508949868E-4]:2.300047039758E-2,(42[&rate=5.631639508949868E-4]:4.495194695805E-1,54[&rate=5.631639508949868E-4]:6.413002914983E-1)[&rate=5.631639508949868E-4]:6.225086968646E-3)[&rate=5.631639508949868E-4]:3.29076258974E-1,(63[&rate=5.631639508949868E-4]:3.828273225848E-1,58[&rate=5.631639508949868E-4]:3.800875965575E-1)[&rate=5.631639508949868E-4]:3.800756847193E-1)[&rate=5.631639508949868E-4]:5.664816408059E-3)[&rate=5.631639508949868E-4]:1.503507221307E-1)[&rate=5.631639508949868E-4]:2.232594181245E-1)[&rate=5.631639508949868E-4]:2.472647383504E-1)[&rate=5.631639508949868E-4]:3.086056185314E-2,((((26[&rate=5.631639508949868E-4]:7.28707692632E-1,19[&rate=5.631639508949868E-4]:7.040501583856E-1)[&rate=5.631639508949868E-4]:1.032358726275E-1,1[&rate=5.631639508949868E-4]:4.564219539658E-2)[&rate=5.631639508949868E-4]:8.387748080262E-2,22[&rate=5.631639508949868E-4]:9.103415940074E-1)[&rate=5.631639508949868E-4]:6.333657082752E-1,(39[&rate=5.631639508949868E-4]:1.643377392962E-1,((10[&rate=5.631639508949868E-4]:6.722041573843E-1,55[&rate=5.631639508949868E-4]:6.530260751925E-1)[&rate=5.631639508949868E-4]:1.673741832127E-1,(21[&rate=5.631639508949868E-4]:5.265625844379E-1,(18[&rate=5.631639508949868E-4]:3.952195059412E-1,23[&rate=5.631639508949868E-4]:4.143975881329E-1)[&rate=5.631639508949868E-4]:1.231239004146E-1)[&rate=5.631639508949868E-4]:3.979472630083E-1)[&rate=5.631639508949868E-4]:3.905128233568E-1)[&rate=5.631639508949868E-4]:2.177257273701E-1)[&rate=5.631639508949868E-4]:8.102811203221E-3)[&rate=5.631639508949868E-4]:1.446635817596E-1,((16[&rate=5.631639508949868E-4]:6.922991000795E-1,3[&rate=5.631639508949868E-4]:5.772306069289E-1)[&rate=5.631639508949868E-4]:2.174322249991E-1,((13[&rate=5.631639508949868E-4]:3.18108414055E-1,9[&rate=5.631639508949868E-4]:2.797522496715E-1)[&rate=5.631639508949868E-4]:2.628234683117E-1,5[&rate=5.631639508949868E-4]:5.261373618188E-1)[&rate=5.631639508949868E-4]:3.205802646296E-1)[&rate=5.631639508949868E-4]:7.374273016738E-1)[&rate=5.631639508949868E-4]:6.140164850575E-1,38[&rate=5.631639508949868E-4]:1.143366892632E0)[&rate=5.631639508949868E-4]:2.593003281378E-1)[&rate=5.631639508949868E-4]:4.287618318797E-2,61[&rate=5.631639508949868E-4]:5.925978241987E-1)[&rate=5.631639508949868E-4]:2.132358163076E-2,34[&rate=5.631639508949868E-4]:4.226645752283E-1)[&rate=5.631639508949868E-4]:1.160870323626E-2,(((((6[&rate=5.631639508949868E-4]:2.528742392627E-1,7[&rate=5.631639508949868E-4]:2.528742392627E-1)[&rate=5.631639508949868E-4]:4.861366874777E-1,24[&rate=5.631639508949868E-4]:8.458602418089E-1)[&rate=5.631639508949868E-4]:1.079704667001E-2,28[&rate=5.631639508949868E-4]:9.004929049173E-1)[&rate=5.631639508949868E-4]:1.453188823414E-1,(20[&rate=5.631639508949868E-4]:3.574228647993E-1,25[&rate=5.631639508949868E-4]:3.738612209636E-1)[&rate=5.631639508949868E-4]:6.335944019114E-1)[&rate=5.631639508949868E-4]:3.450255240707E-1,2[&rate=5.631639508949868E-4]:1.163440051055E0)[&rate=5.631639508949868E-4]:1.298597281605E0)[&rate=5.631639508949868E-4]:6.339810926362E-2,(14[&rate=5.631639508949868E-4]:2.604294734098E0,62[&rate=5.631639508949868E-4]:5.761788571612E-1)[&rate=5.631639508949868E-4]:4.990783111357E-2)[&rate=5.631639508949868E-4]:6.616562568664E-2)[&rate=5.631639508949868E-4]:1.973170560122E-1,(33[&rate=5.631639508949868E-4]:6.733154577619E-1,(36[&rate=5.631639508949868E-4]:6.715923667931E-1,30[&rate=5.631639508949868E-4]:5.213191427496E-1)[&rate=5.631639508949868E-4]:3.724221665166E-2)[&rate=5.631639508949868E-4]:2.73630961392E-1)[&rate=5.631639508949868E-4]:1.04709522957E-1,((37[&rate=5.631639508949868E-4]:2.389938915522E-1,31[&rate=5.631639508949868E-4]:2.389938915522E-1)[&rate=5.631639508949868E-4]:3.752642421447E-1,32[&rate=5.631639508949868E-4]:6.989575872489E-1)[&rate=5.631639508949868E-4]:3.772885187964E-1);
tree STATE_112000 [&joint=-18023.072808420286,lnP=-18023.072808420286] = [&R] (((((((((((((26[&rate=5.466231450770526E-4]:5.315364145276E-1,19[&rate=5.466231450770526E-4]:5.068788802812E-1)[&rate=5.466231450770526E-4]:2.405569401981E-1,22[&rate=5.466231450770526E-4]:7.66613902671E-1)[&rate=5.466231450770526E-4]:1.283529484635E-1,1[&rate=5.466231450770526E-4]:1.141449333263E-1)[&rate=5.466231450770526E-4]:5.146781129274E-1,(39[&rate=5.466231450770526E-4]:1.122387538223E-1,((10[&rate=5.466231450770526E-4]:4.292030835407E-1,55[&rate=5.466231450770526E-4]:4.10025001349E-1)[&rate=5.466231450770526E-4]:3.882901284638E-1,(21[&rate=5.466231450770526E-4]:7.383218982565E-1,(18[&rate=5.466231450770526E-4]:7.082048040591E-1,23[&rate=5.466231450770526E-4]:7.273828862508E-1)[&rate=5.466231450770526E-4]:2.189791611532E-2)[&rate=5.466231450770526E-4]:1.641028205973E-1)[&rate=5.466231450770526E-4]:3.604989664752E-1)[&rate=5.466231450770526E-4]:1.357623746233E-1)[&rate=5.466231450770526E-4]:7.687417683666E-2,(57[&rate=5.466231450770526E-4]:6.816407521029E-1,((59[&rate=5.466231450770526E-4]:5.46415535917E-1,60[&rate=5.466231450770526E-4]:5.51894987972E-1)[&rate=5.466231450770526E-4]:3.044713403939E-2,56[&rate=5.466231450770526E-4]:5.796023959838E-1)[&rate=5.466231450770526E-4]:9.929863009154E-2)[&rate=5.466231450770526E-4]:8.898098956452E-1)[&rate=5.466231450770526E-4]:5.222545196264E-2,(((46[&rate=5.466231450770526E-4]:7.09693721606E-1,(49[&rate=5.466231450770526E-4]:6.911790819942E-1,41[&rate=5.466231450770526E-4]:6.637818217204E-1)[&rate=5.466231450770526E-4]:2.399409166648E-2)[&rate=5.466231450770526E-4]:2.205242732039E-1,(((8[&rate=5.466231450770526E-4]:6.18432709384E-1,(15[&rate=5.466231450770526E-4]:5.016799317604E-1,12[&rate=5.466231450770526E-4]:4.633237673767E-1)[&rate=5.466231450770526E-4]:1.633281200894E-1)[&rate=5.466231450770526E-4]:1.031735496543E-1,53[&rate=5.466231450770526E-4]:7.325651631479E-1)[&rate=5.466231450770526E-4]:1.438439837493E-1,(4[&rate=5.466231450770526E-4]:2.142352759933E-1,27[&rate=5.466231450770526E-4]:3.868380157193E-1)[&rate=5.466231450770526E-4]:6.018998983011E-1)[&rate=5.466231450770526E-4]:6.2028025995E-2)[&rate=5.466231450770526E-4]:3.796991839737E-1,((((11[&rate=5.466231450770526E-4]:3.904771413068E-1,17[&rate=5.466231450770526E-4]:4.288333056905E-1)[&rate=5.466231450770526E-4]:3.249973424767E-1,51[&rate=5.466231450770526E-4]:6.332827029616E-1)[&rate=5.466231450770526E-4]:2.353062672916E-2,((43[&rate=5.466231450770526E-4]:3.462726943696E-1,44[&rate=5.466231450770526E-4]:3.435329683423E-1)[&rate=5.466231450770526E-4]:2.034657529427E-1,(45[&rate=5.466231450770526E-4]:3.928529621421E-1,(50[&rate=5.466231450770526E-4]:2.394690650278E-1,48[&rate=5.466231450770526E-4]:3.216608458496E-1)[&rate=5.466231450770526E-4]:7.393184231985E-2)[&rate=5.466231450770526E-4]:1.760635673619E-1)[&rate=5.466231450770526E-4]:1.673488549812E-1)[&rate=5.466231450770526E-4]:1.797742589864E-1,(((42[&rate=5.466231450770526E-4]:3.759585425547E-1,40[&rate=5.466231450770526E-4]:3.759585425547E-1)[&rate=5.466231450770526E-4]:6.429542662758E-2,(54[&rate=5.466231450770526E-4]:6.094404364704E-1,47[&rate=5.466231450770526E-4]:4.34097970717E-1)[&rate=5.466231450770526E-4]:2.259435462964E-2)[&rate=5.466231450770526E-4]:2.710473332882E-1,(52[&rate=5.466231450770526E-4]:5.856196791008E-1,(63[&rate=5.466231450770526E-4]:2.427586797643E-1,58[&rate=5.466231450770526E-4]:2.40018953737E-1)[&rate=5.466231450770526E-4]:3.812171637201E-1)[&rate=5.466231450770526E-4]:6.540765076689E-2)[&rate=5.466231450770526E-4]:1.855602588095E-1)[&rate=5.466231450770526E-4]:3.966172613393E-1)[&rate=5.466231450770526E-4]:1.356767291461E-1)[&rate=5.466231450770526E-4]:1.641816882229E-1,((16[&rate=5.466231450770526E-4]:4.809302712252E-1,3[&rate=5.466231450770526E-4]:3.658617780746E-1)[&rate=5.466231450770526E-4]:3.069350722202E-1,((13[&rate=5.466231450770526E-4]:2.963415990504E-1,9[&rate=5.466231450770526E-4]:2.57985434667E-1)[&rate=5.466231450770526E-4]:4.418360815993E-1,5[&rate=5.466231450770526E-4]:6.833831601019E-1)[&rate=5.466231450770526E-4]:4.146848471337E-2)[&rate=5.466231450770526E-4]:8.657458691457E-1)[&rate=5.466231450770526E-4]:6.59554862497E-1,38[&rate=5.466231450770526E-4]:1.19535785591E0)[&rate=5.466231450770526E-4]:3.142220332054E-1,((((((6[&rate=5.466231450770526E-4]:1.965743191872E-1,7[&rate=5.466231450770526E-4]:1.965743191872E-1)[&rate=5.466231450770526E-4]:3.87598403703E-1,24[&rate=5.466231450770526E-4]:6.910220379587E-1)[&rate=5.466231450770526E-4]:2.438854645634E-1,(20[&rate=5.466231450770526E-4]:3.98192022942E-1,25[&rate=5.466231450770526E-4]:4.146303791063E-1)[&rate=5.466231450770526E-4]:5.257565754705E-1)[&rate=5.466231450770526E-4]:3.526756431822E-2,28[&rate=5.466231450770526E-4]:1.014010683279E0)[&rate=5.466231450770526E-4]:5.982233064262E-1,2[&rate=5.466231450770526E-4]:1.384836729431E0)[&rate=5.466231450770526E-4]:1.025145597897E0,14[&rate=5.466231450770526E-4]:2.538749450615E0)[&rate=5.466231450770526E-4]:8.315920562356E-2)[&rate=5.466231450770526E-4]:6.313519312673E-2,(61[&rate=5.466231450770526E-4]:7.110615536807E-1,62[&rate=5.466231450770526E-4]:6.482200236261E-1)[&rate=5.466231450770526E-4]:8.707948802579E-3)[&rate=5.466231450770526E-4]:6.550804090252E-3,(30[&rate=5.466231450770526E-4]:5.904290297443E-1,29[&rate=5.466231450770526E-4]:5.904290297443E-1)[&rate=5.466231450770526E-4]:1.567269759425E-2)[&rate=5.466231450770526E-4]:5.121184372063E-2,(33[&rate=5.466231450770526E-4]:6.40441764476E-1,36[&rate=5.466231450770526E-4]:6.759608901589E-1)[&rate=5.466231450770526E-4]:1.316259049439E-1)[&rate=5.466231450770526E-4]:3.407063110179E-2,((35[&rate=5.466231450770526E-4]:7.352652098443E-1,34[&rate=5.466231450770526E-4]:5.358116579318E-1)[&rate=5.466231450770526E-4]:5.576402081369E-2,((37[&rate=5.466231450770526E-4]:3.789402997722E-1,31[&rate=5.466231450770526E-4]:3.789402997722E-1)[&rate=5.466231450770526E-4]:1.831094078445E-1,32[&rate=5.466231450770526E-4]:6.467491611687E-1)[&rate=5.466231450770526E-4]:1.55209031238E-1)[&rate=5.466231450770526E-4]:2.877027204934E-2);
tree STATE_114000 [&joint=-18022.19781663359,lnP=-18022.19781663359] = [&R] ((30[&rate=5.829916855384588E-4]:6.810602848747E-1,((((((57[&rate=5.829916855384588E-4]:6.806614593532E-1,(60[&rate=5.829916855384588E-4]:6.088088035334E-1,(56[&rate=5.829916855384588E-4]:4.963754084738E-1,59[&rate=5.829916855384588E-4]:4.936356824465E-1)[&rate=5.829916855384588E-4]:1.09693669032E-1)[&rate=5.829916855384588E-4]:7.185265581972E-2)[&rate=5.829916855384588E-4]:1.003741030253E0,((((49[&rate=5.829916855384588E-4]:8.335564139197E-1,(46[&rate=5.829916855384588E-4]:7.385234048145E-1,41[&rate=5.829916855384588E-4]:7.166055965955E-1)[&rate=5.829916855384588E-4]:8.955355705044E-2)[&rate=5.829916855384588E-4]:1.146608334204E-1,(((53[&rate=5.829916855384588E-4]:4.557487880976E-1,8[&rate=5.829916855384588E-4]:4.44789883988E-1)[&rate=5.829916855384588E-4]:2.700746688276E-1,(4[&rate=5.829916855384588E-4]:2.041793164301E-1,27[&rate=5.829916855384588E-4]:3.767820561561E-1)[&rate=5.829916855384588E-4]:4.613701678923E-1)[&rate=5.829916855384588E-4]:1.766236288932E-1,(15[&rate=5.829916855384588E-4]:3.163865270951E-1,12[&rate=5.829916855384588E-4]:2.780303627114E-1)[&rate=5.829916855384588E-4]:6.216769970794E-1)[&rate=5.829916855384588E-4]:4.850988754931E-2)[&rate=5.829916855384588E-4]:1.721722722306E-1,(52[&rate=5.829916855384588E-4]:7.10975642414E-1,(((((50[&rate=5.829916855384588E-4]:2.254530094065E-1,48[&rate=5.829916855384588E-4]:3.076447902284E-1)[&rate=5.829916855384588E-4]:1.292402173232E-1,(43[&rate=5.829916855384588E-4]:4.056763891151E-1,45[&rate=5.829916855384588E-4]:4.248544713068E-1)[&rate=5.829916855384588E-4]:9.290810217403E-3)[&rate=5.829916855384588E-4]:2.68080460137E-1,44[&rate=5.829916855384588E-4]:6.803079334421E-1)[&rate=5.829916855384588E-4]:4.517814944563E-2,(51[&rate=5.829916855384588E-4]:5.302290258355E-1,(11[&rate=5.829916855384588E-4]:4.55423560144E-1,17[&rate=5.829916855384588E-4]:4.937797245277E-1)[&rate=5.829916855384588E-4]:1.569972465133E-1)[&rate=5.829916855384588E-4]:1.377228104769E-1)[&rate=5.829916855384588E-4]:1.459978543634E-2,(((42[&rate=5.829916855384588E-4]:2.898269726497E-1,47[&rate=5.829916855384588E-4]:3.062653288141E-1)[&rate=5.829916855384588E-4]:1.239578088441E-1,(40[&rate=5.829916855384588E-4]:4.116567242308E-1,54[&rate=5.829916855384588E-4]:6.034375461485E-1)[&rate=5.829916855384588E-4]:2.128057263052E-3)[&rate=5.829916855384588E-4]:1.648111755806E-1,(63[&rate=5.829916855384588E-4]:2.201194577273E-1,58[&rate=5.829916855384588E-4]:2.173797316999E-1)[&rate=5.829916855384588E-4]:3.36558691128E-1)[&rate=5.829916855384588E-4]:1.642296372771E-1)[&rate=5.829916855384588E-4]:2.842402066535E-2)[&rate=5.829916855384588E-4]:3.272220963348E-1)[&rate=5.829916855384588E-4]:3.706688224416E-1,((39[&rate=5.829916855384588E-4]:1.523446011101E-1,(((26[&rate=5.829916855384588E-4]:8.004888372001E-1,1[&rate=5.829916855384588E-4]:1.418746733714E-2)[&rate=5.829916855384588E-4]:3.48835332599E-2,19[&rate=5.829916855384588E-4]:8.107148362135E-1)[&rate=5.829916855384588E-4]:7.597434229532E-2,22[&rate=5.829916855384588E-4]:9.058672607006E-1)[&rate=5.829916855384588E-4]:4.081211760259E-1)[&rate=5.829916855384588E-4]:1.001550672411E-1,((10[&rate=5.829916855384588E-4]:4.33763533029E-1,55[&rate=5.829916855384588E-4]:4.145854508372E-1)[&rate=5.829916855384588E-4]:3.194533284311E-1,(21[&rate=5.829916855384588E-4]:7.236804881555E-1,(18[&rate=5.829916855384588E-4]:5.674054151724E-1,23[&rate=5.829916855384588E-4]:5.865834973641E-1)[&rate=5.829916855384588E-4]:1.480558949011E-1)[&rate=5.829916855384588E-4]:1.144678801538E-1)[&rate=5.829916855384588E-4]:5.650362315486E-1)[&rate=5.829916855384588E-4]:1.645860709215E-1)[&rate=5.829916855384588E-4]:2.074140786808E-2)[&rate=5.829916855384588E-4]:5.964880408584E-2,(5[&rate=5.829916855384588E-4]:6.821179661894E-1,((16[&rate=5.829916855384588E-4]:6.697814115062E-1,3[&rate=5.829916855384588E-4]:5.547129183556E-1)[&rate=5.829916855384588E-4]:3.884449816983E-2,(13[&rate=5.829916855384588E-4]:4.778005944697E-1,9[&rate=5.829916855384588E-4]:4.394444300862E-1)[&rate=5.829916855384588E-4]:2.226061371241E-1)[&rate=5.829916855384588E-4]:3.650575514344E-2)[&rate=5.829916855384588E-4]:8.646730535304E-1)[&rate=5.829916855384588E-4]:2.711464349096E-1,38[&rate=5.829916855384588E-4]:7.631429340813E-1)[&rate=5.829916855384588E-4]:8.039564501553E-1,61[&rate=5.829916855384588E-4]:7.141538044777E-1)[&rate=5.829916855384588E-4]:1.927521609354E-2,((29[&rate=5.829916855384588E-4]:5.691045181817E-1,14[&rate=5.829916855384588E-4]:2.654597444299E0)[&rate=5.829916855384588E-4]:1.253047895626E-2,(62[&rate=5.829916855384588E-4]:5.763981523971E-1,(((((6[&rate=5.829916855384588E-4]:4.666454079545E-1,7[&rate=5.829916855384588E-4]:4.666454079545E-1)[&rate=5.829916855384588E-4]:1.982108723226E-1,24[&rate=5.829916855384588E-4]:7.717055953456E-1)[&rate=5.829916855384588E-4]:4.188650123804E-2,28[&rate=5.829916855384588E-4]:8.574277130221E-1)[&rate=5.829916855384588E-4]:2.483149362908E-1,(20[&rate=5.829916855384588E-4]:4.006666182894E-1,25[&rate=5.829916855384588E-4]:4.171049744538E-1)[&rate=5.829916855384588E-4]:6.502815104754E-1)[&rate=5.829916855384588E-4]:3.783501797925E-1,2[&rate=5.829916855384588E-4]:1.256695568831E0)[&rate=5.829916855384588E-4]:1.219051337215E0)[&rate=5.829916855384588E-4]:6.261389392117E-2)[&rate=5.829916855384588E-4]:3.157544419844E-2)[&rate=5.829916855384588E-4]:6.784984353829E-2)[&rate=5.829916855384588E-4]:4.621336921125E-2,(((37[&rate=5.829916855384588E-4]:3.320994477066E-1,32[&rate=5.829916855384588E-4]:4.167989012587E-1)[&rate=5.829916855384588E-4]:3.651375185363E-1,((31[&rate=5.829916855384588E-4]:5.607715901556E-1,34[&rate=5.829916855384588E-4]:4.350885300464E-1)[&rate=5.829916855384588E-4]:5.037263650226E-2,35[&rate=5.829916855384588E-4]:6.849147184611E-1)[&rate=5.829916855384588E-4]:8.609273958516E-2)[&rate=5.829916855384588E-4]:4.407722707925E-2,(33[&rate=5.829916855384588E-4]:7.73789283929E-1,36[&rate=5.829916855384588E-4]:8.093084096119E-1)[&rate=5.829916855384588E-4]:2.763419901088E-2)[&rate=5.829916855384588E-4]:4.060426950667E-2);
tree STATE_116000 [&joint=-18013.439592759332,lnP=-18013.439592759332] = [&R] (((34[&rate=4.690119821204071E-4]:5.76415500037E-1,(((((28[&rate=4.690119821204071E-4]:1.162840041269E0,(((6[&rate=4.690119821204071E-4]:2.634855040581E-1,7[&rate=4.690119821204071E-4]:2.634855040581E-1)[&rate=4.690119821204071E-4]:4.320945109376E-1,24[&rate=4.690119821204071E-4]:8.024293300642E-1)[&rate=4.690119821204071E-4]:2.902440272051E-1,(20[&rate=4.690119821204071E-4]:7.824577418221E-1,25[&rate=4.690119821204071E-4]:7.988960979864E-1)[&rate=4.690119821204071E-4]:2.992567113376E-1)[&rate=4.690119821204071E-4]:2.633106756111E-2)[&rate=4.690119821204071E-4]:1.412448864996E-1,2[&rate=4.690119821204071E-4]:1.076687667494E0)[&rate=4.690119821204071E-4]:1.484358179262E0,((62[&rate=4.690119821204071E-4]:5.657989534792E-1,14[&rate=4.690119821204071E-4]:2.593914830416E0)[&rate=4.690119821204071E-4]:8.92505706526E-2,(((((((26[&rate=4.690119821204071E-4]:8.207605381249E-1,19[&rate=4.690119821204071E-4]:7.961030038785E-1)[&rate=4.690119821204071E-4]:8.270636020497E-2,(22[&rate=4.690119821204071E-4]:8.570113908982E-1,1[&rate=4.690119821204071E-4]:7.618947308994E-2)[&rate=4.690119821204071E-4]:4.097605537703E-2)[&rate=4.690119821204071E-4]:5.26726189181E-1,(((18[&rate=4.690119821204071E-4]:5.326914028103E-1,(10[&rate=4.690119821204071E-4]:4.19110413811E-1,55[&rate=4.690119821204071E-4]:3.999323316193E-1)[&rate=4.690119821204071E-4]:3.686866023218E-2)[&rate=4.690119821204071E-4]:2.525136191333E-1,23[&rate=4.690119821204071E-4]:8.043831041354E-1)[&rate=4.690119821204071E-4]:5.058588092864E-2,21[&rate=4.690119821204071E-4]:8.440100809544E-1)[&rate=4.690119821204071E-4]:5.697446503921E-1)[&rate=4.690119821204071E-4]:1.363740689432E-1,39[&rate=4.690119821204071E-4]:3.99443868783E-1)[&rate=4.690119821204071E-4]:5.666808327115E-2,((57[&rate=4.690119821204071E-4]:7.912778518884E-1,(59[&rate=4.690119821204071E-4]:6.563435871769E-1,(60[&rate=4.690119821204071E-4]:6.264039168517E-1,56[&rate=4.690119821204071E-4]:6.236641908241E-1)[&rate=4.690119821204071E-4]:3.541912238012E-2)[&rate=4.690119821204071E-4]:1.294548126566E-1)[&rate=4.690119821204071E-4]:8.652735335438E-1,(((49[&rate=4.690119821204071E-4]:7.030330990799E-1,((53[&rate=4.690119821204071E-4]:4.728598319292E-1,(8[&rate=4.690119821204071E-4]:4.283257233371E-1,(4[&rate=4.690119821204071E-4]:2.434159777763E-1,27[&rate=4.690119821204071E-4]:4.160187175024E-1)[&rate=4.690119821204071E-4]:1.355946770676E-1)[&rate=4.690119821204071E-4]:3.35752044825E-2)[&rate=4.690119821204071E-4]:2.219466701222E-1,(15[&rate=4.690119821204071E-4]:4.657554487408E-1,12[&rate=4.690119821204071E-4]:4.273992843571E-1)[&rate=4.690119821204071E-4]:2.646674916667E-1)[&rate=4.690119821204071E-4]:1.096632305611E-2)[&rate=4.690119821204071E-4]:9.047079625003E-2,(46[&rate=4.690119821204071E-4]:4.88011432863E-1,41[&rate=4.690119821204071E-4]:4.660936246439E-1)[&rate=4.690119821204071E-4]:3.000130104122E-1)[&rate=4.690119821204071E-4]:9.758535027614E-2,((((45[&rate=4.690119821204071E-4]:4.72180761585E-1,(43[&rate=4.690119821204071E-4]:3.901860413774E-1,(50[&rate=4.690119821204071E-4]:2.557661726742E-1,48[&rate=4.690119821204071E-4]:3.37957953496E-1)[&rate=4.690119821204071E-4]:7.414589610048E-2)[&rate=4.690119821204071E-4]:6.281663801585E-2)[&rate=4.690119821204071E-4]:8.600935487815E-2,44[&rate=4.690119821204071E-4]:5.362723082441E-1)[&rate=4.690119821204071E-4]:1.868206204339E-1,((11[&rate=4.690119821204071E-4]:3.305850873875E-1,17[&rate=4.690119821204071E-4]:3.689412517711E-1)[&rate=4.690119821204071E-4]:3.67404866354E-1,51[&rate=4.690119821204071E-4]:6.157981729196E-1)[&rate=4.690119821204071E-4]:4.976050918296E-2)[&rate=4.690119821204071E-4]:8.581612816499E-2,((42[&rate=4.690119821204071E-4]:4.502437259603E-1,((54[&rate=4.690119821204071E-4]:4.352568218089E-1,40[&rate=4.690119821204071E-4]:2.434759998912E-1)[&rate=4.690119821204071E-4]:4.102200113984E-2,47[&rate=4.690119821204071E-4]:3.009363571954E-1)[&rate=4.690119821204071E-4]:1.657457249293E-1)[&rate=4.690119821204071E-4]:3.070190150006E-1,((63[&rate=4.690119821204071E-4]:3.812564120673E-1,58[&rate=4.690119821204071E-4]:3.785166860399E-1)[&rate=4.690119821204071E-4]:3.537898003777E-1,52[&rate=4.690119821204071E-4]:6.966900480613E-1)[&rate=4.690119821204071E-4]:2.987202968975E-4)[&rate=4.690119821204071E-4]:5.438604190932E-2)[&rate=4.690119821204071E-4]:5.75226545167E-2)[&rate=4.690119821204071E-4]:5.928594001E-1)[&rate=4.690119821204071E-4]:4.613590908766E-2)[&rate=4.690119821204071E-4]:1.456014051104E-1,((16[&rate=4.690119821204071E-4]:5.616923333316E-1,3[&rate=4.690119821204071E-4]:4.46623840181E-1)[&rate=4.690119821204071E-4]:1.899510377928E-1,(5[&rate=4.690119821204071E-4]:6.568537064128E-1,(13[&rate=4.690119821204071E-4]:4.6445062715E-1,9[&rate=4.690119821204071E-4]:4.260944627666E-1)[&rate=4.690119821204071E-4]:2.471975998106E-1)[&rate=4.690119821204071E-4]:3.17759660815E-2)[&rate=4.690119821204071E-4]:9.623987531633E-1)[&rate=4.690119821204071E-4]:1.814230164004E-1,38[&rate=4.690119821204071E-4]:7.7765692151E-1)[&rate=4.690119821204071E-4]:7.931797124352E-1)[&rate=4.690119821204071E-4]:6.647568975849E-3)[&rate=4.690119821204071E-4]:1.178397759284E-2,((30[&rate=4.690119821204071E-4]:6.042035948009E-1,61[&rate=4.690119821204071E-4]:7.244221740358E-1)[&rate=4.690119821204071E-4]:1.251552806766E-3,29[&rate=4.690119821204071E-4]:6.054551476077E-1)[&rate=4.690119821204071E-4]:1.064887391245E-2)[&rate=4.690119821204071E-4]:1.417929330064E-2,31[&rate=4.690119821204071E-4]:6.849281235637E-1)[&rate=4.690119821204071E-4]:1.717043658242E-2)[&rate=4.690119821204071E-4]:2.042947764608E-2,35[&rate=4.690119821204071E-4]:7.962985295956E-1)[&rate=4.690119821204071E-4]:1.374015205616E-2,((33[&rate=4.690119821204071E-4]:6.443925942937E-1,36[&rate=4.690119821204071E-4]:6.799117199766E-1)[&rate=4.690119821204071E-4]:6.789197029748E-2,(37[&rate=4.690119821204071E-4]:4.504839241228E-1,32[&rate=4.690119821204071E-4]:5.351833776748E-1)[&rate=4.690119821204071E-4]:2.016913508507E-1)[&rate=4.690119821204071E-4]:8.409291487493E-2);
tree STATE_118000 [&joint=-18012.235217417994,lnP=-18012.235217417994] = [&R] (((35[&rate=5.501844641292423E-4]:7.355786765631E-1,(33[&rate=5.501844641292423E-4]:6.768787583372E-1,36[&rate=5.501844641292423E-4]:7.1239788402E-1)[&rate=5.501844641292423E-4]:4.503871604028E-2)[&rate=5.501844641292423E-4]:5.588570597149E-2,(37[&rate=5.501844641292423E-4]:4.849713066022E-1,32[&rate=5.501844641292423E-4]:5.696707601543E-1)[&rate=5.501844641292423E-4]:2.32722584129E-1)[&rate=5.501844641292423E-4]:2.931500554654E-2,((29[&rate=5.501844641292423E-4]:5.961374307839E-1,30[&rate=5.501844641292423E-4]:5.961374307839E-1)[&rate=5.501844641292423E-4]:4.308529688464E-2,((((((((23[&rate=5.501844641292423E-4]:8.241261884026E-1,21[&rate=5.501844641292423E-4]:8.131672842929E-1)[&rate=5.501844641292423E-4]:5.053950324964E-2,(18[&rate=5.501844641292423E-4]:6.307460355555E-1,(10[&rate=5.501844641292423E-4]:4.642222553194E-1,55[&rate=5.501844641292423E-4]:4.450441731276E-1)[&rate=5.501844641292423E-4]:8.981145146899E-2)[&rate=5.501844641292423E-4]:2.24741573905E-1)[&rate=5.501844641292423E-4]:4.391697341548E-1,((22[&rate=5.501844641292423E-4]:9.943451409961E-1,(1[&rate=5.501844641292423E-4]:1.017614956434E-1,(26[&rate=5.501844641292423E-4]:7.07767642654E-1,19[&rate=5.501844641292423E-4]:6.831101084075E-1)[&rate=5.501844641292423E-4]:1.802952228523E-1)[&rate=5.501844641292423E-4]:1.117617275445E-1)[&rate=5.501844641292423E-4]:2.421837726687E-1,39[&rate=5.501844641292423E-4]:7.488507804847E-2)[&rate=5.501844641292423E-4]:7.730651214219E-2)[&rate=5.501844641292423E-4]:2.580913855821E-1,((57[&rate=5.501844641292423E-4]:7.683719171114E-1,((56[&rate=5.501844641292423E-4]:2.814931391167E-1,60[&rate=5.501844641292423E-4]:2.842328651443E-1)[&rate=5.501844641292423E-4]:2.923333440021E-1,59[&rate=5.501844641292423E-4]:5.710867570914E-1)[&rate=5.501844641292423E-4]:1.918057079651E-1)[&rate=5.501844641292423E-4]:7.92285798307E-1,((((46[&rate=5.501844641292423E-4]:7.023278708495E-1,49[&rate=5.501844641292423E-4]:7.078073229042E-1)[&rate=5.501844641292423E-4]:6.196610321787E-3,41[&rate=5.501844641292423E-4]:6.866066729522E-1)[&rate=5.501844641292423E-4]:1.796951926177E-1,((53[&rate=5.501844641292423E-4]:7.291783616205E-1,((4[&rate=5.501844641292423E-4]:6.389864126198E-2,27[&rate=5.501844641292423E-4]:2.36501380988E-1)[&rate=5.501844641292423E-4]:4.891727149727E-1,(15[&rate=5.501844641292423E-4]:5.193771214136E-1,12[&rate=5.501844641292423E-4]:4.810209570299E-1)[&rate=5.501844641292423E-4]:1.2958464578E-1)[&rate=5.501844641292423E-4]:1.15833032783E-1)[&rate=5.501844641292423E-4]:3.420409200125E-2,8[&rate=5.501844641292423E-4]:7.524235495121E-1)[&rate=5.501844641292423E-4]:1.330563982495E-1)[&rate=5.501844641292423E-4]:1.939879614365E-1,((((((50[&rate=5.501844641292423E-4]:2.324109183439E-1,48[&rate=5.501844641292423E-4]:3.146026991657E-1)[&rate=5.501844641292423E-4]:8.507780402257E-2,45[&rate=5.501844641292423E-4]:3.96940777161E-1)[&rate=5.501844641292423E-4]:4.600032759146E-2,43[&rate=5.501844641292423E-4]:4.237630225607E-1)[&rate=5.501844641292423E-4]:2.392407537938E-1,44[&rate=5.501844641292423E-4]:6.602640503271E-1)[&rate=5.501844641292423E-4]:7.022437360648E-2,(51[&rate=5.501844641292423E-4]:6.252410500882E-1,(11[&rate=5.501844641292423E-4]:3.752918873613E-1,17[&rate=5.501844641292423E-4]:4.13648051745E-1)[&rate=5.501844641292423E-4]:3.321409435488E-1)[&rate=5.501844641292423E-4]:4.771312726999E-2)[&rate=5.501844641292423E-4]:7.176117500781E-2,(52[&rate=5.501844641292423E-4]:6.42140828017E-1,((63[&rate=5.501844641292423E-4]:3.800779297498E-1,58[&rate=5.501844641292423E-4]:3.773382037224E-1)[&rate=5.501844641292423E-4]:2.92720652593E-1,(47[&rate=5.501844641292423E-4]:4.410049997413E-1,((40[&rate=5.501844641292423E-4]:3.675500960539E-1,54[&rate=5.501844641292423E-4]:5.593309179716E-1)[&rate=5.501844641292423E-4]:3.295142058987E-2,42[&rate=5.501844641292423E-4]:4.005015166437E-1)[&rate=5.501844641292423E-4]:2.406512693314E-2)[&rate=5.501844641292423E-4]:2.701497469849E-1)[&rate=5.501844641292423E-4]:7.69841005802E-3)[&rate=5.501844641292423E-4]:1.02574524349E-1)[&rate=5.501844641292423E-4]:2.607799540922E-1)[&rate=5.501844641292423E-4]:3.003678884121E-1)[&rate=5.501844641292423E-4]:9.620060282013E-2)[&rate=5.501844641292423E-4]:1.308849516483E-1,((13[&rate=5.501844641292423E-4]:5.255814435214E-1,9[&rate=5.501844641292423E-4]:4.87225279138E-1)[&rate=5.501844641292423E-4]:2.022404111731E-1,((16[&rate=5.501844641292423E-4]:4.888471838663E-1,3[&rate=5.501844641292423E-4]:3.737786907157E-1)[&rate=5.501844641292423E-4]:7.012055777515E-2,5[&rate=5.501844641292423E-4]:4.959540430114E-1)[&rate=5.501844641292423E-4]:1.770732911353E-1)[&rate=5.501844641292423E-4]:9.174556617676E-1)[&rate=5.501844641292423E-4]:4.688498993142E-1,38[&rate=5.501844641292423E-4]:1.00453837468E0)[&rate=5.501844641292423E-4]:5.345255680771E-1,(((((24[&rate=5.501844641292423E-4]:7.861274143171E-1,(6[&rate=5.501844641292423E-4]:4.499790829777E-1,7[&rate=5.501844641292423E-4]:4.499790829777E-1)[&rate=5.501844641292423E-4]:2.292990162709E-1)[&rate=5.501844641292423E-4]:1.595246435131E-1,(28[&rate=5.501844641292423E-4]:9.72739965918E-1,(20[&rate=5.501844641292423E-4]:4.596124719159E-1,25[&rate=5.501844641292423E-4]:4.760508280803E-1)[&rate=5.501844641292423E-4]:4.583329734541E-1)[&rate=5.501844641292423E-4]:1.674770835058E-2)[&rate=5.501844641292423E-4]:2.11200329519E-1,2[&rate=5.501844641292423E-4]:9.732907435135E-1)[&rate=5.501844641292423E-4]:1.499549747388E0,34[&rate=5.501844641292423E-4]:4.450764367064E-1)[&rate=5.501844641292423E-4]:4.520749659405E-2,((31[&rate=5.501844641292423E-4]:5.265160065316E-1,62[&rate=5.501844641292423E-4]:5.29248246969E-1)[&rate=5.501844641292423E-4]:3.869971735306E-2,14[&rate=5.501844641292423E-4]:2.596063841259E0)[&rate=5.501844641292423E-4]:5.075126952492E-2)[&rate=5.501844641292423E-4]:4.577599097013E-3)[&rate=5.501844641292423E-4]:2.533211091915E-2,61[&rate=5.501844641292423E-4]:7.114504739177E-1)[&rate=5.501844641292423E-4]:4.799083298581E-2)[&rate=5.501844641292423E-4]:5.314135986623E-2);
tree STATE_120000 [&joint=-18015.88128459488,lnP=-18015.88128459488] = [&R] ((((37[&rate=4.74958364311674E-4]:4.907026000711E-1,32[&rate=4.74958364311674E-4]:5.754020536231E-1)[&rate=4.74958364311674E-4]:1.106740477466E-1,35[&rate=4.74958364311674E-4]:6.751471396209E-1)[&rate=4.74958364311674E-4]:4.515482205979E-2,(33[&rate=4.74958364311674E-4]:6.607440834859E-1,36[&rate=4.74958364311674E-4]:6.962632091688E-1)[&rate=4.74958364311674E-4]:4.589667600922E-2)[&rate=4.74958364311674E-4]:9.120352458223E-2,((((((39[&rate=4.74958364311674E-4]:3.769504758351E-1,((22[&rate=4.74958364311674E-4]:1.052761312207E0,(1[&rate=4.74958364311674E-4]:5.675794225297E-2,(26[&rate=4.74958364311674E-4]:6.008357008349E-1,19[&rate=4.74958364311674E-4]:5.761781665884E-1)[&rate=4.74958364311674E-4]:2.422236112811E-1)[&rate=4.74958364311674E-4]:2.151814521457E-1)[&rate=4.74958364311674E-4]:4.601934067052E-1,(((18[&rate=4.74958364311674E-4]:4.823477125165E-1,23[&rate=4.74958364311674E-4]:5.015257947082E-1)[&rate=4.74958364311674E-4]:1.92987480547E-1,21[&rate=4.74958364311674E-4]:6.835543711456E-1)[&rate=4.74958364311674E-4]:1.028588359111E-1,(10[&rate=4.74958364311674E-4]:3.867414835298E-1,55[&rate=4.74958364311674E-4]:3.675634013381E-1)[&rate=4.74958364311674E-4]:3.147402166777E-1)[&rate=4.74958364311674E-4]:7.155826077457E-1)[&rate=4.74958364311674E-4]:2.563959253942E-2)[&rate=4.74958364311674E-4]:5.663321063284E-2,(((((8[&rate=4.74958364311674E-4]:7.148330266328E-1,((4[&rate=4.74958364311674E-4]:3.817180432157E-1,27[&rate=4.74958364311674E-4]:5.543207829417E-1)[&rate=4.74958364311674E-4]:2.582617042289E-1,53[&rate=4.74958364311674E-4]:7.002537200474E-1)[&rate=4.74958364311674E-4]:2.553821069512E-2)[&rate=4.74958364311674E-4]:1.705056926066E-2,(15[&rate=4.74958364311674E-4]:3.785815414433E-1,12[&rate=4.74958364311674E-4]:3.402253770596E-1)[&rate=4.74958364311674E-4]:3.998773969159E-1)[&rate=4.74958364311674E-4]:1.787050084074E-1,(49[&rate=4.74958364311674E-4]:5.202325215431E-1,(41[&rate=4.74958364311674E-4]:3.747489295423E-1,46[&rate=4.74958364311674E-4]:3.966667377613E-1)[&rate=4.74958364311674E-4]:1.180863317271E-1)[&rate=4.74958364311674E-4]:3.985752608399E-1)[&rate=4.74958364311674E-4]:4.204768030436E-1,(((((((50[&rate=4.74958364311674E-4]:1.907154549374E-1,48[&rate=4.74958364311674E-4]:2.729072357593E-1)[&rate=4.74958364311674E-4]:6.88568662266E-2,45[&rate=4.74958364311674E-4]:3.390243759585E-1)[&rate=4.74958364311674E-4]:3.924465152929E-2,44[&rate=4.74958364311674E-4]:3.563512192687E-1)[&rate=4.74958364311674E-4]:9.260598626133E-2,43[&rate=4.74958364311674E-4]:4.516969315574E-1)[&rate=4.74958364311674E-4]:2.677354465977E-1,51[&rate=4.74958364311674E-4]:6.591584055524E-1)[&rate=4.74958364311674E-4]:1.196376910368E-1,(11[&rate=4.74958364311674E-4]:4.660728143231E-1,17[&rate=4.74958364311674E-4]:5.044289787067E-1)[&rate=4.74958364311674E-4]:3.94915063088E-1)[&rate=4.74958364311674E-4]:7.601374783379E-2,(52[&rate=4.74958364311674E-4]:7.172318539961E-1,((63[&rate=4.74958364311674E-4]:3.361343136129E-1,58[&rate=4.74958364311674E-4]:3.333945875855E-1)[&rate=4.74958364311674E-4]:2.815380315114E-1,(47[&rate=4.74958364311674E-4]:4.707165215305E-1,(42[&rate=4.74958364311674E-4]:3.337548973761E-1,(54[&rate=4.74958364311674E-4]:5.220983784919E-1,40[&rate=4.74958364311674E-4]:3.303175565742E-1)[&rate=4.74958364311674E-4]:3.437340801902E-3)[&rate=4.74958364311674E-4]:1.2052326799E-1)[&rate=4.74958364311674E-4]:1.853119879772E-1)[&rate=4.74958364311674E-4]:1.379156732555E-1)[&rate=4.74958364311674E-4]:1.375779904269E-1)[&rate=4.74958364311674E-4]:4.022829601818E-1)[&rate=4.74958364311674E-4]:1.287327334624E-1,(57[&rate=4.74958364311674E-4]:6.983470873101E-1,((56[&rate=4.74958364311674E-4]:6.026726275023E-1,60[&rate=4.74958364311674E-4]:6.054123535299E-1)[&rate=4.74958364311674E-4]:8.348214496071E-3,59[&rate=4.74958364311674E-4]:6.08281115971E-1)[&rate=4.74958364311674E-4]:8.458651928419E-2)[&rate=4.74958364311674E-4]:9.422729713051E-1)[&rate=4.74958364311674E-4]:3.953897031851E-2)[&rate=4.74958364311674E-4]:9.517142398316E-2,(((13[&rate=4.74958364311674E-4]:4.2727421561E-1,9[&rate=4.74958364311674E-4]:3.889180512266E-1)[&rate=4.74958364311674E-4]:2.093206872659E-1,(16[&rate=4.74958364311674E-4]:4.55306382931E-1,5[&rate=4.74958364311674E-4]:3.922926843009E-1)[&rate=4.74958364311674E-4]:1.895076980272E-1)[&rate=4.74958364311674E-4]:9.139859763335E-2,3[&rate=4.74958364311674E-4]:6.21144185441E-1)[&rate=4.74958364311674E-4]:9.048711989828E-1)[&rate=4.74958364311674E-4]:3.959332017835E-1,38[&rate=4.74958364311674E-4]:9.192088601797E-1)[&rate=4.74958364311674E-4]:6.471179606379E-1,61[&rate=4.74958364311674E-4]:7.133812410588E-1)[&rate=4.74958364311674E-4]:2.080604791622E-2,((31[&rate=4.74958364311674E-4]:5.569493030179E-1,(30[&rate=4.74958364311674E-4]:3.941141799161E-1,34[&rate=4.74958364311674E-4]:3.230759285499E-1)[&rate=4.74958364311674E-4]:1.081903143588E-1)[&rate=4.74958364311674E-4]:1.023319552193E-1,((62[&rate=4.74958364311674E-4]:5.922757667143E-1,(29[&rate=4.74958364311674E-4]:5.118245822429E-1,14[&rate=4.74958364311674E-4]:2.59731750836E0)[&rate=4.74958364311674E-4]:2.307413529102E-2)[&rate=4.74958364311674E-4]:5.462669265739E-2,((28[&rate=4.74958364311674E-4]:8.628043552778E-1,((24[&rate=4.74958364311674E-4]:7.897144104296E-1,(6[&rate=4.74958364311674E-4]:3.675415016876E-1,7[&rate=4.74958364311674E-4]:3.675415016876E-1)[&rate=4.74958364311674E-4]:3.153235936735E-1)[&rate=4.74958364311674E-4]:1.540339374446E-2,(20[&rate=4.74958364311674E-4]:1.825961958766E-1,25[&rate=4.74958364311674E-4]:1.99034552041E-1)[&rate=4.74958364311674E-4]:6.115627041878E-1)[&rate=4.74958364311674E-4]:1.385093466531E-2)[&rate=4.74958364311674E-4]:1.569714889794E-1,2[&rate=4.74958364311674E-4]:7.923785839831E-1)[&rate=4.74958364311674E-4]:1.753872629038E0)[&rate=4.74958364311674E-4]:1.511103930293E-2)[&rate=4.74958364311674E-4]:9.332260245866E-3)[&rate=4.74958364311674E-4]:6.912147597656E-2);
tree STATE_122000 [&joint=-18014.268902431882,lnP=-18014.268902431882] = [&R] ((((((((24[&rate=5.699763954298759E-4]:5.374410352467E-1,(6[&rate=5.699763954298759E-4]:2.879708881153E-1,7[&rate=5.699763954298759E-4]:2.879708881153E-1)[&rate=5.699763954298759E-4]:1.426208320629E-1)[&rate=5.699763954298759E-4]:2.731288849631E-1,(28[&rate=5.699763954298759E-4]:7.586967769198E-1,(20[&rate=5.699763954298759E-4]:5.584540608143E-1,25[&rate=5.699763954298759E-4]:5.748924169787E-1)[&rate=5.699763954298759E-4]:1.454481955574E-1)[&rate=5.699763954298759E-4]:9.570875972835E-2)[&rate=5.699763954298759E-4]:1.563082202974E-1,2[&rate=5.699763954298759E-4]:7.833164966715E-1)[&rate=5.699763954298759E-4]:1.770307426458E0,(30[&rate=5.699763954298759E-4]:5.359311576326E-1,29[&rate=5.699763954298759E-4]:5.359311576326E-1)[&rate=5.699763954298759E-4]:6.096696266781E-2)[&rate=5.699763954298759E-4]:5.1016777242E-3,(((34[&rate=5.699763954298759E-4]:4.630674151075E-1,(33[&rate=5.699763954298759E-4]:6.215983753532E-1,36[&rate=5.699763954298759E-4]:6.571175010361E-1)[&rate=5.699763954298759E-4]:2.726138948112E-2)[&rate=5.699763954298759E-4]:5.870289281042E-2,((37[&rate=5.699763954298759E-4]:1.325021081827E-1,32[&rate=5.699763954298759E-4]:2.172015617348E-1)[&rate=5.699763954298759E-4]:3.80611339285E-1,35[&rate=5.699763954298759E-4]:5.868839392711E-1)[&rate=5.699763954298759E-4]:1.343399205593E-1)[&rate=5.699763954298759E-4]:6.572032447907E-3,14[&rate=5.699763954298759E-4]:2.684873517849E0)[&rate=5.699763954298759E-4]:2.61920629258E-3)[&rate=5.699763954298759E-4]:5.080059298185E-3,31[&rate=5.699763954298759E-4]:6.617246660658E-1)[&rate=5.699763954298759E-4]:8.147303367667E-3,61[&rate=5.699763954298759E-4]:7.354457399254E-1)[&rate=5.699763954298759E-4]:8.231026832184E-2,(((((57[&rate=5.699763954298759E-4]:8.043105602274E-1,((56[&rate=5.699763954298759E-4]:5.971666773413E-1,59[&rate=5.699763954298759E-4]:5.944269513139E-1)[&rate=5.699763954298759E-4]:2.332719707529E-2,60[&rate=5.699763954298759E-4]:6.232336004441E-1)[&rate=5.699763954298759E-4]:1.810769597832E-1)[&rate=5.699763954298759E-4]:9.640146471476E-1,(((39[&rate=5.699763954298759E-4]:4.487550819668E-1,(22[&rate=5.699763954298759E-4]:1.007225393272E0,((26[&rate=5.699763954298759E-4]:5.881789583868E-1,19[&rate=5.699763954298759E-4]:5.635214241404E-1)[&rate=5.699763954298759E-4]:3.418382214556E-1,1[&rate=5.699763954298759E-4]:1.437158099795E-1)[&rate=5.699763954298759E-4]:8.268766548479E-2)[&rate=5.699763954298759E-4]:6.031735243107E-1)[&rate=5.699763954298759E-4]:2.003695006072E-2,(((18[&rate=5.699763954298759E-4]:3.279621958503E-1,23[&rate=5.699763954298759E-4]:3.47140278042E-1)[&rate=5.699763954298759E-4]:2.874680745193E-1,21[&rate=5.699763954298759E-4]:6.236494484517E-1)[&rate=5.699763954298759E-4]:2.608729584176E-1,(10[&rate=5.699763954298759E-4]:7.20732689065E-1,55[&rate=5.699763954298759E-4]:7.015546068733E-1)[&rate=5.699763954298759E-4]:7.885821095503E-2)[&rate=5.699763954298759E-4]:7.34954556665E-1)[&rate=5.699763954298759E-4]:4.705805673042E-2,((((((8[&rate=5.699763954298759E-4]:2.694470691399E-1,53[&rate=5.699763954298759E-4]:2.804059732495E-1)[&rate=5.699763954298759E-4]:5.029669913727E-1,(15[&rate=5.699763954298759E-4]:4.338917997293E-1,12[&rate=5.699763954298759E-4]:3.955356353456E-1)[&rate=5.699763954298759E-4]:3.85097603249E-1)[&rate=5.699763954298759E-4]:1.391092559915E-2,(4[&rate=5.699763954298759E-4]:2.023933900342E-1,27[&rate=5.699763954298759E-4]:3.749961297602E-1)[&rate=5.699763954298759E-4]:5.346165275845E-1)[&rate=5.699763954298759E-4]:4.745072657022E-2,49[&rate=5.699763954298759E-4]:8.41994890764E-1)[&rate=5.699763954298759E-4]:6.631791852931E-2,(41[&rate=5.699763954298759E-4]:6.048074818769E-1,46[&rate=5.699763954298759E-4]:6.26725290096E-1)[&rate=5.699763954298759E-4]:2.761080671427E-1)[&rate=5.699763954298759E-4]:3.42697531515E-1,((((44[&rate=5.699763954298759E-4]:5.72201773335E-1,((43[&rate=5.699763954298759E-4]:4.098494407593E-1,45[&rate=5.699763954298759E-4]:4.29027522951E-1)[&rate=5.699763954298759E-4]:3.348965547174E-2,(50[&rate=5.699763954298759E-4]:2.880168948815E-1,48[&rate=5.699763954298759E-4]:3.702086757034E-1)[&rate=5.699763954298759E-4]:9.504822874671E-2)[&rate=5.699763954298759E-4]:1.316024031313E-1)[&rate=5.699763954298759E-4]:1.835257762597E-1,51[&rate=5.699763954298759E-4]:6.981933030193E-1)[&rate=5.699763954298759E-4]:1.963722564679E-2,(11[&rate=5.699763954298759E-4]:3.393195125033E-1,17[&rate=5.699763954298759E-4]:3.77675676887E-1)[&rate=5.699763954298759E-4]:4.607027969846E-1)[&rate=5.699763954298759E-4]:1.199488624679E-1,((63[&rate=5.699763954298759E-4]:5.278099082012E-1,58[&rate=5.699763954298759E-4]:5.250701821739E-1)[&rate=5.699763954298759E-4]:3.367612180073E-1,((((40[&rate=5.699763954298759E-4]:1.970017883481E-1,42[&rate=5.699763954298759E-4]:1.970017883481E-1)[&rate=5.699763954298759E-4]:1.744554194433E-1,47[&rate=5.699763954298759E-4]:3.878955639558E-1)[&rate=5.699763954298759E-4]:1.656619626215E-1,54[&rate=5.699763954298759E-4]:7.288999923307E-1)[&rate=5.699763954298759E-4]:3.076011429181E-1,52[&rate=5.699763954298759E-4]:7.844463407283E-1)[&rate=5.699763954298759E-4]:4.176862109658E-2)[&rate=5.699763954298759E-4]:1.156442930912E-2)[&rate=5.699763954298759E-4]:3.310391688526E-1)[&rate=5.699763954298759E-4]:3.388123506891E-1)[&rate=5.699763954298759E-4]:5.899776151269E-3)[&rate=5.699763954298759E-4]:1.034229497351E-1,(((16[&rate=5.699763954298759E-4]:5.153906170835E-1,(13[&rate=5.699763954298759E-4]:2.964861896776E-1,9[&rate=5.699763954298759E-4]:2.581300252941E-1)[&rate=5.699763954298759E-4]:2.106852493236E-1)[&rate=5.699763954298759E-4]:2.860482448465E-2,5[&rate=5.699763954298759E-4]:4.80981742938E-1)[&rate=5.699763954298759E-4]:3.434558123151E-1,3[&rate=5.699763954298759E-4]:7.723827607326E-1)[&rate=5.699763954298759E-4]:8.500503278844E-1)[&rate=5.699763954298759E-4]:3.917811605102E-1,38[&rate=5.699763954298759E-4]:1.0114745231E0)[&rate=5.699763954298759E-4]:5.53049540864E-1,62[&rate=5.699763954298759E-4]:6.487369541502E-1)[&rate=5.699763954298759E-4]:1.061775240424E-1);
tree STATE_124000 [&joint=-18014.72050739548,lnP=-18014.72050739548] = [&R] (((((24[&rate=5.152420210554794E-4]:7.573184527091E-1,(6[&rate=5.152420210554794E-4]:3.619741894622E-1,7[&rate=5.152420210554794E-4]:3.619741894622E-1)[&rate=5.152420210554794E-4]:2.884949481784E-1)[&rate=5.152420210554794E-4]:1.009615290134E-1,((20[&rate=5.152420210554794E-4]:5.21909677199E-1,25[&rate=5.152420210554794E-4]:5.383480333633E-1)[&rate=5.152420210554794E-4]:2.873062993777E-1,28[&rate=5.152420210554794E-4]:8.640104971247E-1)[&rate=5.152420210554794E-4]:3.810510103619E-2)[&rate=5.152420210554794E-4]:6.640324815014E-1,2[&rate=5.152420210554794E-4]:1.338750819388E0)[&rate=5.152420210554794E-4]:1.23491679766E0,(14[&rate=5.152420210554794E-4]:2.629546077531E0,(34[&rate=5.152420210554794E-4]:4.475682720524E-1,31[&rate=5.152420210554794E-4]:5.732513321615E-1)[&rate=5.152420210554794E-4]:2.544662799528E-2)[&rate=5.152420210554794E-4]:7.288866280488E-2)[&rate=5.152420210554794E-4]:3.295512434422E-2,(((((((((15[&rate=5.152420210554794E-4]:3.845359148742E-1,12[&rate=5.152420210554794E-4]:3.461797504906E-1)[&rate=5.152420210554794E-4]:5.020616679845E-1,((49[&rate=5.152420210554794E-4]:6.004539569453E-1,(53[&rate=5.152420210554794E-4]:2.885067795365E-1,8[&rate=5.152420210554794E-4]:2.775478754268E-1)[&rate=5.152420210554794E-4]:3.146869034364E-1)[&rate=5.152420210554794E-4]:4.461396226161E-2,(4[&rate=5.152420210554794E-4]:2.403690514718E-1,27[&rate=5.152420210554794E-4]:4.129717911978E-1)[&rate=5.152420210554794E-4]:3.471646211599E-1)[&rate=5.152420210554794E-4]:2.031734992682E-1)[&rate=5.152420210554794E-4]:8.220179543188E-2,(41[&rate=5.152420210554794E-4]:6.331271364065E-1,46[&rate=5.152420210554794E-4]:6.550449446256E-1)[&rate=5.152420210554794E-4]:2.699188172266E-1)[&rate=5.152420210554794E-4]:3.59697404363E-1,(((51[&rate=5.152420210554794E-4]:7.479273884649E-1,(11[&rate=5.152420210554794E-4]:6.588682934521E-1,17[&rate=5.152420210554794E-4]:6.972244578358E-1)[&rate=5.152420210554794E-4]:1.712508758347E-1)[&rate=5.152420210554794E-4]:9.795222128329E-2,((45[&rate=5.152420210554794E-4]:4.78368172931E-1,(50[&rate=5.152420210554794E-4]:1.822977532012E-1,48[&rate=5.152420210554794E-4]:2.64489534023E-1)[&rate=5.152420210554794E-4]:2.166183649353E-1)[&rate=5.152420210554794E-4]:1.469580571186E-1,(43[&rate=5.152420210554794E-4]:3.814260377246E-1,44[&rate=5.152420210554794E-4]:3.786863116972E-1)[&rate=5.152420210554794E-4]:2.247221101334E-1)[&rate=5.152420210554794E-4]:3.000054344931E-1)[&rate=5.152420210554794E-4]:1.340864721198E-1,((63[&rate=5.152420210554794E-4]:4.010706272193E-1,58[&rate=5.152420210554794E-4]:3.983309011919E-1)[&rate=5.152420210554794E-4]:3.420213598067E-1,(52[&rate=5.152420210554794E-4]:5.387364417514E-1,(47[&rate=5.152420210554794E-4]:3.6012441992E-1,(40[&rate=5.152420210554794E-4]:2.729584108544E-1,(42[&rate=5.152420210554794E-4]:1.999668582547E-1,54[&rate=5.152420210554794E-4]:3.917476801725E-1)[&rate=5.152420210554794E-4]:7.299155259968E-2)[&rate=5.152420210554794E-4]:7.072765290119E-2)[&rate=5.152420210554794E-4]:2.553243505986E-1)[&rate=5.152420210554794E-4]:1.659993808909E-1)[&rate=5.152420210554794E-4]:2.752302592257E-1)[&rate=5.152420210554794E-4]:2.279827555801E-1)[&rate=5.152420210554794E-4]:2.280273048748E-1,((57[&rate=5.152420210554794E-4]:9.499533698325E-1,(56[&rate=5.152420210554794E-4]:7.840393607835E-1,(59[&rate=5.152420210554794E-4]:6.54933473377E-1,60[&rate=5.152420210554794E-4]:6.60412925432E-1)[&rate=5.152420210554794E-4]:1.263661613791E-1)[&rate=5.152420210554794E-4]:1.631742830215E-1)[&rate=5.152420210554794E-4]:7.147774945148E-1,(((22[&rate=5.152420210554794E-4]:1.039140973675E0,((26[&rate=5.152420210554794E-4]:7.936492565399E-1,19[&rate=5.152420210554794E-4]:7.689917222934E-1)[&rate=5.152420210554794E-4]:1.826449620883E-1,1[&rate=5.152420210554794E-4]:1.899928487652E-1)[&rate=5.152420210554794E-4]:6.832620710167E-2)[&rate=5.152420210554794E-4]:4.063830545386E-1,39[&rate=5.152420210554794E-4]:2.838801925973E-1)[&rate=5.152420210554794E-4]:2.035109145548E-4,(((18[&rate=5.152420210554794E-4]:4.196368050873E-1,23[&rate=5.152420210554794E-4]:4.38814887279E-1)[&rate=5.152420210554794E-4]:3.046884391329E-1,21[&rate=5.152420210554794E-4]:7.325444223022E-1)[&rate=5.152420210554794E-4]:1.561940281628E-1,(10[&rate=5.152420210554794E-4]:6.088778703794E-1,55[&rate=5.152420210554794E-4]:5.896997881877E-1)[&rate=5.152420210554794E-4]:1.949290732364E-1)[&rate=5.152420210554794E-4]:5.460301845535E-1)[&rate=5.152420210554794E-4]:1.340718183696E-1)[&rate=5.152420210554794E-4]:2.603979852364E-2)[&rate=5.152420210554794E-4]:1.481848787016E-1,(((13[&rate=5.152420210554794E-4]:2.983738032368E-1,9[&rate=5.152420210554794E-4]:2.600176388534E-1)[&rate=5.152420210554794E-4]:4.202730408639E-1,5[&rate=5.152420210554794E-4]:6.638523235528E-1)[&rate=5.152420210554794E-4]:8.086173855989E-2,(16[&rate=5.152420210554794E-4]:4.307960001281E-1,3[&rate=5.152420210554794E-4]:3.157275069775E-1)[&rate=5.152420210554794E-4]:3.769317606148E-1)[&rate=5.152420210554794E-4]:8.969812054871E-1)[&rate=5.152420210554794E-4]:3.508537512238E-1,38[&rate=5.152420210554794E-4]:9.377544982756E-1)[&rate=5.152420210554794E-4]:6.466942274628E-1,((30[&rate=5.152420210554794E-4]:5.222674664352E-1,62[&rate=5.152420210554794E-4]:5.796445156156E-1)[&rate=5.152420210554794E-4]:8.419203080709E-2,29[&rate=5.152420210554794E-4]:6.064594972423E-1)[&rate=5.152420210554794E-4]:4.82506950231E-3)[&rate=5.152420210554794E-4]:1.123928746756E-2,(61[&rate=5.152420210554794E-4]:7.306470250928E-1,((35[&rate=5.152420210554794E-4]:7.210755969132E-1,(33[&rate=5.152420210554794E-4]:5.907199619107E-1,36[&rate=5.152420210554794E-4]:6.262390875936E-1)[&rate=5.152420210554794E-4]:1.166944328168E-1)[&rate=5.152420210554794E-4]:1.398628724365E-3,(37[&rate=5.152420210554794E-4]:3.897549802583E-1,32[&rate=5.152420210554794E-4]:4.744544338104E-1)[&rate=5.152420210554794E-4]:2.589487535759E-1)[&rate=5.152420210554794E-4]:1.636952076662E-2)[&rate=5.152420210554794E-4]:1.209540835434E-2)[&rate=5.152420210554794E-4]:2.737308435075E-2);
tree STATE_126000 [&joint=-18010.2707567713,lnP=-18010.2707567713] = [&R] (((14[&rate=5.7473520213212E-4]:2.681343745287E0,(30[&rate=5.7473520213212E-4]:5.714702348527E-1,((61[&rate=5.7473520213212E-4]:5.573751865926E-1,34[&rate=5.7473520213212E-4]:3.661183559915E-1)[&rate=5.7473520213212E-4]:8.588218294713E-2,(62[&rate=5.7473520213212E-4]:5.434458266333E-1,31[&rate=5.7473520213212E-4]:5.40713586196E-1)[&rate=5.7473520213212E-4]:3.697001285184E-2)[&rate=5.7473520213212E-4]:4.84314445478E-2)[&rate=5.7473520213212E-4]:2.438058431735E-2)[&rate=5.7473520213212E-4]:2.561220159529E-2,(((((57[&rate=5.7473520213212E-4]:7.946664422425E-1,(60[&rate=5.7473520213212E-4]:6.093685566698E-1,(56[&rate=5.7473520213212E-4]:5.796878316921E-1,59[&rate=5.7473520213212E-4]:5.769481056648E-1)[&rate=5.7473520213212E-4]:2.694099895008E-2)[&rate=5.7473520213212E-4]:1.852978855727E-1)[&rate=5.7473520213212E-4]:8.988596127436E-1,((((41[&rate=5.7473520213212E-4]:3.756775273907E-1,46[&rate=5.7473520213212E-4]:3.975953356098E-1)[&rate=5.7473520213212E-4]:2.669138874921E-1,((((8[&rate=5.7473520213212E-4]:4.152882003781E-1,(4[&rate=5.7473520213212E-4]:3.424808895404E-2,27[&rate=5.7473520213212E-4]:2.068508286801E-1)[&rate=5.7473520213212E-4]:3.317250429309E-1)[&rate=5.7473520213212E-4]:1.760382289125E-1,49[&rate=5.7473520213212E-4]:5.995456073726E-1)[&rate=5.7473520213212E-4]:2.682791319535E-2,53[&rate=5.7473520213212E-4]:6.291132465955E-1)[&rate=5.7473520213212E-4]:1.957752415856E-4,(15[&rate=5.7473520213212E-4]:3.887123654997E-1,12[&rate=5.7473520213212E-4]:3.50356201116E-1)[&rate=5.7473520213212E-4]:2.762130946935E-1)[&rate=5.7473520213212E-4]:4.341937934707E-2)[&rate=5.7473520213212E-4]:5.870452509799E-1,(((51[&rate=5.7473520213212E-4]:5.367266423175E-1,(11[&rate=5.7473520213212E-4]:3.777335085701E-1,17[&rate=5.7473520213212E-4]:4.160896729538E-1)[&rate=5.7473520213212E-4]:2.411849145693E-1)[&rate=5.7473520213212E-4]:1.973349738025E-1,((45[&rate=5.7473520213212E-4]:5.532405337596E-1,(50[&rate=5.7473520213212E-4]:3.800949472267E-1,48[&rate=5.7473520213212E-4]:4.622867280486E-1)[&rate=5.7473520213212E-4]:9.369353173841E-2)[&rate=5.7473520213212E-4]:5.016731693015E-2,(43[&rate=5.7473520213212E-4]:2.25436095527E-1,44[&rate=5.7473520213212E-4]:2.226963694996E-1)[&rate=5.7473520213212E-4]:3.587936729711E-1)[&rate=5.7473520213212E-4]:2.101058202248E-1)[&rate=5.7473520213212E-4]:7.278636781582E-2,((42[&rate=5.7473520213212E-4]:5.949839854498E-1,((54[&rate=5.7473520213212E-4]:4.870052525492E-1,47[&rate=5.7473520213212E-4]:3.116627867958E-1)[&rate=5.7473520213212E-4]:2.203937476787E-2,40[&rate=5.7473520213212E-4]:3.172638053993E-1)[&rate=5.7473520213212E-4]:2.777201800505E-1)[&rate=5.7473520213212E-4]:1.939675845874E-1,(52[&rate=5.7473520213212E-4]:5.532398981787E-1,(63[&rate=5.7473520213212E-4]:3.801331553313E-1,58[&rate=5.7473520213212E-4]:3.773934293039E-1)[&rate=5.7473520213212E-4]:2.114629072311E-1)[&rate=5.7473520213212E-4]:1.754376992557E-1)[&rate=5.7473520213212E-4]:7.817038650151E-2)[&rate=5.7473520213212E-4]:3.679941613788E-1)[&rate=5.7473520213212E-4]:1.972566058279E-1,((39[&rate=5.7473520213212E-4]:1.315703674504E-1,(((18[&rate=5.7473520213212E-4]:4.212056885132E-1,23[&rate=5.7473520213212E-4]:4.403837707049E-1)[&rate=5.7473520213212E-4]:2.247982313809E-1,21[&rate=5.7473520213212E-4]:6.542230979761E-1)[&rate=5.7473520213212E-4]:8.969572181307E-2,(10[&rate=5.7473520213212E-4]:5.872380745515E-1,55[&rate=5.7473520213212E-4]:5.680599923598E-1)[&rate=5.7473520213212E-4]:7.174923838846E-2)[&rate=5.7473520213212E-4]:5.383364791679E-1)[&rate=5.7473520213212E-4]:4.914039510574E-2,(22[&rate=5.7473520213212E-4]:8.786326449839E-1,((26[&rate=5.7473520213212E-4]:6.958578658399E-1,19[&rate=5.7473520213212E-4]:6.712003315935E-1)[&rate=5.7473520213212E-4]:1.410617485591E-1,1[&rate=5.7473520213212E-4]:5.061824453608E-2)[&rate=5.7473520213212E-4]:4.719248263962E-2)[&rate=5.7473520213212E-4]:4.637219531886E-1)[&rate=5.7473520213212E-4]:1.996071666687E-1)[&rate=5.7473520213212E-4]:6.663278329549E-2)[&rate=5.7473520213212E-4]:1.561488242501E-1,(((16[&rate=5.7473520213212E-4]:5.147938880799E-1,(13[&rate=5.7473520213212E-4]:3.729983199902E-1,9[&rate=5.7473520213212E-4]:3.346421556068E-1)[&rate=5.7473520213212E-4]:1.335763900073E-1)[&rate=5.7473520213212E-4]:1.233454214765E-1,5[&rate=5.7473520213212E-4]:5.751256109262E-1)[&rate=5.7473520213212E-4]:8.830857389042E-1,3[&rate=5.7473520213212E-4]:1.40615655531E0)[&rate=5.7473520213212E-4]:1.942032554332E-1)[&rate=5.7473520213212E-4]:1.994087226405E-1,38[&rate=5.7473520213212E-4]:7.970288073561E-1)[&rate=5.7473520213212E-4]:7.856287719653E-1,((((24[&rate=5.7473520213212E-4]:6.864069288803E-1,(6[&rate=5.7473520213212E-4]:6.924695443912E-2,7[&rate=5.7473520213212E-4]:6.924695443912E-2)[&rate=5.7473520213212E-4]:5.103106593727E-1)[&rate=5.7473520213212E-4]:2.840760293E-2,(28[&rate=5.7473520213212E-4]:7.484744609708E-1,(20[&rate=5.7473520213212E-4]:3.691122983671E-1,25[&rate=5.7473520213212E-4]:3.855506545315E-1)[&rate=5.7473520213212E-4]:3.245676420556E-1)[&rate=5.7473520213212E-4]:1.017568727797E-2)[&rate=5.7473520213212E-4]:1.425524074515E-1,2[&rate=5.7473520213212E-4]:6.738052954261E-1)[&rate=5.7473520213212E-4]:1.88587372476E0,29[&rate=5.7473520213212E-4]:6.029532173567E-1)[&rate=5.7473520213212E-4]:6.540202970863E-3)[&rate=5.7473520213212E-4]:1.196960043774E-2)[&rate=5.7473520213212E-4]:6.354163209411E-3,((37[&rate=5.7473520213212E-4]:2.583372633561E-1,32[&rate=5.7473520213212E-4]:3.430367169081E-1)[&rate=5.7473520213212E-4]:3.94866849722E-1,(35[&rate=5.7473520213212E-4]:7.200646874328E-1,(33[&rate=5.7473520213212E-4]:6.46464400258E-1,36[&rate=5.7473520213212E-4]:6.819835259409E-1)[&rate=5.7473520213212E-4]:5.99390849892E-2)[&rate=5.7473520213212E-4]:6.90991744858E-3)[&rate=5.7473520213212E-4]:2.925787963958E-2);
tree STATE_128000 [&joint=-18016.21188193225,lnP=-18016.21188193225] = [&R] (((((((((39[&rate=5.1711645745824E-4]:3.231246825305E-1,((((18[&rate=5.1711645745824E-4]:4.367607993635E-1,23[&rate=5.1711645745824E-4]:4.559388815552E-1)[&rate=5.1711645745824E-4]:2.421377934633E-1,21[&rate=5.1711645745824E-4]:6.871177709088E-1)[&rate=5.1711645745824E-4]:1.376936520617E-2,(10[&rate=5.1711645745824E-4]:5.90632967599E-1,55[&rate=5.1711645745824E-4]:5.714548854073E-1)[&rate=5.1711645745824E-4]:2.532266166675E-2)[&rate=5.1711645745824E-4]:6.411091683011E-1,(22[&rate=5.1711645745824E-4]:1.078878660536E0,((26[&rate=5.1711645745824E-4]:6.916679263574E-1,19[&rate=5.1711645745824E-4]:6.67010392111E-1)[&rate=5.1711645745824E-4]:1.5127020076E-1,1[&rate=5.1711645745824E-4]:5.663675725455E-2)[&rate=5.1711645745824E-4]:2.414199854732E-1)[&rate=5.1711645745824E-4]:2.740765479898E-1)[&rate=5.1711645745824E-4]:1.318133096211E-1)[&rate=5.1711645745824E-4]:8.235124729981E-2,((((46[&rate=5.1711645745824E-4]:5.449011202295E-1,(41[&rate=5.1711645745824E-4]:3.702174073902E-1,49[&rate=5.1711645745824E-4]:3.97614667664E-1)[&rate=5.1711645745824E-4]:1.527659046202E-1)[&rate=5.1711645745824E-4]:1.402454158969E-1,((8[&rate=5.1711645745824E-4]:6.242377808742E-1,((4[&rate=5.1711645745824E-4]:2.040010232538E-1,27[&rate=5.1711645745824E-4]:3.766037629798E-1)[&rate=5.1711645745824E-4]:4.260216264293E-2,53[&rate=5.1711645745824E-4]:3.068771584995E-1)[&rate=5.1711645745824E-4]:3.283195264844E-1)[&rate=5.1711645745824E-4]:3.841867753387E-2,(15[&rate=5.1711645745824E-4]:3.150064561512E-1,12[&rate=5.1711645745824E-4]:2.766502917675E-1)[&rate=5.1711645745824E-4]:3.942253447227E-1)[&rate=5.1711645745824E-4]:1.975035169093E-2)[&rate=5.1711645745824E-4]:5.100241009125E-1,((((11[&rate=5.1711645745824E-4]:6.909561927422E-1,17[&rate=5.1711645745824E-4]:7.293123571259E-1)[&rate=5.1711645745824E-4]:1.283227589897E-1,(44[&rate=5.1711645745824E-4]:6.140688185732E-1,(((50[&rate=5.1711645745824E-4]:1.363001603643E-1,48[&rate=5.1711645745824E-4]:2.184919411861E-1)[&rate=5.1711645745824E-4]:1.361813475635E-1,45[&rate=5.1711645745824E-4]:3.519335627223E-1)[&rate=5.1711645745824E-4]:2.549164331923E-1,43[&rate=5.1711645745824E-4]:5.876719137228E-1)[&rate=5.1711645745824E-4]:2.913663087779E-2)[&rate=5.1711645745824E-4]:1.805525989122E-1)[&rate=5.1711645745824E-4]:4.471595727111E-2,51[&rate=5.1711645745824E-4]:7.818031281811E-1)[&rate=5.1711645745824E-4]:1.338117706466E-1,(52[&rate=5.1711645745824E-4]:7.102867320674E-1,((63[&rate=5.1711645745824E-4]:2.440987237252E-1,58[&rate=5.1711645745824E-4]:2.413589976978E-1)[&rate=5.1711645745824E-4]:4.638548454725E-1,(42[&rate=5.1711645745824E-4]:6.199462729162E-1,(40[&rate=5.1711645745824E-4]:4.577331473701E-1,(47[&rate=5.1711645745824E-4]:2.254954284159E-1,54[&rate=5.1711645745824E-4]:4.008378941693E-1)[&rate=5.1711645745824E-4]:2.486760751185E-1)[&rate=5.1711645745824E-4]:1.622131255461E-1)[&rate=5.1711645745824E-4]:1.099251045006E-1)[&rate=5.1711645745824E-4]:4.068932725343E-2)[&rate=5.1711645745824E-4]:2.053281667602E-1)[&rate=5.1711645745824E-4]:2.028434094441E-1)[&rate=5.1711645745824E-4]:2.575323235307E-1,(57[&rate=5.1711645745824E-4]:7.555414315643E-1,((59[&rate=5.1711645745824E-4]:3.446802817298E-1,56[&rate=5.1711645745824E-4]:3.474200077572E-1)[&rate=5.1711645745824E-4]:2.295165670131E-1,60[&rate=5.1711645745824E-4]:5.796763007979E-1)[&rate=5.1711645745824E-4]:1.758651307664E-1)[&rate=5.1711645745824E-4]:8.752437207862E-1)[&rate=5.1711645745824E-4]:2.126611994563E-2)[&rate=5.1711645745824E-4]:1.49696487421E-1,(5[&rate=5.1711645745824E-4]:9.428774609864E-1,((16[&rate=5.1711645745824E-4]:5.714672138428E-1,3[&rate=5.1711645745824E-4]:4.563987206922E-1)[&rate=5.1711645745824E-4]:1.423755344263E-1,(13[&rate=5.1711645745824E-4]:3.967053983139E-1,9[&rate=5.1711645745824E-4]:3.583492339304E-1)[&rate=5.1711645745824E-4]:3.08918171873E-1)[&rate=5.1711645745824E-4]:2.920484113474E-1)[&rate=5.1711645745824E-4]:6.61610024758E-1)[&rate=5.1711645745824E-4]:4.778675050368E-1,38[&rate=5.1711645745824E-4]:1.027560470233E0)[&rate=5.1711645745824E-4]:4.895248621096E-1,(62[&rate=5.1711645745824E-4]:5.692717131359E-1,61[&rate=5.1711645745824E-4]:6.321132431905E-1)[&rate=5.1711645745824E-4]:3.202650939338E-2)[&rate=5.1711645745824E-4]:3.327802594361E-2,(30[&rate=5.1711645745824E-4]:5.503605056091E-1,14[&rate=5.1711645745824E-4]:2.635853431726E0)[&rate=5.1711645745824E-4]:2.683869368344E-2)[&rate=5.1711645745824E-4]:8.043712970862E-3,((((((20[&rate=5.1711645745824E-4]:3.265112393595E-1,25[&rate=5.1711645745824E-4]:3.429495955239E-1)[&rate=5.1711645745824E-4]:3.510546579569E-1,(24[&rate=5.1711645745824E-4]:6.009334123975E-1,(6[&rate=5.1711645745824E-4]:2.280963551952E-1,7[&rate=5.1711645745824E-4]:2.280963551952E-1)[&rate=5.1711645745824E-4]:2.659877421338E-1)[&rate=5.1711645745824E-4]:8.759138902853E-2)[&rate=5.1711645745824E-4]:7.238594110859E-3,28[&rate=5.1711645745824E-4]:7.395990119753E-1)[&rate=5.1711645745824E-4]:2.394131722419E-1,2[&rate=5.1711645745824E-4]:7.516149239432E-1)[&rate=5.1711645745824E-4]:1.647940162567E0,31[&rate=5.1711645745824E-4]:4.974740924242E-1)[&rate=5.1711645745824E-4]:1.341663657727E-1,29[&rate=5.1711645745824E-4]:5.769956494539E-1)[&rate=5.1711645745824E-4]:8.247262809505E-3)[&rate=5.1711645745824E-4]:2.47475819561E-2,34[&rate=5.1711645745824E-4]:5.389522428533E-1)[&rate=5.1711645745824E-4]:7.484062023778E-2,(35[&rate=5.1711645745824E-4]:7.867178074655E-1,((33[&rate=5.1711645745824E-4]:6.697096433555E-1,36[&rate=5.1711645745824E-4]:7.052287690383E-1)[&rate=5.1711645745824E-4]:7.453499314287E-2,(37[&rate=5.1711645745824E-4]:2.274182987009E-1,32[&rate=5.1711645745824E-4]:3.12117752253E-1)[&rate=5.1711645745824E-4]:4.567170481797E-1)[&rate=5.1711645745824E-4]:2.881196878154E-2)[&rate=5.1711645745824E-4]:2.652860753807E-2);
tree STATE_130000 [&joint=-18004.3448592919,lnP=-18004.3448592919] = [&R] ((33[&rate=5.598258398257937E-4]:7.242963179357E-1,36[&rate=5.598258398257937E-4]:7.598154436185E-1)[&rate=5.598258398257937E-4]:8.782210503017E-2,((((29[&rate=5.598258398257937E-4]:5.213477536834E-1,62[&rate=5.598258398257937E-4]:5.787248028637E-1)[&rate=5.598258398257937E-4]:2.625967699525E-2,(((((20[&rate=5.598258398257937E-4]:2.797581142559E-1,25[&rate=5.598258398257937E-4]:2.961964704203E-1)[&rate=5.598258398257937E-4]:3.620936531489E-1,28[&rate=5.598258398257937E-4]:6.966462879529E-1)[&rate=5.598258398257937E-4]:5.372135577314E-2,(24[&rate=5.598258398257937E-4]:5.328292631511E-1,(6[&rate=5.598258398257937E-4]:2.644421494944E-1,7[&rate=5.598258398257937E-4]:2.644421494944E-1)[&rate=5.598258398257937E-4]:1.615377985882E-1)[&rate=5.598258398257937E-4]:1.737027641366E-1)[&rate=5.598258398257937E-4]:7.066197843499E-1,2[&rate=5.598258398257937E-4]:1.229590167802E0)[&rate=5.598258398257937E-4]:1.252091940325E0,(30[&rate=5.598258398257937E-4]:5.178980684467E-1,14[&rate=5.598258398257937E-4]:2.603390994564E0)[&rate=5.598258398257937E-4]:7.058236850764E-3)[&rate=5.598258398257937E-4]:2.265112538111E-2)[&rate=5.598258398257937E-4]:1.659094693021E-3,(61[&rate=5.598258398257937E-4]:6.563359659977E-1,(31[&rate=5.598258398257937E-4]:5.79328987033E-1,(((((((18[&rate=5.598258398257937E-4]:5.014002831424E-1,23[&rate=5.598258398257937E-4]:5.205783653342E-1)[&rate=5.598258398257937E-4]:2.147943024852E-1,21[&rate=5.598258398257937E-4]:7.244137637097E-1)[&rate=5.598258398257937E-4]:1.493547598376E-1,(10[&rate=5.598258398257937E-4]:5.146163136612E-1,55[&rate=5.598258398257937E-4]:4.954382314694E-1)[&rate=5.598258398257937E-4]:2.74220703037E-1)[&rate=5.598258398257937E-4]:5.863132389445E-1,((22[&rate=5.598258398257937E-4]:1.055375312613E0,((26[&rate=5.598258398257937E-4]:7.450729717793E-1,19[&rate=5.598258398257937E-4]:7.204154375329E-1)[&rate=5.598258398257937E-4]:2.25054008549E-1,1[&rate=5.598258398257937E-4]:1.838256104654E-1)[&rate=5.598258398257937E-4]:9.07277843391E-2)[&rate=5.598258398257937E-4]:3.295463627639E-1,39[&rate=5.598258398257937E-4]:2.232778397603E-1)[&rate=5.598258398257937E-4]:8.611899122491E-2)[&rate=5.598258398257937E-4]:3.081242605114E-2,((57[&rate=5.598258398257937E-4]:7.270186055761E-1,(59[&rate=5.598258398257937E-4]:3.499880001509E-1,(56[&rate=5.598258398257937E-4]:2.883022269242E-1,60[&rate=5.598258398257937E-4]:2.910419529518E-1)[&rate=5.598258398257937E-4]:6.442549925403E-2)[&rate=5.598258398257937E-4]:3.715511533703E-1)[&rate=5.598258398257937E-4]:6.559208582484E-1,(((41[&rate=5.598258398257937E-4]:6.251914501777E-1,46[&rate=5.598258398257937E-4]:6.471092583968E-1)[&rate=5.598258398257937E-4]:7.886666767763E-2,((8[&rate=5.598258398257937E-4]:6.321321396054E-1,49[&rate=5.598258398257937E-4]:6.403513176874E-1)[&rate=5.598258398257937E-4]:3.293019835405E-3,(((4[&rate=5.598258398257937E-4]:2.464467854165E-1,27[&rate=5.598258398257937E-4]:4.190495251425E-1)[&rate=5.598258398257937E-4]:1.972820628087E-1,53[&rate=5.598258398257937E-4]:5.040028208279E-1)[&rate=5.598258398257937E-4]:2.781189355384E-2,(15[&rate=5.598258398257937E-4]:2.757245156681E-1,12[&rate=5.598258398257937E-4]:2.373683512844E-1)[&rate=5.598258398257937E-4]:2.917066370698E-1)[&rate=5.598258398257937E-4]:1.145693491686E-1)[&rate=5.598258398257937E-4]:8.781104060634E-2)[&rate=5.598258398257937E-4]:2.826379077008E-1,((((11[&rate=5.598258398257937E-4]:4.145126617293E-1,17[&rate=5.598258398257937E-4]:4.52868826113E-1)[&rate=5.598258398257937E-4]:2.163980929379E-2,51[&rate=5.598258398257937E-4]:3.539606902012E-1)[&rate=5.598258398257937E-4]:3.938183006521E-1,(44[&rate=5.598258398257937E-4]:5.466424900325E-1,((43[&rate=5.598258398257937E-4]:2.781080224316E-1,(50[&rate=5.598258398257937E-4]:1.262390867973E-1,48[&rate=5.598258398257937E-4]:2.084308676191E-1)[&rate=5.598258398257937E-4]:9.159496303151E-2)[&rate=5.598258398257937E-4]:1.109550837426E-1,45[&rate=5.598258398257937E-4]:4.082411883659E-1)[&rate=5.598258398257937E-4]:1.603191098857E-1)[&rate=5.598258398257937E-4]:2.586707473961E-1)[&rate=5.598258398257937E-4]:3.046887496867E-2,((63[&rate=5.598258398257937E-4]:3.01272558113E-1,58[&rate=5.598258398257937E-4]:2.985328320856E-1)[&rate=5.598258398257937E-4]:3.618647263636E-1,(((47[&rate=5.598258398257937E-4]:1.680506788432E-1,54[&rate=5.598258398257937E-4]:3.433931445966E-1)[&rate=5.598258398257937E-4]:3.471085427983E-1,(42[&rate=5.598258398257937E-4]:3.776714416677E-1,40[&rate=5.598258398257937E-4]:3.776714416677E-1)[&rate=5.598258398257937E-4]:1.210494238094E-1)[&rate=5.598258398257937E-4]:8.246259728369E-2,52[&rate=5.598258398257937E-4]:5.20909490158E-1)[&rate=5.598258398257937E-4]:1.038716299349E-1)[&rate=5.598258398257937E-4]:1.53466745729E-1)[&rate=5.598258398257937E-4]:1.536536391862E-1)[&rate=5.598258398257937E-4]:1.962434382683E-1)[&rate=5.598258398257937E-4]:2.038451356776E-1)[&rate=5.598258398257937E-4]:2.727151442588E-2,(((16[&rate=5.598258398257937E-4]:3.759605057435E-1,3[&rate=5.598258398257937E-4]:2.608920125929E-1)[&rate=5.598258398257937E-4]:4.140320849535E-2,5[&rate=5.598258398257937E-4]:3.543500156088E-1)[&rate=5.598258398257937E-4]:2.182904981182E-1,(13[&rate=5.598258398257937E-4]:5.150033208741E-1,9[&rate=5.598258398257937E-4]:4.766471564907E-1)[&rate=5.598258398257937E-4]:1.124317134007E-1)[&rate=5.598258398257937E-4]:8.441553262283E-1)[&rate=5.598258398257937E-4]:4.47853563185E-1,38[&rate=5.598258398257937E-4]:8.098548825923E-1)[&rate=5.598258398257937E-4]:6.879934546915E-1)[&rate=5.598258398257937E-4]:1.143320847274E-2)[&rate=5.598258398257937E-4]:1.314913860887E-2)[&rate=5.598258398257937E-4]:1.249613868012E-1,(35[&rate=5.598258398257937E-4]:7.241068157051E-1,((37[&rate=5.598258398257937E-4]:2.782227961717E-1,32[&rate=5.598258398257937E-4]:3.629222497237E-1)[&rate=5.598258398257937E-4]:2.394404203947E-1,34[&rate=5.598258398257937E-4]:3.919801564571E-1)[&rate=5.598258398257937E-4]:1.326731073354E-1)[&rate=5.598258398257937E-4]:7.85363970141E-2)[&rate=5.598258398257937E-4]:2.313641243231E-2);
tree STATE_132000 [&joint=-18025.92380992656,lnP=-18025.92380992656] = [&R] ((34[&rate=5.912965525385523E-4]:6.259518816414E-1,(((((((22[&rate=5.912965525385523E-4]:1.169399914363E0,((26[&rate=5.912965525385523E-4]:6.18322584564E-1,19[&rate=5.912965525385523E-4]:5.936650503175E-1)[&rate=5.912965525385523E-4]:4.581856977406E-1,1[&rate=5.912965525385523E-4]:2.902069124417E-1)[&rate=5.912965525385523E-4]:9.837108411309E-2)[&rate=5.912965525385523E-4]:1.699317005782E-1,((((18[&rate=5.912965525385523E-4]:2.022315547806E-1,23[&rate=5.912965525385523E-4]:2.214096369723E-1)[&rate=5.912965525385523E-4]:2.136247504557E-1,21[&rate=5.912965525385523E-4]:4.240754833184E-1)[&rate=5.912965525385523E-4]:3.967988075334E-1,(10[&rate=5.912965525385523E-4]:5.943265064481E-1,55[&rate=5.912965525385523E-4]:5.751484242564E-1)[&rate=5.912965525385523E-4]:1.416162775544E-1)[&rate=5.912965525385523E-4]:4.22351129447E-1,39[&rate=5.912965525385523E-4]:9.254048879206E-2)[&rate=5.912965525385523E-4]:8.514729053276E-2)[&rate=5.912965525385523E-4]:1.173100467809E-1,((57[&rate=5.912965525385523E-4]:5.049734698688E-1,((60[&rate=5.912965525385523E-4]:1.595490208383E-1,56[&rate=5.912965525385523E-4]:1.568092948107E-1)[&rate=5.912965525385523E-4]:1.421569043411E-1,59[&rate=5.912965525385523E-4]:2.962264731244E-1)[&rate=5.912965525385523E-4]:2.032675446894E-1)[&rate=5.912965525385523E-4]:1.014140416519E0,(((41[&rate=5.912965525385523E-4]:4.951509730731E-1,46[&rate=5.912965525385523E-4]:5.170687812922E-1)[&rate=5.912965525385523E-4]:3.59077077595E-1,(((((4[&rate=5.912965525385523E-4]:1.70941056035E-1,27[&rate=5.912965525385523E-4]:3.43543795761E-1)[&rate=5.912965525385523E-4]:2.652947206675E-1,(15[&rate=5.912965525385523E-4]:1.601085148813E-1,12[&rate=5.912965525385523E-4]:1.217523504976E-1)[&rate=5.912965525385523E-4]:3.7201767278E-1)[&rate=5.912965525385523E-4]:4.109410656621E-2,49[&rate=5.912965525385523E-4]:5.348641298438E-1)[&rate=5.912965525385523E-4]:2.287679305071E-2,8[&rate=5.912965525385523E-4]:5.495217448125E-1)[&rate=5.912965525385523E-4]:1.881668039962E-1,53[&rate=5.912965525385523E-4]:7.486474529183E-1)[&rate=5.912965525385523E-4]:1.357175840512E-1)[&rate=5.912965525385523E-4]:4.169276846004E-1,(((((40[&rate=5.912965525385523E-4]:1.014872886571E-1,54[&rate=5.912965525385523E-4]:2.932681105748E-1)[&rate=5.912965525385523E-4]:4.184100656636E-2,47[&rate=5.912965525385523E-4]:1.597666513878E-1)[&rate=5.912965525385523E-4]:5.574052654843E-3,42[&rate=5.912965525385523E-4]:1.489023478783E-1)[&rate=5.912965525385523E-4]:5.011017660108E-1,(63[&rate=5.912965525385523E-4]:2.665939370251E-1,58[&rate=5.912965525385523E-4]:2.638542109977E-1)[&rate=5.912965525385523E-4]:3.614923686449E-1)[&rate=5.912965525385523E-4]:3.397333197011E-1,(52[&rate=5.912965525385523E-4]:7.136160542433E-1,((51[&rate=5.912965525385523E-4]:4.626165742572E-1,(11[&rate=5.912965525385523E-4]:3.392170157952E-1,17[&rate=5.912965525385523E-4]:3.775731801789E-1)[&rate=5.912965525385523E-4]:2.055913392839E-1)[&rate=5.912965525385523E-4]:5.753160597559E-2,(44[&rate=5.912965525385523E-4]:4.343673517439E-1,((43[&rate=5.912965525385523E-4]:3.44055913581E-1,(50[&rate=5.912965525385523E-4]:1.504441924094E-1,48[&rate=5.912965525385523E-4]:2.326359732313E-1)[&rate=5.912965525385523E-4]:1.333377485688E-1)[&rate=5.912965525385523E-4]:1.784479275884E-2,45[&rate=5.912965525385523E-4]:3.810787885316E-1)[&rate=5.912965525385523E-4]:7.520637143145E-2)[&rate=5.912965525385523E-4]:1.433150750643E-1)[&rate=5.912965525385523E-4]:1.934678740105E-1)[&rate=5.912965525385523E-4]:2.158474067441E-1)[&rate=5.912965525385523E-4]:2.86897753733E-1)[&rate=5.912965525385523E-4]:4.795815111889E-2)[&rate=5.912965525385523E-4]:2.245928218416E-2)[&rate=5.912965525385523E-4]:1.761366912841E-1,((16[&rate=5.912965525385523E-4]:5.583141747243E-1,3[&rate=5.912965525385523E-4]:4.432456815737E-1)[&rate=5.912965525385523E-4]:4.781283496369E-1,((13[&rate=5.912965525385523E-4]:4.339971130872E-1,9[&rate=5.912965525385523E-4]:3.956409487037E-1)[&rate=5.912965525385523E-4]:1.101362536339E-1,5[&rate=5.912965525385523E-4]:4.893388461733E-1)[&rate=5.912965525385523E-4]:4.840899795578E-1)[&rate=5.912965525385523E-4]:5.470207601519E-1)[&rate=5.912965525385523E-4]:2.484598509935E-1,38[&rate=5.912965525385523E-4]:7.141149163283E-1)[&rate=5.912965525385523E-4]:8.240166623101E-1,(31[&rate=5.912965525385523E-4]:5.802499783179E-1,(((20[&rate=5.912965525385523E-4]:1.858167266677E-1,25[&rate=5.912965525385523E-4]:2.022550828321E-1)[&rate=5.912965525385523E-4]:4.856267654215E-1,(28[&rate=5.912965525385523E-4]:6.451497393824E-1,(24[&rate=5.912965525385523E-4]:5.899966948273E-1,(6[&rate=5.912965525385523E-4]:1.145740389494E-1,7[&rate=5.912965525385523E-4]:1.145740389494E-1)[&rate=5.912965525385523E-4]:3.685733408094E-1)[&rate=5.912965525385523E-4]:1.13174281167E-2)[&rate=5.912965525385523E-4]:8.108827325492E-2)[&rate=5.912965525385523E-4]:1.100732570102E-1,2[&rate=5.912965525385523E-4]:6.089140093735E-1)[&rate=5.912965525385523E-4]:1.873416963031E0)[&rate=5.912965525385523E-4]:3.936225006969E-2)[&rate=5.912965525385523E-4]:1.557068993572E-2,((33[&rate=5.912965525385523E-4]:4.509064736009E-1,36[&rate=5.912965525385523E-4]:4.864255992838E-1)[&rate=5.912965525385523E-4]:1.266108907911E-1,(35[&rate=5.912965525385523E-4]:5.893708737882E-1,(37[&rate=5.912965525385523E-4]:3.830556716056E-1,32[&rate=5.912965525385523E-4]:4.677551251576E-1)[&rate=5.912965525385523E-4]:1.325447103793E-1)[&rate=5.912965525385523E-4]:1.807692789426E-3)[&rate=5.912965525385523E-4]:1.17774843549E-1)[&rate=5.912965525385523E-4]:1.164520234272E-1)[&rate=5.912965525385523E-4]:4.769762644522E-2,((61[&rate=5.912965525385523E-4]:6.645373341792E-1,62[&rate=5.912965525385523E-4]:6.016958041246E-1)[&rate=5.912965525385523E-4]:1.993994643653E-2,(30[&rate=5.912965525385523E-4]:5.311730012451E-1,(14[&rate=5.912965525385523E-4]:2.579709003296E0,29[&rate=5.912965525385523E-4]:4.942160771789E-1)[&rate=5.912965525385523E-4]:3.695692406613E-2)[&rate=5.912965525385523E-4]:3.308570013572E-2)[&rate=5.912965525385523E-4]:1.80429058072E-1);
tree STATE_134000 [&joint=-18015.368565520745,lnP=-18015.368565520745] = [&R] ((((((((((18[&rate=5.75126950299698E-4]:3.706482499414E-1,23[&rate=5.75126950299698E-4]:3.898263321331E-1)[&rate=5.75126950299698E-4]:1.676407790529E-1,21[&rate=5.75126950299698E-4]:5.465082070764E-1)[&rate=5.75126950299698E-4]:2.716061044942E-1,(10[&rate=5.75126950299698E-4]:5.99951614814E-1,55[&rate=5.75126950299698E-4]:5.807735326222E-1)[&rate=5.75126950299698E-4]:1.332311899074E-1)[&rate=5.75126950299698E-4]:3.47775569292E-1,(22[&rate=5.75126950299698E-4]:1.009704248853E0,((26[&rate=5.75126950299698E-4]:7.84690036895E-1,19[&rate=5.75126950299698E-4]:7.600325026486E-1)[&rate=5.75126950299698E-4]:1.14018921541E-1,1[&rate=5.75126950299698E-4]:1.124075885731E-1)[&rate=5.75126950299698E-4]:1.164747424721E-1)[&rate=5.75126950299698E-4]:1.671445361188E-1)[&rate=5.75126950299698E-4]:2.126385863295E-2,39[&rate=5.75126950299698E-4]:3.646880798881E-2)[&rate=5.75126950299698E-4]:1.736778815111E-1,(57[&rate=5.75126950299698E-4]:4.78712338281E-1,((60[&rate=5.75126950299698E-4]:2.177454661875E-1,59[&rate=5.75126950299698E-4]:2.122660141325E-1)[&rate=5.75126950299698E-4]:3.074607772995E-3,56[&rate=5.75126950299698E-4]:2.180803479329E-1)[&rate=5.75126950299698E-4]:2.578922643206E-1)[&rate=5.75126950299698E-4]:9.780096936847E-1)[&rate=5.75126950299698E-4]:3.152480945975E-2,((((((4[&rate=5.75126950299698E-4]:2.272403915943E-2,27[&rate=5.75126950299698E-4]:1.953267788854E-1)[&rate=5.75126950299698E-4]:2.931488617509E-1,53[&rate=5.75126950299698E-4]:3.761468735131E-1)[&rate=5.75126950299698E-4]:1.420389657905E-1,8[&rate=5.75126950299698E-4]:5.072269351939E-1)[&rate=5.75126950299698E-4]:1.510876688252E-1,49[&rate=5.75126950299698E-4]:6.665337821011E-1)[&rate=5.75126950299698E-4]:3.287648382941E-2,((15[&rate=5.75126950299698E-4]:4.290634264675E-1,12[&rate=5.75126950299698E-4]:3.907072620838E-1)[&rate=5.75126950299698E-4]:3.020167385072E-1,(41[&rate=5.75126950299698E-4]:6.293286673013E-1,46[&rate=5.75126950299698E-4]:6.512464755203E-1)[&rate=5.75126950299698E-4]:3.599807301597E-2)[&rate=5.75126950299698E-4]:6.686265339514E-3)[&rate=5.75126950299698E-4]:2.793521174863E-1,((52[&rate=5.75126950299698E-4]:6.277181100001E-1,(51[&rate=5.75126950299698E-4]:5.472842142281E-1,(11[&rate=5.75126950299698E-4]:3.064944075497E-1,17[&rate=5.75126950299698E-4]:3.448505719334E-1)[&rate=5.75126950299698E-4]:3.229815875002E-1)[&rate=5.75126950299698E-4]:8.043389577203E-2)[&rate=5.75126950299698E-4]:1.807912928283E-2,(((63[&rate=5.75126950299698E-4]:2.505840172598E-1,58[&rate=5.75126950299698E-4]:2.478442912324E-1)[&rate=5.75126950299698E-4]:3.399990740128E-1,((43[&rate=5.75126950299698E-4]:3.203652698477E-1,44[&rate=5.75126950299698E-4]:3.176255438204E-1)[&rate=5.75126950299698E-4]:5.257723896187E-2,(48[&rate=5.75126950299698E-4]:3.454747155061E-1,(45[&rate=5.75126950299698E-4]:3.309611481929E-1,50[&rate=5.75126950299698E-4]:2.515090933984E-1)[&rate=5.75126950299698E-4]:1.177384128584E-2)[&rate=5.75126950299698E-4]:4.938560152261E-2)[&rate=5.75126950299698E-4]:2.39558390682E-1)[&rate=5.75126950299698E-4]:7.282170078923E-2,(40[&rate=5.75126950299698E-4]:2.873106510758E-1,(42[&rate=5.75126950299698E-4]:2.109195187459E-1,(54[&rate=5.75126950299698E-4]:1.797324389365E-1,47[&rate=5.75126950299698E-4]:4.389973183173E-3)[&rate=5.75126950299698E-4]:2.229679017271E-1)[&rate=5.75126950299698E-4]:7.639113232986E-2)[&rate=5.75126950299698E-4]:3.980119492051E-1)[&rate=5.75126950299698E-4]:2.074861160484E-2)[&rate=5.75126950299698E-4]:2.50773363312E-1)[&rate=5.75126950299698E-4]:3.368817182824E-1)[&rate=5.75126950299698E-4]:3.03474139819E-1,((13[&rate=5.75126950299698E-4]:7.158576756197E-1,9[&rate=5.75126950299698E-4]:6.775015112362E-1)[&rate=5.75126950299698E-4]:7.03033705112E-2,((3[&rate=5.75126950299698E-4]:1.819637728684E-1,16[&rate=5.75126950299698E-4]:2.97032266019E-1)[&rate=5.75126950299698E-4]:4.911591006488E-1,5[&rate=5.75126950299698E-4]:7.251776680376E-1)[&rate=5.75126950299698E-4]:6.188857545396E-3)[&rate=5.75126950299698E-4]:8.630941816888E-1)[&rate=5.75126950299698E-4]:9.402822304423E-1,38[&rate=5.75126950299698E-4]:1.479948417166E0)[&rate=5.75126950299698E-4]:2.820105339691E-1,((61[&rate=5.75126950299698E-4]:8.041597805075E-1,((31[&rate=5.75126950299698E-4]:5.679894093204E-1,(((33[&rate=5.75126950299698E-4]:4.055636101736E-1,36[&rate=5.75126950299698E-4]:4.410827358565E-1)[&rate=5.75126950299698E-4]:4.668916292798E-2,35[&rate=5.75126950299698E-4]:4.659139752872E-1)[&rate=5.75126950299698E-4]:1.680832237609E-1,(37[&rate=5.75126950299698E-4]:4.962580200282E-1,32[&rate=5.75126950299698E-4]:5.809574735803E-1)[&rate=5.75126950299698E-4]:6.396868721661E-2)[&rate=5.75126950299698E-4]:7.762702075589E-3)[&rate=5.75126950299698E-4]:1.562316777755E-1,(30[&rate=5.75126950299698E-4]:5.087679832505E-1,34[&rate=5.75126950299698E-4]:4.377297318843E-1)[&rate=5.75126950299698E-4]:1.608082951025E-1)[&rate=5.75126950299698E-4]:1.43649229196E-2)[&rate=5.75126950299698E-4]:4.017310359209E-2,(((62[&rate=5.75126950299698E-4]:5.642188790237E-1,29[&rate=5.75126950299698E-4]:5.068418298433E-1)[&rate=5.75126950299698E-4]:2.04883465791E-2,(((24[&rate=5.75126950299698E-4]:6.059656926187E-1,(6[&rate=5.75126950299698E-4]:2.546457016168E-1,7[&rate=5.75126950299698E-4]:2.546457016168E-1)[&rate=5.75126950299698E-4]:2.444706759334E-1)[&rate=5.75126950299698E-4]:1.326251011096E-1,((20[&rate=5.75126950299698E-4]:2.849887984304E-1,25[&rate=5.75126950299698E-4]:3.014271545947E-1)[&rate=5.75126950299698E-4]:3.356860708685E-1,28[&rate=5.75126950299698E-4]:6.75469389847E-1)[&rate=5.75126950299698E-4]:1.069570203197E-1)[&rate=5.75126950299698E-4]:2.992273538806E-1,2[&rate=5.75126950299698E-4]:8.542565037733E-1)[&rate=5.75126950299698E-4]:1.629799475479E0)[&rate=5.75126950299698E-4]:4.30545773754E-2,14[&rate=5.75126950299698E-4]:2.655877679915E0)[&rate=5.75126950299698E-4]:1.537295510668E-1)[&rate=5.75126950299698E-4]:6.46804872767E-2);
tree STATE_136000 [&joint=-18019.68407583875,lnP=-18019.68407583875] = [&R] ((34[&rate=6.895173717208017E-4]:5.151130175802E-1,((14[&rate=6.895173717208017E-4]:2.595062566353E0,30[&rate=6.895173717208017E-4]:5.095696402354E-1)[&rate=6.895173717208017E-4]:3.743385016731E-2,29[&rate=6.895173717208017E-4]:5.470034904027E-1)[&rate=6.895173717208017E-4]:3.914777854373E-2)[&rate=6.895173717208017E-4]:4.338538826927E-2,(((62[&rate=6.895173717208017E-4]:6.117070194647E-1,((31[&rate=6.895173717208017E-4]:5.606014401739E-1,(35[&rate=6.895173717208017E-4]:5.821211410547E-1,(37[&rate=6.895173717208017E-4]:3.3454730241E-1,32[&rate=6.895173717208017E-4]:4.192467559621E-1)[&rate=6.895173717208017E-4]:1.738033468413E-1)[&rate=6.895173717208017E-4]:5.225079092253E-2)[&rate=6.895173717208017E-4]:1.373366335811E-5,(33[&rate=6.895173717208017E-4]:3.630276611304E-1,36[&rate=6.895173717208017E-4]:3.985467868132E-1)[&rate=6.895173717208017E-4]:2.576968023246E-1)[&rate=6.895173717208017E-4]:4.835960519009E-2)[&rate=6.895173717208017E-4]:1.100449144436E-2,(((((((53[&rate=6.895173717208017E-4]:3.802355501421E-1,(46[&rate=6.895173717208017E-4]:3.120147398918E-1,41[&rate=6.895173717208017E-4]:2.900969316727E-1)[&rate=6.895173717208017E-4]:6.000163216801E-2)[&rate=6.895173717208017E-4]:4.24867726096E-1,((((15[&rate=6.895173717208017E-4]:4.877120161881E-1,12[&rate=6.895173717208017E-4]:4.493558518044E-1)[&rate=6.895173717208017E-4]:8.428368279287E-2,8[&rate=6.895173717208017E-4]:5.254203565152E-1)[&rate=6.895173717208017E-4]:3.649643142749E-2,49[&rate=6.895173717208017E-4]:5.701359660248E-1)[&rate=6.895173717208017E-4]:1.273440514166E-2,(4[&rate=6.895173717208017E-4]:1.676595089388E-2,27[&rate=6.895173717208017E-4]:1.893686906199E-1)[&rate=6.895173717208017E-4]:5.085701736974E-1)[&rate=6.895173717208017E-4]:2.194931790441E-1)[&rate=6.895173717208017E-4]:2.593105324958E-1,(((51[&rate=6.895173717208017E-4]:5.403144014628E-1,(11[&rate=6.895173717208017E-4]:3.671205959058E-1,17[&rate=6.895173717208017E-4]:4.054767602895E-1)[&rate=6.895173717208017E-4]:2.553855863788E-1)[&rate=6.895173717208017E-4]:1.025521364181E-1,((63[&rate=6.895173717208017E-4]:2.307145866198E-1,58[&rate=6.895173717208017E-4]:2.279748605924E-1)[&rate=6.895173717208017E-4]:2.829718003458E-1,(42[&rate=6.895173717208017E-4]:3.27899814611E-1,(54[&rate=6.895173717208017E-4]:3.906869990383E-1,(40[&rate=6.895173717208017E-4]:1.225398219873E-1,47[&rate=6.895173717208017E-4]:1.389781781517E-1)[&rate=6.895173717208017E-4]:7.636635513324E-2)[&rate=6.895173717208017E-4]:1.289936374905E-1)[&rate=6.895173717208017E-4]:2.077043805736E-1)[&rate=6.895173717208017E-4]:1.67536315299E-1)[&rate=6.895173717208017E-4]:1.053899771333E-1,((52[&rate=6.895173717208017E-4]:3.420550656206E-1,44[&rate=6.895173717208017E-4]:3.99589312196E-1)[&rate=6.895173717208017E-4]:2.507589840787E-1,((50[&rate=6.895173717208017E-4]:1.991821070237E-1,(45[&rate=6.895173717208017E-4]:2.553436920263E-1,43[&rate=6.895173717208017E-4]:2.361656098346E-1)[&rate=6.895173717208017E-4]:2.329046979185E-2)[&rate=6.895173717208017E-4]:2.653783659422E-3,48[&rate=6.895173717208017E-4]:2.840276715049E-1)[&rate=6.895173717208017E-4]:3.909781590162E-1)[&rate=6.895173717208017E-4]:1.55442465315E-1)[&rate=6.895173717208017E-4]:2.312257868702E-1)[&rate=6.895173717208017E-4]:2.626307585806E-1,(((39[&rate=6.895173717208017E-4]:5.322611639752E-2,(((18[&rate=6.895173717208017E-4]:4.329905076588E-1,23[&rate=6.895173717208017E-4]:4.521685898505E-1)[&rate=6.895173717208017E-4]:2.87203753261E-2,21[&rate=6.895173717208017E-4]:4.69930061067E-1)[&rate=6.895173717208017E-4]:3.429350901147E-2,(10[&rate=6.895173717208017E-4]:3.952789411934E-1,55[&rate=6.895173717208017E-4]:3.761008590017E-1)[&rate=6.895173717208017E-4]:2.401312203582E-2)[&rate=6.895173717208017E-4]:6.996874778258E-1)[&rate=6.895173717208017E-4]:7.522375075737E-2,(22[&rate=6.895173717208017E-4]:9.904964549445E-1,((26[&rate=6.895173717208017E-4]:6.357141157884E-1,19[&rate=6.895173717208017E-4]:6.110565815419E-1)[&rate=6.895173717208017E-4]:2.699175649621E-1,1[&rate=6.895173717208017E-4]:1.193303108876E-1)[&rate=6.895173717208017E-4]:9.034422624867E-2)[&rate=6.895173717208017E-4]:2.995972478268E-1)[&rate=6.895173717208017E-4]:9.474961678643E-2,(57[&rate=6.895173717208017E-4]:6.141681118972E-1,((60[&rate=6.895173717208017E-4]:1.318955443509E-1,56[&rate=6.895173717208017E-4]:1.291558183233E-1)[&rate=6.895173717208017E-4]:2.29507315078E-1,59[&rate=6.895173717208017E-4]:3.559234073739E-1)[&rate=6.895173717208017E-4]:2.527652524683E-1)[&rate=6.895173717208017E-4]:8.556067145099E-1)[&rate=6.895173717208017E-4]:2.713275460605E-2)[&rate=6.895173717208017E-4]:7.273967423551E-2,(((3[&rate=6.895173717208017E-4]:2.643680450033E-1,16[&rate=6.895173717208017E-4]:3.794365381539E-1)[&rate=6.895173717208017E-4]:9.047004264035E-2,5[&rate=6.895173717208017E-4]:4.068928821641E-1)[&rate=6.895173717208017E-4]:1.25876381773E-1,(13[&rate=6.895173717208017E-4]:3.154903679403E-1,9[&rate=6.895173717208017E-4]:2.771342035569E-1)[&rate=6.895173717208017E-4]:2.720734165446E-1)[&rate=6.895173717208017E-4]:8.396177173388E-1)[&rate=6.895173717208017E-4]:6.86612073994E-1,38[&rate=6.895173717208017E-4]:1.004204534722E0)[&rate=6.895173717208017E-4]:3.476173334094E-1,61[&rate=6.895173717208017E-4]:4.988762883725E-1)[&rate=6.895173717208017E-4]:1.866767525912E-1)[&rate=6.895173717208017E-4]:1.247604551748E-2,(((2[&rate=6.895173717208017E-4]:2.290947364711E-1,28[&rate=6.895173717208017E-4]:4.564919967451E-1)[&rate=6.895173717208017E-4]:1.614922248964E-1,(20[&rate=6.895173717208017E-4]:3.769230504189E-1,25[&rate=6.895173717208017E-4]:3.933614065832E-1)[&rate=6.895173717208017E-4]:1.862666506747E-1)[&rate=6.895173717208017E-4]:3.08403163076E-1,(24[&rate=6.895173717208017E-4]:6.436563131234E-1,(6[&rate=6.895173717208017E-4]:2.789424431919E-1,7[&rate=6.895173717208017E-4]:2.789424431919E-1)[&rate=6.895173717208017E-4]:2.57864554863E-1)[&rate=6.895173717208017E-4]:2.388954551557E-1)[&rate=6.895173717208017E-4]:1.835546185632E0)[&rate=6.895173717208017E-4]:5.172614996946E-2);
tree STATE_138000 [&joint=-18003.896229935268,lnP=-18003.896229935268] = [&R] ((61[&rate=6.214771899847019E-4]:7.387148672428E-1,((30[&rate=6.214771899847019E-4]:5.660095897303E-1,(34[&rate=6.214771899847019E-4]:4.384000819211E-1,(((32[&rate=6.214771899847019E-4]:4.999101338986E-1,(37[&rate=6.214771899847019E-4]:1.907791083207E-1,31[&rate=6.214771899847019E-4]:1.907791083207E-1)[&rate=6.214771899847019E-4]:2.244315720258E-1)[&rate=6.214771899847019E-4]:1.43942342208E-1,35[&rate=6.214771899847019E-4]:6.329235143579E-1)[&rate=6.214771899847019E-4]:3.800837109883E-3,(33[&rate=6.214771899847019E-4]:4.862596751979E-1,36[&rate=6.214771899847019E-4]:5.217788008808E-1)[&rate=6.214771899847019E-4]:1.368034740843E-1)[&rate=6.214771899847019E-4]:1.129282365798E-3)[&rate=6.214771899847019E-4]:5.657125644306E-2)[&rate=6.214771899847019E-4]:1.501841356991E-2,((((((((22[&rate=6.214771899847019E-4]:8.47184334641E-1,((26[&rate=6.214771899847019E-4]:7.264843226613E-1,19[&rate=6.214771899847019E-4]:7.018267884148E-1)[&rate=6.214771899847019E-4]:7.723033619837E-2,1[&rate=6.214771899847019E-4]:1.741328899669E-2)[&rate=6.214771899847019E-4]:4.89491278361E-2)[&rate=6.214771899847019E-4]:3.555692152934E-1,39[&rate=6.214771899847019E-4]:4.110971431811E-2)[&rate=6.214771899847019E-4]:2.186241525559E-2,(((18[&rate=6.214771899847019E-4]:3.859997555656E-1,23[&rate=6.214771899847019E-4]:4.051778377573E-1)[&rate=6.214771899847019E-4]:2.969073010711E-1,21[&rate=6.214771899847019E-4]:6.911262347187E-1)[&rate=6.214771899847019E-4]:2.895840447426E-2,(10[&rate=6.214771899847019E-4]:5.061263525018E-1,55[&rate=6.214771899847019E-4]:4.8694827031E-1)[&rate=6.214771899847019E-4]:1.29026779842E-1)[&rate=6.214771899847019E-4]:4.935724218874E-1)[&rate=6.214771899847019E-4]:1.17655045124E-1,(57[&rate=6.214771899847019E-4]:4.547760687269E-1,(59[&rate=6.214771899847019E-4]:3.493475737364E-1,(60[&rate=6.214771899847019E-4]:5.429744266906E-2,56[&rate=6.214771899847019E-4]:5.155771664147E-2)[&rate=6.214771899847019E-4]:3.005295831223E-1)[&rate=6.214771899847019E-4]:9.994904293548E-2)[&rate=6.214771899847019E-4]:9.724264484366E-1)[&rate=6.214771899847019E-4]:1.483863444355E-1,(((((4[&rate=6.214771899847019E-4]:1.821520093593E-1,27[&rate=6.214771899847019E-4]:3.547547490853E-1)[&rate=6.214771899847019E-4]:3.761116703244E-1,8[&rate=6.214771899847019E-4]:6.075787481768E-1)[&rate=6.214771899847019E-4]:1.875976262534E-2,(15[&rate=6.214771899847019E-4]:4.247811014845E-1,12[&rate=6.214771899847019E-4]:3.864249371008E-1)[&rate=6.214771899847019E-4]:2.481327517834E-1)[&rate=6.214771899847019E-4]:1.623289765946E-1,((46[&rate=6.214771899847019E-4]:4.996650603065E-1,49[&rate=6.214771899847019E-4]:5.051445123612E-1)[&rate=6.214771899847019E-4]:9.113125212114E-2,(53[&rate=6.214771899847019E-4]:3.759645119615E-1,41[&rate=6.214771899847019E-4]:3.458275256601E-1)[&rate=6.214771899847019E-4]:2.230509785485E-1)[&rate=6.214771899847019E-4]:2.006109009964E-1)[&rate=6.214771899847019E-4]:4.25557168709E-1,(((((40[&rate=6.214771899847019E-4]:3.080433327588E-1,((47[&rate=6.214771899847019E-4]:1.421041194272E-2,54[&rate=6.214771899847019E-4]:1.895528776961E-1)[&rate=6.214771899847019E-4]:2.365842410262E-1,42[&rate=6.214771899847019E-4]:2.343562968046E-1)[&rate=6.214771899847019E-4]:7.368703595421E-2)[&rate=6.214771899847019E-4]:3.00543226794E-1,(63[&rate=6.214771899847019E-4]:2.40604894685E-1,58[&rate=6.214771899847019E-4]:2.378651686576E-1)[&rate=6.214771899847019E-4]:3.460638566487E-1)[&rate=6.214771899847019E-4]:1.117814917467E-2,52[&rate=6.214771899847019E-4]:5.594907361247E-1)[&rate=6.214771899847019E-4]:1.507077632777E-1,((45[&rate=6.214771899847019E-4]:4.114216308029E-1,((50[&rate=6.214771899847019E-4]:1.904049299953E-1,48[&rate=6.214771899847019E-4]:2.725967108171E-1)[&rate=6.214771899847019E-4]:6.029088248572E-2,43[&rate=6.214771899847019E-4]:3.109697850838E-1)[&rate=6.214771899847019E-4]:8.127376352738E-2)[&rate=6.214771899847019E-4]:1.709665801563E-1,44[&rate=6.214771899847019E-4]:5.604704027401E-1)[&rate=6.214771899847019E-4]:2.072623432377E-1)[&rate=6.214771899847019E-4]:7.364522918863E-3,(51[&rate=6.214771899847019E-4]:4.536445687292E-1,(11[&rate=6.214771899847019E-4]:3.586578008521E-1,17[&rate=6.214771899847019E-4]:3.970139652358E-1)[&rate=6.214771899847019E-4]:1.77178548699E-1)[&rate=6.214771899847019E-4]:2.63918453592E-1)[&rate=6.214771899847019E-4]:4.226890310447E-1)[&rate=6.214771899847019E-4]:1.80542287685E-1)[&rate=6.214771899847019E-4]:2.037699580628E-1,((5[&rate=6.214771899847019E-4]:6.116016243419E-1,(13[&rate=6.214771899847019E-4]:4.237761318718E-1,9[&rate=6.214771899847019E-4]:3.854199674884E-1)[&rate=6.214771899847019E-4]:2.426200130179E-1)[&rate=6.214771899847019E-4]:5.322063202247E-2,(3[&rate=6.214771899847019E-4]:3.018076220686E-1,16[&rate=6.214771899847019E-4]:4.168761152192E-1)[&rate=6.214771899847019E-4]:3.109598397752E-1)[&rate=6.214771899847019E-4]:9.172762893247E-1)[&rate=6.214771899847019E-4]:6.062326774594E-1,38[&rate=6.214771899847019E-4]:1.1335367026E0)[&rate=6.214771899847019E-4]:3.666171993382E-1,((((2[&rate=6.214771899847019E-4]:4.524588476849E-1,28[&rate=6.214771899847019E-4]:6.79856107959E-1)[&rate=6.214771899847019E-4]:8.620419914906E-2,(20[&rate=6.214771899847019E-4]:3.038088099763E-1,25[&rate=6.214771899847019E-4]:3.202471661407E-1)[&rate=6.214771899847019E-4]:4.074569765837E-1)[&rate=6.214771899847019E-4]:2.551929674418E-1,(24[&rate=6.214771899847019E-4]:8.771940409097E-1,(6[&rate=6.214771899847019E-4]:2.711022994078E-1,7[&rate=6.214771899847019E-4]:2.711022994078E-1)[&rate=6.214771899847019E-4]:4.992424264334E-1)[&rate=6.214771899847019E-4]:1.002236172018E-1)[&rate=6.214771899847019E-4]:1.605576986234E0,62[&rate=6.214771899847019E-4]:5.000842468606E-1)[&rate=6.214771899847019E-4]:8.428254526454E-2)[&rate=6.214771899847019E-4]:5.403826035545E-2)[&rate=6.214771899847019E-4]:3.746828470767E-2)[&rate=6.214771899847019E-4]:4.307653104925E-2,(14[&rate=6.214771899847019E-4]:2.601776238943E0,29[&rate=6.214771899847019E-4]:5.162833128255E-1)[&rate=6.214771899847019E-4]:1.452895062316E-1);
tree STATE_140000 [&joint=-18014.43232672625,lnP=-18014.43232672625] = [&R] ((61[&rate=5.877627410010405E-4]:7.195239539167E-1,((((((((((53[&rate=5.877627410010405E-4]:6.135291391372E-1,(49[&rate=5.877627410010405E-4]:4.780227848529E-1,(41[&rate=5.877627410010405E-4]:2.416339944696E-1,46[&rate=5.877627410010405E-4]:2.635518026887E-1)[&rate=5.877627410010405E-4]:2.089915301095E-1)[&rate=5.877627410010405E-4]:1.327666282567E-1)[&rate=5.877627410010405E-4]:1.134379767328E-1,(((4[&rate=5.877627410010405E-4]:2.510415911153E-1,27[&rate=5.877627410010405E-4]:4.236443308413E-1)[&rate=5.877627410010405E-4]:3.014184156408E-1,(15[&rate=5.877627410010405E-4]:3.639990264674E-1,12[&rate=5.877627410010405E-4]:3.256428620837E-1)[&rate=5.877627410010405E-4]:2.843513912475E-1)[&rate=5.877627410010405E-4]:7.462877556576E-2,8[&rate=5.877627410010405E-4]:6.764038508149E-1)[&rate=5.877627410010405E-4]:3.960436094542E-2)[&rate=5.877627410010405E-4]:3.085319986032E-1,((((((50[&rate=5.877627410010405E-4]:1.439623404823E-1,48[&rate=5.877627410010405E-4]:2.261541213042E-1)[&rate=5.877627410010405E-4]:1.926564464811E-1,45[&rate=5.877627410010405E-4]:4.160708417579E-1)[&rate=5.877627410010405E-4]:9.969078373342E-2,43[&rate=5.877627410010405E-4]:4.965835432995E-1)[&rate=5.877627410010405E-4]:3.137859704762E-2,44[&rate=5.877627410010405E-4]:5.252224143198E-1)[&rate=5.877627410010405E-4]:1.457248544938E-1,(51[&rate=5.877627410010405E-4]:5.949827406306E-1,(11[&rate=5.877627410010405E-4]:2.05680994629E-1,17[&rate=5.877627410010405E-4]:2.440371590127E-1)[&rate=5.877627410010405E-4]:4.714935268235E-1)[&rate=5.877627410010405E-4]:1.843028160761E-2)[&rate=5.877627410010405E-4]:2.498426836406E-1,(((63[&rate=5.877627410010405E-4]:4.230764330803E-1,58[&rate=5.877627410010405E-4]:4.20336707053E-1)[&rate=5.877627410010405E-4]:1.984026869069E-1,((54[&rate=5.877627410010405E-4]:3.275728041066E-1,47[&rate=5.877627410010405E-4]:1.522303383532E-1)[&rate=5.877627410010405E-4]:3.174334003412E-1,(42[&rate=5.877627410010405E-4]:1.183627533733E-1,40[&rate=5.877627410010405E-4]:1.183627533733E-1)[&rate=5.877627410010405E-4]:3.348626291567E-1)[&rate=5.877627410010405E-4]:1.901715456763E-1)[&rate=5.877627410010405E-4]:2.146718761969E-2,52[&rate=5.877627410010405E-4]:6.045901432232E-1)[&rate=5.877627410010405E-4]:2.586655626556E-1)[&rate=5.877627410010405E-4]:8.73119017449E-2)[&rate=5.877627410010405E-4]:4.306946484591E-2,(57[&rate=5.877627410010405E-4]:4.237266464961E-1,(59[&rate=5.877627410010405E-4]:3.053656657369E-1,(56[&rate=5.877627410010405E-4]:1.371209661914E-1,60[&rate=5.877627410010405E-4]:1.398606922189E-1)[&rate=5.877627410010405E-4]:1.709844255729E-1)[&rate=5.877627410010405E-4]:1.128815287043E-1)[&rate=5.877627410010405E-4]:8.247049465216E-1)[&rate=5.877627410010405E-4]:9.09073796418E-2,(((((23[&rate=5.877627410010405E-4]:6.077891605273E-1,18[&rate=5.877627410010405E-4]:5.886110783356E-1)[&rate=5.877627410010405E-4]:1.946817494935E-1,21[&rate=5.877627410010405E-4]:7.915120059111E-1)[&rate=5.877627410010405E-4]:3.869748591143E-2,(10[&rate=5.877627410010405E-4]:6.640121266133E-1,55[&rate=5.877627410010405E-4]:6.448340444216E-1)[&rate=5.877627410010405E-4]:8.126585836002E-2)[&rate=5.877627410010405E-4]:3.702326264787E-1,39[&rate=5.877627410010405E-4]:4.975718679455E-2)[&rate=5.877627410010405E-4]:2.683644790898E-2,(22[&rate=5.877627410010405E-4]:8.836865265554E-1,((26[&rate=5.877627410010405E-4]:5.405668186196E-1,19[&rate=5.877627410010405E-4]:5.159092843732E-1)[&rate=5.877627410010405E-4]:2.719831262061E-1,1[&rate=5.877627410010405E-4]:2.624857496284E-2)[&rate=5.877627410010405E-4]:7.661603378436E-2)[&rate=5.877627410010405E-4]:3.545509437645E-1)[&rate=5.877627410010405E-4]:1.616999549024E-2)[&rate=5.877627410010405E-4]:6.841038305004E-2,(3[&rate=5.877627410010405E-4]:5.248108019643E-1,((13[&rate=5.877627410010405E-4]:4.335747210486E-1,9[&rate=5.877627410010405E-4]:3.952185566651E-1)[&rate=5.877627410010405E-4]:1.009616396763E-1,(16[&rate=5.877627410010405E-4]:5.28211426648E-1,5[&rate=5.877627410010405E-4]:4.651977280179E-1)[&rate=5.877627410010405E-4]:1.454411215912E-2)[&rate=5.877627410010405E-4]:9.712375630772E-2)[&rate=5.877627410010405E-4]:6.336234852522E-1)[&rate=5.877627410010405E-4]:3.371659454329E-1,38[&rate=5.877627410010405E-4]:4.928605066217E-1)[&rate=5.877627410010405E-4]:1.023933637901E0,30[&rate=5.877627410010405E-4]:5.436299855292E-1)[&rate=5.877627410010405E-4]:1.313555840288E-2,(((((24[&rate=5.877627410010405E-4]:5.609727089912E-1,(6[&rate=5.877627410010405E-4]:3.275196231234E-1,7[&rate=5.877627410010405E-4]:3.275196231234E-1)[&rate=5.877627410010405E-4]:1.266037707993E-1)[&rate=5.877627410010405E-4]:9.320710963276E-2,(20[&rate=5.877627410010405E-4]:3.601304609215E-1,25[&rate=5.877627410010405E-4]:3.765688170859E-1)[&rate=5.877627410010405E-4]:2.830904535928E-1)[&rate=5.877627410010405E-4]:1.282746985567E-1,(2[&rate=5.877627410010405E-4]:2.903509474484E-1,28[&rate=5.877627410010405E-4]:5.177482077225E-1)[&rate=5.877627410010405E-4]:3.085419258967E-1)[&rate=5.877627410010405E-4]:1.514909908067E0,14[&rate=5.877627410010405E-4]:2.2425699047E0)[&rate=5.877627410010405E-4]:3.521769824497E-1,(34[&rate=5.877627410010405E-4]:3.390608646836E-1,29[&rate=5.877627410010405E-4]:4.100991160498E-1)[&rate=5.877627410010405E-4]:9.915484498253E-2)[&rate=5.877627410010405E-4]:4.751158289974E-2)[&rate=5.877627410010405E-4]:1.219448934002E-2,((35[&rate=5.877627410010405E-4]:6.06819245082E-1,(32[&rate=5.877627410010405E-4]:3.216068958067E-1,(37[&rate=5.877627410010405E-4]:9.076674327497E-2,31[&rate=5.877627410010405E-4]:9.076674327497E-2)[&rate=5.877627410010405E-4]:1.461406989797E-1)[&rate=5.877627410010405E-4]:2.96141311024E-1)[&rate=5.877627410010405E-4]:8.240281794998E-2,(33[&rate=5.877627410010405E-4]:6.248909800095E-1,36[&rate=5.877627410010405E-4]:6.604101056924E-1)[&rate=5.877627410010405E-4]:5.066988083682E-2)[&rate=5.877627410010405E-4]:8.153270786373E-3)[&rate=5.877627410010405E-4]:3.034534140969E-2)[&rate=5.877627410010405E-4]:2.064363024379E-2,62[&rate=5.877627410010405E-4]:6.773260541059E-1);
tree STATE_142000 [&joint=-18005.088627094196,lnP=-18005.088627094196] = [&R] (((33[&rate=7.642216777143673E-4]:5.48041748052E-1,36[&rate=7.642216777143673E-4]:5.835608737348E-1)[&rate=7.642216777143673E-4]:1.793020320987E-1,((32[&rate=7.642216777143673E-4]:4.363988433393E-1,(37[&rate=7.642216777143673E-4]:5.624447270266E-2,31[&rate=7.642216777143673E-4]:5.624447270266E-2)[&rate=7.642216777143673E-4]:2.954549170846E-1)[&rate=7.642216777143673E-4]:1.909934657639E-1,35[&rate=7.642216777143673E-4]:6.164633473545E-1)[&rate=7.642216777143673E-4]:1.245416349819E-1)[&rate=7.642216777143673E-4]:3.705352785822E-2,((34[&rate=7.642216777143673E-4]:4.482536169151E-1,(30[&rate=7.642216777143673E-4]:5.139070931138E-1,62[&rate=7.642216777143673E-4]:5.712841422941E-1)[&rate=7.642216777143673E-4]:5.384775167518E-3)[&rate=7.642216777143673E-4]:3.994983983173E-2,((29[&rate=7.642216777143673E-4]:4.339761885839E-1,61[&rate=7.642216777143673E-4]:5.541947678188E-1)[&rate=7.642216777143673E-4]:1.106406962396E-2,((14[&rate=7.642216777143673E-4]:2.251254498739E0,(24[&rate=7.642216777143673E-4]:7.716429219285E-1,(((6[&rate=7.642216777143673E-4]:3.509292895961E-1,7[&rate=7.642216777143673E-4]:3.509292895961E-1)[&rate=7.642216777143673E-4]:2.270594549371E-1,(20[&rate=7.642216777143673E-4]:2.480217986334E-1,25[&rate=7.642216777143673E-4]:2.644601547977E-1)[&rate=7.642216777143673E-4]:4.258573568588E-1)[&rate=7.642216777143673E-4]:2.605886943857E-2,(2[&rate=7.642216777143673E-4]:2.94886942127E-1,28[&rate=7.642216777143673E-4]:5.222842024011E-1)[&rate=7.642216777143673E-4]:2.324483430777E-1)[&rate=7.642216777143673E-4]:6.074599288814E-2)[&rate=7.642216777143673E-4]:1.534406097359E0)[&rate=7.642216777143673E-4]:1.679291187596E-1,((((((((23[&rate=7.642216777143673E-4]:4.707168663979E-1,18[&rate=7.642216777143673E-4]:4.515387842061E-1)[&rate=7.642216777143673E-4]:1.533231775371E-1,21[&rate=7.642216777143673E-4]:6.130811398253E-1)[&rate=7.642216777143673E-4]:1.571200437623E-1,(10[&rate=7.642216777143673E-4]:5.500219483381E-1,55[&rate=7.642216777143673E-4]:5.308438661463E-1)[&rate=7.642216777143673E-4]:1.352477284003E-1)[&rate=7.642216777143673E-4]:2.805728274437E-1,(22[&rate=7.642216777143673E-4]:9.813865931758E-1,((26[&rate=7.642216777143673E-4]:6.631419144511E-1,19[&rate=7.642216777143673E-4]:6.384843802047E-1)[&rate=7.642216777143673E-4]:2.608580705473E-1,1[&rate=7.642216777143673E-4]:1.376986151355E-1)[&rate=7.642216777143673E-4]:6.286606023205E-2)[&rate=7.642216777143673E-4]:8.034632196521E-2)[&rate=7.642216777143673E-4]:1.068339897757E-1,39[&rate=7.642216777143673E-4]:6.923069300297E-3)[&rate=7.642216777143673E-4]:1.323950394424E-1,((57[&rate=7.642216777143673E-4]:5.367519432671E-1,((56[&rate=7.642216777143673E-4]:3.478696936762E-1,60[&rate=7.642216777143673E-4]:3.506094197038E-1)[&rate=7.642216777143673E-4]:8.11132110334E-2,59[&rate=7.642216777143673E-4]:4.262431786823E-1)[&rate=7.642216777143673E-4]:1.050293125298E-1)[&rate=7.642216777143673E-4]:6.981843677852E-1,((((49[&rate=7.642216777143673E-4]:6.415322136566E-1,(46[&rate=7.642216777143673E-4]:5.619592549263E-1,(53[&rate=7.642216777143673E-4]:3.298184262524E-1,41[&rate=7.642216777143673E-4]:2.99681439951E-1)[&rate=7.642216777143673E-4]:2.403600067561E-1)[&rate=7.642216777143673E-4]:7.409350667564E-2)[&rate=7.642216777143673E-4]:1.714716855067E-2,(15[&rate=7.642216777143673E-4]:3.768663354388E-1,12[&rate=7.642216777143673E-4]:3.385101710551E-1)[&rate=7.642216777143673E-4]:3.201692111521E-1)[&rate=7.642216777143673E-4]:1.95555982373E-1,((4[&rate=7.642216777143673E-4]:5.939166190786E-2,27[&rate=7.642216777143673E-4]:2.319944016339E-1)[&rate=7.642216777143673E-4]:2.402952112673E-1,8[&rate=7.642216777143673E-4]:3.490019416683E-1)[&rate=7.642216777143673E-4]:4.9701424483E-1)[&rate=7.642216777143673E-4]:1.702219567699E-1,((51[&rate=7.642216777143673E-4]:8.317553015621E-1,(((43[&rate=7.642216777143673E-4]:4.063570412758E-2,44[&rate=7.642216777143673E-4]:3.789597810022E-2)[&rate=7.642216777143673E-4]:5.496594592711E-1,((50[&rate=7.642216777143673E-4]:2.663873154651E-1,48[&rate=7.642216777143673E-4]:3.48579096287E-1)[&rate=7.642216777143673E-4]:1.613412299804E-1,45[&rate=7.642216777143673E-4]:5.0718060024E-1)[&rate=7.642216777143673E-4]:1.022926453504E-1)[&rate=7.642216777143673E-4]:2.897009735806E-1,(11[&rate=7.642216777143673E-4]:5.489512072199E-1,17[&rate=7.642216777143673E-4]:5.873073716035E-1)[&rate=7.642216777143673E-4]:3.529627379786E-1)[&rate=7.642216777143673E-4]:1.20331371855E-2)[&rate=7.642216777143673E-4]:4.194897886513E-2,((63[&rate=7.642216777143673E-4]:2.904252969801E-1,58[&rate=7.642216777143673E-4]:2.876855709527E-1)[&rate=7.642216777143673E-4]:5.341101002207E-1,((42[&rate=7.642216777143673E-4]:3.258727600331E-1,(54[&rate=7.642216777143673E-4]:3.681914523079E-1,(40[&rate=7.642216777143673E-4]:1.606493647083E-1,47[&rate=7.642216777143673E-4]:1.770877208727E-1)[&rate=7.642216777143673E-4]:1.576126568185E-2)[&rate=7.642216777143673E-4]:1.49462129643E-1)[&rate=7.642216777143673E-4]:2.129934205524E-1,52[&rate=7.642216777143673E-4]:4.785922079828E-1)[&rate=7.642216777143673E-4]:3.075870248343E-1)[&rate=7.642216777143673E-4]:8.752504761011E-2)[&rate=7.642216777143673E-4]:6.85612601011E-2)[&rate=7.642216777143673E-4]:3.787624997592E-2)[&rate=7.642216777143673E-4]:1.509571401562E-1)[&rate=7.642216777143673E-4]:1.435713860944E-1,((5[&rate=7.642216777143673E-4]:5.375208025386E-1,(16[&rate=7.642216777143673E-4]:3.706672566714E-1,3[&rate=7.642216777143673E-4]:2.555987635208E-1)[&rate=7.642216777143673E-4]:2.298672444973E-1)[&rate=7.642216777143673E-4]:1.763694046957E-1,(13[&rate=7.642216777143673E-4]:2.710394006569E-1,9[&rate=7.642216777143673E-4]:2.326832362735E-1)[&rate=7.642216777143673E-4]:4.976453271252E-1)[&rate=7.642216777143673E-4]:6.183143560959E-1)[&rate=7.642216777143673E-4]:3.321244452627E-1,38[&rate=7.642216777143673E-4]:6.095344880449E-1)[&rate=7.642216777143673E-4]:6.973203623307E-1)[&rate=7.642216777143673E-4]:1.113495668261E-1)[&rate=7.642216777143673E-4]:1.142014499051E-1)[&rate=7.642216777143673E-4]:9.040150153524E-2);
tree STATE_144000 [&joint=-17998.934705839696,lnP=-17998.934705839696] = [&R] (((33[&rate=5.894874807518519E-4]:6.527884208242E-1,36[&rate=5.894874807518519E-4]:6.883075465071E-1)[&rate=5.894874807518519E-4]:2.229751603849E-1,((((24[&rate=5.894874807518519E-4]:8.963535939602E-1,(((6[&rate=5.894874807518519E-4]:1.028928741713E-1,7[&rate=5.894874807518519E-4]:1.028928741713E-1)[&rate=5.894874807518519E-4]:5.228096242807E-1,(2[&rate=5.894874807518519E-4]:4.532029892268E-1,28[&rate=5.894874807518519E-4]:6.806002495008E-1)[&rate=5.894874807518519E-4]:9.578718045818E-2)[&rate=5.894874807518519E-4]:5.740579562099E-2,(20[&rate=5.894874807518519E-4]:3.624906279612E-1,25[&rate=5.894874807518519E-4]:3.789289841256E-1)[&rate=5.894874807518519E-4]:4.165080770707E-1)[&rate=5.894874807518519E-4]:1.063959848186E-1)[&rate=5.894874807518519E-4]:1.728960628699E0,(61[&rate=5.894874807518519E-4]:5.560862068782E-1,62[&rate=5.894874807518519E-4]:4.932446768236E-1)[&rate=5.894874807518519E-4]:4.915914835052E-2)[&rate=5.894874807518519E-4]:7.762350753311E-2,(((14[&rate=5.894874807518519E-4]:2.570885823249E0,30[&rate=5.894874807518519E-4]:4.853928971322E-1)[&rate=5.894874807518519E-4]:3.559807338637E-2,(34[&rate=5.894874807518519E-4]:2.637425119098E-1,29[&rate=5.894874807518519E-4]:3.34780763276E-1)[&rate=5.894874807518519E-4]:1.862102072427E-1)[&rate=5.894874807518519E-4]:3.370731856694E-2,((((((22[&rate=5.894874807518519E-4]:9.284960670495E-1,((26[&rate=5.894874807518519E-4]:7.91696345517E-1,19[&rate=5.894874807518519E-4]:7.670388112706E-1)[&rate=5.894874807518519E-4]:6.09953092651E-2,1[&rate=5.894874807518519E-4]:6.639028491916E-2)[&rate=5.894874807518519E-4]:8.128386432212E-2)[&rate=5.894874807518519E-4]:2.024601462958E-1,(((23[&rate=5.894874807518519E-4]:3.242568447356E-1,18[&rate=5.894874807518519E-4]:3.050787625438E-1)[&rate=5.894874807518519E-4]:2.354024742883E-1,21[&rate=5.894874807518519E-4]:5.487004149142E-1)[&rate=5.894874807518519E-4]:1.522761477743E-1,(10[&rate=5.894874807518519E-4]:4.968058928391E-1,55[&rate=5.894874807518519E-4]:4.776278106474E-1)[&rate=5.894874807518519E-4]:1.192391630001E-1)[&rate=5.894874807518519E-4]:4.190207465472E-1)[&rate=5.894874807518519E-4]:1.040942621144E-1,39[&rate=5.894874807518519E-4]:7.340663984337E-2)[&rate=5.894874807518519E-4]:3.272534078292E-2,((((41[&rate=5.894874807518519E-4]:5.720550101599E-1,(49[&rate=5.894874807518519E-4]:5.946831965106E-1,(46[&rate=5.894874807518519E-4]:5.29969132663E-1,53[&rate=5.894874807518519E-4]:5.381883107453E-1)[&rate=5.894874807518519E-4]:5.923461179295E-2)[&rate=5.894874807518519E-4]:4.769073923118E-3)[&rate=5.894874807518519E-4]:1.040514350554E-1,(((4[&rate=5.894874807518519E-4]:2.714304888793E-3,27[&rate=5.894874807518519E-4]:1.753170446148E-1)[&rate=5.894874807518519E-4]:2.598127936425E-1,8[&rate=5.894874807518519E-4]:3.118421670244E-1)[&rate=5.894874807518519E-4]:3.252074587104E-1,(15[&rate=5.894874807518519E-4]:5.122138680392E-1,12[&rate=5.894874807518519E-4]:4.738577036555E-1)[&rate=5.894874807518519E-4]:1.714111001614E-1)[&rate=5.894874807518519E-4]:5.823490167225E-2)[&rate=5.894874807518519E-4]:3.251235917004E-1,((((11[&rate=5.894874807518519E-4]:6.139517806544E-1,17[&rate=5.894874807518519E-4]:6.523079450381E-1)[&rate=5.894874807518519E-4]:1.072902554678E-1,51[&rate=5.894874807518519E-4]:6.390502553004E-1)[&rate=5.894874807518519E-4]:1.11900256985E-1,((44[&rate=5.894874807518519E-4]:3.586498852076E-1,43[&rate=5.894874807518519E-4]:3.61389611235E-1)[&rate=5.894874807518519E-4]:2.011139309836E-1,((50[&rate=5.894874807518519E-4]:3.065966990126E-1,48[&rate=5.894874807518519E-4]:3.887884798344E-1)[&rate=5.894874807518519E-4]:8.62626590816E-2,45[&rate=5.894874807518519E-4]:4.723114128887E-1)[&rate=5.894874807518519E-4]:1.093702115216E-1)[&rate=5.894874807518519E-4]:2.487209426696E-1)[&rate=5.894874807518519E-4]:1.931169218436E-1,((63[&rate=5.894874807518519E-4]:1.299828210461E-1,58[&rate=5.894874807518519E-4]:1.272430950187E-1)[&rate=5.894874807518519E-4]:6.467690218844E-1,(((54[&rate=5.894874807518519E-4]:5.356129375696E-1,(47[&rate=5.894874807518519E-4]:2.951574760342E-1,42[&rate=5.894874807518519E-4]:2.787191198698E-1)[&rate=5.894874807518519E-4]:6.511299578207E-2)[&rate=5.894874807518519E-4]:3.302111477028E-3,40[&rate=5.894874807518519E-4]:3.471342271289E-1)[&rate=5.894874807518519E-4]:2.350083175609E-1,52[&rate=5.894874807518519E-4]:5.21868572087E-1)[&rate=5.894874807518519E-4]:2.165271064598E-1)[&rate=5.894874807518519E-4]:2.056717555822E-1)[&rate=5.894874807518519E-4]:2.368082238702E-3)[&rate=5.894874807518519E-4]:4.442125666655E-2,(57[&rate=5.894874807518519E-4]:7.865769900243E-1,((60[&rate=5.894874807518519E-4]:1.245622481045E-1,56[&rate=5.894874807518519E-4]:1.21822522077E-1)[&rate=5.894874807518519E-4]:3.670464908128E-1,59[&rate=5.894874807518519E-4]:4.861292868624E-1)[&rate=5.894874807518519E-4]:2.94968251107E-1)[&rate=5.894874807518519E-4]:4.59074303558E-1)[&rate=5.894874807518519E-4]:1.070560295098E-1)[&rate=5.894874807518519E-4]:3.46192157476E-1,(((16[&rate=5.894874807518519E-4]:3.469433740679E-1,3[&rate=5.894874807518519E-4]:2.318748809173E-1)[&rate=5.894874807518519E-4]:3.062622472728E-1,(13[&rate=5.894874807518519E-4]:4.050196425049E-1,9[&rate=5.894874807518519E-4]:3.666634781214E-1)[&rate=5.894874807518519E-4]:2.399668007536E-1)[&rate=5.894874807518519E-4]:7.882064120468E-2,5[&rate=5.894874807518519E-4]:6.690125639153E-1)[&rate=5.894874807518519E-4]:8.3262664268E-1)[&rate=5.894874807518519E-4]:5.947432192771E-1,38[&rate=5.894874807518519E-4]:1.041587905324E0)[&rate=5.894874807518519E-4]:4.862745427549E-1)[&rate=5.894874807518519E-4]:7.951994441302E-3)[&rate=5.894874807518519E-4]:1.311731287373E-1,35[&rate=5.894874807518519E-4]:8.222387128104E-1)[&rate=5.894874807518519E-4]:6.718607058434E-2)[&rate=5.894874807518519E-4]:6.241050472646E-2,(32[&rate=5.894874807518519E-4]:8.362488346678E-1,(37[&rate=5.894874807518519E-4]:6.228080010094E-1,31[&rate=5.894874807518519E-4]:6.228080010094E-1)[&rate=5.894874807518519E-4]:1.287413801063E-1)[&rate=5.894874807518519E-4]:1.265154152022E-1);
tree STATE_146000 [&joint=-18007.167404557546,lnP=-18007.167404557546] = [&R] (((33[&rate=6.153083034023908E-4]:8.429608654529E-1,36[&rate=6.153083034023908E-4]:8.784799911357E-1)[&rate=6.153083034023908E-4]:3.116928107265E-2,(((((39[&rate=6.153083034023908E-4]:2.203895435295E-2,((22[&rate=6.153083034023908E-4]:9.13020808394E-1,((26[&rate=6.153083034023908E-4]:4.436778685627E-1,19[&rate=6.153083034023908E-4]:4.190203343162E-1)[&rate=6.153083034023908E-4]:4.135742661486E-1,1[&rate=6.153083034023908E-4]:7.095076484831E-2)[&rate=6.153083034023908E-4]:6.124812573742E-2)[&rate=6.153083034023908E-4]:2.279260629162E-1,(((23[&rate=6.153083034023908E-4]:2.911939297302E-1,18[&rate=6.153083034023908E-4]:2.720158475385E-1)[&rate=6.153083034023908E-4]:1.641701959119E-1,21[&rate=6.153083034023908E-4]:4.444052215325E-1)[&rate=6.153083034023908E-4]:1.843969691311E-1,(10[&rate=6.153083034023908E-4]:3.60260831977E-1,55[&rate=6.153083034023908E-4]:3.410827497853E-1)[&rate=6.153083034023908E-4]:1.836098518373E-1)[&rate=6.153083034023908E-4]:5.01185776537E-1)[&rate=6.153083034023908E-4]:4.273591865912E-2)[&rate=6.153083034023908E-4]:4.783213434308E-2,(((((((41[&rate=6.153083034023908E-4]:3.569852530627E-1,53[&rate=6.153083034023908E-4]:3.871222393641E-1)[&rate=6.153083034023908E-4]:2.126275623711E-3,46[&rate=6.153083034023908E-4]:3.810293369055E-1)[&rate=6.153083034023908E-4]:2.09710135292E-1,((4[&rate=6.153083034023908E-4]:3.107452772425E-1,27[&rate=6.153083034023908E-4]:4.833480169685E-1)[&rate=6.153083034023908E-4]:2.026495121375E-1,8[&rate=6.153083034023908E-4]:5.627098578731E-1)[&rate=6.153083034023908E-4]:2.528988829704E-2)[&rate=6.153083034023908E-4]:1.484516255235E-2,49[&rate=6.153083034023908E-4]:6.110640868046E-1)[&rate=6.153083034023908E-4]:1.043133853197E-1,(15[&rate=6.153083034023908E-4]:6.118151769007E-1,12[&rate=6.153083034023908E-4]:5.73459012517E-1)[&rate=6.153083034023908E-4]:1.419184596073E-1)[&rate=6.153083034023908E-4]:2.699078351304E-1,((((11[&rate=6.153083034023908E-4]:3.529851302842E-1,17[&rate=6.153083034023908E-4]:3.913412946679E-1)[&rate=6.153083034023908E-4]:1.034977417571E-1,51[&rate=6.153083034023908E-4]:3.742910912194E-1)[&rate=6.153083034023908E-4]:3.296807787133E-1,((44[&rate=6.153083034023908E-4]:4.804801758069E-1,43[&rate=6.153083034023908E-4]:4.832199018342E-1)[&rate=6.153083034023908E-4]:1.6413394953E-1,((50[&rate=6.153083034023908E-4]:2.743135319744E-1,48[&rate=6.153083034023908E-4]:3.565053127963E-1)[&rate=6.153083034023908E-4]:2.571978328499E-1,45[&rate=6.153083034023908E-4]:6.109634196188E-1)[&rate=6.153083034023908E-4]:5.556851393715E-2)[&rate=6.153083034023908E-4]:1.168919911713E-1)[&rate=6.153083034023908E-4]:1.401184584065E-1,(52[&rate=6.153083034023908E-4]:7.225043154102E-1,((42[&rate=6.153083034023908E-4]:3.55518647784E-1,((47[&rate=6.153083034023908E-4]:3.355798460076E-1,54[&rate=6.153083034023908E-4]:5.10922311761E-1)[&rate=6.153083034023908E-4]:2.499220062914E-2,40[&rate=6.153083034023908E-4]:3.441336904724E-1)[&rate=6.153083034023908E-4]:1.138495731157E-2)[&rate=6.153083034023908E-4]:3.306144104939E-1,(63[&rate=6.153083034023908E-4]:3.006194112449E-1,58[&rate=6.153083034023908E-4]:2.978796852176E-1)[&rate=6.153083034023908E-4]:3.635958388139E-1)[&rate=6.153083034023908E-4]:9.664522973506E-2)[&rate=6.153083034023908E-4]:1.215860129291E-1)[&rate=6.153083034023908E-4]:5.900319809363E-2)[&rate=6.153083034023908E-4]:1.318276165035E-1,(57[&rate=6.153083034023908E-4]:5.428621036756E-1,((60[&rate=6.153083034023908E-4]:2.254856605756E-1,59[&rate=6.153083034023908E-4]:2.200062085207E-1)[&rate=6.153083034023908E-4]:4.460974912567E-2,56[&rate=6.153083034023908E-4]:2.673556836737E-1)[&rate=6.153083034023908E-4]:2.727666939743E-1)[&rate=6.153083034023908E-4]:7.468535598089E-1)[&rate=6.153083034023908E-4]:2.673076767732E-2)[&rate=6.153083034023908E-4]:7.89711196718E-2,((13[&rate=6.153083034023908E-4]:5.624774941731E-1,9[&rate=6.153083034023908E-4]:5.241213297896E-1)[&rate=6.153083034023908E-4]:1.722811077008E-1,(5[&rate=6.153083034023908E-4]:6.757609401939E-1,(16[&rate=6.153083034023908E-4]:4.627607100613E-1,3[&rate=6.153083034023908E-4]:3.476922169107E-1)[&rate=6.153083034023908E-4]:2.760139287628E-1)[&rate=6.153083034023908E-4]:4.203141132162E-3)[&rate=6.153083034023908E-4]:5.181931955349E-1)[&rate=6.153083034023908E-4]:9.817058056776E-1,38[&rate=6.153083034023908E-4]:1.125068561991E0)[&rate=6.153083034023908E-4]:5.429532897498E-1,(((((61[&rate=6.153083034023908E-4]:6.0191314444E-1,29[&rate=6.153083034023908E-4]:4.81694565205E-1)[&rate=6.153083034023908E-4]:4.385294750896E-2,14[&rate=6.153083034023908E-4]:2.611040438831E0)[&rate=6.153083034023908E-4]:1.480519463881E-2,30[&rate=6.153083034023908E-4]:5.403527073528E-1)[&rate=6.153083034023908E-4]:9.15465521952E-3,(34[&rate=6.153083034023908E-4]:4.525606914216E-1,(((((6[&rate=6.153083034023908E-4]:3.243707537251E-1,7[&rate=6.153083034023908E-4]:3.243707537251E-1)[&rate=6.153083034023908E-4]:2.952636741602E-1,24[&rate=6.153083034023908E-4]:7.264837429539E-1)[&rate=6.153083034023908E-4]:1.01014928143E-1,(28[&rate=6.153083034023908E-4]:5.551578507899E-1,2[&rate=6.153083034023908E-4]:3.277605905159E-1)[&rate=6.153083034023908E-4]:3.161764367454E-1)[&rate=6.153083034023908E-4]:1.05772266296E-2,(20[&rate=6.153083034023908E-4]:4.880930894871E-1,25[&rate=6.153083034023908E-4]:5.045314456514E-1)[&rate=6.153083034023908E-4]:3.390239041298E-1)[&rate=6.153083034023908E-4]:1.803884112275E0,62[&rate=6.153083034023908E-4]:5.590496125172E-1)[&rate=6.153083034023908E-4]:2.192637945098E-2)[&rate=6.153083034023908E-4]:2.590841978452E-2)[&rate=6.153083034023908E-4]:8.072439237353E-2,35[&rate=6.153083034023908E-4]:7.586470554922E-1)[&rate=6.153083034023908E-4]:6.462593780073E-2)[&rate=6.153083034023908E-4]:6.451835541826E-2)[&rate=6.153083034023908E-4]:7.675052402296E-2,(32[&rate=6.153083034023908E-4]:6.974136143913E-1,(37[&rate=6.153083034023908E-4]:5.62272119965E-1,31[&rate=6.153083034023908E-4]:5.62272119965E-1)[&rate=6.153083034023908E-4]:5.044204087422E-2)[&rate=6.153083034023908E-4]:2.780572200915E-1);
tree STATE_148000 [&joint=-18014.720564529012,lnP=-18014.720564529012] = [&R] ((((33[&rate=6.325694636608369E-4]:6.373689673488E-1,36[&rate=6.325694636608369E-4]:6.728880930317E-1)[&rate=6.325694636608369E-4]:1.160222260559E-1,35[&rate=6.325694636608369E-4]:7.670523955904E-1)[&rate=6.325694636608369E-4]:8.539909998181E-3,((((((28[&rate=6.325694636608369E-4]:8.459645316962E-1,(20[&rate=6.325694636608369E-4]:4.251060673247E-1,25[&rate=6.325694636608369E-4]:4.41544423489E-1)[&rate=6.325694636608369E-4]:3.660639438235E-1)[&rate=6.325694636608369E-4]:3.681816897033E-2,((6[&rate=6.325694636608369E-4]:1.910874592856E-1,7[&rate=6.325694636608369E-4]:1.910874592856E-1)[&rate=6.325694636608369E-4]:5.257992511133E-1,24[&rate=6.325694636608369E-4]:8.237360254675E-1)[&rate=6.325694636608369E-4]:1.521105876067E-2)[&rate=6.325694636608369E-4]:2.613710021817E-1,2[&rate=6.325694636608369E-4]:9.167564425741E-1)[&rate=6.325694636608369E-4]:1.430061548238E0,((((((22[&rate=6.325694636608369E-4]:8.715380739317E-1,((26[&rate=6.325694636608369E-4]:4.818530468698E-1,19[&rate=6.325694636608369E-4]:4.571955126233E-1)[&rate=6.325694636608369E-4]:3.742583646682E-1,1[&rate=6.325694636608369E-4]:6.981004167505E-2)[&rate=6.325694636608369E-4]:2.090611444845E-2)[&rate=6.325694636608369E-4]:9.894567306592E-2,(((23[&rate=6.325694636608369E-4]:2.680132165105E-1,18[&rate=6.325694636608369E-4]:2.488351343188E-1)[&rate=6.325694636608369E-4]:1.782920661633E-1,21[&rate=6.325694636608369E-4]:4.353463785642E-1)[&rate=6.325694636608369E-4]:1.225235399815E-1,(10[&rate=6.325694636608369E-4]:4.054383260677E-1,55[&rate=6.325694636608369E-4]:3.86260243876E-1)[&rate=6.325694636608369E-4]:6.75000856287E-2)[&rate=6.325694636608369E-4]:4.016549243423E-1)[&rate=6.325694636608369E-4]:1.914731747952E-1,39[&rate=6.325694636608369E-4]:3.130861764822E-4)[&rate=6.325694636608369E-4]:1.776762264509E-2,(((53[&rate=6.325694636608369E-4]:8.547804553663E-1,((41[&rate=6.325694636608369E-4]:3.968592206616E-1,(49[&rate=6.325694636608369E-4]:3.934150709911E-1,46[&rate=6.325694636608369E-4]:3.879356189364E-1)[&rate=6.325694636608369E-4]:3.084140994424E-2)[&rate=6.325694636608369E-4]:4.203759962785E-1,((15[&rate=6.325694636608369E-4]:3.242357400959E-1,12[&rate=6.325694636608369E-4]:2.858795757122E-1)[&rate=6.325694636608369E-4]:3.897555881583E-1,((4[&rate=6.325694636608369E-4]:1.315893103322E-2,27[&rate=6.325694636608369E-4]:1.857616707592E-1)[&rate=6.325694636608369E-4]:2.584415907504E-1,8[&rate=6.325694636608369E-4]:3.209155902767E-1)[&rate=6.325694636608369E-4]:3.465003955116E-1)[&rate=6.325694636608369E-4]:1.689973133434E-1)[&rate=6.325694636608369E-4]:7.408252124832E-3)[&rate=6.325694636608369E-4]:8.16120623517E-2,((((11[&rate=6.325694636608369E-4]:3.947599509395E-1,17[&rate=6.325694636608369E-4]:4.331161153231E-1)[&rate=6.325694636608369E-4]:3.92076407414E-1,(44[&rate=6.325694636608369E-4]:4.991401499305E-1,(45[&rate=6.325694636608369E-4]:4.737380441705E-1,(43[&rate=6.325694636608369E-4]:4.013988378374E-1,(50[&rate=6.325694636608369E-4]:2.946779939604E-1,48[&rate=6.325694636608369E-4]:3.768697747822E-1)[&rate=6.325694636608369E-4]:4.644687127425E-2)[&rate=6.325694636608369E-4]:5.316112414136E-2)[&rate=6.325694636608369E-4]:4.731991397908E-2)[&rate=6.325694636608369E-4]:2.630386741765E-1)[&rate=6.325694636608369E-4]:2.903486411693E-2,51[&rate=6.325694636608369E-4]:7.336794416485E-1)[&rate=6.325694636608369E-4]:8.218893688596E-2,((52[&rate=6.325694636608369E-4]:4.083301410578E-1,((54[&rate=6.325694636608369E-4]:5.902035236963E-1,42[&rate=6.325694636608369E-4]:3.984227017786E-1)[&rate=6.325694636608369E-4]:4.171914519249E-2,(47[&rate=6.325694636608369E-4]:3.834232053994E-1,40[&rate=6.325694636608369E-4]:3.669848492351E-1)[&rate=6.325694636608369E-4]:7.3156997736E-2)[&rate=6.325694636608369E-4]:2.846226668946E-2)[&rate=6.325694636608369E-4]:3.208033323821E-1,(63[&rate=6.325694636608369E-4]:3.553939237561E-1,58[&rate=6.325694636608369E-4]:3.526541977288E-1)[&rate=6.325694636608369E-4]:4.120957140675E-1)[&rate=6.325694636608369E-4]:8.673490509457E-2)[&rate=6.325694636608369E-4]:3.559263233411E-2)[&rate=6.325694636608369E-4]:1.205382953728E-1,(57[&rate=6.325694636608369E-4]:6.230961600217E-1,(60[&rate=6.325694636608369E-4]:5.213308381334E-1,(56[&rate=6.325694636608369E-4]:3.937497414074E-1,59[&rate=6.325694636608369E-4]:3.910100153801E-1)[&rate=6.325694636608369E-4]:1.248413706984E-1)[&rate=6.325694636608369E-4]:1.017653218882E-1)[&rate=6.325694636608369E-4]:6.036976667679E-1)[&rate=6.325694636608369E-4]:3.786222449785E-2)[&rate=6.325694636608369E-4]:3.069573314744E-1,(((16[&rate=6.325694636608369E-4]:5.111529401534E-1,3[&rate=6.325694636608369E-4]:3.960844470028E-1)[&rate=6.325694636608369E-4]:2.209289127238E-1,5[&rate=6.325694636608369E-4]:6.69068154247E-1)[&rate=6.325694636608369E-4]:1.990849643709E-1,(13[&rate=6.325694636608369E-4]:3.940089578529E-1,9[&rate=6.325694636608369E-4]:3.556527934695E-1)[&rate=6.325694636608369E-4]:5.289386813129E-1)[&rate=6.325694636608369E-4]:5.061999901711E-1)[&rate=6.325694636608369E-4]:4.345471601812E-1,38[&rate=6.325694636608369E-4]:7.541057484222E-1)[&rate=6.325694636608369E-4]:6.091505985545E-1)[&rate=6.325694636608369E-4]:1.654971482327E-1,30[&rate=6.325694636608369E-4]:5.555893362156E-1)[&rate=6.325694636608369E-4]:6.471407427258E-2,((61[&rate=6.325694636608369E-4]:6.250662368211E-1,62[&rate=6.325694636608369E-4]:5.622247067665E-1)[&rate=6.325694636608369E-4]:9.139536638561E-2,((34[&rate=6.325694636608369E-4]:2.973334418194E-1,29[&rate=6.325694636608369E-4]:3.683716931856E-1)[&rate=6.325694636608369E-4]:1.519812447449E-1,14[&rate=6.325694636608369E-4]:2.605845864048E0)[&rate=6.325694636608369E-4]:7.589008604138E-2)[&rate=6.325694636608369E-4]:2.406038651638E-2)[&rate=6.325694636608369E-4]:2.68735945541E-2)[&rate=6.325694636608369E-4]:3.238452623512E-2,(32[&rate=6.325694636608369E-4]:6.906325062737E-1,(37[&rate=6.325694636608369E-4]:1.160964127447E-1,31[&rate=6.325694636608369E-4]:1.160964127447E-1)[&rate=6.325694636608369E-4]:4.89836639977E-1)[&rate=6.325694636608369E-4]:1.282732872987E-1);
tree STATE_150000 [&joint=-18017.08652910357,lnP=-18017.08652910357] = [&R] (((33[&rate=6.427091494164118E-4]:6.452517839214E-1,36[&rate=6.427091494164118E-4]:6.807709096043E-1)[&rate=6.427091494164118E-4]:1.467328201705E-1,((37[&rate=6.427091494164118E-4]:4.622951058066E-1,32[&rate=6.427091494164118E-4]:5.469945593586E-1)[&rate=6.427091494164118E-4]:1.076516195638E-1,(31[&rate=6.427091494164118E-4]:4.491801357023E-1,35[&rate=6.427091494164118E-4]:5.229506275056E-1)[&rate=6.427091494164118E-4]:1.207665896681E-1)[&rate=6.427091494164118E-4]:1.619285891038E-1)[&rate=6.427091494164118E-4]:2.284398344127E-2,(((30[&rate=6.427091494164118E-4]:5.850162339507E-1,(62[&rate=6.427091494164118E-4]:4.038911559205E-1,61[&rate=6.427091494164118E-4]:4.66732685975E-1)[&rate=6.427091494164118E-4]:2.385021272106E-1)[&rate=6.427091494164118E-4]:1.590972647876E-2,((29[&rate=6.427091494164118E-4]:4.98768962348E-1,14[&rate=6.427091494164118E-4]:2.584261888465E0)[&rate=6.427091494164118E-4]:6.152518893447E-2,(((24[&rate=6.427091494164118E-4]:8.757627984891E-1,((20[&rate=6.427091494164118E-4]:3.486543469129E-1,25[&rate=6.427091494164118E-4]:3.650927030773E-1)[&rate=6.427091494164118E-4]:5.06364243107E-1,((6[&rate=6.427091494164118E-4]:1.200660865639E-1,7[&rate=6.427091494164118E-4]:1.200660865639E-1)[&rate=6.427091494164118E-4]:3.898969898728E-1,28[&rate=6.427091494164118E-4]:6.606480079437E-1)[&rate=6.427091494164118E-4]:2.491651026243E-1)[&rate=6.427091494164118E-4]:9.785304359558E-3)[&rate=6.427091494164118E-4]:1.806024785578E-1,2[&rate=6.427091494164118E-4]:8.728036332112E-1)[&rate=6.427091494164118E-4]:9.221550699736E-1,(((((57[&rate=6.427091494164118E-4]:6.796050567399E-1,(59[&rate=6.427091494164118E-4]:4.671521740355E-1,(60[&rate=6.427091494164118E-4]:4.037612833838E-1,56[&rate=6.427091494164118E-4]:4.010215573562E-1)[&rate=6.427091494164118E-4]:6.887034270664E-2)[&rate=6.427091494164118E-4]:2.069734306495E-1)[&rate=6.427091494164118E-4]:7.197959691153E-1,((((((15[&rate=6.427091494164118E-4]:2.546319928532E-1,12[&rate=6.427091494164118E-4]:2.162758284695E-1)[&rate=6.427091494164118E-4]:5.508298594108E-1,(8[&rate=6.427091494164118E-4]:6.181438635101E-1,(4[&rate=6.427091494164118E-4]:2.430570510868E-1,27[&rate=6.427091494164118E-4]:4.156597908128E-1)[&rate=6.427091494164118E-4]:3.257717439302E-1)[&rate=6.427091494164118E-4]:1.407426462881E-1)[&rate=6.427091494164118E-4]:3.381842318572E-3,53[&rate=6.427091494164118E-4]:7.732272562264E-1)[&rate=6.427091494164118E-4]:1.661324482578E-2,(41[&rate=6.427091494164118E-4]:4.121737863409E-1,46[&rate=6.427091494164118E-4]:4.340915945599E-1)[&rate=6.427091494164118E-4]:3.475297284099E-1)[&rate=6.427091494164118E-4]:6.617513602492E-2,49[&rate=6.427091494164118E-4]:8.532759110495E-1)[&rate=6.427091494164118E-4]:1.77805934623E-1,(((((45[&rate=6.427091494164118E-4]:3.05119216703E-1,(50[&rate=6.427091494164118E-4]:5.240794338261E-2,48[&rate=6.427091494164118E-4]:1.345997242045E-1)[&rate=6.427091494164118E-4]:1.732592185258E-1)[&rate=6.427091494164118E-4]:1.240098644765E-1,(43[&rate=6.427091494164118E-4]:1.678160333117E-1,44[&rate=6.427091494164118E-4]:1.650763072843E-1)[&rate=6.427091494164118E-4]:2.42134965676E-1)[&rate=6.427091494164118E-4]:3.486684401116E-1,(11[&rate=6.427091494164118E-4]:4.651387379042E-1,17[&rate=6.427091494164118E-4]:5.034949022879E-1)[&rate=6.427091494164118E-4]:3.153985094141E-1)[&rate=6.427091494164118E-4]:3.74555526699E-2,51[&rate=6.427091494164118E-4]:7.358010191664E-1)[&rate=6.427091494164118E-4]:1.56117049692E-1,((((42[&rate=6.427091494164118E-4]:1.8142992089E-1,54[&rate=6.427091494164118E-4]:3.732107428077E-1)[&rate=6.427091494164118E-4]:2.757541451761E-1,(47[&rate=6.427091494164118E-4]:3.56519921811E-1,40[&rate=6.427091494164118E-4]:3.400815656467E-1)[&rate=6.427091494164118E-4]:1.171025004194E-1)[&rate=6.427091494164118E-4]:2.180240033076E-1,(63[&rate=6.427091494164118E-4]:3.531756071499E-1,58[&rate=6.427091494164118E-4]:3.504358811225E-1)[&rate=6.427091494164118E-4]:3.001146540048E-1)[&rate=6.427091494164118E-4]:8.492252460628E-2,52[&rate=6.427091494164118E-4]:6.998566213772E-1)[&rate=6.427091494164118E-4]:1.920614474812E-1)[&rate=6.427091494164118E-4]:5.69719959922E-2)[&rate=6.427091494164118E-4]:1.957164404565E-1)[&rate=6.427091494164118E-4]:1.790992002005E-2,(((22[&rate=6.427091494164118E-4]:9.07809943955E-1,(1[&rate=6.427091494164118E-4]:1.011388302278E-1,(26[&rate=6.427091494164118E-4]:8.713593743682E-1,19[&rate=6.427091494164118E-4]:8.467018401217E-1)[&rate=6.427091494164118E-4]:1.608082572262E-2)[&rate=6.427091494164118E-4]:2.58491959189E-2)[&rate=6.427091494164118E-4]:2.210090066356E-1,(((23[&rate=6.427091494164118E-4]:4.241892770804E-1,18[&rate=6.427091494164118E-4]:4.050111948886E-1)[&rate=6.427091494164118E-4]:1.711908211453E-1,21[&rate=6.427091494164118E-4]:5.84421194116E-1)[&rate=6.427091494164118E-4]:1.155850138578E-1,(10[&rate=6.427091494164118E-4]:4.410361581396E-1,55[&rate=6.427091494164118E-4]:4.218580759479E-1)[&rate=6.427091494164118E-4]:1.74038542985E-1)[&rate=6.427091494164118E-4]:4.178538385071E-1)[&rate=6.427091494164118E-4]:4.632571245261E-2,39[&rate=6.427091494164118E-4]:1.350082742679E-2)[&rate=6.427091494164118E-4]:1.572347759827E-1)[&rate=6.427091494164118E-4]:1.675461825469E-1,(((13[&rate=6.427091494164118E-4]:5.097826014911E-1,9[&rate=6.427091494164118E-4]:4.714264371076E-1)[&rate=6.427091494164118E-4]:1.99555373648E-1,(16[&rate=6.427091494164118E-4]:4.299172690818E-1,3[&rate=6.427091494164118E-4]:3.148487759312E-1)[&rate=6.427091494164118E-4]:2.876398841396E-1)[&rate=6.427091494164118E-4]:1.569429808814E-1,5[&rate=6.427091494164118E-4]:8.114864354727E-1)[&rate=6.427091494164118E-4]:5.761104189769E-1)[&rate=6.427091494164118E-4]:3.095684845347E-1,38[&rate=6.427091494164118E-4]:6.423708184362E-1)[&rate=6.427091494164118E-4]:1.690262409129E-1)[&rate=6.427091494164118E-4]:7.220612509271E-1)[&rate=6.427091494164118E-4]:4.063180914705E-2)[&rate=6.427091494164118E-4]:2.820512926464E-2,34[&rate=6.427091494164118E-4]:5.580928383279E-1)[&rate=6.427091494164118E-4]:7.094339947837E-2);
tree STATE_152000 [&joint=-18015.303784099255,lnP=-18015.303784099255] = [&R] ((32[&rate=5.77674965400161E-4]:7.645928662103E-1,(37[&rate=5.77674965400161E-4]:5.091957965841E-1,31[&rate=5.77674965400161E-4]:5.091957965841E-1)[&rate=5.77674965400161E-4]:1.706976160742E-1)[&rate=5.77674965400161E-4]:2.17477899868E-1,(((33[&rate=5.77674965400161E-4]:7.044221444615E-1,36[&rate=5.77674965400161E-4]:7.399412701444E-1)[&rate=5.77674965400161E-4]:3.602704241832E-2,35[&rate=5.77674965400161E-4]:7.541103890655E-1)[&rate=5.77674965400161E-4]:1.397318763248E-1,(62[&rate=5.77674965400161E-4]:8.183258347488E-1,((34[&rate=5.77674965400161E-4]:5.489599211553E-1,(61[&rate=5.77674965400161E-4]:6.535868182779E-1,((((((20[&rate=5.77674965400161E-4]:3.907518080356E-1,25[&rate=5.77674965400161E-4]:4.071901641999E-1)[&rate=5.77674965400161E-4]:3.552915031517E-1,((6[&rate=5.77674965400161E-4]:2.634661919611E-1,7[&rate=5.77674965400161E-4]:2.634661919611E-1)[&rate=5.77674965400161E-4]:2.156252262098E-1,24[&rate=5.77674965400161E-4]:5.859407332395E-1)[&rate=5.77674965400161E-4]:1.710614820574E-1)[&rate=5.77674965400161E-4]:1.004339980014E-1,28[&rate=5.77674965400161E-4]:9.012718297367E-1)[&rate=5.77674965400161E-4]:6.848643957557E-2,2[&rate=5.77674965400161E-4]:7.423610090382E-1)[&rate=5.77674965400161E-4]:1.077666184372E0,((((((39[&rate=5.77674965400161E-4]:2.102075748992E-2,(22[&rate=5.77674965400161E-4]:9.437253536496E-1,(1[&rate=5.77674965400161E-4]:1.24758986183E-1,(26[&rate=5.77674965400161E-4]:8.200708207256E-1,19[&rate=5.77674965400161E-4]:7.954132864792E-1)[&rate=5.77674965400161E-4]:9.098953532031E-2)[&rate=5.77674965400161E-4]:3.814444965838E-2)[&rate=5.77674965400161E-4]:2.389392394567E-1)[&rate=5.77674965400161E-4]:2.481222342328E-2,((21[&rate=5.77674965400161E-4]:8.135091512002E-1,(23[&rate=5.77674965400161E-4]:3.33042248288E-1,18[&rate=5.77674965400161E-4]:3.138641660963E-1)[&rate=5.77674965400161E-4]:4.914258070218E-1)[&rate=5.77674965400161E-4]:6.944761759252E-2,(10[&rate=5.77674965400161E-4]:6.460090909684E-1,55[&rate=5.77674965400161E-4]:6.268310087766E-1)[&rate=5.77674965400161E-4]:1.520161709751E-1)[&rate=5.77674965400161E-4]:3.135611436272E-1)[&rate=5.77674965400161E-4]:3.187118277545E-2,((49[&rate=5.77674965400161E-4]:9.339109611209E-1,((15[&rate=5.77674965400161E-4]:2.612537792503E-1,12[&rate=5.77674965400161E-4]:2.228976148666E-1)[&rate=5.77674965400161E-4]:6.384959720603E-1,((((4[&rate=5.77674965400161E-4]:1.25010780702E-1,27[&rate=5.77674965400161E-4]:2.97613520428E-1)[&rate=5.77674965400161E-4]:3.521066577894E-1,8[&rate=5.77674965400161E-4]:5.264325069845E-1)[&rate=5.77674965400161E-4]:2.390029228005E-1,53[&rate=5.77674965400161E-4]:7.763943338947E-1)[&rate=5.77674965400161E-4]:6.100390338449E-2,(41[&rate=5.77674965400161E-4]:6.153750685474E-1,46[&rate=5.77674965400161E-4]:6.372928767665E-1)[&rate=5.77674965400161E-4]:1.918861824304E-1)[&rate=5.77674965400161E-4]:2.673507567532E-2)[&rate=5.77674965400161E-4]:7.251737419401E-2)[&rate=5.77674965400161E-4]:2.105559128478E-1,(((51[&rate=5.77674965400161E-4]:7.329665877867E-1,(11[&rate=5.77674965400161E-4]:5.46224305457E-1,17[&rate=5.77674965400161E-4]:5.845804698407E-1)[&rate=5.77674965400161E-4]:2.689340631516E-1)[&rate=5.77674965400161E-4]:1.486899111913E-2,(((50[&rate=5.77674965400161E-4]:1.644824629889E-1,48[&rate=5.77674965400161E-4]:2.466742438107E-1)[&rate=5.77674965400161E-4]:1.366928265699E-1,45[&rate=5.77674965400161E-4]:3.806273443533E-1)[&rate=5.77674965400161E-4]:2.353537048605E-1,(43[&rate=5.77674965400161E-4]:2.398663383052E-1,44[&rate=5.77674965400161E-4]:2.371266122779E-1)[&rate=5.77674965400161E-4]:3.569366287168E-1)[&rate=5.77674965400161E-4]:2.113065844866E-1)[&rate=5.77674965400161E-4]:1.008747980931E-1,((52[&rate=5.77674965400161E-4]:6.434000003433E-1,(40[&rate=5.77674965400161E-4]:5.446617989537E-1,(42[&rate=5.77674965400161E-4]:1.839188600608E-1,(47[&rate=5.77674965400161E-4]:1.988507198022E-1,54[&rate=5.77674965400161E-4]:3.741931855556E-1)[&rate=5.77674965400161E-4]:1.506496422926E-3)[&rate=5.77674965400161E-4]:3.60742938893E-1)[&rate=5.77674965400161E-4]:1.590121739923E-1)[&rate=5.77674965400161E-4]:6.340809820303E-2,(63[&rate=5.77674965400161E-4]:3.564250213141E-1,58[&rate=5.77674965400161E-4]:3.536852952868E-1)[&rate=5.77674965400161E-4]:3.887392416159E-1)[&rate=5.77674965400161E-4]:1.419022784526E-1)[&rate=5.77674965400161E-4]:2.135647161478E-1)[&rate=5.77674965400161E-4]:7.209892459534E-3)[&rate=5.77674965400161E-4]:2.42789553753E-2,(57[&rate=5.77674965400161E-4]:4.352575032343E-1,((59[&rate=5.77674965400161E-4]:3.053612297287E-1,56[&rate=5.77674965400161E-4]:3.081009557561E-1)[&rate=5.77674965400161E-4]:1.750531932912E-2,60[&rate=5.77674965400161E-4]:3.283460011128E-1)[&rate=5.77674965400161E-4]:1.069115021215E-1)[&rate=5.77674965400161E-4]:9.133009582955E-1)[&rate=5.77674965400161E-4]:1.337649767724E-1,((13[&rate=5.77674965400161E-4]:2.864579908022E-1,9[&rate=5.77674965400161E-4]:2.481018264187E-1)[&rate=5.77674965400161E-4]:6.374977743529E-1,((16[&rate=5.77674965400161E-4]:4.067700937463E-1,3[&rate=5.77674965400161E-4]:2.917016005957E-1)[&rate=5.77674965400161E-4]:5.132813028633E-1,5[&rate=5.77674965400161E-4]:8.570376979795E-1)[&rate=5.77674965400161E-4]:1.212354662776E-2)[&rate=5.77674965400161E-4]:4.159019197222E-1)[&rate=5.77674965400161E-4]:2.346385361038E-1,38[&rate=5.77674965400161E-4]:4.649071798852E-1)[&rate=5.77674965400161E-4]:3.715583696895E-1)[&rate=5.77674965400161E-4]:6.35323091596E-1,29[&rate=5.77674965400161E-4]:4.986244821769E-1)[&rate=5.77674965400161E-4]:3.474375686607E-2)[&rate=5.77674965400161E-4]:8.662993347852E-2)[&rate=5.77674965400161E-4]:3.482877200769E-2,(30[&rate=5.77674965400161E-4]:6.390636937152E-1,14[&rate=5.77674965400161E-4]:2.724556619832E0)[&rate=5.77674965400161E-4]:1.576325081397E-2)[&rate=5.77674965400161E-4]:1.061218410393E-1)[&rate=5.77674965400161E-4]:4.47817927558E-3)[&rate=5.77674965400161E-4]:7.729953893923E-2);
tree STATE_154000 [&joint=-18008.84245830251,lnP=-18008.84245830251] = [&R] (((((((((49[&rate=5.327677653398608E-4]:4.166183486034E-1,(46[&rate=5.327677653398608E-4]:3.933731700707E-1,41[&rate=5.327677653398608E-4]:3.714553618516E-1)[&rate=5.327677653398608E-4]:1.776572647805E-2)[&rate=5.327677653398608E-4]:6.155528105706E-2,53[&rate=5.327677653398608E-4]:4.809133556881E-1)[&rate=5.327677653398608E-4]:3.002895566156E-1,(((4[&rate=5.327677653398608E-4]:7.296641461085E-2,27[&rate=5.327677653398608E-4]:2.455691543369E-1)[&rate=5.327677653398608E-4]:4.673594045948E-1,8[&rate=5.327677653398608E-4]:5.896408876987E-1)[&rate=5.327677653398608E-4]:4.455561669563E-2,(15[&rate=5.327677653398608E-4]:4.592474545898E-1,12[&rate=5.327677653398608E-4]:4.208912902061E-1)[&rate=5.327677653398608E-4]:2.215243922704E-1)[&rate=5.327677653398608E-4]:1.360475037996E-1)[&rate=5.327677653398608E-4]:2.650893468587E-1,(((63[&rate=5.327677653398608E-4]:3.139155888191E-1,58[&rate=5.327677653398608E-4]:3.111758627917E-1)[&rate=5.327677653398608E-4]:3.132706006059E-1,((54[&rate=5.327677653398608E-4]:6.123793094092E-1,((47[&rate=5.327677653398608E-4]:3.561229108244E-1,42[&rate=5.327677653398608E-4]:3.396845546601E-1)[&rate=5.327677653398608E-4]:6.599490633771E-2,40[&rate=5.327677653398608E-4]:4.056794609978E-1)[&rate=5.327677653398608E-4]:1.491902649369E-2)[&rate=5.327677653398608E-4]:8.993151197715E-2,52[&rate=5.327677653398608E-4]:4.502560268659E-1)[&rate=5.327677653398608E-4]:1.385739981755E-1)[&rate=5.327677653398608E-4]:2.553052871481E-1,((51[&rate=5.327677653398608E-4]:5.4145786665E-1,(11[&rate=5.327677653398608E-4]:4.170633679013E-1,17[&rate=5.327677653398608E-4]:4.55419532285E-1)[&rate=5.327677653398608E-4]:2.065862795706E-1)[&rate=5.327677653398608E-4]:1.412129385659E-1,(((43[&rate=5.327677653398608E-4]:1.238105740362E-1,44[&rate=5.327677653398608E-4]:1.210708480089E-1)[&rate=5.327677653398608E-4]:2.054119366603E-1,45[&rate=5.327677653398608E-4]:3.484005928882E-1)[&rate=5.327677653398608E-4]:8.296605253854E-2,(50[&rate=5.327677653398608E-4]:2.921903475297E-1,48[&rate=5.327677653398608E-4]:3.743821283516E-1)[&rate=5.327677653398608E-4]:5.972424310259E-2)[&rate=5.327677653398608E-4]:3.307562145836E-1)[&rate=5.327677653398608E-4]:1.614645069736E-1)[&rate=5.327677653398608E-4]:1.172254401235E-1)[&rate=5.327677653398608E-4]:5.007649244218E-2,(57[&rate=5.327677653398608E-4]:5.989486588713E-1,(60[&rate=5.327677653398608E-4]:5.009600218246E-1,(56[&rate=5.327677653398608E-4]:4.372812629883E-1,59[&rate=5.327677653398608E-4]:4.34541536961E-1)[&rate=5.327677653398608E-4]:6.093903280864E-2)[&rate=5.327677653398608E-4]:9.798863704678E-2)[&rate=5.327677653398608E-4]:6.672831064319E-1)[&rate=5.327677653398608E-4]:2.416232116919E-2,((22[&rate=5.327677653398608E-4]:1.064718630769E0,(1[&rate=5.327677653398608E-4]:9.661639769078E-2,(26[&rate=5.327677653398608E-4]:5.463808670004E-1,19[&rate=5.327677653398608E-4]:5.217233327539E-1)[&rate=5.327677653398608E-4]:3.365369005533E-1)[&rate=5.327677653398608E-4]:1.872803152702E-1)[&rate=5.327677653398608E-4]:1.271947497875E-1,(((21[&rate=5.327677653398608E-4]:8.204599619833E-1,(23[&rate=5.327677653398608E-4]:7.090890124865E-1,18[&rate=5.327677653398608E-4]:6.899109302947E-1)[&rate=5.327677653398608E-4]:1.223298536065E-1)[&rate=5.327677653398608E-4]:3.97105542119E-2,(10[&rate=5.327677653398608E-4]:4.394007288616E-1,55[&rate=5.327677653398608E-4]:4.202226466699E-1)[&rate=5.327677653398608E-4]:3.358382804843E-1)[&rate=5.327677653398608E-4]:2.964663202531E-1,39[&rate=5.327677653398608E-4]:5.951904941593E-3)[&rate=5.327677653398608E-4]:2.431763999877E-2)[&rate=5.327677653398608E-4]:1.354919906626E-2)[&rate=5.327677653398608E-4]:1.289761474583E-1,(((13[&rate=5.327677653398608E-4]:2.13031921469E-1,9[&rate=5.327677653398608E-4]:1.746757570855E-1)[&rate=5.327677653398608E-4]:5.066333465723E-1,5[&rate=5.327677653398608E-4]:6.648707474934E-1)[&rate=5.327677653398608E-4]:4.774135792605E-2,(16[&rate=5.327677653398608E-4]:5.647075340667E-1,3[&rate=5.327677653398608E-4]:4.496390409161E-1)[&rate=5.327677653398608E-4]:2.109182699829E-1)[&rate=5.327677653398608E-4]:5.094978545385E-1)[&rate=5.327677653398608E-4]:1.468323887877E0,38[&rate=5.327677653398608E-4]:1.635639327287E0)[&rate=5.327677653398608E-4]:2.305442435275E-1,((((((28[&rate=5.327677653398608E-4]:8.520037884998E-1,(20[&rate=5.327677653398608E-4]:4.946538437431E-1,25[&rate=5.327677653398608E-4]:5.110921999075E-1)[&rate=5.327677653398608E-4]:3.025554242086E-1)[&rate=5.327677653398608E-4]:8.067416191796E-2,((6[&rate=5.327677653398608E-4]:2.761148605982E-1,7[&rate=5.327677653398608E-4]:2.761148605982E-1)[&rate=5.327677653398608E-4]:2.323722595719E-1,24[&rate=5.327677653398608E-4]:6.153364352386E-1)[&rate=5.327677653398608E-4]:2.735058987408E-1)[&rate=5.327677653398608E-4]:5.163779541481E-2,2[&rate=5.327677653398608E-4]:7.569184855585E-1)[&rate=5.327677653398608E-4]:1.790894455565E0,(29[&rate=5.327677653398608E-4]:4.165315041356E-1,34[&rate=5.327677653398608E-4]:3.454932527695E-1)[&rate=5.327677653398608E-4]:1.745556341583E-1)[&rate=5.327677653398608E-4]:1.626701237082E-1,30[&rate=5.327677653398608E-4]:7.537572620022E-1)[&rate=5.327677653398608E-4]:4.689539202289E-2,(((62[&rate=5.327677653398608E-4]:7.03577195192E-1,61[&rate=5.327677653398608E-4]:7.664187252466E-1)[&rate=5.327677653398608E-4]:9.906701702066E-2,14[&rate=5.327677653398608E-4]:2.83076008915E0)[&rate=5.327677653398608E-4]:1.901796803487E-2,(((32[&rate=5.327677653398608E-4]:4.4688986808E-1,(37[&rate=5.327677653398608E-4]:2.572814338927E-1,31[&rate=5.327677653398608E-4]:2.572814338927E-1)[&rate=5.327677653398608E-4]:1.049089806353E-1)[&rate=5.327677653398608E-4]:3.232767947177E-1,(33[&rate=5.327677653398608E-4]:6.870619751922E-1,36[&rate=5.327677653398608E-4]:7.225811008751E-1)[&rate=5.327677653398608E-4]:5.85145236711E-2)[&rate=5.327677653398608E-4]:7.965982376108E-2,35[&rate=5.327677653398608E-4]:8.3889752481E-1)[&rate=5.327677653398608E-4]:5.380290680346E-2)[&rate=5.327677653398608E-4]:3.636752295791E-2)[&rate=5.327677653398608E-4]:9.23667577958E-2);
tree STATE_156000 [&joint=-17996.19337011217,lnP=-17996.19337011217] = [&R] (((35[&rate=5.430129322307022E-4]:8.589227530631E-1,(33[&rate=5.430129322307022E-4]:8.028978349185E-1,36[&rate=5.430129322307022E-4]:8.384169606014E-1)[&rate=5.430129322307022E-4]:4.236371595888E-2)[&rate=5.430129322307022E-4]:4.163607308108E-2,((((((((46[&rate=5.430129322307022E-4]:4.517135711705E-1,(41[&rate=5.430129322307022E-4]:3.255356949549E-1,53[&rate=5.430129322307022E-4]:3.556726812563E-1)[&rate=5.430129322307022E-4]:1.042600679965E-1)[&rate=5.430129322307022E-4]:2.562646797219E-1,(((4[&rate=5.430129322307022E-4]:3.728901141262E-1,27[&rate=5.430129322307022E-4]:5.454928538522E-1)[&rate=5.430129322307022E-4]:7.342642538919E-2,(49[&rate=5.430129322307022E-4]:3.984098163931E-1,8[&rate=5.430129322307022E-4]:3.90190638311E-1)[&rate=5.430129322307022E-4]:1.054409696975E-1)[&rate=5.430129322307022E-4]:1.372588081797E-1,(15[&rate=5.430129322307022E-4]:4.660285782823E-1,12[&rate=5.430129322307022E-4]:4.276724138986E-1)[&rate=5.430129322307022E-4]:2.134371803717E-1)[&rate=5.430129322307022E-4]:7.234810867684E-2)[&rate=5.430129322307022E-4]:4.237570781583E-1,((((47[&rate=5.430129322307022E-4]:4.102569563627E-1,54[&rate=5.430129322307022E-4]:5.85599422116E-1)[&rate=5.430129322307022E-4]:2.694910270802E-1,(42[&rate=5.430129322307022E-4]:4.003173632573E-1,40[&rate=5.430129322307022E-4]:4.003173632573E-1)[&rate=5.430129322307022E-4]:2.629922640211E-1)[&rate=5.430129322307022E-4]:4.575516238876E-2,((63[&rate=5.430129322307022E-4]:3.957622932482E-1,58[&rate=5.430129322307022E-4]:3.930225672208E-1)[&rate=5.430129322307022E-4]:2.868664690985E-1,52[&rate=5.430129322307022E-4]:6.44272597963E-1)[&rate=5.430129322307022E-4]:4.518219101451E-3)[&rate=5.430129322307022E-4]:1.41595504885E-1,(51[&rate=5.430129322307022E-4]:6.82331416883E-1,((((43[&rate=5.430129322307022E-4]:4.196690288002E-1,45[&rate=5.430129322307022E-4]:4.388471109919E-1)[&rate=5.430129322307022E-4]:1.612287675266E-2,(50[&rate=5.430129322307022E-4]:2.626183350438E-1,48[&rate=5.430129322307022E-4]:3.448101158657E-1)[&rate=5.430129322307022E-4]:1.128995979062E-1)[&rate=5.430129322307022E-4]:1.746379225472E-2,44[&rate=5.430129322307022E-4]:4.505159717802E-1)[&rate=5.430129322307022E-4]:2.528682594408E-1,(11[&rate=5.430129322307022E-4]:5.059606123568E-1,17[&rate=5.430129322307022E-4]:5.443167767405E-1)[&rate=5.430129322307022E-4]:2.220811531107E-1)[&rate=5.430129322307022E-4]:3.64814322374E-2)[&rate=5.430129322307022E-4]:1.080549050665E-1)[&rate=5.430129322307022E-4]:2.646366783341E-1)[&rate=5.430129322307022E-4]:2.346009006197E-2,((22[&rate=5.430129322307022E-4]:8.827557076383E-1,(1[&rate=5.430129322307022E-4]:4.156808868354E-2,(26[&rate=5.430129322307022E-4]:5.41471037798E-1,19[&rate=5.430129322307022E-4]:5.168135035515E-1)[&rate=5.430129322307022E-4]:2.863984207485E-1)[&rate=5.430129322307022E-4]:6.036570114648E-2)[&rate=5.430129322307022E-4]:3.28886314186E-1,(((21[&rate=5.430129322307022E-4]:5.748662962981E-1,(23[&rate=5.430129322307022E-4]:4.997925684799E-1,18[&rate=5.430129322307022E-4]:4.806144862881E-1)[&rate=5.430129322307022E-4]:8.603263192787E-2)[&rate=5.430129322307022E-4]:2.339941517181E-1,(10[&rate=5.430129322307022E-4]:4.375672918642E-1,55[&rate=5.430129322307022E-4]:4.183892096725E-1)[&rate=5.430129322307022E-4]:2.863616493028E-1)[&rate=5.430129322307022E-4]:3.452152763818E-1,39[&rate=5.430129322307022E-4]:3.39079289129E-3)[&rate=5.430129322307022E-4]:4.660739331665E-2)[&rate=5.430129322307022E-4]:3.670408221992E-2)[&rate=5.430129322307022E-4]:3.305702938727E-3,(57[&rate=5.430129322307022E-4]:6.240910258982E-1,(60[&rate=5.430129322307022E-4]:5.67109295161E-1,(59[&rate=5.430129322307022E-4]:5.592493805484E-1,56[&rate=5.430129322307022E-4]:5.619891065758E-1)[&rate=5.430129322307022E-4]:2.380462557626E-3)[&rate=5.430129322307022E-4]:5.698173073716E-2)[&rate=5.430129322307022E-4]:7.124922879342E-1)[&rate=5.430129322307022E-4]:1.15785960888E-1,(((16[&rate=5.430129322307022E-4]:4.845332091716E-1,3[&rate=5.430129322307022E-4]:3.69464716021E-1)[&rate=5.430129322307022E-4]:2.485127615641E-1,5[&rate=5.430129322307022E-4]:6.700322721055E-1)[&rate=5.430129322307022E-4]:1.347673084296E-2,(13[&rate=5.430129322307022E-4]:4.974315054629E-1,9[&rate=5.430129322307022E-4]:4.590753410795E-1)[&rate=5.430129322307022E-4]:2.408720180334E-1)[&rate=5.430129322307022E-4]:5.715999977992E-1)[&rate=5.430129322307022E-4]:1.44324959294E0,38[&rate=5.430129322307022E-4]:1.64356407314E0)[&rate=5.430129322307022E-4]:8.689145978904E-2,(32[&rate=5.430129322307022E-4]:8.313071047742E-1,(37[&rate=5.430129322307022E-4]:5.284723594909E-1,31[&rate=5.430129322307022E-4]:5.284723594909E-1)[&rate=5.430129322307022E-4]:2.181352917313E-1)[&rate=5.430129322307022E-4]:6.532853145595E-2)[&rate=5.430129322307022E-4]:1.485215166269E-2)[&rate=5.430129322307022E-4]:7.98867098427E-2,((61[&rate=5.430129322307022E-4]:8.012415227806E-1,(14[&rate=5.430129322307022E-4]:2.637787879187E0,(62[&rate=5.430129322307022E-4]:5.209412558527E-1,30[&rate=5.430129322307022E-4]:4.635642066724E-1)[&rate=5.430129322307022E-4]:8.873074639759E-2)[&rate=5.430129322307022E-4]:1.287279904757E-1)[&rate=5.430129322307022E-4]:2.863852946945E-2,((((((6[&rate=5.430129322307022E-4]:3.503611154242E-1,7[&rate=5.430129322307022E-4]:3.503611154242E-1)[&rate=5.430129322307022E-4]:1.21540491493E-1,24[&rate=5.430129322307022E-4]:5.787509219857E-1)[&rate=5.430129322307022E-4]:1.137555991271E-1,(20[&rate=5.430129322307022E-4]:1.656123664839E-1,25[&rate=5.430129322307022E-4]:1.820507226483E-1)[&rate=5.430129322307022E-4]:5.159352505192E-1)[&rate=5.430129322307022E-4]:6.638364091829E-2,28[&rate=5.430129322307022E-4]:8.027257784695E-1)[&rate=5.430129322307022E-4]:4.856396672152E-1,2[&rate=5.430129322307022E-4]:1.060968185411E0)[&rate=5.430129322307022E-4]:1.522639394697E0,(34[&rate=5.430129322307022E-4]:4.082606937519E-1,29[&rate=5.430129322307022E-4]:4.792989451181E-1)[&rate=5.430129322307022E-4]:1.475828321601E-1)[&rate=5.430129322307022E-4]:8.277969573693E-2)[&rate=5.430129322307022E-4]:1.423687624254E-1);
tree STATE_158000 [&joint=-17996.622443597396,lnP=-17996.622443597396] = [&R] ((((33[&rate=5.423223787801413E-4]:7.948737350824E-1,(36[&rate=5.423223787801413E-4]:7.776262373091E-1,30[&rate=5.423223787801413E-4]:6.273530132656E-1)[&rate=5.423223787801413E-4]:5.276662345612E-2)[&rate=5.423223787801413E-4]:9.685330862251E-2,(35[&rate=5.423223787801413E-4]:7.545532151647E-1,(((((57[&rate=5.423223787801413E-4]:7.689095092872E-1,(60[&rate=5.423223787801413E-4]:5.720572000427E-1,(56[&rate=5.423223787801413E-4]:5.5804326688E-1,59[&rate=5.423223787801413E-4]:5.553035408526E-1)[&rate=5.423223787801413E-4]:1.127420713516E-2)[&rate=5.423223787801413E-4]:1.968523092445E-1)[&rate=5.423223787801413E-4]:5.636856679717E-1,(((((4[&rate=5.423223787801413E-4]:8.121043137433E-2,27[&rate=5.423223787801413E-4]:2.538131711003E-1)[&rate=5.423223787801413E-4]:3.270068267616E-1,8[&rate=5.423223787801413E-4]:4.575323266291E-1)[&rate=5.423223787801413E-4]:1.106385954355E-1,(15[&rate=5.423223787801413E-4]:3.814809374515E-1,12[&rate=5.423223787801413E-4]:3.431247730678E-1)[&rate=5.423223787801413E-4]:2.332653270788E-1)[&rate=5.423223787801413E-4]:2.633018905654E-2,(49[&rate=5.423223787801413E-4]:5.907037067923E-1,(53[&rate=5.423223787801413E-4]:5.721762860614E-1,(46[&rate=5.423223787801413E-4]:3.727124427349E-1,41[&rate=5.423223787801413E-4]:3.507946345158E-1)[&rate=5.423223787801413E-4]:1.912446652442E-1)[&rate=5.423223787801413E-4]:2.126714675849E-2)[&rate=5.423223787801413E-4]:1.201658241085E-2)[&rate=5.423223787801413E-4]:3.119594545438E-1,((((40[&rate=5.423223787801413E-4]:3.171370933461E-1,54[&rate=5.423223787801413E-4]:5.089179152639E-1)[&rate=5.423223787801413E-4]:7.074532354622E-2,(42[&rate=5.423223787801413E-4]:3.600029525494E-1,47[&rate=5.423223787801413E-4]:3.764413087138E-1)[&rate=5.423223787801413E-4]:2.787946434293E-2)[&rate=5.423223787801413E-4]:3.441581136795E-1,(52[&rate=5.423223787801413E-4]:6.452521285582E-1,(63[&rate=5.423223787801413E-4]:2.690749603073E-1,58[&rate=5.423223787801413E-4]:2.663352342799E-1)[&rate=5.423223787801413E-4]:4.145333326346E-1)[&rate=5.423223787801413E-4]:2.651442941086E-2)[&rate=5.423223787801413E-4]:9.466165991317E-2,((((45[&rate=5.423223787801413E-4]:4.044799639848E-1,(50[&rate=5.423223787801413E-4]:2.750381554941E-1,48[&rate=5.423223787801413E-4]:3.572299363159E-1)[&rate=5.423223787801413E-4]:4.99897536962E-2)[&rate=5.423223787801413E-4]:1.452571166317E-1,43[&rate=5.423223787801413E-4]:5.305589984248E-1)[&rate=5.423223787801413E-4]:8.530025402199E-2,44[&rate=5.423223787801413E-4]:6.131195264194E-1)[&rate=5.423223787801413E-4]:1.363224805073E-1,((11[&rate=5.423223787801413E-4]:3.412641756662E-1,17[&rate=5.423223787801413E-4]:3.796203400499E-1)[&rate=5.423223787801413E-4]:9.161834141182E-2,51[&rate=5.423223787801413E-4]:3.506907362562E-1)[&rate=5.423223787801413E-4]:3.412170240951E-1)[&rate=5.423223787801413E-4]:7.452045753097E-2)[&rate=5.423223787801413E-4]:6.60597450429E-2)[&rate=5.423223787801413E-4]:2.453126937857E-1)[&rate=5.423223787801413E-4]:1.240450973022E-2,(39[&rate=5.423223787801413E-4]:2.820769367036E-2,((22[&rate=5.423223787801413E-4]:9.160592937911E-1,(1[&rate=5.423223787801413E-4]:4.922897663733E-2,(26[&rate=5.423223787801413E-4]:8.033851385181E-1,19[&rate=5.423223787801413E-4]:7.787276042717E-1)[&rate=5.423223787801413E-4]:3.214520798216E-2)[&rate=5.423223787801413E-4]:8.600839934551E-2)[&rate=5.423223787801413E-4]:1.732131146471E-1,((21[&rate=5.423223787801413E-4]:5.027873753584E-1,(23[&rate=5.423223787801413E-4]:3.637861237372E-1,18[&rate=5.423223787801413E-4]:3.446080415454E-1)[&rate=5.423223787801413E-4]:1.499601557309E-1)[&rate=5.423223787801413E-4]:6.951593855576E-2,(10[&rate=5.423223787801413E-4]:4.179343825752E-1,55[&rate=5.423223787801413E-4]:3.987563003835E-1)[&rate=5.423223787801413E-4]:6.943742448969E-2)[&rate=5.423223787801413E-4]:5.060101904144E-1)[&rate=5.423223787801413E-4]:1.005791208485E-1)[&rate=5.423223787801413E-4]:7.021665085298E-2)[&rate=5.423223787801413E-4]:1.05591034426E-1,(((16[&rate=5.423223787801413E-4]:7.538641966141E-1,(13[&rate=5.423223787801413E-4]:5.579413119081E-1,9[&rate=5.423223787801413E-4]:5.195851475247E-1)[&rate=5.423223787801413E-4]:1.877037066237E-1)[&rate=5.423223787801413E-4]:5.121442543248E-3,5[&rate=5.423223787801413E-4]:6.959719405272E-1)[&rate=5.423223787801413E-4]:5.116922834815E-2,3[&rate=5.423223787801413E-4]:6.950863743549E-1)[&rate=5.423223787801413E-4]:5.061892785671E-1)[&rate=5.423223787801413E-4]:5.837090609722E-1,38[&rate=5.423223787801413E-4]:7.822449878667E-1)[&rate=5.423223787801413E-4]:8.170570857456E-1)[&rate=5.423223787801413E-4]:1.508350307258E-1)[&rate=5.423223787801413E-4]:5.576619262159E-2,(32[&rate=5.423223787801413E-4]:6.448289769365E-1,(37[&rate=5.423223787801413E-4]:3.906466398636E-1,31[&rate=5.423223787801413E-4]:3.906466398636E-1)[&rate=5.423223787801413E-4]:1.694828835209E-1)[&rate=5.423223787801413E-4]:3.272544233243E-1)[&rate=5.423223787801413E-4]:6.547482962782E-2,((34[&rate=5.423223787801413E-4]:6.270334758798E-1,(61[&rate=5.423223787801413E-4]:8.003576005225E-1,((((20[&rate=5.423223787801413E-4]:4.320549254508E-1,25[&rate=5.423223787801413E-4]:4.484932816151E-1)[&rate=5.423223787801413E-4]:3.787149989053E-1,(28[&rate=5.423223787801413E-4]:8.180546309465E-1,((6[&rate=5.423223787801413E-4]:2.372087862836E-1,7[&rate=5.423223787801413E-4]:2.372087862836E-1)[&rate=5.423223787801413E-4]:2.887013096707E-1,24[&rate=5.423223787801413E-4]:6.327594110229E-1)[&rate=5.423223787801413E-4]:1.414596034852E-1)[&rate=5.423223787801413E-4]:4.750981395764E-2)[&rate=5.423223787801413E-4]:4.402364713484E-1,2[&rate=5.423223787801413E-4]:1.078403655978E0)[&rate=5.423223787801413E-4]:1.555415892938E0,29[&rate=5.423223787801413E-4]:6.770937460875E-1)[&rate=5.423223787801413E-4]:3.045275200075E-3)[&rate=5.423223787801413E-4]:1.793270595837E-2)[&rate=5.423223787801413E-4]:2.460264025073E-2,(62[&rate=5.423223787801413E-4]:7.585892373598E-1,14[&rate=5.423223787801413E-4]:2.786705114297E0)[&rate=5.423223787801413E-4]:2.146217931721E-2)[&rate=5.423223787801413E-4]:1.755396000969E-1);
tree STATE_160000 [&joint=-17991.75367377697,lnP=-17991.75367377697] = [&R] ((35[&rate=5.900954832239834E-4]:8.850961528177E-1,(((32[&rate=5.900954832239834E-4]:6.455640313228E-1,(37[&rate=5.900954832239834E-4]:5.800691239357E-2,31[&rate=5.900954832239834E-4]:5.800691239357E-2)[&rate=5.900954832239834E-4]:5.028576653771E-1)[&rate=5.900954832239834E-4]:1.880776743214E-1,((((((15[&rate=5.900954832239834E-4]:4.310311530861E-1,12[&rate=5.900954832239834E-4]:3.926749887024E-1)[&rate=5.900954832239834E-4]:2.046879461436E-1,(((4[&rate=5.900954832239834E-4]:1.420015755129E-1,27[&rate=5.900954832239834E-4]:3.146043152389E-1)[&rate=5.900954832239834E-4]:2.086323473714E-1,8[&rate=5.900954832239834E-4]:3.999489913774E-1)[&rate=5.900954832239834E-4]:1.501284916112E-1,((49[&rate=5.900954832239834E-4]:3.963352343232E-1,(41[&rate=5.900954832239834E-4]:3.225591443839E-1,46[&rate=5.900954832239834E-4]:3.44476952603E-1)[&rate=5.900954832239834E-4]:4.63788296655E-2)[&rate=5.900954832239834E-4]:6.411784311318E-4,53[&rate=5.900954832239834E-4]:3.997161387819E-1)[&rate=5.900954832239834E-4]:1.613202483164E-1)[&rate=5.900954832239834E-4]:3.906627377536E-2)[&rate=5.900954832239834E-4]:2.959888575732E-1,(((63[&rate=5.900954832239834E-4]:2.331696104745E-1,58[&rate=5.900954832239834E-4]:2.304298844471E-1)[&rate=5.900954832239834E-4]:4.455610425006E-1,(52[&rate=5.900954832239834E-4]:4.873754825169E-1,(((47[&rate=5.900954832239834E-4]:1.488338292132E-1,42[&rate=5.900954832239834E-4]:1.323954730488E-1)[&rate=5.900954832239834E-4]:1.852657394528E-1,40[&rate=5.900954832239834E-4]:3.176612125016E-1)[&rate=5.900954832239834E-4]:1.142109231538E-1,54[&rate=5.900954832239834E-4]:6.236529575732E-1)[&rate=5.900954832239834E-4]:1.157773194642E-1)[&rate=5.900954832239834E-4]:1.529990060744E-1)[&rate=5.900954832239834E-4]:8.847611149685E-2,(((43[&rate=5.900954832239834E-4]:4.420894114639E-1,(45[&rate=5.900954832239834E-4]:3.751902413511E-1,(50[&rate=5.900954832239834E-4]:2.751642434093E-1,48[&rate=5.900954832239834E-4]:3.573560242311E-1)[&rate=5.900954832239834E-4]:2.057394314732E-2)[&rate=5.900954832239834E-4]:8.607725230456E-2)[&rate=5.900954832239834E-4]:7.236775255992E-2,44[&rate=5.900954832239834E-4]:5.117174379965E-1)[&rate=5.900954832239834E-4]:1.368395875145E-1,((11[&rate=5.900954832239834E-4]:5.082694475546E-1,17[&rate=5.900954832239834E-4]:5.466256119383E-1)[&rate=5.900954832239834E-4]:9.945196764998E-2,51[&rate=5.900954832239834E-4]:5.255296343827E-1)[&rate=5.900954832239834E-4]:6.549314455282E-2)[&rate=5.900954832239834E-4]:1.378278211527E-1)[&rate=5.900954832239834E-4]:8.230941150919E-2)[&rate=5.900954832239834E-4]:3.47359005498E-1,(((22[&rate=5.900954832239834E-4]:1.016432588369E0,(1[&rate=5.900954832239834E-4]:6.516537321794E-2,(26[&rate=5.900954832239834E-4]:5.820436684063E-1,19[&rate=5.900954832239834E-4]:5.573861341598E-1)[&rate=5.900954832239834E-4]:2.694230746746E-1)[&rate=5.900954832239834E-4]:1.70445297343E-1)[&rate=5.900954832239834E-4]:2.294536414454E-1,(39[&rate=5.900954832239834E-4]:1.708505538857E-2,((21[&rate=5.900954832239834E-4]:5.509228199433E-1,(23[&rate=5.900954832239834E-4]:4.508816963404E-1,18[&rate=5.900954832239834E-4]:4.317036141487E-1)[&rate=5.900954832239834E-4]:1.110000277125E-1)[&rate=5.900954832239834E-4]:2.515016117952E-1,(10[&rate=5.900954832239834E-4]:5.976285339629E-1,55[&rate=5.900954832239834E-4]:5.784504517712E-1)[&rate=5.900954832239834E-4]:1.198643909264E-1)[&rate=5.900954832239834E-4]:3.653455551568E-1)[&rate=5.900954832239834E-4]:6.71573388096E-2)[&rate=5.900954832239834E-4]:8.227900657324E-2,(57[&rate=5.900954832239834E-4]:7.017356475209E-1,((60[&rate=5.900954832239834E-4]:6.118437725234E-1,59[&rate=5.900954832239834E-4]:6.063643204685E-1)[&rate=5.900954832239834E-4]:3.970375473779E-3,56[&rate=5.900954832239834E-4]:6.130744219696E-1)[&rate=5.900954832239834E-4]:8.592149952368E-2)[&rate=5.900954832239834E-4]:7.113610957163E-1)[&rate=5.900954832239834E-4]:2.167944062266E-4)[&rate=5.900954832239834E-4]:1.258463761429E-1,(((13[&rate=5.900954832239834E-4]:4.947026468571E-1,9[&rate=5.900954832239834E-4]:4.563464824736E-1)[&rate=5.900954832239834E-4]:1.905920572426E-1,(5[&rate=5.900954832239834E-4]:4.76501730013E-1,16[&rate=5.900954832239834E-4]:5.395154286431E-1)[&rate=5.900954832239834E-4]:1.539984535389E-1)[&rate=5.900954832239834E-4]:3.763147650568E-1,3[&rate=5.900954832239834E-4]:9.547601540882E-1)[&rate=5.900954832239834E-4]:3.35084691205E-1)[&rate=5.900954832239834E-4]:7.488528802626E-1,38[&rate=5.900954832239834E-4]:1.035957999528E0)[&rate=5.900954832239834E-4]:6.315036028148E-1)[&rate=5.900954832239834E-4]:5.522876453856E-2,((61[&rate=5.900954832239834E-4]:8.074306752821E-1,(14[&rate=5.900954832239834E-4]:2.76675364347E0,((29[&rate=5.900954832239834E-4]:6.419747944033E-1,62[&rate=5.900954832239834E-4]:6.993518435837E-1)[&rate=5.900954832239834E-4]:3.646408201261E-2,(((20[&rate=5.900954832239834E-4]:4.511877864258E-1,25[&rate=5.900954832239834E-4]:4.676261425901E-1)[&rate=5.900954832239834E-4]:3.793179558842E-1,(28[&rate=5.900954832239834E-4]:8.02702374807E-1,((6[&rate=5.900954832239834E-4]:3.171417859621E-1,7[&rate=5.900954832239834E-4]:3.171417859621E-1)[&rate=5.900954832239834E-4]:2.49784219005E-1,24[&rate=5.900954832239834E-4]:6.737753200357E-1)[&rate=5.900954832239834E-4]:8.509143833299E-2)[&rate=5.900954832239834E-4]:8.2597888051E-2)[&rate=5.900954832239834E-4]:6.373271088902E-1,2[&rate=5.900954832239834E-4]:1.295230111474E0)[&rate=5.900954832239834E-4]:1.339934567771E0)[&rate=5.900954832239834E-4]:2.82184093727E-3)[&rate=5.900954832239834E-4]:5.951378693987E-3)[&rate=5.900954832239834E-4]:1.609432626931E-3,34[&rate=5.900954832239834E-4]:6.177832773079E-1)[&rate=5.900954832239834E-4]:6.070467921361E-2)[&rate=5.900954832239834E-4]:7.1546443837E-3)[&rate=5.900954832239834E-4]:5.720557245366E-2,(36[&rate=5.900954832239834E-4]:8.626374101092E-1,(30[&rate=5.900954832239834E-4]:7.024512194161E-1,33[&rate=5.900954832239834E-4]:8.172053177768E-1)[&rate=5.900954832239834E-4]:9.912966649523E-3)[&rate=5.900954832239834E-4]:1.015222386595E-1);
tree STATE_162000 [&joint=-18012.372584439585,lnP=-18012.372584439585] = [&R] (((((((28[&rate=5.283039209644539E-4]:6.303785985438E-1,(20[&rate=5.283039209644539E-4]:3.736345126458E-1,25[&rate=5.283039209644539E-4]:3.900728688102E-1)[&rate=5.283039209644539E-4]:2.019495653499E-1)[&rate=5.283039209644539E-4]:1.52881033626E-2,((6[&rate=5.283039209644539E-4]:1.168935173068E-1,7[&rate=5.283039209644539E-4]:1.168935173068E-1)[&rate=5.283039209644539E-4]:2.417373237699E-1,24[&rate=5.283039209644539E-4]:4.654801561452E-1)[&rate=5.283039209644539E-4]:1.363509293228E-1)[&rate=5.283039209644539E-4]:2.257370837613E-1,2[&rate=5.283039209644539E-4]:6.440065253936E-1)[&rate=5.283039209644539E-4]:1.75621840108E0,29[&rate=5.283039209644539E-4]:4.434991236439E-1)[&rate=5.283039209644539E-4]:2.370685106939E-1,(14[&rate=5.283039209644539E-4]:2.679417982158E0,61[&rate=5.283039209644539E-4]:7.141436352753E-1)[&rate=5.283039209644539E-4]:8.664257829743E-2)[&rate=5.283039209644539E-4]:1.267031828788E-3,62[&rate=5.283039209644539E-4]:7.392117153469E-1)[&rate=5.283039209644539E-4]:2.006609901328E-1,((30[&rate=5.283039209644539E-4]:5.383953648604E-1,(36[&rate=5.283039209644539E-4]:4.676021150682E-1,33[&rate=5.283039209644539E-4]:4.320829893853E-1)[&rate=5.283039209644539E-4]:2.210664738358E-1)[&rate=5.283039209644539E-4]:1.824775177532E-1,(35[&rate=5.283039209644539E-4]:8.138931281094E-1,((32[&rate=5.283039209644539E-4]:5.7472456575E-1,(37[&rate=5.283039209644539E-4]:2.661981966677E-1,31[&rate=5.283039209644539E-4]:2.661981966677E-1)[&rate=5.283039209644539E-4]:2.238269155303E-1)[&rate=5.283039209644539E-4]:2.105682328644E-1,((((((22[&rate=5.283039209644539E-4]:8.696889280441E-1,(1[&rate=5.283039209644539E-4]:8.329911167622E-2,(26[&rate=5.283039209644539E-4]:5.97693942921E-1,19[&rate=5.283039209644539E-4]:5.730364086746E-1)[&rate=5.283039209644539E-4]:2.719065386182E-1)[&rate=5.283039209644539E-4]:5.567898559653E-3)[&rate=5.283039209644539E-4]:3.116633375992E-1,(((55[&rate=5.283039209644539E-4]:3.792432284179E-1,10[&rate=5.283039209644539E-4]:3.984213106096E-1)[&rate=5.283039209644539E-4]:1.868529367391E-1,(21[&rate=5.283039209644539E-4]:4.842834659339E-1,(18[&rate=5.283039209644539E-4]:4.515434575431E-1,23[&rate=5.283039209644539E-4]:4.707215397349E-1)[&rate=5.283039209644539E-4]:2.452083030873E-2)[&rate=5.283039209644539E-4]:1.85922288264E-1)[&rate=5.283039209644539E-4]:4.832614282515E-1,39[&rate=5.283039209644539E-4]:2.78225094268E-3)[&rate=5.283039209644539E-4]:1.69261790843E-2)[&rate=5.283039209644539E-4]:3.163137211864E-2,((((41[&rate=5.283039209644539E-4]:5.140793024441E-1,46[&rate=5.283039209644539E-4]:5.359971106632E-1)[&rate=5.283039209644539E-4]:1.532322150804E-1,(((4[&rate=5.283039209644539E-4]:4.425870258132E-2,27[&rate=5.283039209644539E-4]:2.168614423073E-1)[&rate=5.283039209644539E-4]:3.894247706694E-1,53[&rate=5.283039209644539E-4]:4.939574458535E-1)[&rate=5.283039209644539E-4]:6.182617634494E-2,((15[&rate=5.283039209644539E-4]:4.411402070862E-1,12[&rate=5.283039209644539E-4]:4.027840427025E-1)[&rate=5.283039209644539E-4]:1.488025059341E-1,(8[&rate=5.283039209644539E-4]:4.627026448121E-1,49[&rate=5.283039209644539E-4]:4.709218228942E-1)[&rate=5.283039209644539E-4]:8.066472574247E-2)[&rate=5.283039209644539E-4]:1.457347534143E-3)[&rate=5.283039209644539E-4]:1.416648816275E-1)[&rate=5.283039209644539E-4]:1.924841423615E-1,((((63[&rate=5.283039209644539E-4]:3.037784000939E-1,58[&rate=5.283039209644539E-4]:3.010386740666E-1)[&rate=5.283039209644539E-4]:2.532972014371E-1,((42[&rate=5.283039209644539E-4]:3.611027449782E-1,(40[&rate=5.283039209644539E-4]:2.923717303558E-1,47[&rate=5.283039209644539E-4]:3.088100865202E-1)[&rate=5.283039209644539E-4]:6.873101462237E-2)[&rate=5.283039209644539E-4]:3.720732899754E-2,54[&rate=5.283039209644539E-4]:5.900908958935E-1)[&rate=5.283039209644539E-4]:1.806833357744E-1)[&rate=5.283039209644539E-4]:5.024556649151E-2,52[&rate=5.283039209644539E-4]:5.689650036388E-1)[&rate=5.283039209644539E-4]:1.216667762673E-1,((11[&rate=5.283039209644539E-4]:3.935365354085E-1,17[&rate=5.283039209644539E-4]:4.318926997921E-1)[&rate=5.283039209644539E-4]:2.866621889022E-1,(((43[&rate=5.283039209644539E-4]:4.623810901133E-1,(45[&rate=5.283039209644539E-4]:4.400195732981E-1,(50[&rate=5.283039209644539E-4]:1.765919364222E-1,48[&rate=5.283039209644539E-4]:2.58783717244E-1)[&rate=5.283039209644539E-4]:1.839755820814E-1)[&rate=5.283039209644539E-4]:4.153959900693E-2)[&rate=5.283039209644539E-4]:6.056496489855E-2,44[&rate=5.283039209644539E-4]:5.202063289845E-1)[&rate=5.283039209644539E-4]:5.796819184234E-2,51[&rate=5.283039209644539E-4]:5.206402742515E-1)[&rate=5.283039209644539E-4]:7.736666923738E-2)[&rate=5.283039209644539E-4]:9.262483641733E-2)[&rate=5.283039209644539E-4]:1.143693594318E-1)[&rate=5.283039209644539E-4]:1.886535310121E-1,(57[&rate=5.283039209644539E-4]:6.140264850874E-1,((56[&rate=5.283039209644539E-4]:4.80445031564E-1,60[&rate=5.283039209644539E-4]:4.831847575915E-1)[&rate=5.283039209644539E-4]:5.011074150593E-2,59[&rate=5.283039209644539E-4]:5.278160470425E-1)[&rate=5.283039209644539E-4]:8.073098598989E-2)[&rate=5.283039209644539E-4]:6.344227058108E-1)[&rate=5.283039209644539E-4]:4.946595371327E-2)[&rate=5.283039209644539E-4]:2.166393305025E-1,((16[&rate=5.283039209644539E-4]:6.416107633192E-1,3[&rate=5.283039209644539E-4]:5.265422701686E-1)[&rate=5.283039209644539E-4]:2.027768503753E-1,(5[&rate=5.283039209644539E-4]:7.439637416864E-1,(13[&rate=5.283039209644539E-4]:4.222156074306E-1,9[&rate=5.283039209644539E-4]:3.838594430472E-1)[&rate=5.283039209644539E-4]:3.765426548036E-1)[&rate=5.283039209644539E-4]:3.741017337801E-2)[&rate=5.283039209644539E-4]:5.359202860768E-1)[&rate=5.283039209644539E-4]:6.488204519034E-1,38[&rate=5.283039209644539E-4]:9.113201324966E-1)[&rate=5.283039209644539E-4]:6.131860340029E-1,34[&rate=5.283039209644539E-4]:4.803037561396E-1)[&rate=5.283039209644539E-4]:9.460652881368E-2)[&rate=5.283039209644539E-4]:3.952929124371E-2)[&rate=5.283039209644539E-4]:3.539505505048E-2)[&rate=5.283039209644539E-4]:1.616227736857E-1);
tree STATE_164000 [&joint=-18000.254836016178,lnP=-18000.254836016178] = [&R] ((((32[&rate=5.665636012558626E-4]:6.516012316241E-1,(37[&rate=5.665636012558626E-4]:4.584128942211E-1,31[&rate=5.665636012558626E-4]:4.584128942211E-1)[&rate=5.665636012558626E-4]:1.08488883851E-1)[&rate=5.665636012558626E-4]:1.701213608295E-1,34[&rate=5.665636012558626E-4]:6.113400787923E-1)[&rate=5.665636012558626E-4]:1.475213604649E-2,((((((22[&rate=5.665636012558626E-4]:9.127203936358E-1,(1[&rate=5.665636012558626E-4]:7.960370597093E-2,(26[&rate=5.665636012558626E-4]:6.310147838192E-1,19[&rate=5.665636012558626E-4]:6.063572495728E-1)[&rate=5.665636012558626E-4]:2.348902920146E-1)[&rate=5.665636012558626E-4]:5.229476985663E-2)[&rate=5.665636012558626E-4]:2.699203327381E-1,(39[&rate=5.665636012558626E-4]:1.26017317418E-2,((55[&rate=5.665636012558626E-4]:7.33940752117E-1,10[&rate=5.665636012558626E-4]:7.531188343087E-1)[&rate=5.665636012558626E-4]:5.645334044477E-2,(21[&rate=5.665636012558626E-4]:7.293601504072E-1,(18[&rate=5.665636012558626E-4]:4.353253725263E-1,23[&rate=5.665636012558626E-4]:4.545034547181E-1)[&rate=5.665636012558626E-4]:2.858155997988E-1)[&rate=5.665636012558626E-4]:1.651435311955E-1)[&rate=5.665636012558626E-4]:2.687829816458E-1)[&rate=5.665636012558626E-4]:8.395159015724E-3)[&rate=5.665636012558626E-4]:2.93402028171E-2,((((41[&rate=5.665636012558626E-4]:7.731720148165E-1,46[&rate=5.665636012558626E-4]:7.950898230356E-1)[&rate=5.665636012558626E-4]:3.399032691547E-2,(8[&rate=5.665636012558626E-4]:5.185460008986E-1,((53[&rate=5.665636012558626E-4]:4.906809462919E-1,(49[&rate=5.665636012558626E-4]:4.648541985995E-1,(4[&rate=5.665636012558626E-4]:2.91593512799E-2,27[&rate=5.665636012558626E-4]:2.017620910059E-1)[&rate=5.665636012558626E-4]:3.781606007444E-1)[&rate=5.665636012558626E-4]:2.30870216649E-2)[&rate=5.665636012558626E-4]:1.513167220926E-2,(15[&rate=5.665636012558626E-4]:4.42423677346E-1,12[&rate=5.665636012558626E-4]:4.040675129623E-1)[&rate=5.665636012558626E-4]:9.900537951127E-2)[&rate=5.665636012558626E-4]:2.369228650705E-2)[&rate=5.665636012558626E-4]:3.077944230251E-1)[&rate=5.665636012558626E-4]:1.752578801126E-1,(((63[&rate=5.665636012558626E-4]:3.916319327253E-1,58[&rate=5.665636012558626E-4]:3.88892206698E-1)[&rate=5.665636012558626E-4]:2.770019071799E-1,(52[&rate=5.665636012558626E-4]:4.767233233163E-1,((40[&rate=5.665636012558626E-4]:3.301386818259E-1,42[&rate=5.665636012558626E-4]:3.301386818259E-1)[&rate=5.665636012558626E-4]:1.482951206791E-2,(54[&rate=5.665636012558626E-4]:5.219354976245E-1,47[&rate=5.665636012558626E-4]:3.465930318712E-1)[&rate=5.665636012558626E-4]:1.481351818698E-2)[&rate=5.665636012558626E-4]:1.920291020253E-1)[&rate=5.665636012558626E-4]:1.535543522052E-1)[&rate=5.665636012558626E-4]:1.335787423185E-1,(((44[&rate=5.665636012558626E-4]:5.323316869404E-1,((45[&rate=5.665636012558626E-4]:5.144514451293E-1,(50[&rate=5.665636012558626E-4]:2.620863813515E-1,48[&rate=5.665636012558626E-4]:3.442781621733E-1)[&rate=5.665636012558626E-4]:1.729130089833E-1)[&rate=5.665636012558626E-4]:9.215034365998E-3,43[&rate=5.665636012558626E-4]:5.044883973035E-1)[&rate=5.665636012558626E-4]:3.058301566418E-2)[&rate=5.665636012558626E-4]:1.307135837165E-1,51[&rate=5.665636012558626E-4]:6.055110240814E-1)[&rate=5.665636012558626E-4]:5.567723175647E-2,(11[&rate=5.665636012558626E-4]:4.20528341699E-1,17[&rate=5.665636012558626E-4]:4.588845060827E-1)[&rate=5.665636012558626E-4]:3.228516949607E-1)[&rate=5.665636012558626E-4]:1.026681620021E-1)[&rate=5.665636012558626E-4]:1.637692834565E-1)[&rate=5.665636012558626E-4]:4.875708950156E-2,(57[&rate=5.665636012558626E-4]:5.713761085281E-1,((59[&rate=5.665636012558626E-4]:4.42535546466E-1,56[&rate=5.665636012558626E-4]:4.452752724933E-1)[&rate=5.665636012558626E-4]:6.42918131565E-2,60[&rate=5.665636012558626E-4]:5.123068116774E-1)[&rate=5.665636012558626E-4]:5.90692968507E-2)[&rate=5.665636012558626E-4]:6.598012028181E-1)[&rate=5.665636012558626E-4]:6.573512469427E-2)[&rate=5.665636012558626E-4]:3.641171525597E-1,(5[&rate=5.665636012558626E-4]:7.578925557421E-1,((16[&rate=5.665636012558626E-4]:6.248002171809E-1,3[&rate=5.665636012558626E-4]:5.097317240303E-1)[&rate=5.665636012558626E-4]:1.838164662129E-1,(13[&rate=5.665636012558626E-4]:5.846460980733E-1,9[&rate=5.665636012558626E-4]:5.462899336898E-1)[&rate=5.665636012558626E-4]:2.157514072383E-1)[&rate=5.665636012558626E-4]:1.228957097837E-2)[&rate=5.665636012558626E-4]:7.058767588853E-1)[&rate=5.665636012558626E-4]:5.76441340343E-1,38[&rate=5.665636012558626E-4]:9.854161344224E-1)[&rate=5.665636012558626E-4]:6.750892419689E-1,(35[&rate=5.665636012558626E-4]:7.985723480053E-1,(36[&rate=5.665636012558626E-4]:7.757213234557E-1,(30[&rate=5.665636012558626E-4]:5.975893857707E-1,33[&rate=5.665636012558626E-4]:7.123434841314E-1)[&rate=5.665636012558626E-4]:2.785871364145E-2)[&rate=5.665636012558626E-4]:4.470894804683E-2)[&rate=5.665636012558626E-4]:1.718416993845E-2)[&rate=5.665636012558626E-4]:9.789248807552E-3)[&rate=5.665636012558626E-4]:6.134992260507E-2,((62[&rate=5.665636012558626E-4]:7.113316659623E-1,(((((((6[&rate=5.665636012558626E-4]:8.080197767019E-2,7[&rate=5.665636012558626E-4]:8.080197767019E-2)[&rate=5.665636012558626E-4]:2.625051627182E-1,24[&rate=5.665636012558626E-4]:4.50156455457E-1)[&rate=5.665636012558626E-4]:1.266216742359E-1,28[&rate=5.665636012558626E-4]:6.206137461313E-1)[&rate=5.665636012558626E-4]:3.94390557805E-2,(20[&rate=5.665636012558626E-4]:3.746790091524E-1,25[&rate=5.665636012558626E-4]:3.911173653167E-1)[&rate=5.665636012558626E-4]:2.305792722114E-1)[&rate=5.665636012558626E-4]:3.231499875276E-1,2[&rate=5.665636012558626E-4]:7.558055291653E-1)[&rate=5.665636012558626E-4]:1.62240092755E0,14[&rate=5.665636012558626E-4]:2.506973580003E0)[&rate=5.665636012558626E-4]:1.232720591758E-1,29[&rate=5.665636012558626E-4]:5.44752713062E-1)[&rate=5.665636012558626E-4]:1.0920190372E-1)[&rate=5.665636012558626E-4]:4.055899506284E-2,61[&rate=5.665636012558626E-4]:8.147321910797E-1)[&rate=5.665636012558626E-4]:6.396677696533E-2);
tree STATE_166000 [&joint=-18007.455974693585,lnP=-18007.455974693585] = [&R] ((((32[&rate=6.158766239920091E-4]:5.989688607274E-1,(37[&rate=6.158766239920091E-4]:1.36180891086E-1,31[&rate=6.158766239920091E-4]:1.36180891086E-1)[&rate=6.158766239920091E-4]:3.780885160894E-1)[&rate=6.158766239920091E-4]:1.37636666969E-1,(((((((55[&rate=6.158766239920091E-4]:3.726658469446E-1,10[&rate=6.158766239920091E-4]:3.918439291363E-1)[&rate=6.158766239920091E-4]:1.779312501826E-1,(21[&rate=6.158766239920091E-4]:6.185421134025E-1,(18[&rate=6.158766239920091E-4]:3.847164151366E-1,23[&rate=6.158766239920091E-4]:4.038944973283E-1)[&rate=6.158766239920091E-4]:2.256065201838E-1)[&rate=6.158766239920091E-4]:3.616457276559E-2)[&rate=6.158766239920091E-4]:4.98667165291E-1,39[&rate=6.158766239920091E-4]:2.68891995236E-3)[&rate=6.158766239920091E-4]:4.477640180336E-2,(22[&rate=6.158766239920091E-4]:9.069641506843E-1,(1[&rate=6.158766239920091E-4]:9.305071306216E-2,(26[&rate=6.158766239920091E-4]:4.997294705628E-1,19[&rate=6.158766239920091E-4]:4.750719363163E-1)[&rate=6.158766239920091E-4]:3.796226123623E-1)[&rate=6.158766239920091E-4]:3.309151981393E-2)[&rate=6.158766239920091E-4]:3.021450066878E-1)[&rate=6.158766239920091E-4]:6.851296033783E-2,((57[&rate=6.158766239920091E-4]:5.224400573066E-1,((56[&rate=6.158766239920091E-4]:2.608103239588E-1,60[&rate=6.158766239920091E-4]:2.635500499864E-1)[&rate=6.158766239920091E-4]:4.011700105195E-2,59[&rate=6.158766239920091E-4]:2.981875989834E-1)[&rate=6.158766239920091E-4]:2.187730062683E-1)[&rate=6.158766239920091E-4]:8.324610903972E-1,((((((15[&rate=6.158766239920091E-4]:3.190747058989E-1,12[&rate=6.158766239920091E-4]:2.807185415152E-1)[&rate=6.158766239920091E-4]:2.795909632885E-1,(4[&rate=6.158766239920091E-4]:6.163584569688E-2,27[&rate=6.158766239920091E-4]:2.342385854229E-1)[&rate=6.158766239920091E-4]:4.411394125316E-1)[&rate=6.158766239920091E-4]:2.875900666199E-2,53[&rate=6.158766239920091E-4]:5.918082374933E-1)[&rate=6.158766239920091E-4]:6.898282849332E-2,8[&rate=6.158766239920091E-4]:6.498321618769E-1)[&rate=6.158766239920091E-4]:2.411250145751E-1,(49[&rate=6.158766239920091E-4]:6.097848278563E-1,(46[&rate=6.158766239920091E-4]:3.556464142763E-1,41[&rate=6.158766239920091E-4]:3.337286060572E-1)[&rate=6.158766239920091E-4]:2.486589615254E-1)[&rate=6.158766239920091E-4]:2.893915266778E-1)[&rate=6.158766239920091E-4]:1.494009734527E-1,(((63[&rate=6.158766239920091E-4]:3.094217759169E-1,58[&rate=6.158766239920091E-4]:3.066820498896E-1)[&rate=6.158766239920091E-4]:5.357045543593E-1,(((54[&rate=6.158766239920091E-4]:5.278075064459E-1,47[&rate=6.158766239920091E-4]:3.524650406925E-1)[&rate=6.158766239920091E-4]:5.860890921021E-2,(40[&rate=6.158766239920091E-4]:3.542428873908E-1,42[&rate=6.158766239920091E-4]:3.542428873908E-1)[&rate=6.158766239920091E-4]:4.039270634756E-2)[&rate=6.158766239920091E-4]:3.945553096276E-1,52[&rate=6.158766239920091E-4]:7.289169307632E-1)[&rate=6.158766239920091E-4]:7.785323512935E-2)[&rate=6.158766239920091E-4]:1.1367671321E-1,(((45[&rate=6.158766239920091E-4]:3.736095477096E-1,(50[&rate=6.158766239920091E-4]:4.05290187774E-2,48[&rate=6.158766239920091E-4]:1.227207995993E-1)[&rate=6.158766239920091E-4]:2.536284741377E-1)[&rate=6.158766239920091E-4]:1.240774306279E-1,(44[&rate=6.158766239920091E-4]:4.188255144134E-1,43[&rate=6.158766239920091E-4]:4.215652404408E-1)[&rate=6.158766239920091E-4]:5.694365570496E-2)[&rate=6.158766239920091E-4]:1.466264476405E-1,((11[&rate=6.158766239920091E-4]:3.496789500388E-1,17[&rate=6.158766239920091E-4]:3.880351144225E-1)[&rate=6.158766239920091E-4]:2.108528935484E-1,51[&rate=6.158766239920091E-4]:4.783400627653E-1)[&rate=6.158766239920091E-4]:8.652130841809E-2)[&rate=6.158766239920091E-4]:3.555855079191E-1)[&rate=6.158766239920091E-4]:4.593866806244E-2)[&rate=6.158766239920091E-4]:1.337210799908E-1)[&rate=6.158766239920091E-4]:7.652476855527E-3)[&rate=6.158766239920091E-4]:1.309840990104E-1,((16[&rate=6.158766239920091E-4]:3.957432158248E-1,3[&rate=6.158766239920091E-4]:2.806747226742E-1)[&rate=6.158766239920091E-4]:2.460476938025E-1,(5[&rate=6.158766239920091E-4]:4.945336593447E-1,(13[&rate=6.158766239920091E-4]:4.044823556466E-1,9[&rate=6.158766239920091E-4]:3.661261912631E-1)[&rate=6.158766239920091E-4]:1.448458242459E-1)[&rate=6.158766239920091E-4]:8.424355165253E-2)[&rate=6.158766239920091E-4]:7.175002385999E-1)[&rate=6.158766239920091E-4]:4.376597836538E-1,38[&rate=6.158766239920091E-4]:6.791427127028E-1)[&rate=6.158766239920091E-4]:8.912827116923E-1)[&rate=6.158766239920091E-4]:1.206163458462E-1,(14[&rate=6.158766239920091E-4]:2.725074288308E0,((29[&rate=6.158766239920091E-4]:6.101189636972E-1,(61[&rate=6.158766239920091E-4]:6.165860210565E-1,(((28[&rate=6.158766239920091E-4]:6.56224634438E-1,((6[&rate=6.158766239920091E-4]:1.636498719855E-1,7[&rate=6.158766239920091E-4]:1.636498719855E-1)[&rate=6.158766239920091E-4]:3.327066271407E-1,24[&rate=6.158766239920091E-4]:6.032058141948E-1)[&rate=6.158766239920091E-4]:9.183203804776E-3)[&rate=6.158766239920091E-4]:2.420436987592E-2,(20[&rate=6.158766239920091E-4]:3.809052820337E-1,25[&rate=6.158766239920091E-4]:3.973436381981E-1)[&rate=6.158766239920091E-4]:2.447292017321E-1)[&rate=6.158766239920091E-4]:2.725451462593E-2,2[&rate=6.158766239920091E-4]:4.802862586657E-1)[&rate=6.158766239920091E-4]:1.972806985985E0)[&rate=6.158766239920091E-4]:1.137515218756E-1)[&rate=6.158766239920091E-4]:1.445498362746E-2,62[&rate=6.158766239920091E-4]:6.81950996505E-1)[&rate=6.158766239920091E-4]:1.500741486596E-2)[&rate=6.158766239920091E-4]:7.829624905692E-2)[&rate=6.158766239920091E-4]:1.214529637966E-3,((30[&rate=6.158766239920091E-4]:6.644848434282E-1,(36[&rate=6.158766239920091E-4]:7.889674313374E-1,33[&rate=6.158766239920091E-4]:7.534483056545E-1)[&rate=6.158766239920091E-4]:2.579063613431E-2)[&rate=6.158766239920091E-4]:4.212259358686E-2,(35[&rate=6.158766239920091E-4]:6.845243448353E-1,34[&rate=6.158766239920091E-4]:4.850707929228E-1)[&rate=6.158766239920091E-4]:1.50498392726E-1)[&rate=6.158766239920091E-4]:1.24847038705E-2);
tree STATE_168000 [&joint=-18005.485375338256,lnP=-18005.485375338256] = [&R] (((33[&rate=5.924773376610589E-4]:7.272800621293E-1,30[&rate=5.924773376610589E-4]:6.125259637686E-1)[&rate=5.924773376610589E-4]:1.093332240512E-1,((((32[&rate=5.924773376610589E-4]:5.101824926809E-1,(37[&rate=5.924773376610589E-4]:2.581122242297E-1,31[&rate=5.924773376610589E-4]:2.581122242297E-1)[&rate=5.924773376610589E-4]:1.673708148991E-1)[&rate=5.924773376610589E-4]:2.318302094474E-1,35[&rate=5.924773376610589E-4]:7.310837403796E-1)[&rate=5.924773376610589E-4]:2.97609818575E-2,34[&rate=5.924773376610589E-4]:5.613911703246E-1)[&rate=5.924773376610589E-4]:6.637413656609E-2,((14[&rate=5.924773376610589E-4]:2.759132301434E0,((((((((55[&rate=5.924773376610589E-4]:3.865368697623E-1,10[&rate=5.924773376610589E-4]:4.05714951954E-1)[&rate=5.924773376610589E-4]:3.726029599521E-2,(21[&rate=5.924773376610589E-4]:4.820711537922E-1,(18[&rate=5.924773376610589E-4]:4.528557398369E-1,23[&rate=5.924773376610589E-4]:4.720338220286E-1)[&rate=5.924773376610589E-4]:2.099623587323E-2)[&rate=5.924773376610589E-4]:4.583560100622E-2)[&rate=5.924773376610589E-4]:5.725644982418E-1,(22[&rate=5.924773376610589E-4]:8.635443433461E-1,(1[&rate=5.924773376610589E-4]:4.228271967465E-2,(26[&rate=5.924773376610589E-4]:7.97740101244E-1,19[&rate=5.924773376610589E-4]:7.730825669975E-1)[&rate=5.924773376610589E-4]:3.084398829362E-2)[&rate=5.924773376610589E-4]:4.043970586321E-2)[&rate=5.924773376610589E-4]:2.478858138038E-1)[&rate=5.924773376610589E-4]:7.90834303413E-2,39[&rate=5.924773376610589E-4]:2.886975187484E-2)[&rate=5.924773376610589E-4]:3.500078440431E-2,((((41[&rate=5.924773376610589E-4]:3.587145929781E-1,46[&rate=5.924773376610589E-4]:3.806324011972E-1)[&rate=5.924773376610589E-4]:2.402013505947E-1,(8[&rate=5.924773376610589E-4]:5.755982359746E-1,((15[&rate=5.924773376610589E-4]:4.619138845216E-1,12[&rate=5.924773376610589E-4]:4.235577201379E-1)[&rate=5.924773376610589E-4]:1.568438004728E-1,(49[&rate=5.924773376610589E-4]:5.563226670556E-1,((4[&rate=5.924773376610589E-4]:6.900993015061E-2,27[&rate=5.924773376610589E-4]:2.416126698766E-1)[&rate=5.924773376610589E-4]:2.156075698243E-1,53[&rate=5.924773376610589E-4]:3.448914725776E-1)[&rate=5.924773376610589E-4]:2.141709205056E-1)[&rate=5.924773376610589E-4]:2.407885355509E-2)[&rate=5.924773376610589E-4]:3.415893445982E-3)[&rate=5.924773376610589E-4]:4.249578978985E-2)[&rate=5.924773376610589E-4]:2.661593102135E-1,((((48[&rate=5.924773376610589E-4]:3.891770524801E-1,50[&rate=5.924773376610589E-4]:3.069852716583E-1)[&rate=5.924773376610589E-4]:4.440634722745E-2,45[&rate=5.924773376610589E-4]:4.308436736802E-1)[&rate=5.924773376610589E-4]:9.891315176673E-2,(43[&rate=5.924773376610589E-4]:1.085351327709E-1,44[&rate=5.924773376610589E-4]:1.057954067435E-1)[&rate=5.924773376610589E-4]:4.020436104844E-1)[&rate=5.924773376610589E-4]:2.471130851783E-1,(((63[&rate=5.924773376610589E-4]:3.046379050556E-1,58[&rate=5.924773376610589E-4]:3.018981790283E-1)[&rate=5.924773376610589E-4]:2.584189312743E-1,(((40[&rate=5.924773376610589E-4]:2.939840106499E-1,47[&rate=5.924773376610589E-4]:3.104223668142E-1)[&rate=5.924773376610589E-4]:2.804083645217E-2,(54[&rate=5.924773376610589E-4]:4.989976466263E-1,42[&rate=5.924773376610589E-4]:3.072168247086E-1)[&rate=5.924773376610589E-4]:1.480802239346E-2)[&rate=5.924773376610589E-4]:4.580114884828E-2,52[&rate=5.924773376610589E-4]:3.075520233475E-1)[&rate=5.924773376610589E-4]:2.171486485987E-1)[&rate=5.924773376610589E-4]:1.671296229871E-1,((11[&rate=5.924773376610589E-4]:3.497789655152E-1,17[&rate=5.924773376610589E-4]:3.881351298989E-1)[&rate=5.924773376610589E-4]:1.565449825312E-2,51[&rate=5.924773376610589E-4]:2.832416829464E-1)[&rate=5.924773376610589E-4]:4.085886119869E-1)[&rate=5.924773376610589E-4]:5.587560897398E-3)[&rate=5.924773376610589E-4]:1.128628774074E-1)[&rate=5.924773376610589E-4]:1.294854327157E-1,(57[&rate=5.924773376610589E-4]:4.551096521286E-1,((56[&rate=5.924773376610589E-4]:8.919885132897E-2,60[&rate=5.924773376610589E-4]:9.193857735656E-2)[&rate=5.924773376610589E-4]:2.260078057217E-1,59[&rate=5.924773376610589E-4]:3.124669310233E-1)[&rate=5.924773376610589E-4]:1.371632690503E-1)[&rate=5.924773376610589E-4]:7.394510343734E-1)[&rate=5.924773376610589E-4]:1.15885192243E-1)[&rate=5.924773376610589E-4]:8.609507495195E-2,((16[&rate=5.924773376610589E-4]:4.03009174546E-1,3[&rate=5.924773376610589E-4]:2.879406813954E-1)[&rate=5.924773376610589E-4]:8.718154142669E-2,(5[&rate=5.924773376610589E-4]:4.089837759309E-1,(13[&rate=5.924773376610589E-4]:3.988745603384E-1,9[&rate=5.924773376610589E-4]:3.605183959549E-1)[&rate=5.924773376610589E-4]:6.490373614039E-2)[&rate=5.924773376610589E-4]:1.819324141162E-2)[&rate=5.924773376610589E-4]:7.721036623817E-1)[&rate=5.924773376610589E-4]:4.453322957322E-1,38[&rate=5.924773376610589E-4]:5.898184549084E-1)[&rate=5.924773376610589E-4]:9.900008597896E-1,(((((((6[&rate=5.924773376610589E-4]:1.273403277428E-1,7[&rate=5.924773376610589E-4]:1.273403277428E-1)[&rate=5.924773376610589E-4]:1.939159992113E-1,24[&rate=5.924773376610589E-4]:4.281056420226E-1)[&rate=5.924773376610589E-4]:1.868605885251E-1,(20[&rate=5.924773376610589E-4]:3.348218896463E-1,25[&rate=5.924773376610589E-4]:3.512602458106E-1)[&rate=5.924773376610589E-4]:2.691854367918E-1)[&rate=5.924773376610589E-4]:3.11125126878E-2,28[&rate=5.924773376610589E-4]:6.899143596739E-1)[&rate=5.924773376610589E-4]:2.043471463056E-1,2[&rate=5.924773376610589E-4]:6.668642457054E-1)[&rate=5.924773376610589E-4]:1.77816448656E0,61[&rate=5.924773376610589E-4]:6.085215086714E-1)[&rate=5.924773376610589E-4]:8.857469620248E-2,62[&rate=5.924773376610589E-4]:6.342546748193E-1)[&rate=5.924773376610589E-4]:2.97775300652E-2)[&rate=5.924773376610589E-4]:6.698421961305E-2)[&rate=5.924773376610589E-4]:3.167285527556E-3,29[&rate=5.924773376610589E-4]:6.768066608448E-1)[&rate=5.924773376610589E-4]:2.199689741207E-2)[&rate=5.924773376610589E-4]:2.305562956287E-2)[&rate=5.924773376610589E-4]:2.157901849407E-1,36[&rate=5.924773376610589E-4]:1.087922596804E0);
tree STATE_170000 [&joint=-18010.847128948793,lnP=-18010.847128948793] = [&R] (((((((((((((55[&rate=5.872109491848133E-4]:4.896931254324E-1,10[&rate=5.872109491848133E-4]:5.088712076242E-1)[&rate=5.872109491848133E-4]:1.803567548013E-1,(21[&rate=5.872109491848133E-4]:5.820339891345E-1,(18[&rate=5.872109491848133E-4]:5.501055220707E-1,23[&rate=5.872109491848133E-4]:5.692836042625E-1)[&rate=5.872109491848133E-4]:2.370928898173E-2)[&rate=5.872109491848133E-4]:1.921254801402E-1)[&rate=5.872109491848133E-4]:3.805226890975E-1,(22[&rate=5.872109491848133E-4]:1.073850486046E0,(1[&rate=5.872109491848133E-4]:1.380915552847E-1,(26[&rate=5.872109491848133E-4]:6.753150150365E-1,19[&rate=5.872109491848133E-4]:6.506574807901E-1)[&rate=5.872109491848133E-4]:2.490779101111E-1)[&rate=5.872109491848133E-4]:1.549370129534E-1)[&rate=5.872109491848133E-4]:9.179057643558E-2)[&rate=5.872109491848133E-4]:8.222868087923E-2,39[&rate=5.872109491848133E-4]:8.62259077448E-2)[&rate=5.872109491848133E-4]:1.21173546278E-2,((((41[&rate=5.872109491848133E-4]:3.655625524753E-1,46[&rate=5.872109491848133E-4]:3.874803606944E-1)[&rate=5.872109491848133E-4]:1.846432036444E-1,(((15[&rate=5.872109491848133E-4]:2.941666069993E-1,12[&rate=5.872109491848133E-4]:2.558104426156E-1)[&rate=5.872109491848133E-4]:2.67799778649E-1,(4[&rate=5.872109491848133E-4]:8.159710540033E-3,27[&rate=5.872109491848133E-4]:1.80762450266E-1)[&rate=5.872109491848133E-4]:4.579162641494E-1)[&rate=5.872109491848133E-4]:5.066119241292E-2,((49[&rate=5.872109491848133E-4]:5.377489393569E-1,53[&rate=5.872109491848133E-4]:5.404886653845E-1)[&rate=5.872109491848133E-4]:2.602999999064E-2,8[&rate=5.872109491848133E-4]:5.555597612655E-1)[&rate=5.872109491848133E-4]:1.049247432998E-2)[&rate=5.872109491848133E-4]:3.331602715992E-3)[&rate=5.872109491848133E-4]:4.457971945199E-1,((((40[&rate=5.872109491848133E-4]:2.907677620573E-1,(42[&rate=5.872109491848133E-4]:1.437667102779E-2,47[&rate=5.872109491848133E-4]:3.081502719216E-2)[&rate=5.872109491848133E-4]:2.763910910295E-1)[&rate=5.872109491848133E-4]:2.221911637732E-1,54[&rate=5.872109491848133E-4]:7.047397477483E-1)[&rate=5.872109491848133E-4]:1.974972477039E-2,(52[&rate=5.872109491848133E-4]:4.473886634147E-1,(63[&rate=5.872109491848133E-4]:2.538438829488E-1,58[&rate=5.872109491848133E-4]:2.511041569215E-1)[&rate=5.872109491848133E-4]:2.319009448496E-1)[&rate=5.872109491848133E-4]:2.504601458346E-2)[&rate=5.872109491848133E-4]:2.087779359345E-1,(((11[&rate=5.872109491848133E-4]:5.433850752053E-1,17[&rate=5.872109491848133E-4]:5.817412395889E-1)[&rate=5.872109491848133E-4]:1.841056036715E-2,51[&rate=5.872109491848133E-4]:4.796038547505E-1)[&rate=5.872109491848133E-4]:1.274812764932E-1,(((48[&rate=5.872109491848133E-4]:4.317709686421E-1,50[&rate=5.872109491848133E-4]:3.495791878202E-1)[&rate=5.872109491848133E-4]:7.998425999135E-2,45[&rate=5.872109491848133E-4]:5.090155026061E-1)[&rate=5.872109491848133E-4]:2.825463790024E-2,(43[&rate=5.872109491848133E-4]:2.950756478958E-1,44[&rate=5.872109491848133E-4]:2.923359218684E-1)[&rate=5.872109491848133E-4]:2.230164104188E-1)[&rate=5.872109491848133E-4]:1.492670455319E-1)[&rate=5.872109491848133E-4]:7.412748268889E-2)[&rate=5.872109491848133E-4]:2.599958161589E-1)[&rate=5.872109491848133E-4]:5.79272128249E-2,(57[&rate=5.872109491848133E-4]:5.024342615588E-1,((60[&rate=5.872109491848133E-4]:2.090876480922E-1,59[&rate=5.872109491848133E-4]:2.036081960373E-1)[&rate=5.872109491848133E-4]:4.195758616548E-2,56[&rate=5.872109491848133E-4]:2.483055082301E-1)[&rate=5.872109491848133E-4]:2.513890273011E-1)[&rate=5.872109491848133E-4]:7.514959019058E-1)[&rate=5.872109491848133E-4]:9.098844137383E-2)[&rate=5.872109491848133E-4]:2.801108106052E-1,((13[&rate=5.872109491848133E-4]:4.584210814121E-1,9[&rate=5.872109491848133E-4]:4.200649170286E-1)[&rate=5.872109491848133E-4]:3.23347257401E-1,(5[&rate=5.872109491848133E-4]:5.939665495148E-1,(16[&rate=5.872109491848133E-4]:3.550664819977E-1,3[&rate=5.872109491848133E-4]:2.399979888471E-1)[&rate=5.872109491848133E-4]:3.019137661472E-1)[&rate=5.872109491848133E-4]:1.330072687505E-1)[&rate=5.872109491848133E-4]:7.007953232057E-1)[&rate=5.872109491848133E-4]:5.511827521466E-1,38[&rate=5.872109491848133E-4]:9.241573730694E-1)[&rate=5.872109491848133E-4]:6.554516770116E-1,(((28[&rate=5.872109491848133E-4]:6.453478818026E-1,((20[&rate=5.872109491848133E-4]:4.114365277028E-1,25[&rate=5.872109491848133E-4]:4.278748838672E-1)[&rate=5.872109491848133E-4]:1.789579467584E-1,2[&rate=5.872109491848133E-4]:4.177917347352E-1)[&rate=5.872109491848133E-4]:1.58886793359E-4)[&rate=5.872109491848133E-4]:5.936122691983E-2,((6[&rate=5.872109491848133E-4]:1.893579581183E-2,7[&rate=5.872109491848133E-4]:1.893579581183E-2)[&rate=5.872109491848133E-4]:2.865014032024E-1,24[&rate=5.872109491848133E-4]:4.122865140827E-1)[&rate=5.872109491848133E-4]:2.485869782013E-1)[&rate=5.872109491848133E-4]:2.014217380438E0,62[&rate=5.872109491848133E-4]:5.921804752375E-1)[&rate=5.872109491848133E-4]:7.164146503014E-2)[&rate=5.872109491848133E-4]:4.372587407137E-2,(14[&rate=5.872109491848133E-4]:2.677603708759E0,61[&rate=5.872109491848133E-4]:7.123293618771E-1)[&rate=5.872109491848133E-4]:5.80599825165E-2)[&rate=5.872109491848133E-4]:1.913355072259E-2,29[&rate=5.872109491848133E-4]:6.693043158813E-1)[&rate=5.872109491848133E-4]:2.551641696505E-2,34[&rate=5.872109491848133E-4]:6.237824814801E-1)[&rate=5.872109491848133E-4]:3.932013739562E-2,(36[&rate=5.872109491848133E-4]:8.768152573887E-1,(35[&rate=5.872109491848133E-4]:7.728935901213E-1,(32[&rate=5.872109491848133E-4]:5.83002030317E-1,(37[&rate=5.872109491848133E-4]:2.225503852471E-1,31[&rate=5.872109491848133E-4]:2.225503852471E-1)[&rate=5.872109491848133E-4]:2.757521915179E-1)[&rate=5.872109491848133E-4]:2.00820521553E-1)[&rate=5.872109491848133E-4]:8.206374377015E-2)[&rate=5.872109491848133E-4]:7.598836896819E-3)[&rate=5.872109491848133E-4]:2.723336487651E-2,(33[&rate=5.872109491848133E-4]:7.674106515856E-1,30[&rate=5.872109491848133E-4]:6.52656553225E-1)[&rate=5.872109491848133E-4]:1.087176818935E-1);
tree STATE_172000 [&joint=-17998.471714208143,lnP=-17998.471714208143] = [&R] ((30[&rate=6.230569777989863E-4]:6.946023464875E-1,(33[&rate=6.230569777989863E-4]:6.147071260962E-1,36[&rate=6.230569777989863E-4]:6.502262517791E-1)[&rate=6.230569777989863E-4]:1.946493187519E-1)[&rate=6.230569777989863E-4]:7.679098693719E-2,((((62[&rate=6.230569777989863E-4]:7.336114566725E-1,29[&rate=6.230569777989863E-4]:6.762344074921E-1)[&rate=6.230569777989863E-4]:2.813884679453E-3,(((((6[&rate=6.230569777989863E-4]:1.701147118358E-1,7[&rate=6.230569777989863E-4]:1.701147118358E-1)[&rate=6.230569777989863E-4]:3.706381659947E-1,24[&rate=6.230569777989863E-4]:6.47602192899E-1)[&rate=6.230569777989863E-4]:3.321893261203E-1,((20[&rate=6.230569777989863E-4]:4.577354615325E-1,25[&rate=6.230569777989863E-4]:4.741738176969E-1)[&rate=6.230569777989863E-4]:4.086358307581E-1,(28[&rate=6.230569777989863E-4]:7.072940590131E-1,2[&rate=6.230569777989863E-4]:4.79896798739E-1)[&rate=6.230569777989863E-4]:2.138717538256E-1)[&rate=6.230569777989863E-4]:1.02461322619E-1)[&rate=6.230569777989863E-4]:1.655444163686E0,(((((((55[&rate=6.230569777989863E-4]:5.020856548381E-1,10[&rate=6.230569777989863E-4]:5.212637370298E-1)[&rate=6.230569777989863E-4]:3.533410540012E-2,(21[&rate=6.230569777989863E-4]:4.921555194292E-1,(18[&rate=6.230569777989863E-4]:4.0005311343E-1,23[&rate=6.230569777989863E-4]:4.192311956217E-1)[&rate=6.230569777989863E-4]:8.388322791715E-2)[&rate=6.230569777989863E-4]:1.493738298499E-1)[&rate=6.230569777989863E-4]:4.940183631742E-1,(22[&rate=6.230569777989863E-4]:9.997803232953E-1,(1[&rate=6.230569777989863E-4]:9.060662547181E-2,(26[&rate=6.230569777989863E-4]:6.692879709751E-1,19[&rate=6.230569777989863E-4]:6.446304367286E-1)[&rate=6.230569777989863E-4]:2.076200243597E-1)[&rate=6.230569777989863E-4]:1.283517800152E-1)[&rate=6.230569777989863E-4]:1.467262932677E-1)[&rate=6.230569777989863E-4]:3.32977883824E-2,39[&rate=6.230569777989863E-4]:1.8160569329E-2)[&rate=6.230569777989863E-4]:7.233935498769E-2,((57[&rate=6.230569777989863E-4]:4.450669960972E-1,((59[&rate=6.230569777989863E-4]:1.769142388203E-1,60[&rate=6.230569777989863E-4]:1.823936908752E-1)[&rate=6.230569777989863E-4]:6.503250645205E-3,56[&rate=6.230569777989863E-4]:1.861572154928E-1)[&rate=6.230569777989863E-4]:2.561700545768E-1)[&rate=6.230569777989863E-4]:8.051635514017E-1,((((41[&rate=6.230569777989863E-4]:4.409640337544E-1,46[&rate=6.230569777989863E-4]:4.628818419735E-1)[&rate=6.230569777989863E-4]:1.092452667182E-1,53[&rate=6.230569777989863E-4]:5.80346286774E-1)[&rate=6.230569777989863E-4]:3.095140440279E-2,((15[&rate=6.230569777989863E-4]:3.786805440511E-1,12[&rate=6.230569777989863E-4]:3.403243796674E-1)[&rate=6.230569777989863E-4]:2.035839990668E-1,((49[&rate=6.230569777989863E-4]:2.830886728309E-1,8[&rate=6.230569777989863E-4]:2.748694947488E-1)[&rate=6.230569777989863E-4]:1.22595624448E-1,(4[&rate=6.230569777989863E-4]:4.669080145358E-3,27[&rate=6.230569777989863E-4]:1.772718198714E-1)[&rate=6.230569777989863E-4]:3.434809705584E-1)[&rate=6.230569777989863E-4]:1.382240814553E-1)[&rate=6.230569777989863E-4]:6.4649586415E-2)[&rate=6.230569777989863E-4]:3.295948544474E-1,(((63[&rate=6.230569777989863E-4]:2.290859737336E-1,58[&rate=6.230569777989863E-4]:2.263462477062E-1)[&rate=6.230569777989863E-4]:5.814681164687E-1,(52[&rate=6.230569777989863E-4]:5.489943535655E-1,((40[&rate=6.230569777989863E-4]:3.235540314989E-1,54[&rate=6.230569777989863E-4]:5.153348534166E-1)[&rate=6.230569777989863E-4]:1.057300700006E-2,(42[&rate=6.230569777989863E-4]:2.768030906958E-1,47[&rate=6.230569777989863E-4]:2.932414468602E-1)[&rate=6.230569777989863E-4]:5.732394780313E-2)[&rate=6.230569777989863E-4]:2.751412876694E-1)[&rate=6.230569777989863E-4]:2.23203572253E-1)[&rate=6.230569777989863E-4]:6.083397701585E-2,(((11[&rate=6.230569777989863E-4]:5.337421935236E-1,17[&rate=6.230569777989863E-4]:5.720983579073E-1)[&rate=6.230569777989863E-4]:1.680660942492E-1,51[&rate=6.230569777989863E-4]:6.196165069509E-1)[&rate=6.230569777989863E-4]:4.305721108892E-2,(((48[&rate=6.230569777989863E-4]:3.935186505008E-1,50[&rate=6.230569777989863E-4]:3.113268696789E-1)[&rate=6.230569777989863E-4]:1.264939495809E-1,45[&rate=6.230569777989863E-4]:5.172728740544E-1)[&rate=6.230569777989863E-4]:5.049067038314E-2,(43[&rate=6.230569777989863E-4]:4.061845164461E-1,44[&rate=6.230569777989863E-4]:4.034447904188E-1)[&rate=6.230569777989863E-4]:1.424009457996E-1)[&rate=6.230569777989863E-4]:1.743622283969E-1)[&rate=6.230569777989863E-4]:1.703581847945E-1)[&rate=6.230569777989863E-4]:2.292913594036E-2)[&rate=6.230569777989863E-4]:1.394749881761E-1)[&rate=6.230569777989863E-4]:8.684471928358E-2)[&rate=6.230569777989863E-4]:1.081794063608E-1,(5[&rate=6.230569777989863E-4]:4.465965120276E-1,((16[&rate=6.230569777989863E-4]:3.615511633016E-1,3[&rate=6.230569777989863E-4]:2.46482670151E-1)[&rate=6.230569777989863E-4]:1.129801687248E-1,(13[&rate=6.230569777989863E-4]:2.984762100571E-1,9[&rate=6.230569777989863E-4]:2.601200456737E-1)[&rate=6.230569777989863E-4]:1.67835943887E-1)[&rate=6.230569777989863E-4]:3.507887863128E-2)[&rate=6.230569777989863E-4]:8.01397887143E-1)[&rate=6.230569777989863E-4]:5.581096418388E-1,38[&rate=6.230569777989863E-4]:7.513095204613E-1)[&rate=6.230569777989863E-4]:7.168028745731E-1)[&rate=6.230569777989863E-4]:1.799612666842E-1,(34[&rate=6.230569777989863E-4]:5.944656018474E-1,61[&rate=6.230569777989863E-4]:7.857224324485E-1)[&rate=6.230569777989863E-4]:9.405649511274E-3)[&rate=6.230569777989863E-4]:4.138789446773E-3)[&rate=6.230569777989863E-4]:2.004563639857E-2,((31[&rate=6.230569777989863E-4]:6.782257797428E-1,(32[&rate=6.230569777989863E-4]:5.872447166843E-1,37[&rate=6.230569777989863E-4]:5.025452631323E-1)[&rate=6.230569777989863E-4]:1.756805166105E-1)[&rate=6.230569777989863E-4]:8.984777679903E-3,35[&rate=6.230569777989863E-4]:7.609810492261E-1)[&rate=6.230569777989863E-4]:6.65281798904E-2)[&rate=6.230569777989863E-4]:3.226047925751E-2,14[&rate=6.230569777989863E-4]:2.816847333945E0)[&rate=6.230569777989863E-4]:4.003892559701E-2);
tree STATE_174000 [&joint=-18005.676472545896,lnP=-18005.676472545896] = [&R] (((((((((((55[&rate=6.479931832404804E-4]:5.586700088331E-1,10[&rate=6.479931832404804E-4]:5.778480910248E-1)[&rate=6.479931832404804E-4]:8.418464082744E-2,(21[&rate=6.479931832404804E-4]:5.140875737721E-1,(18[&rate=6.479931832404804E-4]:3.307887960339E-1,23[&rate=6.479931832404804E-4]:3.499668782257E-1)[&rate=6.479931832404804E-4]:1.750795996561E-1)[&rate=6.479931832404804E-4]:2.328766649294E-1)[&rate=6.479931832404804E-4]:4.211001883584E-1,(22[&rate=6.479931832404804E-4]:9.809009107345E-1,(1[&rate=6.479931832404804E-4]:1.623875860158E-1,(26[&rate=6.479931832404804E-4]:7.608840800453E-1,19[&rate=6.479931832404804E-4]:7.362265457988E-1)[&rate=6.479931832404804E-4]:1.878048758334E-1)[&rate=6.479931832404804E-4]:3.769140691053E-2)[&rate=6.479931832404804E-4]:1.981224204351E-1)[&rate=6.479931832404804E-4]:1.608527523351E-2,39[&rate=6.479931832404804E-4]:3.346477078676E-2)[&rate=6.479931832404804E-4]:2.880634595598E-2,(((53[&rate=6.479931832404804E-4]:6.920446589161E-1,(((15[&rate=6.479931832404804E-4]:3.20752243018E-1,12[&rate=6.479931832404804E-4]:2.823960786343E-1)[&rate=6.479931832404804E-4]:3.896869355493E-1,((4[&rate=6.479931832404804E-4]:2.343124690015E-1,27[&rate=6.479931832404804E-4]:4.069152087275E-1)[&rate=6.479931832404804E-4]:3.255208047321E-1,8[&rate=6.479931832404804E-4]:6.091483422267E-1)[&rate=6.479931832404804E-4]:5.471549387485E-2)[&rate=6.479931832404804E-4]:1.183420102127E-2,(49[&rate=6.479931832404804E-4]:6.064692122702E-1,(41[&rate=6.479931832404804E-4]:3.125060663726E-1,46[&rate=6.479931832404804E-4]:3.344238745917E-1)[&rate=6.479931832404804E-4]:2.665658856238E-1)[&rate=6.479931832404804E-4]:7.744800293472E-2)[&rate=6.479931832404804E-4]:5.387717683565E-3)[&rate=6.479931832404804E-4]:1.939526640568E-1,(((((11[&rate=6.479931832404804E-4]:2.945519520021E-1,17[&rate=6.479931832404804E-4]:3.329081163858E-1)[&rate=6.479931832404804E-4]:2.186386581798E-1,51[&rate=6.479931832404804E-4]:4.3099882936E-1)[&rate=6.479931832404804E-4]:2.438424138478E-1,(((48[&rate=6.479931832404804E-4]:3.866983494805E-1,50[&rate=6.479931832404804E-4]:3.045065686587E-1)[&rate=6.479931832404804E-4]:3.637480215731E-2,45[&rate=6.479931832404804E-4]:4.203334256105E-1)[&rate=6.479931832404804E-4]:1.467274750721E-1,(43[&rate=6.479931832404804E-4]:3.338945540144E-1,44[&rate=6.479931832404804E-4]:3.311548279871E-1)[&rate=6.479931832404804E-4]:2.139882644765E-1)[&rate=6.479931832404804E-4]:1.872323973197E-1)[&rate=6.479931832404804E-4]:5.960715934322E-2,(((40[&rate=6.479931832404804E-4]:2.377444167376E-1,42[&rate=6.479931832404804E-4]:2.377444167376E-1)[&rate=6.479931832404804E-4]:3.323341655989E-1,(47[&rate=6.479931832404804E-4]:2.181999183804E-2,54[&rate=6.479931832404804E-4]:1.971624575914E-1)[&rate=6.479931832404804E-4]:5.646969466628E-1)[&rate=6.479931832404804E-4]:9.892884912086E-2,(63[&rate=6.479931832404804E-4]:2.353580570395E-1,58[&rate=6.479931832404804E-4]:2.326183310122E-1)[&rate=6.479931832404804E-4]:4.117315661987E-1)[&rate=6.479931832404804E-4]:1.257149436965E-1)[&rate=6.479931832404804E-4]:5.562636299837E-2,52[&rate=6.479931832404804E-4]:7.900747655494E-1)[&rate=6.479931832404804E-4]:1.099105057395E-2)[&rate=6.479931832404804E-4]:2.234921035783E-1,(57[&rate=6.479931832404804E-4]:3.419591468054E-1,(56[&rate=6.479931832404804E-4]:1.658270163549E-1,(59[&rate=6.479931832404804E-4]:1.560834437946E-1,60[&rate=6.479931832404804E-4]:1.615628958496E-1)[&rate=6.479931832404804E-4]:7.003846532897E-3)[&rate=6.479931832404804E-4]:1.73392404423E-1)[&rate=6.479931832404804E-4]:9.373932934443E-1)[&rate=6.479931832404804E-4]:2.949401895879E-2)[&rate=6.479931832404804E-4]:3.981474090678E-1,(((16[&rate=6.479931832404804E-4]:3.332171461974E-1,3[&rate=6.479931832404804E-4]:2.181486530468E-1)[&rate=6.479931832404804E-4]:3.707292967249E-1,(13[&rate=6.479931832404804E-4]:3.067811195149E-1,9[&rate=6.479931832404804E-4]:2.684249551314E-1)[&rate=6.479931832404804E-4]:3.889461453252E-1)[&rate=6.479931832404804E-4]:9.788352221975E-2,5[&rate=6.479931832404804E-4]:7.38816266512E-1)[&rate=6.479931832404804E-4]:7.709173277917E-1)[&rate=6.479931832404804E-4]:2.459725289361E-1,38[&rate=6.479931832404804E-4]:7.009116026917E-1)[&rate=6.479931832404804E-4]:5.863769210921E-1,((28[&rate=6.479931832404804E-4]:8.848496643884E-1,((20[&rate=6.479931832404804E-4]:7.385001837408E-1,25[&rate=6.479931832404804E-4]:7.549385399052E-1)[&rate=6.479931832404804E-4]:8.332749967659E-2,((6[&rate=6.479931832404804E-4]:2.667209380868E-1,7[&rate=6.479931832404804E-4]:2.667209380868E-1)[&rate=6.479931832404804E-4]:1.941631733211E-1,24[&rate=6.479931832404804E-4]:5.677334264765E-1)[&rate=6.479931832404804E-4]:2.650531610506E-1)[&rate=6.479931832404804E-4]:8.22746042299E-3)[&rate=6.479931832404804E-4]:3.948967010009E-1,2[&rate=6.479931832404804E-4]:1.052349105115E0)[&rate=6.479931832404804E-4]:1.218501062504E0)[&rate=6.479931832404804E-4]:3.622987627324E-1,62[&rate=6.479931832404804E-4]:7.338001767028E-1)[&rate=6.479931832404804E-4]:4.689055787335E-2,(34[&rate=6.479931832404804E-4]:6.09674615729E-1,((61[&rate=6.479931832404804E-4]:7.957991601229E-1,14[&rate=6.479931832404804E-4]:2.761073507005E0)[&rate=6.479931832404804E-4]:1.01248988168E-3,29[&rate=6.479931832404804E-4]:6.765930707697E-1)[&rate=6.479931832404804E-4]:4.119796325547E-3)[&rate=6.479931832404804E-4]:4.26008183006E-2)[&rate=6.479931832404804E-4]:5.096292133623E-2,((35[&rate=6.479931832404804E-4]:8.237038118315E-1,(32[&rate=6.479931832404804E-4]:6.23194766662E-1,(31[&rate=6.479931832404804E-4]:2.870749398142E-1,37[&rate=6.479931832404804E-4]:2.870749398142E-1)[&rate=6.479931832404804E-4]:2.514203732958E-1)[&rate=6.479931832404804E-4]:2.114380069182E-1)[&rate=6.479931832404804E-4]:5.903876179387E-2,(33[&rate=6.479931832404804E-4]:8.063187561124E-1,(36[&rate=6.479931832404804E-4]:8.414875640193E-1,30[&rate=6.479931832404804E-4]:6.912143399758E-1)[&rate=6.479931832404804E-4]:3.503177760136E-4)[&rate=6.479931832404804E-4]:6.276261532726E-2)[&rate=6.479931832404804E-4]:1.994933365301E-2);
tree STATE_176000 [&joint=-18001.313717271238,lnP=-18001.313717271238] = [&R] ((((((((((22[&rate=4.909345098270838E-4]:8.852688819429E-1,(1[&rate=4.909345098270838E-4]:4.509930214429E-2,(26[&rate=4.909345098270838E-4]:7.10527223653E-1,19[&rate=4.909345098270838E-4]:6.858696894066E-1)[&rate=4.909345098270838E-4]:1.208734483542E-1)[&rate=4.909345098270838E-4]:5.934766199035E-2)[&rate=4.909345098270838E-4]:2.780759488781E-1,39[&rate=4.909345098270838E-4]:1.700995204587E-3)[&rate=4.909345098270838E-4]:9.351603151666E-2,((55[&rate=4.909345098270838E-4]:4.773295482769E-1,10[&rate=4.909345098270838E-4]:4.965076304687E-1)[&rate=4.909345098270838E-4]:1.536863877657E-1,(21[&rate=4.909345098270838E-4]:6.801858698932E-1,(18[&rate=4.909345098270838E-4]:4.278201257922E-1,23[&rate=4.909345098270838E-4]:4.469982079839E-1)[&rate=4.909345098270838E-4]:2.44146566019E-1)[&rate=4.909345098270838E-4]:5.493965519034E-2)[&rate=4.909345098270838E-4]:5.107764331444E-1)[&rate=4.909345098270838E-4]:5.570317394464E-2,((((46[&rate=4.909345098270838E-4]:7.431941851902E-1,(49[&rate=4.909345098270838E-4]:3.10257123434E-1,41[&rate=4.909345098270838E-4]:2.828598631602E-1)[&rate=4.909345098270838E-4]:4.384165138109E-1)[&rate=4.909345098270838E-4]:3.950495221092E-2,(53[&rate=4.909345098270838E-4]:7.044125233678E-1,(((15[&rate=4.909345098270838E-4]:3.877330279442E-1,12[&rate=4.909345098270838E-4]:3.493768635605E-1)[&rate=4.909345098270838E-4]:3.043378441506E-1,(4[&rate=4.909345098270838E-4]:2.364915446502E-1,27[&rate=4.909345098270838E-4]:4.090942843762E-1)[&rate=4.909345098270838E-4]:3.596889164857E-1)[&rate=4.909345098270838E-4]:4.192711257135E-3,8[&rate=4.909345098270838E-4]:6.496882408862E-1)[&rate=4.909345098270838E-4]:4.376537837195E-2)[&rate=4.909345098270838E-4]:8.650579211561E-2)[&rate=4.909345098270838E-4]:2.795037950371E-1,((((63[&rate=4.909345098270838E-4]:3.681302740122E-1,58[&rate=4.909345098270838E-4]:3.653905479848E-1)[&rate=4.909345098270838E-4]:3.736715684155E-1,(47[&rate=4.909345098270838E-4]:5.652645899671E-1,((42[&rate=4.909345098270838E-4]:3.613158420949E-1,40[&rate=4.909345098270838E-4]:3.613158420949E-1)[&rate=4.909345098270838E-4]:1.909919735498E-3,54[&rate=4.909345098270838E-4]:5.550065837482E-1)[&rate=4.909345098270838E-4]:1.856004719723E-1)[&rate=4.909345098270838E-4]:2.14893416844E-1)[&rate=4.909345098270838E-4]:1.347528817999E-2,52[&rate=4.909345098270838E-4]:7.16920966224E-1)[&rate=4.909345098270838E-4]:1.00611568217E-1,((51[&rate=4.909345098270838E-4]:5.604851068673E-1,(11[&rate=4.909345098270838E-4]:6.078028421576E-1,17[&rate=4.909345098270838E-4]:6.461590065413E-1)[&rate=4.909345098270838E-4]:3.487404553159E-2)[&rate=4.909345098270838E-4]:1.076853988864E-1,(((48[&rate=4.909345098270838E-4]:3.96343261598E-1,50[&rate=4.909345098270838E-4]:3.141514807761E-1)[&rate=4.909345098270838E-4]:6.699918470758E-3,45[&rate=4.909345098270838E-4]:4.003034540414E-1)[&rate=4.909345098270838E-4]:2.079910425667E-1,(43[&rate=4.909345098270838E-4]:3.561239900778E-1,44[&rate=4.909345098270838E-4]:3.533842640505E-1)[&rate=4.909345098270838E-4]:2.329924243386E-1)[&rate=4.909345098270838E-4]:1.393280639401E-1)[&rate=4.909345098270838E-4]:1.493620286873E-1)[&rate=4.909345098270838E-4]:1.679580692301E-1)[&rate=4.909345098270838E-4]:1.058549429746E-1,(57[&rate=4.909345098270838E-4]:6.634982467413E-1,(59[&rate=4.909345098270838E-4]:4.843244635374E-1,(60[&rate=4.909345098270838E-4]:2.774861345603E-1,56[&rate=4.909345098270838E-4]:2.747464085327E-1)[&rate=4.909345098270838E-4]:2.123177810321E-1)[&rate=4.909345098270838E-4]:1.736943311489E-1)[&rate=4.909345098270838E-4]:6.826418204526E-1)[&rate=4.909345098270838E-4]:5.135547593789E-2)[&rate=4.909345098270838E-4]:1.254142429762E-1,(((13[&rate=4.909345098270838E-4]:4.177272795675E-1,9[&rate=4.909345098270838E-4]:3.79371115184E-1)[&rate=4.909345098270838E-4]:3.169775014805E-1,(16[&rate=4.909345098270838E-4]:6.774714552193E-1,5[&rate=4.909345098270838E-4]:6.144577565892E-1)[&rate=4.909345098270838E-4]:6.545250391094E-2)[&rate=4.909345098270838E-4]:5.158448435295E-1,3[&rate=4.909345098270838E-4]:1.143700309509E0)[&rate=4.909345098270838E-4]:1.298944081056E-1)[&rate=4.909345098270838E-4]:4.283035837908E-1,38[&rate=4.909345098270838E-4]:6.99158575378E-1)[&rate=4.909345098270838E-4]:8.868483507311E-1,61[&rate=4.909345098270838E-4]:7.330613463502E-1)[&rate=4.909345098270838E-4]:6.401883038012E-2,14[&rate=4.909345098270838E-4]:2.762354523613E0)[&rate=4.909345098270838E-4]:1.166648864951E-2,(62[&rate=4.909345098270838E-4]:7.395355183102E-1,(((((6[&rate=4.909345098270838E-4]:3.832098054211E-1,7[&rate=4.909345098270838E-4]:3.832098054211E-1)[&rate=4.909345098270838E-4]:2.70804512415E-1,24[&rate=4.909345098270838E-4]:7.608636329046E-1)[&rate=4.909345098270838E-4]:8.142932916044E-2,((20[&rate=4.909345098270838E-4]:4.772895806718E-1,25[&rate=4.909345098270838E-4]:4.937279368362E-1)[&rate=4.909345098270838E-4]:3.460571022396E-1,28[&rate=4.909345098270838E-4]:8.781412034594E-1)[&rate=4.909345098270838E-4]:7.987375043984E-3)[&rate=4.909345098270838E-4]:3.276162210289E-1,2[&rate=4.909345098270838E-4]:9.863475392583E-1)[&rate=4.909345098270838E-4]:1.652337842153E0,(29[&rate=4.909345098270838E-4]:6.760189235429E-1,34[&rate=4.909345098270838E-4]:6.049806721767E-1)[&rate=4.909345098270838E-4]:5.940655038452E-3)[&rate=4.909345098270838E-4]:1.988905484755E-4)[&rate=4.909345098270838E-4]:6.369617015106E-3)[&rate=4.909345098270838E-4]:9.087343203702E-2,((35[&rate=4.909345098270838E-4]:8.387385158805E-1,(32[&rate=4.909345098270838E-4]:7.381640222388E-1,(31[&rate=4.909345098270838E-4]:4.963268865964E-1,37[&rate=4.909345098270838E-4]:4.963268865964E-1)[&rate=4.909345098270838E-4]:1.571376820903E-1)[&rate=4.909345098270838E-4]:1.115034553904E-1)[&rate=4.909345098270838E-4]:6.537020092833E-2,(33[&rate=4.909345098270838E-4]:8.133548309929E-1,(36[&rate=4.909345098270838E-4]:8.419282691069E-1,30[&rate=4.909345098270838E-4]:6.916550450633E-1)[&rate=4.909345098270838E-4]:6.945687568948E-3)[&rate=4.909345098270838E-4]:7.70926836303E-2)[&rate=4.909345098270838E-4]:3.708101919411E-3);
tree STATE_178000 [&joint=-18001.47642156426,lnP=-18001.47642156426] = [&R] ((((35[&rate=5.648256609030042E-4]:7.553943197769E-1,(32[&rate=5.648256609030042E-4]:6.212026595944E-1,(31[&rate=5.648256609030042E-4]:4.095157281062E-1,37[&rate=5.648256609030042E-4]:4.095157281062E-1)[&rate=5.648256609030042E-4]:1.269874779362E-1)[&rate=5.648256609030042E-4]:1.451206219312E-1)[&rate=5.648256609030042E-4]:7.083565315845E-2,((((((((46[&rate=5.648256609030042E-4]:3.72616941827E-1,49[&rate=5.648256609030042E-4]:3.780963938817E-1)[&rate=5.648256609030042E-4]:3.801252361454E-2,53[&rate=5.648256609030042E-4]:4.188486435238E-1)[&rate=5.648256609030042E-4]:1.94833673756E-1,41[&rate=5.648256609030042E-4]:5.835453309784E-1)[&rate=5.648256609030042E-4]:1.215614868216E-1,((4[&rate=5.648256609030042E-4]:3.277771458179E-1,27[&rate=5.648256609030042E-4]:5.003798855439E-1)[&rate=5.648256609030042E-4]:2.971488171055E-1,(8[&rate=5.648256609030042E-4]:6.074979322504E-1,(15[&rate=5.648256609030042E-4]:3.600280307825E-1,12[&rate=5.648256609030042E-4]:3.216718663988E-1)[&rate=5.648256609030042E-4]:2.940452439337E-1)[&rate=5.648256609030042E-4]:6.674309916611E-2)[&rate=5.648256609030042E-4]:5.004386857524E-2)[&rate=5.648256609030042E-4]:4.675691587215E-1,(((63[&rate=5.648256609030042E-4]:3.43961343443E-1,58[&rate=5.648256609030042E-4]:3.412216174157E-1)[&rate=5.648256609030042E-4]:3.698630819922E-1,(((54[&rate=5.648256609030042E-4]:5.66568055255E-1,(47[&rate=5.648256609030042E-4]:3.5185573513E-1,42[&rate=5.648256609030042E-4]:3.354173789656E-1)[&rate=5.648256609030042E-4]:3.936985437167E-2)[&rate=5.648256609030042E-4]:2.543447147834E-2,40[&rate=5.648256609030042E-4]:4.002217048156E-1)[&rate=5.648256609030042E-4]:1.8731768763E-1,52[&rate=5.648256609030042E-4]:5.272654198428E-1)[&rate=5.648256609030042E-4]:1.482028412087E-1)[&rate=5.648256609030042E-4]:2.998938644203E-1,((11[&rate=5.648256609030042E-4]:4.033059513486E-1,17[&rate=5.648256609030042E-4]:4.416621157323E-1)[&rate=5.648256609030042E-4]:4.296571294933E-1,(51[&rate=5.648256609030042E-4]:6.713046139858E-1,((44[&rate=5.648256609030042E-4]:1.259243060989E-1,43[&rate=5.648256609030042E-4]:1.286640321263E-1)[&rate=5.648256609030042E-4]:4.694970434646E-1,((48[&rate=5.648256609030042E-4]:3.943531423443E-1,50[&rate=5.648256609030042E-4]:3.121613615224E-1)[&rate=5.648256609030042E-4]:2.117066392056E-1,45[&rate=5.648256609030042E-4]:6.033200555225E-1)[&rate=5.648256609030042E-4]:1.401910226003E-2)[&rate=5.648256609030042E-4]:1.334175109978E-1)[&rate=5.648256609030042E-4]:7.946668603421E-2)[&rate=5.648256609030042E-4]:2.245908254518E-1)[&rate=5.648256609030042E-4]:1.425193305017E-1)[&rate=5.648256609030042E-4]:3.483936688733E-2,((57[&rate=5.648256609030042E-4]:7.70978668056E-1,(56[&rate=5.648256609030042E-4]:5.155039532862E-1,(59[&rate=5.648256609030042E-4]:4.336797446816E-1,60[&rate=5.648256609030042E-4]:4.391591967366E-1)[&rate=5.648256609030042E-4]:7.908448257722E-2)[&rate=5.648256609030042E-4]:2.527349887422E-1)[&rate=5.648256609030042E-4]:6.263449950331E-1,((22[&rate=5.648256609030042E-4]:8.730855605327E-1,(1[&rate=5.648256609030042E-4]:2.193748698233E-2,(26[&rate=5.648256609030042E-4]:7.488547936198E-1,19[&rate=5.648256609030042E-4]:7.241972593734E-1)[&rate=5.648256609030042E-4]:5.938406322544E-2)[&rate=5.648256609030042E-4]:7.03261557421E-2)[&rate=5.648256609030042E-4]:4.218534253163E-1,(((55[&rate=5.648256609030042E-4]:5.704076270645E-1,10[&rate=5.648256609030042E-4]:5.895857092562E-1)[&rate=5.648256609030042E-4]:5.154625709793E-2,(21[&rate=5.648256609030042E-4]:6.696416647179E-1,(18[&rate=5.648256609030042E-4]:3.486391070336E-1,23[&rate=5.648256609030042E-4]:3.678171892253E-1)[&rate=5.648256609030042E-4]:3.127833796023E-1)[&rate=5.648256609030042E-4]:5.642180848544E-2)[&rate=5.648256609030042E-4]:5.512084324369E-1,39[&rate=5.648256609030042E-4]:1.265869741335E-1)[&rate=5.648256609030042E-4]:6.708176099048E-3)[&rate=5.648256609030042E-4]:1.745317039078E-2)[&rate=5.648256609030042E-4]:1.019168031974E-2)[&rate=5.648256609030042E-4]:2.943169640998E-3,(3[&rate=5.648256609030042E-4]:6.870216914337E-1,((5[&rate=5.648256609030042E-4]:5.386749417398E-1,16[&rate=5.648256609030042E-4]:6.016886403699E-1)[&rate=5.648256609030042E-4]:4.943356288914E-2,(13[&rate=5.648256609030042E-4]:3.874452755326E-1,9[&rate=5.648256609030042E-4]:3.490891111492E-1)[&rate=5.648256609030042E-4]:2.554577496441E-1)[&rate=5.648256609030042E-4]:1.509679813252E-1)[&rate=5.648256609030042E-4]:4.741217531231E-1)[&rate=5.648256609030042E-4]:5.423646496426E-1,38[&rate=5.648256609030042E-4]:7.007683681718E-1)[&rate=5.648256609030042E-4]:9.70210463211E-1)[&rate=5.648256609030042E-4]:7.337124669839E-3,(((34[&rate=5.648256609030042E-4]:3.807457990567E-1,29[&rate=5.648256609030042E-4]:4.517840504229E-1)[&rate=5.648256609030042E-4]:2.327055757908E-1,(((2[&rate=5.648256609030042E-4]:5.923701556371E-1,((20[&rate=5.648256609030042E-4]:4.308215998475E-1,25[&rate=5.648256609030042E-4]:4.472599560118E-1)[&rate=5.648256609030042E-4]:3.238132823539E-1,28[&rate=5.648256609030042E-4]:8.094294027494E-1)[&rate=5.648256609030042E-4]:1.033801316173E-2)[&rate=5.648256609030042E-4]:6.575089065032E-2,((6[&rate=5.648256609030042E-4]:3.261485860083E-1,7[&rate=5.648256609030042E-4]:3.261485860083E-1)[&rate=5.648256609030042E-4]:3.280515257346E-1,24[&rate=5.648256609030042E-4]:7.610494268115E-1)[&rate=5.648256609030042E-4]:8.06332633116E-2)[&rate=5.648256609030042E-4]:1.975775662831E0,(14[&rate=5.648256609030042E-4]:2.699293218428E0,(61[&rate=5.648256609030042E-4]:5.349710296087E-1,62[&rate=5.648256609030042E-4]:4.721294995541E-1)[&rate=5.648256609030042E-4]:1.99047841937E-1)[&rate=5.648256609030042E-4]:6.337061397783E-2)[&rate=5.648256609030042E-4]:7.318719925048E-3)[&rate=5.648256609030042E-4]:1.67783023268E-3,30[&rate=5.648256609030042E-4]:6.861674564463E-1)[&rate=5.648256609030042E-4]:1.898434061255E-2)[&rate=5.648256609030042E-4]:3.131422215302E-3,(36[&rate=5.648256609030042E-4]:8.262871115259E-1,33[&rate=5.648256609030042E-4]:7.907679858431E-1)[&rate=5.648256609030042E-4]:3.226933179178E-2);
tree STATE_180000 [&joint=-18013.556831838032,lnP=-18013.556831838032] = [&R] ((36[&rate=5.868040687265273E-4]:8.337837148502E-1,33[&rate=5.868040687265273E-4]:7.982645891673E-1)[&rate=5.868040687265273E-4]:1.343803933112E-1,(((32[&rate=5.868040687265273E-4]:4.591974382891E-1,(31[&rate=5.868040687265273E-4]:3.388125402787E-1,37[&rate=5.868040687265273E-4]:3.388125402787E-1)[&rate=5.868040687265273E-4]:3.568544445839E-2)[&rate=5.868040687265273E-4]:3.595381728772E-1,35[&rate=5.868040687265273E-4]:8.078066494175E-1)[&rate=5.868040687265273E-4]:1.050161185235E-1,(30[&rate=5.868040687265273E-4]:7.187125879825E-1,((((((((41[&rate=5.868040687265273E-4]:3.653394792566E-1,46[&rate=5.868040687265273E-4]:3.872572874757E-1)[&rate=5.868040687265273E-4]:2.810344655255E-1,53[&rate=5.868040687265273E-4]:6.765109310835E-1)[&rate=5.868040687265273E-4]:1.016579353419E-1,((((4[&rate=5.868040687265273E-4]:1.948182747976E-1,27[&rate=5.868040687265273E-4]:3.674210145236E-1)[&rate=5.868040687265273E-4]:4.142564443418E-1,8[&rate=5.868040687265273E-4]:6.583897876325E-1)[&rate=5.868040687265273E-4]:1.9248462682E-3,49[&rate=5.868040687265273E-4]:6.685338119828E-1)[&rate=5.868040687265273E-4]:7.374747156379E-2,(15[&rate=5.868040687265273E-4]:3.252934962964E-1,12[&rate=5.868040687265273E-4]:2.869373319127E-1)[&rate=5.868040687265273E-4]:4.553439516339E-1)[&rate=5.868040687265273E-4]:3.314785685124E-2)[&rate=5.868040687265273E-4]:4.054153096476E-1,(((42[&rate=5.868040687265273E-4]:4.26898318957E-1,((54[&rate=5.868040687265273E-4]:5.316164530274E-1,40[&rate=5.868040687265273E-4]:3.398356311096E-1)[&rate=5.868040687265273E-4]:6.606315589783E-2,47[&rate=5.868040687265273E-4]:4.223371431718E-1)[&rate=5.868040687265273E-4]:2.099953194952E-2)[&rate=5.868040687265273E-4]:3.046051355421E-1,(52[&rate=5.868040687265273E-4]:6.232624736479E-1,(63[&rate=5.868040687265273E-4]:3.312539784201E-1,58[&rate=5.868040687265273E-4]:3.285142523927E-1)[&rate=5.868040687265273E-4]:3.303646596115E-1)[&rate=5.868040687265273E-4]:4.796700824839E-2)[&rate=5.868040687265273E-4]:2.749290704628E-1,((11[&rate=5.868040687265273E-4]:6.32789528568E-1,17[&rate=5.868040687265273E-4]:6.711456929516E-1)[&rate=5.868040687265273E-4]:2.592004349896E-1,(((44[&rate=5.868040687265273E-4]:2.633227938232E-1,43[&rate=5.868040687265273E-4]:2.660625198505E-1)[&rate=5.868040687265273E-4]:3.926231476096E-1,((48[&rate=5.868040687265273E-4]:1.823621476113E-1,50[&rate=5.868040687265273E-4]:1.001703667894E-1)[&rate=5.868040687265273E-4]:9.973104938763E-2,45[&rate=5.868040687265273E-4]:2.793534709715E-1)[&rate=5.868040687265273E-4]:3.985102786803E-1)[&rate=5.868040687265273E-4]:2.006889611984E-1,51[&rate=5.868040687265273E-4]:7.991006560557E-1)[&rate=5.868040687265273E-4]:1.069752667999E-2)[&rate=5.868040687265273E-4]:1.363603696233E-1)[&rate=5.868040687265273E-4]:1.524941168646E-1)[&rate=5.868040687265273E-4]:1.219666997962E-1,((39[&rate=5.868040687265273E-4]:9.916355582501E-2,((22[&rate=5.868040687265273E-4]:9.001242422152E-1,(1[&rate=5.868040687265273E-4]:9.011351252685E-2,(26[&rate=5.868040687265273E-4]:6.313118604679E-1,19[&rate=5.868040687265273E-4]:6.066543262215E-1)[&rate=5.868040687265273E-4]:2.451030219219E-1)[&rate=5.868040687265273E-4]:2.918881188015E-2)[&rate=5.868040687265273E-4]:2.682696178537E-1,((55[&rate=5.868040687265273E-4]:4.443296049641E-1,10[&rate=5.868040687265273E-4]:4.635076871558E-1)[&rate=5.868040687265273E-4]:3.105837894689E-1,(21[&rate=5.868040687265273E-4]:6.845417008061E-1,(18[&rate=5.868040687265273E-4]:4.107560693484E-1,23[&rate=5.868040687265273E-4]:4.299341515402E-1)[&rate=5.868040687265273E-4]:2.655664533756E-1)[&rate=5.868040687265273E-4]:1.744812826678E-1)[&rate=5.868040687265273E-4]:2.984119724853E-1)[&rate=5.868040687265273E-4]:9.241353137242E-2)[&rate=5.868040687265273E-4]:8.538646016576E-2,(57[&rate=5.868040687265273E-4]:8.061309631893E-1,(59[&rate=5.868040687265273E-4]:5.454695802065E-1,(56[&rate=5.868040687265273E-4]:4.408354109931E-1,60[&rate=5.868040687265273E-4]:4.435751370207E-1)[&rate=5.868040687265273E-4]:1.073738952408E-1)[&rate=5.868040687265273E-4]:2.551819309278E-1)[&rate=5.868040687265273E-4]:6.249943952673E-1)[&rate=5.868040687265273E-4]:4.428853111126E-2)[&rate=5.868040687265273E-4]:7.188854952068E-2,(3[&rate=5.868040687265273E-4]:7.034701892447E-1,((13[&rate=5.868040687265273E-4]:4.769895941604E-1,9[&rate=5.868040687265273E-4]:4.38633429777E-1)[&rate=5.868040687265273E-4]:1.196594339141E-1,(16[&rate=5.868040687265273E-4]:4.419484716722E-1,5[&rate=5.868040687265273E-4]:3.78934773042E-1)[&rate=5.868040687265273E-4]:1.629197344846E-1)[&rate=5.868040687265273E-4]:2.136704762385E-1)[&rate=5.868040687265273E-4]:5.945171813507E-1)[&rate=5.868040687265273E-4]:1.017191605767E0,38[&rate=5.868040687265273E-4]:1.312439250335E0)[&rate=5.868040687265273E-4]:3.674390150153E-1,(((34[&rate=5.868040687265273E-4]:5.643356211235E-1,((2[&rate=5.868040687265273E-4]:1.084018844377E0,((((6[&rate=5.868040687265273E-4]:2.926718749771E-1,7[&rate=5.868040687265273E-4]:2.926718749771E-1)[&rate=5.868040687265273E-4]:3.135609363035E-1,24[&rate=5.868040687265273E-4]:7.130821263491E-1)[&rate=5.868040687265273E-4]:4.858280839905E-2,(20[&rate=5.868040687265273E-4]:4.296381815259E-1,25[&rate=5.868040687265273E-4]:4.460765376903E-1)[&rate=5.868040687265273E-4]:3.210678491126E-1)[&rate=5.868040687265273E-4]:2.762724680561E-2,28[&rate=5.868040687265273E-4]:8.331277979921E-1)[&rate=5.868040687265273E-4]:4.782883066587E-1)[&rate=5.868040687265273E-4]:1.463014241761E0,(61[&rate=5.868040687265273E-4]:5.735640704623E-1,62[&rate=5.868040687265273E-4]:5.107225404077E-1)[&rate=5.868040687265273E-4]:1.369617920814E-1)[&rate=5.868040687265273E-4]:4.506658918095E-2)[&rate=5.868040687265273E-4]:4.627040720726E-2,14[&rate=5.868040687265273E-4]:2.767137205814E0)[&rate=5.868040687265273E-4]:1.057948819211E-2,29[&rate=5.868040687265273E-4]:6.922237678891E-1)[&rate=5.868040687265273E-4]:1.449033846751E-2)[&rate=5.868040687265273E-4]:1.199848162587E-2)[&rate=5.868040687265273E-4]:6.56948794123E-2)[&rate=5.868040687265273E-4]:3.348341672313E-2);
tree STATE_182000 [&joint=-18006.554266837717,lnP=-18006.554266837717] = [&R] (((32[&rate=5.0764801387932E-4]:5.26285342518E-1,(31[&rate=5.0764801387932E-4]:3.897722985536E-1,37[&rate=5.0764801387932E-4]:3.897722985536E-1)[&rate=5.0764801387932E-4]:5.181359041233E-2)[&rate=5.0764801387932E-4]:3.042110642025E-1,((36[&rate=5.0764801387932E-4]:7.446522681508E-1,33[&rate=5.0764801387932E-4]:7.091331424679E-1)[&rate=5.0764801387932E-4]:8.092453848042E-2,35[&rate=5.0764801387932E-4]:8.03718883134E-1)[&rate=5.0764801387932E-4]:1.584856183772E-2)[&rate=5.0764801387932E-4]:3.16915229295E-3,(((((2[&rate=5.0764801387932E-4]:7.103688976099E-1,((((6[&rate=5.0764801387932E-4]:3.473054694562E-1,7[&rate=5.0764801387932E-4]:3.473054694562E-1)[&rate=5.0764801387932E-4]:3.412335763619E-1,24[&rate=5.0764801387932E-4]:7.953883608866E-1)[&rate=5.0764801387932E-4]:1.64180454879E-2,(20[&rate=5.0764801387932E-4]:4.229689542103E-1,25[&rate=5.0764801387932E-4]:4.394073103747E-1)[&rate=5.0764801387932E-4]:3.778785480546E-1)[&rate=5.0764801387932E-4]:2.036130666698E-3,28[&rate=5.0764801387932E-4]:8.576781534796E-1)[&rate=5.0764801387932E-4]:8.008800440441E-2)[&rate=5.0764801387932E-4]:1.666823762354E0,14[&rate=5.0764801387932E-4]:2.505959783252E0)[&rate=5.0764801387932E-4]:1.72019509362E-1,62[&rate=5.0764801387932E-4]:6.49863415677E-1)[&rate=5.0764801387932E-4]:5.326246090838E-2,30[&rate=5.0764801387932E-4]:6.457488274051E-1)[&rate=5.0764801387932E-4]:5.785197573383E-3,(((34[&rate=5.0764801387932E-4]:3.16921311087E-1,29[&rate=5.0764801387932E-4]:3.879595624532E-1)[&rate=5.0764801387932E-4]:4.075169957652E-3,61[&rate=5.0764801387932E-4]:5.122533116457E-1)[&rate=5.0764801387932E-4]:1.89746454322E-1,((((57[&rate=5.0764801387932E-4]:7.624215782382E-1,(59[&rate=5.0764801387932E-4]:6.071681926148E-1,(56[&rate=5.0764801387932E-4]:5.691713452099E-1,60[&rate=5.0764801387932E-4]:5.719110712375E-1)[&rate=5.0764801387932E-4]:4.073657343225E-2)[&rate=5.0764801387932E-4]:1.497739335685E-1)[&rate=5.0764801387932E-4]:7.828759636578E-1,(((22[&rate=5.0764801387932E-4]:9.944052479965E-1,(1[&rate=5.0764801387932E-4]:6.261530123415E-2,(26[&rate=5.0764801387932E-4]:5.523311913998E-1,19[&rate=5.0764801387932E-4]:5.276736571533E-1)[&rate=5.0764801387932E-4]:2.965854796973E-1)[&rate=5.0764801387932E-4]:1.509680289541E-1)[&rate=5.0764801387932E-4]:2.36387020525E-1,(((55[&rate=5.0764801387932E-4]:4.620898186561E-1,10[&rate=5.0764801387932E-4]:4.812679008478E-1)[&rate=5.0764801387932E-4]:1.852825106135E-1,(21[&rate=5.0764801387932E-4]:7.37240763947E-1,(18[&rate=5.0764801387932E-4]:5.466333609263E-1,23[&rate=5.0764801387932E-4]:5.658114431181E-1)[&rate=5.0764801387932E-4]:1.823882249386E-1)[&rate=5.0764801387932E-4]:1.42411543636E-2)[&rate=5.0764801387932E-4]:4.679817520477E-1,39[&rate=5.0764801387932E-4]:6.877873885153E-2)[&rate=5.0764801387932E-4]:3.696940536331E-4)[&rate=5.0764801387932E-4]:1.324749490854E-1,((((46[&rate=5.0764801387932E-4]:3.463642710909E-1,53[&rate=5.0764801387932E-4]:3.545834491732E-1)[&rate=5.0764801387932E-4]:1.292026281163E-1,41[&rate=5.0764801387932E-4]:4.536490909881E-1)[&rate=5.0764801387932E-4]:2.96927277994E-1,((((15[&rate=5.0764801387932E-4]:6.041819437716E-1,12[&rate=5.0764801387932E-4]:5.658257793879E-1)[&rate=5.0764801387932E-4]:7.842145712571E-2,(4[&rate=5.0764801387932E-4]:3.623414208958E-1,27[&rate=5.0764801387932E-4]:5.349441606218E-1)[&rate=5.0764801387932E-4]:2.243715690427E-1)[&rate=5.0764801387932E-4]:3.683632125847E-2,49[&rate=5.0764801387932E-4]:6.810835577721E-1)[&rate=5.0764801387932E-4]:7.007497021374E-2,8[&rate=5.0764801387932E-4]:7.429393499038E-1)[&rate=5.0764801387932E-4]:2.681510127008E-2)[&rate=5.0764801387932E-4]:1.332803657741E-1,(((52[&rate=5.0764801387932E-4]:5.30304849063E-1,(47[&rate=5.0764801387932E-4]:4.039225340775E-1,((40[&rate=5.0764801387932E-4]:3.268553045244E-1,42[&rate=5.0764801387932E-4]:3.268553045244E-1)[&rate=5.0764801387932E-4]:5.915044617186E-2,54[&rate=5.0764801387932E-4]:5.77786572614E-1)[&rate=5.0764801387932E-4]:1.478427216897E-3)[&rate=5.0764801387932E-4]:2.030946437526E-1)[&rate=5.0764801387932E-4]:3.807567082566E-3,(63[&rate=5.0764801387932E-4]:3.89889977085E-1,58[&rate=5.0764801387932E-4]:3.871502510577E-1)[&rate=5.0764801387932E-4]:1.825786034442E-1)[&rate=5.0764801387932E-4]:2.652690663532E-1,(((11[&rate=5.0764801387932E-4]:4.379504477571E-1,17[&rate=5.0764801387932E-4]:4.763066121408E-1)[&rate=5.0764801387932E-4]:2.932862275781E-1,51[&rate=5.0764801387932E-4]:6.490448945134E-1)[&rate=5.0764801387932E-4]:9.768875567417E-2,(((43[&rate=5.0764801387932E-4]:5.960195141078E-1,45[&rate=5.0764801387932E-4]:6.151975962996E-1)[&rate=5.0764801387932E-4]:2.870241465196E-2,(48[&rate=5.0764801387932E-4]:4.417368387346E-1,50[&rate=5.0764801387932E-4]:3.595450579128E-1)[&rate=5.0764801387932E-4]:2.049028982442E-1)[&rate=5.0764801387932E-4]:5.136050548154E-2,44[&rate=5.0764801387932E-4]:6.73342708214E-1)[&rate=5.0764801387932E-4]:1.30925188549E-1)[&rate=5.0764801387932E-4]:5.264783231123E-2)[&rate=5.0764801387932E-4]:2.968073170941E-2)[&rate=5.0764801387932E-4]:3.643419897001E-1)[&rate=5.0764801387932E-4]:9.709881743957E-2)[&rate=5.0764801387932E-4]:1.177818210051E-1,(3[&rate=5.0764801387932E-4]:6.790713156237E-1,((13[&rate=5.0764801387932E-4]:3.730205329647E-1,9[&rate=5.0764801387932E-4]:3.346643685813E-1)[&rate=5.0764801387932E-4]:1.412970035025E-1,(16[&rate=5.0764801387932E-4]:3.902485106309E-1,5[&rate=5.0764801387932E-4]:3.272348120007E-1)[&rate=5.0764801387932E-4]:1.322882039187E-1)[&rate=5.0764801387932E-4]:2.716030942248E-1)[&rate=5.0764801387932E-4]:7.346929787842E-1)[&rate=5.0764801387932E-4]:9.100848878151E-1,38[&rate=5.0764801387932E-4]:1.321109456195E0)[&rate=5.0764801387932E-4]:2.338358895311E-1)[&rate=5.0764801387932E-4]:6.975283824565E-2)[&rate=5.0764801387932E-4]:4.278727173991E-2);
tree STATE_184000 [&joint=-18010.89720792265,lnP=-18010.89720792265] = [&R] ((((34[&rate=5.243774521343443E-4]:4.385603797184E-1,29[&rate=5.243774521343443E-4]:5.095986310846E-1)[&rate=5.243774521343443E-4]:1.913510906291E-1,(2[&rate=5.243774521343443E-4]:8.09876946022E-1,((20[&rate=5.243774521343443E-4]:2.479980183624E-1,25[&rate=5.243774521343443E-4]:2.644363745268E-1)[&rate=5.243774521343443E-4]:4.628367508808E-1,(28[&rate=5.243774521343443E-4]:7.366341832705E-1,((6[&rate=5.243774521343443E-4]:1.034475595928E-1,7[&rate=5.243774521343443E-4]:1.034475595928E-1)[&rate=5.243774521343443E-4]:3.68042621852E-1,24[&rate=5.243774521343443E-4]:5.783394965133E-1)[&rate=5.243774521343443E-4]:1.144590703188E-1)[&rate=5.243774521343443E-4]:2.899510652076E-2)[&rate=5.243774521343443E-4]:2.716449165048E-1)[&rate=5.243774521343443E-4]:1.847798578521E0)[&rate=5.243774521343443E-4]:2.089466940266E-2,((14[&rate=5.243774521343443E-4]:2.764823025282E0,(62[&rate=5.243774521343443E-4]:6.642861266958E-1,((((((15[&rate=5.243774521343443E-4]:4.642726363502E-1,12[&rate=5.243774521343443E-4]:4.259164719665E-1)[&rate=5.243774521343443E-4]:5.021392039821E-1,(((49[&rate=5.243774521343443E-4]:7.061674472527E-1,8[&rate=5.243774521343443E-4]:6.979482691706E-1)[&rate=5.243774521343443E-4]:1.953649985565E-2,(4[&rate=5.243774521343443E-4]:2.332205236307E-1,27[&rate=5.243774521343443E-4]:4.058232633567E-1)[&rate=5.243774521343443E-4]:4.349491769025E-1)[&rate=5.243774521343443E-4]:1.345528290021E-1,((41[&rate=5.243774521343443E-4]:5.213012294522E-1,46[&rate=5.243774521343443E-4]:5.432190376713E-1)[&rate=5.243774521343443E-4]:1.363213696462E-1,53[&rate=5.243774521343443E-4]:6.877595853998E-1)[&rate=5.243774521343443E-4]:1.752369167382E-1)[&rate=5.243774521343443E-4]:6.779889983809E-2)[&rate=5.243774521343443E-4]:1.838036438128E-1,(((52[&rate=5.243774521343443E-4]:5.370063064711E-1,(63[&rate=5.243774521343443E-4]:1.76843571549E-1,58[&rate=5.243774521343443E-4]:1.741038455216E-1)[&rate=5.243774521343443E-4]:3.985188993058E-1)[&rate=5.243774521343443E-4]:2.733154675095E-2,((42[&rate=5.243774521343443E-4]:3.064468424436E-1,40[&rate=5.243774521343443E-4]:3.064468424436E-1)[&rate=5.243774521343443E-4]:1.166121022396E-1,(47[&rate=5.243774521343443E-4]:3.901424909521E-1,54[&rate=5.243774521343443E-4]:5.654849567055E-1)[&rate=5.243774521343443E-4]:4.935480989554E-2)[&rate=5.243774521343443E-4]:2.015528811415E-1)[&rate=5.243774521343443E-4]:2.16370871165E-1,(((11[&rate=5.243774521343443E-4]:3.705323176967E-1,17[&rate=5.243774521343443E-4]:4.088884820803E-1)[&rate=5.243774521343443E-4]:3.415982084313E-1,51[&rate=5.243774521343443E-4]:6.299387453061E-1)[&rate=5.243774521343443E-4]:1.135202515348E-1,((44[&rate=5.243774521343443E-4]:4.118319658781E-1,43[&rate=5.243774521343443E-4]:4.145716919054E-1)[&rate=5.243774521343443E-4]:2.810862569983E-1,((48[&rate=5.243774521343443E-4]:4.306512626678E-1,50[&rate=5.243774521343443E-4]:3.484594818459E-1)[&rate=5.243774521343443E-4]:1.829914207794E-2,45[&rate=5.243774521343443E-4]:4.462106787184E-1)[&rate=5.243774521343443E-4]:2.686253523771E-1)[&rate=5.243774521343443E-4]:1.080750205399E-1)[&rate=5.243774521343443E-4]:3.724972754616E-2)[&rate=5.243774521343443E-4]:2.489588145525E-1)[&rate=5.243774521343443E-4]:1.72020516537E-1,((57[&rate=5.243774521343443E-4]:7.019633891733E-1,(60[&rate=5.243774521343443E-4]:6.466188920627E-1,(59[&rate=5.243774521343443E-4]:6.072524395426E-1,56[&rate=5.243774521343443E-4]:6.0999216557E-1)[&rate=5.243774521343443E-4]:3.388700046507E-2)[&rate=5.243774521343443E-4]:5.534449711069E-2)[&rate=5.243774521343443E-4]:7.544491068751E-1,((22[&rate=5.243774521343443E-4]:8.839360504338E-1,(1[&rate=5.243774521343443E-4]:6.528232099101E-2,(26[&rate=5.243774521343443E-4]:6.066792801572E-1,19[&rate=5.243774521343443E-4]:5.820217459107E-1)[&rate=5.243774521343443E-4]:2.449044106968E-1)[&rate=5.243774521343443E-4]:3.783181163452E-2)[&rate=5.243774521343443E-4]:3.283764064167E-1,(39[&rate=5.243774521343443E-4]:7.326742040574E-3,((55[&rate=5.243774521343443E-4]:5.367074043259E-1,10[&rate=5.243774521343443E-4]:5.558854865177E-1)[&rate=5.243774521343443E-4]:1.092815936773E-1,(21[&rate=5.243774521343443E-4]:5.951640823204E-1,(18[&rate=5.243774521343443E-4]:4.863901551812E-1,23[&rate=5.243774521343443E-4]:5.055682373729E-1)[&rate=5.243774521343443E-4]:1.005547490571E-1)[&rate=5.243774521343443E-4]:1.549345047238E-1)[&rate=5.243774521343443E-4]:4.079130865031E-1)[&rate=5.243774521343443E-4]:4.334187919354E-2)[&rate=5.243774521343443E-4]:1.591685323485E-1)[&rate=5.243774521343443E-4]:7.007997613284E-5)[&rate=5.243774521343443E-4]:8.217768222995E-2,((13[&rate=5.243774521343443E-4]:3.787299395051E-1,9[&rate=5.243774521343443E-4]:3.403737751216E-1)[&rate=5.243774521343443E-4]:3.048837753439E-1,((16[&rate=5.243774521343443E-4]:4.094384853618E-1,3[&rate=5.243774521343443E-4]:2.943699922112E-1)[&rate=5.243774521343443E-4]:2.461210930027E-1,5[&rate=5.243774521343443E-4]:5.925458797344E-1)[&rate=5.243774521343443E-4]:3.627331456678E-2)[&rate=5.243774521343443E-4]:7.125807899807E-1)[&rate=5.243774521343443E-4]:4.859818602839E-1,38[&rate=5.243774521343443E-4]:7.725873240177E-1)[&rate=5.243774521343443E-4]:8.074859124916E-1)[&rate=5.243774521343443E-4]:7.242102164956E-2)[&rate=5.243774521343443E-4]:3.654189779737E-2,(30[&rate=5.243774521343443E-4]:7.04362822336E-1,61[&rate=5.243774521343443E-4]:8.24581401571E-1)[&rate=5.243774521343443E-4]:1.150917462639E-2)[&rate=5.243774521343443E-4]:5.972394153858E-3)[&rate=5.243774521343443E-4]:9.529301139797E-2,((35[&rate=5.243774521343443E-4]:7.493363878284E-1,(32[&rate=5.243774521343443E-4]:5.596040140786E-1,(31[&rate=5.243774521343443E-4]:2.840363393186E-1,37[&rate=5.243774521343443E-4]:2.840363393186E-1)[&rate=5.243774521343443E-4]:1.908682212079E-1)[&rate=5.243774521343443E-4]:2.006613354986E-1)[&rate=5.243774521343443E-4]:3.332424819311E-2,(36[&rate=5.243774521343443E-4]:5.221986178555E-1,33[&rate=5.243774521343443E-4]:4.866794921727E-1)[&rate=5.243774521343443E-4]:2.823199416633E-1)[&rate=5.243774521343443E-4]:1.62892067039E-1);
tree STATE_186000 [&joint=-18008.69544945256,lnP=-18008.69544945256] = [&R] ((((32[&rate=6.070507276706105E-4]:3.721361800658E-1,(31[&rate=6.070507276706105E-4]:2.576307691112E-1,37[&rate=6.070507276706105E-4]:2.576307691112E-1)[&rate=6.070507276706105E-4]:2.980595740254E-2)[&rate=6.070507276706105E-4]:3.645598317863E-1,35[&rate=6.070507276706105E-4]:7.257670501033E-1)[&rate=6.070507276706105E-4]:8.054220632347E-3,(36[&rate=6.070507276706105E-4]:6.898274415783E-1,33[&rate=6.070507276706105E-4]:6.543083158954E-1)[&rate=6.070507276706105E-4]:6.585175265462E-2)[&rate=6.070507276706105E-4]:2.123334149011E-1,((29[&rate=6.070507276706105E-4]:6.489104616191E-1,30[&rate=6.070507276706105E-4]:6.489104616191E-1)[&rate=6.070507276706105E-4]:1.264969991088E-1,((61[&rate=6.070507276706105E-4]:7.422981655073E-1,(((2[&rate=6.070507276706105E-4]:7.40370317039E-1,((((6[&rate=6.070507276706105E-4]:2.128697072746E-1,7[&rate=6.070507276706105E-4]:2.128697072746E-1)[&rate=6.070507276706105E-4]:1.220732272793E-1,24[&rate=6.070507276706105E-4]:4.417922496224E-1)[&rate=6.070507276706105E-4]:2.156709955382E-1,28[&rate=6.070507276706105E-4]:7.01298861599E-1)[&rate=6.070507276706105E-4]:2.452343750501E-2,(20[&rate=6.070507276706105E-4]:4.31269654865E-1,25[&rate=6.070507276706105E-4]:4.477080110294E-1)[&rate=6.070507276706105E-4]:2.39758123691E-1)[&rate=6.070507276706105E-4]:2.41945278209E-1)[&rate=6.070507276706105E-4]:1.819806499012E0,(34[&rate=6.070507276706105E-4]:5.230334230438E-1,(((((39[&rate=6.070507276706105E-4]:4.786682203779E-3,(22[&rate=6.070507276706105E-4]:1.068383860468E0,((19[&rate=6.070507276706105E-4]:7.045969302104E-1,26[&rate=6.070507276706105E-4]:7.292544644569E-1)[&rate=6.070507276706105E-4]:8.4757548587E-2,1[&rate=6.070507276706105E-4]:2.771064318095E-2)[&rate=6.070507276706105E-4]:2.598512994784E-1)[&rate=6.070507276706105E-4]:9.804665735252E-2)[&rate=6.070507276706105E-4]:3.07386710178E-1,((55[&rate=6.070507276706105E-4]:6.015542203353E-1,10[&rate=6.070507276706105E-4]:6.20732302527E-1)[&rate=6.070507276706105E-4]:1.525163173912E-1,(21[&rate=6.070507276706105E-4]:5.484428242615E-1,(18[&rate=6.070507276706105E-4]:4.874776461923E-1,23[&rate=6.070507276706105E-4]:5.066557283841E-1)[&rate=6.070507276706105E-4]:5.274599998708E-2)[&rate=6.070507276706105E-4]:3.097373025059E-1)[&rate=6.070507276706105E-4]:6.046781971211E-1)[&rate=6.070507276706105E-4]:2.153119194269E-2,((((8[&rate=6.070507276706105E-4]:7.83094417659E-1,((15[&rate=6.070507276706105E-4]:3.941589046409E-1,12[&rate=6.070507276706105E-4]:3.558027402572E-1)[&rate=6.070507276706105E-4]:4.032098402322E-1,(49[&rate=6.070507276706105E-4]:6.813698749055E-1,(4[&rate=6.070507276706105E-4]:1.19133932484E-1,27[&rate=6.070507276706105E-4]:2.9173667221E-1)[&rate=6.070507276706105E-4]:5.047016958463E-1)[&rate=6.070507276706105E-4]:7.764270558396E-2)[&rate=6.070507276706105E-4]:3.23010152516E-2)[&rate=6.070507276706105E-4]:2.395368509258E-1,((41[&rate=6.070507276706105E-4]:3.370649545282E-1,53[&rate=6.070507276706105E-4]:3.672019408296E-1)[&rate=6.070507276706105E-4]:4.627810746203E-1,46[&rate=6.070507276706105E-4]:8.217638373675E-1)[&rate=6.070507276706105E-4]:2.036071572446E-1)[&rate=6.070507276706105E-4]:1.584151707705E-1,(((63[&rate=6.070507276706105E-4]:1.929571111823E-1,58[&rate=6.070507276706105E-4]:1.902173851549E-1)[&rate=6.070507276706105E-4]:5.658354628533E-1,((42[&rate=6.070507276706105E-4]:5.170475176385E-1,(40[&rate=6.070507276706105E-4]:4.608567076614E-1,(54[&rate=6.070507276706105E-4]:5.117750514278E-1,47[&rate=6.070507276706105E-4]:3.364325856744E-1)[&rate=6.070507276706105E-4]:1.408624781514E-1)[&rate=6.070507276706105E-4]:5.619080997712E-2)[&rate=6.070507276706105E-4]:1.318688624076E-1,52[&rate=6.070507276706105E-4]:5.886424074434E-1)[&rate=6.070507276706105E-4]:1.317940022086E-1)[&rate=6.070507276706105E-4]:2.406697803105E-1,(((11[&rate=6.070507276706105E-4]:4.5942682876E-1,17[&rate=6.070507276706105E-4]:4.977829931437E-1)[&rate=6.070507276706105E-4]:2.196470410762E-1,51[&rate=6.070507276706105E-4]:5.968820890144E-1)[&rate=6.070507276706105E-4]:1.266570685428E-1,(((48[&rate=6.070507276706105E-4]:1.710185221034E-1,50[&rate=6.070507276706105E-4]:8.882674128156E-2)[&rate=6.070507276706105E-4]:2.501881272487E-1,(43[&rate=6.070507276706105E-4]:3.404995237484E-1,45[&rate=6.070507276706105E-4]:3.596776059401E-1)[&rate=6.070507276706105E-4]:5.878931738464E-2)[&rate=6.070507276706105E-4]:1.727259388599E-1,44[&rate=6.070507276706105E-4]:5.692750539655E-1)[&rate=6.070507276706105E-4]:2.117983501671E-1)[&rate=6.070507276706105E-4]:2.375670324052E-1)[&rate=6.070507276706105E-4]:1.459676466531E-1)[&rate=6.070507276706105E-4]:7.592440205992E-2,(57[&rate=6.070507276706105E-4]:8.65551588747E-1,(56[&rate=6.070507276706105E-4]:6.366649714101E-1,(60[&rate=6.070507276706105E-4]:5.487499245234E-1,59[&rate=6.070507276706105E-4]:5.432704724685E-1)[&rate=6.070507276706105E-4]:9.065477291422E-2)[&rate=6.070507276706105E-4]:2.261468913093E-1)[&rate=6.070507276706105E-4]:5.722411704766E-1)[&rate=6.070507276706105E-4]:1.424871675667E-1)[&rate=6.070507276706105E-4]:1.008460821634E-1,((16[&rate=6.070507276706105E-4]:5.800697149314E-1,3[&rate=6.070507276706105E-4]:4.650012217808E-1)[&rate=6.070507276706105E-4]:3.351262331089E-1,((13[&rate=6.070507276706105E-4]:6.742855322501E-1,9[&rate=6.070507276706105E-4]:6.359293678667E-1)[&rate=6.070507276706105E-4]:1.197799081108E-1,5[&rate=6.070507276706105E-4]:7.392709198131E-1)[&rate=6.070507276706105E-4]:1.12911329597E-1)[&rate=6.070507276706105E-4]:6.316834855708E-1)[&rate=6.070507276706105E-4]:7.568569638326E-1,38[&rate=6.070507276706105E-4]:1.185928178266E0)[&rate=6.070507276706105E-4]:3.813076551382E-1)[&rate=6.070507276706105E-4]:9.379338811857E-3)[&rate=6.070507276706105E-4]:2.421225722446E-3,14[&rate=6.070507276706105E-4]:2.691365165061E0)[&rate=6.070507276706105E-4]:1.620734732818E-2)[&rate=6.070507276706105E-4]:3.193313122878E-2,62[&rate=6.070507276706105E-4]:7.113897666815E-1)[&rate=6.070507276706105E-4]:1.213947432267E-1)[&rate=6.070507276706105E-4]:4.233192436262E-2);
tree STATE_188000 [&joint=-18012.940086143895,lnP=-18012.940086143895] = [&R] (((((35[&rate=5.65492212600813E-4]:5.568535692866E-1,(36[&rate=5.65492212600813E-4]:4.240292980644E-1,33[&rate=5.65492212600813E-4]:3.885101723815E-1)[&rate=5.65492212600813E-4]:1.546821947195E-1)[&rate=5.65492212600813E-4]:1.75336580416E-1,(32[&rate=5.65492212600813E-4]:4.065975274488E-1,(31[&rate=5.65492212600813E-4]:2.54360283764E-1,37[&rate=5.65492212600813E-4]:2.54360283764E-1)[&rate=5.65492212600813E-4]:6.753779013273E-2)[&rate=5.65492212600813E-4]:3.365215840025E-1)[&rate=5.65492212600813E-4]:1.600339991046E-2,(62[&rate=5.65492212600813E-4]:6.754063278078E-1,((34[&rate=5.65492212600813E-4]:1.649981687639E-1,(((((57[&rate=5.65492212600813E-4]:7.2736560753E-1,((60[&rate=5.65492212600813E-4]:5.307291450306E-1,56[&rate=5.65492212600813E-4]:5.27989419003E-1)[&rate=5.65492212600813E-4]:1.447818542348E-3,59[&rate=5.65492212600813E-4]:5.26697511518E-1)[&rate=5.65492212600813E-4]:1.951886439571E-1)[&rate=5.65492212600813E-4]:7.454676456752E-1,(39[&rate=5.65492212600813E-4]:8.593896499071E-2,(((55[&rate=5.65492212600813E-4]:5.84694050049E-1,10[&rate=5.65492212600813E-4]:6.038721322408E-1)[&rate=5.65492212600813E-4]:1.563915562649E-1,(23[&rate=5.65492212600813E-4]:5.881544314871E-1,(21[&rate=5.65492212600813E-4]:5.495629600453E-1,18[&rate=5.65492212600813E-4]:5.413437819632E-1)[&rate=5.65492212600813E-4]:2.76325673322E-2)[&rate=5.65492212600813E-4]:2.679996679775E-1)[&rate=5.65492212600813E-4]:3.73901522683E-1,(22[&rate=5.65492212600813E-4]:9.950093335055E-1,((19[&rate=5.65492212600813E-4]:6.227222425768E-1,26[&rate=5.65492212600813E-4]:6.473797768232E-1)[&rate=5.65492212600813E-4]:2.467597717432E-1,1[&rate=5.65492212600813E-4]:1.078381787035E-1)[&rate=5.65492212600813E-4]:1.063492369937E-1)[&rate=5.65492212600813E-4]:2.350462886421E-1)[&rate=5.65492212600813E-4]:1.752717845952E-2)[&rate=5.65492212600813E-4]:1.403189457487E-1)[&rate=5.65492212600813E-4]:1.202454621187E-2,((((8[&rate=5.65492212600813E-4]:5.568649011126E-1,(49[&rate=5.65492212600813E-4]:4.581841093119E-1,(4[&rate=5.65492212600813E-4]:1.717967168617E-1,27[&rate=5.65492212600813E-4]:3.443994565878E-1)[&rate=5.65492212600813E-4]:2.28853145875E-1)[&rate=5.65492212600813E-4]:1.068999698827E-1)[&rate=5.65492212600813E-4]:6.047742746297E-2,(15[&rate=5.65492212600813E-4]:3.625799158593E-1,12[&rate=5.65492212600813E-4]:3.242237514756E-1)[&rate=5.65492212600813E-4]:3.01337755182E-1)[&rate=5.65492212600813E-4]:9.272566828623E-2,(53[&rate=5.65492212600813E-4]:6.549649595052E-1,(41[&rate=5.65492212600813E-4]:4.059082669431E-1,46[&rate=5.65492212600813E-4]:4.278260751621E-1)[&rate=5.65492212600813E-4]:2.189197062608E-1)[&rate=5.65492212600813E-4]:6.606194146621E-2)[&rate=5.65492212600813E-4]:3.877846625027E-1,((((63[&rate=5.65492212600813E-4]:4.396362529506E-1,58[&rate=5.65492212600813E-4]:4.368965269233E-1)[&rate=5.65492212600813E-4]:3.496707962667E-1,((42[&rate=5.65492212600813E-4]:3.704023131304E-1,40[&rate=5.65492212600813E-4]:3.704023131304E-1)[&rate=5.65492212600813E-4]:6.670965235883E-2,(54[&rate=5.65492212600813E-4]:6.147357980313E-1,47[&rate=5.65492212600813E-4]:4.393933322779E-1)[&rate=5.65492212600813E-4]:1.415698937572E-2)[&rate=5.65492212600813E-4]:3.741128919471E-1)[&rate=5.65492212600813E-4]:3.248268787798E-3,52[&rate=5.65492212600813E-4]:7.541991536214E-1)[&rate=5.65492212600813E-4]:2.981911517423E-2,((51[&rate=5.65492212600813E-4]:7.175471687804E-1,(((48[&rate=5.65492212600813E-4]:2.19597076888E-1,50[&rate=5.65492212600813E-4]:1.374052960661E-1)[&rate=5.65492212600813E-4]:2.111766454303E-1,(43[&rate=5.65492212600813E-4]:3.704477488575E-1,45[&rate=5.65492212600813E-4]:3.896258310492E-1)[&rate=5.65492212600813E-4]:3.840816524179E-2)[&rate=5.65492212600813E-4]:5.123779103503E-2,44[&rate=5.65492212600813E-4]:4.573539791069E-1)[&rate=5.65492212600813E-4]:3.177274362489E-1)[&rate=5.65492212600813E-4]:2.901221873487E-2,(11[&rate=5.65492212600813E-4]:4.276546365147E-1,17[&rate=5.65492212600813E-4]:4.660108008983E-1)[&rate=5.65492212600813E-4]:4.010965318225E-1)[&rate=5.65492212600813E-4]:3.745888128037E-2)[&rate=5.65492212600813E-4]:2.398617878291E-1)[&rate=5.65492212600813E-4]:2.061832222443E-1)[&rate=5.65492212600813E-4]:1.330107847621E-1,(((13[&rate=5.65492212600813E-4]:6.730106982434E-1,9[&rate=5.65492212600813E-4]:6.3465453386E-1)[&rate=5.65492212600813E-4]:5.682587829701E-2,(16[&rate=5.65492212600813E-4]:7.343990247021E-1,5[&rate=5.65492212600813E-4]:6.713853260719E-1)[&rate=5.65492212600813E-4]:3.656729920681E-3)[&rate=5.65492212600813E-4]:9.172208890717E-2,3[&rate=5.65492212600813E-4]:7.147093503793E-1)[&rate=5.65492212600813E-4]:6.538441653067E-1)[&rate=5.65492212600813E-4]:4.256020539475E-1,38[&rate=5.65492212600813E-4]:7.914158436059E-1)[&rate=5.65492212600813E-4]:4.17784735518E-1)[&rate=5.65492212600813E-4]:3.695183857087E-1,29[&rate=5.65492212600813E-4]:6.055548058388E-1)[&rate=5.65492212600813E-4]:1.247447278862E-2)[&rate=5.65492212600813E-4]:1.748970439313E-3)[&rate=5.65492212600813E-4]:8.065308720171E-2,(2[&rate=5.65492212600813E-4]:8.954840660752E-1,(((20[&rate=5.65492212600813E-4]:4.709714223726E-1,25[&rate=5.65492212600813E-4]:4.87409778537E-1)[&rate=5.65492212600813E-4]:3.242171494803E-1,28[&rate=5.65492212600813E-4]:8.499830924009E-1)[&rate=5.65492212600813E-4]:2.223308723184E-2,(24[&rate=5.65492212600813E-4]:6.892135760628E-1,(6[&rate=5.65492212600813E-4]:2.052573671209E-1,7[&rate=5.65492212600813E-4]:2.052573671209E-1)[&rate=5.65492212600813E-4]:3.771068938734E-1)[&rate=5.65492212600813E-4]:1.391669871315E-1)[&rate=5.65492212600813E-4]:2.506651467166E-1)[&rate=5.65492212600813E-4]:1.761673073023E0)[&rate=5.65492212600813E-4]:8.912615231188E-2,((30[&rate=5.65492212600813E-4]:6.815424456402E-1,61[&rate=5.65492212600813E-4]:8.017610248751E-1)[&rate=5.65492212600813E-4]:6.628859583859E-2,14[&rate=5.65492212600813E-4]:2.833323967596E0)[&rate=5.65492212600813E-4]:4.172644710162E-2);
tree STATE_190000 [&joint=-17996.466863826252,lnP=-17996.466863826252] = [&R] (((((((57[&rate=5.500602899788025E-4]:6.254956145211E-1,((60[&rate=5.500602899788025E-4]:5.322089950755E-1,59[&rate=5.500602899788025E-4]:5.267295430206E-1)[&rate=5.500602899788025E-4]:2.130939027708E-2,56[&rate=5.500602899788025E-4]:5.50778659325E-1)[&rate=5.500602899788025E-4]:7.197722916849E-2)[&rate=5.500602899788025E-4]:8.300792436747E-1,((((((15[&rate=5.500602899788025E-4]:4.60937380475E-1,12[&rate=5.500602899788025E-4]:4.225812160914E-1)[&rate=5.500602899788025E-4]:2.357190267012E-1,(4[&rate=5.500602899788025E-4]:2.924084634293E-1,27[&rate=5.500602899788025E-4]:4.650112031553E-1)[&rate=5.500602899788025E-4]:3.08357532788E-1)[&rate=5.500602899788025E-4]:1.139003766145E-1,8[&rate=5.500602899788025E-4]:7.63981441325E-1)[&rate=5.500602899788025E-4]:3.900554992664E-2,(49[&rate=5.500602899788025E-4]:6.879980563774E-1,53[&rate=5.500602899788025E-4]:6.90737782405E-1)[&rate=5.500602899788025E-4]:1.232081129563E-1)[&rate=5.500602899788025E-4]:5.481232908799E-2,(41[&rate=5.500602899788025E-4]:6.734227223701E-1,46[&rate=5.500602899788025E-4]:6.953405305891E-1)[&rate=5.500602899788025E-4]:1.651985157778E-1)[&rate=5.500602899788025E-4]:2.762574285775E-1,(((47[&rate=5.500602899788025E-4]:4.213983857962E-1,((42[&rate=5.500602899788025E-4]:3.639564440587E-1,54[&rate=5.500602899788025E-4]:5.557372659764E-1)[&rate=5.500602899788025E-4]:1.620692535918E-2,40[&rate=5.500602899788025E-4]:3.801633694179E-1)[&rate=5.500602899788025E-4]:2.479666021395E-2)[&rate=5.500602899788025E-4]:3.941874171813E-1,(52[&rate=5.500602899788025E-4]:7.114213186323E-1,(63[&rate=5.500602899788025E-4]:3.679176100593E-1,58[&rate=5.500602899788025E-4]:3.65177884032E-1)[&rate=5.500602899788025E-4]:3.818598729567E-1)[&rate=5.500602899788025E-4]:2.745215557805E-2)[&rate=5.500602899788025E-4]:2.297788709624E-2,((((43[&rate=5.500602899788025E-4]:4.546320542727E-1,44[&rate=5.500602899788025E-4]:4.518923282453E-1)[&rate=5.500602899788025E-4]:2.065976245099E-1,((48[&rate=5.500602899788025E-4]:4.434129962649E-1,50[&rate=5.500602899788025E-4]:3.612212154431E-1)[&rate=5.500602899788025E-4]:1.629062479688E-1,45[&rate=5.500602899788025E-4]:6.035795182063E-1)[&rate=5.500602899788025E-4]:7.682824276793E-2)[&rate=5.500602899788025E-4]:8.272069314757E-2,51[&rate=5.500602899788025E-4]:6.836763993273E-1)[&rate=5.500602899788025E-4]:4.347430227473E-3,(11[&rate=5.500602899788025E-4]:4.346673400416E-1,17[&rate=5.500602899788025E-4]:4.730235044253E-1)[&rate=5.500602899788025E-4]:3.355482703351E-1)[&rate=5.500602899788025E-4]:7.382753175177E-2)[&rate=5.500602899788025E-4]:2.982327848707E-1)[&rate=5.500602899788025E-4]:1.406961914704E-1)[&rate=5.500602899788025E-4]:4.821273309097E-2,(((21[&rate=5.500602899788025E-4]:8.521038694726E-1,(18[&rate=5.500602899788025E-4]:4.978674486073E-1,23[&rate=5.500602899788025E-4]:5.17045530799E-1)[&rate=5.500602899788025E-4]:3.460172427833E-1)[&rate=5.500602899788025E-4]:1.575390887077E-1,(10[&rate=5.500602899788025E-4]:7.639175861574E-1,55[&rate=5.500602899788025E-4]:7.447395039657E-1)[&rate=5.500602899788025E-4]:1.607938651737E-1)[&rate=5.500602899788025E-4]:3.346687988055E-1,((22[&rate=5.500602899788025E-4]:9.899979864984E-1,((19[&rate=5.500602899788025E-4]:6.246852844257E-1,26[&rate=5.500602899788025E-4]:6.493428186722E-1)[&rate=5.500602899788025E-4]:2.161811423402E-1,1[&rate=5.500602899788025E-4]:7.922259114939E-2)[&rate=5.500602899788025E-4]:1.299534775407E-1)[&rate=5.500602899788025E-4]:3.1076562952E-1,39[&rate=5.500602899788025E-4]:1.39119780402E-1)[&rate=5.500602899788025E-4]:5.450704507708E-2)[&rate=5.500602899788025E-4]:6.358542334186E-2)[&rate=5.500602899788025E-4]:1.726581581416E-1,(((13[&rate=5.500602899788025E-4]:5.259839801662E-1,9[&rate=5.500602899788025E-4]:4.876278157827E-1)[&rate=5.500602899788025E-4]:2.788936656389E-1,5[&rate=5.500602899788025E-4]:7.500831252573E-1)[&rate=5.500602899788025E-4]:1.391253022367E-1,(16[&rate=5.500602899788025E-4]:5.235956455119E-1,3[&rate=5.500602899788025E-4]:4.085271523613E-1)[&rate=5.500602899788025E-4]:4.286264806121E-1)[&rate=5.500602899788025E-4]:5.899770479617E-1)[&rate=5.500602899788025E-4]:1.037754492554E0,38[&rate=5.500602899788025E-4]:1.462145447462E0)[&rate=5.500602899788025E-4]:2.543440965157E-1,((62[&rate=5.500602899788025E-4]:6.451921332835E-1,(((35[&rate=5.500602899788025E-4]:5.676331429007E-1,(32[&rate=5.500602899788025E-4]:4.316208994153E-1,(31[&rate=5.500602899788025E-4]:1.458054881888E-1,37[&rate=5.500602899788025E-4]:1.458054881888E-1)[&rate=5.500602899788025E-4]:2.011159576745E-1)[&rate=5.500602899788025E-4]:1.469412052341E-1)[&rate=5.500602899788025E-4]:6.940142832549E-2,(36[&rate=5.500602899788025E-4]:6.2744532006E-1,33[&rate=5.500602899788025E-4]:5.919261943772E-1)[&rate=5.500602899788025E-4]:3.144717466336E-2)[&rate=5.500602899788025E-4]:4.243799422785E-2,29[&rate=5.500602899788025E-4]:5.510572649077E-1)[&rate=5.500602899788025E-4]:3.675781919543E-2)[&rate=5.500602899788025E-4]:1.165001976058E-1,(14[&rate=5.500602899788025E-4]:2.690049025661E0,(2[&rate=5.500602899788025E-4]:8.835295721883E-1,((24[&rate=5.500602899788025E-4]:8.965798637531E-1,(6[&rate=5.500602899788025E-4]:3.502711929664E-1,7[&rate=5.500602899788025E-4]:3.502711929664E-1)[&rate=5.500602899788025E-4]:4.394593557182E-1)[&rate=5.500602899788025E-4]:3.248408075184E-2,(28[&rate=5.500602899788025E-4]:8.80585850926E-1,(20[&rate=5.500602899788025E-4]:4.774324307733E-1,25[&rate=5.500602899788025E-4]:4.938707869376E-1)[&rate=5.500602899788025E-4]:3.483588996047E-1)[&rate=5.500602899788025E-4]:9.231371001733E-2)[&rate=5.500602899788025E-4]:1.38027271519E-1)[&rate=5.500602899788025E-4]:1.677752330185E0)[&rate=5.500602899788025E-4]:9.975918216553E-2)[&rate=5.500602899788025E-4]:3.901010327468E-2)[&rate=5.500602899788025E-4]:3.464600185522E-2,(61[&rate=5.500602899788025E-4]:8.126532679329E-1,(30[&rate=5.500602899788025E-4]:4.81650602151E-1,34[&rate=5.500602899788025E-4]:4.106123507848E-1)[&rate=5.500602899788025E-4]:2.10784086547E-1)[&rate=5.500602899788025E-4]:8.553669814083E-2);
tree STATE_192000 [&joint=-18007.1458262019,lnP=-18007.1458262019] = [&R] (14[&rate=5.329241418861522E-4]:2.803407171517E0,((61[&rate=5.329241418861522E-4]:7.956400020271E-1,(29[&rate=5.329241418861522E-4]:6.369788988786E-1,((2[&rate=5.329241418861522E-4]:1.143791123103E0,(((20[&rate=5.329241418861522E-4]:5.802085555159E-1,25[&rate=5.329241418861522E-4]:5.966469116803E-1)[&rate=5.329241418861522E-4]:2.512775054945E-1,(24[&rate=5.329241418861522E-4]:7.414959857871E-1,(6[&rate=5.329241418861522E-4]:1.792796287436E-1,7[&rate=5.329241418861522E-4]:1.792796287436E-1)[&rate=5.329241418861522E-4]:4.553670419749E-1)[&rate=5.329241418861522E-4]:1.009489793329E-1)[&rate=5.329241418861522E-4]:1.091054320975E-1,28[&rate=5.329241418861522E-4]:9.953860136559E-1)[&rate=5.329241418861522E-4]:3.758023697216E-1)[&rate=5.329241418861522E-4]:1.414808471378E0,(34[&rate=5.329241418861522E-4]:4.508885774302E-1,30[&rate=5.329241418861522E-4]:5.219268287964E-1)[&rate=5.329241418861522E-4]:7.994696285614E-2)[&rate=5.329241418861522E-4]:3.510510722608E-2)[&rate=5.329241418861522E-4]:3.844252391363E-2)[&rate=5.329241418861522E-4]:1.186434488107E-2,((((((57[&rate=5.329241418861522E-4]:6.164457262933E-1,((60[&rate=5.329241418861522E-4]:5.392865231135E-1,56[&rate=5.329241418861522E-4]:5.365467970859E-1)[&rate=5.329241418861522E-4]:5.846599479321E-2,59[&rate=5.329241418861522E-4]:5.922730658517E-1)[&rate=5.329241418861522E-4]:1.869320838657E-2)[&rate=5.329241418861522E-4]:8.324522384512E-1,(((41[&rate=5.329241418861522E-4]:3.596877283622E-1,46[&rate=5.329241418861522E-4]:3.816055365813E-1)[&rate=5.329241418861522E-4]:4.98374071921E-1,((15[&rate=5.329241418861522E-4]:7.814700440912E-1,12[&rate=5.329241418861522E-4]:7.431138797075E-1)[&rate=5.329241418861522E-4]:1.130611997586E-1,((53[&rate=5.329241418861522E-4]:7.378319995069E-1,8[&rate=5.329241418861522E-4]:7.268730953973E-1)[&rate=5.329241418861522E-4]:1.818260010976E-2,(49[&rate=5.329241418861522E-4]:7.376194483863E-1,(4[&rate=5.329241418861522E-4]:2.935373311157E-1,27[&rate=5.329241418861522E-4]:4.661400708417E-1)[&rate=5.329241418861522E-4]:3.865478706954E-1)[&rate=5.329241418861522E-4]:1.565542520286E-2)[&rate=5.329241418861522E-4]:1.02900205877E-1)[&rate=5.329241418861522E-4]:2.928398109085E-2)[&rate=5.329241418861522E-4]:2.262481636313E-1,(((52[&rate=5.329241418861522E-4]:6.706378186366E-1,(((42[&rate=5.329241418861522E-4]:1.812387084814E-1,47[&rate=5.329241418861522E-4]:1.976770646457E-1)[&rate=5.329241418861522E-4]:4.887445413558E-1,40[&rate=5.329241418861522E-4]:6.699832498371E-1)[&rate=5.329241418861522E-4]:2.081364519104E-2,54[&rate=5.329241418861522E-4]:8.825777169459E-1)[&rate=5.329241418861522E-4]:4.011489621125E-2)[&rate=5.329241418861522E-4]:3.469525961546E-2,(63[&rate=5.329241418861522E-4]:3.68448201322E-1,58[&rate=5.329241418861522E-4]:3.657084752946E-1)[&rate=5.329241418861522E-4]:3.752410413138E-1)[&rate=5.329241418861522E-4]:1.179980938932E-1,((((43[&rate=5.329241418861522E-4]:3.108526418598E-1,44[&rate=5.329241418861522E-4]:3.081129158324E-1)[&rate=5.329241418861522E-4]:1.244549317219E-1,((48[&rate=5.329241418861522E-4]:2.15024679141E-1,50[&rate=5.329241418861522E-4]:1.328328983191E-1)[&rate=5.329241418861522E-4]:1.631147472298E-1,45[&rate=5.329241418861522E-4]:3.753997003434E-1)[&rate=5.329241418861522E-4]:7.908595542998E-2)[&rate=5.329241418861522E-4]:1.409524667657E-1,51[&rate=5.329241418861522E-4]:5.159860677445E-1)[&rate=5.329241418861522E-4]:1.693877266702E-1,(11[&rate=5.329241418861522E-4]:3.489591748481E-1,17[&rate=5.329241418861522E-4]:3.873153392318E-1)[&rate=5.329241418861522E-4]:4.186064003885E-1)[&rate=5.329241418861522E-4]:1.379573777305E-1)[&rate=5.329241418861522E-4]:2.061842712212E-1)[&rate=5.329241418861522E-4]:1.645880008299E-1)[&rate=5.329241418861522E-4]:4.126989575696E-2,((22[&rate=5.329241418861522E-4]:9.223614042066E-1,((19[&rate=5.329241418861522E-4]:6.939304241301E-1,26[&rate=5.329241418861522E-4]:7.185879583765E-1)[&rate=5.329241418861522E-4]:1.626230099073E-1,1[&rate=5.329241418861522E-4]:9.49095984209E-2)[&rate=5.329241418861522E-4]:4.662988797744E-2)[&rate=5.329241418861522E-4]:3.855417262092E-1,(((21[&rate=5.329241418861522E-4]:7.813305780875E-1,(18[&rate=5.329241418861522E-4]:3.083310488101E-1,23[&rate=5.329241418861522E-4]:3.275091310018E-1)[&rate=5.329241418861522E-4]:4.647803511953E-1)[&rate=5.329241418861522E-4]:2.111948083531E-1,(10[&rate=5.329241418861522E-4]:6.254015567293E-1,55[&rate=5.329241418861522E-4]:6.062234745376E-1)[&rate=5.329241418861522E-4]:2.821923228621E-1)[&rate=5.329241418861522E-4]:2.92353035736E-1,39[&rate=5.329241418861522E-4]:1.341934906699E-1)[&rate=5.329241418861522E-4]:1.206580412952E-2)[&rate=5.329241418861522E-4]:9.733322323615E-2)[&rate=5.329241418861522E-4]:1.974914634119E-1,(((16[&rate=5.329241418861522E-4]:7.364351522301E-1,(13[&rate=5.329241418861522E-4]:3.62920290594E-1,9[&rate=5.329241418861522E-4]:3.245641262105E-1)[&rate=5.329241418861522E-4]:3.652956835538E-1)[&rate=5.329241418861522E-4]:1.958597843787E-1,5[&rate=5.329241418861522E-4]:8.692812379787E-1)[&rate=5.329241418861522E-4]:3.899442109476E-2,3[&rate=5.329241418861522E-4]:8.56220864553E-1)[&rate=5.329241418861522E-4]:5.821233908671E-1)[&rate=5.329241418861522E-4]:7.259052282244E-1,38[&rate=5.329241418861522E-4]:1.161509757617E0)[&rate=5.329241418861522E-4]:4.518166615617E-1,(((35[&rate=5.329241418861522E-4]:6.291215781473E-1,(32[&rate=5.329241418861522E-4]:5.764825417128E-1,(31[&rate=5.329241418861522E-4]:2.976938176379E-1,37[&rate=5.329241418861522E-4]:2.976938176379E-1)[&rate=5.329241418861522E-4]:1.940892705229E-1)[&rate=5.329241418861522E-4]:6.356799818322E-2)[&rate=5.329241418861522E-4]:2.017903410275E-2,(36[&rate=5.329241418861522E-4]:4.801724717575E-1,33[&rate=5.329241418861522E-4]:4.446533460746E-1)[&rate=5.329241418861522E-4]:1.909860639898E-1)[&rate=5.329241418861522E-4]:7.156085944846E-2,62[&rate=5.329241418861522E-4]:6.498232203325E-1)[&rate=5.329241418861522E-4]:4.771608903262E-2)[&rate=5.329241418861522E-4]:4.712350748844E-2)[&rate=5.329241418861522E-4]:3.062847772671E-2);
tree STATE_194000 [&joint=-18011.852402574954,lnP=-18011.852402574954] = [&R] ((((62[&rate=5.671706747487444E-4]:6.823717408206E-1,((34[&rate=5.671706747487444E-4]:4.691919586965E-1,(((((((41[&rate=5.671706747487444E-4]:6.944939424316E-1,46[&rate=5.671706747487444E-4]:7.164117506507E-1)[&rate=5.671706747487444E-4]:2.136512771838E-1,(49[&rate=5.671706747487444E-4]:6.985738814111E-1,(53[&rate=5.671706747487444E-4]:6.992107552222E-1,(((4[&rate=5.671706747487444E-4]:2.340294888563E-1,27[&rate=5.671706747487444E-4]:4.066322285823E-1)[&rate=5.671706747487444E-4]:3.160672169089E-1,8[&rate=5.671706747487444E-4]:5.994117742583E-1)[&rate=5.671706747487444E-4]:1.101108776507E-2,(15[&rate=5.671706747487444E-4]:4.940627711913E-1,12[&rate=5.671706747487444E-4]:4.557066068076E-1)[&rate=5.671706747487444E-4]:1.629354332979E-1)[&rate=5.671706747487444E-4]:7.782898908913E-2)[&rate=5.671706747487444E-4]:2.102852216486E-3)[&rate=5.671706747487444E-4]:2.369685984782E-1)[&rate=5.671706747487444E-4]:2.588927451195E-1,(((63[&rate=5.671706747487444E-4]:2.188730904712E-1,58[&rate=5.671706747487444E-4]:2.161333644439E-1)[&rate=5.671706747487444E-4]:5.130980885921E-1,(52[&rate=5.671706747487444E-4]:3.778863625681E-1,(47[&rate=5.671706747487444E-4]:3.904331756656E-1,(40[&rate=5.671706747487444E-4]:3.138978818392E-1,(42[&rate=5.671706747487444E-4]:2.316479967422E-1,54[&rate=5.671706747487444E-4]:4.234288186599E-1)[&rate=5.671706747487444E-4]:8.224988509703E-2)[&rate=5.671706747487444E-4]:6.009693766198E-2)[&rate=5.671706747487444E-4]:6.416551566965E-2)[&rate=5.671706747487444E-4]:3.157286521116E-1)[&rate=5.671706747487444E-4]:1.160395032179E-1,(((43[&rate=5.671706747487444E-4]:3.817532064407E-1,44[&rate=5.671706747487444E-4]:3.790134804133E-1)[&rate=5.671706747487444E-4]:6.945012613985E-2,((48[&rate=5.671706747487444E-4]:2.831731563629E-1,50[&rate=5.671706747487444E-4]:2.009813755411E-1)[&rate=5.671706747487444E-4]:1.431641369103E-1,45[&rate=5.671706747487444E-4]:4.235975672459E-1)[&rate=5.671706747487444E-4]:4.678384752632E-2)[&rate=5.671706747487444E-4]:2.093836486029E-1,((11[&rate=5.671706747487444E-4]:4.477759679942E-1,17[&rate=5.671706747487444E-4]:4.861321323779E-1)[&rate=5.671706747487444E-4]:1.266968108763E-1,51[&rate=5.671706747487444E-4]:4.922809980487E-1)[&rate=5.671706747487444E-4]:1.08032010532E-1)[&rate=5.671706747487444E-4]:2.093415093169E-1)[&rate=5.671706747487444E-4]:3.025889262894E-1)[&rate=5.671706747487444E-4]:4.899668177195E-2,(57[&rate=5.671706747487444E-4]:5.408645625419E-1,(59[&rate=5.671706747487444E-4]:1.443227063301E-1,(60[&rate=5.671706747487444E-4]:3.598820810951E-2,56[&rate=5.671706747487444E-4]:3.324848208193E-2)[&rate=5.671706747487444E-4]:1.138139502755E-1)[&rate=5.671706747487444E-4]:3.910624041568E-1)[&rate=5.671706747487444E-4]:8.751700839651E-1)[&rate=5.671706747487444E-4]:9.375074434318E-2,((22[&rate=5.671706747487444E-4]:9.697619386261E-1,(1[&rate=5.671706747487444E-4]:1.294323913989E-1,(19[&rate=5.671706747487444E-4]:5.758006686714E-1,26[&rate=5.671706747487444E-4]:6.004582029178E-1)[&rate=5.671706747487444E-4]:3.15275558344E-1)[&rate=5.671706747487444E-4]:5.950762941901E-2)[&rate=5.671706747487444E-4]:3.329892094705E-1,(39[&rate=5.671706747487444E-4]:8.943464421674E-2,((21[&rate=5.671706747487444E-4]:8.828076483749E-1,(18[&rate=5.671706747487444E-4]:7.625349530517E-1,23[&rate=5.671706747487444E-4]:7.817130352434E-1)[&rate=5.671706747487444E-4]:1.120535172411E-1)[&rate=5.671706747487444E-4]:7.166488032517E-2,(10[&rate=5.671706747487444E-4]:6.452348670927E-1,55[&rate=5.671706747487444E-4]:6.26056784901E-1)[&rate=5.671706747487444E-4]:2.243061547581E-1)[&rate=5.671706747487444E-4]:2.856470470234E-1)[&rate=5.671706747487444E-4]:5.167266826354E-2)[&rate=5.671706747487444E-4]:1.221027359041E-1)[&rate=5.671706747487444E-4]:1.267267946318E-1,((((13[&rate=5.671706747487444E-4]:2.77312214829E-1,9[&rate=5.671706747487444E-4]:2.389560504456E-1)[&rate=5.671706747487444E-4]:5.001214953774E-1,16[&rate=5.671706747487444E-4]:7.856528882887E-1)[&rate=5.671706747487444E-4]:1.797175825986E-1,5[&rate=5.671706747487444E-4]:9.023567722572E-1)[&rate=5.671706747487444E-4]:1.443126451607E-2,3[&rate=5.671706747487444E-4]:8.647332422528E-1)[&rate=5.671706747487444E-4]:5.22463874736E-1)[&rate=5.671706747487444E-4]:7.326440393463E-1,38[&rate=5.671706747487444E-4]:1.117101430308E0)[&rate=5.671706747487444E-4]:3.962929387489E-1)[&rate=5.671706747487444E-4]:6.784099765732E-2,30[&rate=5.671706747487444E-4]:6.0807120772E-1)[&rate=5.671706747487444E-4]:1.692348392027E-2)[&rate=5.671706747487444E-4]:3.677019800958E-2,61[&rate=5.671706747487444E-4]:7.819834688848E-1)[&rate=5.671706747487444E-4]:2.344507589914E-2,(2[&rate=5.671706747487444E-4]:7.25123412735E-1,((28[&rate=5.671706747487444E-4]:7.83257607586E-1,(24[&rate=5.671706747487444E-4]:6.24389795493E-1,(6[&rate=5.671706747487444E-4]:1.837635645923E-1,7[&rate=5.671706747487444E-4]:1.837635645923E-1)[&rate=5.671706747487444E-4]:3.337769158322E-1)[&rate=5.671706747487444E-4]:1.150321956546E-1)[&rate=5.671706747487444E-4]:5.196233471692E-2,(20[&rate=5.671706747487444E-4]:5.27739998236E-1,25[&rate=5.671706747487444E-4]:5.441783544004E-1)[&rate=5.671706747487444E-4]:2.526854235188E-1)[&rate=5.671706747487444E-4]:1.173007307062E-1)[&rate=5.671706747487444E-4]:1.916812355643E0)[&rate=5.671706747487444E-4]:1.720763980877E-2,(29[&rate=5.671706747487444E-4]:6.753755754551E-1,(14[&rate=5.671706747487444E-4]:2.721648438714E0,((36[&rate=5.671706747487444E-4]:6.756390410539E-1,33[&rate=5.671706747487444E-4]:6.40119915371E-1)[&rate=5.671706747487444E-4]:8.859573011424E-2,((32[&rate=5.671706747487444E-4]:4.972784847582E-1,(31[&rate=5.671706747487444E-4]:2.357903754987E-1,37[&rate=5.671706747487444E-4]:2.357903754987E-1)[&rate=5.671706747487444E-4]:1.767886557074E-1)[&rate=5.671706747487444E-4]:2.09134175588E-1,35[&rate=5.671706747487444E-4]:6.954836985974E-1)[&rate=5.671706747487444E-4]:4.689314907346E-2)[&rate=5.671706747487444E-4]:2.219396547204E-2)[&rate=5.671706747487444E-4]:3.922006285844E-2)[&rate=5.671706747487444E-4]:2.704202990272E-2);
tree STATE_196000 [&joint=-18001.227895150238,lnP=-18001.227895150238] = [&R] (((62[&rate=5.554939212779036E-4]:7.02704558652E-1,14[&rate=5.554939212779036E-4]:2.730820435589E0)[&rate=5.554939212779036E-4]:4.912422173919E-2,(61[&rate=5.554939212779036E-4]:6.757103077019E-1,29[&rate=5.554939212779036E-4]:5.55491728467E-1)[&rate=5.554939212779036E-4]:1.389600027439E-1)[&rate=5.554939212779036E-4]:3.516805202552E-2,((30[&rate=5.554939212779036E-4]:6.904298555389E-1,((32[&rate=5.554939212779036E-4]:5.325692013536E-1,(31[&rate=5.554939212779036E-4]:1.372167383625E-1,37[&rate=5.554939212779036E-4]:1.372167383625E-1)[&rate=5.554939212779036E-4]:3.10653009439E-1)[&rate=5.554939212779036E-4]:1.97862518274E-1,(35[&rate=5.554939212779036E-4]:7.181088734527E-1,(36[&rate=5.554939212779036E-4]:6.324948751004E-1,33[&rate=5.554939212779036E-4]:5.969757494176E-1)[&rate=5.554939212779036E-4]:1.074719218494E-1)[&rate=5.554939212779036E-4]:1.393884426209E-3)[&rate=5.554939212779036E-4]:9.934239820632E-2)[&rate=5.554939212779036E-4]:3.077093483932E-2,((((((((22[&rate=5.554939212779036E-4]:9.012138533656E-1,(1[&rate=5.554939212779036E-4]:2.205391966269E-2,(19[&rate=5.554939212779036E-4]:6.777238761706E-1,26[&rate=5.554939212779036E-4]:7.02381410417E-1)[&rate=5.554939212779036E-4]:1.059738791086E-1)[&rate=5.554939212779036E-4]:9.833801589466E-2)[&rate=5.554939212779036E-4]:3.921325043732E-1,(39[&rate=5.554939212779036E-4]:1.204764806054E-1,((21[&rate=5.554939212779036E-4]:6.598617252535E-1,(18[&rate=5.554939212779036E-4]:4.874016996095E-1,23[&rate=5.554939212779036E-4]:5.065797818012E-1)[&rate=5.554939212779036E-4]:1.64240847562E-1)[&rate=5.554939212779036E-4]:2.140319193615E-1,(10[&rate=5.554939212779036E-4]:5.920251286439E-1,55[&rate=5.554939212779036E-4]:5.728470464522E-1)[&rate=5.554939212779036E-4]:1.969370091219E-1)[&rate=5.554939212779036E-4]:3.972677674971E-1)[&rate=5.554939212779036E-4]:1.122604151701E-2)[&rate=5.554939212779036E-4]:4.805222257029E-2,(57[&rate=5.554939212779036E-4]:5.384369190922E-1,(59[&rate=5.554939212779036E-4]:3.485000598293E-1,(56[&rate=5.554939212779036E-4]:2.125965016496E-1,60[&rate=5.554939212779036E-4]:2.153362276772E-1)[&rate=5.554939212779036E-4]:1.386432842071E-1)[&rate=5.554939212779036E-4]:1.844574072079E-1)[&rate=5.554939212779036E-4]:8.878931680663E-1)[&rate=5.554939212779036E-4]:3.782483979602E-2,((((((4[&rate=5.554939212779036E-4]:2.899369287673E-1,27[&rate=5.554939212779036E-4]:4.625396684933E-1)[&rate=5.554939212779036E-4]:2.882770889625E-1,53[&rate=5.554939212779036E-4]:6.384879903326E-1)[&rate=5.554939212779036E-4]:7.315548275478E-2,8[&rate=5.554939212779036E-4]:7.006845689777E-1)[&rate=5.554939212779036E-4]:1.022317554684E-1,(49[&rate=5.554939212779036E-4]:5.298626799994E-1,(46[&rate=5.554939212779036E-4]:4.38720645862E-1,41[&rate=5.554939212779036E-4]:4.168028376429E-1)[&rate=5.554939212779036E-4]:8.566258208266E-2)[&rate=5.554939212779036E-4]:2.812728225288E-1)[&rate=5.554939212779036E-4]:1.462539261194E-1,(15[&rate=5.554939212779036E-4]:4.501072058535E-1,12[&rate=5.554939212779036E-4]:4.117510414699E-1)[&rate=5.554939212779036E-4]:5.456383871778E-1)[&rate=5.554939212779036E-4]:2.493074948102E-1,((((42[&rate=5.554939212779036E-4]:4.436614206093E-1,(40[&rate=5.554939212779036E-4]:3.457030310525E-1,47[&rate=5.554939212779036E-4]:3.621413872169E-1)[&rate=5.554939212779036E-4]:9.795838955684E-2)[&rate=5.554939212779036E-4]:1.055363420653E-1,54[&rate=5.554939212779036E-4]:7.409785845924E-1)[&rate=5.554939212779036E-4]:1.212085723252E-1,(52[&rate=5.554939212779036E-4]:5.679033630944E-1,(63[&rate=5.554939212779036E-4]:1.037565946465E-1,58[&rate=5.554939212779036E-4]:1.010168686191E-1)[&rate=5.554939212779036E-4]:5.025029328316E-1)[&rate=5.554939212779036E-4]:4.222899930264E-2)[&rate=5.554939212779036E-4]:2.808548974095E-1,((((43[&rate=5.554939212779036E-4]:4.580885654641E-1,44[&rate=5.554939212779036E-4]:4.553488394368E-1)[&rate=5.554939212779036E-4]:1.098840668201E-1,((48[&rate=5.554939212779036E-4]:3.608468348308E-1,50[&rate=5.554939212779036E-4]:2.786550540089E-1)[&rate=5.554939212779036E-4]:6.754208605211E-2,45[&rate=5.554939212779036E-4]:4.256491948556E-1)[&rate=5.554939212779036E-4]:1.615015196203E-1)[&rate=5.554939212779036E-4]:7.07074531339E-2,(11[&rate=5.554939212779036E-4]:2.339224900265E-1,17[&rate=5.554939212779036E-4]:2.722786544102E-1)[&rate=5.554939212779036E-4]:4.266754036106E-1)[&rate=5.554939212779036E-4]:1.926197026031E-2,51[&rate=5.554939212779036E-4]:5.976680830756E-1)[&rate=5.554939212779036E-4]:2.933191767309E-1)[&rate=5.554939212779036E-4]:2.335178828295E-1)[&rate=5.554939212779036E-4]:8.485526377045E-2)[&rate=5.554939212779036E-4]:9.511221184961E-2,((3[&rate=5.554939212779036E-4]:5.571311088203E-1,16[&rate=5.554939212779036E-4]:6.721996019709E-1)[&rate=5.554939212779036E-4]:6.200606578265E-1,((13[&rate=5.554939212779036E-4]:7.685145365277E-1,9[&rate=5.554939212779036E-4]:7.301583721442E-1)[&rate=5.554939212779036E-4]:3.560173979897E-1,5[&rate=5.554939212779036E-4]:1.06973741397E0)[&rate=5.554939212779036E-4]:1.595091471977E-1)[&rate=5.554939212779036E-4]:1.327603036642E-1)[&rate=5.554939212779036E-4]:4.499250681185E-1,38[&rate=5.554939212779036E-4]:7.571374124019E-1)[&rate=5.554939212779036E-4]:8.140155066609E-1,(2[&rate=5.554939212779036E-4]:1.037347027733E0,((24[&rate=5.554939212779036E-4]:6.73878231356E-1,(6[&rate=5.554939212779036E-4]:1.402648865625E-1,7[&rate=5.554939212779036E-4]:1.402648865625E-1)[&rate=5.554939212779036E-4]:4.26764029725E-1)[&rate=5.554939212779036E-4]:2.423654137488E-1,((20[&rate=5.554939212779036E-4]:5.234327397918E-1,25[&rate=5.554939212779036E-4]:5.398710959562E-1)[&rate=5.554939212779036E-4]:3.45765097483E-1,28[&rate=5.554939212779036E-4]:9.239923578229E-1)[&rate=5.554939212779036E-4]:3.608690372029E-2)[&rate=5.554939212779036E-4]:3.046650264641E-1)[&rate=5.554939212779036E-4]:1.517367535165E0)[&rate=5.554939212779036E-4]:4.881249139233E-3,34[&rate=5.554939212779036E-4]:5.318317578421E-1)[&rate=5.554939212779036E-4]:1.183307811699E-1)[&rate=5.554939212779036E-4]:8.418992858146E-3);
tree STATE_198000 [&joint=-18003.782083034574,lnP=-18003.782083034574] = [&R] ((((62[&rate=6.03424640416976E-4]:5.742568470547E-1,14[&rate=6.03424640416976E-4]:2.602372723992E0)[&rate=6.03424640416976E-4]:7.884072997026E-2,34[&rate=6.03424640416976E-4]:5.246822764785E-1)[&rate=6.03424640416976E-4]:9.30302797391E-3,(((2[&rate=6.03424640416976E-4]:1.074969311304E0,(28[&rate=6.03424640416976E-4]:9.07483061195E-1,((20[&rate=6.03424640416976E-4]:3.411972185995E-1,25[&rate=6.03424640416976E-4]:3.576355747638E-1)[&rate=6.03424640416976E-4]:4.558273625628E-1,(24[&rate=6.03424640416976E-4]:7.000105482337E-1,(6[&rate=6.03424640416976E-4]:7.187605280745E-2,7[&rate=6.03424640416976E-4]:7.187605280745E-2)[&rate=6.03424640416976E-4]:5.212851803578E-1)[&rate=6.03424640416976E-4]:1.079729370381E-1)[&rate=6.03424640416976E-4]:5.566395948475E-2)[&rate=6.03424640416976E-4]:3.948835103826E-1)[&rate=6.03424640416976E-4]:1.375467700677E0,29[&rate=6.03424640416976E-4]:4.937112091514E-1)[&rate=6.03424640416976E-4]:1.098517505836E-1,61[&rate=6.03424640416976E-4]:7.237815389699E-1)[&rate=6.03424640416976E-4]:1.46059608357E-3)[&rate=6.03424640416976E-4]:1.197809632989E-1,(((36[&rate=6.03424640416976E-4]:6.979233070536E-1,(30[&rate=6.03424640416976E-4]:4.573505893646E-1,33[&rate=6.03424640416976E-4]:5.721046877252E-1)[&rate=6.03424640416976E-4]:9.029949364549E-2)[&rate=6.03424640416976E-4]:4.946408034443E-2,((32[&rate=6.03424640416976E-4]:6.031658687833E-1,(31[&rate=6.03424640416976E-4]:2.674256609839E-1,37[&rate=6.03424640416976E-4]:2.674256609839E-1)[&rate=6.03424640416976E-4]:2.510407542473E-1)[&rate=6.03424640416976E-4]:5.95560454544E-2,35[&rate=6.03424640416976E-4]:6.51792952489E-1)[&rate=6.03424640416976E-4]:7.373651141182E-2)[&rate=6.03424640416976E-4]:6.878100756357E-2,((((39[&rate=6.03424640416976E-4]:6.832215041786E-2,(((21[&rate=6.03424640416976E-4]:6.657086547505E-1,(18[&rate=6.03424640416976E-4]:4.981772504962E-1,23[&rate=6.03424640416976E-4]:5.173553326879E-1)[&rate=6.03424640416976E-4]:1.593122261723E-1)[&rate=6.03424640416976E-4]:1.262485327253E-1,(10[&rate=6.03424640416976E-4]:5.410606670538E-1,55[&rate=6.03424640416976E-4]:5.218825848621E-1)[&rate=6.03424640416976E-4]:1.659650135728E-1)[&rate=6.03424640416976E-4]:4.066979974055E-1,(22[&rate=6.03424640416976E-4]:1.043567156497E0,(1[&rate=6.03424640416976E-4]:1.438824926897E-1,(19[&rate=6.03424640416976E-4]:7.779762019215E-1,26[&rate=6.03424640416976E-4]:8.026337361679E-1)[&rate=6.03424640416976E-4]:1.275501263848E-1)[&rate=6.03424640416976E-4]:1.188627459994E-1)[&rate=6.03424640416976E-4]:1.660469324938E-1)[&rate=6.03424640416976E-4]:2.035189704315E-2)[&rate=6.03424640416976E-4]:1.804287864412E-1,((57[&rate=6.03424640416976E-4]:4.623202464305E-1,((56[&rate=6.03424640416976E-4]:3.489009240574E-1,60[&rate=6.03424640416976E-4]:3.51640650085E-1)[&rate=6.03424640416976E-4]:7.267839905219E-3,59[&rate=6.03424640416976E-4]:3.534290379353E-1)[&rate=6.03424640416976E-4]:1.034117564402E-1)[&rate=6.03424640416976E-4]:8.958622298481E-1,((((8[&rate=6.03424640416976E-4]:5.90183597522E-1,49[&rate=6.03424640416976E-4]:5.984027756041E-1)[&rate=6.03424640416976E-4]:1.459547757133E-1,((53[&rate=6.03424640416976E-4]:3.73786222007E-1,(4[&rate=6.03424640416976E-4]:5.294622297056E-2,27[&rate=6.03424640416976E-4]:2.255489626966E-1)[&rate=6.03424640416976E-4]:2.605660264337E-1)[&rate=6.03424640416976E-4]:2.435669984259E-1,(15[&rate=6.03424640416976E-4]:4.495265891692E-1,12[&rate=6.03424640416976E-4]:4.111704247855E-1)[&rate=6.03424640416976E-4]:2.034430696199E-1)[&rate=6.03424640416976E-4]:1.297440569119E-1)[&rate=6.03424640416976E-4]:2.050300679429E-1,(46[&rate=6.03424640416976E-4]:5.413786666156E-1,41[&rate=6.03424640416976E-4]:5.194608583965E-1)[&rate=6.03424640416976E-4]:4.0252950059E-1)[&rate=6.03424640416976E-4]:1.664414532527E-1,(((63[&rate=6.03424640416976E-4]:4.405234406559E-1,58[&rate=6.03424640416976E-4]:4.377837146285E-1)[&rate=6.03424640416976E-4]:2.48086766365E-1,((40[&rate=6.03424640416976E-4]:3.714029723331E-1,((54[&rate=6.03424640416976E-4]:4.877765918456E-1,42[&rate=6.03424640416976E-4]:2.959957699279E-1)[&rate=6.03424640416976E-4]:3.026130756131E-2,47[&rate=6.03424640416976E-4]:3.426954336536E-1)[&rate=6.03424640416976E-4]:4.514589484387E-2)[&rate=6.03424640416976E-4]:2.789611783844E-1,52[&rate=6.03424640416976E-4]:5.900901781147E-1)[&rate=6.03424640416976E-4]:6.016386452249E-2)[&rate=6.03424640416976E-4]:7.849185450154E-2,((51[&rate=6.03424640416976E-4]:4.276660937939E-1,(11[&rate=6.03424640416976E-4]:3.817844340554E-1,17[&rate=6.03424640416976E-4]:4.201405984391E-1)[&rate=6.03424640416976E-4]:1.280734405603E-1)[&rate=6.03424640416976E-4]:1.928200007275E-1,((43[&rate=6.03424640416976E-4]:4.564286524241E-1,((48[&rate=6.03424640416976E-4]:2.945911551265E-1,50[&rate=6.03424640416976E-4]:2.123993743047E-1)[&rate=6.03424640416976E-4]:7.461927170172E-2,45[&rate=6.03424640416976E-4]:3.664707008009E-1)[&rate=6.03424640416976E-4]:1.09136033815E-1)[&rate=6.03424640416976E-4]:8.668845259528E-2,44[&rate=6.03424640416976E-4]:5.403773789921E-1)[&rate=6.03424640416976E-4]:1.376429621047E-1)[&rate=6.03424640416976E-4]:1.082598026173E-1)[&rate=6.03424640416976E-4]:3.048913945524E-1)[&rate=6.03424640416976E-4]:6.975066403936E-2)[&rate=6.03424640416976E-4]:1.371438030463E-1)[&rate=6.03424640416976E-4]:9.622001494963E-2,(((16[&rate=6.03424640416976E-4]:3.765088775335E-1,5[&rate=6.03424640416976E-4]:3.134951789034E-1)[&rate=6.03424640416976E-4]:4.077483214171E-1,(13[&rate=6.03424640416976E-4]:4.660021081204E-1,9[&rate=6.03424640416976E-4]:4.276459437369E-1)[&rate=6.03424640416976E-4]:3.100359127479E-1)[&rate=6.03424640416976E-4]:3.790732450181E-1,3[&rate=6.03424640416976E-4]:1.048261950818E0)[&rate=6.03424640416976E-4]:2.939692749632E-1)[&rate=6.03424640416976E-4]:7.401471418512E-1,38[&rate=6.03424640416976E-4]:1.079638641605E0)[&rate=6.03424640416976E-4]:5.594206883068E-1)[&rate=6.03424640416976E-4]:5.890934819944E-2);
tree STATE_200000 [&joint=-18012.94090617222,lnP=-18012.94090617222] = [&R] ((30[&rate=6.251284103376882E-4]:5.933785790747E-1,((33[&rate=6.251284103376882E-4]:4.547426756249E-1,36[&rate=6.251284103376882E-4]:4.902618013078E-1)[&rate=6.251284103376882E-4]:1.980084472317E-1,((32[&rate=6.251284103376882E-4]:4.774661280646E-1,(31[&rate=6.251284103376882E-4]:1.399082408816E-1,37[&rate=6.251284103376882E-4]:1.399082408816E-1)[&rate=6.251284103376882E-4]:2.52858433631E-1)[&rate=6.251284103376882E-4]:1.692306170093E-1,35[&rate=6.251284103376882E-4]:6.357677833252E-1)[&rate=6.251284103376882E-4]:3.064454171713E-2)[&rate=6.251284103376882E-4]:5.538155457871E-2)[&rate=6.251284103376882E-4]:3.774576722697E-2,((14[&rate=6.251284103376882E-4]:2.63515877322E0,(61[&rate=6.251284103376882E-4]:5.220589563626E-1,34[&rate=6.251284103376882E-4]:3.308021257614E-1)[&rate=6.251284103376882E-4]:1.478254699753E-1)[&rate=6.251284103376882E-4]:4.8360455418E-2,((((((57[&rate=6.251284103376882E-4]:6.845099674618E-1,((56[&rate=6.251284103376882E-4]:3.514147598897E-1,60[&rate=6.251284103376882E-4]:3.541544859172E-1)[&rate=6.251284103376882E-4]:3.663893724333E-2,59[&rate=6.251284103376882E-4]:3.853139711056E-1)[&rate=6.251284103376882E-4]:2.937165443012E-1)[&rate=6.251284103376882E-4]:4.716848373018E-1,((((15[&rate=6.251284103376882E-4]:2.277267153093E-1,12[&rate=6.251284103376882E-4]:1.893705509256E-1)[&rate=6.251284103376882E-4]:2.450605041077E-1,((49[&rate=6.251284103376882E-4]:3.776882162534E-1,(8[&rate=6.251284103376882E-4]:2.321952921693E-1,53[&rate=6.251284103376882E-4]:2.431541962789E-1)[&rate=6.251284103376882E-4]:1.37273746002E-1)[&rate=6.251284103376882E-4]:3.704137004304E-2,(4[&rate=6.251284103376882E-4]:1.826509704274E-1,27[&rate=6.251284103376882E-4]:3.552537101534E-1)[&rate=6.251284103376882E-4]:1.745443692938E-1)[&rate=6.251284103376882E-4]:1.970146873691E-2)[&rate=6.251284103376882E-4]:1.70058640595E-1,(46[&rate=6.251284103376882E-4]:3.723261419337E-1,41[&rate=6.251284103376882E-4]:3.504083337146E-1)[&rate=6.251284103376882E-4]:2.266841016399E-1)[&rate=6.251284103376882E-4]:2.763293113754E-1,((52[&rate=6.251284103376882E-4]:6.613654691951E-1,(((44[&rate=6.251284103376882E-4]:5.538674069494E-1,((48[&rate=6.251284103376882E-4]:2.512547679664E-1,50[&rate=6.251284103376882E-4]:1.690629871446E-1)[&rate=6.251284103376882E-4]:1.96371573506E-1,45[&rate=6.251284103376882E-4]:4.448866154451E-1)[&rate=6.251284103376882E-4]:1.308985997234E-1)[&rate=6.251284103376882E-4]:2.654092156679E-3,43[&rate=6.251284103376882E-4]:5.592612251334E-1)[&rate=6.251284103376882E-4]:1.516940941428E-1,(51[&rate=6.251284103376882E-4]:5.81558450798E-1,(11[&rate=6.251284103376882E-4]:5.154769053627E-1,17[&rate=6.251284103376882E-4]:5.538330697464E-1)[&rate=6.251284103376882E-4]:1.482733262572E-1)[&rate=6.251284103376882E-4]:6.912289587537E-2)[&rate=6.251284103376882E-4]:1.068412252163E-2)[&rate=6.251284103376882E-4]:1.385379323345E-2,(((47[&rate=6.251284103376882E-4]:2.20289050922E-1,40[&rate=6.251284103376882E-4]:2.038506947576E-1)[&rate=6.251284103376882E-4]:2.888522625828E-1,(42[&rate=6.251284103376882E-4]:4.103639677322E-1,54[&rate=6.251284103376882E-4]:6.021447896499E-1)[&rate=6.251284103376882E-4]:8.233898960819E-2)[&rate=6.251284103376882E-4]:1.52893000074E-1,(63[&rate=6.251284103376882E-4]:3.33352733713E-1,58[&rate=6.251284103376882E-4]:3.306130076857E-1)[&rate=6.251284103376882E-4]:2.903254154823E-1)[&rate=6.251284103376882E-4]:8.989727761687E-2)[&rate=6.251284103376882E-4]:1.234079637533E-1)[&rate=6.251284103376882E-4]:1.027730580337E-1)[&rate=6.251284103376882E-4]:4.331649830893E-1,(((22[&rate=6.251284103376882E-4]:1.019190558411E0,(1[&rate=6.251284103376882E-4]:2.007351805542E-1,(19[&rate=6.251284103376882E-4]:7.019047778573E-1,26[&rate=6.251284103376882E-4]:7.265623121037E-1)[&rate=6.251284103376882E-4]:2.604742383134E-1)[&rate=6.251284103376882E-4]:3.763346004868E-2)[&rate=6.251284103376882E-4]:3.554344124053E-1,((21[&rate=6.251284103376882E-4]:7.18165412623E-1,(18[&rate=6.251284103376882E-4]:6.238985905993E-1,23[&rate=6.251284103376882E-4]:6.43076672791E-1)[&rate=6.251284103376882E-4]:8.60476439416E-2)[&rate=6.251284103376882E-4]:1.268895054634E-1,(10[&rate=6.251284103376882E-4]:5.211385780998E-1,55[&rate=6.251284103376882E-4]:5.019604959081E-1)[&rate=6.251284103376882E-4]:2.389848331373E-1)[&rate=6.251284103376882E-4]:5.186111486204E-1)[&rate=6.251284103376882E-4]:8.933596923727E-2,39[&rate=6.251284103376882E-4]:3.023171044373E-1)[&rate=6.251284103376882E-4]:4.046734094974E-2)[&rate=6.251284103376882E-4]:1.323127892419E-2,(((5[&rate=6.251284103376882E-4]:6.578163959202E-1,16[&rate=6.251284103376882E-4]:7.208300945504E-1)[&rate=6.251284103376882E-4]:4.585557886352E-1,(13[&rate=6.251284103376882E-4]:9.21235331025E-1,9[&rate=6.251284103376882E-4]:8.828791666415E-1)[&rate=6.251284103376882E-4]:2.499313740782E-1)[&rate=6.251284103376882E-4]:2.199464602398E-1,3[&rate=6.251284103376882E-4]:1.284263850275E0)[&rate=6.251284103376882E-4]:6.901214800913E-2)[&rate=6.251284103376882E-4]:7.438191764605E-1,38[&rate=6.251284103376882E-4]:1.094355448717E0)[&rate=6.251284103376882E-4]:4.752092550824E-1,(29[&rate=6.251284103376882E-4]:5.136348557841E-1,((2[&rate=6.251284103376882E-4]:8.478119061667E-1,((24[&rate=6.251284103376882E-4]:5.891073438967E-1,(6[&rate=6.251284103376882E-4]:2.341801883798E-1,7[&rate=6.251284103376882E-4]:2.341801883798E-1)[&rate=6.251284103376882E-4]:2.480778404484E-1)[&rate=6.251284103376882E-4]:3.785445091203E-1,((20[&rate=6.251284103376882E-4]:5.508181240413E-1,25[&rate=6.251284103376882E-4]:5.672564802057E-1)[&rate=6.251284103376882E-4]:2.178378838364E-1,28[&rate=6.251284103376882E-4]:8.234505284258E-1)[&rate=6.251284103376882E-4]:1.880369410296E-1)[&rate=6.251284103376882E-4]:6.37216969854E-2)[&rate=6.251284103376882E-4]:1.611172311266E0,62[&rate=6.251284103376882E-4]:5.596354637833E-1)[&rate=6.251284103376882E-4]:1.137644118112E-2)[&rate=6.251284103376882E-4]:8.276568902137E-2)[&rate=6.251284103376882E-4]:1.625757715414E-3)[&rate=6.251284103376882E-4]:3.309804378079E-2);
tree STATE_202000 [&joint=-18008.075339790896,lnP=-18008.075339790896] = [&R] (((((((((57[&rate=5.804747520499544E-4]:5.641341211206E-1,((56[&rate=5.804747520499544E-4]:2.386159956331E-1,60[&rate=5.804747520499544E-4]:2.413557216606E-1)[&rate=5.804747520499544E-4]:1.668402835749E-1,59[&rate=5.804747520499544E-4]:4.027165531806E-1)[&rate=5.804747520499544E-4]:1.55938115885E-1)[&rate=5.804747520499544E-4]:6.181256336093E-1,(((((15[&rate=5.804747520499544E-4]:4.425171456333E-1,12[&rate=5.804747520499544E-4]:4.041609812496E-1)[&rate=5.804747520499544E-4]:2.094047534908E-1,(49[&rate=5.804747520499544E-4]:5.983632861669E-1,(4[&rate=5.804747520499544E-4]:2.271781013325E-1,27[&rate=5.804747520499544E-4]:3.997808410585E-1)[&rate=5.804747520499544E-4]:3.136509382593E-1)[&rate=5.804747520499544E-4]:1.520244857345E-2)[&rate=5.804747520499544E-4]:1.910132596037E-3,8[&rate=5.804747520499544E-4]:6.072566892544E-1)[&rate=5.804747520499544E-4]:4.533002949392E-2,(41[&rate=5.804747520499544E-4]:3.135826691423E-1,(46[&rate=5.804747520499544E-4]:2.973837883881E-1,53[&rate=5.804747520499544E-4]:3.056029664704E-1)[&rate=5.804747520499544E-4]:3.811668897324E-2)[&rate=5.804747520499544E-4]:3.198259674142E-1)[&rate=5.804747520499544E-4]:2.425108488448E-1,((((63[&rate=5.804747520499544E-4]:1.488939367746E-1,58[&rate=5.804747520499544E-4]:1.461542107473E-1)[&rate=5.804747520499544E-4]:4.568065917243E-1,52[&rate=5.804747520499544E-4]:5.673443641152E-1)[&rate=5.804747520499544E-4]:4.352645803847E-3,(54[&rate=5.804747520499544E-4]:7.944943454093E-1,(42[&rate=5.804747520499544E-4]:3.950527850456E-1,(47[&rate=5.804747520499544E-4]:4.086553676066E-1,40[&rate=5.804747520499544E-4]:3.922170114422E-1)[&rate=5.804747520499544E-4]:2.835773603381E-3)[&rate=5.804747520499544E-4]:2.07660738446E-1)[&rate=5.804747520499544E-4]:2.925745903032E-2)[&rate=5.804747520499544E-4]:1.767847866451E-1,((((45[&rate=5.804747520499544E-4]:3.896191595467E-1,43[&rate=5.804747520499544E-4]:3.70441077355E-1)[&rate=5.804747520499544E-4]:1.213184480218E-2,(48[&rate=5.804747520499544E-4]:2.765506162517E-1,50[&rate=5.804747520499544E-4]:1.943588354299E-1)[&rate=5.804747520499544E-4]:1.279401141245E-1)[&rate=5.804747520499544E-4]:1.507058925729E-1,44[&rate=5.804747520499544E-4]:5.305390887027E-1)[&rate=5.804747520499544E-4]:5.863461021674E-2,(51[&rate=5.804747520499544E-4]:5.161206681085E-1,(11[&rate=5.804747520499544E-4]:4.547293374794E-1,17[&rate=5.804747520499544E-4]:4.930855018631E-1)[&rate=5.804747520499544E-4]:1.43583111451E-1)[&rate=5.804747520499544E-4]:1.55187842355E-2)[&rate=5.804747520499544E-4]:2.168423442202E-1)[&rate=5.804747520499544E-4]:7.264316828908E-2)[&rate=5.804747520499544E-4]:1.063402693284E-1)[&rate=5.804747520499544E-4]:3.366042165832E-1,((39[&rate=5.804747520499544E-4]:6.336796227082E-2,((21[&rate=5.804747520499544E-4]:4.261407734742E-1,(18[&rate=5.804747520499544E-4]:3.453029624099E-1,23[&rate=5.804747520499544E-4]:3.644810446016E-1)[&rate=5.804747520499544E-4]:7.26186329823E-2)[&rate=5.804747520499544E-4]:4.444519154072E-1,(10[&rate=5.804747520499544E-4]:6.338041447679E-1,55[&rate=5.804747520499544E-4]:6.146260625762E-1)[&rate=5.804747520499544E-4]:1.518570372643E-1)[&rate=5.804747520499544E-4]:3.434602048961E-1)[&rate=5.804747520499544E-4]:1.371392791702E-1,(22[&rate=5.804747520499544E-4]:1.060152870651E0,(1[&rate=5.804747520499544E-4]:1.338316279713E-1,(19[&rate=5.804747520499544E-4]:6.544609919497E-1,26[&rate=5.804747520499544E-4]:6.791185261962E-1)[&rate=5.804747520499544E-4]:2.410144716381E-1)[&rate=5.804747520499544E-4]:1.454993248714E-1)[&rate=5.804747520499544E-4]:3.019982064065E-1)[&rate=5.804747520499544E-4]:7.178138740617E-2)[&rate=5.804747520499544E-4]:9.020094377522E-2,(((16[&rate=5.804747520499544E-4]:4.257578929961E-1,5[&rate=5.804747520499544E-4]:3.62744194366E-1)[&rate=5.804747520499544E-4]:2.443740103284E-1,(13[&rate=5.804747520499544E-4]:4.867685067217E-1,9[&rate=5.804747520499544E-4]:4.484123423383E-1)[&rate=5.804747520499544E-4]:1.751442185205E-1)[&rate=5.804747520499544E-4]:6.416266052438E-1,3[&rate=5.804747520499544E-4]:1.196690015418E0)[&rate=5.804747520499544E-4]:1.630598311773E-1)[&rate=5.804747520499544E-4]:3.966718187313E-1,38[&rate=5.804747520499544E-4]:7.536819392988E-1)[&rate=5.804747520499544E-4]:7.096270929457E-1,(62[&rate=5.804747520499544E-4]:5.187661638398E-1,((14[&rate=5.804747520499544E-4]:2.394320050277E0,34[&rate=5.804747520499544E-4]:2.377888727934E-1)[&rate=5.804747520499544E-4]:1.117405432824E-1,(29[&rate=5.804747520499544E-4]:3.966840019518E-1,(2[&rate=5.804747520499544E-4]:9.1328125886E-1,((24[&rate=5.804747520499544E-4]:4.326361825023E-1,(6[&rate=5.804747520499544E-4]:2.666407625908E-1,7[&rate=5.804747520499544E-4]:2.666407625908E-1)[&rate=5.804747520499544E-4]:5.914610484301E-2)[&rate=5.804747520499544E-4]:2.805829889429E-1,((20[&rate=5.804747520499544E-4]:2.626689154982E-1,25[&rate=5.804747520499544E-4]:2.791072716626E-1)[&rate=5.804747520499544E-4]:2.367660941687E-1,28[&rate=5.804747520499544E-4]:5.542295302149E-1)[&rate=5.804747520499544E-4]:2.028252576687E-1)[&rate=5.804747520499544E-4]:3.836237312505E-1)[&rate=5.804747520499544E-4]:1.440128545921E0)[&rate=5.804747520499544E-4]:2.388366549024E-2)[&rate=5.804747520499544E-4]:4.082144721742E-2)[&rate=5.804747520499544E-4]:2.875575859127E-2)[&rate=5.804747520499544E-4]:1.08445051336E-1,61[&rate=5.804747520499544E-4]:7.188085038217E-1)[&rate=5.804747520499544E-4]:3.58396818293E-2,(((33[&rate=5.804747520499544E-4]:3.383875133303E-1,36[&rate=5.804747520499544E-4]:3.739066390132E-1)[&rate=5.804747520499544E-4]:2.063104705815E-1,(32[&rate=5.804747520499544E-4]:3.832613968357E-1,(31[&rate=5.804747520499544E-4]:2.216195867389E-1,37[&rate=5.804747520499544E-4]:2.216195867389E-1)[&rate=5.804747520499544E-4]:7.694235654475E-2)[&rate=5.804747520499544E-4]:1.860267510104E-1)[&rate=5.804747520499544E-4]:7.406029791535E-2,35[&rate=5.804747520499544E-4]:6.324194840128E-1)[&rate=5.804747520499544E-4]:1.304254229496E-1)[&rate=5.804747520499544E-4]:2.538792038002E-1,30[&rate=5.804747520499544E-4]:8.883088102162E-1);
tree STATE_204000 [&joint=-18009.369737433342,lnP=-18009.369737433342] = [&R] (((14[&rate=6.041705904410699E-4]:2.614664944882E0,((35[&rate=6.041705904410699E-4]:6.439985305095E-1,(32[&rate=6.041705904410699E-4]:4.948947299147E-1,(31[&rate=6.041705904410699E-4]:1.745762770942E-1,37[&rate=6.041705904410699E-4]:1.745762770942E-1)[&rate=6.041705904410699E-4]:2.356189992684E-1)[&rate=6.041705904410699E-4]:1.600327623436E-1)[&rate=6.041705904410699E-4]:4.888651780031E-3,(33[&rate=6.041705904410699E-4]:4.012919998212E-1,36[&rate=6.041705904410699E-4]:4.368111255041E-1)[&rate=6.041705904410699E-4]:2.339339802827E-1)[&rate=6.041705904410699E-4]:8.70013702183E-3)[&rate=6.041705904410699E-4]:1.58772763709E-1,((62[&rate=6.041705904410699E-4]:6.017481620683E-1,(((((((((15[&rate=6.041705904410699E-4]:4.276132710597E-1,12[&rate=6.041705904410699E-4]:3.89257106676E-1)[&rate=6.041705904410699E-4]:2.866202936687E-1,((49[&rate=6.041705904410699E-4]:5.378996211718E-1,((8[&rate=6.041705904410699E-4]:3.818838282136E-1,(4[&rate=6.041705904410699E-4]:1.280299800137E-1,27[&rate=6.041705904410699E-4]:3.006327197398E-1)[&rate=6.041705904410699E-4]:2.045387797067E-1)[&rate=6.041705904410699E-4]:1.224086031958E-1,53[&rate=6.041705904410699E-4]:5.152513355191E-1)[&rate=6.041705904410699E-4]:2.538801168028E-2)[&rate=6.041705904410699E-4]:1.204041868663E-1,(46[&rate=6.041705904410699E-4]:5.921401426002E-1,41[&rate=6.041705904410699E-4]:5.702223343812E-1)[&rate=6.041705904410699E-4]:6.068421338315E-2)[&rate=6.041705904410699E-4]:1.757359230663E-2)[&rate=6.041705904410699E-4]:4.112573614316E-1,((((47[&rate=6.041705904410699E-4]:4.055100157937E-1,((54[&rate=6.041705904410699E-4]:3.844881202395E-1,40[&rate=6.041705904410699E-4]:1.927072983218E-1)[&rate=6.041705904410699E-4]:1.088136302868E-1,42[&rate=6.041705904410699E-4]:3.015209286086E-1)[&rate=6.041705904410699E-4]:8.755073102079E-2)[&rate=6.041705904410699E-4]:2.158658349138E-1,(63[&rate=6.041705904410699E-4]:1.586640361546E-1,58[&rate=6.041705904410699E-4]:1.559243101272E-1)[&rate=6.041705904410699E-4]:4.243556501695E-1)[&rate=6.041705904410699E-4]:1.608781846512E-2,52[&rate=6.041705904410699E-4]:5.607513404055E-1)[&rate=6.041705904410699E-4]:3.267887707609E-1,(((44[&rate=6.041705904410699E-4]:3.045847796404E-1,43[&rate=6.041705904410699E-4]:3.073245056678E-1)[&rate=6.041705904410699E-4]:2.778182488079E-1,((48[&rate=6.041705904410699E-4]:3.530772515326E-1,50[&rate=6.041705904410699E-4]:2.708854707107E-1)[&rate=6.041705904410699E-4]:1.103859849661E-1,45[&rate=6.041705904410699E-4]:4.607235104714E-1)[&rate=6.041705904410699E-4]:1.43597326196E-1)[&rate=6.041705904410699E-4]:9.29779867046E-2,(51[&rate=6.041705904410699E-4]:5.47065467068E-1,(11[&rate=6.041705904410699E-4]:6.115676173116E-1,17[&rate=6.041705904410699E-4]:6.499237816952E-1)[&rate=6.041705904410699E-4]:1.768963057835E-2)[&rate=6.041705904410699E-4]:7.078130150944E-2)[&rate=6.041705904410699E-4]:2.696933425889E-1)[&rate=6.041705904410699E-4]:1.17402869788E-1)[&rate=6.041705904410699E-4]:1.910459107877E-1,(((22[&rate=6.041705904410699E-4]:1.136790452048E0,(1[&rate=6.041705904410699E-4]:1.845474590413E-1,(19[&rate=6.041705904410699E-4]:7.018233630832E-1,26[&rate=6.041705904410699E-4]:7.264808973296E-1)[&rate=6.041705904410699E-4]:2.443679315746E-1)[&rate=6.041705904410699E-4]:1.714210751983E-1)[&rate=6.041705904410699E-4]:1.090658188241E-1,((21[&rate=6.041705904410699E-4]:5.090699189979E-1,(18[&rate=6.041705904410699E-4]:3.130395249549E-1,23[&rate=6.041705904410699E-4]:3.322176071466E-1)[&rate=6.041705904410699E-4]:1.878112159609E-1)[&rate=6.041705904410699E-4]:2.626600847133E-1,(10[&rate=6.041705904410699E-4]:5.978388233224E-1,55[&rate=6.041705904410699E-4]:5.786607411307E-1)[&rate=6.041705904410699E-4]:8.895967353959E-2)[&rate=6.041705904410699E-4]:4.63167363051E-1)[&rate=6.041705904410699E-4]:6.668166389255E-2,39[&rate=6.041705904410699E-4]:1.508940991481E-1)[&rate=6.041705904410699E-4]:5.331397067641E-2)[&rate=6.041705904410699E-4]:5.003957361927E-3,(57[&rate=6.041705904410699E-4]:6.842771348611E-1,((56[&rate=6.041705904410699E-4]:3.578942090607E-1,60[&rate=6.041705904410699E-4]:3.606339350883E-1)[&rate=6.041705904410699E-4]:2.124877885087E-1,59[&rate=6.041705904410699E-4]:5.676422715421E-1)[&rate=6.041705904410699E-4]:1.11155411264E-1)[&rate=6.041705904410699E-4]:7.715102347911E-1)[&rate=6.041705904410699E-4]:2.931289056885E-1,((3[&rate=6.041705904410699E-4]:5.892661778687E-1,16[&rate=6.041705904410699E-4]:7.043346710194E-1)[&rate=6.041705904410699E-4]:3.785547812788E-1,((13[&rate=6.041705904410699E-4]:4.781128677805E-1,9[&rate=6.041705904410699E-4]:4.39756703397E-1)[&rate=6.041705904410699E-4]:5.884741361405E-1,5[&rate=6.041705904410699E-4]:1.011792483373E0)[&rate=6.041705904410699E-4]:8.083270294901E-3)[&rate=6.041705904410699E-4]:5.317802477001E-1)[&rate=6.041705904410699E-4]:5.998592206409E-1,38[&rate=6.041705904410699E-4]:1.096720701461E0)[&rate=6.041705904410699E-4]:1.705261726361E-1,(2[&rate=6.041705904410699E-4]:1.078182577404E0,((24[&rate=6.041705904410699E-4]:6.862707362173E-1,(6[&rate=6.041705904410699E-4]:2.37108696978E-1,7[&rate=6.041705904410699E-4]:2.37108696978E-1)[&rate=6.041705904410699E-4]:3.423127241707E-1)[&rate=6.041705904410699E-4]:1.246620978634E-1,((20[&rate=6.041705904410699E-4]:4.404988751417E-1,25[&rate=6.041705904410699E-4]:4.569372313061E-1)[&rate=6.041705904410699E-4]:3.036887515741E-1,28[&rate=6.041705904410699E-4]:7.989821472639E-1)[&rate=6.041705904410699E-4]:5.578630325517E-2)[&rate=6.041705904410699E-4]:4.508113871591E-1)[&rate=6.041705904410699E-4]:1.172625940528E0)[&rate=6.041705904410699E-4]:7.434565777905E-2,61[&rate=6.041705904410699E-4]:4.886469521171E-1)[&rate=6.041705904410699E-4]:1.759427400057E-1)[&rate=6.041705904410699E-4]:5.476586665399E-2,(34[&rate=6.041705904410699E-4]:4.88363288626E-1,29[&rate=6.041705904410699E-4]:5.594015399922E-1)[&rate=6.041705904410699E-4]:3.973543954975E-2)[&rate=6.041705904410699E-4]:8.880780293217E-2)[&rate=6.041705904410699E-4]:3.437057370618E-3,30[&rate=6.041705904410699E-4]:6.913818398447E-1);
tree STATE_206000 [&joint=-18030.31292647903,lnP=-18030.31292647903] = [&R] (((((62[&rate=5.970610821993352E-4]:2.701841337709E-1,61[&rate=5.970610821993352E-4]:3.330256638255E-1)[&rate=5.970610821993352E-4]:2.380148689504E-1,30[&rate=5.970610821993352E-4]:4.50821953541E-1)[&rate=5.970610821993352E-4]:1.072271116019E-1,((((((57[&rate=5.970610821993352E-4]:8.265848271126E-1,((60[&rate=5.970610821993352E-4]:4.761999818923E-1,56[&rate=5.970610821993352E-4]:4.734602558647E-1)[&rate=5.970610821993352E-4]:1.55201368117E-1,59[&rate=5.970610821993352E-4]:6.259218979543E-1)[&rate=5.970610821993352E-4]:1.951834771034E-1)[&rate=5.970610821993352E-4]:5.002690995788E-1,((39[&rate=5.970610821993352E-4]:1.326087227689E-2,((21[&rate=5.970610821993352E-4]:7.053849667636E-1,(18[&rate=5.970610821993352E-4]:6.04055027827E-1,23[&rate=5.970610821993352E-4]:6.232331100188E-1)[&rate=5.970610821993352E-4]:9.311076085447E-2)[&rate=5.970610821993352E-4]:1.620741337056E-1,(55[&rate=5.970610821993352E-4]:5.470719377074E-1,10[&rate=5.970610821993352E-4]:5.662500198992E-1)[&rate=5.970610821993352E-4]:2.162775737208E-1)[&rate=5.970610821993352E-4]:2.964867033145E-1)[&rate=5.970610821993352E-4]:2.723583064E-2,(22[&rate=5.970610821993352E-4]:8.971707035297E-1,(1[&rate=5.970610821993352E-4]:1.714055155073E-2,(19[&rate=5.970610821993352E-4]:4.16127682451E-1,26[&rate=5.970610821993352E-4]:4.407852166974E-1)[&rate=5.970610821993352E-4]:3.626567047162E-1)[&rate=5.970610821993352E-4]:9.920823417075E-2)[&rate=5.970610821993352E-4]:3.049698350035E-1)[&rate=5.970610821993352E-4]:3.978188130873E-2)[&rate=5.970610821993352E-4]:1.83060897839E-2,(((15[&rate=5.970610821993352E-4]:6.883648992928E-1,12[&rate=5.970610821993352E-4]:6.500087349091E-1)[&rate=5.970610821993352E-4]:2.770161911795E-1,(((8[&rate=5.970610821993352E-4]:4.369867444389E-1,49[&rate=5.970610821993352E-4]:4.452059225209E-1)[&rate=5.970610821993352E-4]:2.075967894398E-1,(4[&rate=5.970610821993352E-4]:2.28411602219E-1,27[&rate=5.970610821993352E-4]:4.01014341945E-1)[&rate=5.970610821993352E-4]:3.668568631666E-1)[&rate=5.970610821993352E-4]:1.672378235784E-1,(53[&rate=5.970610821993352E-4]:5.237197944757E-1,(46[&rate=5.970610821993352E-4]:4.270041203771E-1,41[&rate=5.970610821993352E-4]:4.05086312158E-1)[&rate=5.970610821993352E-4]:8.849649601632E-2)[&rate=5.970610821993352E-4]:2.99060467091E-1)[&rate=5.970610821993352E-4]:1.069843905495E-1)[&rate=5.970610821993352E-4]:1.740115598538E-1,(((((42[&rate=5.970610821993352E-4]:6.353922388376E-2,54[&rate=5.970610821993352E-4]:2.553200458015E-1)[&rate=5.970610821993352E-4]:3.332961544155E-2,47[&rate=5.970610821993352E-4]:1.133071954897E-1)[&rate=5.970610821993352E-4]:5.485723194072E-1,40[&rate=5.970610821993352E-4]:6.454411587325E-1)[&rate=5.970610821993352E-4]:5.62459987823E-2,((63[&rate=5.970610821993352E-4]:3.534496454915E-1,58[&rate=5.970610821993352E-4]:3.507099194642E-1)[&rate=5.970610821993352E-4]:2.645551970022E-1,52[&rate=5.970610821993352E-4]:5.796486781101E-1)[&rate=5.970610821993352E-4]:6.1764506802E-2)[&rate=5.970610821993352E-4]:2.450133324537E-1,(((11[&rate=5.970610821993352E-4]:3.852691852792E-1,17[&rate=5.970610821993352E-4]:4.236253496629E-1)[&rate=5.970610821993352E-4]:2.431568316132E-1,51[&rate=5.970610821993352E-4]:5.462342360706E-1)[&rate=5.970610821993352E-4]:8.576795576641E-2,(45[&rate=5.970610821993352E-4]:4.594583862626E-1,((48[&rate=5.970610821993352E-4]:3.026677319801E-1,50[&rate=5.970610821993352E-4]:2.204759511582E-1)[&rate=5.970610821993352E-4]:1.460158443404E-1,(44[&rate=5.970610821993352E-4]:1.491689325391E-1,43[&rate=5.970610821993352E-4]:1.519086585665E-1)[&rate=5.970610821993352E-4]:2.74857109535E-1)[&rate=5.970610821993352E-4]:1.351453596941E-2)[&rate=5.970610821993352E-4]:2.519958603689E-1)[&rate=5.970610821993352E-4]:2.544243255288E-1)[&rate=5.970610821993352E-4]:1.324181877548E-1)[&rate=5.970610821993352E-4]:7.152079080663E-2)[&rate=5.970610821993352E-4]:3.706541691722E-1,(((3[&rate=5.970610821993352E-4]:3.2457868227E-1,16[&rate=5.970610821993352E-4]:4.396471754206E-1)[&rate=5.970610821993352E-4]:2.020880208179E-1,5[&rate=5.970610821993352E-4]:5.787214976084E-1)[&rate=5.970610821993352E-4]:5.690703015033E-2,(13[&rate=5.970610821993352E-4]:3.864352868153E-1,9[&rate=5.970610821993352E-4]:3.480791224319E-1)[&rate=5.970610821993352E-4]:3.039877614912E-1)[&rate=5.970610821993352E-4]:8.829253839162E-1)[&rate=5.970610821993352E-4]:5.354749418761E-1,38[&rate=5.970610821993352E-4]:9.992343330029E-1)[&rate=5.970610821993352E-4]:3.590799477319E-1,(34[&rate=5.970610821993352E-4]:1.155264538216E-1,(14[&rate=5.970610821993352E-4]:2.161790373608E0,(2[&rate=5.970610821993352E-4]:9.725963912727E-1,((24[&rate=5.970610821993352E-4]:5.046588756317E-1,(6[&rate=5.970610821993352E-4]:2.170542163953E-1,7[&rate=5.970610821993352E-4]:2.170542163953E-1)[&rate=5.970610821993352E-4]:1.807553441679E-1)[&rate=5.970610821993352E-4]:3.317428359478E-1,(28[&rate=5.970610821993352E-4]:6.70518560126E-1,(20[&rate=5.970610821993352E-4]:2.804111133353E-1,25[&rate=5.970610821993352E-4]:2.968494694997E-1)[&rate=5.970610821993352E-4]:3.353129262426E-1)[&rate=5.970610821993352E-4]:2.097187678919E-1)[&rate=5.970610821993352E-4]:3.197563235289E-1)[&rate=5.970610821993352E-4]:1.060426859047E0)[&rate=5.970610821993352E-4]:1.102672576969E-1)[&rate=5.970610821993352E-4]:1.985854165533E-1)[&rate=5.970610821993352E-4]:1.728989434019E-1)[&rate=5.970610821993352E-4]:2.060124761238E-2,29[&rate=5.970610821993352E-4]:5.786503127553E-1)[&rate=5.970610821993352E-4]:1.584014397806E-1,((35[&rate=5.970610821993352E-4]:6.336668718954E-1,(32[&rate=5.970610821993352E-4]:4.195945606655E-1,(31[&rate=5.970610821993352E-4]:2.199222884289E-1,37[&rate=5.970610821993352E-4]:2.199222884289E-1)[&rate=5.970610821993352E-4]:1.149728186845E-1)[&rate=5.970610821993352E-4]:2.250012729787E-1)[&rate=5.970610821993352E-4]:8.040778830711E-2,(33[&rate=5.970610821993352E-4]:6.496713302392E-1,36[&rate=5.970610821993352E-4]:6.851904559221E-1)[&rate=5.970610821993352E-4]:5.074212777768E-2)[&rate=5.970610821993352E-4]:1.513923928796E-1);
tree STATE_208000 [&joint=-18013.24449005643,lnP=-18013.24449005643] = [&R] ((32[&rate=5.730698448472226E-4]:3.287227396498E-1,(31[&rate=5.730698448472226E-4]:9.519052810662E-2,37[&rate=5.730698448472226E-4]:9.519052810662E-2)[&rate=5.730698448472226E-4]:1.488327579911E-1)[&rate=5.730698448472226E-4]:4.901629979024E-1,((33[&rate=5.730698448472226E-4]:5.43378027736E-1,36[&rate=5.730698448472226E-4]:5.788971534189E-1)[&rate=5.730698448472226E-4]:2.163290404799E-1,(35[&rate=5.730698448472226E-4]:7.484257338125E-1,((((14[&rate=5.730698448472226E-4]:2.277703553274E0,(((((57[&rate=5.730698448472226E-4]:7.117350285522E-1,(60[&rate=5.730698448472226E-4]:4.536901792265E-1,(56[&rate=5.730698448472226E-4]:3.317284749518E-1,59[&rate=5.730698448472226E-4]:3.289887489244E-1)[&rate=5.730698448472226E-4]:1.192219782472E-1)[&rate=5.730698448472226E-4]:2.580448493257E-1)[&rate=5.730698448472226E-4]:6.140390653792E-1,((((21[&rate=5.730698448472226E-4]:6.961077559666E-1,(18[&rate=5.730698448472226E-4]:5.187669349771E-1,23[&rate=5.730698448472226E-4]:5.379450171689E-1)[&rate=5.730698448472226E-4]:1.691216429074E-1)[&rate=5.730698448472226E-4]:5.304136743929E-2,(55[&rate=5.730698448472226E-4]:5.802337975137E-1,10[&rate=5.730698448472226E-4]:5.994118797055E-1)[&rate=5.730698448472226E-4]:6.480573685121E-2)[&rate=5.730698448472226E-4]:3.7211672124E-1,(22[&rate=5.730698448472226E-4]:1.024389745506E0,(1[&rate=5.730698448472226E-4]:5.815570047469E-2,(19[&rate=5.730698448472226E-4]:7.12328054037E-1,26[&rate=5.730698448472226E-4]:7.369855882835E-1)[&rate=5.730698448472226E-4]:1.074714820541E-1)[&rate=5.730698448472226E-4]:1.854121272226E-1)[&rate=5.730698448472226E-4]:1.0783500325E-1)[&rate=5.730698448472226E-4]:3.555739719293E-2,39[&rate=5.730698448472226E-4]:6.138310332085E-3)[&rate=5.730698448472226E-4]:7.306044113351E-2)[&rate=5.730698448472226E-4]:4.733805953369E-2,((((49[&rate=5.730698448472226E-4]:4.975586363608E-1,8[&rate=5.730698448472226E-4]:4.893394582788E-1)[&rate=5.730698448472226E-4]:1.049998452093E-1,(4[&rate=5.730698448472226E-4]:1.320024166937E-1,27[&rate=5.730698448472226E-4]:3.046051564197E-1)[&rate=5.730698448472226E-4]:4.130218183012E-1)[&rate=5.730698448472226E-4]:1.531798314286E-1,(((46[&rate=5.730698448472226E-4]:5.261352505607E-1,41[&rate=5.730698448472226E-4]:5.042174423416E-1)[&rate=5.730698448472226E-4]:6.660424054299E-2,53[&rate=5.730698448472226E-4]:6.00958669186E-1)[&rate=5.730698448472226E-4]:8.143500581598E-2,(15[&rate=5.730698448472226E-4]:4.287176662103E-1,12[&rate=5.730698448472226E-4]:3.903615018266E-1)[&rate=5.730698448472226E-4]:2.892924471478E-1)[&rate=5.730698448472226E-4]:7.608436402432E-2)[&rate=5.730698448472226E-4]:2.14054567126E-1,((52[&rate=5.730698448472226E-4]:5.426719242813E-1,((63[&rate=5.730698448472226E-4]:2.402705263546E-1,58[&rate=5.730698448472226E-4]:2.375308003272E-1)[&rate=5.730698448472226E-4]:3.271885977376E-1,((40[&rate=5.730698448472226E-4]:4.2491286693E-1,(54[&rate=5.730698448472226E-4]:4.508626188844E-1,42[&rate=5.730698448472226E-4]:2.590817969667E-1)[&rate=5.730698448472226E-4]:1.658310699633E-1)[&rate=5.730698448472226E-4]:1.497657690553E-1,47[&rate=5.730698448472226E-4]:5.911169921497E-1)[&rate=5.730698448472226E-4]:1.469829632597E-2)[&rate=5.730698448472226E-4]:1.356896457281E-2)[&rate=5.730698448472226E-4]:1.486428197618E-1,(((11[&rate=5.730698448472226E-4]:4.558133624536E-1,17[&rate=5.730698448472226E-4]:4.941695268373E-1)[&rate=5.730698448472226E-4]:2.17748110582E-1,51[&rate=5.730698448472226E-4]:5.913696922137E-1)[&rate=5.730698448472226E-4]:2.795479080078E-3,((43[&rate=5.730698448472226E-4]:4.09404251288E-1,44[&rate=5.730698448472226E-4]:4.066645252607E-1)[&rate=5.730698448472226E-4]:2.785610761439E-2,((48[&rate=5.730698448472226E-4]:2.636546274896E-1,50[&rate=5.730698448472226E-4]:1.814628466677E-1)[&rate=5.730698448472226E-4]:1.167663916281E-1,45[&rate=5.730698448472226E-4]:3.776812930903E-1)[&rate=5.730698448472226E-4]:7.875714800385E-2)[&rate=5.730698448472226E-4]:2.171787849942E-1)[&rate=5.730698448472226E-4]:9.714957274932E-2)[&rate=5.730698448472226E-4]:1.962863552597E-1)[&rate=5.730698448472226E-4]:2.307165336142E-1)[&rate=5.730698448472226E-4]:7.049473412498E-2,((5[&rate=5.730698448472226E-4]:7.259321519223E-1,(3[&rate=5.730698448472226E-4]:3.884216558559E-1,16[&rate=5.730698448472226E-4]:5.034901490065E-1)[&rate=5.730698448472226E-4]:2.854557015459E-1)[&rate=5.730698448472226E-4]:2.510898003015E-1,(13[&rate=5.730698448472226E-4]:5.424013374118E-1,9[&rate=5.730698448472226E-4]:5.040451730283E-1)[&rate=5.730698448472226E-4]:4.894151353598E-1)[&rate=5.730698448472226E-4]:2.693246613936E-1)[&rate=5.730698448472226E-4]:6.352743963952E-1,38[&rate=5.730698448472226E-4]:8.268264894645E-1)[&rate=5.730698448472226E-4]:3.385482966863E-1)[&rate=5.730698448472226E-4]:3.089237212713E-1,((29[&rate=5.730698448472226E-4]:4.44835980814E-1,61[&rate=5.730698448472226E-4]:5.65054560049E-1)[&rate=5.730698448472226E-4]:3.295984716971E-2,34[&rate=5.730698448472226E-4]:4.067575766176E-1)[&rate=5.730698448472226E-4]:2.33385204446E-2)[&rate=5.730698448472226E-4]:7.54607180052E-2,62[&rate=5.730698448472226E-4]:6.339721156139E-1)[&rate=5.730698448472226E-4]:1.987288808642E-2,((2[&rate=5.730698448472226E-4]:1.603279455825E0,((20[&rate=5.730698448472226E-4]:3.623774435557E-1,25[&rate=5.730698448472226E-4]:3.788157997201E-1)[&rate=5.730698448472226E-4]:6.068375251481E-1,((24[&rate=5.730698448472226E-4]:7.223301190028E-1,(6[&rate=5.730698448472226E-4]:2.64257813117E-1,7[&rate=5.730698448472226E-4]:2.64257813117E-1)[&rate=5.730698448472226E-4]:3.512229908173E-1)[&rate=5.730698448472226E-4]:5.84073397666E-2,28[&rate=5.730698448472226E-4]:8.245730752078E-1)[&rate=5.730698448472226E-4]:1.994364140441E-1)[&rate=5.730698448472226E-4]:8.066672268477E-1)[&rate=5.730698448472226E-4]:9.182678232375E-1,30[&rate=5.730698448472226E-4]:5.648214762336E-1)[&rate=5.730698448472226E-4]:3.164647828638E-2)[&rate=5.730698448472226E-4]:2.354247874621E-2)[&rate=5.730698448472226E-4]:2.494253658906E-2)[&rate=5.730698448472226E-4]:3.458850540193E-2);
tree STATE_210000 [&joint=-18000.835558791256,lnP=-18000.835558791256] = [&R] ((34[&rate=5.867824923457913E-4]:2.226639831744E-1,((((((((46[&rate=5.867824923457913E-4]:6.243041074154E-1,41[&rate=5.867824923457913E-4]:6.023862991963E-1)[&rate=5.867824923457913E-4]:2.879686813242E-1,(8[&rate=5.867824923457913E-4]:6.368206159151E-1,(53[&rate=5.867824923457913E-4]:4.090400733128E-1,(4[&rate=5.867824923457913E-4]:1.952181217725E-2,27[&rate=5.867824923457913E-4]:1.921245519033E-1)[&rate=5.867824923457913E-4]:3.292442885328E-1)[&rate=5.867824923457913E-4]:2.387394467119E-1)[&rate=5.867824923457913E-4]:2.727124467971E-1)[&rate=5.867824923457913E-4]:3.606411063445E-2,(49[&rate=5.867824923457913E-4]:7.280875259188E-1,(15[&rate=5.867824923457913E-4]:4.663301359711E-1,12[&rate=5.867824923457913E-4]:4.279739715874E-1)[&rate=5.867824923457913E-4]:3.001135543314E-1)[&rate=5.867824923457913E-4]:2.2572882551E-1)[&rate=5.867824923457913E-4]:7.890815115229E-2,(((((47[&rate=5.867824923457913E-4]:2.958371882285E-1,40[&rate=5.867824923457913E-4]:2.793988320641E-1)[&rate=5.867824923457913E-4]:1.670709491656E-1,(42[&rate=5.867824923457913E-4]:4.431765987043E-1,54[&rate=5.867824923457913E-4]:6.34957420622E-1)[&rate=5.867824923457913E-4]:3.293182525482E-3)[&rate=5.867824923457913E-4]:1.902738874215E-1,52[&rate=5.867824923457913E-4]:5.764696960484E-1)[&rate=5.867824923457913E-4]:1.480770792854E-2,(63[&rate=5.867824923457913E-4]:2.165321775768E-1,58[&rate=5.867824923457913E-4]:2.137924515495E-1)[&rate=5.867824923457913E-4]:4.131013907839E-1)[&rate=5.867824923457913E-4]:2.224016420245E-1,((11[&rate=5.867824923457913E-4]:2.084830883414E-1,17[&rate=5.867824923457913E-4]:2.468392527251E-1)[&rate=5.867824923457913E-4]:4.102322921153E-1,(51[&rate=5.867824923457913E-4]:4.896275922311E-1,((43[&rate=5.867824923457913E-4]:3.336653847213E-1,((48[&rate=5.867824923457913E-4]:2.823618767915E-1,50[&rate=5.867824923457913E-4]:2.001700959697E-1)[&rate=5.867824923457913E-4]:1.153745581323E-2,45[&rate=5.867824923457913E-4]:2.911596065774E-1)[&rate=5.867824923457913E-4]:6.168386033565E-2)[&rate=5.867824923457913E-4]:3.500390351355E-3,44[&rate=5.867824923457913E-4]:3.344260490453E-1)[&rate=5.867824923457913E-4]:2.127357897612E-1)[&rate=5.867824923457913E-4]:4.689600740371E-2)[&rate=5.867824923457913E-4]:2.771554463667E-1)[&rate=5.867824923457913E-4]:1.368536757577E-1)[&rate=5.867824923457913E-4]:6.46294950613E-2,(57[&rate=5.867824923457913E-4]:8.17024800132E-1,(60[&rate=5.867824923457913E-4]:5.646408569144E-1,(56[&rate=5.867824923457913E-4]:5.481716926035E-1,59[&rate=5.867824923457913E-4]:5.454319665761E-1)[&rate=5.867824923457913E-4]:1.372943828334E-2)[&rate=5.867824923457913E-4]:2.523839432176E-1)[&rate=5.867824923457913E-4]:4.529319372366E-1)[&rate=5.867824923457913E-4]:4.281698149068E-3,((((21[&rate=5.867824923457913E-4]:7.290457405938E-1,(18[&rate=5.867824923457913E-4]:3.971238556429E-1,23[&rate=5.867824923457913E-4]:4.163019378346E-1)[&rate=5.867824923457913E-4]:3.237027068688E-1)[&rate=5.867824923457913E-4]:9.560920000101E-2,(55[&rate=5.867824923457913E-4]:3.877568042029E-1,10[&rate=5.867824923457913E-4]:4.069348863946E-1)[&rate=5.867824923457913E-4]:3.327885473509E-1)[&rate=5.867824923457913E-4]:3.038021815563E-1,(22[&rate=5.867824923457913E-4]:8.927695082846E-1,(1[&rate=5.867824923457913E-4]:5.904550863173E-2,(19[&rate=5.867824923457913E-4]:4.137277126891E-1,26[&rate=5.867824923457913E-4]:4.383852469355E-1)[&rate=5.867824923457913E-4]:4.069616315592E-1)[&rate=5.867824923457913E-4]:5.290208184461E-2)[&rate=5.867824923457913E-4]:2.466465179762E-1)[&rate=5.867824923457913E-4]:3.034274521478E-2,39[&rate=5.867824923457913E-4]:8.114935859154E-3)[&rate=5.867824923457913E-4]:1.954815719266E-2)[&rate=5.867824923457913E-4]:1.699493162043E-1,(((13[&rate=5.867824923457913E-4]:3.943365491889E-1,9[&rate=5.867824923457913E-4]:3.559803848055E-1)[&rate=5.867824923457913E-4]:3.930987714873E-1,(3[&rate=5.867824923457913E-4]:5.487663824906E-1,16[&rate=5.867824923457913E-4]:6.638348756412E-1)[&rate=5.867824923457913E-4]:1.318196231173E-1)[&rate=5.867824923457913E-4]:3.453406672666E-2,5[&rate=5.867824923457913E-4]:7.67174866855E-1)[&rate=5.867824923457913E-4]:4.797526108941E-1)[&rate=5.867824923457913E-4]:6.51923515673E-1,38[&rate=5.867824923457913E-4]:8.440564728741E-1)[&rate=5.867824923457913E-4]:4.228099206603E-1)[&rate=5.867824923457913E-4]:3.952392004535E-1,(((((29[&rate=5.867824923457913E-4]:5.8096392777E-1,(61[&rate=5.867824923457913E-4]:6.618901954555E-1,14[&rate=5.867824923457913E-4]:2.627164542338E0)[&rate=5.867824923457913E-4]:3.929231154941E-2)[&rate=5.867824923457913E-4]:2.254845284459E-2,62[&rate=5.867824923457913E-4]:6.608894297949E-1)[&rate=5.867824923457913E-4]:1.141083190681E-2,((2[&rate=5.867824923457913E-4]:8.502613116836E-1,((28[&rate=5.867824923457913E-4]:8.528095534982E-1,(20[&rate=5.867824923457913E-4]:3.540079410961E-1,25[&rate=5.867824923457913E-4]:3.704462972604E-1)[&rate=5.867824923457913E-4]:4.440070918541E-1)[&rate=5.867824923457913E-4]:3.589590331311E-2,(24[&rate=5.867824923457913E-4]:7.074869351504E-1,(6[&rate=5.867824923457913E-4]:2.896922147923E-1,7[&rate=5.867824923457913E-4]:2.896922147923E-1)[&rate=5.867824923457913E-4]:3.109454052895E-1)[&rate=5.867824923457913E-4]:1.373829052226E-1)[&rate=5.867824923457913E-4]:1.889531151464E-1)[&rate=5.867824923457913E-4]:1.714759439229E0,30[&rate=5.867824923457913E-4]:6.082949480837E-1)[&rate=5.867824923457913E-4]:6.628264437679E-3)[&rate=5.867824923457913E-4]:6.918137648977E-2,(32[&rate=5.867824923457913E-4]:6.35984226119E-1,(31[&rate=5.867824923457913E-4]:2.621647985218E-1,37[&rate=5.867824923457913E-4]:2.621647985218E-1)[&rate=5.867824923457913E-4]:2.891199740451E-1)[&rate=5.867824923457913E-4]:1.874646251872E-1)[&rate=5.867824923457913E-4]:9.630696169349E-5,((33[&rate=5.867824923457913E-4]:3.67022943813E-1,36[&rate=5.867824923457913E-4]:4.025420694959E-1)[&rate=5.867824923457913E-4]:6.197792709866E-2,35[&rate=5.867824923457913E-4]:4.426620730973E-1)[&rate=5.867824923457913E-4]:3.699541234218E-1)[&rate=5.867824923457913E-4]:4.740539021322E-3);
tree STATE_212000 [&joint=-18002.578231762727,lnP=-18002.578231762727] = [&R] ((((29[&rate=5.69354078947051E-4]:5.974133526988E-1,14[&rate=5.69354078947051E-4]:2.682906278816E0)[&rate=5.69354078947051E-4]:1.25700203459E-2,(((24[&rate=5.69354078947051E-4]:7.309532973879E-1,(6[&rate=5.69354078947051E-4]:1.958037573135E-1,7[&rate=5.69354078947051E-4]:1.958037573135E-1)[&rate=5.69354078947051E-4]:4.283002250059E-1)[&rate=5.69354078947051E-4]:9.0283171117E-2,((28[&rate=5.69354078947051E-4]:6.728522682503E-1,2[&rate=5.69354078947051E-4]:4.454550079763E-1)[&rate=5.69354078947051E-4]:7.57947483883E-2,(20[&rate=5.69354078947051E-4]:2.764440715693E-1,25[&rate=5.69354078947051E-4]:2.928824277337E-1)[&rate=5.69354078947051E-4]:4.174084245213E-1)[&rate=5.69354078947051E-4]:1.164250683047E-1)[&rate=5.69354078947051E-4]:1.904687411138E0,62[&rate=5.69354078947051E-4]:6.430134821583E-1)[&rate=5.69354078947051E-4]:2.434694006672E-2)[&rate=5.69354078947051E-4]:2.553436516136E-2,(30[&rate=5.69354078947051E-4]:6.134182884864E-1,61[&rate=5.69354078947051E-4]:7.336368677213E-1)[&rate=5.69354078947051E-4]:2.20994497197E-2)[&rate=5.69354078947051E-4]:5.396657112549E-2,(((32[&rate=5.69354078947051E-4]:6.642043441603E-1,(31[&rate=5.69354078947051E-4]:2.784273895924E-1,37[&rate=5.69354078947051E-4]:2.784273895924E-1)[&rate=5.69354078947051E-4]:3.010775010159E-1)[&rate=5.69354078947051E-4]:1.427466917705E-1,(34[&rate=5.69354078947051E-4]:4.673306797031E-1,(((((((22[&rate=5.69354078947051E-4]:9.506043378929E-1,(1[&rate=5.69354078947051E-4]:1.04064394294E-1,(19[&rate=5.69354078947051E-4]:5.273767460372E-1,26[&rate=5.69354078947051E-4]:5.520342802837E-1)[&rate=5.69354078947051E-4]:3.383314838732E-1)[&rate=5.69354078947051E-4]:6.571802579067E-2)[&rate=5.69354078947051E-4]:2.117111675986E-1,((21[&rate=5.69354078947051E-4]:7.102909176604E-1,(18[&rate=5.69354078947051E-4]:2.827795121667E-1,23[&rate=5.69354078947051E-4]:3.019575943585E-1)[&rate=5.69354078947051E-4]:4.192922274116E-1)[&rate=5.69354078947051E-4]:2.841889683131E-1,(55[&rate=5.69354078947051E-4]:5.659878873422E-1,10[&rate=5.69354078947051E-4]:5.851659695339E-1)[&rate=5.69354078947051E-4]:3.243824095903E-1)[&rate=5.69354078947051E-4]:1.568767154083E-1)[&rate=5.69354078947051E-4]:4.855824749511E-3,39[&rate=5.69354078947051E-4]:5.527494624577E-3)[&rate=5.69354078947051E-4]:3.438319447597E-2,(57[&rate=5.69354078947051E-4]:8.426460979241E-1,(56[&rate=5.69354078947051E-4]:5.734665170049E-1,(60[&rate=5.69354078947051E-4]:5.580559269959E-1,59[&rate=5.69354078947051E-4]:5.525764749409E-1)[&rate=5.69354078947051E-4]:1.815031603658E-2)[&rate=5.69354078947051E-4]:2.664398548917E-1)[&rate=5.69354078947051E-4]:4.438399336422E-1)[&rate=5.69354078947051E-4]:3.879630176086E-2,((((53[&rate=5.69354078947051E-4]:6.078276611081E-1,(46[&rate=5.69354078947051E-4]:5.659886879757E-1,41[&rate=5.69354078947051E-4]:5.440708797566E-1)[&rate=5.69354078947051E-4]:3.361979505016E-2)[&rate=5.69354078947051E-4]:1.5579302097E-1,(49[&rate=5.69354078947051E-4]:6.08909318688E-1,(15[&rate=5.69354078947051E-4]:5.272252785528E-1,12[&rate=5.69354078947051E-4]:4.888691141691E-1)[&rate=5.69354078947051E-4]:1.200402045189E-1)[&rate=5.69354078947051E-4]:1.519716373626E-1)[&rate=5.69354078947051E-4]:1.04530649319E-1,((4[&rate=5.69354078947051E-4]:2.715748744534E-1,27[&rate=5.69354078947051E-4]:4.441776141794E-1)[&rate=5.69354078947051E-4]:4.457500415183E-1,8[&rate=5.69354078947051E-4]:7.666399844648E-1)[&rate=5.69354078947051E-4]:9.055244282267E-2)[&rate=5.69354078947051E-4]:1.275487389882E-1,(((((42[&rate=5.69354078947051E-4]:3.111397086257E-1,(47[&rate=5.69354078947051E-4]:2.057643954628E-1,54[&rate=5.69354078947051E-4]:3.811068612161E-1)[&rate=5.69354078947051E-4]:1.218136693273E-1)[&rate=5.69354078947051E-4]:1.001204592258E-1,40[&rate=5.69354078947051E-4]:4.112601678515E-1)[&rate=5.69354078947051E-4]:1.001909895318E-1,52[&rate=5.69354078947051E-4]:4.511771847805E-1)[&rate=5.69354078947051E-4]:2.004058196457E-1,(63[&rate=5.69354078947051E-4]:4.022238779637E-1,58[&rate=5.69354078947051E-4]:3.994841519363E-1)[&rate=5.69354078947051E-4]:2.877152908463E-1)[&rate=5.69354078947051E-4]:1.696597487675E-1,((51[&rate=5.69354078947051E-4]:4.160192304603E-1,(11[&rate=5.69354078947051E-4]:2.66230227586E-1,17[&rate=5.69354078947051E-4]:3.045863919697E-1)[&rate=5.69354078947051E-4]:2.319807836962E-1)[&rate=5.69354078947051E-4]:1.85464482386E-1,((44[&rate=5.69354078947051E-4]:3.300257816637E-1,43[&rate=5.69354078947051E-4]:3.327655076911E-1)[&rate=5.69354078947051E-4]:1.840737074282E-1,((48[&rate=5.69354078947051E-4]:3.113654135303E-1,50[&rate=5.69354078947051E-4]:2.291736327084E-1)[&rate=5.69354078947051E-4]:7.410752165504E-2,45[&rate=5.69354078947051E-4]:3.82733209158E-1)[&rate=5.69354078947051E-4]:1.53284088153E-1)[&rate=5.69354078947051E-4]:1.449184703299E-1)[&rate=5.69354078947051E-4]:2.197590403474E-1)[&rate=5.69354078947051E-4]:8.952581034217E-2)[&rate=5.69354078947051E-4]:1.597192492432E-1)[&rate=5.69354078947051E-4]:1.053720558527E-1,((3[&rate=5.69354078947051E-4]:5.33459713483E-1,16[&rate=5.69354078947051E-4]:6.485282066336E-1)[&rate=5.69354078947051E-4]:4.652113063642E-1,((13[&rate=5.69354078947051E-4]:4.327170992589E-1,9[&rate=5.69354078947051E-4]:3.943609348755E-1)[&rate=5.69354078947051E-4]:5.457062803183E-1,5[&rate=5.69354078947051E-4]:9.236288590294E-1)[&rate=5.69354078947051E-4]:1.270969553382E-1)[&rate=5.69354078947051E-4]:1.826683008396E-1)[&rate=5.69354078947051E-4]:6.64624844431E-1,38[&rate=5.69354078947051E-4]:8.432244390902E-1)[&rate=5.69354078947051E-4]:6.683086509729E-1)[&rate=5.69354078947051E-4]:1.292378425664E-1)[&rate=5.69354078947051E-4]:2.117361620702E-2,((33[&rate=5.69354078947051E-4]:6.250862798067E-1,36[&rate=5.69354078947051E-4]:6.606054054896E-1)[&rate=5.69354078947051E-4]:8.136192994319E-2,35[&rate=5.69354078947051E-4]:7.201094119355E-1)[&rate=5.69354078947051E-4]:9.708627845351E-2)[&rate=5.69354078947051E-4]:7.039194888541E-4);
tree STATE_214000 [&joint=-18006.8626443836,lnP=-18006.8626443836] = [&R] (((32[&rate=6.087341839660669E-4]:6.475397152398E-1,(31[&rate=6.087341839660669E-4]:6.554071138294E-2,37[&rate=6.087341839660669E-4]:6.554071138294E-2)[&rate=6.087341839660669E-4]:4.972995503048E-1)[&rate=6.087341839660669E-4]:1.27835073222E-1,35[&rate=6.087341839660669E-4]:7.64445826713E-1)[&rate=6.087341839660669E-4]:3.015009639842E-2,(((((((20[&rate=6.087341839660669E-4]:5.106079781622E-1,25[&rate=6.087341839660669E-4]:5.270463343265E-1)[&rate=6.087341839660669E-4]:1.852064387985E-1,(2[&rate=6.087341839660669E-4]:2.78366746623E-1,28[&rate=6.087341839660669E-4]:5.057640068971E-1)[&rate=6.087341839660669E-4]:2.448449306116E-1)[&rate=6.087341839660669E-4]:9.312186812216E-2,(6[&rate=6.087341839660669E-4]:3.267413289385E-1,7[&rate=6.087341839660669E-4]:3.267413289385E-1)[&rate=6.087341839660669E-4]:3.663045451854E-1)[&rate=6.087341839660669E-4]:1.970205183184E-1,24[&rate=6.087341839660669E-4]:9.969157075108E-1)[&rate=6.087341839660669E-4]:1.776536305086E0,(((33[&rate=6.087341839660669E-4]:6.703509364774E-1,36[&rate=6.087341839660669E-4]:7.058700621603E-1)[&rate=6.087341839660669E-4]:4.094008548805E-2,30[&rate=6.087341839660669E-4]:5.965369236048E-1)[&rate=6.087341839660669E-4]:6.520616627754E-3,(14[&rate=6.087341839660669E-4]:2.681564977876E0,((62[&rate=6.087341839660669E-4]:5.969394651257E-1,(((((57[&rate=6.087341839660669E-4]:5.747554136078E-1,((60[&rate=6.087341839660669E-4]:3.751772796553E-1,56[&rate=6.087341839660669E-4]:3.724375536278E-1)[&rate=6.087341839660669E-4]:1.376698857649E-1,59[&rate=6.087341839660669E-4]:5.073677133653E-1)[&rate=6.087341839660669E-4]:6.190824818749E-2)[&rate=6.087341839660669E-4]:7.395640429296E-1,(((((8[&rate=6.087341839660669E-4]:5.159451056436E-1,(4[&rate=6.087341839660669E-4]:1.629547527582E-1,27[&rate=6.087341839660669E-4]:3.355574924842E-1)[&rate=6.087341839660669E-4]:3.036752843923E-1)[&rate=6.087341839660669E-4]:3.648823997516E-2,(15[&rate=6.087341839660669E-4]:4.876600309432E-1,12[&rate=6.087341839660669E-4]:4.493038665595E-1)[&rate=6.087341839660669E-4]:1.113486571414E-1)[&rate=6.087341839660669E-4]:7.653945055653E-3,49[&rate=6.087341839660669E-4]:5.683064687565E-1)[&rate=6.087341839660669E-4]:1.542229982615E-1,((46[&rate=6.087341839660669E-4]:3.467188373387E-1,41[&rate=6.087341839660669E-4]:3.248010291196E-1)[&rate=6.087341839660669E-4]:1.344945531385E-1,53[&rate=6.087341839660669E-4]:4.894325685596E-1)[&rate=6.087341839660669E-4]:2.35836624486E-1)[&rate=6.087341839660669E-4]:3.98977374503E-1,((((47[&rate=6.087341839660669E-4]:2.146605122533E-1,40[&rate=6.087341839660669E-4]:1.982221560889E-1)[&rate=6.087341839660669E-4]:2.699907278789E-1,(54[&rate=6.087341839660669E-4]:3.575716496971E-1,42[&rate=6.087341839660669E-4]:1.657908277794E-1)[&rate=6.087341839660669E-4]:3.024220561884E-1)[&rate=6.087341839660669E-4]:1.902396217378E-1,((63[&rate=6.087341839660669E-4]:3.236807265306E-1,58[&rate=6.087341839660669E-4]:3.209410005032E-1)[&rate=6.087341839660669E-4]:2.90133997959E-1,52[&rate=6.087341839660669E-4]:5.754585601059E-1)[&rate=6.087341839660669E-4]:2.271997299698E-2)[&rate=6.087341839660669E-4]:1.473528032171E-1,(((11[&rate=6.087341839660669E-4]:2.295061755907E-1,17[&rate=6.087341839660669E-4]:2.678623399743E-1)[&rate=6.087341839660669E-4]:3.497878181267E-1,51[&rate=6.087341839660669E-4]:4.971022128955E-1)[&rate=6.087341839660669E-4]:6.139418350595E-2,(((45[&rate=6.087341839660669E-4]:4.261695664867E-1,43[&rate=6.087341839660669E-4]:4.06991484295E-1)[&rate=6.087341839660669E-4]:2.017136818332E-2,(48[&rate=6.087341839660669E-4]:3.956718784493E-1,50[&rate=6.087341839660669E-4]:3.134800976275E-1)[&rate=6.087341839660669E-4]:5.340878224805E-2)[&rate=6.087341839660669E-4]:1.062851941572E-1,44[&rate=6.087341839660669E-4]:5.307083206082E-1)[&rate=6.087341839660669E-4]:8.532232236869E-2)[&rate=6.087341839660669E-4]:1.870349399185E-1)[&rate=6.087341839660669E-4]:2.937837243792E-1)[&rate=6.087341839660669E-4]:2.020987529005E-2)[&rate=6.087341839660669E-4]:7.455702516546E-5,((((21[&rate=6.087341839660669E-4]:5.689086406833E-1,(18[&rate=6.087341839660669E-4]:4.375142099011E-1,23[&rate=6.087341839660669E-4]:4.566922920928E-1)[&rate=6.087341839660669E-4]:1.231752527001E-1)[&rate=6.087341839660669E-4]:1.253889573053E-1,(55[&rate=6.087341839660669E-4]:5.397079037104E-1,10[&rate=6.087341839660669E-4]:5.588859859021E-1)[&rate=6.087341839660669E-4]:5.048010523725E-2)[&rate=6.087341839660669E-4]:4.085246897922E-1,(22[&rate=6.087341839660669E-4]:8.979857288898E-1,(1[&rate=6.087341839660669E-4]:7.208531489692E-2,(19[&rate=6.087341839660669E-4]:5.410577924538E-1,26[&rate=6.087341839660669E-4]:5.657153267003E-1)[&rate=6.087341839660669E-4]:2.926713580596E-1)[&rate=6.087341839660669E-4]:4.507849618464E-2)[&rate=6.087341839660669E-4]:2.157954630006E-1)[&rate=6.087341839660669E-4]:1.00194767223E-1,39[&rate=6.087341839660669E-4]:5.233212349699E-2)[&rate=6.087341839660669E-4]:1.54865475997E-2)[&rate=6.087341839660669E-4]:1.650218652522E-1,(((3[&rate=6.087341839660669E-4]:2.886437249635E-1,16[&rate=6.087341839660669E-4]:4.037122181141E-1)[&rate=6.087341839660669E-4]:1.362052971314E-1,5[&rate=6.087341839660669E-4]:4.769038166153E-1)[&rate=6.087341839660669E-4]:3.272725306423E-1,(13[&rate=6.087341839660669E-4]:4.849851070768E-1,9[&rate=6.087341839660669E-4]:4.466289426934E-1)[&rate=6.087341839660669E-4]:3.739857607287E-1)[&rate=6.087341839660669E-4]:4.779792575843E-1)[&rate=6.087341839660669E-4]:5.147869127144E-1,38[&rate=6.087341839660669E-4]:7.421479970083E-1)[&rate=6.087341839660669E-4]:7.705785779308E-1)[&rate=6.087341839660669E-4]:3.194510731611E-2,61[&rate=6.087341839660669E-4]:6.917261024964E-1)[&rate=6.087341839660669E-4]:2.456452849697E-2)[&rate=6.087341839660669E-4]:6.985488474133E-3)[&rate=6.087341839660669E-4]:3.010702569922E-2)[&rate=6.087341839660669E-4]:2.134166148036E-3,34[&rate=6.087341839660669E-4]:5.642604807136E-1)[&rate=6.087341839660669E-4]:1.811208819222E-2,29[&rate=6.087341839660669E-4]:6.534108202721E-1)[&rate=6.087341839660669E-4]:1.276980229311E-2);
tree STATE_216000 [&joint=-18019.173003749194,lnP=-18019.173003749194] = [&R] (((32[&rate=5.829300599335927E-4]:4.6368074301E-1,(31[&rate=5.829300599335927E-4]:4.747750968826E-2,37[&rate=5.829300599335927E-4]:4.747750968826E-2)[&rate=5.829300599335927E-4]:3.315037797697E-1)[&rate=5.829300599335927E-4]:2.240904320233E-1,35[&rate=5.829300599335927E-4]:6.768422132845E-1)[&rate=5.829300599335927E-4]:3.144944745358E-1,((((33[&rate=5.829300599335927E-4]:4.815661813422E-1,36[&rate=5.829300599335927E-4]:5.170853070251E-1)[&rate=5.829300599335927E-4]:2.199976957755E-1,30[&rate=5.829300599335927E-4]:5.86809778757E-1)[&rate=5.829300599335927E-4]:7.49170563004E-2,((61[&rate=5.829300599335927E-4]:7.418741030567E-1,62[&rate=5.829300599335927E-4]:6.790325730021E-1)[&rate=5.829300599335927E-4]:3.743163655958E-2,((29[&rate=5.829300599335927E-4]:5.095724352227E-1,34[&rate=5.829300599335927E-4]:4.385341838565E-1)[&rate=5.829300599335927E-4]:9.963050275964E-2,(14[&rate=5.829300599335927E-4]:2.467105098832E0,(((((((22[&rate=5.829300599335927E-4]:9.821671009202E-1,(1[&rate=5.829300599335927E-4]:1.243132669707E-1,(19[&rate=5.829300599335927E-4]:6.880737583458E-1,26[&rate=5.829300599335927E-4]:7.127312925923E-1)[&rate=5.829300599335927E-4]:1.978833442414E-1)[&rate=5.829300599335927E-4]:7.703191614122E-2)[&rate=5.829300599335927E-4]:1.549230172334E-1,((21[&rate=5.829300599335927E-4]:7.620378325164E-1,(18[&rate=5.829300599335927E-4]:6.312248961841E-1,23[&rate=5.829300599335927E-4]:6.504029783758E-1)[&rate=5.829300599335927E-4]:1.225937582503E-1)[&rate=5.829300599335927E-4]:2.567054561092E-2,(55[&rate=5.829300599335927E-4]:3.466902529902E-1,10[&rate=5.829300599335927E-4]:3.658683351819E-1)[&rate=5.829300599335927E-4]:3.369085360962E-1)[&rate=5.829300599335927E-4]:3.384228359166E-1)[&rate=5.829300599335927E-4]:6.724584234465E-2,39[&rate=5.829300599335927E-4]:4.26921248819E-2)[&rate=5.829300599335927E-4]:2.124656795115E-2,((((41[&rate=5.829300599335927E-4]:4.626668554787E-1,49[&rate=5.829300599335927E-4]:4.900641157525E-1)[&rate=5.829300599335927E-4]:5.829807062358E-2,(53[&rate=5.829300599335927E-4]:2.828342596975E-1,46[&rate=5.829300599335927E-4]:2.746150816152E-1)[&rate=5.829300599335927E-4]:2.682676527061E-1)[&rate=5.829300599335927E-4]:1.265503418089E-1,((4[&rate=5.829300599335927E-4]:1.031937850633E-1,27[&rate=5.829300599335927E-4]:2.757965247893E-1)[&rate=5.829300599335927E-4]:4.83808837581E-1,(8[&rate=5.829300599335927E-4]:6.348220481549E-1,(15[&rate=5.829300599335927E-4]:2.966256919628E-1,12[&rate=5.829300599335927E-4]:2.582695275791E-1)[&rate=5.829300599335927E-4]:3.847716986579E-1)[&rate=5.829300599335927E-4]:1.495642982602E-3)[&rate=5.829300599335927E-4]:3.037565896541E-2)[&rate=5.829300599335927E-4]:2.378800237962E-1,(((52[&rate=5.829300599335927E-4]:5.99177612816E-1,(63[&rate=5.829300599335927E-4]:1.960518804961E-1,58[&rate=5.829300599335927E-4]:1.933121544688E-1)[&rate=5.829300599335927E-4]:4.414818967035E-1)[&rate=5.829300599335927E-4]:7.415440610601E-3,((40[&rate=5.829300599335927E-4]:3.941794545256E-1,(42[&rate=5.829300599335927E-4]:2.686912779948E-1,47[&rate=5.829300599335927E-4]:2.851296341592E-1)[&rate=5.829300599335927E-4]:1.254881765308E-1)[&rate=5.829300599335927E-4]:9.699346796441E-2,54[&rate=5.829300599335927E-4]:6.829537444077E-1)[&rate=5.829300599335927E-4]:1.756941035393E-1)[&rate=5.829300599335927E-4]:1.543523832205E-1,((51[&rate=5.829300599335927E-4]:3.535424532283E-1,(11[&rate=5.829300599335927E-4]:3.123630083546E-1,17[&rate=5.829300599335927E-4]:3.507191727383E-1)[&rate=5.829300599335927E-4]:1.233712256955E-1)[&rate=5.829300599335927E-4]:3.282414875746E-1,((44[&rate=5.829300599335927E-4]:3.650001301225E-1,43[&rate=5.829300599335927E-4]:3.677398561498E-1)[&rate=5.829300599335927E-4]:2.257921621183E-1,((48[&rate=5.829300599335927E-4]:4.256053155339E-1,50[&rate=5.829300599335927E-4]:3.43413534712E-1)[&rate=5.829300599335927E-4]:5.697618325333E-2,45[&rate=5.829300599335927E-4]:4.798417727599E-1)[&rate=5.829300599335927E-4]:1.328683277E-1)[&rate=5.829300599335927E-4]:1.485258951375E-1)[&rate=5.829300599335927E-4]:7.916149584409E-2)[&rate=5.829300599335927E-4]:6.965533451223E-2)[&rate=5.829300599335927E-4]:2.251187435915E-1)[&rate=5.829300599335927E-4]:4.442564677518E-2,(57[&rate=5.829300599335927E-4]:5.317797360945E-1,((59[&rate=5.829300599335927E-4]:4.581881351918E-1,60[&rate=5.829300599335927E-4]:4.636675872467E-1)[&rate=5.829300599335927E-4]:3.630572567687E-2,56[&rate=5.829300599335927E-4]:4.97233586896E-1)[&rate=5.829300599335927E-4]:3.180642317085E-2)[&rate=5.829300599335927E-4]:8.231599459796E-1)[&rate=5.829300599335927E-4]:2.416577726406E-1,(((3[&rate=5.829300599335927E-4]:4.675352162085E-1,16[&rate=5.829300599335927E-4]:5.826037093591E-1)[&rate=5.829300599335927E-4]:4.430973577888E-1,5[&rate=5.829300599335927E-4]:9.626873685177E-1)[&rate=5.829300599335927E-4]:2.112211533202E-2,(13[&rate=5.829300599335927E-4]:6.934280098352E-1,9[&rate=5.829300599335927E-4]:6.550718454517E-1)[&rate=5.829300599335927E-4]:3.451759945624E-1)[&rate=5.829300599335927E-4]:4.155276968923E-1)[&rate=5.829300599335927E-4]:3.706249535962E-1,38[&rate=5.829300599335927E-4]:7.151676137902E-1)[&rate=5.829300599335927E-4]:6.396087179182E-1)[&rate=5.829300599335927E-4]:2.275907652678E-1)[&rate=5.829300599335927E-4]:4.988422239897E-2)[&rate=5.829300599335927E-4]:2.639674676034E-3)[&rate=5.829300599335927E-4]:7.234961058669E-2,((20[&rate=5.829300599335927E-4]:7.639807377602E-1,25[&rate=5.829300599335927E-4]:7.804190939245E-1)[&rate=5.829300599335927E-4]:3.873039804382E-1,(28[&rate=5.829300599335927E-4]:8.47582290739E-1,(2[&rate=5.829300599335927E-4]:5.145043671121E-1,(24[&rate=5.829300599335927E-4]:5.623045984975E-1,(6[&rate=5.829300599335927E-4]:1.748947729995E-1,7[&rate=5.829300599335927E-4]:1.748947729995E-1)[&rate=5.829300599335927E-4]:2.805605104294E-1)[&rate=5.829300599335927E-4]:1.357614124503E-1)[&rate=5.829300599335927E-4]:1.056806633529E-1)[&rate=5.829300599335927E-4]:3.584969480074E-1)[&rate=5.829300599335927E-4]:1.712120270001E0)[&rate=5.829300599335927E-4]:1.288449416299E-1);
tree STATE_218000 [&joint=-18010.768289442258,lnP=-18010.768289442258] = [&R] (62[&rate=6.076023650239798E-4]:6.765858063273E-1,((35[&rate=6.076023650239798E-4]:7.323324090596E-1,((32[&rate=6.076023650239798E-4]:2.827520483238E-1,(31[&rate=6.076023650239798E-4]:1.063156896891E-1,37[&rate=6.076023650239798E-4]:1.063156896891E-1)[&rate=6.076023650239798E-4]:9.173690508272E-2)[&rate=6.076023650239798E-4]:4.465353375899E-1,(33[&rate=6.076023650239798E-4]:6.354556637863E-1,36[&rate=6.076023650239798E-4]:6.709747894692E-1)[&rate=6.076023650239798E-4]:6.924155819306E-2)[&rate=6.076023650239798E-4]:1.397398489463E-2)[&rate=6.076023650239798E-4]:5.205201780826E-3,(((((((((((4[&rate=6.076023650239798E-4]:4.595345156402E-2,27[&rate=6.076023650239798E-4]:2.1855619129E-1)[&rate=6.076023650239798E-4]:5.68803915104E-2,(15[&rate=6.076023650239798E-4]:1.265117013744E-1,12[&rate=6.076023650239798E-4]:8.815553699067E-2)[&rate=6.076023650239798E-4]:7.221255265894E-2)[&rate=6.076023650239798E-4]:5.10160321278E-1,8[&rate=6.076023650239798E-4]:6.623092328456E-1)[&rate=6.076023650239798E-4]:3.677814737375E-3,49[&rate=6.076023650239798E-4]:6.74206225665E-1)[&rate=6.076023650239798E-4]:1.688177121859E-1,(46[&rate=6.076023650239798E-4]:5.388664722592E-1,(41[&rate=6.076023650239798E-4]:3.281561153465E-1,53[&rate=6.076023650239798E-4]:3.582931016479E-1)[&rate=6.076023650239798E-4]:1.887925486936E-1)[&rate=6.076023650239798E-4]:2.98678013537E-1)[&rate=6.076023650239798E-4]:2.457751239118E-1,((((((44[&rate=6.076023650239798E-4]:6.259022426762E-2,43[&rate=6.076023650239798E-4]:6.532995029498E-2)[&rate=6.076023650239798E-4]:4.279084626149E-1,(45[&rate=6.076023650239798E-4]:4.597297984127E-1,(48[&rate=6.076023650239798E-4]:3.452471485494E-1,50[&rate=6.076023650239798E-4]:2.630553677275E-1)[&rate=6.076023650239798E-4]:1.172223758907E-1)[&rate=6.076023650239798E-4]:5.268669668893E-2)[&rate=6.076023650239798E-4]:1.575996776421E-1,52[&rate=6.076023650239798E-4]:5.905641179492E-1)[&rate=6.076023650239798E-4]:1.530986887574E-1,(54[&rate=6.076023650239798E-4]:6.774651154399E-1,(40[&rate=6.076023650239798E-4]:2.649181102097E-1,(42[&rate=6.076023650239798E-4]:1.500224613177E-2,47[&rate=6.076023650239798E-4]:3.144060229615E-2)[&rate=6.076023650239798E-4]:2.499158640779E-1)[&rate=6.076023650239798E-4]:2.207661833125E-1)[&rate=6.076023650239798E-4]:3.182524857872E-1)[&rate=6.076023650239798E-4]:1.836841059713E-2,(63[&rate=6.076023650239798E-4]:2.862608844435E-1,58[&rate=6.076023650239798E-4]:2.835211584162E-1)[&rate=6.076023650239798E-4]:5.141264972439E-1)[&rate=6.076023650239798E-4]:1.86744918442E-1,(51[&rate=6.076023650239798E-4]:6.228994003059E-1,(11[&rate=6.076023650239798E-4]:3.429069629653E-1,17[&rate=6.076023650239798E-4]:3.81263127349E-1)[&rate=6.076023650239798E-4]:3.621842181625E-1)[&rate=6.076023650239798E-4]:3.258767354397E-1)[&rate=6.076023650239798E-4]:5.783114519517E-2)[&rate=6.076023650239798E-4]:1.29538795837E-1,((57[&rate=6.076023650239798E-4]:6.355504796901E-1,((60[&rate=6.076023650239798E-4]:4.594769003024E-1,56[&rate=6.076023650239798E-4]:4.567371742748E-1)[&rate=6.076023650239798E-4]:1.445897331809E-2,59[&rate=6.076023650239798E-4]:4.684564215655E-1)[&rate=6.076023650239798E-4]:1.616146060697E-1)[&rate=6.076023650239798E-4]:7.452187860179E-1,(((22[&rate=6.076023650239798E-4]:9.921553629393E-1,(1[&rate=6.076023650239798E-4]:1.270091831622E-1,(19[&rate=6.076023650239798E-4]:7.183778409663E-1,26[&rate=6.076023650239798E-4]:7.430353752128E-1)[&rate=6.076023650239798E-4]:1.702751778123E-1)[&rate=6.076023650239798E-4]:8.432426196892E-2)[&rate=6.076023650239798E-4]:1.09213601666E-1,((21[&rate=6.076023650239798E-4]:6.940330109583E-1,(18[&rate=6.076023650239798E-4]:4.949065241587E-1,23[&rate=6.076023650239798E-4]:5.140846063504E-1)[&rate=6.076023650239798E-4]:1.909073087176E-1)[&rate=6.076023650239798E-4]:6.389865707729E-2,(55[&rate=6.076023650239798E-4]:6.465788986946E-1,10[&rate=6.076023650239798E-4]:6.657569808863E-1)[&rate=6.076023650239798E-4]:7.243180300111E-3)[&rate=6.076023650239798E-4]:3.324783924601E-1)[&rate=6.076023650239798E-4]:7.222166174354E-2,39[&rate=6.076023650239798E-4]:1.194679073251E-2)[&rate=6.076023650239798E-4]:1.222471325097E-1)[&rate=6.076023650239798E-4]:1.017133161793E-2)[&rate=6.076023650239798E-4]:1.984241045814E-1,(3[&rate=6.076023650239798E-4]:7.239492975816E-1,(((13[&rate=6.076023650239798E-4]:3.861696490217E-1,9[&rate=6.076023650239798E-4]:3.478134846382E-1)[&rate=6.076023650239798E-4]:1.432174278551E-1,5[&rate=6.076023650239798E-4]:4.74592556329E-1)[&rate=6.076023650239798E-4]:2.729236553683E-2,16[&rate=6.076023650239798E-4]:5.648986204959E-1)[&rate=6.076023650239798E-4]:2.741191702363E-1)[&rate=6.076023650239798E-4]:6.161003358326E-1)[&rate=6.076023650239798E-4]:7.425415494298E-1,38[&rate=6.076023650239798E-4]:1.079851456816E0)[&rate=6.076023650239798E-4]:4.847154500291E-1,(30[&rate=6.076023650239798E-4]:5.904710142166E-1,(29[&rate=6.076023650239798E-4]:5.685079797442E-1,61[&rate=6.076023650239798E-4]:6.887265589791E-1)[&rate=6.076023650239798E-4]:2.196303447238E-2)[&rate=6.076023650239798E-4]:9.317336351802E-4)[&rate=6.076023650239798E-4]:1.052997862893E-2,((2[&rate=6.076023650239798E-4]:1.072876175888E0,(28[&rate=6.076023650239798E-4]:9.051858785138E-1,((20[&rate=6.076023650239798E-4]:3.36141262042E-1,25[&rate=6.076023650239798E-4]:3.525796182064E-1)[&rate=6.076023650239798E-4]:5.111109485796E-1,(24[&rate=6.076023650239798E-4]:7.796942204181E-1,(6[&rate=6.076023650239798E-4]:3.017242584566E-1,7[&rate=6.076023650239798E-4]:3.017242584566E-1)[&rate=6.076023650239798E-4]:3.71120646893E-1)[&rate=6.076023650239798E-4]:7.851689431313E-2)[&rate=6.076023650239798E-4]:3.139147344129E-3)[&rate=6.076023650239798E-4]:3.950875576485E-1)[&rate=6.076023650239798E-4]:1.476638727338E0,(34[&rate=6.076023650239798E-4]:4.662749484588E-1,14[&rate=6.076023650239798E-4]:2.622806125942E0)[&rate=6.076023650239798E-4]:5.547590057219E-2)[&rate=6.076023650239798E-4]:9.143626083455E-3)[&rate=6.076023650239798E-4]:7.189583813491E-3)[&rate=6.076023650239798E-4]:1.008644685284E-2);
tree STATE_220000 [&joint=-18023.667624280642,lnP=-18023.667624280642] = [&R] (((33[&rate=5.558180520022455E-4]:6.070004920818E-1,36[&rate=5.558180520022455E-4]:6.425196177646E-1)[&rate=5.558180520022455E-4]:1.368873234191E-1,((32[&rate=5.558180520022455E-4]:3.842341406508E-1,(31[&rate=5.558180520022455E-4]:1.63623003497E-1,37[&rate=5.558180520022455E-4]:1.63623003497E-1)[&rate=5.558180520022455E-4]:1.359116836017E-1)[&rate=5.558180520022455E-4]:3.451901726737E-1,35[&rate=5.558180520022455E-4]:7.184953515757E-1)[&rate=5.558180520022455E-4]:3.905366611084E-2)[&rate=5.558180520022455E-4]:3.644197984179E-2,((61[&rate=5.558180520022455E-4]:6.998798791222E-1,30[&rate=5.558180520022455E-4]:5.796612998873E-1)[&rate=5.558180520022455E-4]:2.210362502231E-2,(((29[&rate=5.558180520022455E-4]:5.349031767176E-1,(14[&rate=5.558180520022455E-4]:2.616434802133E0,(62[&rate=5.558180520022455E-4]:5.673247285633E-1,34[&rate=5.558180520022455E-4]:4.389094280168E-1)[&rate=5.558180520022455E-4]:2.099419663276E-2)[&rate=5.558180520022455E-4]:3.961300701828E-3)[&rate=5.558180520022455E-4]:4.790576137042E-2,(2[&rate=5.558180520022455E-4]:8.610445258417E-1,((24[&rate=5.558180520022455E-4]:5.682962392937E-1,(6[&rate=5.558180520022455E-4]:3.651565777141E-1,7[&rate=5.558180520022455E-4]:3.651565777141E-1)[&rate=5.558180520022455E-4]:9.629034651106E-2)[&rate=5.558180520022455E-4]:2.076737841523E-1,(28[&rate=5.558180520022455E-4]:7.654764314898E-1,(20[&rate=5.558180520022455E-4]:2.759636198848E-1,25[&rate=5.558180520022455E-4]:2.924019760492E-1)[&rate=5.558180520022455E-4]:4.347182910569E-1)[&rate=5.558180520022455E-4]:5.432920839469E-2)[&rate=5.558180520022455E-4]:2.686361462313E-1)[&rate=5.558180520022455E-4]:1.678490215076E0)[&rate=5.558180520022455E-4]:1.172022208626E-4,((((57[&rate=5.558180520022455E-4]:6.259953072075E-1,((60[&rate=5.558180520022455E-4]:1.073171450245E-1,56[&rate=5.558180520022455E-4]:1.045774189969E-1)[&rate=5.558180520022455E-4]:2.268576946247E-1,59[&rate=5.558180520022455E-4]:3.286953875942E-1)[&rate=5.558180520022455E-4]:2.918204675583E-1)[&rate=5.558180520022455E-4]:7.310639015569E-1,((((22[&rate=5.558180520022455E-4]:9.762521071188E-1,(1[&rate=5.558180520022455E-4]:1.457321092392E-1,(19[&rate=5.558180520022455E-4]:4.966149798321E-1,26[&rate=5.558180520022455E-4]:5.212725140786E-1)[&rate=5.558180520022455E-4]:4.107609650235E-1)[&rate=5.558180520022455E-4]:4.969808007146E-2)[&rate=5.558180520022455E-4]:1.874951127828E-1,((21[&rate=5.558180520022455E-4]:6.923871879148E-1,(18[&rate=5.558180520022455E-4]:4.706236307855E-1,23[&rate=5.558180520022455E-4]:4.898017129772E-1)[&rate=5.558180520022455E-4]:2.135443790473E-1)[&rate=5.558180520022455E-4]:7.176724548736E-2,(55[&rate=5.558180520022455E-4]:5.9901359239E-1,10[&rate=5.558180520022455E-4]:6.181916745818E-1)[&rate=5.558180520022455E-4]:6.10312519712E-2)[&rate=5.558180520022455E-4]:3.886338823898E-1)[&rate=5.558180520022455E-4]:6.339557911189E-3,39[&rate=5.558180520022455E-4]:8.44294219643E-3)[&rate=5.558180520022455E-4]:9.53880361818E-2,(((15[&rate=5.558180520022455E-4]:3.455666365689E-1,12[&rate=5.558180520022455E-4]:3.072104721852E-1)[&rate=5.558180520022455E-4]:6.292701790716E-1,(((53[&rate=5.558180520022455E-4]:5.813256332308E-1,8[&rate=5.558180520022455E-4]:5.703667291211E-1)[&rate=5.558180520022455E-4]:2.118303641424E-2,(4[&rate=5.558180520022455E-4]:8.369494808191E-2,27[&rate=5.558180520022455E-4]:2.562976878079E-1)[&rate=5.558180520022455E-4]:4.585397489604E-1)[&rate=5.558180520022455E-4]:2.598450532299E-2,(49[&rate=5.558180520022455E-4]:3.880491070803E-1,(41[&rate=5.558180520022455E-4]:2.785703621143E-1,46[&rate=5.558180520022455E-4]:3.004881703333E-1)[&rate=5.558180520022455E-4]:8.20814846922E-2)[&rate=5.558180520022455E-4]:2.377043418602E-1)[&rate=5.558180520022455E-4]:3.107272023164E-1)[&rate=5.558180520022455E-4]:1.686157371353E-1,(((52[&rate=5.558180520022455E-4]:6.194430964994E-1,(51[&rate=5.558180520022455E-4]:3.663774101332E-1,(11[&rate=5.558180520022455E-4]:2.771212852145E-1,17[&rate=5.558180520022455E-4]:3.154774495982E-1)[&rate=5.558180520022455E-4]:1.714479057405E-1)[&rate=5.558180520022455E-4]:2.530656863662E-1)[&rate=5.558180520022455E-4]:1.891063067035E-1,((48[&rate=5.558180520022455E-4]:3.836841954193E-1,(45[&rate=5.558180520022455E-4]:1.646243253525E-1,50[&rate=5.558180520022455E-4]:8.517227055801E-2)[&rate=5.558180520022455E-4]:2.163201440394E-1)[&rate=5.558180520022455E-4]:2.155462441548E-1,(44[&rate=5.558180520022455E-4]:1.152470489721E-1,43[&rate=5.558180520022455E-4]:1.179867749994E-1)[&rate=5.558180520022455E-4]:4.593258563555E-1)[&rate=5.558180520022455E-4]:2.915107444508E-1)[&rate=5.558180520022455E-4]:1.125053763979E-1,((63[&rate=5.558180520022455E-4]:2.721125329911E-1,58[&rate=5.558180520022455E-4]:2.693728069637E-1)[&rate=5.558180520022455E-4]:6.570987903935E-1,((47[&rate=5.558180520022455E-4]:4.278372507062E-1,40[&rate=5.558180520022455E-4]:4.113988945418E-1)[&rate=5.558180520022455E-4]:7.525047539133E-2,(54[&rate=5.558180520022455E-4]:3.322340546501E-1,42[&rate=5.558180520022455E-4]:1.404532327324E-1)[&rate=5.558180520022455E-4]:3.461961372008E-1)[&rate=5.558180520022455E-4]:4.644797616705E-1)[&rate=5.558180520022455E-4]:3.019962060001E-2)[&rate=5.558180520022455E-4]:1.018498279694E-1)[&rate=5.558180520022455E-4]:7.270719272569E-2)[&rate=5.558180520022455E-4]:6.652887920312E-3)[&rate=5.558180520022455E-4]:1.851797418139E-1,(3[&rate=5.558180520022455E-4]:8.433211003391E-1,((13[&rate=5.558180520022455E-4]:4.503867506094E-1,9[&rate=5.558180520022455E-4]:4.120305862259E-1)[&rate=5.558180520022455E-4]:2.583073174893E-1,(16[&rate=5.558180520022455E-4]:5.48541908256E-1,5[&rate=5.558180520022455E-4]:4.855282096259E-1)[&rate=5.558180520022455E-4]:1.68371337925E-1)[&rate=5.558180520022455E-4]:2.414763473087E-1)[&rate=5.558180520022455E-4]:4.496027817459E-1)[&rate=5.558180520022455E-4]:4.027570928218E-1,38[&rate=5.558180520022455E-4]:6.929412488792E-1)[&rate=5.558180520022455E-4]:8.631490504234E-1)[&rate=5.558180520022455E-4]:1.88387846007E-2)[&rate=5.558180520022455E-4]:6.381077207243E-2);
tree STATE_222000 [&joint=-18009.85196833899,lnP=-18009.85196833899] = [&R] (((62[&rate=5.852138918350834E-4]:6.078233485842E-1,61[&rate=5.852138918350834E-4]:6.706648786388E-1)[&rate=5.852138918350834E-4]:5.018275102382E-2,((30[&rate=5.852138918350834E-4]:4.51803446922E-1,34[&rate=5.852138918350834E-4]:3.807651955558E-1)[&rate=5.852138918350834E-4]:1.451995811726E-1,((2[&rate=5.852138918350834E-4]:8.814177353861E-1,((20[&rate=5.852138918350834E-4]:3.61968995208E-1,25[&rate=5.852138918350834E-4]:3.784073513724E-1)[&rate=5.852138918350834E-4]:3.691878044309E-1,(28[&rate=5.852138918350834E-4]:7.326562177729E-1,(24[&rate=5.852138918350834E-4]:5.91760778074E-1,(6[&rate=5.852138918350834E-4]:2.426895171329E-1,7[&rate=5.852138918350834E-4]:2.426895171329E-1)[&rate=5.852138918350834E-4]:2.422219458726E-1)[&rate=5.852138918350834E-4]:9.705982326046E-2)[&rate=5.852138918350834E-4]:5.329510241412E-2)[&rate=5.852138918350834E-4]:3.228636754732E-1)[&rate=5.852138918350834E-4]:1.582515367319E0,(14[&rate=5.852138918350834E-4]:2.591544638084E0,29[&rate=5.852138918350834E-4]:5.06051711967E-1)[&rate=5.852138918350834E-4]:1.155587908603E-3)[&rate=5.852138918350834E-4]:8.979572821902E-2)[&rate=5.852138918350834E-4]:3.626022333136E-3)[&rate=5.852138918350834E-4]:5.005114583481E-2,((((33[&rate=5.852138918350834E-4]:4.294156963371E-1,36[&rate=5.852138918350834E-4]:4.6493482202E-1)[&rate=5.852138918350834E-4]:2.578766345016E-1,(((((((21[&rate=5.852138918350834E-4]:5.801427118831E-1,(18[&rate=5.852138918350834E-4]:5.052276657769E-1,23[&rate=5.852138918350834E-4]:5.244057479686E-1)[&rate=5.852138918350834E-4]:6.669586802413E-2)[&rate=5.852138918350834E-4]:3.743413039909E-1,(55[&rate=5.852138918350834E-4]:5.360835445692E-1,10[&rate=5.852138918350834E-4]:5.552616267609E-1)[&rate=5.852138918350834E-4]:3.142908822638E-1)[&rate=5.852138918350834E-4]:2.167753032538E-1,(22[&rate=5.852138918350834E-4]:9.549566053585E-1,(1[&rate=5.852138918350834E-4]:1.200042059572E-1,(19[&rate=5.852138918350834E-4]:7.354419137446E-1,26[&rate=5.852138918350834E-4]:7.600994479911E-1)[&rate=5.852138918350834E-4]:1.462061278291E-1)[&rate=5.852138918350834E-4]:5.41304815931E-2)[&rate=5.852138918350834E-4]:2.272616178788E-1)[&rate=5.852138918350834E-4]:9.264504389586E-4,39[&rate=5.852138918350834E-4]:2.150083805994E-2)[&rate=5.852138918350834E-4]:7.503433891496E-2,((57[&rate=5.852138918350834E-4]:7.371694173361E-1,((60[&rate=5.852138918350834E-4]:4.265540011139E-1,56[&rate=5.852138918350834E-4]:4.238142750863E-1)[&rate=5.852138918350834E-4]:2.243184898786E-1,59[&rate=5.852138918350834E-4]:6.453930389376E-1)[&rate=5.852138918350834E-4]:8.629692634356E-2)[&rate=5.852138918350834E-4]:5.88649812305E-1,((((46[&rate=5.852138918350834E-4]:4.243861903148E-1,49[&rate=5.852138918350834E-4]:4.298656423695E-1)[&rate=5.852138918350834E-4]:5.006921965167E-2,41[&rate=5.852138918350834E-4]:4.525376017474E-1)[&rate=5.852138918350834E-4]:1.803297738499E-1,(((4[&rate=5.852138918350834E-4]:2.119725813459E-1,27[&rate=5.852138918350834E-4]:3.845753210719E-1)[&rate=5.852138918350834E-4]:2.502597647534E-1,(53[&rate=5.852138918350834E-4]:2.901534134816E-1,8[&rate=5.852138918350834E-4]:2.791945093719E-1)[&rate=5.852138918350834E-4]:2.323529052205E-1)[&rate=5.852138918350834E-4]:1.229435036444E-1,(15[&rate=5.852138918350834E-4]:3.59779616755E-1,12[&rate=5.852138918350834E-4]:3.214234523713E-1)[&rate=5.852138918350834E-4]:3.212866439476E-1)[&rate=5.852138918350834E-4]:1.755453955219E-2)[&rate=5.852138918350834E-4]:3.437220514527E-1,(((54[&rate=5.852138918350834E-4]:6.598300051823E-1,((42[&rate=5.852138918350834E-4]:3.131069193859E-1,40[&rate=5.852138918350834E-4]:3.131069193859E-1)[&rate=5.852138918350834E-4]:1.031061080424E-3,47[&rate=5.852138918350834E-4]:3.305763366307E-1)[&rate=5.852138918350834E-4]:1.539112027983E-1)[&rate=5.852138918350834E-4]:3.090002239596E-1,(52[&rate=5.852138918350834E-4]:6.916702300206E-1,(63[&rate=5.852138918350834E-4]:3.336660514094E-1,58[&rate=5.852138918350834E-4]:3.30926325382E-1)[&rate=5.852138918350834E-4]:3.963603429949E-1)[&rate=5.852138918350834E-4]:2.510520460079E-2)[&rate=5.852138918350834E-4]:9.418683252221E-2,(((45[&rate=5.852138918350834E-4]:4.279284463763E-1,(48[&rate=5.852138918350834E-4]:3.496918849645E-1,50[&rate=5.852138918350834E-4]:2.675001041426E-1)[&rate=5.852138918350834E-4]:8.097628743914E-2)[&rate=5.852138918350834E-4]:6.714844506809E-2,(44[&rate=5.852138918350834E-4]:4.541004437897E-1,43[&rate=5.852138918350834E-4]:4.56840169817E-1)[&rate=5.852138918350834E-4]:1.905863943561E-2)[&rate=5.852138918350834E-4]:3.885386282365E-1,(51[&rate=5.852138918350834E-4]:7.424163252398E-1,(11[&rate=5.852138918350834E-4]:3.432067317618E-1,17[&rate=5.852138918350834E-4]:3.815628961455E-1)[&rate=5.852138918350834E-4]:4.814013742998E-1)[&rate=5.852138918350834E-4]:6.174713964663E-2)[&rate=5.852138918350834E-4]:6.798802257165E-3)[&rate=5.852138918350834E-4]:1.108326393584E-1)[&rate=5.852138918350834E-4]:1.49229802591E-1)[&rate=5.852138918350834E-4]:1.729128979962E-2)[&rate=5.852138918350834E-4]:1.133497852317E-1,(3[&rate=5.852138918350834E-4]:1.029976953935E0,((16[&rate=5.852138918350834E-4]:5.762309659103E-1,5[&rate=5.852138918350834E-4]:5.132172672802E-1)[&rate=5.852138918350834E-4]:3.50254043128E-2,(13[&rate=5.852138918350834E-4]:3.162371308365E-1,9[&rate=5.852138918350834E-4]:2.77880966453E-1)[&rate=5.852138918350834E-4]:2.868000613043E-1)[&rate=5.852138918350834E-4]:5.337890768628E-1)[&rate=5.852138918350834E-4]:1.77168282244E-1)[&rate=5.852138918350834E-4]:4.814482907434E-1,38[&rate=5.852138918350834E-4]:6.858538008951E-1)[&rate=5.852138918350834E-4]:8.598485905767E-1)[&rate=5.852138918350834E-4]:1.910563675078E-2,(32[&rate=5.852138918350834E-4]:5.914145413307E-1,(31[&rate=5.852138918350834E-4]:1.66250953331E-1,37[&rate=5.852138918350834E-4]:1.66250953331E-1)[&rate=5.852138918350834E-4]:3.404641344476E-1)[&rate=5.852138918350834E-4]:1.395735901932E-1)[&rate=5.852138918350834E-4]:8.509122223721E-3,35[&rate=5.852138918350834E-4]:7.285682919988E-1)[&rate=5.852138918350834E-4]:5.052720480998E-2);
tree STATE_224000 [&joint=-18012.667825583787,lnP=-18012.667825583787] = [&R] (((35[&rate=5.65659838995113E-4]:6.892720905662E-1,((32[&rate=5.65659838995113E-4]:4.403234642659E-1,(31[&rate=5.65659838995113E-4]:2.206757554529E-1,37[&rate=5.65659838995113E-4]:2.206757554529E-1)[&rate=5.65659838995113E-4]:1.34948255261E-1)[&rate=5.65659838995113E-4]:2.466863450512E-1,((((((21[&rate=5.65659838995113E-4]:7.416660585192E-1,(23[&rate=5.65659838995113E-4]:7.06121280073E-1,(18[&rate=5.65659838995113E-4]:6.188776054265E-1,(55[&rate=5.65659838995113E-4]:4.199189925655E-1,10[&rate=5.65659838995113E-4]:4.390970747572E-1)[&rate=5.65659838995113E-4]:1.030682019022E-1)[&rate=5.65659838995113E-4]:6.806559245477E-2)[&rate=5.65659838995113E-4]:4.650368255587E-2)[&rate=5.65659838995113E-4]:3.30165181783E-1,(22[&rate=5.65659838995113E-4]:1.035355080455E0,(1[&rate=5.65659838995113E-4]:2.267442801365E-1,(19[&rate=5.65659838995113E-4]:6.1364342625E-1,26[&rate=5.65659838995113E-4]:6.383009604965E-1)[&rate=5.65659838995113E-4]:3.74744689503E-1)[&rate=5.65659838995113E-4]:2.778888251064E-2)[&rate=5.65659838995113E-4]:4.743506395651E-2)[&rate=5.65659838995113E-4]:1.362353196288E-1,39[&rate=5.65659838995113E-4]:5.738162842436E-2)[&rate=5.65659838995113E-4]:4.642246814193E-2,(((((((4[&rate=5.65659838995113E-4]:2.256654645845E-2,27[&rate=5.65659838995113E-4]:1.951692861845E-1)[&rate=5.65659838995113E-4]:3.359797771617E-1,(53[&rate=5.65659838995113E-4]:3.746325263397E-1,8[&rate=5.65659838995113E-4]:3.6367362223E-1)[&rate=5.65659838995113E-4]:4.41877698833E-2)[&rate=5.65659838995113E-4]:3.523033286648E-1,(15[&rate=5.65659838995113E-4]:5.242610230051E-1,12[&rate=5.65659838995113E-4]:4.859048586215E-1)[&rate=5.65659838995113E-4]:2.824790402387E-1)[&rate=5.65659838995113E-4]:1.303480415469E-2,(41[&rate=5.65659838995113E-4]:3.761000905093E-1,46[&rate=5.65659838995113E-4]:3.980178987284E-1)[&rate=5.65659838995113E-4]:3.779213522318E-1)[&rate=5.65659838995113E-4]:5.320595849877E-2,49[&rate=5.65659838995113E-4]:8.346246615136E-1)[&rate=5.65659838995113E-4]:2.915109176622E-1,((52[&rate=5.65659838995113E-4]:7.693108897996E-1,((((40[&rate=5.65659838995113E-4]:2.336215692143E-1,54[&rate=5.65659838995113E-4]:4.254023911321E-1)[&rate=5.65659838995113E-4]:2.468329760029E-1,47[&rate=5.65659838995113E-4]:4.968929013816E-1)[&rate=5.65659838995113E-4]:1.002078400959E-1,42[&rate=5.65659838995113E-4]:5.806623853132E-1)[&rate=5.65659838995113E-4]:1.988850640232E-1,(63[&rate=5.65659838995113E-4]:3.220587941796E-1,58[&rate=5.65659838995113E-4]:3.193190681522E-1)[&rate=5.65659838995113E-4]:4.355708469377E-1)[&rate=5.65659838995113E-4]:5.003741306602E-2)[&rate=5.65659838995113E-4]:1.532456915632E-1,((44[&rate=5.65659838995113E-4]:4.840406904799E-1,(((48[&rate=5.65659838995113E-4]:3.092873586035E-1,50[&rate=5.65659838995113E-4]:2.270955777816E-1)[&rate=5.65659838995113E-4]:7.419853311862E-2,43[&rate=5.65659838995113E-4]:3.61568083503E-1)[&rate=5.65659838995113E-4]:5.026241645247E-3,45[&rate=5.65659838995113E-4]:3.8577240734E-1)[&rate=5.65659838995113E-4]:1.20186091359E-1)[&rate=5.65659838995113E-4]:3.763371785804E-1,((11[&rate=5.65659838995113E-4]:5.01781832408E-1,17[&rate=5.65659838995113E-4]:5.401379967916E-1)[&rate=5.65659838995113E-4]:1.686595185469E-1,51[&rate=5.65659838995113E-4]:5.882495701329E-1)[&rate=5.65659838995113E-4]:2.14594052352E-1)[&rate=5.65659838995113E-4]:1.197129588779E-1)[&rate=5.65659838995113E-4]:1.213872169912E-1)[&rate=5.65659838995113E-4]:4.828257083339E-2,(57[&rate=5.65659838995113E-4]:4.790151498624E-1,(59[&rate=5.65659838995113E-4]:4.462986557582E-1,(60[&rate=5.65659838995113E-4]:3.114049548964E-1,56[&rate=5.65659838995113E-4]:3.086652288688E-1)[&rate=5.65659838995113E-4]:1.403731529168E-1)[&rate=5.65659838995113E-4]:2.723704204927E-2)[&rate=5.65659838995113E-4]:8.680057398731E-1)[&rate=5.65659838995113E-4]:3.358549296577E-3)[&rate=5.65659838995113E-4]:1.224792211002E-1,(3[&rate=5.65659838995113E-4]:8.553804645343E-1,((5[&rate=5.65659838995113E-4]:3.869976725485E-1,(13[&rate=5.65659838995113E-4]:3.733495471681E-1,9[&rate=5.65659838995113E-4]:3.349933827846E-1)[&rate=5.65659838995113E-4]:6.844264592826E-2)[&rate=5.65659838995113E-4]:1.158475930391E-1,16[&rate=5.65659838995113E-4]:5.658589642177E-1)[&rate=5.65659838995113E-4]:4.045899934672E-1)[&rate=5.65659838995113E-4]:3.681631271049E-1)[&rate=5.65659838995113E-4]:9.798853682162E-1,38[&rate=5.65659838995113E-4]:1.200689233828E0)[&rate=5.65659838995113E-4]:3.201404721881E-1)[&rate=5.65659838995113E-4]:1.319124299783E-2)[&rate=5.65659838995113E-4]:1.685130464335E-1,(33[&rate=5.65659838995113E-4]:6.688968742633E-1,36[&rate=5.65659838995113E-4]:7.044159999462E-1)[&rate=5.65659838995113E-4]:1.752270605507E-1)[&rate=5.65659838995113E-4]:2.564393501294E-2,(((14[&rate=5.65659838995113E-4]:2.595186280328E0,34[&rate=5.65659838995113E-4]:4.386551028447E-1)[&rate=5.65659838995113E-4]:3.36671671027E-2,(29[&rate=5.65659838995113E-4]:5.257254504065E-1,(30[&rate=5.65659838995113E-4]:5.075321826389E-1,(2[&rate=5.65659838995113E-4]:7.749671669283E-1,((20[&rate=5.65659838995113E-4]:5.359480938648E-1,25[&rate=5.65659838995113E-4]:5.523864500292E-1)[&rate=5.65659838995113E-4]:2.182201671999E-1,((24[&rate=5.65659838995113E-4]:4.41379404502E-1,(6[&rate=5.65659838995113E-4]:2.621038464158E-1,7[&rate=5.65659838995113E-4]:2.621038464158E-1)[&rate=5.65659838995113E-4]:7.242624301768E-2)[&rate=5.65659838995113E-4]:3.087423302004E-1,28[&rate=5.65659838995113E-4]:7.939573511408E-1)[&rate=5.65659838995113E-4]:1.500543047196E-2)[&rate=5.65659838995113E-4]:1.934016455896E-1)[&rate=5.65659838995113E-4]:1.68929081854E0)[&rate=5.65659838995113E-4]:1.81932677676E-2)[&rate=5.65659838995113E-4]:1.763507090701E-2)[&rate=5.65659838995113E-4]:1.440987715022E-2,(62[&rate=5.65659838995113E-4]:5.728304331345E-1,61[&rate=5.65659838995113E-4]:6.356719631891E-1)[&rate=5.65659838995113E-4]:4.231701450961E-2)[&rate=5.65659838995113E-4]:1.972433730025E-1);
tree STATE_226000 [&joint=-18016.060712112216,lnP=-18016.060712112216] = [&R] ((36[&rate=5.923660726178845E-4]:7.597632042261E-1,(((((((57[&rate=5.923660726178845E-4]:5.318716432062E-1,(59[&rate=5.923660726178845E-4]:4.502853165722E-1,(60[&rate=5.923660726178845E-4]:3.348553414107E-1,56[&rate=5.923660726178845E-4]:3.321156153831E-1)[&rate=5.923660726178845E-4]:1.209094272164E-1)[&rate=5.923660726178845E-4]:7.610687457907E-2)[&rate=5.923660726178845E-4]:8.174310019059E-1,(((((55[&rate=5.923660726178845E-4]:3.69447164076E-1,10[&rate=5.923660726178845E-4]:3.886252462677E-1)[&rate=5.923660726178845E-4]:2.431923818817E-1,(21[&rate=5.923660726178845E-4]:6.846919735431E-1,(18[&rate=5.923660726178845E-4]:5.089006113891E-1,23[&rate=5.923660726178845E-4]:5.280786935809E-1)[&rate=5.923660726178845E-4]:1.675721840719E-1)[&rate=5.923660726178845E-4]:3.205716145556E-2)[&rate=5.923660726178845E-4]:4.341701795108E-1,39[&rate=5.923660726178845E-4]:2.343830026976E-4)[&rate=5.923660726178845E-4]:2.498775990865E-2,(22[&rate=5.923660726178845E-4]:9.885401801964E-1,((19[&rate=5.923660726178845E-4]:7.285685455559E-1,26[&rate=5.923660726178845E-4]:7.532260798023E-1)[&rate=5.923660726178845E-4]:1.935499054129E-1,1[&rate=5.923660726178845E-4]:1.604746153522E-1)[&rate=5.923660726178845E-4]:4.72436470359E-2)[&rate=5.923660726178845E-4]:1.983257983313E-1)[&rate=5.923660726178845E-4]:5.59543401351E-2,((((41[&rate=5.923660726178845E-4]:2.770548943E-1,46[&rate=5.923660726178845E-4]:2.98972702519E-1)[&rate=5.923660726178845E-4]:1.380856733385E-1,((8[&rate=5.923660726178845E-4]:3.351512125704E-1,((4[&rate=5.923660726178845E-4]:1.674589737645E-1,27[&rate=5.923660726178845E-4]:3.400617134905E-1)[&rate=5.923660726178845E-4]:8.667430342099E-2,53[&rate=5.923660726178845E-4]:3.144072497883E-1)[&rate=5.923660726178845E-4]:3.170286689181E-2)[&rate=5.923660726178845E-4]:7.022461954606E-2,(15[&rate=5.923660726178845E-4]:3.341119004322E-1,12[&rate=5.923660726178845E-4]:2.957557360485E-1)[&rate=5.923660726178845E-4]:1.178392741501E-1)[&rate=5.923660726178845E-4]:2.89428177137E-2)[&rate=5.923660726178845E-4]:1.754884708266E-1,49[&rate=5.923660726178845E-4]:6.180262987388E-1)[&rate=5.923660726178845E-4]:5.212642770019E-1,(((63[&rate=5.923660726178845E-4]:3.49322623848E-1,58[&rate=5.923660726178845E-4]:3.465828978207E-1)[&rate=5.923660726178845E-4]:4.670612742519E-1,((((42[&rate=5.923660726178845E-4]:1.967860354306E-1,40[&rate=5.923660726178845E-4]:1.967860354306E-1)[&rate=5.923660726178845E-4]:1.221895176436E-1,47[&rate=5.923660726178845E-4]:3.354139092386E-1)[&rate=5.923660726178845E-4]:2.60118330968E-1,54[&rate=5.923660726178845E-4]:7.7087470596E-1)[&rate=5.923660726178845E-4]:1.961840229258E-1,52[&rate=5.923660726178845E-4]:7.150039343653E-1)[&rate=5.923660726178845E-4]:6.302379935094E-2)[&rate=5.923660726178845E-4]:1.076472170305E-1,((51[&rate=5.923660726178845E-4]:5.254995045694E-1,(44[&rate=5.923660726178845E-4]:3.815578801321E-1,((48[&rate=5.923660726178845E-4]:3.070869842492E-1,50[&rate=5.923660726178845E-4]:2.248952034274E-1)[&rate=5.923660726178845E-4]:5.813013493565E-2,(43[&rate=5.923660726178845E-4]:2.701415954697E-1,45[&rate=5.923660726178845E-4]:2.893196776615E-1)[&rate=5.923660726178845E-4]:7.315771549604E-2)[&rate=5.923660726178845E-4]:4.099829519366E-2)[&rate=5.923660726178845E-4]:2.014758710127E-1)[&rate=5.923660726178845E-4]:2.655356550702E-1,(11[&rate=5.923660726178845E-4]:4.285677523242E-1,17[&rate=5.923660726178845E-4]:4.669239167078E-1)[&rate=5.923660726178845E-4]:4.446591881372E-1)[&rate=5.923660726178845E-4]:9.463979110717E-2)[&rate=5.923660726178845E-4]:1.714238441722E-1)[&rate=5.923660726178845E-4]:1.585851004524E-2)[&rate=5.923660726178845E-4]:2.155081959981E-2)[&rate=5.923660726178845E-4]:4.205293486589E-2,(3[&rate=5.923660726178845E-4]:9.875100571655E-1,((16[&rate=5.923660726178845E-4]:6.080479267726E-1,(13[&rate=5.923660726178845E-4]:4.90139161258E-1,9[&rate=5.923660726178845E-4]:4.517829968745E-1)[&rate=5.923660726178845E-4]:1.096895874323E-1)[&rate=5.923660726178845E-4]:5.331153084385E-2,5[&rate=5.923660726178845E-4]:5.983457589863E-1)[&rate=5.923660726178845E-4]:4.412190926997E-1)[&rate=5.923660726178845E-4]:1.545304543193E-1)[&rate=5.923660726178845E-4]:1.025977478953E0,38[&rate=5.923660726178845E-4]:1.16527826441E0)[&rate=5.923660726178845E-4]:2.901343637684E-1,35[&rate=5.923660726178845E-4]:6.106637697309E-1)[&rate=5.923660726178845E-4]:1.26511375671E-2,(32[&rate=5.923660726178845E-4]:3.58859967505E-1,(31[&rate=5.923660726178845E-4]:9.125326836223E-2,37[&rate=5.923660726178845E-4]:9.125326836223E-2)[&rate=5.923660726178845E-4]:1.829072455907E-1)[&rate=5.923660726178845E-4]:2.753839015418E-1)[&rate=5.923660726178845E-4]:1.724746891322E-2,33[&rate=5.923660726178845E-4]:6.269011740256E-1)[&rate=5.923660726178845E-4]:9.73429045177E-2)[&rate=5.923660726178845E-4]:1.194076506961E-1,(61[&rate=5.923660726178845E-4]:7.471385162397E-1,(62[&rate=5.923660726178845E-4]:6.315103634173E-1,(29[&rate=5.923660726178845E-4]:5.533845986258E-1,(14[&rate=5.923660726178845E-4]:2.623490740332E0,((34[&rate=5.923660726178845E-4]:4.374161796325E-1,(2[&rate=5.923660726178845E-4]:7.369946516764E-1,(28[&rate=5.923660726178845E-4]:8.800960315915E-1,((24[&rate=5.923660726178845E-4]:5.711980627983E-1,(6[&rate=5.923660726178845E-4]:2.777637612576E-1,7[&rate=5.923660726178845E-4]:2.777637612576E-1)[&rate=5.923660726178845E-4]:1.865849864721E-1)[&rate=5.923660726178845E-4]:2.567833730118E-1,(20[&rate=5.923660726178845E-4]:3.367118059548E-1,25[&rate=5.923660726178845E-4]:3.531501621192E-1)[&rate=5.923660726178845E-4]:4.803107257456E-1)[&rate=5.923660726178845E-4]:8.278979342974E-3)[&rate=5.923660726178845E-4]:8.429588035897E-2)[&rate=5.923660726178845E-4]:1.728185582152E0)[&rate=5.923660726178845E-4]:1.27186338221E-2,30[&rate=5.923660726178845E-4]:5.211730648208E-1)[&rate=5.923660726178845E-4]:1.682474939391E-2)[&rate=5.923660726178845E-4]:1.53867844111E-2)[&rate=5.923660726178845E-4]:2.074871561115E-2)[&rate=5.923660726178845E-4]:5.278662276777E-2)[&rate=5.923660726178845E-4]:1.01977693874E-1);
tree STATE_228000 [&joint=-17995.30322028679,lnP=-17995.30322028679] = [&R] ((((32[&rate=5.647824390359947E-4]:5.797722974033E-1,(31[&rate=5.647824390359947E-4]:3.580052608155E-1,37[&rate=5.647824390359947E-4]:3.580052608155E-1)[&rate=5.647824390359947E-4]:1.370675830357E-1)[&rate=5.647824390359947E-4]:1.254926899693E-1,(33[&rate=5.647824390359947E-4]:6.332941313346E-1,36[&rate=5.647824390359947E-4]:6.688132570175E-1)[&rate=5.647824390359947E-4]:4.738069210368E-2)[&rate=5.647824390359947E-4]:4.95001801044E-2,(35[&rate=5.647824390359947E-4]:6.44312655424E-1,((((((((41[&rate=5.647824390359947E-4]:3.920163753314E-1,46[&rate=5.647824390359947E-4]:4.139341835505E-1)[&rate=5.647824390359947E-4]:2.846477647443E-2,49[&rate=5.647824390359947E-4]:4.478784120796E-1)[&rate=5.647824390359947E-4]:2.378410635196E-1,(15[&rate=5.647824390359947E-4]:2.201368973465E-1,12[&rate=5.647824390359947E-4]:1.817807329628E-1)[&rate=5.647824390359947E-4]:5.039387426364E-1)[&rate=5.647824390359947E-4]:8.13732649609E-3,((8[&rate=5.647824390359947E-4]:3.74444411565E-1,53[&rate=5.647824390359947E-4]:3.854033156747E-1)[&rate=5.647824390359947E-4]:1.452550863414E-1,(4[&rate=5.647824390359947E-4]:3.174096443557E-1,27[&rate=5.647824390359947E-4]:4.900123840817E-1)[&rate=5.647824390359947E-4]:1.529747850576E-1)[&rate=5.647824390359947E-4]:1.659381261068E-1)[&rate=5.647824390359947E-4]:5.097003850738E-1,((((42[&rate=5.647824390359947E-4]:3.707877867163E-1,(47[&rate=5.647824390359947E-4]:1.247134481633E-1,54[&rate=5.647824390359947E-4]:3.000559139167E-1)[&rate=5.647824390359947E-4]:2.625126947173E-1)[&rate=5.647824390359947E-4]:7.64650809315E-2,40[&rate=5.647824390359947E-4]:4.472528676478E-1)[&rate=5.647824390359947E-4]:2.871125811041E-1,(52[&rate=5.647824390359947E-4]:6.534934089443E-1,(63[&rate=5.647824390359947E-4]:3.431145499192E-1,58[&rate=5.647824390359947E-4]:3.403748238918E-1)[&rate=5.647824390359947E-4]:3.487350234089E-1)[&rate=5.647824390359947E-4]:2.059806720473E-2)[&rate=5.647824390359947E-4]:3.547073092566E-1,(((11[&rate=5.647824390359947E-4]:4.566445169233E-1,17[&rate=5.647824390359947E-4]:4.95000681307E-1)[&rate=5.647824390359947E-4]:2.418400972134E-1,51[&rate=5.647824390359947E-4]:6.162928333149E-1)[&rate=5.647824390359947E-4]:2.809115307811E-1,((45[&rate=5.647824390359947E-4]:5.922508292819E-1,(48[&rate=5.647824390359947E-4]:3.759572247346E-1,50[&rate=5.647824390359947E-4]:2.937654439127E-1)[&rate=5.647824390359947E-4]:2.190333305747E-1)[&rate=5.647824390359947E-4]:1.874743780992E-1,(43[&rate=5.647824390359947E-4]:3.248154712783E-1,44[&rate=5.647824390359947E-4]:3.220757452509E-1)[&rate=5.647824390359947E-4]:4.357316539111E-1)[&rate=5.647824390359947E-4]:1.969312115094E-1)[&rate=5.647824390359947E-4]:1.315944213097E-1)[&rate=5.647824390359947E-4]:9.256662094164E-2)[&rate=5.647824390359947E-4]:7.348487954691E-2,(((((55[&rate=5.647824390359947E-4]:7.683394494529E-1,10[&rate=5.647824390359947E-4]:7.875175316446E-1)[&rate=5.647824390359947E-4]:3.044654576974E-2,(21[&rate=5.647824390359947E-4]:5.282815815712E-1,(18[&rate=5.647824390359947E-4]:4.417750880154E-1,23[&rate=5.647824390359947E-4]:4.609531702072E-1)[&rate=5.647824390359947E-4]:7.828731547368E-2)[&rate=5.647824390359947E-4]:3.746140026924E-1)[&rate=5.647824390359947E-4]:3.040608113402E-1,(22[&rate=5.647824390359947E-4]:9.778644037241E-1,((19[&rate=5.647824390359947E-4]:6.229532080122E-1,26[&rate=5.647824390359947E-4]:6.476107422587E-1)[&rate=5.647824390359947E-4]:2.2002468351E-1,1[&rate=5.647824390359947E-4]:8.133405590571E-2)[&rate=5.647824390359947E-4]:1.157084300102E-1)[&rate=5.647824390359947E-4]:2.400508959893E-1)[&rate=5.647824390359947E-4]:6.583934966089E-2,39[&rate=5.647824390359947E-4]:1.221108137579E-1)[&rate=5.647824390359947E-4]:7.354765868287E-2,(57[&rate=5.647824390359947E-4]:6.928323261759E-1,(60[&rate=5.647824390359947E-4]:5.268887666611E-1,(59[&rate=5.647824390359947E-4]:4.357081269594E-1,56[&rate=5.647824390359947E-4]:4.384478529867E-1)[&rate=5.647824390359947E-4]:8.570118764679E-2)[&rate=5.647824390359947E-4]:1.659435595147E-1)[&rate=5.647824390359947E-4]:7.494014887307E-1)[&rate=5.647824390359947E-4]:7.410991535679E-3)[&rate=5.647824390359947E-4]:4.579340060572E-2,(3[&rate=5.647824390359947E-4]:7.51208176171E-1,(16[&rate=5.647824390359947E-4]:8.209091186984E-1,((13[&rate=5.647824390359947E-4]:4.249654696592E-1,9[&rate=5.647824390359947E-4]:3.866093052757E-1)[&rate=5.647824390359947E-4]:3.777211831174E-1,5[&rate=5.647824390359947E-4]:7.478921322288E-1)[&rate=5.647824390359947E-4]:1.000328783949E-2)[&rate=5.647824390359947E-4]:4.536755062319E-2)[&rate=5.647824390359947E-4]:4.949149623838E-1)[&rate=5.647824390359947E-4]:7.050250058552E-1,38[&rate=5.647824390359947E-4]:9.484084183824E-1)[&rate=5.647824390359947E-4]:5.406530954891E-1)[&rate=5.647824390359947E-4]:9.952355030424E-2)[&rate=5.647824390359947E-4]:7.225017881151E-2,(((((2[&rate=5.647824390359947E-4]:1.28808092888E0,(28[&rate=5.647824390359947E-4]:9.437451823775E-1,((24[&rate=5.647824390359947E-4]:6.29151155031E-1,(6[&rate=5.647824390359947E-4]:3.266084836995E-1,7[&rate=5.647824390359947E-4]:3.266084836995E-1)[&rate=5.647824390359947E-4]:1.956933562629E-1)[&rate=5.647824390359947E-4]:2.462310938671E-1,(20[&rate=5.647824390359947E-4]:4.251316815076E-1,25[&rate=5.647824390359947E-4]:4.415700376719E-1)[&rate=5.647824390359947E-4]:4.392916632808E-1)[&rate=5.647824390359947E-4]:2.452731704109E-2)[&rate=5.647824390359947E-4]:5.717330067762E-1)[&rate=5.647824390359947E-4]:1.17627521393E0,34[&rate=5.647824390359947E-4]:4.36592088614E-1)[&rate=5.647824390359947E-4]:1.972631519152E-2,(61[&rate=5.647824390359947E-4]:6.392907856655E-1,62[&rate=5.647824390359947E-4]:5.76449255611E-1)[&rate=5.647824390359947E-4]:8.284448741078E-3)[&rate=5.647824390359947E-4]:1.303482657834E-2,30[&rate=5.647824390359947E-4]:5.403914817501E-1)[&rate=5.647824390359947E-4]:1.105256565734E-2,(29[&rate=5.647824390359947E-4]:5.499707439134E-1,14[&rate=5.647824390359947E-4]:2.635463670031E0)[&rate=5.647824390359947E-4]:1.473303493994E-3)[&rate=5.647824390359947E-4]:1.362270365861E-1);
tree STATE_230000 [&joint=-17998.80088775631,lnP=-17998.80088775631] = [&R] (((62[&rate=5.679329802380618E-4]:6.673135386018E-1,(((((((39[&rate=5.679329802380618E-4]:7.452120783312E-2,((22[&rate=5.679329802380618E-4]:8.938595050687E-1,((19[&rate=5.679329802380618E-4]:7.57622671384E-1,26[&rate=5.679329802380618E-4]:7.822802056304E-1)[&rate=5.679329802380618E-4]:3.361398489999E-2,1[&rate=5.679329802380618E-4]:2.959282066746E-2)[&rate=5.679329802380618E-4]:8.344476659298E-2)[&rate=5.679329802380618E-4]:2.628182536924E-1,((55[&rate=5.679329802380618E-4]:6.435700658742E-1,10[&rate=5.679329802380618E-4]:6.627481480659E-1)[&rate=5.679329802380618E-4]:2.200467098591E-2,(21[&rate=5.679329802380618E-4]:5.971964789848E-1,(18[&rate=5.679329802380618E-4]:4.558351011368E-1,23[&rate=5.679329802380618E-4]:4.750131833285E-1)[&rate=5.679329802380618E-4]:1.33142199766E-1)[&rate=5.679329802380618E-4]:1.724878469162E-1)[&rate=5.679329802380618E-4]:3.760345287503E-1)[&rate=5.679329802380618E-4]:7.948728468845E-2)[&rate=5.679329802380618E-4]:7.117849979082E-2,(57[&rate=5.679329802380618E-4]:5.917596608835E-1,(56[&rate=5.679329802380618E-4]:4.806947777434E-1,(59[&rate=5.679329802380618E-4]:4.372439013166E-1,60[&rate=5.679329802380618E-4]:4.427233533716E-1)[&rate=5.679329802380618E-4]:4.071115039938E-2)[&rate=5.679329802380618E-4]:1.083251571126E-1)[&rate=5.679329802380618E-4]:8.005153892062E-1)[&rate=5.679329802380618E-4]:2.49471175654E-2,(((((15[&rate=5.679329802380618E-4]:4.103655094497E-1,12[&rate=5.679329802380618E-4]:3.72009345066E-1)[&rate=5.679329802380618E-4]:2.217765209877E-1,(8[&rate=5.679329802380618E-4]:3.700591241681E-1,53[&rate=5.679329802380618E-4]:3.810180282778E-1)[&rate=5.679329802380618E-4]:2.155075638035E-1)[&rate=5.679329802380618E-4]:1.895808707325E-2,(4[&rate=5.679329802380618E-4]:3.007972977903E-2,27[&rate=5.679329802380618E-4]:2.02682469505E-1)[&rate=5.679329802380618E-4]:5.251299767728E-1)[&rate=5.679329802380618E-4]:9.365634110534E-2,((41[&rate=5.679329802380618E-4]:2.486579429192E-1,46[&rate=5.679329802380618E-4]:2.705757511383E-1)[&rate=5.679329802380618E-4]:4.043319003101E-1,49[&rate=5.679329802380618E-4]:6.803871035031E-1)[&rate=5.679329802380618E-4]:2.601319072923E-2)[&rate=5.679329802380618E-4]:4.470750456266E-1,((((47[&rate=5.679329802380618E-4]:3.44034059242E-1,54[&rate=5.679329802380618E-4]:5.193765249953E-1)[&rate=5.679329802380618E-4]:4.636497587345E-2,(42[&rate=5.679329802380618E-4]:3.202540165461E-1,40[&rate=5.679329802380618E-4]:3.202540165461E-1)[&rate=5.679329802380618E-4]:5.370666240493E-2)[&rate=5.679329802380618E-4]:3.76694134649E-1,((63[&rate=5.679329802380618E-4]:3.027654424515E-1,58[&rate=5.679329802380618E-4]:3.000257164241E-1)[&rate=5.679329802380618E-4]:3.894824306181E-1,52[&rate=5.679329802380618E-4]:6.538917086859E-1)[&rate=5.679329802380618E-4]:3.648913231146E-2)[&rate=5.679329802380618E-4]:3.65658126441E-1,(((11[&rate=5.679329802380618E-4]:3.88533732839E-1,17[&rate=5.679329802380618E-4]:4.268898972227E-1)[&rate=5.679329802380618E-4]:4.110381955134E-1,51[&rate=5.679329802380618E-4]:7.173801475305E-1)[&rate=5.679329802380618E-4]:9.930200874779E-3,((45[&rate=5.679329802380618E-4]:5.99310584533E-1,(48[&rate=5.679329802380618E-4]:4.1195970887E-1,50[&rate=5.679329802380618E-4]:3.297679280482E-1)[&rate=5.679329802380618E-4]:1.900906016903E-1)[&rate=5.679329802380618E-4]:1.750775896536E-1,(43[&rate=5.679329802380618E-4]:3.430066108327E-1,44[&rate=5.679329802380618E-4]:3.402668848054E-1)[&rate=5.679329802380618E-4]:4.122034811621E-1)[&rate=5.679329802380618E-4]:3.237422901324E-2)[&rate=5.679329802380618E-4]:3.287286190331E-1)[&rate=5.679329802380618E-4]:1.524459159874E-2)[&rate=5.679329802380618E-4]:9.114408806993E-2)[&rate=5.679329802380618E-4]:1.197679781212E-1,((13[&rate=5.679329802380618E-4]:7.656472855312E-1,9[&rate=5.679329802380618E-4]:7.272911211478E-1)[&rate=5.679329802380618E-4]:5.612098788643E-2,(5[&rate=5.679329802380618E-4]:3.570284882664E-1,(3[&rate=5.679329802380618E-4]:2.784248222029E-1,16[&rate=5.679329802380618E-4]:3.934933153535E-1)[&rate=5.679329802380618E-4]:2.654887154297E-2)[&rate=5.679329802380618E-4]:4.099452646035E-1)[&rate=5.679329802380618E-4]:5.727561189338E-1)[&rate=5.679329802380618E-4]:8.902937627089E-1,38[&rate=5.679329802380618E-4]:1.175229113965E0)[&rate=5.679329802380618E-4]:3.168594240845E-1,(34[&rate=5.679329802380618E-4]:4.476194930852E-1,(29[&rate=5.679329802380618E-4]:4.039868536719E-1,14[&rate=5.679329802380618E-4]:2.489479779789E0)[&rate=5.679329802380618E-4]:1.146708907795E-1)[&rate=5.679329802380618E-4]:2.666346038982E-4)[&rate=5.679329802380618E-4]:4.388437878454E-2,(61[&rate=5.679329802380618E-4]:6.446448336061E-1,(30[&rate=5.679329802380618E-4]:5.15266407391E-1,(2[&rate=5.679329802380618E-4]:1.151644132107E0,((24[&rate=5.679329802380618E-4]:6.58333129784E-1,(6[&rate=5.679329802380618E-4]:3.292716142862E-1,7[&rate=5.679329802380618E-4]:3.292716142862E-1)[&rate=5.679329802380618E-4]:2.222122004292E-1)[&rate=5.679329802380618E-4]:4.698267145607E-2,((20[&rate=5.679329802380618E-4]:4.467592039368E-1,25[&rate=5.679329802380618E-4]:4.631975601012E-1)[&rate=5.679329802380618E-4]:2.34251834445E-1,28[&rate=5.679329802380618E-4]:7.358055589299E-1)[&rate=5.679329802380618E-4]:1.334585874854E-2)[&rate=5.679329802380618E-4]:6.298899747022E-1)[&rate=5.679329802380618E-4]:1.320348078114E0)[&rate=5.679329802380618E-4]:9.159846980149E-3)[&rate=5.679329802380618E-4]:3.838250346867E-2)[&rate=5.679329802380618E-4]:4.712773158159E-2)[&rate=5.679329802380618E-4]:7.73274490258E-2,35[&rate=5.679329802380618E-4]:8.156792389935E-1)[&rate=5.679329802380618E-4]:5.815796067756E-2,((33[&rate=5.679329802380618E-4]:6.350723407216E-1,36[&rate=5.679329802380618E-4]:6.705914664045E-1)[&rate=5.679329802380618E-4]:1.939093172165E-1,(32[&rate=5.679329802380618E-4]:6.947135863687E-1,(31[&rate=5.679329802380618E-4]:5.99114018439E-1,37[&rate=5.679329802380618E-4]:5.99114018439E-1)[&rate=5.679329802380618E-4]:1.090011437764E-2)[&rate=5.679329802380618E-4]:1.588582355037E-1)[&rate=5.679329802380618E-4]:3.119433954737E-2);
tree STATE_232000 [&joint=-17997.83493599912,lnP=-17997.83493599912] = [&R] ((32[&rate=5.650006553702097E-4]:6.9922686157E-1,(31[&rate=5.650006553702097E-4]:5.700956066148E-1,37[&rate=5.650006553702097E-4]:5.700956066148E-1)[&rate=5.650006553702097E-4]:4.443180140323E-2)[&rate=5.650006553702097E-4]:2.810571093202E-1,((((((2[&rate=5.650006553702097E-4]:1.033733498681E0,(28[&rate=5.650006553702097E-4]:9.086230627157E-1,((20[&rate=5.650006553702097E-4]:4.84942515036E-1,25[&rate=5.650006553702097E-4]:5.013808712004E-1)[&rate=5.650006553702097E-4]:3.517823665058E-1,(24[&rate=5.650006553702097E-4]:7.831882494291E-1,(6[&rate=5.650006553702097E-4]:3.908048718121E-1,7[&rate=5.650006553702097E-4]:3.908048718121E-1)[&rate=5.650006553702097E-4]:2.855340625484E-1)[&rate=5.650006553702097E-4]:6.449553622242E-2)[&rate=5.650006553702097E-4]:1.710366062584E-2)[&rate=5.650006553702097E-4]:3.525076962394E-1)[&rate=5.650006553702097E-4]:1.431109457459E0,14[&rate=5.650006553702097E-4]:2.593610079428E0)[&rate=5.650006553702097E-4]:1.117394928306E-2,((30[&rate=5.650006553702097E-4]:5.082045475619E-1,61[&rate=5.650006553702097E-4]:6.284231267968E-1)[&rate=5.650006553702097E-4]:6.5445849458E-3,34[&rate=5.650006553702097E-4]:4.437108811415E-1)[&rate=5.650006553702097E-4]:4.54197008585E-3)[&rate=5.650006553702097E-4]:9.651214912373E-2,((((((57[&rate=5.650006553702097E-4]:6.892054842316E-1,((56[&rate=5.650006553702097E-4]:5.005005258213E-1,59[&rate=5.650006553702097E-4]:4.977607997939E-1)[&rate=5.650006553702097E-4]:5.648410435366E-2,60[&rate=5.650006553702097E-4]:5.597243562025E-1)[&rate=5.650006553702097E-4]:1.294811280291E-1)[&rate=5.650006553702097E-4]:6.589050734741E-1,(((55[&rate=5.650006553702097E-4]:4.984291989519E-1,10[&rate=5.650006553702097E-4]:5.176072811436E-1)[&rate=5.650006553702097E-4]:2.229985426412E-1,(21[&rate=5.650006553702097E-4]:6.493339191629E-1,(18[&rate=5.650006553702097E-4]:4.841673146484E-1,23[&rate=5.650006553702097E-4]:5.033453968401E-1)[&rate=5.650006553702097E-4]:1.569474264324E-1)[&rate=5.650006553702097E-4]:1.762034114711E-1)[&rate=5.650006553702097E-4]:3.676763854423E-1,((22[&rate=5.650006553702097E-4]:8.661448177654E-1,((19[&rate=5.650006553702097E-4]:5.24443130187E-1,26[&rate=5.650006553702097E-4]:5.491006644335E-1)[&rate=5.650006553702097E-4]:2.866829530284E-1,1[&rate=5.650006553702097E-4]:4.94822475989E-2)[&rate=5.650006553702097E-4]:3.584065235827E-2)[&rate=5.650006553702097E-4]:2.991189162768E-1,39[&rate=5.650006553702097E-4]:3.619898425796E-3)[&rate=5.650006553702097E-4]:3.890888614384E-2)[&rate=5.650006553702097E-4]:5.900643067022E-2)[&rate=5.650006553702097E-4]:4.200499892182E-2,(((41[&rate=5.650006553702097E-4]:7.093801149253E-1,46[&rate=5.650006553702097E-4]:7.312979231444E-1)[&rate=5.650006553702097E-4]:9.813638383057E-2,((15[&rate=5.650006553702097E-4]:4.061882270395E-1,12[&rate=5.650006553702097E-4]:3.678320626558E-1)[&rate=5.650006553702097E-4]:3.387091818962E-1,((4[&rate=5.650006553702097E-4]:2.529172504861E-1,27[&rate=5.650006553702097E-4]:4.255199902121E-1)[&rate=5.650006553702097E-4]:3.865935159188E-1,(53[&rate=5.650006553702097E-4]:5.127356148881E-1,(8[&rate=5.650006553702097E-4]:4.524581511534E-1,49[&rate=5.650006553702097E-4]:4.606773292355E-1)[&rate=5.650006553702097E-4]:4.931855962506E-2)[&rate=5.650006553702097E-4]:1.870491241195E-1)[&rate=5.650006553702097E-4]:9.496231571932E-3)[&rate=5.650006553702097E-4]:1.283725144777E-1)[&rate=5.650006553702097E-4]:2.787661938E-1,(((63[&rate=5.650006553702097E-4]:3.319810004517E-1,58[&rate=5.650006553702097E-4]:3.292412744244E-1)[&rate=5.650006553702097E-4]:5.235840172479E-1,((40[&rate=5.650006553702097E-4]:3.428610974391E-1,(54[&rate=5.650006553702097E-4]:3.914238222112E-1,(42[&rate=5.650006553702097E-4]:1.271139032226E-1,47[&rate=5.650006553702097E-4]:1.43552259387E-1)[&rate=5.650006553702097E-4]:7.252909707081E-2)[&rate=5.650006553702097E-4]:1.432180971456E-1)[&rate=5.650006553702097E-4]:3.047827687173E-1,52[&rate=5.650006553702097E-4]:5.873698935536E-1)[&rate=5.650006553702097E-4]:2.298389597623E-1)[&rate=5.650006553702097E-4]:7.68388528047E-2,((((48[&rate=5.650006553702097E-4]:3.921176913213E-1,50[&rate=5.650006553702097E-4]:3.099259104995E-1)[&rate=5.650006553702097E-4]:1.622631795008E-1,45[&rate=5.650006553702097E-4]:5.516411447948E-1)[&rate=5.650006553702097E-4]:5.144340825731E-2,(43[&rate=5.650006553702097E-4]:3.557004618865E-1,44[&rate=5.650006553702097E-4]:3.529607358592E-1)[&rate=5.650006553702097E-4]:2.282060089738E-1)[&rate=5.650006553702097E-4]:2.47603286497E-1,((11[&rate=5.650006553702097E-4]:5.963048777312E-1,17[&rate=5.650006553702097E-4]:6.346610421149E-1)[&rate=5.650006553702097E-4]:1.618194524267E-1,51[&rate=5.650006553702097E-4]:6.759325493361E-1)[&rate=5.650006553702097E-4]:9.530323541852E-2)[&rate=5.650006553702097E-4]:1.22811921366E-1)[&rate=5.650006553702097E-4]:1.374404658872E-1)[&rate=5.650006553702097E-4]:1.038328640715E-1)[&rate=5.650006553702097E-4]:5.569270127582E-2,((3[&rate=5.650006553702097E-4]:3.197107349738E-1,16[&rate=5.650006553702097E-4]:4.347792281244E-1)[&rate=5.650006553702097E-4]:3.070636153941E-1,((13[&rate=5.650006553702097E-4]:4.254036237212E-1,9[&rate=5.650006553702097E-4]:3.870474593377E-1)[&rate=5.650006553702097E-4]:2.210965022433E-1,5[&rate=5.650006553702097E-4]:5.917056054167E-1)[&rate=5.650006553702097E-4]:8.712353947167E-2)[&rate=5.650006553702097E-4]:5.697188390422E-1)[&rate=5.650006553702097E-4]:4.512649546392E-1,38[&rate=5.650006553702097E-4]:6.450184180217E-1)[&rate=5.650006553702097E-4]:9.430919159922E-1,(29[&rate=5.650006553702097E-4]:5.109352611517E-1,62[&rate=5.650006553702097E-4]:5.68312310332E-1)[&rate=5.650006553702097E-4]:1.040109138685E-1)[&rate=5.650006553702097E-4]:8.570766971112E-4)[&rate=5.650006553702097E-4]:2.320457505019E-2,(33[&rate=5.650006553702097E-4]:6.266742728742E-1,36[&rate=5.650006553702097E-4]:6.62193398557E-1)[&rate=5.650006553702097E-4]:1.27087652254E-1)[&rate=5.650006553702097E-4]:4.450764244477E-2,35[&rate=5.650006553702097E-4]:8.119307697585E-1)[&rate=5.650006553702097E-4]:1.574242393829E-1);
tree STATE_234000 [&joint=-18010.91428643581,lnP=-18010.91428643581] = [&R] ((((((((39[&rate=5.553570644742572E-4]:4.205654421421E-2,((22[&rate=5.553570644742572E-4]:9.855656260703E-1,((19[&rate=5.553570644742572E-4]:6.334853723278E-1,26[&rate=5.553570644742572E-4]:6.581429065742E-1)[&rate=5.553570644742572E-4]:1.672585963344E-1,1[&rate=5.553570644742572E-4]:3.910013304574E-2)[&rate=5.553570644742572E-4]:1.656435752164E-1)[&rate=5.553570644742572E-4]:2.109188413285E-1,((55[&rate=5.553570644742572E-4]:4.317144595045E-1,10[&rate=5.553570644742572E-4]:4.508925416962E-1)[&rate=5.553570644742572E-4]:1.081933532989E-1,(21[&rate=5.553570644742572E-4]:5.274225419666E-1,(18[&rate=5.553570644742572E-4]:4.463593777039E-1,23[&rate=5.553570644742572E-4]:4.655374598956E-1)[&rate=5.553570644742572E-4]:7.284398618064E-2)[&rate=5.553570644742572E-4]:1.165948598777E-1)[&rate=5.553570644742572E-4]:5.415081614449E-1)[&rate=5.553570644742572E-4]:7.21591243173E-3)[&rate=5.553570644742572E-4]:5.140738694344E-2,(57[&rate=5.553570644742572E-4]:5.970632463509E-1,((59[&rate=5.553570644742572E-4]:5.101744075107E-1,56[&rate=5.553570644742572E-4]:5.12914133538E-1)[&rate=5.553570644742572E-4]:2.035879364832E-3,60[&rate=5.553570644742572E-4]:5.176897389304E-1)[&rate=5.553570644742572E-4]:7.937350742047E-2)[&rate=5.553570644742572E-4]:7.429760272725E-1)[&rate=5.553570644742572E-4]:1.808632809104E-2,(((41[&rate=5.553570644742572E-4]:3.750026752041E-1,46[&rate=5.553570644742572E-4]:3.969204834232E-1)[&rate=5.553570644742572E-4]:3.176764703948E-1,((49[&rate=5.553570644742572E-4]:5.538062186555E-1,53[&rate=5.553570644742572E-4]:5.565459446831E-1)[&rate=5.553570644742572E-4]:3.094350303882E-2,(8[&rate=5.553570644742572E-4]:5.492793039798E-1,((15[&rate=5.553570644742572E-4]:4.238527116115E-1,12[&rate=5.553570644742572E-4]:3.854965472278E-1)[&rate=5.553570644742572E-4]:1.300105245281E-1,(4[&rate=5.553570644742572E-4]:2.148478367982E-1,27[&rate=5.553570644742572E-4]:3.874505765242E-1)[&rate=5.553570644742572E-4]:2.431249883826E-1)[&rate=5.553570644742572E-4]:4.199141030599E-2)[&rate=5.553570644742572E-4]:2.725123963245E-2)[&rate=5.553570644742572E-4]:1.353266841783E-1)[&rate=5.553570644742572E-4]:4.276170672413E-1,((((63[&rate=5.553570644742572E-4]:3.115119407408E-1,58[&rate=5.553570644742572E-4]:3.087722147135E-1)[&rate=5.553570644742572E-4]:4.311956044652E-1,52[&rate=5.553570644742572E-4]:7.043513808223E-1)[&rate=5.553570644742572E-4]:7.572694219952E-2,((47[&rate=5.553570644742572E-4]:3.699298772691E-1,54[&rate=5.553570644742572E-4]:5.452723430225E-1)[&rate=5.553570644742572E-4]:7.819988521325E-2,(42[&rate=5.553570644742572E-4]:1.82196863837E-1,40[&rate=5.553570644742572E-4]:1.82196863837E-1)[&rate=5.553570644742572E-4]:2.49494542481E-1)[&rate=5.553570644742572E-4]:4.086608893066E-1)[&rate=5.553570644742572E-4]:9.122649452476E-2,((11[&rate=5.553570644742572E-4]:4.145422851058E-1,17[&rate=5.553570644742572E-4]:4.528984494894E-1)[&rate=5.553570644742572E-4]:4.38153595411E-1,(51[&rate=5.553570644742572E-4]:7.565875118483E-1,((((48[&rate=5.553570644742572E-4]:5.038780544444E-1,50[&rate=5.553570644742572E-4]:4.216862736225E-1)[&rate=5.553570644742572E-4]:7.898677458627E-2,45[&rate=5.553570644742572E-4]:5.801251030033E-1)[&rate=5.553570644742572E-4]:1.730518805574E-2,43[&rate=5.553570644742572E-4]:5.782522088673E-1)[&rate=5.553570644742572E-4]:7.65028636873E-3,44[&rate=5.553570644742572E-4]:5.831627692087E-1)[&rate=5.553570644742572E-4]:2.30958989215E-1)[&rate=5.553570644742572E-4]:1.391658784665E-2)[&rate=5.553570644742572E-4]:1.008007178517E-1)[&rate=5.553570644742572E-4]:1.941968747455E-1)[&rate=5.553570644742572E-4]:3.78293888743E-2)[&rate=5.553570644742572E-4]:7.8450224793E-2,(3[&rate=5.553570644742572E-4]:5.113990409799E-1,(5[&rate=5.553570644742572E-4]:4.054897589969E-1,((13[&rate=5.553570644742572E-4]:4.07628751618E-1,9[&rate=5.553570644742572E-4]:3.692725872346E-1)[&rate=5.553570644742572E-4]:3.247504120555E-2,16[&rate=5.553570644742572E-4]:4.483229709059E-1)[&rate=5.553570644742572E-4]:2.018048672113E-2)[&rate=5.553570644742572E-4]:1.579640765035E-1)[&rate=5.553570644742572E-4]:6.758617170345E-1)[&rate=5.553570644742572E-4]:4.586170531497E-1,38[&rate=5.553570644742572E-4]:6.431380851365E-1)[&rate=5.553570644742572E-4]:8.349089288815E-1,35[&rate=5.553570644742572E-4]:6.332981555705E-1)[&rate=5.553570644742572E-4]:1.86948632517E-1,(61[&rate=5.553570644742572E-4]:7.368994521561E-1,(33[&rate=5.553570644742572E-4]:6.36700362699E-1,36[&rate=5.553570644742572E-4]:6.722194883819E-1)[&rate=5.553570644742572E-4]:9.473460858281E-2)[&rate=5.553570644742572E-4]:7.515061462009E-2)[&rate=5.553570644742572E-4]:6.305773828522E-3,(((30[&rate=5.553570644742572E-4]:4.398983571834E-1,29[&rate=5.553570644742572E-4]:4.398983571834E-1)[&rate=5.553570644742572E-4]:1.172084098669E-1,((14[&rate=5.553570644742572E-4]:2.625936037587E0,62[&rate=5.553570644742572E-4]:5.978201606498E-1)[&rate=5.553570644742572E-4]:7.038132282359E-3,((2[&rate=5.553570644742572E-4]:1.071537973926E0,((20[&rate=5.553570644742572E-4]:4.898595685997E-1,25[&rate=5.553570644742572E-4]:5.062979247641E-1)[&rate=5.553570644742572E-4]:5.231292119858E-1,((24[&rate=5.553570644742572E-4]:6.614954527592E-1,(6[&rate=5.553570644742572E-4]:3.569839915181E-1,7[&rate=5.553570644742572E-4]:3.569839915181E-1)[&rate=5.553570644742572E-4]:1.976621461725E-1)[&rate=5.553570644742572E-4]:3.488732277988E-1,28[&rate=5.553570644742572E-4]:1.054204296996E0)[&rate=5.553570644742572E-4]:1.357900413721E-2)[&rate=5.553570644742572E-4]:2.311519330669E-1)[&rate=5.553570644742572E-4]:1.420913910651E0,34[&rate=5.553570644742572E-4]:4.646878303821E-1)[&rate=5.553570644742572E-4]:1.175516200358E-2)[&rate=5.553570644742572E-4]:9.625523298438E-3)[&rate=5.553570644742572E-4]:6.226593644254E-2,(32[&rate=5.553570644742572E-4]:6.847832152121E-1,(31[&rate=5.553570644742572E-4]:3.141156493386E-1,37[&rate=5.553570644742572E-4]:3.141156493386E-1)[&rate=5.553570644742572E-4]:2.859681123214E-1)[&rate=5.553570644742572E-4]:7.393375057577E-2)[&rate=5.553570644742572E-4]:7.876455787692E-2);
tree STATE_236000 [&joint=-18013.459468950736,lnP=-18013.459468950736] = [&R] (((35[&rate=5.392180608422292E-4]:7.541165855727E-1,((((((((((4[&rate=5.392180608422292E-4]:2.658664921386E-1,27[&rate=5.392180608422292E-4]:4.384692318647E-1)[&rate=5.392180608422292E-4]:5.085335669289E-1,8[&rate=5.392180608422292E-4]:8.237151275606E-1)[&rate=5.392180608422292E-4]:2.870575322111E-2,((53[&rate=5.392180608422292E-4]:6.402742213609E-1,(15[&rate=5.392180608422292E-4]:4.297662747379E-1,12[&rate=5.392180608422292E-4]:3.914101103542E-1)[&rate=5.392180608422292E-4]:2.461243849791E-1)[&rate=5.392180608422292E-4]:1.399856615564E-1,49[&rate=5.392180608422292E-4]:7.775201568897E-1)[&rate=5.392180608422292E-4]:8.311990197415E-2)[&rate=5.392180608422292E-4]:5.307957663906E-2,(46[&rate=5.392180608422292E-4]:4.587780407546E-1,41[&rate=5.392180608422292E-4]:4.368602325355E-1)[&rate=5.392180608422292E-4]:4.494621426936E-1)[&rate=5.392180608422292E-4]:2.012233474221E-1,((((63[&rate=5.392180608422292E-4]:3.999507969019E-1,58[&rate=5.392180608422292E-4]:3.972110708746E-1)[&rate=5.392180608422292E-4]:3.223781321273E-1,((54[&rate=5.392180608422292E-4]:7.172425871942E-1,42[&rate=5.392180608422292E-4]:5.254617652765E-1)[&rate=5.392180608422292E-4]:9.326545077842E-2,(47[&rate=5.392180608422292E-4]:1.054401455401E-1,40[&rate=5.392180608422292E-4]:8.900178937577E-2)[&rate=5.392180608422292E-4]:5.297254266791E-1)[&rate=5.392180608422292E-4]:1.255195211935E-1)[&rate=5.392180608422292E-4]:1.026184427773E-1,52[&rate=5.392180608422292E-4]:7.865912074229E-1)[&rate=5.392180608422292E-4]:1.316317833646E-1,((((45[&rate=5.392180608422292E-4]:4.878798902896E-1,43[&rate=5.392180608422292E-4]:4.687018080979E-1)[&rate=5.392180608422292E-4]:6.166774883483E-2,(48[&rate=5.392180608422292E-4]:4.14314844044E-1,50[&rate=5.392180608422292E-4]:3.321230632221E-1)[&rate=5.392180608422292E-4]:1.379725211079E-1)[&rate=5.392180608422292E-4]:2.417131257171E-1,44[&rate=5.392180608422292E-4]:7.693429566225E-1)[&rate=5.392180608422292E-4]:1.175946559852E-1,(51[&rate=5.392180608422292E-4]:7.706463179214E-1,(11[&rate=5.392180608422292E-4]:6.402294850714E-1,17[&rate=5.392180608422292E-4]:6.78585649455E-1)[&rate=5.392180608422292E-4]:2.126086136719E-1)[&rate=5.392180608422292E-4]:5.875704811088E-2)[&rate=5.392180608422292E-4]:8.88196247552E-2)[&rate=5.392180608422292E-4]:1.145282113157E-1)[&rate=5.392180608422292E-4]:5.467818442901E-2,(57[&rate=5.392180608422292E-4]:8.888600397034E-1,((59[&rate=5.392180608422292E-4]:3.196737748388E-1,60[&rate=5.392180608422292E-4]:3.251532268938E-1)[&rate=5.392180608422292E-4]:2.082181719533E-1,56[&rate=5.392180608422292E-4]:5.306316728195E-1)[&rate=5.392180608422292E-4]:3.554886408563E-1)[&rate=5.392180608422292E-4]:4.533638673769E-1)[&rate=5.392180608422292E-4]:1.626245582266E-2,((22[&rate=5.392180608422292E-4]:8.556739680735E-1,((19[&rate=5.392180608422292E-4]:6.56347233208E-1,26[&rate=5.392180608422292E-4]:6.810047674544E-1)[&rate=5.392180608422292E-4]:1.252784555043E-1,1[&rate=5.392180608422292E-4]:1.99818530958E-2)[&rate=5.392180608422292E-4]:5.487019716948E-2)[&rate=5.392180608422292E-4]:3.501405335084E-1,(((55[&rate=5.392180608422292E-4]:3.232348256387E-1,10[&rate=5.392180608422292E-4]:3.424129078305E-1)[&rate=5.392180608422292E-4]:2.605080747214E-1,(21[&rate=5.392180608422292E-4]:4.931544472787E-1,(18[&rate=5.392180608422292E-4]:4.572771283764E-1,23[&rate=5.392180608422292E-4]:4.764552105682E-1)[&rate=5.392180608422292E-4]:2.765814082019E-2)[&rate=5.392180608422292E-4]:1.946980421224E-1)[&rate=5.392180608422292E-4]:5.02423115552E-1,39[&rate=5.392180608422292E-4]:3.959067344632E-2)[&rate=5.392180608422292E-4]:4.579992519196E-3)[&rate=5.392180608422292E-4]:6.774035447162E-2)[&rate=5.392180608422292E-4]:9.241357360121E-2,(3[&rate=5.392180608422292E-4]:7.430672674912E-1,((5[&rate=5.392180608422292E-4]:5.540567620299E-1,16[&rate=5.392180608422292E-4]:6.1707046066E-1)[&rate=5.392180608422292E-4]:1.978129979588E-1,(13[&rate=5.392180608422292E-4]:5.033403328321E-1,9[&rate=5.392180608422292E-4]:4.649841684487E-1)[&rate=5.392180608422292E-4]:3.033239477044E-1)[&rate=5.392180608422292E-4]:4.325230202303E-2)[&rate=5.392180608422292E-4]:4.585176005198E-1)[&rate=5.392180608422292E-4]:1.148427922719E0,38[&rate=5.392180608422292E-4]:1.347273064703E0)[&rate=5.392180608422292E-4]:2.451154775759E-1,((30[&rate=5.392180608422292E-4]:6.016379258322E-1,62[&rate=5.392180608422292E-4]:6.590149750125E-1)[&rate=5.392180608422292E-4]:4.015436401989E-3,((34[&rate=5.392180608422292E-4]:4.739493160594E-1,61[&rate=5.392180608422292E-4]:6.652061466605E-1)[&rate=5.392180608422292E-4]:4.970230333344E-2,((14[&rate=5.392180608422292E-4]:2.507767397281E0,(2[&rate=5.392180608422292E-4]:9.367839737002E-1,(28[&rate=5.392180608422292E-4]:9.364360268621E-1,((24[&rate=5.392180608422292E-4]:7.379647241925E-1,(6[&rate=5.392180608422292E-4]:2.891650257669E-1,7[&rate=5.392180608422292E-4]:2.891650257669E-1)[&rate=5.392180608422292E-4]:3.419503833571E-1)[&rate=5.392180608422292E-4]:1.183048484703E-1,(20[&rate=5.392180608422292E-4]:4.97541619364E-1,25[&rate=5.392180608422292E-4]:5.139799755283E-1)[&rate=5.392180608422292E-4]:3.477690491892E-1)[&rate=5.392180608422292E-4]:3.633083776085E-2)[&rate=5.392180608422292E-4]:2.277452071122E-1)[&rate=5.392180608422292E-4]:1.442216300293E0)[&rate=5.392180608422292E-4]:2.870744134939E-2,29[&rate=5.392180608422292E-4]:4.509819125136E-1)[&rate=5.392180608422292E-4]:1.437079582454E-1)[&rate=5.392180608422292E-4]:1.096349147513E-2)[&rate=5.392180608422292E-4]:1.357102105067E-2)[&rate=5.392180608422292E-4]:6.476901741585E-3)[&rate=5.392180608422292E-4]:1.726285834279E-2,(32[&rate=5.392180608422292E-4]:6.809072545055E-1,(31[&rate=5.392180608422292E-4]:5.702921977515E-1,37[&rate=5.392180608422292E-4]:5.702921977515E-1)[&rate=5.392180608422292E-4]:2.591560320195E-2)[&rate=5.392180608422292E-4]:1.014011511587E-1)[&rate=5.392180608422292E-4]:1.657104956256E-1,(33[&rate=5.392180608422292E-4]:5.71731054518E-1,36[&rate=5.392180608422292E-4]:6.072501802009E-1)[&rate=5.392180608422292E-4]:3.516976828374E-1);
tree STATE_238000 [&joint=-17995.202776499413,lnP=-17995.202776499413] = [&R] ((35[&rate=5.138203991350376E-4]:7.687007177472E-1,((32[&rate=5.138203991350376E-4]:4.816156428495E-1,(31[&rate=5.138203991350376E-4]:3.625929482691E-1,37[&rate=5.138203991350376E-4]:3.625929482691E-1)[&rate=5.138203991350376E-4]:3.432324102837E-2)[&rate=5.138203991350376E-4]:2.861640493999E-1,(33[&rate=5.138203991350376E-4]:6.758202931925E-1,36[&rate=5.138203991350376E-4]:7.113394188754E-1)[&rate=5.138203991350376E-4]:6.736923512258E-2)[&rate=5.138203991350376E-4]:1.18499872465E-2)[&rate=5.138203991350376E-4]:9.852631005029E-2,((61[&rate=5.138203991350376E-4]:7.110217871689E-1,34[&rate=5.138203991350376E-4]:5.197649565678E-1)[&rate=5.138203991350376E-4]:2.449859351533E-2,((((14[&rate=5.138203991350376E-4]:2.409382642737E0,(2[&rate=5.138203991350376E-4]:1.181888584615E0,((24[&rate=5.138203991350376E-4]:8.644189888639E-1,(6[&rate=5.138203991350376E-4]:4.600717989109E-1,7[&rate=5.138203991350376E-4]:4.600717989109E-1)[&rate=5.138203991350376E-4]:2.974978748844E-1)[&rate=5.138203991350376E-4]:6.120408704012E-2,(28[&rate=5.138203991350376E-4]:9.271188543956E-1,(20[&rate=5.138203991350376E-4]:5.221182387687E-1,25[&rate=5.138203991350376E-4]:5.385565949331E-1)[&rate=5.138203991350376E-4]:3.502060950788E-1)[&rate=5.138203991350376E-4]:4.233983794682E-2)[&rate=5.138203991350376E-4]:4.398271525464E-1)[&rate=5.138203991350376E-4]:1.098726934834E0)[&rate=5.138203991350376E-4]:3.196522639649E-2,(((((57[&rate=5.138203991350376E-4]:6.638179219929E-1,((56[&rate=5.138203991350376E-4]:5.408829354566E-1,60[&rate=5.138203991350376E-4]:5.436226614842E-1)[&rate=5.138203991350376E-4]:6.740064666003E-2,59[&rate=5.138203991350376E-4]:6.055438560893E-1)[&rate=5.138203991350376E-4]:5.279461384869E-2)[&rate=5.138203991350376E-4]:6.332698720397E-1,(((8[&rate=5.138203991350376E-4]:7.866429358082E-1,((4[&rate=5.138203991350376E-4]:5.109563178305E-1,27[&rate=5.138203991350376E-4]:6.835590575565E-1)[&rate=5.138203991350376E-4]:2.187164458967E-1,(15[&rate=5.138203991350376E-4]:4.772090138331E-1,12[&rate=5.138203991350376E-4]:4.388528494494E-1)[&rate=5.138203991350376E-4]:3.483541608529E-1)[&rate=5.138203991350376E-4]:7.65510358797E-3)[&rate=5.138203991350376E-4]:1.888339301108E-1,(53[&rate=5.138203991350376E-4]:8.114071914458E-1,((41[&rate=5.138203991350376E-4]:4.553340008307E-1,49[&rate=5.138203991350376E-4]:4.827312611045E-1)[&rate=5.138203991350376E-4]:1.373791590583E-1,46[&rate=5.138203991350376E-4]:6.146309681081E-1)[&rate=5.138203991350376E-4]:1.885570452554E-1)[&rate=5.138203991350376E-4]:1.750285785829E-1)[&rate=5.138203991350376E-4]:1.314422601551E-1,((((40[&rate=5.138203991350376E-4]:6.526742881611E-1,((47[&rate=5.138203991350376E-4]:3.383422222775E-1,54[&rate=5.138203991350376E-4]:5.136846880308E-1)[&rate=5.138203991350376E-4]:1.085915821464E-1,42[&rate=5.138203991350376E-4]:4.304954482595E-1)[&rate=5.138203991350376E-4]:2.221788399016E-1)[&rate=5.138203991350376E-4]:1.608284974251E-1,52[&rate=5.138203991350376E-4]:7.532288129834E-1)[&rate=5.138203991350376E-4]:1.943276948573E-2,(63[&rate=5.138203991350376E-4]:4.433734432969E-1,58[&rate=5.138203991350376E-4]:4.406337172695E-1)[&rate=5.138203991350376E-4]:3.676443035559E-1)[&rate=5.138203991350376E-4]:1.9582767286E-1,((((43[&rate=5.138203991350376E-4]:4.164876261899E-1,45[&rate=5.138203991350376E-4]:4.356657083817E-1)[&rate=5.138203991350376E-4]:6.778484910195E-2,(48[&rate=5.138203991350376E-4]:4.331233239052E-1,50[&rate=5.138203991350376E-4]:3.509315430833E-1)[&rate=5.138203991350376E-4]:7.306695960579E-2)[&rate=5.138203991350376E-4]:2.892940684386E-2,44[&rate=5.138203991350376E-4]:5.104621561084E-1)[&rate=5.138203991350376E-4]:2.906878379248E-1,((11[&rate=5.138203991350376E-4]:5.469026631462E-1,17[&rate=5.138203991350376E-4]:5.852588275299E-1)[&rate=5.138203991350376E-4]:2.361704198297E-1,51[&rate=5.138203991350376E-4]:7.00881302154E-1)[&rate=5.138203991350376E-4]:4.273444530371E-2)[&rate=5.138203991350376E-4]:2.248735078714E-1)[&rate=5.138203991350376E-4]:6.445726800516E-2)[&rate=5.138203991350376E-4]:9.346750150267E-3)[&rate=5.138203991350376E-4]:4.809625206502E-3,((((55[&rate=5.138203991350376E-4]:5.80911227823E-1,10[&rate=5.138203991350376E-4]:6.000893100148E-1)[&rate=5.138203991350376E-4]:8.73312728757E-2,(21[&rate=5.138203991350376E-4]:7.099293647892E-1,(18[&rate=5.138203991350376E-4]:5.100001862968E-1,23[&rate=5.138203991350376E-4]:5.291782684885E-1)[&rate=5.138203991350376E-4]:1.917100004103E-1)[&rate=5.138203991350376E-4]:6.242272495049E-2)[&rate=5.138203991350376E-4]:4.18262919813E-1,39[&rate=5.138203991350376E-4]:3.993007804594E-2)[&rate=5.138203991350376E-4]:5.331001158042E-3,(22[&rate=5.138203991350376E-4]:9.310844151552E-1,((19[&rate=5.138203991350376E-4]:6.361441709676E-1,26[&rate=5.138203991350376E-4]:6.608017052141E-1)[&rate=5.138203991350376E-4]:2.124529690283E-1,1[&rate=5.138203991350376E-4]:8.69533043794E-2)[&rate=5.138203991350376E-4]:6.330919296758E-2)[&rate=5.138203991350376E-4]:2.758204996651E-1)[&rate=5.138203991350376E-4]:1.006099756935E-2)[&rate=5.138203991350376E-4]:1.096892296341E-1,(3[&rate=5.138203991350376E-4]:7.218342242877E-1,((13[&rate=5.138203991350376E-4]:5.547003360761E-1,9[&rate=5.138203991350376E-4]:5.163441716926E-1)[&rate=5.138203991350376E-4]:2.417893760276E-1,(16[&rate=5.138203991350376E-4]:6.812209540984E-1,5[&rate=5.138203991350376E-4]:6.182072554683E-1)[&rate=5.138203991350376E-4]:1.234879360876E-1)[&rate=5.138203991350376E-4]:3.21938272523E-2)[&rate=5.138203991350376E-4]:4.404373560924E-1)[&rate=5.138203991350376E-4]:9.375519612277E-1,38[&rate=5.138203991350376E-4]:1.09708381558E0)[&rate=5.138203991350376E-4]:2.319352864294E-1)[&rate=5.138203991350376E-4]:1.223308142285E-1,30[&rate=5.138203991350376E-4]:4.781857572443E-1)[&rate=5.138203991350376E-4]:1.157741851129E-1,(29[&rate=5.138203991350376E-4]:5.933168301864E-1,62[&rate=5.138203991350376E-4]:6.506938793667E-1)[&rate=5.138203991350376E-4]:6.431121708674E-4)[&rate=5.138203991350376E-4]:2.134185909209E-2)[&rate=5.138203991350376E-4]:1.235099258019E-1);
tree STATE_240000 [&joint=-18005.663872999976,lnP=-18005.663872999976] = [&R] (((62[&rate=5.540845368004496E-4]:6.960434661454E-1,((30[&rate=5.540845368004496E-4]:5.912738450569E-1,((2[&rate=5.540845368004496E-4]:1.119672428678E0,((20[&rate=5.540845368004496E-4]:5.233654676E-1,25[&rate=5.540845368004496E-4]:5.398038237644E-1)[&rate=5.540845368004496E-4]:3.823886463017E-1,(28[&rate=5.540845368004496E-4]:9.132132662808E-1,(24[&rate=5.540845368004496E-4]:7.071041243128E-1,(6[&rate=5.540845368004496E-4]:3.41308657635E-1,7[&rate=5.540845368004496E-4]:3.41308657635E-1)[&rate=5.540845368004496E-4]:2.589461516092E-1)[&rate=5.540845368004496E-4]:1.622735255296E-1)[&rate=5.540845368004496E-4]:4.733536816906E-2)[&rate=5.540845368004496E-4]:3.865210545028E-1)[&rate=5.540845368004496E-4]:1.348002333174E0,(61[&rate=5.540845368004496E-4]:5.78186859321E-1,(29[&rate=5.540845368004496E-4]:3.265685986544E-1,14[&rate=5.540845368004496E-4]:2.412061524772E0)[&rate=5.540845368004496E-4]:1.313996814317E-1)[&rate=5.540845368004496E-4]:5.298067893708E-2)[&rate=5.540845368004496E-4]:8.032488603374E-2)[&rate=5.540845368004496E-4]:1.421697691126E-2,(((((57[&rate=5.540845368004496E-4]:6.146218581548E-1,((56[&rate=5.540845368004496E-4]:5.215704373131E-1,60[&rate=5.540845368004496E-4]:5.243101633407E-1)[&rate=5.540845368004496E-4]:4.193143559361E-2,59[&rate=5.540845368004496E-4]:5.607621468794E-1)[&rate=5.540845368004496E-4]:4.838025922052E-2)[&rate=5.540845368004496E-4]:6.731795649254E-1,((39[&rate=5.540845368004496E-4]:4.481882368514E-3,(22[&rate=5.540845368004496E-4]:9.954095213604E-1,((19[&rate=5.540845368004496E-4]:5.004705717963E-1,26[&rate=5.540845368004496E-4]:5.251281060428E-1)[&rate=5.540845368004496E-4]:3.872447395306E-1,1[&rate=5.540845368004496E-4]:1.260714757104E-1)[&rate=5.540845368004496E-4]:8.851612784175E-2)[&rate=5.540845368004496E-4]:1.707161966245E-1)[&rate=5.540845368004496E-4]:1.406984803505E-2,((55[&rate=5.540845368004496E-4]:7.950200591645E-1,(21[&rate=5.540845368004496E-4]:8.789301030966E-1,(18[&rate=5.540845368004496E-4]:5.871645660451E-1,23[&rate=5.540845368004496E-4]:6.063426482368E-1)[&rate=5.540845368004496E-4]:2.835463589694E-1)[&rate=5.540845368004496E-4]:2.01995451089E-2)[&rate=5.540845368004496E-4]:3.098970450308E-3,10[&rate=5.540845368004496E-4]:8.172971118066E-1)[&rate=5.540845368004496E-4]:2.670080432545E-1)[&rate=5.540845368004496E-4]:2.267435021086E-2)[&rate=5.540845368004496E-4]:1.351944371352E-2,(((49[&rate=5.540845368004496E-4]:8.042553548448E-1,53[&rate=5.540845368004496E-4]:8.069950808724E-1)[&rate=5.540845368004496E-4]:8.000976328591E-3,(((4[&rate=5.540845368004496E-4]:8.327706761049E-2,27[&rate=5.540845368004496E-4]:2.558798073365E-1)[&rate=5.540845368004496E-4]:5.542684849488E-1,((15[&rate=5.540845368004496E-4]:4.770512273072E-1,12[&rate=5.540845368004496E-4]:4.386950629235E-1)[&rate=5.540845368004496E-4]:2.369116895883E-1,8[&rate=5.540845368004496E-4]:6.673875744297E-1)[&rate=5.540845368004496E-4]:1.947304662267E-2)[&rate=5.540845368004496E-4]:7.254598487042E-2,(46[&rate=5.540845368004496E-4]:4.895179005675E-1,41[&rate=5.540845368004496E-4]:4.676000923484E-1)[&rate=5.540845368004496E-4]:2.726284313827E-1)[&rate=5.540845368004496E-4]:4.463054716858E-2)[&rate=5.540845368004496E-4]:1.165188429686E-1,(((((48[&rate=5.540845368004496E-4]:1.369374994335E-1,50[&rate=5.540845368004496E-4]:5.474571861167E-2)[&rate=5.540845368004496E-4]:3.26140477052E-1,(45[&rate=5.540845368004496E-4]:4.546236985881E-1,43[&rate=5.540845368004496E-4]:4.354456163964E-1)[&rate=5.540845368004496E-4]:5.714551870074E-3)[&rate=5.540845368004496E-4]:1.229061060542E-1,44[&rate=5.540845368004496E-4]:5.613265482933E-1)[&rate=5.540845368004496E-4]:2.078776729227E-1,((11[&rate=5.540845368004496E-4]:3.617423873347E-1,17[&rate=5.540845368004496E-4]:4.000985517184E-1)[&rate=5.540845368004496E-4]:4.271248864764E-1,51[&rate=5.540845368004496E-4]:7.066754929892E-1)[&rate=5.540845368004496E-4]:4.99448165137E-3)[&rate=5.540845368004496E-4]:6.677333004601E-2,((52[&rate=5.540845368004496E-4]:6.929285206229E-1,(63[&rate=5.540845368004496E-4]:3.926060502996E-1,58[&rate=5.540845368004496E-4]:3.898663242723E-1)[&rate=5.540845368004496E-4]:3.38678634707E-1)[&rate=5.540845368004496E-4]:5.211964109989E-2,((54[&rate=5.540845368004496E-4]:6.039823729291E-1,(47[&rate=5.540845368004496E-4]:3.44520483748E-1,40[&rate=5.540845368004496E-4]:3.280821275836E-1)[&rate=5.540845368004496E-4]:8.411942342774E-2)[&rate=5.540845368004496E-4]:5.803813684284E-2,42[&rate=5.540845368004496E-4]:4.702396878542E-1)[&rate=5.540845368004496E-4]:3.350824464713E-1)[&rate=5.540845368004496E-4]:3.339514296383E-2)[&rate=5.540845368004496E-4]:6.814008863353E-2)[&rate=5.540845368004496E-4]:1.999429529255E-1)[&rate=5.540845368004496E-4]:9.662545613364E-2,(3[&rate=5.540845368004496E-4]:7.642313473955E-1,((13[&rate=5.540845368004496E-4]:4.050026473893E-1,9[&rate=5.540845368004496E-4]:3.666464830059E-1)[&rate=5.540845368004496E-4]:2.040362480714E-1,(16[&rate=5.540845368004496E-4]:5.945947468638E-1,5[&rate=5.540845368004496E-4]:5.315810482336E-1)[&rate=5.540845368004496E-4]:2.266332667929E-2)[&rate=5.540845368004496E-4]:2.620417670031E-1)[&rate=5.540845368004496E-4]:3.843999070387E-1)[&rate=5.540845368004496E-4]:6.457288283237E-1,38[&rate=5.540845368004496E-4]:7.916203567303E-1)[&rate=5.540845368004496E-4]:7.870346242316E-1)[&rate=5.540845368004496E-4]:3.317559499698E-2)[&rate=5.540845368004496E-4]:9.547599939721E-3,34[&rate=5.540845368004496E-4]:5.771757655386E-1)[&rate=5.540845368004496E-4]:8.122730300282E-4,((33[&rate=5.540845368004496E-4]:5.387549796911E-1,36[&rate=5.540845368004496E-4]:5.74274105374E-1)[&rate=5.540845368004496E-4]:1.766158387539E-1,(35[&rate=5.540845368004496E-4]:7.114977911687E-1,(32[&rate=5.540845368004496E-4]:4.43041031942E-1,(37[&rate=5.540845368004496E-4]:3.121264346908E-1,31[&rate=5.540845368004496E-4]:3.121264346908E-1)[&rate=5.540845368004496E-4]:4.621514369925E-2)[&rate=5.540845368004496E-4]:2.793857209754E-1)[&rate=5.540845368004496E-4]:1.753422946196E-2)[&rate=5.540845368004496E-4]:4.840956985044E-2);
tree STATE_242000 [&joint=-18013.059512070413,lnP=-18013.059512070413] = [&R] (((31[&rate=5.157690197815554E-4]:7.00789930717E-1,((37[&rate=5.157690197815554E-4]:5.742053215707E-1,32[&rate=5.157690197815554E-4]:6.589047751228E-1)[&rate=5.157690197815554E-4]:7.283735081489E-2,(35[&rate=5.157690197815554E-4]:4.426686273186E-1,34[&rate=5.157690197815554E-4]:2.432150754061E-1)[&rate=5.157690197815554E-4]:2.781445368704E-1)[&rate=5.157690197815554E-4]:5.374725833135E-2)[&rate=5.157690197815554E-4]:1.835444068274E-2,(((14[&rate=5.157690197815554E-4]:2.675333420991E0,62[&rate=5.157690197815554E-4]:6.47217544054E-1)[&rate=5.157690197815554E-4]:7.181082157648E-3,((61[&rate=5.157690197815554E-4]:6.484048431762E-1,29[&rate=5.157690197815554E-4]:5.281862639413E-1)[&rate=5.157690197815554E-4]:4.013572011983E-2,((2[&rate=5.157690197815554E-4]:1.025485521171E0,((24[&rate=5.157690197815554E-4]:6.365385974269E-1,(6[&rate=5.157690197815554E-4]:3.884089946306E-1,7[&rate=5.157690197815554E-4]:3.884089946306E-1)[&rate=5.157690197815554E-4]:1.412802877278E-1)[&rate=5.157690197815554E-4]:6.798423771122E-2,(28[&rate=5.157690197815554E-4]:6.471580387416E-1,(20[&rate=5.157690197815554E-4]:4.772268627978E-1,25[&rate=5.157690197815554E-4]:4.936652189621E-1)[&rate=5.157690197815554E-4]:1.151366553958E-1)[&rate=5.157690197815554E-4]:1.012004128349E-1)[&rate=5.157690197815554E-4]:5.045243298681E-1)[&rate=5.157690197815554E-4]:1.486139728716E0,((((((49[&rate=5.157690197815554E-4]:8.190247565246E-1,(((4[&rate=5.157690197815554E-4]:5.793403037694E-1,27[&rate=5.157690197815554E-4]:7.519430434954E-1)[&rate=5.157690197815554E-4]:1.438621277619E-1,((53[&rate=5.157690197815554E-4]:6.757865749141E-1,(15[&rate=5.157690197815554E-4]:4.784589107122E-1,12[&rate=5.157690197815554E-4]:4.401027463285E-1)[&rate=5.157690197815554E-4]:2.32944102558E-1)[&rate=5.157690197815554E-4]:9.770639373008E-2,8[&rate=5.157690197815554E-4]:7.625340645345E-1)[&rate=5.157690197815554E-4]:9.983435489852E-3)[&rate=5.157690197815554E-4]:1.637581097645E-2,(46[&rate=5.157690197815554E-4]:4.386061824356E-1,41[&rate=5.157690197815554E-4]:4.166883742165E-1)[&rate=5.157690197815554E-4]:3.530268545926E-1)[&rate=5.157690197815554E-4]:2.191226744173E-2)[&rate=5.157690197815554E-4]:2.31621073704E-1,((((45[&rate=5.157690197815554E-4]:6.44221460954E-1,((48[&rate=5.157690197815554E-4]:4.559907797162E-1,50[&rate=5.157690197815554E-4]:3.737989988943E-1)[&rate=5.157690197815554E-4]:1.35877829192E-1,43[&rate=5.157690197815554E-4]:5.699508006891E-1)[&rate=5.157690197815554E-4]:5.509257807319E-2)[&rate=5.157690197815554E-4]:1.264168518632E-1,44[&rate=5.157690197815554E-4]:7.487205045981E-1)[&rate=5.157690197815554E-4]:1.255942152066E-1,((11[&rate=5.157690197815554E-4]:3.601694463325E-1,17[&rate=5.157690197815554E-4]:3.985256107162E-1)[&rate=5.157690197815554E-4]:1.720630201294E-1,51[&rate=5.157690197815554E-4]:4.5004068564E-1)[&rate=5.157690197815554E-4]:3.667397875893E-1)[&rate=5.157690197815554E-4]:1.057667666442E-1,((63[&rate=5.157690197815554E-4]:3.965920092716E-1,58[&rate=5.157690197815554E-4]:3.938522832443E-1)[&rate=5.157690197815554E-4]:3.547845078243E-1,((40[&rate=5.157690197815554E-4]:4.73418403974E-1,(47[&rate=5.157690197815554E-4]:4.161646554751E-1,(42[&rate=5.157690197815554E-4]:3.451287419357E-1,54[&rate=5.157690197815554E-4]:5.369095638534E-1)[&rate=5.157690197815554E-4]:5.459755737501E-2)[&rate=5.157690197815554E-4]:7.369210466328E-2)[&rate=5.157690197815554E-4]:1.678422680285E-1,52[&rate=5.157690197815554E-4]:5.809866993997E-1)[&rate=5.157690197815554E-4]:1.320336533126E-1)[&rate=5.157690197815554E-4]:2.095268871613E-1)[&rate=5.157690197815554E-4]:4.590680953325E-2)[&rate=5.157690197815554E-4]:7.17755449927E-2,(((22[&rate=5.157690197815554E-4]:9.217838366712E-1,((19[&rate=5.157690197815554E-4]:5.858866048661E-1,26[&rate=5.157690197815554E-4]:6.105441391126E-1)[&rate=5.157690197815554E-4]:2.432138888804E-1,1[&rate=5.157690197815554E-4]:6.745665813E-2)[&rate=5.157690197815554E-4]:7.3505260733E-2)[&rate=5.157690197815554E-4]:2.673136764216E-1,((55[&rate=5.157690197815554E-4]:3.997576111689E-1,10[&rate=5.157690197815554E-4]:4.189356933606E-1)[&rate=5.157690197815554E-4]:2.01489632875E-1,(21[&rate=5.157690197815554E-4]:5.569610945862E-1,(18[&rate=5.157690197815554E-4]:4.663093210478E-1,23[&rate=5.157690197815554E-4]:4.854874032395E-1)[&rate=5.157690197815554E-4]:8.243259545627E-2)[&rate=5.157690197815554E-4]:1.483957384987E-1)[&rate=5.157690197815554E-4]:4.727817758984E-1)[&rate=5.157690197815554E-4]:1.489547127711E-2,39[&rate=5.157690197815554E-4]:4.234914875361E-2)[&rate=5.157690197815554E-4]:6.099623728145E-3)[&rate=5.157690197815554E-4]:2.282475481566E-2,(57[&rate=5.157690197815554E-4]:6.668539719809E-1,((56[&rate=5.157690197815554E-4]:4.167091086962E-1,60[&rate=5.157690197815554E-4]:4.194488347238E-1)[&rate=5.157690197815554E-4]:1.095150347508E-1,59[&rate=5.157690197815554E-4]:5.234844174197E-1)[&rate=5.157690197815554E-4]:1.378901025063E-1)[&rate=5.157690197815554E-4]:6.509948977823E-1)[&rate=5.157690197815554E-4]:7.740568659155E-2,(((16[&rate=5.157690197815554E-4]:6.962154662944E-1,3[&rate=5.157690197815554E-4]:5.811469731438E-1)[&rate=5.157690197815554E-4]:6.056311199779E-2,(13[&rate=5.157690197815554E-4]:5.217163861112E-1,9[&rate=5.157690197815554E-4]:4.833602217278E-1)[&rate=5.157690197815554E-4]:2.268430140986E-1)[&rate=5.157690197815554E-4]:1.217824583307E-1,5[&rate=5.157690197815554E-4]:8.155473379927E-1)[&rate=5.157690197815554E-4]:3.824469443894E-1)[&rate=5.157690197815554E-4]:1.113137143538E0,38[&rate=5.157690197815554E-4]:1.256336905372E0)[&rate=5.157690197815554E-4]:2.717267006796E-1)[&rate=5.157690197815554E-4]:1.342253700372E-2)[&rate=5.157690197815554E-4]:2.869959297021E-2)[&rate=5.157690197815554E-4]:2.294528658394E-2,30[&rate=5.157690197815554E-4]:6.199668636153E-1)[&rate=5.157690197815554E-4]:4.453269904145E-2)[&rate=5.157690197815554E-4]:8.101052461411E-2,(33[&rate=5.157690197815554E-4]:6.598121142953E-1,36[&rate=5.157690197815554E-4]:6.953312399781E-1)[&rate=5.157690197815554E-4]:2.004520713362E-1);
tree STATE_244000 [&joint=-18018.574633270026,lnP=-18018.574633270026] = [&R] (((35[&rate=5.250081961259187E-4]:4.725046341796E-1,34[&rate=5.250081961259187E-4]:2.730510822672E-1)[&rate=5.250081961259187E-4]:2.494976953366E-1,(37[&rate=5.250081961259187E-4]:4.338882363354E-1,32[&rate=5.250081961259187E-4]:5.185876898874E-1)[&rate=5.250081961259187E-4]:2.143436013776E-1)[&rate=5.250081961259187E-4]:6.504850996006E-2,((33[&rate=5.250081961259187E-4]:6.786305113263E-1,36[&rate=5.250081961259187E-4]:7.141496370091E-1)[&rate=5.250081961259187E-4]:6.738853358158E-2,((14[&rate=5.250081961259187E-4]:2.684587596066E0,30[&rate=5.250081961259187E-4]:5.99094669949E-1)[&rate=5.250081961259187E-4]:1.341350652281E-2,(((62[&rate=5.250081961259187E-4]:4.185292839184E-1,31[&rate=5.250081961259187E-4]:4.15797043481E-1)[&rate=5.250081961259187E-4]:2.062671259805E-1,61[&rate=5.250081961259187E-4]:6.876379399535E-1)[&rate=5.250081961259187E-4]:3.171675928104E-2,((2[&rate=5.250081961259187E-4]:1.113128795654E0,(28[&rate=5.250081961259187E-4]:9.30185572103E-1,((24[&rate=5.250081961259187E-4]:6.106931139592E-1,(6[&rate=5.250081961259187E-4]:3.238156047305E-1,7[&rate=5.250081961259187E-4]:3.238156047305E-1)[&rate=5.250081961259187E-4]:1.800281941602E-1)[&rate=5.250081961259187E-4]:2.690168980395E-1,(20[&rate=5.250081961259187E-4]:6.743723052237E-1,25[&rate=5.250081961259187E-4]:6.908106613881E-1)[&rate=5.250081961259187E-4]:1.943788026654E-1)[&rate=5.250081961259187E-4]:6.639943665831E-3)[&rate=5.250081961259187E-4]:4.103404838254E-1)[&rate=5.250081961259187E-4]:1.416513106046E0,(29[&rate=5.250081961259187E-4]:5.341186655629E-1,(((((57[&rate=5.250081961259187E-4]:7.163581202645E-1,(56[&rate=5.250081961259187E-4]:6.59350285728E-1,(60[&rate=5.250081961259187E-4]:5.704354521057E-1,59[&rate=5.250081961259187E-4]:5.649560000508E-1)[&rate=5.250081961259187E-4]:9.165455964988E-2)[&rate=5.250081961259187E-4]:5.426810850893E-2)[&rate=5.250081961259187E-4]:6.326527573077E-1,((39[&rate=5.250081961259187E-4]:5.009274500147E-2,((55[&rate=5.250081961259187E-4]:4.776477608094E-1,10[&rate=5.250081961259187E-4]:4.968258430012E-1)[&rate=5.250081961259187E-4]:2.615081944352E-1,(21[&rate=5.250081961259187E-4]:5.936320139675E-1,(18[&rate=5.250081961259187E-4]:4.725833186726E-1,23[&rate=5.250081961259187E-4]:4.917614008643E-1)[&rate=5.250081961259187E-4]:1.128295172129E-1)[&rate=5.250081961259187E-4]:2.49633530318E-1)[&rate=5.250081961259187E-4]:3.575121322226E-1)[&rate=5.250081961259187E-4]:1.43451181525E-2,(22[&rate=5.250081961259187E-4]:9.805633435821E-1,((19[&rate=5.250081961259187E-4]:8.798117364707E-1,26[&rate=5.250081961259187E-4]:9.044692707172E-1)[&rate=5.250081961259187E-4]:4.76661979651E-3,1[&rate=5.250081961259187E-4]:1.229345206507E-1)[&rate=5.250081961259187E-4]:7.680690512312E-2)[&rate=5.250081961259187E-4]:2.455183551883E-1)[&rate=5.250081961259187E-4]:3.799767195246E-2)[&rate=5.250081961259187E-4]:2.942210605498E-3,((((((4[&rate=5.250081961259187E-4]:3.02249730375E-1,27[&rate=5.250081961259187E-4]:4.74852470101E-1)[&rate=5.250081961259187E-4]:2.121599902882E-1,8[&rate=5.250081961259187E-4]:5.637247891563E-1)[&rate=5.250081961259187E-4]:7.684780728685E-2,49[&rate=5.250081961259187E-4]:6.487917745252E-1)[&rate=5.250081961259187E-4]:1.681583969517E-1,(46[&rate=5.250081961259187E-4]:4.346219802236E-1,41[&rate=5.250081961259187E-4]:4.127041720045E-1)[&rate=5.250081961259187E-4]:3.768487391986E-1)[&rate=5.250081961259187E-4]:1.907315177926E-2,((15[&rate=5.250081961259187E-4]:4.317619280417E-1,12[&rate=5.250081961259187E-4]:3.93405763658E-1)[&rate=5.250081961259187E-4]:4.029024765949E-1,53[&rate=5.250081961259187E-4]:7.990479662805E-1)[&rate=5.250081961259187E-4]:3.971508300327E-2)[&rate=5.250081961259187E-4]:2.781588217079E-1,((((45[&rate=5.250081961259187E-4]:5.588949380469E-1,((48[&rate=5.250081961259187E-4]:4.10287205095E-1,50[&rate=5.250081961259187E-4]:3.280954242731E-1)[&rate=5.250081961259187E-4]:1.441514014034E-1,43[&rate=5.250081961259187E-4]:5.325207982793E-1)[&rate=5.250081961259187E-4]:7.196057575908E-3)[&rate=5.250081961259187E-4]:1.845205460387E-1,44[&rate=5.250081961259187E-4]:7.214976758665E-1)[&rate=5.250081961259187E-4]:1.343768628665E-1,((11[&rate=5.250081961259187E-4]:4.107026778691E-1,17[&rate=5.250081961259187E-4]:4.490588422528E-1)[&rate=5.250081961259187E-4]:3.623848401932E-1,51[&rate=5.250081961259187E-4]:6.908957372404E-1)[&rate=5.250081961259187E-4]:1.074445549172E-1)[&rate=5.250081961259187E-4]:6.681439680591E-2,((63[&rate=5.250081961259187E-4]:2.948095594694E-1,58[&rate=5.250081961259187E-4]:2.92069833442E-1)[&rate=5.250081961259187E-4]:4.618884747945E-1,(((40[&rate=5.250081961259187E-4]:4.701915569923E-1,(47[&rate=5.250081961259187E-4]:1.895260238826E-1,42[&rate=5.250081961259187E-4]:1.730876677182E-1)[&rate=5.250081961259187E-4]:2.971038892741E-1)[&rate=5.250081961259187E-4]:8.634695639325E-2,54[&rate=5.250081961259187E-4]:7.483193353033E-1)[&rate=5.250081961259187E-4]:2.174738140687E-1,52[&rate=5.250081961259187E-4]:7.137383548515E-1)[&rate=5.250081961259187E-4]:4.603515028683E-3)[&rate=5.250081961259187E-4]:1.468128190833E-1)[&rate=5.250081961259187E-4]:1.668356751787E-1)[&rate=5.250081961259187E-4]:6.516820348737E-2)[&rate=5.250081961259187E-4]:3.524444979473E-2,(((13[&rate=5.250081961259187E-4]:4.172202454012E-1,9[&rate=5.250081961259187E-4]:3.788640810178E-1)[&rate=5.250081961259187E-4]:3.741748968465E-1,(16[&rate=5.250081961259187E-4]:6.155691885686E-1,3[&rate=5.250081961259187E-4]:5.00500695418E-1)[&rate=5.250081961259187E-4]:1.840451317614E-1)[&rate=5.250081961259187E-4]:1.94946352823E-1,5[&rate=5.250081961259187E-4]:9.315469745229E-1)[&rate=5.250081961259187E-4]:2.583902894769E-1)[&rate=5.250081961259187E-4]:1.027576980225E0,38[&rate=5.250081961259187E-4]:1.162719723677E0)[&rate=5.250081961259187E-4]:3.445631008795E-1)[&rate=5.250081961259187E-4]:3.879743330785E-2)[&rate=5.250081961259187E-4]:2.622002112886E-2)[&rate=5.250081961259187E-4]:1.337205647221E-2)[&rate=5.250081961259187E-4]:1.875677007536E-2)[&rate=5.250081961259187E-4]:2.737059238284E-2);
tree STATE_246000 [&joint=-18003.428364630145,lnP=-18003.428364630145] = [&R] ((((((((57[&rate=5.586043367354769E-4]:7.722901628814E-1,((56[&rate=5.586043367354769E-4]:5.778883440836E-1,60[&rate=5.586043367354769E-4]:5.806280701112E-1)[&rate=5.586043367354769E-4]:1.34521836092E-1,59[&rate=5.586043367354769E-4]:7.096704541482E-1)[&rate=5.586043367354769E-4]:5.714025667828E-2)[&rate=5.586043367354769E-4]:5.732937703374E-1,(((46[&rate=5.586043367354769E-4]:6.221377559277E-1,41[&rate=5.586043367354769E-4]:6.002199477086E-1)[&rate=5.586043367354769E-4]:1.66353478298E-1,((49[&rate=5.586043367354769E-4]:6.940667143438E-1,(15[&rate=5.586043367354769E-4]:6.411412053905E-1,12[&rate=5.586043367354769E-4]:6.027850410068E-1)[&rate=5.586043367354769E-4]:9.128167333706E-2)[&rate=5.586043367354769E-4]:1.226928460355E-2,((4[&rate=5.586043367354769E-4]:2.883300649489E-1,27[&rate=5.586043367354769E-4]:4.609328046749E-1)[&rate=5.586043367354769E-4]:2.494172772003E-1,(53[&rate=5.586043367354769E-4]:5.670652709882E-1,8[&rate=5.586043367354769E-4]:5.561063668786E-1)[&rate=5.586043367354769E-4]:3.095604376377E-2)[&rate=5.586043367354769E-4]:1.11054410223E-1)[&rate=5.586043367354769E-4]:8.763468733305E-2)[&rate=5.586043367354769E-4]:3.115112228927E-1,((((45[&rate=5.586043367354769E-4]:5.976178629799E-1,((48[&rate=5.586043367354769E-4]:2.925812550265E-1,50[&rate=5.586043367354769E-4]:2.103894742046E-1)[&rate=5.586043367354769E-4]:2.685165074365E-1,43[&rate=5.586043367354769E-4]:5.391799542439E-1)[&rate=5.586043367354769E-4]:3.925982654434E-2)[&rate=5.586043367354769E-4]:1.686878929517E-1,44[&rate=5.586043367354769E-4]:7.443879477125E-1)[&rate=5.586043367354769E-4]:1.262141308893E-1,((11[&rate=5.586043367354769E-4]:7.263745056689E-1,17[&rate=5.586043367354769E-4]:7.647306700526E-1)[&rate=5.586043367354769E-4]:8.047873163498E-2,51[&rate=5.586043367354769E-4]:7.24661456482E-1)[&rate=5.586043367354769E-4]:8.840637554443E-2)[&rate=5.586043367354769E-4]:1.389808268945E-1,(52[&rate=5.586043367354769E-4]:6.9848015032E-1,((63[&rate=5.586043367354769E-4]:3.081090462338E-1,58[&rate=5.586043367354769E-4]:3.053693202064E-1)[&rate=5.586043367354769E-4]:4.087125542283E-1,(((47[&rate=5.586043367354769E-4]:3.533981271785E-1,40[&rate=5.586043367354769E-4]:3.369597710141E-1)[&rate=5.586043367354769E-4]:1.060181090373E-2,54[&rate=5.586043367354769E-4]:5.393424038356E-1)[&rate=5.586043367354769E-4]:5.550709743058E-2,42[&rate=5.586043367354769E-4]:4.030686793484E-1)[&rate=5.586043367354769E-4]:3.356707293327E-1)[&rate=5.586043367354769E-4]:2.001471424161E-2)[&rate=5.586043367354769E-4]:2.53568508601E-1)[&rate=5.586043367354769E-4]:7.124146943041E-2)[&rate=5.586043367354769E-4]:6.749928431939E-2)[&rate=5.586043367354769E-4]:1.071474187778E-1,((((55[&rate=5.586043367354769E-4]:5.57037609755E-1,10[&rate=5.586043367354769E-4]:5.762156919468E-1)[&rate=5.586043367354769E-4]:3.543279086534E-2,(21[&rate=5.586043367354769E-4]:3.997163747113E-1,(18[&rate=5.586043367354769E-4]:3.756206312377E-1,23[&rate=5.586043367354769E-4]:3.947987134294E-1)[&rate=5.586043367354769E-4]:1.587656539153E-2)[&rate=5.586043367354769E-4]:2.9686361495E-1)[&rate=5.586043367354769E-4]:5.228701851293E-1,39[&rate=5.586043367354769E-4]:6.876524328393E-2)[&rate=5.586043367354769E-4]:1.40299461704E-3,(22[&rate=5.586043367354769E-4]:1.000745654333E0,((19[&rate=5.586043367354769E-4]:6.220437922075E-1,26[&rate=5.586043367354769E-4]:6.46701326454E-1)[&rate=5.586043367354769E-4]:1.488648739637E-1,1[&rate=5.586043367354769E-4]:9.264830554684E-3)[&rate=5.586043367354769E-4]:2.1065890597E-1)[&rate=5.586043367354769E-4]:2.310664191844E-1)[&rate=5.586043367354769E-4]:1.359877716298E-1)[&rate=5.586043367354769E-4]:1.566771164784E-1,(((16[&rate=5.586043367354769E-4]:5.823542280871E-1,3[&rate=5.586043367354769E-4]:4.672857349365E-1)[&rate=5.586043367354769E-4]:1.614127821022E-1,(13[&rate=5.586043367354769E-4]:4.763206946346E-1,9[&rate=5.586043367354769E-4]:4.379645302512E-1)[&rate=5.586043367354769E-4]:2.592271374724E-1)[&rate=5.586043367354769E-4]:5.788287074409E-2,5[&rate=5.586043367354769E-4]:7.386361823033E-1)[&rate=5.586043367354769E-4]:6.735120121991E-1)[&rate=5.586043367354769E-4]:2.150531691097E-1,38[&rate=5.586043367354769E-4]:5.72406843064E-1)[&rate=5.586043367354769E-4]:1.010173471732E0,(14[&rate=5.586043367354769E-4]:2.571082100796E0,31[&rate=5.586043367354769E-4]:5.402339834215E-1)[&rate=5.586043367354769E-4]:1.238269811242E-1)[&rate=5.586043367354769E-4]:2.8126309234E-2,(61[&rate=5.586043367354769E-4]:7.221471695325E-1,(62[&rate=5.586043367354769E-4]:6.487438592571E-1,((2[&rate=5.586043367354769E-4]:9.563762224234E-1,((24[&rate=5.586043367354769E-4]:8.719130505489E-1,(6[&rate=5.586043367354769E-4]:3.18268904375E-1,7[&rate=5.586043367354769E-4]:3.18268904375E-1)[&rate=5.586043367354769E-4]:4.467948311053E-1)[&rate=5.586043367354769E-4]:4.145961921498E-2,((20[&rate=5.586043367354769E-4]:3.416228779877E-1,25[&rate=5.586043367354769E-4]:3.58061234152E-1)[&rate=5.586043367354769E-4]:4.546607756248E-1,28[&rate=5.586043367354769E-4]:8.510781741605E-1)[&rate=5.586043367354769E-4]:1.061301120417E-1)[&rate=5.586043367354769E-4]:2.265651964952E-1)[&rate=5.586043367354769E-4]:1.591307112969E0,(29[&rate=5.586043367354769E-4]:5.909174270662E-1,30[&rate=5.586043367354769E-4]:5.909174270662E-1)[&rate=5.586043367354769E-4]:4.010549668498E-5)[&rate=5.586043367354769E-4]:4.092775139233E-4)[&rate=5.586043367354769E-4]:1.056178022084E-2)[&rate=5.586043367354769E-4]:3.561387473913E-2)[&rate=5.586043367354769E-4]:4.310603888658E-2,((33[&rate=5.586043367354769E-4]:4.090561770974E-1,36[&rate=5.586043367354769E-4]:4.445753027803E-1)[&rate=5.586043367354769E-4]:3.010258655118E-1,(35[&rate=5.586043367354769E-4]:7.230412449412E-1,(34[&rate=5.586043367354769E-4]:4.875081410202E-1,(37[&rate=5.586043367354769E-4]:3.06180938255E-1,32[&rate=5.586043367354769E-4]:3.908803918071E-1)[&rate=5.586043367354769E-4]:3.070102628743E-1)[&rate=5.586043367354769E-4]:3.607955200854E-2)[&rate=5.586043367354769E-4]:7.019998536855E-4)[&rate=5.586043367354769E-4]:8.532055967474E-2);
tree STATE_248000 [&joint=-18028.212800345464,lnP=-18028.212800345464] = [&R] ((((2[&rate=5.197410024138663E-4]:9.381470479251E-1,((24[&rate=5.197410024138663E-4]:7.081171869622E-1,(6[&rate=5.197410024138663E-4]:4.619560128585E-1,7[&rate=5.197410024138663E-4]:4.619560128585E-1)[&rate=5.197410024138663E-4]:1.393118590352E-1)[&rate=5.197410024138663E-4]:1.480191817418E-1,((20[&rate=5.197410024138663E-4]:4.855436086662E-1,25[&rate=5.197410024138663E-4]:5.019819648305E-1)[&rate=5.197410024138663E-4]:3.329615192462E-1,28[&rate=5.197410024138663E-4]:8.732996484604E-1)[&rate=5.197410024138663E-4]:2.667233668196E-2)[&rate=5.197410024138663E-4]:2.655723230568E-1)[&rate=5.197410024138663E-4]:1.526778799454E0,(((36[&rate=5.197410024138663E-4]:4.774578623341E-1,33[&rate=5.197410024138663E-4]:4.419387366512E-1)[&rate=5.197410024138663E-4]:1.02688381571E-1,((((((((((53[&rate=5.197410024138663E-4]:6.343913880709E-1,41[&rate=5.197410024138663E-4]:6.042544017695E-1)[&rate=5.197410024138663E-4]:5.527796256266E-2,46[&rate=5.197410024138663E-4]:6.814501725513E-1)[&rate=5.197410024138663E-4]:7.811726815351E-2,((4[&rate=5.197410024138663E-4]:3.108684952805E-1,27[&rate=5.197410024138663E-4]:4.834712350065E-1)[&rate=5.197410024138663E-4]:2.445235306203E-1,8[&rate=5.197410024138663E-4]:6.047070943939E-1)[&rate=5.197410024138663E-4]:1.521206202835E-1)[&rate=5.197410024138663E-4]:6.969928940693E-2,(49[&rate=5.197410024138663E-4]:6.225382496201E-1,(15[&rate=5.197410024138663E-4]:4.362593253796E-1,12[&rate=5.197410024138663E-4]:3.979031609959E-1)[&rate=5.197410024138663E-4]:2.246350886242E-1)[&rate=5.197410024138663E-4]:2.122079325463E-1)[&rate=5.197410024138663E-4]:1.894277382494E-1,((51[&rate=5.197410024138663E-4]:7.731574435709E-1,((((45[&rate=5.197410024138663E-4]:5.682713910098E-1,(48[&rate=5.197410024138663E-4]:4.780697057036E-1,50[&rate=5.197410024138663E-4]:3.958779248817E-1)[&rate=5.197410024138663E-4]:9.294141133361E-2)[&rate=5.197410024138663E-4]:5.304427115215E-2,43[&rate=5.197410024138663E-4]:6.021375799702E-1)[&rate=5.197410024138663E-4]:9.150317316749E-2,44[&rate=5.197410024138663E-4]:6.909010271104E-1)[&rate=5.197410024138663E-4]:1.1080112382E-1,(11[&rate=5.197410024138663E-4]:6.150533765444E-1,17[&rate=5.197410024138663E-4]:6.534095409281E-1)[&rate=5.197410024138663E-4]:2.113063086324E-1)[&rate=5.197410024138663E-4]:2.898953921597E-2)[&rate=5.197410024138663E-4]:1.588846087498E-1,(((47[&rate=5.197410024138663E-4]:3.425843030601E-1,(42[&rate=5.197410024138663E-4]:3.194953852132E-1,40[&rate=5.197410024138663E-4]:3.194953852132E-1)[&rate=5.197410024138663E-4]:6.650561682533E-3)[&rate=5.197410024138663E-4]:4.872397454829E-2,54[&rate=5.197410024138663E-4]:5.666507433618E-1)[&rate=5.197410024138663E-4]:5.914138293025E-1,(52[&rate=5.197410024138663E-4]:8.611473817495E-1,(63[&rate=5.197410024138663E-4]:3.31575886818E-1,58[&rate=5.197410024138663E-4]:3.288361607906E-1)[&rate=5.197410024138663E-4]:5.679276593152E-1)[&rate=5.197410024138663E-4]:4.486239639435E-2)[&rate=5.197410024138663E-4]:2.603227417687E-2)[&rate=5.197410024138663E-4]:9.940087273322E-3)[&rate=5.197410024138663E-4]:1.813858400267E-1,(57[&rate=5.197410024138663E-4]:7.923651462654E-1,((60[&rate=5.197410024138663E-4]:3.735950718974E-1,56[&rate=5.197410024138663E-4]:3.708553458699E-1)[&rate=5.197410024138663E-4]:1.499748115071E-1,59[&rate=5.197410024138663E-4]:5.180904313496E-1)[&rate=5.197410024138663E-4]:2.687952628608E-1)[&rate=5.197410024138663E-4]:5.857973539035E-1)[&rate=5.197410024138663E-4]:3.900673922936E-2,(39[&rate=5.197410024138663E-4]:5.069487687888E-2,((22[&rate=5.197410024138663E-4]:9.919812248897E-1,((19[&rate=5.197410024138663E-4]:4.254519699133E-1,26[&rate=5.197410024138663E-4]:4.501095041597E-1)[&rate=5.197410024138663E-4]:4.500248817445E-1,1[&rate=5.197410024138663E-4]:1.138330160413E-1)[&rate=5.197410024138663E-4]:9.732629104024E-2)[&rate=5.197410024138663E-4]:9.082671895657E-2,((55[&rate=5.197410024138663E-4]:5.894326727579E-1,10[&rate=5.197410024138663E-4]:6.086107549497E-1)[&rate=5.197410024138663E-4]:9.126875336611E-2,(21[&rate=5.197410024138663E-4]:4.039929941813E-1,(18[&rate=5.197410024138663E-4]:3.625594667131E-1,23[&rate=5.197410024138663E-4]:3.817375489049E-1)[&rate=5.197410024138663E-4]:3.321434938609E-2)[&rate=5.197410024138663E-4]:3.808180209837E-1)[&rate=5.197410024138663E-4]:2.870380245717E-1)[&rate=5.197410024138663E-4]:1.295307686489E-1)[&rate=5.197410024138663E-4]:1.198990200535E-1)[&rate=5.197410024138663E-4]:1.163074476518E-1,(3[&rate=5.197410024138663E-4]:7.471138327089E-1,(16[&rate=5.197410024138663E-4]:7.33358268579E-1,((13[&rate=5.197410024138663E-4]:4.470788369885E-1,9[&rate=5.197410024138663E-4]:4.08722672605E-1)[&rate=5.197410024138663E-4]:2.740805510523E-1,5[&rate=5.197410024138663E-4]:6.66364867493E-1)[&rate=5.197410024138663E-4]:3.979702455965E-3)[&rate=5.197410024138663E-4]:1.288240572804E-1)[&rate=5.197410024138663E-4]:5.37047785848E-1)[&rate=5.197410024138663E-4]:4.928510528141E-1,38[&rate=5.197410024138663E-4]:7.742729453434E-1)[&rate=5.197410024138663E-4]:6.212846139808E-1,(35[&rate=5.197410024138663E-4]:5.12175964714E-1,(37[&rate=5.197410024138663E-4]:3.275020406376E-1,32[&rate=5.197410024138663E-4]:4.122014941897E-1)[&rate=5.197410024138663E-4]:1.10903432273E-1)[&rate=5.197410024138663E-4]:3.863273616271E-2)[&rate=5.197410024138663E-4]:7.479619531203E-3)[&rate=5.197410024138663E-4]:1.856998632067E-2,34[&rate=5.197410024138663E-4]:3.774047548161E-1)[&rate=5.197410024138663E-4]:5.975703836717E-2)[&rate=5.197410024138663E-4]:1.295589779819E-1,((31[&rate=5.197410024138663E-4]:6.488393582181E-1,14[&rate=5.197410024138663E-4]:2.679687475592E0)[&rate=5.197410024138663E-4]:2.186619079079E-4,(62[&rate=5.197410024138663E-4]:6.09231203885E-1,30[&rate=5.197410024138663E-4]:5.518541547046E-1)[&rate=5.197410024138663E-4]:4.25590566784E-2)[&rate=5.197410024138663E-4]:4.334581114832E-2)[&rate=5.197410024138663E-4]:1.487670075309E-2,(29[&rate=5.197410024138663E-4]:5.952529587389E-1,61[&rate=5.197410024138663E-4]:7.154715379738E-1)[&rate=5.197410024138663E-4]:5.738276454555E-2);
tree STATE_250000 [&joint=-18017.247013761917,lnP=-18017.247013761917] = [&R] (((14[&rate=5.971125461553076E-4]:2.611112395471E0,((20[&rate=5.971125461553076E-4]:4.797750100454E-1,25[&rate=5.971125461553076E-4]:4.962133662098E-1)[&rate=5.971125461553076E-4]:4.779611192058E-1,((24[&rate=5.971125461553076E-4]:7.74295446731E-1,(6[&rate=5.971125461553076E-4]:3.559602520846E-1,7[&rate=5.971125461553076E-4]:3.559602520846E-1)[&rate=5.971125461553076E-4]:3.114858795779E-1)[&rate=5.971125461553076E-4]:7.567368926934E-2,(2[&rate=5.971125461553076E-4]:2.655617053612E-1,28[&rate=5.971125461553076E-4]:4.929589656353E-1)[&rate=5.971125461553076E-4]:4.008457868035E-1)[&rate=5.971125461553076E-4]:1.187258973605E-1)[&rate=5.971125461553076E-4]:1.697211882658E0)[&rate=5.971125461553076E-4]:6.740929036929E-2,((35[&rate=5.971125461553076E-4]:6.382449618891E-1,((37[&rate=5.971125461553076E-4]:3.087721529882E-1,32[&rate=5.971125461553076E-4]:3.934716065402E-1)[&rate=5.971125461553076E-4]:2.113875251099E-1,((((((((15[&rate=5.971125461553076E-4]:4.490999483775E-1,12[&rate=5.971125461553076E-4]:4.107437839939E-1)[&rate=5.971125461553076E-4]:3.495761618917E-1,(53[&rate=5.971125461553076E-4]:6.506908295448E-1,(41[&rate=5.971125461553076E-4]:2.871303807191E-1,46[&rate=5.971125461553076E-4]:3.090481889382E-1)[&rate=5.971125461553076E-4]:3.334234625243E-1)[&rate=5.971125461553076E-4]:1.123688423684E-1)[&rate=5.971125461553076E-4]:1.938977074229E-2,(49[&rate=5.971125461553076E-4]:6.883392648136E-1,((4[&rate=5.971125461553076E-4]:3.295073292035E-1,27[&rate=5.971125461553076E-4]:5.021100689295E-1)[&rate=5.971125461553076E-4]:2.238748100645E-1,8[&rate=5.971125461553076E-4]:6.026972077612E-1)[&rate=5.971125461553076E-4]:7.742287897038E-2)[&rate=5.971125461553076E-4]:9.137045181425E-2)[&rate=5.971125461553076E-4]:3.695889864998E-1,((((47[&rate=5.971125461553076E-4]:4.071548829338E-1,(54[&rate=5.971125461553076E-4]:5.237636174132E-1,40[&rate=5.971125461553076E-4]:3.319827954955E-1)[&rate=5.971125461553076E-4]:5.873373127396E-2)[&rate=5.971125461553076E-4]:2.907802706712E-1,42[&rate=5.971125461553076E-4]:6.814967974407E-1)[&rate=5.971125461553076E-4]:1.046677630663E-1,(63[&rate=5.971125461553076E-4]:3.417032937056E-1,58[&rate=5.971125461553076E-4]:3.389635676782E-1)[&rate=5.971125461553076E-4]:4.225434585823E-1)[&rate=5.971125461553076E-4]:2.182511198761E-1,(52[&rate=5.971125461553076E-4]:8.986061181441E-1,((((50[&rate=5.971125461553076E-4]:2.637774136614E-1,(48[&rate=5.971125461553076E-4]:3.420156435914E-1,45[&rate=5.971125461553076E-4]:3.39275917564E-1)[&rate=5.971125461553076E-4]:3.953550891946E-3)[&rate=5.971125461553076E-4]:6.072954896278E-2,43[&rate=5.971125461553076E-4]:3.84780935227E-1)[&rate=5.971125461553076E-4]:2.023061123057E-1,44[&rate=5.971125461553076E-4]:5.843473215053E-1)[&rate=5.971125461553076E-4]:1.529095678905E-1,(51[&rate=5.971125461553076E-4]:6.258339095113E-1,(11[&rate=5.971125461553076E-4]:4.930108252381E-1,17[&rate=5.971125461553076E-4]:5.313669896218E-1)[&rate=5.971125461553076E-4]:2.150148650951E-1)[&rate=5.971125461553076E-4]:5.388873330906E-2)[&rate=5.971125461553076E-4]:2.188834753237E-1)[&rate=5.971125461553076E-4]:4.553558963616E-2)[&rate=5.971125461553076E-4]:1.229652145256E-1)[&rate=5.971125461553076E-4]:7.481344428563E-2,((19[&rate=5.971125461553076E-4]:8.539124247486E-1,26[&rate=5.971125461553076E-4]:8.78569958995E-1)[&rate=5.971125461553076E-4]:5.954965820558E-3,(1[&rate=5.971125461553076E-4]:1.763279484984E-2,22[&rate=5.971125461553076E-4]:7.984547126581E-1)[&rate=5.971125461553076E-4]:8.059076010279E-2)[&rate=5.971125461553076E-4]:4.327379075293E-1)[&rate=5.971125461553076E-4]:4.737729095027E-2,((57[&rate=5.971125461553076E-4]:9.511266597481E-1,(59[&rate=5.971125461553076E-4]:5.535719134372E-1,(60[&rate=5.971125461553076E-4]:5.124250596148E-1,56[&rate=5.971125461553076E-4]:5.096853335872E-1)[&rate=5.971125461553076E-4]:4.662630587741E-2)[&rate=5.971125461553076E-4]:3.920752942559E-1)[&rate=5.971125461553076E-4]:4.236241541722E-1,(39[&rate=5.971125461553076E-4]:6.366983261504E-2,((55[&rate=5.971125461553076E-4]:3.557806801561E-1,10[&rate=5.971125461553076E-4]:3.749587623478E-1)[&rate=5.971125461553076E-4]:3.48468845772E-1,(21[&rate=5.971125461553076E-4]:7.255096474941E-1,(18[&rate=5.971125461553076E-4]:4.891714885386E-1,23[&rate=5.971125461553076E-4]:5.083495707304E-1)[&rate=5.971125461553076E-4]:2.281189808734E-1)[&rate=5.971125461553076E-4]:8.2849467475E-2)[&rate=5.971125461553076E-4]:4.059956491527E-1)[&rate=5.971125461553076E-4]:6.45056388395E-2)[&rate=5.971125461553076E-4]:6.934136416953E-2)[&rate=5.971125461553076E-4]:1.493050047782E-1,(((16[&rate=5.971125461553076E-4]:4.339884254394E-1,3[&rate=5.971125461553076E-4]:3.189199322888E-1)[&rate=5.971125461553076E-4]:2.092441660545E-1,(13[&rate=5.971125461553076E-4]:4.191385391142E-1,9[&rate=5.971125461553076E-4]:3.807823747308E-1)[&rate=5.971125461553076E-4]:2.158748742974E-1)[&rate=5.971125461553076E-4]:1.706171495289E-2,5[&rate=5.971125461553076E-4]:5.972806078167E-1)[&rate=5.971125461553076E-4]:7.988563010786E-1)[&rate=5.971125461553076E-4]:6.476262754495E-1,38[&rate=5.971125461553076E-4]:9.889686637968E-1)[&rate=5.971125461553076E-4]:4.497103645521E-1)[&rate=5.971125461553076E-4]:4.431479198765E-2)[&rate=5.971125461553076E-4]:2.313902340198E-2,((36[&rate=5.971125461553076E-4]:5.69205619977E-1,33[&rate=5.971125461553076E-4]:5.336864942941E-1)[&rate=5.971125461553076E-4]:5.458201366742E-2,31[&rate=5.971125461553076E-4]:5.281592183439E-1)[&rate=5.971125461553076E-4]:5.945427514384E-2)[&rate=5.971125461553076E-4]:6.006007497801E-2)[&rate=5.971125461553076E-4]:1.427746017813E-2,(((62[&rate=5.971125461553076E-4]:5.694081518028E-1,30[&rate=5.971125461553076E-4]:5.120311026225E-1)[&rate=5.971125461553076E-4]:7.973651263154E-2,61[&rate=5.971125461553076E-4]:7.119861944889E-1)[&rate=5.971125461553076E-4]:8.143840940931E-4,(29[&rate=5.971125461553076E-4]:3.325072933863E-1,34[&rate=5.971125461553076E-4]:2.614690420201E-1)[&rate=5.971125461553076E-4]:2.600747059618E-1)[&rate=5.971125461553076E-4]:1.472422055278E-2);
tree STATE_252000 [&joint=-18022.499112471916,lnP=-18022.499112471916] = [&R] (((((((((((((15[&rate=5.445169329372759E-4]:3.886513085791E-1,12[&rate=5.445169329372759E-4]:3.502951441954E-1)[&rate=5.445169329372759E-4]:3.618228504849E-1,((4[&rate=5.445169329372759E-4]:2.831511433423E-1,27[&rate=5.445169329372759E-4]:4.557538830683E-1)[&rate=5.445169329372759E-4]:2.848874950712E-1,8[&rate=5.445169329372759E-4]:6.173537069066E-1)[&rate=5.445169329372759E-4]:8.654510969163E-2)[&rate=5.445169329372759E-4]:1.523063562691E-1,(49[&rate=5.445169329372759E-4]:8.240326952665E-1,((41[&rate=5.445169329372759E-4]:4.99132683392E-1,53[&rate=5.445169329372759E-4]:5.292696696933E-1)[&rate=5.445169329372759E-4]:2.033310855552E-2,46[&rate=5.445169329372759E-4]:5.413836001666E-1)[&rate=5.445169329372759E-4]:2.771696430452E-1)[&rate=5.445169329372759E-4]:4.039165568294E-2)[&rate=5.445169329372759E-4]:3.149704671193E-1,(((((45[&rate=5.445169329372759E-4]:5.929986985731E-1,43[&rate=5.445169329372759E-4]:5.738206163813E-1)[&rate=5.445169329372759E-4]:1.511836189689E-2,(48[&rate=5.445169329372759E-4]:3.829601680893E-1,50[&rate=5.445169329372759E-4]:3.007683872674E-1)[&rate=5.445169329372759E-4]:2.27896618408E-1)[&rate=5.445169329372759E-4]:1.813733403255E-2,44[&rate=5.445169329372759E-4]:6.043365862834E-1)[&rate=5.445169329372759E-4]:1.603974175155E-1,(51[&rate=5.445169329372759E-4]:5.821284873654E-1,(11[&rate=5.445169329372759E-4]:3.43292462816E-1,17[&rate=5.445169329372759E-4]:3.816486271997E-1)[&rate=5.445169329372759E-4]:3.210278053712E-1)[&rate=5.445169329372759E-4]:1.250712698581E-1)[&rate=5.445169329372759E-4]:3.590769629093E-1,((52[&rate=5.445169329372759E-4]:7.53761536138E-1,((47[&rate=5.445169329372759E-4]:3.867363073429E-1,54[&rate=5.445169329372759E-4]:5.620787730963E-1)[&rate=5.445169329372759E-4]:4.256327495238E-2,(40[&rate=5.445169329372759E-4]:2.395325738686E-1,42[&rate=5.445169329372759E-4]:2.395325738686E-1)[&rate=5.445169329372759E-4]:1.733286522623E-1)[&rate=5.445169329372759E-4]:4.011742826098E-1)[&rate=5.445169329372759E-4]:2.908057170987E-2,(63[&rate=5.445169329372759E-4]:4.217231286909E-1,58[&rate=5.445169329372759E-4]:4.189834026635E-1)[&rate=5.445169329372759E-4]:3.994751435406E-1)[&rate=5.445169329372759E-4]:2.83434612285E-1)[&rate=5.445169329372759E-4]:3.092631711405E-2)[&rate=5.445169329372759E-4]:8.560214427412E-2,(((19[&rate=5.445169329372759E-4]:9.503465067488E-1,(1[&rate=5.445169329372759E-4]:6.654059980008E-2,22[&rate=5.445169329372759E-4]:8.473625176083E-1)[&rate=5.445169329372759E-4]:1.221620713322E-1)[&rate=5.445169329372759E-4]:3.026671788158E-2,26[&rate=5.445169329372759E-4]:1.005270758877E0)[&rate=5.445169329372759E-4]:3.284522146902E-1,(39[&rate=5.445169329372759E-4]:1.051045153864E-2,((55[&rate=5.445169329372759E-4]:7.998715242646E-1,10[&rate=5.445169329372759E-4]:8.190496064563E-1)[&rate=5.445169329372759E-4]:7.314005858096E-2,((18[&rate=5.445169329372759E-4]:4.664572689477E-1,23[&rate=5.445169329372759E-4]:4.856353511394E-1)[&rate=5.445169329372759E-4]:2.61411850335E-1,21[&rate=5.445169329372759E-4]:7.360882973648E-1)[&rate=5.445169329372759E-4]:2.410328745217E-1)[&rate=5.445169329372759E-4]:1.840742111589E-1)[&rate=5.445169329372759E-4]:1.560892343573E-1)[&rate=5.445169329372759E-4]:2.442467370736E-2)[&rate=5.445169329372759E-4]:6.398664057083E-4,(57[&rate=5.445169329372759E-4]:9.766178781531E-1,(60[&rate=5.445169329372759E-4]:7.693402040663E-1,(56[&rate=5.445169329372759E-4]:5.25112287474E-1,59[&rate=5.445169329372759E-4]:5.223725614467E-1)[&rate=5.445169329372759E-4]:2.414881905647E-1)[&rate=5.445169329372759E-4]:2.072776740868E-1)[&rate=5.445169329372759E-4]:4.616216903217E-1)[&rate=5.445169329372759E-4]:1.701113413986E-1,(((16[&rate=5.445169329372759E-4]:3.061345919993E-1,3[&rate=5.445169329372759E-4]:1.910660988487E-1)[&rate=5.445169329372759E-4]:3.898698150938E-1,(13[&rate=5.445169329372759E-4]:3.800995401732E-1,9[&rate=5.445169329372759E-4]:3.417433757897E-1)[&rate=5.445169329372759E-4]:3.076856888376E-1)[&rate=5.445169329372759E-4]:2.129393372496E-1,5[&rate=5.445169329372759E-4]:8.459300457125E-1)[&rate=5.445169329372759E-4]:5.651605901881E-1)[&rate=5.445169329372759E-4]:3.549611438125E-1,38[&rate=5.445169329372759E-4]:7.112572591651E-1)[&rate=5.445169329372759E-4]:7.275542784504E-1,35[&rate=5.445169329372759E-4]:5.94062679168E-1)[&rate=5.445169329372759E-4]:3.261034419527E-2,((31[&rate=5.445169329372759E-4]:3.391775732096E-2,37[&rate=5.445169329372759E-4]:3.391775732096E-2)[&rate=5.445169329372759E-4]:2.026821682665E-1,32[&rate=5.445169329372759E-4]:3.212993791395E-1)[&rate=5.445169329372759E-4]:3.163026059725E-1)[&rate=5.445169329372759E-4]:3.087882472061E-2,(36[&rate=5.445169329372759E-4]:3.178585004373E-1,33[&rate=5.445169329372759E-4]:2.823393747544E-1)[&rate=5.445169329372759E-4]:3.615512711438E-1)[&rate=5.445169329372759E-4]:8.115353157982E-2,(61[&rate=5.445169329372759E-4]:7.232986327566E-1,29[&rate=5.445169329372759E-4]:6.030800535217E-1)[&rate=5.445169329372759E-4]:7.210025595715E-3)[&rate=5.445169329372759E-4]:7.315860170304E-2,((14[&rate=5.445169329372759E-4]:2.578506484795E0,30[&rate=5.445169329372759E-4]:4.930135586781E-1)[&rate=5.445169329372759E-4]:1.00549860823E-1,((((28[&rate=5.445169329372759E-4]:8.954366964026E-1,2[&rate=5.445169329372759E-4]:6.680394361286E-1)[&rate=5.445169329372759E-4]:1.177352502122E-1,((20[&rate=5.445169329372759E-4]:5.531641076322E-1,25[&rate=5.445169329372759E-4]:5.696024637966E-1)[&rate=5.445169329372759E-4]:3.181164106632E-1,(24[&rate=5.445169329372759E-4]:7.793177215372E-1,(6[&rate=5.445169329372759E-4]:3.472295537955E-1,7[&rate=5.445169329372759E-4]:3.472295537955E-1)[&rate=5.445169329372759E-4]:3.252388526732E-1)[&rate=5.445169329372759E-4]:1.029217008678E-1)[&rate=5.445169329372759E-4]:8.709690777143E-2)[&rate=5.445169329372759E-4]:1.760950852485E0,34[&rate=5.445169329372759E-4]:5.189614846298E-1)[&rate=5.445169329372759E-4]:3.444582881804E-3,62[&rate=5.445169329372759E-4]:6.508213680581E-1)[&rate=5.445169329372759E-4]:1.191006232295E-4)[&rate=5.445169329372759E-4]:8.988526131941E-2);
tree STATE_254000 [&joint=-18027.47706472151,lnP=-18027.47706472151] = [&R] ((((35[&rate=5.905773517906381E-4]:5.818742466498E-1,(((((57[&rate=5.905773517906381E-4]:8.655991941605E-1,(59[&rate=5.905773517906381E-4]:8.444578712609E-1,(56[&rate=5.905773517906381E-4]:7.657041288012E-1,60[&rate=5.905773517906381E-4]:7.684438548288E-1)[&rate=5.905773517906381E-4]:8.149346848706E-2)[&rate=5.905773517906381E-4]:1.566187084465E-2)[&rate=5.905773517906381E-4]:4.915922133104E-1,((39[&rate=5.905773517906381E-4]:6.421233016593E-2,((55[&rate=5.905773517906381E-4]:5.669827197694E-1,10[&rate=5.905773517906381E-4]:5.861608019611E-1)[&rate=5.905773517906381E-4]:2.061621031554E-1,((18[&rate=5.905773517906381E-4]:7.500662178617E-1,23[&rate=5.905773517906381E-4]:7.692443000534E-1)[&rate=5.905773517906381E-4]:2.580856504063E-2,21[&rate=5.905773517906381E-4]:7.840939609844E-1)[&rate=5.905773517906381E-4]:9.316045098126E-2)[&rate=5.905773517906381E-4]:3.37642849707E-1)[&rate=5.905773517906381E-4]:6.715688863281E-3,((1[&rate=5.905773517906381E-4]:1.874188257236E-1,(26[&rate=5.905773517906381E-4]:8.467453721027E-1,19[&rate=5.905773517906381E-4]:8.220878378563E-1)[&rate=5.905773517906381E-4]:1.269748234838E-1)[&rate=5.905773517906381E-4]:1.273739037915E-1,22[&rate=5.905773517906381E-4]:1.095614647323E0)[&rate=5.905773517906381E-4]:1.369572073223E-1)[&rate=5.905773517906381E-4]:3.968804597586E-2)[&rate=5.905773517906381E-4]:6.319546974885E-2,(((8[&rate=5.905773517906381E-4]:7.391466505247E-1,((15[&rate=5.905773517906381E-4]:3.794547589024E-1,12[&rate=5.905773517906381E-4]:3.410985945187E-1)[&rate=5.905773517906381E-4]:3.606647504888E-1,(4[&rate=5.905773517906381E-4]:3.372559532888E-1,27[&rate=5.905773517906381E-4]:5.098586930149E-1)[&rate=5.905773517906381E-4]:3.069731451434E-1)[&rate=5.905773517906381E-4]:4.560248359933E-2)[&rate=5.905773517906381E-4]:9.965060399642E-2,(((46[&rate=5.905773517906381E-4]:4.142819465397E-1,53[&rate=5.905773517906381E-4]:4.22501124622E-1)[&rate=5.905773517906381E-4]:2.902126232865E-1,49[&rate=5.905773517906381E-4]:7.099740218809E-1)[&rate=5.905773517906381E-4]:7.464501522502E-3,41[&rate=5.905773517906381E-4]:6.900412631296E-1)[&rate=5.905773517906381E-4]:1.295779091998E-1)[&rate=5.905773517906381E-4]:2.636292097821E-1,((((43[&rate=5.905773517906381E-4]:5.791201624755E-1,((48[&rate=5.905773517906381E-4]:2.851550735347E-1,50[&rate=5.905773517906381E-4]:2.029632927129E-1)[&rate=5.905773517906381E-4]:1.598204067421E-1,45[&rate=5.905773517906381E-4]:4.422357542495E-1)[&rate=5.905773517906381E-4]:1.560624904177E-1)[&rate=5.905773517906381E-4]:1.509727933594E-1,44[&rate=5.905773517906381E-4]:7.273532298076E-1)[&rate=5.905773517906381E-4]:1.671069765322E-1,((11[&rate=5.905773517906381E-4]:7.002344769805E-1,17[&rate=5.905773517906381E-4]:7.385906413642E-1)[&rate=5.905773517906381E-4]:1.906061190153E-1,51[&rate=5.905773517906381E-4]:8.086488151739E-1)[&rate=5.905773517906381E-4]:2.827714459039E-2)[&rate=5.905773517906381E-4]:1.055636394452E-1,(((63[&rate=5.905773517906381E-4]:2.326359806339E-1,58[&rate=5.905773517906381E-4]:2.298962546065E-1)[&rate=5.905773517906381E-4]:4.242693655224E-1,52[&rate=5.905773517906381E-4]:6.185491817725E-1)[&rate=5.905773517906381E-4]:5.085844911284E-2,(42[&rate=5.905773517906381E-4]:6.272622047614E-1,(47[&rate=5.905773517906381E-4]:6.297483552756E-1,(54[&rate=5.905773517906381E-4]:7.681130473093E-1,40[&rate=5.905773517906381E-4]:5.763322253916E-1)[&rate=5.905773517906381E-4]:3.697777371966E-2)[&rate=5.905773517906381E-4]:1.39522056502E-2)[&rate=5.905773517906381E-4]:1.024193987267E-1)[&rate=5.905773517906381E-4]:2.730819683242E-1)[&rate=5.905773517906381E-4]:8.596426235386E-2)[&rate=5.905773517906381E-4]:1.371384951082E-1)[&rate=5.905773517906381E-4]:1.625096114946E-1,(((16[&rate=5.905773517906381E-4]:7.452009530056E-1,3[&rate=5.905773517906381E-4]:6.30132459855E-1)[&rate=5.905773517906381E-4]:1.523786104902E-1,(13[&rate=5.905773517906381E-4]:4.80739266217E-1,9[&rate=5.905773517906381E-4]:4.423831018335E-1)[&rate=5.905773517906381E-4]:4.086211191965E-1)[&rate=5.905773517906381E-4]:2.183885019347E-1,5[&rate=5.905773517906381E-4]:1.0529543668E0)[&rate=5.905773517906381E-4]:3.326818479412E-1)[&rate=5.905773517906381E-4]:8.156785828157E-1,38[&rate=5.905773517906381E-4]:1.146520277009E0)[&rate=5.905773517906381E-4]:2.801028280881E-1)[&rate=5.905773517906381E-4]:1.616288659841E-1,((31[&rate=5.905773517906381E-4]:1.796120711175E-1,37[&rate=5.905773517906381E-4]:1.796120711175E-1)[&rate=5.905773517906381E-4]:7.811119967907E-2,32[&rate=5.905773517906381E-4]:3.424227243486E-1)[&rate=5.905773517906381E-4]:4.120093500341E-1)[&rate=5.905773517906381E-4]:3.210665225628E-2,(36[&rate=5.905773517906381E-4]:6.20912081102E-1,33[&rate=5.905773517906381E-4]:5.853929554191E-1)[&rate=5.905773517906381E-4]:1.765556072855E-1)[&rate=5.905773517906381E-4]:1.304796043329E-1,((62[&rate=5.905773517906381E-4]:6.009545340244E-1,(2[&rate=5.905773517906381E-4]:8.191801824744E-1,(28[&rate=5.905773517906381E-4]:8.202292519202E-1,((20[&rate=5.905773517906381E-4]:3.548779274777E-1,25[&rate=5.905773517906381E-4]:3.71316283642E-1)[&rate=5.905773517906381E-4]:3.281973722884E-1,(24[&rate=5.905773517906381E-4]:3.872735739829E-1,(6[&rate=5.905773517906381E-4]:2.358281632151E-1,7[&rate=5.905773517906381E-4]:2.358281632151E-1)[&rate=5.905773517906381E-4]:4.45960956993E-2)[&rate=5.905773517906381E-4]:3.067606298928E-1)[&rate=5.905773517906381E-4]:8.235943160607E-2)[&rate=5.905773517906381E-4]:2.263481908283E-1)[&rate=5.905773517906381E-4]:1.681123105199E0)[&rate=5.905773517906381E-4]:6.827080464749E-2,((61[&rate=5.905773517906381E-4]:6.603254348321E-1,(34[&rate=5.905773517906381E-4]:3.507129098254E-1,14[&rate=5.905773517906381E-4]:2.507244087309E0)[&rate=5.905773517906381E-4]:1.183556944056E-1)[&rate=5.905773517906381E-4]:5.725288563749E-2,(29[&rate=5.905773517906381E-4]:5.904078212844E-1,30[&rate=5.905773517906381E-4]:5.904078212844E-1)[&rate=5.905773517906381E-4]:6.951919950242E-3)[&rate=5.905773517906381E-4]:1.448854825693E-2)[&rate=5.905773517906381E-4]:1.658257791852E-1);
tree STATE_256000 [&joint=-18014.93622713357,lnP=-18014.93622713357] = [&R] (35[&rate=5.233000116611201E-4]:9.063772445229E-1,((((31[&rate=5.233000116611201E-4]:5.62286192349E-1,37[&rate=5.233000116611201E-4]:5.62286192349E-1)[&rate=5.233000116611201E-4]:7.665125478325E-3,32[&rate=5.233000116611201E-4]:6.546507713794E-1)[&rate=5.233000116611201E-4]:1.050125735121E-1,(33[&rate=5.233000116611201E-4]:6.347266255045E-1,36[&rate=5.233000116611201E-4]:6.702457511873E-1)[&rate=5.233000116611201E-4]:1.003465554526E-1)[&rate=5.233000116611201E-4]:6.056655921399E-2,((((((((53[&rate=5.233000116611201E-4]:6.249706332917E-1,(41[&rate=5.233000116611201E-4]:2.496480031957E-1,46[&rate=5.233000116611201E-4]:2.715658114148E-1)[&rate=5.233000116611201E-4]:3.451856437947E-1)[&rate=5.233000116611201E-4]:1.966489708217E-1,(((4[&rate=5.233000116611201E-4]:1.575458310376E-1,27[&rate=5.233000116611201E-4]:3.301485707636E-1)[&rate=5.233000116611201E-4]:4.177743142573E-1,(8[&rate=5.233000116611201E-4]:6.217562371769E-1,(15[&rate=5.233000116611201E-4]:4.981662229316E-1,12[&rate=5.233000116611201E-4]:4.598100585479E-1)[&rate=5.233000116611201E-4]:1.701653567111E-1)[&rate=5.233000116611201E-4]:2.878976611203E-3)[&rate=5.233000116611201E-4]:5.637893628146E-2,49[&rate=5.233000116611201E-4]:6.892333281516E-1)[&rate=5.233000116611201E-4]:1.296465499343E-1)[&rate=5.233000116611201E-4]:2.930051606261E-1,(((((45[&rate=5.233000116611201E-4]:4.342866386428E-1,43[&rate=5.233000116611201E-4]:4.151085564511E-1)[&rate=5.233000116611201E-4]:1.562521974743E-1,(48[&rate=5.233000116611201E-4]:4.770577490112E-1,50[&rate=5.233000116611201E-4]:3.948659681894E-1)[&rate=5.233000116611201E-4]:1.162208131332E-1)[&rate=5.233000116611201E-4]:4.347866933512E-2,44[&rate=5.233000116611201E-4]:6.120996972332E-1)[&rate=5.233000116611201E-4]:3.126387760611E-1,((11[&rate=5.233000116611201E-4]:3.23208747312E-1,17[&rate=5.233000116611201E-4]:3.615649116957E-1)[&rate=5.233000116611201E-4]:2.798393944413E-1,51[&rate=5.233000116611201E-4]:5.208563609315E-1)[&rate=5.233000116611201E-4]:3.463478657874E-1)[&rate=5.233000116611201E-4]:2.414723386562E-2,(((42[&rate=5.233000116611201E-4]:5.963249166459E-1,(47[&rate=5.233000116611201E-4]:4.213392678042E-1,(54[&rate=5.233000116611201E-4]:3.685905949444E-1,40[&rate=5.233000116611201E-4]:1.768097730267E-1)[&rate=5.233000116611201E-4]:2.280911386131E-1)[&rate=5.233000116611201E-4]:1.914240050061E-1)[&rate=5.233000116611201E-4]:1.595354254893E-1,52[&rate=5.233000116611201E-4]:6.955863695324E-1)[&rate=5.233000116611201E-4]:4.655396327019E-2,(63[&rate=5.233000116611201E-4]:2.796394229229E-1,58[&rate=5.233000116611201E-4]:2.768996968955E-1)[&rate=5.233000116611201E-4]:5.008570742634E-1)[&rate=5.233000116611201E-4]:1.492111277819E-1)[&rate=5.233000116611201E-4]:1.383417973056E-1)[&rate=5.233000116611201E-4]:1.45749399016E-1,(39[&rate=5.233000116611201E-4]:9.544047242294E-4,(((55[&rate=5.233000116611201E-4]:4.658403694939E-1,10[&rate=5.233000116611201E-4]:4.850184516856E-1)[&rate=5.233000116611201E-4]:1.744759781064E-1,((18[&rate=5.233000116611201E-4]:4.024409502223E-1,23[&rate=5.233000116611201E-4]:4.21619032414E-1)[&rate=5.233000116611201E-4]:6.403791269021E-2,21[&rate=5.233000116611201E-4]:4.746980409946E-1)[&rate=5.233000116611201E-4]:2.697278956467E-1)[&rate=5.233000116611201E-4]:3.422398504143E-1,((1[&rate=5.233000116611201E-4]:1.223842767822E-1,(26[&rate=5.233000116611201E-4]:7.83972021325E-1,19[&rate=5.233000116611201E-4]:7.593144870786E-1)[&rate=5.233000116611201E-4]:1.2471362532E-1)[&rate=5.233000116611201E-4]:1.230859217001E-1,22[&rate=5.233000116611201E-4]:1.026292116291E0)[&rate=5.233000116611201E-4]:7.133257487477E-2)[&rate=5.233000116611201E-4]:6.49735491753E-2)[&rate=5.233000116611201E-4]:1.827074302642E-1)[&rate=5.233000116611201E-4]:2.401824261449E-2,(57[&rate=5.233000116611201E-4]:6.328167469833E-1,(59[&rate=5.233000116611201E-4]:4.630502722381E-1,(60[&rate=5.233000116611201E-4]:4.275378220064E-1,56[&rate=5.233000116611201E-4]:4.247980959788E-1)[&rate=5.233000116611201E-4]:4.09919022866E-2)[&rate=5.233000116611201E-4]:1.642870226903E-1)[&rate=5.233000116611201E-4]:8.214386730853E-1)[&rate=5.233000116611201E-4]:6.117177651892E-2,(3[&rate=5.233000116611201E-4]:9.472993626459E-1,((13[&rate=5.233000116611201E-4]:6.604976393076E-1,9[&rate=5.233000116611201E-4]:6.221414749242E-1)[&rate=5.233000116611201E-4]:2.369587404589E-1,(5[&rate=5.233000116611201E-4]:6.080854870306E-1,16[&rate=5.233000116611201E-4]:6.710991856607E-1)[&rate=5.233000116611201E-4]:2.345763721881E-1)[&rate=5.233000116611201E-4]:1.566922979477E-1)[&rate=5.233000116611201E-4]:3.188127654486E-1)[&rate=5.233000116611201E-4]:8.732058366345E-1,38[&rate=5.233000116611201E-4]:1.136578238701E0)[&rate=5.233000116611201E-4]:4.816291436121E-1,((61[&rate=5.233000116611201E-4]:6.377023134698E-1,34[&rate=5.233000116611201E-4]:4.464454828687E-1)[&rate=5.233000116611201E-4]:9.766190209967E-2,(((14[&rate=5.233000116611201E-4]:2.610521349248E0,(30[&rate=5.233000116611201E-4]:5.145081163462E-1,(2[&rate=5.233000116611201E-4]:9.14054015652E-1,(((24[&rate=5.233000116611201E-4]:7.405350600883E-1,(6[&rate=5.233000116611201E-4]:2.108234167093E-1,7[&rate=5.233000116611201E-4]:2.108234167093E-1)[&rate=5.233000116611201E-4]:4.228623283105E-1)[&rate=5.233000116611201E-4]:7.378235110696E-2,28[&rate=5.233000116611201E-4]:8.581530276337E-1)[&rate=5.233000116611201E-4]:5.075462430001E-2,(20[&rate=5.233000116611201E-4]:3.917983824306E-1,25[&rate=5.233000116611201E-4]:4.08236738595E-1)[&rate=5.233000116611201E-4]:4.62314748955E-1)[&rate=5.233000116611201E-4]:2.325436239924E-1)[&rate=5.233000116611201E-4]:1.557179903524E0)[&rate=5.233000116611201E-4]:1.052030678437E-2)[&rate=5.233000116611201E-4]:2.895856361573E-2,29[&rate=5.233000116611201E-4]:5.539869867463E-1)[&rate=5.233000116611201E-4]:2.699675703006E-2,62[&rate=5.233000116611201E-4]:6.383607929567E-1)[&rate=5.233000116611201E-4]:3.416189255819E-2)[&rate=5.233000116611201E-4]:2.989758698503E-2)[&rate=5.233000116611201E-4]:3.58424184908E-2)[&rate=5.233000116611201E-4]:9.707630216617E-2);
tree STATE_258000 [&joint=-18005.699943919968,lnP=-18005.699943919968] = [&R] (((35[&rate=5.067914911185935E-4]:7.780157049933E-1,((62[&rate=5.067914911185935E-4]:6.537452648189E-1,(34[&rate=5.067914911185935E-4]:4.369950829197E-1,14[&rate=5.067914911185935E-4]:2.593526260403E0)[&rate=5.067914911185935E-4]:8.833488135274E-2)[&rate=5.067914911185935E-4]:1.92801082681E-2,((61[&rate=5.067914911185935E-4]:6.942497624667E-1,(((2[&rate=5.067914911185935E-4]:1.319564649369E0,(((20[&rate=5.067914911185935E-4]:6.384726537209E-1,25[&rate=5.067914911185935E-4]:6.549110098853E-1)[&rate=5.067914911185935E-4]:1.909214749379E-1,(24[&rate=5.067914911185935E-4]:6.881634469778E-1,(6[&rate=5.067914911185935E-4]:2.03341558446E-1,7[&rate=5.067914911185935E-4]:2.03341558446E-1)[&rate=5.067914911185935E-4]:3.779725734633E-1)[&rate=5.067914911185935E-4]:1.521895857907E-1)[&rate=5.067914911185935E-4]:1.044481410299E-1,28[&rate=5.067914911185935E-4]:9.886367902368E-1)[&rate=5.067914911185935E-4]:5.583251194064E-1)[&rate=5.067914911185935E-4]:1.143765519613E0,((((((((8[&rate=5.067914911185935E-4]:6.174043178999E-1,((15[&rate=5.067914911185935E-4]:4.643382427025E-1,12[&rate=5.067914911185935E-4]:4.259820783188E-1)[&rate=5.067914911185935E-4]:1.96375126473E-1,49[&rate=5.067914911185935E-4]:6.223572047918E-1)[&rate=5.067914911185935E-4]:3.266291190253E-3)[&rate=5.067914911185935E-4]:2.823806664589E-2,(4[&rate=5.067914911185935E-4]:1.232487168062E-1,27[&rate=5.067914911185935E-4]:2.958514565322E-1)[&rate=5.067914911185935E-4]:4.730785992465E-1)[&rate=5.067914911185935E-4]:1.603672409339E-1,(53[&rate=5.067914911185935E-4]:5.399815207629E-1,(41[&rate=5.067914911185935E-4]:4.153734412568E-1,46[&rate=5.067914911185935E-4]:4.372912494759E-1)[&rate=5.067914911185935E-4]:9.447109320472E-2)[&rate=5.067914911185935E-4]:2.769870088265E-1)[&rate=5.067914911185935E-4]:2.619314848058E-1,(((44[&rate=5.067914911185935E-4]:6.526063292826E-1,((43[&rate=5.067914911185935E-4]:5.791930737797E-1,45[&rate=5.067914911185935E-4]:5.983711559714E-1)[&rate=5.067914911185935E-4]:2.512834506715E-2,(48[&rate=5.067914911185935E-4]:5.179926632507E-1,50[&rate=5.067914911185935E-4]:4.358008824288E-1)[&rate=5.067914911185935E-4]:1.082465638152E-1)[&rate=5.067914911185935E-4]:5.102463646308E-2)[&rate=5.067914911185935E-4]:1.839151772098E-1,((11[&rate=5.067914911185935E-4]:4.825035014837E-1,17[&rate=5.067914911185935E-4]:5.208596658674E-1)[&rate=5.067914911185935E-4]:1.329389334169E-1,51[&rate=5.067914911185935E-4]:5.332506540787E-1)[&rate=5.067914911185935E-4]:2.457366058382E-1)[&rate=5.067914911185935E-4]:1.815900189154E-1,(((((54[&rate=5.067914911185935E-4]:3.474702266824E-1,40[&rate=5.067914911185935E-4]:1.556894047646E-1)[&rate=5.067914911185935E-4]:2.868802220255E-1,47[&rate=5.067914911185935E-4]:4.590079829545E-1)[&rate=5.067914911185935E-4]:9.995301787582E-4,42[&rate=5.067914911185935E-4]:4.435691569689E-1)[&rate=5.067914911185935E-4]:1.300095638892E-1,52[&rate=5.067914911185935E-4]:5.133047482553E-1)[&rate=5.067914911185935E-4]:3.133693882855E-1,(63[&rate=5.067914911185935E-4]:5.519114688359E-1,58[&rate=5.067914911185935E-4]:5.491717428085E-1)[&rate=5.067914911185935E-4]:3.131188320885E-1)[&rate=5.067914911185935E-4]:1.339031422916E-1)[&rate=5.067914911185935E-4]:3.339122871337E-2)[&rate=5.067914911185935E-4]:2.052103952684E-1,(((55[&rate=5.067914911185935E-4]:5.970967739572E-1,10[&rate=5.067914911185935E-4]:6.162748561489E-1)[&rate=5.067914911185935E-4]:5.335719397668E-2,((18[&rate=5.067914911185935E-4]:5.359299767838E-1,23[&rate=5.067914911185935E-4]:5.551080589755E-1)[&rate=5.067914911185935E-4]:9.138926730488E-2,21[&rate=5.067914911185935E-4]:6.355384221708E-1)[&rate=5.067914911185935E-4]:1.190251348041E-1)[&rate=5.067914911185935E-4]:4.337502867295E-1,(39[&rate=5.067914911185935E-4]:2.114518351934E-2,((1[&rate=5.067914911185935E-4]:1.096558200128E-1,(26[&rate=5.067914911185935E-4]:6.841361875267E-1,19[&rate=5.067914911185935E-4]:6.594786532803E-1)[&rate=5.067914911185935E-4]:2.11821002349E-1)[&rate=5.067914911185935E-4]:1.087819275316E-1,22[&rate=5.067914911185935E-4]:9.992596653527E-1)[&rate=5.067914911185935E-4]:1.83529353783E-1)[&rate=5.067914911185935E-4]:1.648372867833E-2)[&rate=5.067914911185935E-4]:1.697691686988E-1)[&rate=5.067914911185935E-4]:1.251392083471E-2,(57[&rate=5.067914911185935E-4]:6.379652592942E-1,(56[&rate=5.067914911185935E-4]:5.128106059702E-1,(60[&rate=5.067914911185935E-4]:4.091264620857E-1,59[&rate=5.067914911185935E-4]:4.036470100307E-1)[&rate=5.067914911185935E-4]:1.064238699121E-1)[&rate=5.067914911185935E-4]:1.224149272964E-1)[&rate=5.067914911185935E-4]:8.285220849028E-1)[&rate=5.067914911185935E-4]:4.948337617684E-2,(3[&rate=5.067914911185935E-4]:8.660907567931E-1,((13[&rate=5.067914911185935E-4]:5.473724446916E-1,9[&rate=5.067914911185935E-4]:5.090162803082E-1)[&rate=5.067914911185935E-4]:2.554729378762E-1,(16[&rate=5.067914911185935E-4]:6.652302104714E-1,5[&rate=5.067914911185935E-4]:6.022165118413E-1)[&rate=5.067914911185935E-4]:1.458343501787E-1)[&rate=5.067914911185935E-4]:1.700946892936E-1)[&rate=5.067914911185935E-4]:4.005648950875E-1)[&rate=5.067914911185935E-4]:6.069845162628E-1,38[&rate=5.067914911185935E-4]:8.709004421159E-1)[&rate=5.067914911185935E-4]:6.088680830305E-1)[&rate=5.067914911185935E-4]:5.83059675924E-2,30[&rate=5.067914911185935E-4]:5.64910333745E-1)[&rate=5.067914911185935E-4]:9.120849486756E-3)[&rate=5.067914911185935E-4]:4.125917706964E-2,29[&rate=5.067914911185935E-4]:6.152903603014E-1)[&rate=5.067914911185935E-4]:3.579636052544E-4)[&rate=5.067914911185935E-4]:3.395208054028E-2)[&rate=5.067914911185935E-4]:3.692948134015E-2,(33[&rate=5.067914911185935E-4]:6.463887295199E-1,36[&rate=5.067914911185935E-4]:6.819078552028E-1)[&rate=5.067914911185935E-4]:1.548952546278E-1)[&rate=5.067914911185935E-4]:5.963431056146E-2,((31[&rate=5.067914911185935E-4]:2.599506191026E-1,37[&rate=5.067914911185935E-4]:2.599506191026E-1)[&rate=5.067914911185935E-4]:2.998921574588E-1,32[&rate=5.067914911185935E-4]:6.445422301135E-1)[&rate=5.067914911185935E-4]:2.409662285301E-1);
tree STATE_260000 [&joint=-18010.39929351097,lnP=-18010.39929351097] = [&R] (((35[&rate=5.932641837079004E-4]:7.656618047209E-1,((31[&rate=5.932641837079004E-4]:4.789332608346E-1,37[&rate=5.932641837079004E-4]:4.789332608346E-1)[&rate=5.932641837079004E-4]:1.13223423007E-1,32[&rate=5.932641837079004E-4]:6.768561373937E-1)[&rate=5.932641837079004E-4]:9.973462907596E-2)[&rate=5.932641837079004E-4]:7.436080567997E-2,(33[&rate=5.932641837079004E-4]:6.934432171252E-1,36[&rate=5.932641837079004E-4]:7.289623428081E-1)[&rate=5.932641837079004E-4]:1.3291819109E-1)[&rate=5.932641837079004E-4]:2.69611422733E-2,(62[&rate=5.932641837079004E-4]:6.682900602327E-1,((30[&rate=5.932641837079004E-4]:3.617845841108E-1,(2[&rate=5.932641837079004E-4]:9.194350411127E-1,((28[&rate=5.932641837079004E-4]:7.828545240864E-1,(24[&rate=5.932641837079004E-4]:6.957355821415E-1,(6[&rate=5.932641837079004E-4]:1.906107900522E-1,7[&rate=5.932641837079004E-4]:1.906107900522E-1)[&rate=5.932641837079004E-4]:3.982754770207E-1)[&rate=5.932641837079004E-4]:4.328332550659E-2)[&rate=5.932641837079004E-4]:5.999665584007E-3,(20[&rate=5.932641837079004E-4]:3.182933761117E-1,25[&rate=5.932641837079004E-4]:3.347317322761E-1)[&rate=5.932641837079004E-4]:4.157662930107E-1)[&rate=5.932641837079004E-4]:3.579781117164E-1)[&rate=5.932641837079004E-4]:1.399075345827E0)[&rate=5.932641837079004E-4]:1.725552469029E-1,((61[&rate=5.932641837079004E-4]:5.719774522632E-1,29[&rate=5.932641837079004E-4]:4.517588730283E-1)[&rate=5.932641837079004E-4]:7.767160125864E-2,((34[&rate=5.932641837079004E-4]:3.65234773352E-1,(((((57[&rate=5.932641837079004E-4]:6.923246053034E-1,((56[&rate=5.932641837079004E-4]:3.462438754105E-1,60[&rate=5.932641837079004E-4]:3.489836014381E-1)[&rate=5.932641837079004E-4]:9.986055922138E-2,59[&rate=5.932641837079004E-4]:4.433647086045E-1)[&rate=5.932641837079004E-4]:2.434804446439E-1)[&rate=5.932641837079004E-4]:5.888212368349E-1,(((((4[&rate=5.932641837079004E-4]:1.573619246517E-1,27[&rate=5.932641837079004E-4]:3.299646643777E-1)[&rate=5.932641837079004E-4]:4.052701309896E-1,(8[&rate=5.932641837079004E-4]:6.091345594308E-1,(15[&rate=5.932641837079004E-4]:3.503943889343E-1,12[&rate=5.932641837079004E-4]:3.120382245506E-1)[&rate=5.932641837079004E-4]:3.053155129623E-1)[&rate=5.932641837079004E-4]:2.812564703566E-3)[&rate=5.932641837079004E-4]:3.692505353641E-2,49[&rate=5.932641837079004E-4]:6.570913557528E-1)[&rate=5.932641837079004E-4]:6.252904330602E-2,(46[&rate=5.932641837079004E-4]:6.768280541387E-1,(53[&rate=5.932641837079004E-4]:3.765255509169E-1,41[&rate=5.932641837079004E-4]:3.463885646155E-1)[&rate=5.932641837079004E-4]:3.085216813041E-1)[&rate=5.932641837079004E-4]:3.731289286541E-2)[&rate=5.932641837079004E-4]:2.639703454513E-1,(((44[&rate=5.932641837079004E-4]:6.233273317763E-1,(((48[&rate=5.932641837079004E-4]:4.242322001197E-1,50[&rate=5.932641837079004E-4]:3.420404192979E-1)[&rate=5.932641837079004E-4]:1.991871495965E-1,45[&rate=5.932641837079004E-4]:6.206796236889E-1)[&rate=5.932641837079004E-4]:1.274642152972E-4,43[&rate=5.932641837079004E-4]:6.016290057124E-1)[&rate=5.932641837079004E-4]:2.443805209123E-2)[&rate=5.932641837079004E-4]:2.817095310184E-1,((11[&rate=5.932641837079004E-4]:5.155451501491E-1,17[&rate=5.932641837079004E-4]:5.539013145328E-1)[&rate=5.932641837079004E-4]:8.099929030818E-2,51[&rate=5.932641837079004E-4]:5.143526596354E-1)[&rate=5.932641837079004E-4]:3.331499565839E-1)[&rate=5.932641837079004E-4]:3.919568250241E-2,((52[&rate=5.932641837079004E-4]:5.766577215293E-1,((40[&rate=5.932641837079004E-4]:2.73283344373E-1,54[&rate=5.932641837079004E-4]:4.650641662907E-1)[&rate=5.932641837079004E-4]:3.090658380279E-1,(47[&rate=5.932641837079004E-4]:2.631533576491E-1,42[&rate=5.932641837079004E-4]:2.467150014847E-1)[&rate=5.932641837079004E-4]:3.356341809161E-1)[&rate=5.932641837079004E-4]:5.458251173123E-2)[&rate=5.932641837079004E-4]:8.244481701353E-2,(63[&rate=5.932641837079004E-4]:2.097649931512E-1,58[&rate=5.932641837079004E-4]:2.070252671238E-1)[&rate=5.932641837079004E-4]:4.876937097753E-1)[&rate=5.932641837079004E-4]:2.275957601789E-1)[&rate=5.932641837079004E-4]:1.470066496657E-2)[&rate=5.932641837079004E-4]:1.249523579019E-1)[&rate=5.932641837079004E-4]:2.120938984607E-1,((21[&rate=5.932641837079004E-4]:8.015800688567E-1,((55[&rate=5.932641837079004E-4]:3.384553173452E-1,(18[&rate=5.932641837079004E-4]:2.452048688497E-1,23[&rate=5.932641837079004E-4]:2.643829510414E-1)[&rate=5.932641837079004E-4]:1.891408594544E-1)[&rate=5.932641837079004E-4]:8.833448141162E-2,10[&rate=5.932641837079004E-4]:4.459678809486E-1)[&rate=5.932641837079004E-4]:2.706806810589E-1)[&rate=5.932641837079004E-4]:5.105164787084E-1,(39[&rate=5.932641837079004E-4]:1.445204728379E-1,((1[&rate=5.932641837079004E-4]:1.795751610749E-1,(26[&rate=5.932641837079004E-4]:5.529706401623E-1,19[&rate=5.932641837079004E-4]:5.283131059158E-1)[&rate=5.932641837079004E-4]:4.129058907756E-1)[&rate=5.932641837079004E-4]:9.287501121922E-2,22[&rate=5.932641837079004E-4]:1.053272090102E0)[&rate=5.932641837079004E-4]:2.528922183519E-1)[&rate=5.932641837079004E-4]:1.689114322051E-2)[&rate=5.932641837079004E-4]:8.525278207483E-2)[&rate=5.932641837079004E-4]:4.120807189941E-1,(3[&rate=5.932641837079004E-4]:7.514459766203E-1,(5[&rate=5.932641837079004E-4]:6.09106055788E-1,(16[&rate=5.932641837079004E-4]:6.36878577429E-1,(13[&rate=5.932641837079004E-4]:3.173163611267E-1,9[&rate=5.932641837079004E-4]:2.789601967432E-1)[&rate=5.932641837079004E-4]:3.1134303822E-1)[&rate=5.932641837079004E-4]:3.524117698911E-2)[&rate=5.932641837079004E-4]:1.943947153528E-1)[&rate=5.932641837079004E-4]:9.045594144797E-1)[&rate=5.932641837079004E-4]:1.771812158783E-1,38[&rate=5.932641837079004E-4]:8.304468809507E-1)[&rate=5.932641837079004E-4]:5.789903027613E-1)[&rate=5.932641837079004E-4]:8.146203281349E-2,14[&rate=5.932641837079004E-4]:2.603227983649E0)[&rate=5.932641837079004E-4]:1.16954167553E-2)[&rate=5.932641837079004E-4]:4.909356726704E-3)[&rate=5.932641837079004E-4]:7.657318003865E-2)[&rate=5.932641837079004E-4]:1.276554410755E-1);
tree STATE_262000 [&joint=-18002.19911690412,lnP=-18002.19911690412] = [&R] (((35[&rate=5.202418001061823E-4]:6.412848072985E-1,((31[&rate=5.202418001061823E-4]:2.635923870186E-1,37[&rate=5.202418001061823E-4]:2.635923870186E-1)[&rate=5.202418001061823E-4]:2.262269819556E-1,32[&rate=5.202418001061823E-4]:5.745188225263E-1)[&rate=5.202418001061823E-4]:7.769494652096E-2)[&rate=5.202418001061823E-4]:1.445928884043E-1,(30[&rate=5.202418001061823E-4]:6.38443389357E-1,((((((57[&rate=5.202418001061823E-4]:7.53897937277E-1,(56[&rate=5.202418001061823E-4]:4.901433816385E-1,(60[&rate=5.202418001061823E-4]:4.316463192405E-1,59[&rate=5.202418001061823E-4]:4.261668671856E-1)[&rate=5.202418001061823E-4]:6.123678842552E-2)[&rate=5.202418001061823E-4]:2.61014829611E-1)[&rate=5.202418001061823E-4]:8.441849516058E-1,((((1[&rate=5.202418001061823E-4]:3.253089467613E-1,(26[&rate=5.202418001061823E-4]:9.695015074291E-1,19[&rate=5.202418001061823E-4]:9.448439731827E-1)[&rate=5.202418001061823E-4]:1.421088091952E-1)[&rate=5.202418001061823E-4]:1.90996190779E-1,22[&rate=5.202418001061823E-4]:1.297127055349E0)[&rate=5.202418001061823E-4]:6.286435473468E-2,39[&rate=5.202418001061823E-4]:1.983475744669E-1)[&rate=5.202418001061823E-4]:2.288125007431E-2,((55[&rate=5.202418001061823E-4]:4.589250862088E-1,10[&rate=5.202418001061823E-4]:4.781031684005E-1)[&rate=5.202418001061823E-4]:1.154272440342E-1,(21[&rate=5.202418001061823E-4]:6.190524354013E-1,(18[&rate=5.202418001061823E-4]:2.299696188033E-1,23[&rate=5.202418001061823E-4]:2.491477009951E-1)[&rate=5.202418001061823E-4]:3.808636385159E-1)[&rate=5.202418001061823E-4]:5.940948388266E-2)[&rate=5.202418001061823E-4]:6.93451836764E-1)[&rate=5.202418001061823E-4]:1.302787218758E-1)[&rate=5.202418001061823E-4]:6.610822352723E-2,(((49[&rate=5.202418001061823E-4]:6.312948505141E-1,(41[&rate=5.202418001061823E-4]:5.902444364114E-1,(53[&rate=5.202418001061823E-4]:6.104258864424E-1,46[&rate=5.202418001061823E-4]:6.022067083601E-1)[&rate=5.202418001061823E-4]:9.955536270357E-3)[&rate=5.202418001061823E-4]:1.365315382887E-2)[&rate=5.202418001061823E-4]:2.957372169438E-1,((4[&rate=5.202418001061823E-4]:6.700724920001E-2,27[&rate=5.202418001061823E-4]:2.39609988926E-1)[&rate=5.202418001061823E-4]:4.950387049176E-1,((15[&rate=5.202418001061823E-4]:3.518593230866E-1,12[&rate=5.202418001061823E-4]:3.13503158703E-1)[&rate=5.202418001061823E-4]:2.711318082806E-1,8[&rate=5.202418001061823E-4]:5.764157889015E-1)[&rate=5.202418001061823E-4]:3.494523370917E-2)[&rate=5.202418001061823E-4]:3.074518667651E-1)[&rate=5.202418001061823E-4]:5.174548638504E-1,(((((48[&rate=5.202418001061823E-4]:3.350571242251E-1,50[&rate=5.202418001061823E-4]:2.528653434033E-1)[&rate=5.202418001061823E-4]:2.294882547733E-1,45[&rate=5.202418001061823E-4]:5.618056529711E-1)[&rate=5.202418001061823E-4]:4.937595122132E-2,(44[&rate=5.202418001061823E-4]:4.017733792253E-1,43[&rate=5.202418001061823E-4]:4.045131052526E-1)[&rate=5.202418001061823E-4]:1.87490416748E-1)[&rate=5.202418001061823E-4]:2.842532570148E-1,((11[&rate=5.202418001061823E-4]:4.064235617077E-1,17[&rate=5.202418001061823E-4]:4.447797260914E-1)[&rate=5.202418001061823E-4]:1.990924198133E-1,51[&rate=5.202418001061823E-4]:5.233242006991E-1)[&rate=5.202418001061823E-4]:2.926586057136E-1)[&rate=5.202418001061823E-4]:2.955003552695E-1,((52[&rate=5.202418001061823E-4]:5.408441946994E-1,(54[&rate=5.202418001061823E-4]:6.63101250209E-1,(42[&rate=5.202418001061823E-4]:4.348394405013E-1,(40[&rate=5.202418001061823E-4]:1.560853518231E-1,47[&rate=5.202418001061823E-4]:1.725237079875E-1)[&rate=5.202418001061823E-4]:2.787540886782E-1)[&rate=5.202418001061823E-4]:3.648098778988E-2)[&rate=5.202418001061823E-4]:1.29797739011E-1)[&rate=5.202418001061823E-4]:2.43450365228E-1,(63[&rate=5.202418001061823E-4]:3.524149509954E-1,58[&rate=5.202418001061823E-4]:3.49675224968E-1)[&rate=5.202418001061823E-4]:4.702357733157E-1)[&rate=5.202418001061823E-4]:3.271886017548E-1)[&rate=5.202418001061823E-4]:2.508119888042E-1)[&rate=5.202418001061823E-4]:4.710144137554E-2)[&rate=5.202418001061823E-4]:1.766820876294E-1,((5[&rate=5.202418001061823E-4]:6.085000785423E-1,(16[&rate=5.202418001061823E-4]:4.916896566357E-1,3[&rate=5.202418001061823E-4]:3.766211634851E-1)[&rate=5.202418001061823E-4]:1.798241205366E-1)[&rate=5.202418001061823E-4]:2.518931461468E-1,(13[&rate=5.202418001061823E-4]:5.276286219776E-1,9[&rate=5.202418001061823E-4]:4.892724575941E-1)[&rate=5.202418001061823E-4]:3.875591232593E-1)[&rate=5.202418001061823E-4]:7.832197013777E-1)[&rate=5.202418001061823E-4]:2.884233319188E-1,38[&rate=5.202418001061823E-4]:8.772417374375E-1)[&rate=5.202418001061823E-4]:6.941038455165E-1,((2[&rate=5.202418001061823E-4]:8.008958814616E-1,((28[&rate=5.202418001061823E-4]:7.798564272658E-1,(20[&rate=5.202418001061823E-4]:3.676790266615E-1,25[&rate=5.202418001061823E-4]:3.841173828258E-1)[&rate=5.202418001061823E-4]:3.573828800562E-1)[&rate=5.202418001061823E-4]:1.865673058645E-2,(24[&rate=5.202418001061823E-4]:5.899168027754E-1,(6[&rate=5.202418001061823E-4]:1.651757742487E-1,7[&rate=5.202418001061823E-4]:1.651757742487E-1)[&rate=5.202418001061823E-4]:3.178917134582E-1)[&rate=5.202418001061823E-4]:1.647607386384E-1)[&rate=5.202418001061823E-4]:2.297799838834E-1)[&rate=5.202418001061823E-4]:1.698680734042E0,(((61[&rate=5.202418001061823E-4]:6.360222898313E-1,29[&rate=5.202418001061823E-4]:5.158037105964E-1)[&rate=5.202418001061823E-4]:7.965842694095E-4,(14[&rate=5.202418001061823E-4]:2.590781762644E0,62[&rate=5.202418001061823E-4]:5.626658857075E-1)[&rate=5.202418001061823E-4]:1.131145833866E-2)[&rate=5.202418001061823E-4]:1.359327425237E-3,34[&rate=5.202418001061823E-4]:4.469213709249E-1)[&rate=5.202418001061823E-4]:2.489119038358E-2)[&rate=5.202418001061823E-4]:5.533061128555E-2)[&rate=5.202418001061823E-4]:4.026196539677E-2)[&rate=5.202418001061823E-4]:1.901900579954E-2)[&rate=5.202418001061823E-4]:1.195273737852E-1,(33[&rate=5.202418001061823E-4]:6.710020597712E-1,36[&rate=5.202418001061823E-4]:7.065211854541E-1)[&rate=5.202418001061823E-4]:2.207418075312E-1);
tree STATE_264000 [&joint=-17999.378756997186,lnP=-17999.378756997186] = [&R] ((30[&rate=4.931347570084863E-4]:6.232468471853E-1,(33[&rate=4.931347570084863E-4]:7.112128644699E-1,36[&rate=4.931347570084863E-4]:7.467319901527E-1)[&rate=4.931347570084863E-4]:2.678808107607E-2)[&rate=4.931347570084863E-4]:6.368293090003E-2,(35[&rate=4.931347570084863E-4]:7.787773012448E-1,(((31[&rate=4.931347570084863E-4]:3.951412071335E-1,37[&rate=4.931347570084863E-4]:3.951412071335E-1)[&rate=4.931347570084863E-4]:1.045928596097E-1,32[&rate=4.931347570084863E-4]:5.844335202953E-1)[&rate=4.931347570084863E-4]:1.553388311662E-1,((29[&rate=4.931347570084863E-4]:5.898481239064E-1,61[&rate=4.931347570084863E-4]:7.100667031414E-1)[&rate=4.931347570084863E-4]:2.159079262372E-4,((14[&rate=4.931347570084863E-4]:2.587728307632E0,34[&rate=4.931347570084863E-4]:4.311971301491E-1)[&rate=4.931347570084863E-4]:8.556650031587E-3,(((2[&rate=4.931347570084863E-4]:1.176227069632E0,(((20[&rate=4.931347570084863E-4]:3.426548993947E-1,25[&rate=4.931347570084863E-4]:3.59093255559E-1)[&rate=4.931347570084863E-4]:5.919542719803E-1,(24[&rate=4.931347570084863E-4]:6.776316682474E-1,(6[&rate=4.931347570084863E-4]:3.775125479935E-1,7[&rate=4.931347570084863E-4]:3.775125479935E-1)[&rate=4.931347570084863E-4]:1.932698051854E-1)[&rate=4.931347570084863E-4]:2.679364072372E-1)[&rate=4.931347570084863E-4]:2.332895255706E-3,28[&rate=4.931347570084863E-4]:9.917365871788E-1)[&rate=4.931347570084863E-4]:4.118877427271E-1)[&rate=4.931347570084863E-4]:1.194722820618E0,((((((((4[&rate=4.931347570084863E-4]:2.910485260721E-1,27[&rate=4.931347570084863E-4]:4.636512657981E-1)[&rate=4.931347570084863E-4]:5.11130778041E-1,8[&rate=4.931347570084863E-4]:8.514943726062E-1)[&rate=4.931347570084863E-4]:1.409024534171E-1,(((49[&rate=4.931347570084863E-4]:4.522762724653E-1,(46[&rate=4.931347570084863E-4]:3.987272915747E-1,41[&rate=4.931347570084863E-4]:3.768094833556E-1)[&rate=4.931347570084863E-4]:4.806952883588E-2)[&rate=4.931347570084863E-4]:1.339255079753E-3,53[&rate=4.931347570084863E-4]:4.563552535726E-1)[&rate=4.931347570084863E-4]:1.41327076441E-1,(15[&rate=4.931347570084863E-4]:5.249223741951E-1,12[&rate=4.931347570084863E-4]:4.865662098115E-1)[&rate=4.931347570084863E-4]:1.083763941746E-1)[&rate=4.931347570084863E-4]:4.056734001194E-1)[&rate=4.931347570084863E-4]:1.222830307289E-1,(((11[&rate=4.931347570084863E-4]:6.104261304752E-1,17[&rate=4.931347570084863E-4]:6.487822948589E-1)[&rate=4.931347570084863E-4]:2.501923031552E-1,((44[&rate=4.931347570084863E-4]:5.881013424979E-1,((43[&rate=4.931347570084863E-4]:4.285181597467E-1,45[&rate=4.931347570084863E-4]:4.476962419385E-1)[&rate=4.931347570084863E-4]:1.120133158405E-2,(48[&rate=4.931347570084863E-4]:3.91043150343E-1,50[&rate=4.931347570084863E-4]:3.088513695211E-1)[&rate=4.931347570084863E-4]:7.059414920689E-2)[&rate=4.931347570084863E-4]:1.511215771944E-1)[&rate=4.931347570084863E-4]:1.869002903371E-1,51[&rate=4.931347570084863E-4]:7.174673862595E-1)[&rate=4.931347570084863E-4]:6.095926654905E-2)[&rate=4.931347570084863E-4]:2.19984626804E-1,((52[&rate=4.931347570084863E-4]:5.409702288231E-1,(((54[&rate=4.931347570084863E-4]:2.259484170294E-1,42[&rate=4.931347570084863E-4]:3.416759511165E-2)[&rate=4.931347570084863E-4]:4.218859138676E-1,47[&rate=4.931347570084863E-4]:4.724918651437E-1)[&rate=4.931347570084863E-4]:9.906444012062E-3,40[&rate=4.931347570084863E-4]:4.659599529914E-1)[&rate=4.931347570084863E-4]:1.352842484345E-1)[&rate=4.931347570084863E-4]:2.966278205939E-1,(63[&rate=4.931347570084863E-4]:3.6417128057E-1,58[&rate=4.931347570084863E-4]:3.614315545427E-1)[&rate=4.931347570084863E-4]:5.117829332307E-1)[&rate=4.931347570084863E-4]:1.608132301956E-1)[&rate=4.931347570084863E-4]:4.22959743998E-2)[&rate=4.931347570084863E-4]:2.206385863961E-1,((((1[&rate=4.931347570084863E-4]:1.909556396795E-1,(26[&rate=4.931347570084863E-4]:8.915581011181E-1,19[&rate=4.931347570084863E-4]:8.669005668717E-1)[&rate=4.931347570084863E-4]:8.569890842431E-2)[&rate=4.931347570084863E-4]:7.057470166163E-2,22[&rate=4.931347570084863E-4]:1.042352259149E0)[&rate=4.931347570084863E-4]:1.499773870894E-1,39[&rate=4.931347570084863E-4]:3.068581062235E-2)[&rate=4.931347570084863E-4]:1.123734709765E-1,((55[&rate=4.931347570084863E-4]:5.188357746891E-1,10[&rate=4.931347570084863E-4]:5.380138568808E-1)[&rate=4.931347570084863E-4]:2.690941965165E-1,(21[&rate=4.931347570084863E-4]:7.61320815354E-1,(18[&rate=4.931347570084863E-4]:5.952055381172E-1,23[&rate=4.931347570084863E-4]:6.14383620309E-1)[&rate=4.931347570084863E-4]:1.578960991547E-1)[&rate=4.931347570084863E-4]:1.307187448925E-1)[&rate=4.931347570084863E-4]:4.01704652859E-1)[&rate=4.931347570084863E-4]:1.26505736892E-1)[&rate=4.931347570084863E-4]:8.722591590202E-2,(57[&rate=4.931347570084863E-4]:9.54959785587E-1,(56[&rate=4.931347570084863E-4]:6.831046840519E-1,(59[&rate=4.931347570084863E-4]:5.204684164925E-1,60[&rate=4.931347570084863E-4]:5.259478685474E-1)[&rate=4.931347570084863E-4]:1.598965415321E-1)[&rate=4.931347570084863E-4]:2.691153755075E-1)[&rate=4.931347570084863E-4]:6.484064912716E-1)[&rate=4.931347570084863E-4]:1.220951201311E-1,(((16[&rate=4.931347570084863E-4]:5.643842149741E-1,3[&rate=4.931347570084863E-4]:4.493157218235E-1)[&rate=4.931347570084863E-4]:3.323265426059E-1,(13[&rate=4.931347570084863E-4]:5.597539059022E-1,9[&rate=4.931347570084863E-4]:5.213977415187E-1)[&rate=4.931347570084863E-4]:3.287376735955E-1)[&rate=4.931347570084863E-4]:3.03128120106E-2,5[&rate=4.931347570084863E-4]:8.640098709604E-1)[&rate=4.931347570084863E-4]:6.641912520566E-1)[&rate=4.931347570084863E-4]:1.849107546048E-1,38[&rate=4.931347570084863E-4]:6.583173570738E-1)[&rate=4.931347570084863E-4]:7.290708893405E-1)[&rate=4.931347570084863E-4]:8.560489750906E-2,62[&rate=4.931347570084863E-4]:5.572060341098E-1)[&rate=4.931347570084863E-4]:1.096304661732E-2)[&rate=4.931347570084863E-4]:7.927200028585E-2)[&rate=4.931347570084863E-4]:1.036405733374E-2)[&rate=4.931347570084863E-4]:4.993391153207E-2)[&rate=4.931347570084863E-4]:3.656777738679E-2);
tree STATE_266000 [&joint=-18003.25260518189,lnP=-18003.25260518189] = [&R] ((((((31[&rate=5.65422424237637E-4]:2.302580984149E-1,37[&rate=5.65422424237637E-4]:2.302580984149E-1)[&rate=5.65422424237637E-4]:2.453967757584E-1,32[&rate=5.65422424237637E-4]:5.603543277253E-1)[&rate=5.65422424237637E-4]:1.828098062179E-1,35[&rate=5.65422424237637E-4]:7.322351721944E-1)[&rate=5.65422424237637E-4]:2.430716071175E-2,(36[&rate=5.65422424237637E-4]:7.572539245768E-1,33[&rate=5.65422424237637E-4]:7.217347988939E-1)[&rate=5.65422424237637E-4]:2.114633182661E-2)[&rate=5.65422424237637E-4]:4.965075876562E-2,(((((2[&rate=5.65422424237637E-4]:8.566478168118E-1,(((24[&rate=5.65422424237637E-4]:7.961179350199E-1,(6[&rate=5.65422424237637E-4]:2.779710398353E-1,7[&rate=5.65422424237637E-4]:2.779710398353E-1)[&rate=5.65422424237637E-4]:4.112975801161E-1)[&rate=5.65422424237637E-4]:1.066454195019E-1,28[&rate=5.65422424237637E-4]:9.465989709602E-1)[&rate=5.65422424237637E-4]:9.912441937308E-3,(20[&rate=5.65422424237637E-4]:4.137702246033E-1,25[&rate=5.65422424237637E-4]:4.302085807677E-1)[&rate=5.65422424237637E-4]:4.879466677462E-1)[&rate=5.65422424237637E-4]:1.275336641884E-1)[&rate=5.65422424237637E-4]:1.546376649465E0,34[&rate=5.65422424237637E-4]:3.752604120809E-1)[&rate=5.65422424237637E-4]:9.30872435735E-2,29[&rate=5.65422424237637E-4]:5.393859070206E-1)[&rate=5.65422424237637E-4]:4.069435490086E-2,(62[&rate=5.65422424237637E-4]:5.49824957791E-1,(((((((((1[&rate=5.65422424237637E-4]:2.616941448031E-1,(26[&rate=5.65422424237637E-4]:7.098671720828E-1,19[&rate=5.65422424237637E-4]:6.852096378364E-1)[&rate=5.65422424237637E-4]:3.381283425832E-1)[&rate=5.65422424237637E-4]:4.446433618984E-2,22[&rate=5.65422424237637E-4]:1.086980398801E0)[&rate=5.65422424237637E-4]:1.823264240103E-1,39[&rate=5.65422424237637E-4]:1.07662987195E-1)[&rate=5.65422424237637E-4]:1.382743365484E-1,((55[&rate=5.65422424237637E-4]:7.505202112877E-1,10[&rate=5.65422424237637E-4]:7.696982934795E-1)[&rate=5.65422424237637E-4]:1.88283156747E-1,(21[&rate=5.65422424237637E-4]:6.460491853214E-1,(18[&rate=5.65422424237637E-4]:5.735180494499E-1,23[&rate=5.65422424237637E-4]:5.926961316417E-1)[&rate=5.65422424237637E-4]:6.431195778943E-2)[&rate=5.65422424237637E-4]:3.968637717542E-1)[&rate=5.65422424237637E-4]:3.537092981745E-1)[&rate=5.65422424237637E-4]:3.030396703494E-2,(57[&rate=5.65422424237637E-4]:3.952184107682E-1,(56[&rate=5.65422424237637E-4]:2.958087551417E-1,(59[&rate=5.65422424237637E-4]:2.723432356589E-1,60[&rate=5.65422424237637E-4]:2.778226877139E-1)[&rate=5.65422424237637E-4]:2.072579345537E-2)[&rate=5.65422424237637E-4]:9.666992959899E-2)[&rate=5.65422424237637E-4]:1.127598222476E0)[&rate=5.65422424237637E-4]:3.298639763298E-2,(((((41[&rate=5.65422424237637E-4]:6.899474651489E-1,46[&rate=5.65422424237637E-4]:7.11865273368E-1)[&rate=5.65422424237637E-4]:6.845143458822E-2,49[&rate=5.65422424237637E-4]:7.85796160011E-1)[&rate=5.65422424237637E-4]:1.444430033012E-2,(15[&rate=5.65422424237637E-4]:3.50738348009E-1,12[&rate=5.65422424237637E-4]:3.123821836254E-1)[&rate=5.65422424237637E-4]:4.878582767157E-1)[&rate=5.65422424237637E-4]:1.658233472919E-2,((4[&rate=5.65422424237637E-4]:1.783328763563E-1,27[&rate=5.65422424237637E-4]:3.509356160823E-1)[&rate=5.65422424237637E-4]:5.487391372083E-1,(53[&rate=5.65422424237637E-4]:5.555302152637E-1,8[&rate=5.65422424237637E-4]:5.44571311154E-1)[&rate=5.65422424237637E-4]:2.318157709037E-1)[&rate=5.65422424237637E-4]:3.221653493049E-2)[&rate=5.65422424237637E-4]:3.930555664229E-1,((((45[&rate=5.65422424237637E-4]:5.36439492113E-1,(48[&rate=5.65422424237637E-4]:2.633180182102E-1,50[&rate=5.65422424237637E-4]:1.811262373884E-1)[&rate=5.65422424237637E-4]:2.758611999302E-1)[&rate=5.65422424237637E-4]:1.5481197566E-1,(44[&rate=5.65422424237637E-4]:5.25841883168E-1,43[&rate=5.65422424237637E-4]:5.285816091954E-1)[&rate=5.65422424237637E-4]:1.434917763859E-1)[&rate=5.65422424237637E-4]:3.375397486072E-1,(51[&rate=5.65422424237637E-4]:8.624444907199E-1,(11[&rate=5.65422424237637E-4]:7.800194824903E-1,17[&rate=5.65422424237637E-4]:8.18375646874E-1)[&rate=5.65422424237637E-4]:1.646167890515E-1)[&rate=5.65422424237637E-4]:8.689467086574E-2)[&rate=5.65422424237637E-4]:6.285146783648E-2,(((63[&rate=5.65422424237637E-4]:2.619329638583E-1,58[&rate=5.65422424237637E-4]:2.591932378309E-1)[&rate=5.65422424237637E-4]:4.965883212736E-1,52[&rate=5.65422424237637E-4]:7.201651207482E-1)[&rate=5.65422424237637E-4]:4.762571647661E-2,((47[&rate=5.65422424237637E-4]:2.754731085422E-1,(54[&rate=5.65422424237637E-4]:3.649314402849E-1,40[&rate=5.65422424237637E-4]:1.731506183671E-1)[&rate=5.65422424237637E-4]:8.588413401071E-2)[&rate=5.65422424237637E-4]:1.034117430582E-2,42[&rate=5.65422424237637E-4]:2.693759266837E-1)[&rate=5.65422424237637E-4]:5.586888831439E-1)[&rate=5.65422424237637E-4]:2.443997921973E-1)[&rate=5.65422424237637E-4]:1.154959512492E-1)[&rate=5.65422424237637E-4]:1.733219296577E-1)[&rate=5.65422424237637E-4]:1.41705968933E-1,((16[&rate=5.65422424237637E-4]:8.460108773812E-1,3[&rate=5.65422424237637E-4]:7.309423842306E-1)[&rate=5.65422424237637E-4]:1.603970133929E-1,(5[&rate=5.65422424237637E-4]:8.465536406334E-1,(13[&rate=5.65422424237637E-4]:6.023872950586E-1,9[&rate=5.65422424237637E-4]:5.640311306751E-1)[&rate=5.65422424237637E-4]:2.989608661226E-1)[&rate=5.65422424237637E-4]:9.684055151061E-2)[&rate=5.65422424237637E-4]:5.568545336935E-1)[&rate=5.65422424237637E-4]:7.25622828305E-1,38[&rate=5.65422424237637E-4]:1.171077033594E0)[&rate=5.65422424237637E-4]:2.70024963058E-1,14[&rate=5.65422424237637E-4]:2.553430763776E0)[&rate=5.65422424237637E-4]:2.4510070952E-2)[&rate=5.65422424237637E-4]:8.763235331073E-2)[&rate=5.65422424237637E-4]:1.17513371289E-2,61[&rate=5.65422424237637E-4]:7.120501782852E-1)[&rate=5.65422424237637E-4]:8.594619207519E-2)[&rate=5.65422424237637E-4]:5.524478510105E-3,30[&rate=5.65422424237637E-4]:6.833022696356E-1);
tree STATE_268000 [&joint=-18007.694389959324,lnP=-18007.694389959324] = [&R] ((30[&rate=5.96228933864029E-4]:6.453952575721E-1,(33[&rate=5.96228933864029E-4]:4.533861713173E-1,36[&rate=5.96228933864029E-4]:4.889052970001E-1)[&rate=5.96228933864029E-4]:3.067631846155E-1)[&rate=5.96228933864029E-4]:3.164138490844E-2,(((61[&rate=5.96228933864029E-4]:6.591693865052E-1,((62[&rate=5.96228933864029E-4]:5.61983983969E-1,(29[&rate=5.96228933864029E-4]:4.772688779373E-1,(((((((53[&rate=5.96228933864029E-4]:7.86893196676E-1,(41[&rate=5.96228933864029E-4]:3.708743571125E-1,46[&rate=5.96228933864029E-4]:3.927921653316E-1)[&rate=5.96228933864029E-4]:3.858818532621E-1)[&rate=5.96228933864029E-4]:3.530356718213E-2,((((4[&rate=5.96228933864029E-4]:2.835894849104E-1,27[&rate=5.96228933864029E-4]:4.561922246365E-1)[&rate=5.96228933864029E-4]:2.720129192661E-1,8[&rate=5.96228933864029E-4]:6.049174726696E-1)[&rate=5.96228933864029E-4]:1.404394736382E-1,(15[&rate=5.96228933864029E-4]:2.734263763485E-1,12[&rate=5.96228933864029E-4]:2.350702119648E-1)[&rate=5.96228933864029E-4]:5.185059124251E-1)[&rate=5.96228933864029E-4]:1.306613842457E-2,49[&rate=5.96228933864029E-4]:7.666422628144E-1)[&rate=5.96228933864029E-4]:5.281477501607E-2)[&rate=5.96228933864029E-4]:4.111170659631E-1,(((11[&rate=5.96228933864029E-4]:5.27894667038E-1,17[&rate=5.96228933864029E-4]:5.662508314217E-1)[&rate=5.96228933864029E-4]:5.441706816928E-1,(51[&rate=5.96228933864029E-4]:9.550370611421E-1,(43[&rate=5.96228933864029E-4]:8.253540790719E-1,(44[&rate=5.96228933864029E-4]:7.325072208938E-1,(45[&rate=5.96228933864029E-4]:6.147395423962E-1,(48[&rate=5.96228933864029E-4]:1.873155316258E-1,50[&rate=5.96228933864029E-4]:1.051237508039E-1)[&rate=5.96228933864029E-4]:4.301637367977E-1)[&rate=5.96228933864029E-4]:1.396854867167E-1)[&rate=5.96228933864029E-4]:9.010713215079E-2)[&rate=5.96228933864029E-4]:1.899569546729E-1)[&rate=5.96228933864029E-4]:3.483650676693E-2)[&rate=5.96228933864029E-4]:9.069951173575E-2,(((((42[&rate=5.96228933864029E-4]:1.922352435084E-1,54[&rate=5.96228933864029E-4]:3.840160654262E-1)[&rate=5.96228933864029E-4]:5.583275469737E-2,47[&rate=5.96228933864029E-4]:2.645063543702E-1)[&rate=5.96228933864029E-4]:2.369478361611E-1,40[&rate=5.96228933864029E-4]:4.850158343669E-1)[&rate=5.96228933864029E-4]:2.603906256843E-1,(63[&rate=5.96228933864029E-4]:2.118753765778E-1,58[&rate=5.96228933864029E-4]:2.091356505504E-1)[&rate=5.96228933864029E-4]:5.116132752544E-1)[&rate=5.96228933864029E-4]:8.117489509871E-2,52[&rate=5.96228933864029E-4]:7.663073825472E-1)[&rate=5.96228933864029E-4]:3.142656970976E-1)[&rate=5.96228933864029E-4]:6.780924332701E-2)[&rate=5.96228933864029E-4]:5.72671125048E-2,(((((1[&rate=5.96228933864029E-4]:5.554558948789E-2,(26[&rate=5.96228933864029E-4]:5.775908308952E-1,19[&rate=5.96228933864029E-4]:5.529332966488E-1)[&rate=5.96228933864029E-4]:2.642561284556E-1)[&rate=5.96228933864029E-4]:8.185667754406E-2,22[&rate=5.96228933864029E-4]:9.182241848402E-1)[&rate=5.96228933864029E-4]:2.216545204287E-1,((55[&rate=5.96228933864029E-4]:7.538132067125E-1,10[&rate=5.96228933864029E-4]:7.729912889043E-1)[&rate=5.96228933864029E-4]:8.632321271376E-2,(21[&rate=5.96228933864029E-4]:8.821299629718E-1,(18[&rate=5.96228933864029E-4]:4.862004970251E-1,23[&rate=5.96228933864029E-4]:5.053785792168E-1)[&rate=5.96228933864029E-4]:3.877102878646E-1)[&rate=5.96228933864029E-4]:6.211604549544E-2)[&rate=5.96228933864029E-4]:1.846737926919E-1)[&rate=5.96228933864029E-4]:6.630390664039E-2,39[&rate=5.96228933864029E-4]:4.453877629286E-2)[&rate=5.96228933864029E-4]:1.5039193505E-1,(57[&rate=5.96228933864029E-4]:5.421589468573E-1,((56[&rate=5.96228933864029E-4]:4.424870032396E-1,59[&rate=5.96228933864029E-4]:4.397472772123E-1)[&rate=5.96228933864029E-4]:4.065076021436E-2,60[&rate=5.96228933864029E-4]:4.858774894816E-1)[&rate=5.96228933864029E-4]:5.628145737572E-2)[&rate=5.96228933864029E-4]:8.993471069514E-1)[&rate=5.96228933864029E-4]:1.893790221602E-2)[&rate=5.96228933864029E-4]:6.263354851232E-2,((16[&rate=5.96228933864029E-4]:7.519773890625E-1,3[&rate=5.96228933864029E-4]:6.369088959119E-1)[&rate=5.96228933864029E-4]:4.370874749571E-1,(5[&rate=5.96228933864029E-4]:6.818279337062E-1,(13[&rate=5.96228933864029E-4]:4.908557967328E-1,9[&rate=5.96228933864029E-4]:4.524996323494E-1)[&rate=5.96228933864029E-4]:2.457666575212E-1)[&rate=5.96228933864029E-4]:4.442232316832E-1)[&rate=5.96228933864029E-4]:1.997660651748E-1)[&rate=5.96228933864029E-4]:7.922899760079E-1,38[&rate=5.96228933864029E-4]:1.063312686024E0)[&rate=5.96228933864029E-4]:3.722942167833E-1,14[&rate=5.96228933864029E-4]:2.547935669931E0)[&rate=5.96228933864029E-4]:1.482613412359E-2)[&rate=5.96228933864029E-4]:2.733805685132E-2)[&rate=5.96228933864029E-4]:1.938559221365E-3,(((28[&rate=5.96228933864029E-4]:9.624267922992E-1,(2[&rate=5.96228933864029E-4]:6.746171220349E-1,(20[&rate=5.96228933864029E-4]:4.362455550969E-1,25[&rate=5.96228933864029E-4]:4.526839112613E-1)[&rate=5.96228933864029E-4]:4.10974306664E-1)[&rate=5.96228933864029E-4]:6.041240999021E-2)[&rate=5.96228933864029E-4]:1.507658498325E-1,(24[&rate=5.96228933864029E-4]:8.30045136439E-1,(6[&rate=5.96228933864029E-4]:2.507339410061E-1,7[&rate=5.96228933864029E-4]:2.507339410061E-1)[&rate=5.96228933864029E-4]:4.724618803643E-1)[&rate=5.96228933864029E-4]:2.393118892544E-1)[&rate=5.96228933864029E-4]:1.43853142772E0,34[&rate=5.96228933864029E-4]:2.965627553825E-1)[&rate=5.96228933864029E-4]:1.389444872614E-1)[&rate=5.96228933864029E-4]:3.240531326024E-2)[&rate=5.96228933864029E-4]:7.097272142615E-2,35[&rate=5.96228933864029E-4]:7.383388292427E-1)[&rate=5.96228933864029E-4]:2.606484758041E-4,((31[&rate=5.96228933864029E-4]:1.814710867145E-1,37[&rate=5.96228933864029E-4]:1.814710867145E-1)[&rate=5.96228933864029E-4]:2.469778049664E-1,32[&rate=5.96228933864029E-4]:5.13148345233E-1)[&rate=5.96228933864029E-4]:2.363800942343E-1)[&rate=5.96228933864029E-4]:6.68524653083E-2);
tree STATE_270000 [&joint=-18019.57655282507,lnP=-18019.57655282507] = [&R] ((35[&rate=5.398813325944043E-4]:9.322299338645E-1,((36[&rate=5.398813325944043E-4]:7.619418592056E-1,(30[&rate=5.398813325944043E-4]:4.231684865651E-1,33[&rate=5.398813325944043E-4]:5.379225849257E-1)[&rate=5.398813325944043E-4]:1.885001485969E-1)[&rate=5.398813325944043E-4]:4.47104641597E-2,((((29[&rate=5.398813325944043E-4]:3.787512814363E-1,62[&rate=5.398813325944043E-4]:4.361283306166E-1)[&rate=5.398813325944043E-4]:6.524604788085E-2,(2[&rate=5.398813325944043E-4]:8.922513278192E-1,((((20[&rate=5.398813325944043E-4]:2.538859555622E-1,25[&rate=5.398813325944043E-4]:2.703243117266E-1)[&rate=5.398813325944043E-4]:5.319613928735E-1,28[&rate=5.398813325944043E-4]:8.406418689838E-1)[&rate=5.398813325944043E-4]:1.648301045438E-1,(6[&rate=5.398813325944043E-4]:4.89474151733E-1,7[&rate=5.398813325944043E-4]:4.89474151733E-1)[&rate=5.398813325944043E-4]:3.653128902877E-1)[&rate=5.398813325944043E-4]:2.256213819773E-5,24[&rate=5.398813325944043E-4]:9.616589192274E-1)[&rate=5.398813325944043E-4]:1.141540524275E-1)[&rate=5.398813325944043E-4]:1.508471804327E0)[&rate=5.398813325944043E-4]:8.514671816373E-3,34[&rate=5.398813325944043E-4]:3.814737497673E-1)[&rate=5.398813325944043E-4]:1.702217328201E-1,(61[&rate=5.398813325944043E-4]:7.427323781045E-1,((((((((55[&rate=5.398813325944043E-4]:6.039708966324E-1,10[&rate=5.398813325944043E-4]:6.231489788241E-1)[&rate=5.398813325944043E-4]:2.571967749584E-1,(21[&rate=5.398813325944043E-4]:7.812889192861E-1,(18[&rate=5.398813325944043E-4]:4.328897750691E-1,23[&rate=5.398813325944043E-4]:4.520678572608E-1)[&rate=5.398813325944043E-4]:3.40179966135E-1)[&rate=5.398813325944043E-4]:1.839883413456E-1)[&rate=5.398813325944043E-4]:3.439481474343E-1,39[&rate=5.398813325944043E-4]:1.585404765592E-1)[&rate=5.398813325944043E-4]:1.543214644894E-2,((1[&rate=5.398813325944043E-4]:1.191955299026E-1,(26[&rate=5.398813325944043E-4]:8.090942060963E-1,19[&rate=5.398813325944043E-4]:7.844366718499E-1)[&rate=5.398813325944043E-4]:9.640269366926E-2)[&rate=5.398813325944043E-4]:1.700128756952E-2,22[&rate=5.398813325944043E-4]:9.170187352804E-1)[&rate=5.398813325944043E-4]:4.185977233442E-1)[&rate=5.398813325944043E-4]:1.311099572625E-1,((((((49[&rate=5.398813325944043E-4]:5.92899200279E-1,8[&rate=5.398813325944043E-4]:5.84680022197E-1)[&rate=5.398813325944043E-4]:1.618546436461E-1,(53[&rate=5.398813325944043E-4]:7.216431913391E-1,(4[&rate=5.398813325944043E-4]:4.841427513424E-1,27[&rate=5.398813325944043E-4]:6.567454910684E-1)[&rate=5.398813325944043E-4]:1.77226467394E-1)[&rate=5.398813325944043E-4]:3.58503786136E-2)[&rate=5.398813325944043E-4]:4.235223930777E-2,(15[&rate=5.398813325944043E-4]:3.232979775745E-1,12[&rate=5.398813325944043E-4]:2.849418131908E-1)[&rate=5.398813325944043E-4]:5.121642700421E-1)[&rate=5.398813325944043E-4]:9.381726947007E-3,(41[&rate=5.398813325944043E-4]:6.000329048902E-1,46[&rate=5.398813325944043E-4]:6.219507131093E-1)[&rate=5.398813325944043E-4]:1.790576450159E-1)[&rate=5.398813325944043E-4]:4.459791384051E-1,((51[&rate=5.398813325944043E-4]:8.217408006522E-1,((44[&rate=5.398813325944043E-4]:7.117515601966E-1,(45[&rate=5.398813325944043E-4]:4.407114778344E-1,((48[&rate=5.398813325944043E-4]:3.252625922003E-1,50[&rate=5.398813325944043E-4]:2.430708113785E-1)[&rate=5.398813325944043E-4]:1.051139365589E-1,43[&rate=5.398813325944043E-4]:4.084587205402E-1)[&rate=5.398813325944043E-4]:1.307467510245E-2)[&rate=5.398813325944043E-4]:2.929578905813E-1)[&rate=5.398813325944043E-4]:9.694614768242E-2,(11[&rate=5.398813325944043E-4]:5.403355506454E-1,17[&rate=5.398813325944043E-4]:5.786917150291E-1)[&rate=5.398813325944043E-4]:2.9301969148E-1)[&rate=5.398813325944043E-4]:7.057733934864E-2)[&rate=5.398813325944043E-4]:3.11835180377E-1,(((63[&rate=5.398813325944043E-4]:3.552395477713E-1,58[&rate=5.398813325944043E-4]:3.52499821744E-1)[&rate=5.398813325944043E-4]:4.401228324638E-1,52[&rate=5.398813325944043E-4]:7.570062158515E-1)[&rate=5.398813325944043E-4]:1.310411469659E-1,(((54[&rate=5.398813325944043E-4]:5.007035101657E-1,47[&rate=5.398813325944043E-4]:3.253610444123E-1)[&rate=5.398813325944043E-4]:1.195519653693E-1,40[&rate=5.398813325944043E-4]:4.284746536173E-1)[&rate=5.398813325944043E-4]:2.95073374398E-1,42[&rate=5.398813325944043E-4]:7.235480280153E-1)[&rate=5.398813325944043E-4]:2.247733074048E-1)[&rate=5.398813325944043E-4]:2.455286182119E-1)[&rate=5.398813325944043E-4]:3.669918673394E-2)[&rate=5.398813325944043E-4]:7.046051965229E-2,(57[&rate=5.398813325944043E-4]:5.575190014915E-1,(60[&rate=5.398813325944043E-4]:4.698898285876E-1,(56[&rate=5.398813325944043E-4]:4.624371715926E-1,59[&rate=5.398813325944043E-4]:4.596974455652E-1)[&rate=5.398813325944043E-4]:4.712930967446E-3)[&rate=5.398813325944043E-4]:8.762917290386E-2)[&rate=5.398813325944043E-4]:9.380112064721E-1)[&rate=5.398813325944043E-4]:5.612771477291E-2)[&rate=5.398813325944043E-4]:2.497771935521E-1,((16[&rate=5.398813325944043E-4]:4.381307501531E-1,3[&rate=5.398813325944043E-4]:3.230622570025E-1)[&rate=5.398813325944043E-4]:4.163390913016E-1,((13[&rate=5.398813325944043E-4]:3.609793033514E-1,9[&rate=5.398813325944043E-4]:3.22623138968E-1)[&rate=5.398813325944043E-4]:3.937410150444E-1,5[&rate=5.398813325944043E-4]:6.99925797848E-1)[&rate=5.398813325944043E-4]:9.153034497664E-2)[&rate=5.398813325944043E-4]:8.127186994912E-1)[&rate=5.398813325944043E-4]:7.133025681446E-1,38[&rate=5.398813325944043E-4]:1.262682889912E0)[&rate=5.398813325944043E-4]:2.866501851593E-1,14[&rate=5.398813325944043E-4]:2.661661842195E0)[&rate=5.398813325944043E-4]:4.634488279168E-2)[&rate=5.398813325944043E-4]:2.199350840075E-4)[&rate=5.398813325944043E-4]:3.364536536815E-2)[&rate=5.398813325944043E-4]:1.474355339965E-1)[&rate=5.398813325944043E-4]:4.633654064479E-2,((31[&rate=5.398813325944043E-4]:1.141300490129E-1,37[&rate=5.398813325944043E-4]:1.141300490129E-1)[&rate=5.398813325944043E-4]:3.647472930887E-1,32[&rate=5.398813325944043E-4]:5.635767956536E-1)[&rate=5.398813325944043E-4]:4.259186406044E-1);
tree STATE_272000 [&joint=-18024.293073737812,lnP=-18024.293073737812] = [&R] (((61[&rate=5.482117723245002E-4]:6.883392032589E-1,(((((34[&rate=5.482117723245002E-4]:2.718375660781E-1,29[&rate=5.482117723245002E-4]:3.428758174443E-1)[&rate=5.482117723245002E-4]:9.618401063614E-2,62[&rate=5.482117723245002E-4]:4.964368772607E-1)[&rate=5.482117723245002E-4]:1.975799656482E-2,(((((((((41[&rate=5.482117723245002E-4]:3.302682218149E-1,46[&rate=5.482117723245002E-4]:3.52186030034E-1)[&rate=5.482117723245002E-4]:6.575730047638E-2,53[&rate=5.482117723245002E-4]:4.261625085927E-1)[&rate=5.482117723245002E-4]:3.252428390001E-1,(15[&rate=5.482117723245002E-4]:4.354528982234E-1,12[&rate=5.482117723245002E-4]:3.970967338397E-1)[&rate=5.482117723245002E-4]:3.515688877254E-1)[&rate=5.482117723245002E-4]:2.204980248068E-2,((4[&rate=5.482117723245002E-4]:2.866660634916E-1,27[&rate=5.482117723245002E-4]:4.592688032176E-1)[&rate=5.482117723245002E-4]:2.30082675427E-1,8[&rate=5.482117723245002E-4]:5.660638074117E-1)[&rate=5.482117723245002E-4]:1.96432438552E-1)[&rate=5.482117723245002E-4]:5.192054290783E-2,49[&rate=5.482117723245002E-4]:8.226359669537E-1)[&rate=5.482117723245002E-4]:3.946329032437E-1,((52[&rate=5.482117723245002E-4]:1.060902029342E0,((40[&rate=5.482117723245002E-4]:8.188116803801E-1,((47[&rate=5.482117723245002E-4]:6.544601988978E-2,54[&rate=5.482117723245002E-4]:2.407884856432E-1)[&rate=5.482117723245002E-4]:7.538214310714E-1,42[&rate=5.482117723245002E-4]:8.028290947968E-1)[&rate=5.482117723245002E-4]:1.598258558328E-2)[&rate=5.482117723245002E-4]:2.964720873989E-1,(63[&rate=5.482117723245002E-4]:3.111063644895E-1,58[&rate=5.482117723245002E-4]:3.083666384622E-1)[&rate=5.482117723245002E-4]:7.822595950704E-1)[&rate=5.482117723245002E-4]:5.892234165625E-3)[&rate=5.482117723245002E-4]:2.205082632065E-2,((11[&rate=5.482117723245002E-4]:8.304695799472E-1,17[&rate=5.482117723245002E-4]:8.688257443309E-1)[&rate=5.482117723245002E-4]:1.451124380663E-1,(51[&rate=5.482117723245002E-4]:8.161670925546E-1,(44[&rate=5.482117723245002E-4]:7.653777402854E-1,(45[&rate=5.482117723245002E-4]:4.655920989469E-1,((48[&rate=5.482117723245002E-4]:2.846480025912E-1,50[&rate=5.482117723245002E-4]:2.024562217693E-1)[&rate=5.482117723245002E-4]:6.778376962166E-2,43[&rate=5.482117723245002E-4]:3.305139639937E-1)[&rate=5.482117723245002E-4]:1.159000527614E-1)[&rate=5.482117723245002E-4]:3.217034495577E-1)[&rate=5.482117723245002E-4]:1.083235988445E-1)[&rate=5.482117723245002E-4]:7.722314463706E-2)[&rate=5.482117723245002E-4]:1.895626184709E-1)[&rate=5.482117723245002E-4]:5.212423371299E-2)[&rate=5.482117723245002E-4]:1.671173768765E-1,(((((18[&rate=5.482117723245002E-4]:4.996288343825E-1,23[&rate=5.482117723245002E-4]:5.188069165743E-1)[&rate=5.482117723245002E-4]:1.078176904073E-1,21[&rate=5.482117723245002E-4]:6.156657028719E-1)[&rate=5.482117723245002E-4]:1.893574280552E-1,(10[&rate=5.482117723245002E-4]:6.402862144035E-1,55[&rate=5.482117723245002E-4]:6.211081322117E-1)[&rate=5.482117723245002E-4]:7.980540967435E-2)[&rate=5.482117723245002E-4]:4.22728215648E-1,39[&rate=5.482117723245002E-4]:7.706641506832E-2)[&rate=5.482117723245002E-4]:1.439949299502E-1,(((1[&rate=5.482117723245002E-4]:9.246198426121E-2,22[&rate=5.482117723245002E-4]:8.732839020694E-1)[&rate=5.482117723245002E-4]:4.470365638037E-2,(26[&rate=5.482117723245002E-4]:9.216584120698E-1,19[&rate=5.482117723245002E-4]:8.970008778234E-1)[&rate=5.482117723245002E-4]:1.808598434709E-3)[&rate=5.482117723245002E-4]:3.503778563295E-1,(57[&rate=5.482117723245002E-4]:6.842516390981E-1,((59[&rate=5.482117723245002E-4]:4.450779868681E-1,56[&rate=5.482117723245002E-4]:4.478177128955E-1)[&rate=5.482117723245002E-4]:1.125124206645E-1,60[&rate=5.482117723245002E-4]:5.630698595876E-1)[&rate=5.482117723245002E-4]:1.211817795105E-1)[&rate=5.482117723245002E-4]:6.690452825307E-1)[&rate=5.482117723245002E-4]:1.143397658555E-1)[&rate=5.482117723245002E-4]:8.935229931581E-2)[&rate=5.482117723245002E-4]:9.263232365474E-2,((5[&rate=5.482117723245002E-4]:8.582246269385E-1,(16[&rate=5.482117723245002E-4]:5.459744197508E-1,3[&rate=5.482117723245002E-4]:4.309059266002E-1)[&rate=5.482117723245002E-4]:3.752639058178E-1)[&rate=5.482117723245002E-4]:2.414032024658E-1,(13[&rate=5.482117723245002E-4]:5.875152716083E-1,9[&rate=5.482117723245002E-4]:5.491591072248E-1)[&rate=5.482117723245002E-4]:5.669070783438E-1)[&rate=5.482117723245002E-4]:3.527332070779E-1)[&rate=5.482117723245002E-4]:6.55568531803E-1,38[&rate=5.482117723245002E-4]:1.053135047737E0)[&rate=5.482117723245002E-4]:3.788469359019E-1)[&rate=5.482117723245002E-4]:2.336190011311E-2,14[&rate=5.482117723245002E-4]:2.567672650876E0)[&rate=5.482117723245002E-4]:6.052517394767E-2,(2[&rate=5.482117723245002E-4]:1.011691877732E0,(((28[&rate=5.482117723245002E-4]:8.755838245545E-1,(6[&rate=5.482117723245002E-4]:3.503965872929E-1,7[&rate=5.482117723245002E-4]:3.503965872929E-1)[&rate=5.482117723245002E-4]:3.745023057547E-1)[&rate=5.482117723245002E-4]:6.671126657025E-2,(20[&rate=5.482117723245002E-4]:4.771689414584E-1,25[&rate=5.482117723245002E-4]:4.936072976227E-1)[&rate=5.482117723245002E-4]:4.103316291183E-1)[&rate=5.482117723245002E-4]:1.192793075032E-1,24[&rate=5.482117723245002E-4]:1.01773878219E0)[&rate=5.482117723245002E-4]:1.775147393776E-1)[&rate=5.482117723245002E-4]:1.487738823804E0)[&rate=5.482117723245002E-4]:2.541572531799E-2)[&rate=5.482117723245002E-4]:4.227415603027E-2,((31[&rate=5.482117723245002E-4]:3.134951280349E-1,37[&rate=5.482117723245002E-4]:3.134951280349E-1)[&rate=5.482117723245002E-4]:1.085917311575E-1,32[&rate=5.482117723245002E-4]:5.067863127444E-1)[&rate=5.482117723245002E-4]:2.429527296049E-1)[&rate=5.482117723245002E-4]:1.692165841066E-2,(35[&rate=5.482117723245002E-4]:7.052732021077E-1,((33[&rate=5.482117723245002E-4]:6.396154092959E-1,36[&rate=5.482117723245002E-4]:6.751345349788E-1)[&rate=5.482117723245002E-4]:2.937853471941E-2,30[&rate=5.482117723245002E-4]:5.542398456547E-1)[&rate=5.482117723245002E-4]:2.261805590678E-2)[&rate=5.482117723245002E-4]:5.04585369035E-2);
tree STATE_274000 [&joint=-17998.881635631657,lnP=-17998.881635631657] = [&R] ((36[&rate=5.603066643446029E-4]:6.611634537171E-1,(33[&rate=5.603066643446029E-4]:5.410303537093E-1,30[&rate=5.603066643446029E-4]:4.262762553487E-1)[&rate=5.603066643446029E-4]:8.46139743249E-2)[&rate=5.603066643446029E-4]:1.098059054529E-1,((35[&rate=5.603066643446029E-4]:7.333961271281E-1,(29[&rate=5.603066643446029E-4]:5.360604006392E-1,((61[&rate=5.603066643446029E-4]:6.297795720294E-1,((((((((15[&rate=5.603066643446029E-4]:7.140913103645E-1,12[&rate=5.603066643446029E-4]:6.757351459808E-1)[&rate=5.603066643446029E-4]:1.230484485548E-1,((41[&rate=5.603066643446029E-4]:6.690143877712E-1,46[&rate=5.603066643446029E-4]:6.909321959903E-1)[&rate=5.603066643446029E-4]:9.910902131466E-2,49[&rate=5.603066643446029E-4]:7.955206693597E-1)[&rate=5.603066643446029E-4]:3.26292517602E-3)[&rate=5.603066643446029E-4]:1.520497031866E-1,(8[&rate=5.603066643446029E-4]:7.9098370524E-1,(53[&rate=5.603066643446029E-4]:5.622572099475E-1,(4[&rate=5.603066643446029E-4]:2.103640018339E-1,27[&rate=5.603066643446029E-4]:3.829667415599E-1)[&rate=5.603066643446029E-4]:2.916192355108E-1)[&rate=5.603066643446029E-4]:2.396853994022E-1)[&rate=5.603066643446029E-4]:1.516304144002E-1)[&rate=5.603066643446029E-4]:1.508025996299E-1,((((11[&rate=5.603066643446029E-4]:5.070007734425E-1,17[&rate=5.603066643446029E-4]:5.453569378262E-1)[&rate=5.603066643446029E-4]:4.616374991285E-1,((((48[&rate=5.603066643446029E-4]:2.735720761961E-1,50[&rate=5.603066643446029E-4]:1.913802953742E-1)[&rate=5.603066643446029E-4]:1.468010933905E-1,45[&rate=5.603066643446029E-4]:4.176334435592E-1)[&rate=5.603066643446029E-4]:3.069495135126E-1,(43[&rate=5.603066643446029E-4]:5.356905167479E-1,44[&rate=5.603066643446029E-4]:5.329507907205E-1)[&rate=5.603066643446029E-4]:1.697143581323E-1)[&rate=5.603066643446029E-4]:1.48201945121E-1,51[&rate=5.603066643446029E-4]:7.933328473983E-1)[&rate=5.603066643446029E-4]:9.311364435087E-2)[&rate=5.603066643446029E-4]:6.551078436952E-2,((42[&rate=5.603066643446029E-4]:3.145223801807E-1,(40[&rate=5.603066643446029E-4]:3.079414952063E-1,(47[&rate=5.603066643446029E-4]:2.582872148459E-1,54[&rate=5.603066643446029E-4]:4.336296805992E-1)[&rate=5.603066643446029E-4]:6.609263652482E-2)[&rate=5.603066643446029E-4]:6.580884974391E-3)[&rate=5.603066643446029E-4]:5.633338241806E-1,(63[&rate=5.603066643446029E-4]:3.111670382747E-1,58[&rate=5.603066643446029E-4]:3.084273122474E-1)[&rate=5.603066643446029E-4]:5.447713578674E-1)[&rate=5.603066643446029E-4]:1.343750443602E-1)[&rate=5.603066643446029E-4]:1.990287749571E-2,52[&rate=5.603066643446029E-4]:9.718601536144E-1)[&rate=5.603066643446029E-4]:4.75839629159E-2)[&rate=5.603066643446029E-4]:1.267735321545E-1,(((22[&rate=5.603066643446029E-4]:1.09839146651E0,((26[&rate=5.603066643446029E-4]:9.01777262636E-1,19[&rate=5.603066643446029E-4]:8.771197283896E-1)[&rate=5.603066643446029E-4]:1.173561419186E-1,1[&rate=5.603066643446029E-4]:2.328320346917E-1)[&rate=5.603066643446029E-4]:8.473751400988E-2)[&rate=5.603066643446029E-4]:1.577095748884E-1,((((18[&rate=5.603066643446029E-4]:4.473343029384E-1,23[&rate=5.603066643446029E-4]:4.665123851301E-1)[&rate=5.603066643446029E-4]:2.943288203213E-1,21[&rate=5.603066643446029E-4]:7.498823013417E-1)[&rate=5.603066643446029E-4]:1.705556366014E-1,(10[&rate=5.603066643446029E-4]:5.592156340951E-1,55[&rate=5.603066643446029E-4]:5.400375519034E-1)[&rate=5.603066643446029E-4]:2.762907969988E-1)[&rate=5.603066643446029E-4]:2.970201974756E-1,39[&rate=5.603066643446029E-4]:6.677320391208E-2)[&rate=5.603066643446029E-4]:2.768400186976E-2)[&rate=5.603066643446029E-4]:4.217975275673E-2,(57[&rate=5.603066643446029E-4]:7.222405417024E-1,(59[&rate=5.603066643446029E-4]:4.3270667141E-1,(56[&rate=5.603066643446029E-4]:1.714548494472E-1,60[&rate=5.603066643446029E-4]:1.741945754748E-1)[&rate=5.603066643446029E-4]:2.639915479901E-1)[&rate=5.603066643446029E-4]:2.840544182375E-1)[&rate=5.603066643446029E-4]:6.609717593019E-1)[&rate=5.603066643446029E-4]:1.77998682285E-2)[&rate=5.603066643446029E-4]:1.546758325588E-1,(((16[&rate=5.603066643446029E-4]:5.162796668093E-1,3[&rate=5.603066643446029E-4]:4.012111736587E-1)[&rate=5.603066643446029E-4]:2.864274356111E-1,5[&rate=5.603066643446029E-4]:7.396934037903E-1)[&rate=5.603066643446029E-4]:4.746516857078E-1,(13[&rate=5.603066643446029E-4]:5.996337911843E-1,9[&rate=5.603066643446029E-4]:5.612776268009E-1)[&rate=5.603066643446029E-4]:6.695058188615E-1)[&rate=5.603066643446029E-4]:1.440826383209E-1)[&rate=5.603066643446029E-4]:7.373442832243E-1,38[&rate=5.603066643446029E-4]:1.040977490495E0)[&rate=5.603066643446029E-4]:3.433388720136E-1,14[&rate=5.603066643446029E-4]:2.496645129632E0)[&rate=5.603066643446029E-4]:9.840878927948E-2)[&rate=5.603066643446029E-4]:3.135503020324E-3,(34[&rate=5.603066643446029E-4]:4.342716966915E-1,(62[&rate=5.603066643446029E-4]:4.399189830024E-1,(((24[&rate=5.603066643446029E-4]:6.657069869006E-1,(6[&rate=5.603066643446029E-4]:1.381298843742E-1,7[&rate=5.603066643446029E-4]:1.381298843742E-1)[&rate=5.603066643446029E-4]:4.207277874578E-1)[&rate=5.603066643446029E-4]:2.131163906294E-1,(2[&rate=5.603066643446029E-4]:4.739286179687E-1,28[&rate=5.603066643446029E-4]:7.013258782428E-1)[&rate=5.603066643446029E-4]:2.213331157256E-1)[&rate=5.603066643446029E-4]:6.03804850805E-2,(20[&rate=5.603066643446029E-4]:3.941929947127E-1,25[&rate=5.603066643446029E-4]:4.106313508771E-1)[&rate=5.603066643446029E-4]:5.340519637881E-1)[&rate=5.603066643446029E-4]:1.583625517877E0)[&rate=5.603066643446029E-4]:1.227680142356E-1)[&rate=5.603066643446029E-4]:7.386547757175E-3)[&rate=5.603066643446029E-4]:2.336390482439E-2)[&rate=5.603066643446029E-4]:6.892042594258E-2)[&rate=5.603066643446029E-4]:1.336614971162E-2,((31[&rate=5.603066643446029E-4]:3.903392104637E-1,37[&rate=5.603066643446029E-4]:3.903392104637E-1)[&rate=5.603066643446029E-4]:4.63808959604E-2,32[&rate=5.603066643446029E-4]:5.214195599761E-1)[&rate=5.603066643446029E-4]:2.362716786124E-1)[&rate=5.603066643446029E-4]:2.349158833016E-3);
tree STATE_276000 [&joint=-18001.55138452588,lnP=-18001.55138452588] = [&R] (((2[&rate=5.264920387498788E-4]:8.639638300439E-1,(((20[&rate=5.264920387498788E-4]:3.406889872273E-1,25[&rate=5.264920387498788E-4]:3.571273433916E-1)[&rate=5.264920387498788E-4]:5.296725027364E-1,28[&rate=5.264920387498788E-4]:9.251560105118E-1)[&rate=5.264920387498788E-4]:1.341821332777E-2,(24[&rate=5.264920387498788E-4]:8.653032909614E-1,(6[&rate=5.264920387498788E-4]:5.666513343268E-2,7[&rate=5.264920387498788E-4]:5.666513343268E-2)[&rate=5.264920387498788E-4]:7.017888424602E-1)[&rate=5.264920387498788E-4]:2.943531643973E-2)[&rate=5.264920387498788E-4]:1.527868664784E-1)[&rate=5.264920387498788E-4]:1.618328798052E0,((29[&rate=5.264920387498788E-4]:5.162997784617E-1,(14[&rate=5.264920387498788E-4]:2.593481137833E0,(((((57[&rate=5.264920387498788E-4]:4.836109761661E-1,(60[&rate=5.264920387498788E-4]:3.473350015702E-1,(59[&rate=5.264920387498788E-4]:1.367329933149E-1,56[&rate=5.264920387498788E-4]:1.394727193423E-1)[&rate=5.264920387498788E-4]:2.051225562004E-1)[&rate=5.264920387498788E-4]:1.362759745959E-1)[&rate=5.264920387498788E-4]:9.775055571892E-1,(((22[&rate=5.264920387498788E-4]:1.057472361759E0,((26[&rate=5.264920387498788E-4]:8.167774157558E-1,19[&rate=5.264920387498788E-4]:7.921198815094E-1)[&rate=5.264920387498788E-4]:4.28233703418E-2,1[&rate=5.264920387498788E-4]:7.32994162347E-2)[&rate=5.264920387498788E-4]:2.033510277164E-1)[&rate=5.264920387498788E-4]:2.758885830926E-1,((((18[&rate=5.264920387498788E-4]:3.968180366041E-1,23[&rate=5.264920387498788E-4]:4.159961187958E-1)[&rate=5.264920387498788E-4]:3.207534003588E-1,21[&rate=5.264920387498788E-4]:7.25790615045E-1)[&rate=5.264920387498788E-4]:1.477299373039E-1,(10[&rate=5.264920387498788E-4]:6.450051775141E-1,55[&rate=5.264920387498788E-4]:6.258270953224E-1)[&rate=5.264920387498788E-4]:1.435838679856E-1)[&rate=5.264920387498788E-4]:4.103308146926E-1,39[&rate=5.264920387498788E-4]:1.331664355348E-1)[&rate=5.264920387498788E-4]:3.855067370088E-2)[&rate=5.264920387498788E-4]:2.997987971147E-2,(((46[&rate=5.264920387498788E-4]:9.173265186752E-1,41[&rate=5.264920387498788E-4]:8.954087104561E-1)[&rate=5.264920387498788E-4]:2.607966704768E-2,(((49[&rate=5.264920387498788E-4]:6.415208943107E-1,8[&rate=5.264920387498788E-4]:6.333017162287E-1)[&rate=5.264920387498788E-4]:1.017364676189E-1,(4[&rate=5.264920387498788E-4]:1.120796702613E-1,27[&rate=5.264920387498788E-4]:2.846824099873E-1)[&rate=5.264920387498788E-4]:5.736434450932E-1)[&rate=5.264920387498788E-4]:1.500932667062E-1,((15[&rate=5.264920387498788E-4]:3.95062955413E-1,12[&rate=5.264920387498788E-4]:3.567067910293E-1)[&rate=5.264920387498788E-4]:4.256517746619E-1,53[&rate=5.264920387498788E-4]:7.850982917188E-1)[&rate=5.264920387498788E-4]:1.109920629447E-1)[&rate=5.264920387498788E-4]:5.553500914175E-2)[&rate=5.264920387498788E-4]:2.206647668386E-1,(((54[&rate=5.264920387498788E-4]:7.976087928351E-1,((42[&rate=5.264920387498788E-4]:1.794249570518E-1,40[&rate=5.264920387498788E-4]:1.794249570518E-1)[&rate=5.264920387498788E-4]:1.755075506247E-1,47[&rate=5.264920387498788E-4]:3.713708638409E-1)[&rate=5.264920387498788E-4]:2.508954632409E-1)[&rate=5.264920387498788E-4]:2.248677809942E-1,(52[&rate=5.264920387498788E-4]:7.325685543346E-1,(63[&rate=5.264920387498788E-4]:4.138293976285E-1,58[&rate=5.264920387498788E-4]:4.110896716012E-1)[&rate=5.264920387498788E-4]:3.570953210898E-1)[&rate=5.264920387498788E-4]:3.785322497415E-2)[&rate=5.264920387498788E-4]:1.150218435196E-1,((51[&rate=5.264920387498788E-4]:7.277391394152E-1,(((48[&rate=5.264920387498788E-4]:2.947402864493E-1,50[&rate=5.264920387498788E-4]:2.125485056275E-1)[&rate=5.264920387498788E-4]:1.296981012364E-1,45[&rate=5.264920387498788E-4]:4.216986616583E-1)[&rate=5.264920387498788E-4]:1.63405084717E-1,(43[&rate=5.264920387498788E-4]:2.533597723385E-1,44[&rate=5.264920387498788E-4]:2.506200463111E-1)[&rate=5.264920387498788E-4]:3.125658918452E-1)[&rate=5.264920387498788E-4]:2.220874478343E-1)[&rate=5.264920387498788E-4]:4.234790420986E-3,(11[&rate=5.264920387498788E-4]:3.534008394381E-1,17[&rate=5.264920387498788E-4]:3.917570038218E-1)[&rate=5.264920387498788E-4]:4.607648712199E-1)[&rate=5.264920387498788E-4]:1.534696929922E-1)[&rate=5.264920387498788E-4]:2.019150009659E-1)[&rate=5.264920387498788E-4]:1.061191870704E-1)[&rate=5.264920387498788E-4]:1.284420194243E-2)[&rate=5.264920387498788E-4]:1.030238604905E-1,(5[&rate=5.264920387498788E-4]:8.84982499212E-1,((13[&rate=5.264920387498788E-4]:3.702115406317E-1,9[&rate=5.264920387498788E-4]:3.318553762482E-1)[&rate=5.264920387498788E-4]:4.459907644042E-1,(16[&rate=5.264920387498788E-4]:6.669175852359E-1,3[&rate=5.264920387498788E-4]:5.518490920853E-1)[&rate=5.264920387498788E-4]:1.575038978823E-1)[&rate=5.264920387498788E-4]:1.235747147238E-1)[&rate=5.264920387498788E-4]:4.818976206612E-1)[&rate=5.264920387498788E-4]:4.034238085887E-1,38[&rate=5.264920387498788E-4]:7.155094079138E-1)[&rate=5.264920387498788E-4]:6.296027026502E-1,62[&rate=5.264920387498788E-4]:4.293250007507E-1)[&rate=5.264920387498788E-4]:1.360402601459E-1)[&rate=5.264920387498788E-4]:8.311566745457E-3)[&rate=5.264920387498788E-4]:1.401221353241E-3,61[&rate=5.264920387498788E-4]:6.379195790498E-1)[&rate=5.264920387498788E-4]:7.865825451661E-3)[&rate=5.264920387498788E-4]:1.162467419523E-1,(((36[&rate=5.264920387498788E-4]:5.159306464857E-1,30[&rate=5.264920387498788E-4]:3.656574224422E-1)[&rate=5.264920387498788E-4]:7.581735951481E-2,33[&rate=5.264920387498788E-4]:5.562288803177E-1)[&rate=5.264920387498788E-4]:1.368721925685E-1,((35[&rate=5.264920387498788E-4]:6.552206828797E-1,34[&rate=5.264920387498788E-4]:4.557671309672E-1)[&rate=5.264920387498788E-4]:4.507806562653E-2,((31[&rate=5.264920387498788E-4]:2.563582501175E-1,37[&rate=5.264920387498788E-4]:2.563582501175E-1)[&rate=5.264920387498788E-4]:3.159220235433E-1,32[&rate=5.264920387498788E-4]:6.569797272128E-1)[&rate=5.264920387498788E-4]:5.424798304214E-2)[&rate=5.264920387498788E-4]:6.463526565591E-3)[&rate=5.264920387498788E-4]:6.346659269337E-2);
tree STATE_278000 [&joint=-18008.42368562515,lnP=-18008.42368562515] = [&R] (((33[&rate=5.182708145275693E-4]:6.07624783954E-1,36[&rate=5.182708145275693E-4]:6.431439096369E-1)[&rate=5.182708145275693E-4]:1.182592397132E-1,30[&rate=5.182708145275693E-4]:6.111299253065E-1)[&rate=5.182708145275693E-4]:1.007528699602E-1,((((29[&rate=5.182708145275693E-4]:4.528344969791E-1,(14[&rate=5.182708145275693E-4]:2.444730090178E0,(62[&rate=5.182708145275693E-4]:3.322217506703E-1,(2[&rate=5.182708145275693E-4]:8.90236972372E-1,(((20[&rate=5.182708145275693E-4]:3.300112349726E-1,25[&rate=5.182708145275693E-4]:3.46449591137E-1)[&rate=5.182708145275693E-4]:6.077481318454E-1,28[&rate=5.182708145275693E-4]:9.925538873661E-1)[&rate=5.182708145275693E-4]:5.116359067375E-3,(24[&rate=5.182708145275693E-4]:7.321884638164E-1,(6[&rate=5.182708145275693E-4]:2.0640981359E-1,7[&rate=5.182708145275693E-4]:2.0640981359E-1)[&rate=5.182708145275693E-4]:4.189293351579E-1)[&rate=5.182708145275693E-4]:2.216461661786E-1)[&rate=5.182708145275693E-4]:1.199639862126E-1)[&rate=5.182708145275693E-4]:1.341333531947E0)[&rate=5.182708145275693E-4]:8.439246257046E-2)[&rate=5.182708145275693E-4]:9.359733291862E-2)[&rate=5.182708145275693E-4]:1.495015607962E-1,((((((((53[&rate=5.182708145275693E-4]:8.772227769684E-1,(15[&rate=5.182708145275693E-4]:5.648648465805E-1,12[&rate=5.182708145275693E-4]:5.265086821968E-1)[&rate=5.182708145275693E-4]:3.47974368744E-1)[&rate=5.182708145275693E-4]:2.763672022156E-2,49[&rate=5.182708145275693E-4]:9.021197711624E-1)[&rate=5.182708145275693E-4]:1.054877693747E-1,(((4[&rate=5.182708145275693E-4]:5.167459834786E-1,27[&rate=5.182708145275693E-4]:6.893487232046E-1)[&rate=5.182708145275693E-4]:3.075941971635E-1,8[&rate=5.182708145275693E-4]:8.736552491352E-1)[&rate=5.182708145275693E-4]:1.020814407799E-1,(46[&rate=5.182708145275693E-4]:5.255005131348E-1,41[&rate=5.182708145275693E-4]:5.035827049157E-1)[&rate=5.182708145275693E-4]:4.529759028077E-1)[&rate=5.182708145275693E-4]:2.365167253983E-2)[&rate=5.182708145275693E-4]:3.111063344074E-1,((52[&rate=5.182708145275693E-4]:9.208744257302E-1,((54[&rate=5.182708145275693E-4]:7.087470044248E-1,(42[&rate=5.182708145275693E-4]:4.742606839118E-1,(47[&rate=5.182708145275693E-4]:2.817317352269E-1,40[&rate=5.182708145275693E-4]:2.652933790625E-1)[&rate=5.182708145275693E-4]:2.089673048492E-1)[&rate=5.182708145275693E-4]:4.270549859529E-2)[&rate=5.182708145275693E-4]:3.451421527452E-1,(63[&rate=5.182708145275693E-4]:2.707370359887E-1,58[&rate=5.182708145275693E-4]:2.679973099613E-1)[&rate=5.182708145275693E-4]:5.694534910445E-1)[&rate=5.182708145275693E-4]:1.190400630807E-1)[&rate=5.182708145275693E-4]:1.668997267472E-1,(((11[&rate=5.182708145275693E-4]:4.516350020566E-1,17[&rate=5.182708145275693E-4]:4.899911664403E-1)[&rate=5.182708145275693E-4]:2.740626064015E-1,51[&rate=5.182708145275693E-4]:6.435058276363E-1)[&rate=5.182708145275693E-4]:2.791751123735E-1,(44[&rate=5.182708145275693E-4]:5.69314140072E-1,(43[&rate=5.182708145275693E-4]:5.223904993291E-1,((48[&rate=5.182708145275693E-4]:3.145387434327E-1,50[&rate=5.182708145275693E-4]:2.323469626109E-1)[&rate=5.182708145275693E-4]:2.161782382188E-1,45[&rate=5.182708145275693E-4]:5.279772556242E-1)[&rate=5.182708145275693E-4]:1.359132589665E-2)[&rate=5.182708145275693E-4]:4.966336677028E-2)[&rate=5.182708145275693E-4]:4.109010465132E-1)[&rate=5.182708145275693E-4]:1.650932124676E-1)[&rate=5.182708145275693E-4]:1.487479416452E-1)[&rate=5.182708145275693E-4]:4.035746761482E-2,((57[&rate=5.182708145275693E-4]:6.66174367047E-1,(59[&rate=5.182708145275693E-4]:3.387527396826E-1,(60[&rate=5.182708145275693E-4]:1.860294668786E-1,56[&rate=5.182708145275693E-4]:1.83289740851E-1)[&rate=5.182708145275693E-4]:1.58202724859E-1)[&rate=5.182708145275693E-4]:3.219421753094E-1)[&rate=5.182708145275693E-4]:7.854568988217E-1,((22[&rate=5.182708145275693E-4]:1.121669320163E0,((26[&rate=5.182708145275693E-4]:7.030893313322E-1,19[&rate=5.182708145275693E-4]:6.784317970857E-1)[&rate=5.182708145275693E-4]:2.691852408748E-1,1[&rate=5.182708145275693E-4]:1.85973202344E-1)[&rate=5.182708145275693E-4]:1.548742000105E-1)[&rate=5.182708145275693E-4]:2.148149422005E-1,((((18[&rate=5.182708145275693E-4]:4.011315477703E-1,23[&rate=5.182708145275693E-4]:4.20309629962E-1)[&rate=5.182708145275693E-4]:2.218140157176E-1,21[&rate=5.182708145275693E-4]:6.3116474157E-1)[&rate=5.182708145275693E-4]:1.842609685721E-1,(10[&rate=5.182708145275693E-4]:6.355438513781E-1,55[&rate=5.182708145275693E-4]:6.163657691864E-1)[&rate=5.182708145275693E-4]:9.495035191478E-2)[&rate=5.182708145275693E-4]:3.995813920097E-1,39[&rate=5.182708145275693E-4]:6.432217064516E-2)[&rate=5.182708145275693E-4]:1.105182561017E-1)[&rate=5.182708145275693E-4]:3.021549665597E-2)[&rate=5.182708145275693E-4]:8.004281641688E-2)[&rate=5.182708145275693E-4]:4.077508864914E-1,((13[&rate=5.182708145275693E-4]:7.109735284305E-1,9[&rate=5.182708145275693E-4]:6.72617364047E-1)[&rate=5.182708145275693E-4]:3.414093619133E-1,((16[&rate=5.182708145275693E-4]:7.598065801588E-1,3[&rate=5.182708145275693E-4]:6.447380870082E-1)[&rate=5.182708145275693E-4]:2.944373504157E-1,5[&rate=5.182708145275693E-4]:9.912302319444E-1)[&rate=5.182708145275693E-4]:6.358137851656E-3)[&rate=5.182708145275693E-4]:7.445763250082E-1)[&rate=5.182708145275693E-4]:2.481889339913E-1,38[&rate=5.182708145275693E-4]:9.355591082475E-1)[&rate=5.182708145275693E-4]:6.053292171202E-1,61[&rate=5.182708145275693E-4]:6.879427456089E-1)[&rate=5.182708145275693E-4]:3.461189140129E-2)[&rate=5.182708145275693E-4]:5.499256177709E-2,(((31[&rate=5.182708145275693E-4]:1.788407722338E-1,37[&rate=5.182708145275693E-4]:1.788407722338E-1)[&rate=5.182708145275693E-4]:4.255243490963E-2,32[&rate=5.182708145275693E-4]:3.060926606955E-1)[&rate=5.182708145275693E-4]:4.238908630143E-1,34[&rate=5.182708145275693E-4]:5.196010100486E-1)[&rate=5.182708145275693E-4]:6.66893581376E-2)[&rate=5.182708145275693E-4]:1.827087318888E-2,35[&rate=5.182708145275693E-4]:8.040147932875E-1)[&rate=5.182708145275693E-4]:3.628330252553E-2);
tree STATE_280000 [&joint=-18020.23903705889,lnP=-18020.23903705889] = [&R] ((((31[&rate=4.821536461838246E-4]:1.237959699292E-1,37[&rate=4.821536461838246E-4]:1.237959699292E-1)[&rate=4.821536461838246E-4]:1.330670267347E-1,32[&rate=4.821536461838246E-4]:3.41562450216E-1)[&rate=4.821536461838246E-4]:5.544202135193E-1,((((36[&rate=4.821536461838246E-4]:6.817606427515E-1,33[&rate=4.821536461838246E-4]:6.462415170686E-1)[&rate=4.821536461838246E-4]:1.124292639223E-1,30[&rate=4.821536461838246E-4]:6.439166826302E-1)[&rate=4.821536461838246E-4]:4.431074366785E-2,35[&rate=4.821536461838246E-4]:8.166427268443E-1)[&rate=4.821536461838246E-4]:3.550466396823E-2,34[&rate=4.821536461838246E-4]:6.526938389001E-1)[&rate=4.821536461838246E-4]:3.2906311174E-2)[&rate=4.821536461838246E-4]:9.067713547513E-2,((62[&rate=4.821536461838246E-4]:6.535613902349E-1,((29[&rate=4.821536461838246E-4]:4.960507526547E-1,((2[&rate=4.821536461838246E-4]:9.951761110038E-1,((28[&rate=4.821536461838246E-4]:8.048792818868E-1,(20[&rate=4.821536461838246E-4]:4.196521874523E-1,25[&rate=4.821536461838246E-4]:4.360905436167E-1)[&rate=4.821536461838246E-4]:3.304325738864E-1)[&rate=4.821536461838246E-4]:1.966864740795E-1,(24[&rate=4.821536461838246E-4]:6.645293795217E-1,(6[&rate=4.821536461838246E-4]:3.321828108256E-1,7[&rate=4.821536461838246E-4]:3.321828108256E-1)[&rate=4.821536461838246E-4]:2.254972536275E-1)[&rate=4.821536461838246E-4]:2.932007600062E-1)[&rate=4.821536461838246E-4]:2.210076153116E-1)[&rate=4.821536461838246E-4]:9.82269339089E-1,14[&rate=4.821536461838246E-4]:2.106212573381E0)[&rate=4.821536461838246E-4]:4.753311053913E-1)[&rate=4.821536461838246E-4]:5.774923273925E-2,(((((((46[&rate=4.821536461838246E-4]:7.935241958124E-1,41[&rate=4.821536461838246E-4]:7.716063875933E-1)[&rate=4.821536461838246E-4]:1.103713201332E-1,49[&rate=4.821536461838246E-4]:9.093749680003E-1)[&rate=4.821536461838246E-4]:1.703271243098E-1,(53[&rate=4.821536461838246E-4]:8.966712160612E-1,((8[&rate=4.821536461838246E-4]:7.302882679318E-1,(15[&rate=4.821536461838246E-4]:2.392446917508E-1,12[&rate=4.821536461838246E-4]:2.008885273671E-1)[&rate=4.821536461838246E-4]:5.376189186467E-1)[&rate=4.821536461838246E-4]:9.560237534611E-2,(4[&rate=4.821536461838246E-4]:2.977304248334E-1,27[&rate=4.821536461838246E-4]:4.703331645594E-1)[&rate=4.821536461838246E-4]:4.788451499514E-1)[&rate=4.821536461838246E-4]:5.982166867367E-2)[&rate=4.821536461838246E-4]:1.857706022765E-1)[&rate=4.821536461838246E-4]:2.406627562093E-1,(((63[&rate=4.821536461838246E-4]:2.10797113863E-1,58[&rate=4.821536461838246E-4]:2.080573878356E-1)[&rate=4.821536461838246E-4]:6.827065674174E-1,(((42[&rate=4.821536461838246E-4]:3.659841395007E-1,54[&rate=4.821536461838246E-4]:5.577649614184E-1)[&rate=4.821536461838246E-4]:1.600081104937E-1,(40[&rate=4.821536461838246E-4]:2.475816067726E-1,47[&rate=4.821536461838246E-4]:2.640199629369E-1)[&rate=4.821536461838246E-4]:2.784106432218E-1)[&rate=4.821536461838246E-4]:3.319681833271E-1,52[&rate=4.821536461838246E-4]:7.976864607187E-1)[&rate=4.821536461838246E-4]:5.746105617804E-2)[&rate=4.821536461838246E-4]:2.666963458008E-1,((11[&rate=4.821536461838246E-4]:5.109519402372E-1,17[&rate=4.821536461838246E-4]:5.493081046209E-1)[&rate=4.821536461838246E-4]:5.014217317945E-1,((((48[&rate=4.821536461838246E-4]:5.963132220668E-1,50[&rate=4.821536461838246E-4]:5.141214412449E-1)[&rate=4.821536461838246E-4]:2.378329268627E-2,45[&rate=4.821536461838246E-4]:6.173567887257E-1)[&rate=4.821536461838246E-4]:1.36579645112E-2,(43[&rate=4.821536461838246E-4]:4.149138099324E-1,44[&rate=4.821536461838246E-4]:4.121740839051E-1)[&rate=4.821536461838246E-4]:1.969228611127E-1)[&rate=4.821536461838246E-4]:3.630354238019E-1,51[&rate=4.821536461838246E-4]:9.145981222443E-1)[&rate=4.821536461838246E-4]:1.558376896554E-2)[&rate=4.821536461838246E-4]:1.916619714876E-1)[&rate=4.821536461838246E-4]:1.16329205E-1)[&rate=4.821536461838246E-4]:3.451199041029E-2,((57[&rate=4.821536461838246E-4]:5.85438076713E-1,(60[&rate=4.821536461838246E-4]:3.566358827943E-1,(59[&rate=4.821536461838246E-4]:2.528608937604E-1,56[&rate=4.821536461838246E-4]:2.556006197877E-1)[&rate=4.821536461838246E-4]:9.829553697899E-2)[&rate=4.821536461838246E-4]:2.288021939187E-1)[&rate=4.821536461838246E-4]:9.027833830964E-1,(((((18[&rate=4.821536461838246E-4]:5.681368890855E-1,23[&rate=4.821536461838246E-4]:5.873149712772E-1)[&rate=4.821536461838246E-4]:5.357464539133E-2,21[&rate=4.821536461838246E-4]:6.299307125589E-1)[&rate=4.821536461838246E-4]:8.670337750535E-2,(10[&rate=4.821536461838246E-4]:6.058252079853E-1,55[&rate=4.821536461838246E-4]:5.866471257936E-1)[&rate=4.821536461838246E-4]:2.587737522969E-2)[&rate=4.821536461838246E-4]:4.458131260886E-1,39[&rate=4.821536461838246E-4]:1.176228464612E-2)[&rate=4.821536461838246E-4]:1.280037457752E-1,(22[&rate=4.821536461838246E-4]:1.003108695371E0,((26[&rate=4.821536461838246E-4]:7.219766532724E-1,19[&rate=4.821536461838246E-4]:6.973191190259E-1)[&rate=4.821536461838246E-4]:1.080820660413E-1,1[&rate=4.821536461838246E-4]:4.37573494507E-2)[&rate=4.821536461838246E-4]:1.785294281118E-1)[&rate=4.821536461838246E-4]:2.98301170667E-1)[&rate=4.821536461838246E-4]:1.018800869222E-1)[&rate=4.821536461838246E-4]:3.925811884649E-2)[&rate=4.821536461838246E-4]:2.867111809293E-1,((13[&rate=4.821536461838246E-4]:9.315393265515E-1,9[&rate=4.821536461838246E-4]:8.931831621681E-1)[&rate=4.821536461838246E-4]:4.053908199324E-1,(5[&rate=4.821536461838246E-4]:9.009887934844E-1,(16[&rate=4.821536461838246E-4]:6.320962822723E-1,3[&rate=4.821536461838246E-4]:5.170277891217E-1)[&rate=4.821536461838246E-4]:3.319062098423E-1)[&rate=4.821536461838246E-4]:3.811468324517E-1)[&rate=4.821536461838246E-4]:3.347948596763E-1)[&rate=4.821536461838246E-4]:5.068007619345E-1,38[&rate=4.821536461838246E-4]:1.068936726999E0)[&rate=4.821536461838246E-4]:4.580274173888E-1)[&rate=4.821536461838246E-4]:4.238435566055E-2)[&rate=4.821536461838246E-4]:1.193217487949E-1,61[&rate=4.821536461838246E-4]:8.357246690843E-1)[&rate=4.821536461838246E-4]:1.31809447066E-1);
tree STATE_282000 [&joint=-18018.51173883767,lnP=-18018.51173883767] = [&R] (((29[&rate=4.8078752103468175E-4]:6.354562320868E-1,(((14[&rate=4.8078752103468175E-4]:2.52370527764E0,(2[&rate=4.8078752103468175E-4]:8.590360980991E-1,((28[&rate=4.8078752103468175E-4]:7.276215496974E-1,(20[&rate=4.8078752103468175E-4]:3.391857840184E-1,25[&rate=4.8078752103468175E-4]:3.556241401828E-1)[&rate=4.8078752103468175E-4]:3.336412451309E-1)[&rate=4.8078752103468175E-4]:1.31203366003E-2,(24[&rate=4.8078752103468175E-4]:4.742297794835E-1,(6[&rate=4.8078752103468175E-4]:1.867406119041E-1,7[&rate=4.8078752103468175E-4]:1.867406119041E-1)[&rate=4.8078752103468175E-4]:1.806398525109E-1)[&rate=4.8078752103468175E-4]:2.226764903757E-1)[&rate=4.8078752103468175E-4]:3.456914720755E-1)[&rate=4.8078752103468175E-4]:1.535902056253E0)[&rate=4.8078752103468175E-4]:6.903814111406E-2,((((((8[&rate=4.8078752103468175E-4]:9.588580292364E-1,((((4[&rate=4.8078752103468175E-4]:3.324679652009E-1,27[&rate=4.8078752103468175E-4]:5.050707049269E-1)[&rate=4.8078752103468175E-4]:1.592881434297E-1,53[&rate=4.8078752103468175E-4]:5.520300812333E-1)[&rate=4.8078752103468175E-4]:2.065010878559E-2,49[&rate=4.8078752103468175E-4]:5.699404639913E-1)[&rate=4.8078752103468175E-4]:2.888830572619E-2,(15[&rate=4.8078752103468175E-4]:2.657153217895E-1,12[&rate=4.8078752103468175E-4]:2.273591574058E-1)[&rate=4.8078752103468175E-4]:3.714696123117E-1)[&rate=4.8078752103468175E-4]:3.68248437601E-1)[&rate=4.8078752103468175E-4]:6.638414907294E-2,(41[&rate=4.8078752103468175E-4]:7.423262922297E-1,46[&rate=4.8078752103468175E-4]:7.642441004488E-1)[&rate=4.8078752103468175E-4]:2.63737803888E-1)[&rate=4.8078752103468175E-4]:2.610903861501E-1,(((11[&rate=4.8078752103468175E-4]:7.32428585365E-1,17[&rate=4.8078752103468175E-4]:7.707847497487E-1)[&rate=4.8078752103468175E-4]:2.127457299519E-1,51[&rate=4.8078752103468175E-4]:8.629825344951E-1)[&rate=4.8078752103468175E-4]:2.822514227595E-1,((((43[&rate=4.8078752103468175E-4]:3.100522927111E-1,44[&rate=4.8078752103468175E-4]:3.073125666838E-1)[&rate=4.8078752103468175E-4]:4.16277916926E-1,45[&rate=4.8078752103468175E-4]:7.455082918288E-1)[&rate=4.8078752103468175E-4]:7.7997795663E-2,(50[&rate=4.8078752103468175E-4]:2.920860389579E-1,48[&rate=4.8078752103468175E-4]:3.742778197797E-1)[&rate=4.8078752103468175E-4]:4.519679937395E-1)[&rate=4.8078752103468175E-4]:3.090546054579E-1,((63[&rate=4.8078752103468175E-4]:2.744536346252E-1,58[&rate=4.8078752103468175E-4]:2.717139085979E-1)[&rate=4.8078752103468175E-4]:7.180304513904E-1,((((42[&rate=4.8078752103468175E-4]:2.762213063149E-1,47[&rate=4.8078752103468175E-4]:2.926596624793E-1)[&rate=4.8078752103468175E-4]:3.317795047979E-2,54[&rate=4.8078752103468175E-4]:5.011800787124E-1)[&rate=4.8078752103468175E-4]:1.154639901066E-1,40[&rate=4.8078752103468175E-4]:4.248632469012E-1)[&rate=4.8078752103468175E-4]:4.872998130719E-1,52[&rate=4.8078752103468175E-4]:8.518890873704E-1)[&rate=4.8078752103468175E-4]:1.022388342615E-1)[&rate=4.8078752103468175E-4]:9.898071652327E-2)[&rate=4.8078752103468175E-4]:9.212531909946E-2)[&rate=4.8078752103468175E-4]:6.712600446503E-2)[&rate=4.8078752103468175E-4]:1.535248812818E-1,((57[&rate=4.8078752103468175E-4]:6.939588283318E-1,(59[&rate=4.8078752103468175E-4]:4.209222486065E-1,(56[&rate=4.8078752103468175E-4]:3.25153198453E-1,60[&rate=4.8078752103468175E-4]:3.278929244806E-1)[&rate=4.8078752103468175E-4]:9.850877618082E-2)[&rate=4.8078752103468175E-4]:2.675571276704E-1)[&rate=4.8078752103468175E-4]:6.149303597575E-1,(((((18[&rate=4.8078752103468175E-4]:4.16769740841E-1,23[&rate=4.8078752103468175E-4]:4.359478230327E-1)[&rate=4.8078752103468175E-4]:2.638050903602E-1,21[&rate=4.8078752103468175E-4]:6.887940092833E-1)[&rate=4.8078752103468175E-4]:4.726064150484E-2,(10[&rate=4.8078752103468175E-4]:5.572986032284E-1,55[&rate=4.8078752103468175E-4]:5.381205210367E-1)[&rate=4.8078752103468175E-4]:9.382454071044E-2)[&rate=4.8078752103468175E-4]:3.921117370073E-1,(22[&rate=4.8078752103468175E-4]:9.501085799676E-1,((26[&rate=4.8078752103468175E-4]:5.106819490574E-1,19[&rate=4.8078752103468175E-4]:4.86024414811E-1)[&rate=4.8078752103468175E-4]:3.202836138408E-1,1[&rate=4.8078752103468175E-4]:4.466419303526E-2)[&rate=4.8078752103468175E-4]:1.246224691242E-1)[&rate=4.8078752103468175E-4]:1.890167119374E-1)[&rate=4.8078752103468175E-4]:2.622306158018E-2,39[&rate=4.8078752103468175E-4]:3.704517868833E-3)[&rate=4.8078752103468175E-4]:5.86093277547E-2)[&rate=4.8078752103468175E-4]:3.117901754603E-1)[&rate=4.8078752103468175E-4]:7.200363015054E-2,((16[&rate=4.8078752103468175E-4]:9.11105223288E-1,(5[&rate=4.8078752103468175E-4]:6.20335972842E-1,(13[&rate=4.8078752103468175E-4]:4.169440916715E-1,9[&rate=4.8078752103468175E-4]:3.785879272881E-1)[&rate=4.8078752103468175E-4]:2.581864017183E-1)[&rate=4.8078752103468175E-4]:2.277555518159E-1)[&rate=4.8078752103468175E-4]:1.74101943767E-2,3[&rate=4.8078752103468175E-4]:8.134469245141E-1)[&rate=4.8078752103468175E-4]:6.299210006929E-1)[&rate=4.8078752103468175E-4]:6.436685810128E-1,38[&rate=4.8078752103468175E-4]:1.084296780192E0)[&rate=4.8078752103468175E-4]:3.961178714382E-1)[&rate=4.8078752103468175E-4]:1.142570163067E-1,62[&rate=4.8078752103468175E-4]:6.788845581237E-1)[&rate=4.8078752103468175E-4]:1.394872314339E-2)[&rate=4.8078752103468175E-4]:1.057914193925E-1,((((31[&rate=4.8078752103468175E-4]:3.661334178046E-1,37[&rate=4.8078752103468175E-4]:3.661334178046E-1)[&rate=4.8078752103468175E-4]:1.210197867229E-1,32[&rate=4.8078752103468175E-4]:5.718526580796E-1)[&rate=4.8078752103468175E-4]:2.004976598325E-1,(36[&rate=4.8078752103468175E-4]:6.401527326758E-1,33[&rate=4.8078752103468175E-4]:6.046336069929E-1)[&rate=4.8078752103468175E-4]:1.431265469848E-1)[&rate=4.8078752103468175E-4]:8.642725394479E-2,(34[&rate=4.8078752103468175E-4]:3.7528613996E-1,35[&rate=4.8078752103468175E-4]:5.747396918725E-1)[&rate=4.8078752103468175E-4]:2.731089182357E-1)[&rate=4.8078752103468175E-4]:2.181434191732E-2)[&rate=4.8078752103468175E-4]:6.579550348053E-2,(30[&rate=4.8078752103468175E-4]:7.583888427565E-1,61[&rate=4.8078752103468175E-4]:8.786074219914E-1)[&rate=4.8078752103468175E-4]:4.865431220321E-2);
tree STATE_284000 [&joint=-18017.32443838621,lnP=-18017.32443838621] = [&R] ((((61[&rate=4.976828180501003E-4]:7.632417989467E-1,(((2[&rate=4.976828180501003E-4]:1.11632768811E0,((28[&rate=4.976828180501003E-4]:7.451320913887E-1,(20[&rate=4.976828180501003E-4]:3.771070617378E-1,25[&rate=4.976828180501003E-4]:3.935454179022E-1)[&rate=4.976828180501003E-4]:3.132305091028E-1)[&rate=4.976828180501003E-4]:1.001536109628E-1,(24[&rate=4.976828180501003E-4]:6.361903594556E-1,(6[&rate=4.976828180501003E-4]:3.256680766852E-1,7[&rate=4.976828180501003E-4]:3.256680766852E-1)[&rate=4.976828180501003E-4]:2.036729677019E-1)[&rate=4.976828180501003E-4]:1.652597264574E-1)[&rate=4.976828180501003E-4]:4.984392460327E-1)[&rate=4.976828180501003E-4]:1.376447821089E0,14[&rate=4.976828180501003E-4]:2.621542632487E0)[&rate=4.976828180501003E-4]:3.413981536261E-2,29[&rate=4.976828180501003E-4]:5.701895217326E-1)[&rate=4.976828180501003E-4]:7.283369797922E-2)[&rate=4.976828180501003E-4]:7.666456415211E-3,((((57[&rate=4.976828180501003E-4]:7.563835924188E-1,((59[&rate=4.976828180501003E-4]:4.186709270003E-1,56[&rate=4.976828180501003E-4]:4.214106530277E-1)[&rate=4.976828180501003E-4]:8.713262668046E-2,60[&rate=4.976828180501003E-4]:5.112830057357E-1)[&rate=4.976828180501003E-4]:2.45100586683E-1)[&rate=4.976828180501003E-4]:1.111896634204E0,(((39[&rate=4.976828180501003E-4]:8.095924055513E-3,(22[&rate=4.976828180501003E-4]:1.00956882563E0,((26[&rate=4.976828180501003E-4]:6.280583778248E-1,19[&rate=4.976828180501003E-4]:6.034008435784E-1)[&rate=4.976828180501003E-4]:2.423770541085E-1,1[&rate=4.976828180501003E-4]:8.413406207038E-2)[&rate=4.976828180501003E-4]:1.446128457511E-1)[&rate=4.976828180501003E-4]:1.601709340421E-1)[&rate=4.976828180501003E-4]:1.697611371457E-1,(((18[&rate=4.976828180501003E-4]:4.225589082895E-1,23[&rate=4.976828180501003E-4]:4.417369904812E-1)[&rate=4.976828180501003E-4]:5.00625222418E-1,21[&rate=4.976828180501003E-4]:9.314033087896E-1)[&rate=4.976828180501003E-4]:1.600282746334E-1,(10[&rate=4.976828180501003E-4]:8.1597432493E-1,55[&rate=4.976828180501003E-4]:7.967962427383E-1)[&rate=4.976828180501003E-4]:1.905257516438E-1)[&rate=4.976828180501003E-4]:2.371104092848E-1)[&rate=4.976828180501003E-4]:2.451892932628E-1,((((49[&rate=4.976828180501003E-4]:4.206515841671E-1,41[&rate=4.976828180501003E-4]:3.932543238933E-1)[&rate=4.976828180501003E-4]:1.221773457261E-1,46[&rate=4.976828180501003E-4]:5.373494778385E-1)[&rate=4.976828180501003E-4]:2.357579246098E-1,((((4[&rate=4.976828180501003E-4]:2.70245261925E-1,27[&rate=4.976828180501003E-4]:4.42848001651E-1)[&rate=4.976828180501003E-4]:2.887264891541E-1,53[&rate=4.976828180501003E-4]:6.192457236819E-1)[&rate=4.976828180501003E-4]:6.255098000983E-2,8[&rate=4.976828180501003E-4]:6.708377995821E-1)[&rate=4.976828180501003E-4]:6.34532959664E-2,(15[&rate=4.976828180501003E-4]:3.997539313898E-1,12[&rate=4.976828180501003E-4]:3.613977670062E-1)[&rate=4.976828180501003E-4]:3.811125066244E-1)[&rate=4.976828180501003E-4]:3.607658087251E-2)[&rate=4.976828180501003E-4]:4.602590551612E-1,(((43[&rate=4.976828180501003E-4]:4.829740405656E-1,44[&rate=4.976828180501003E-4]:4.802343145382E-1)[&rate=4.976828180501003E-4]:3.580541374245E-1,(45[&rate=4.976828180501003E-4]:6.089277803314E-1,(50[&rate=4.976828180501003E-4]:3.751866461565E-1,48[&rate=4.976828180501003E-4]:4.573784269783E-1)[&rate=4.976828180501003E-4]:1.542890793805E-1)[&rate=4.976828180501003E-4]:2.512784798503E-1)[&rate=4.976828180501003E-4]:1.641791463847E-1,(((11[&rate=4.976828180501003E-4]:3.618296568636E-1,17[&rate=4.976828180501003E-4]:4.001858212473E-1)[&rate=4.976828180501003E-4]:1.93534352539E-1,51[&rate=4.976828180501003E-4]:4.731722285808E-1)[&rate=4.976828180501003E-4]:4.596135374683E-1,((52[&rate=4.976828180501003E-4]:5.302461973265E-1,((54[&rate=4.976828180501003E-4]:5.862927270725E-1,(42[&rate=4.976828180501003E-4]:3.319640718656E-1,40[&rate=4.976828180501003E-4]:3.319640718656E-1)[&rate=4.976828180501003E-4]:6.25478332891E-2)[&rate=4.976828180501003E-4]:2.818910817451E-2,47[&rate=4.976828180501003E-4]:4.391393694936E-1)[&rate=4.976828180501003E-4]:1.678191566001E-1)[&rate=4.976828180501003E-4]:2.601623230525E-1,(63[&rate=4.976828180501003E-4]:5.128707457267E-1,58[&rate=4.976828180501003E-4]:5.101310196993E-1)[&rate=4.976828180501003E-4]:3.15893939036E-1)[&rate=4.976828180501003E-4]:1.423772456701E-1)[&rate=4.976828180501003E-4]:1.214758572283E-2)[&rate=4.976828180501003E-4]:2.117207770705E-1)[&rate=4.976828180501003E-4]:2.581730475393E-1)[&rate=4.976828180501003E-4]:1.986585296934E-1)[&rate=4.976828180501003E-4]:9.310083472455E-2,((5[&rate=4.976828180501003E-4]:5.899651213908E-1,(16[&rate=4.976828180501003E-4]:3.94882647702E-1,3[&rate=4.976828180501003E-4]:2.798141545514E-1)[&rate=4.976828180501003E-4]:2.58096172319E-1)[&rate=4.976828180501003E-4]:1.835831346622E-1,(13[&rate=4.976828180501003E-4]:6.736306366212E-1,9[&rate=4.976828180501003E-4]:6.352744722378E-1)[&rate=4.976828180501003E-4]:1.547121399796E-1)[&rate=4.976828180501003E-4]:9.90572531322E-1)[&rate=4.976828180501003E-4]:4.545095902383E-1,38[&rate=4.976828180501003E-4]:1.163835857065E0)[&rate=4.976828180501003E-4]:4.600179780555E-1)[&rate=4.976828180501003E-4]:3.663730197071E-2,(30[&rate=4.976828180501003E-4]:6.798789174098E-1,62[&rate=4.976828180501003E-4]:7.372559665902E-1)[&rate=4.976828180501003E-4]:7.448060687886E-3)[&rate=4.976828180501003E-4]:1.025601700943E-1,(34[&rate=4.976828180501003E-4]:6.255279200588E-1,((((31[&rate=4.976828180501003E-4]:4.050654682398E-1,37[&rate=4.976828180501003E-4]:4.050654682398E-1)[&rate=4.976828180501003E-4]:7.044283060094E-2,32[&rate=4.976828180501003E-4]:5.602077523928E-1)[&rate=4.976828180501003E-4]:1.329690138433E-1,(36[&rate=4.976828180501003E-4]:6.186981717466E-1,33[&rate=4.976828180501003E-4]:5.831790460637E-1)[&rate=4.976828180501003E-4]:8.540755623802E-2)[&rate=4.976828180501003E-4]:9.291537183408E-2,35[&rate=4.976828180501003E-4]:7.751631763215E-1)[&rate=4.976828180501003E-4]:4.98182956498E-2)[&rate=4.976828180501003E-4]:9.332097676701E-2);
tree STATE_286000 [&joint=-18022.92813141919,lnP=-18022.92813141919] = [&R] ((((36[&rate=4.6164638057436387E-4]:4.290222717917E-1,33[&rate=4.6164638057436387E-4]:3.935031461088E-1)[&rate=4.6164638057436387E-4]:2.803268672609E-1,35[&rate=4.6164638057436387E-4]:6.874912155554E-1)[&rate=4.6164638057436387E-4]:1.444726363914E-1,((31[&rate=4.6164638057436387E-4]:4.480442648183E-1,37[&rate=4.6164638057436387E-4]:4.480442648183E-1)[&rate=4.6164638057436387E-4]:2.067734968463E-1,32[&rate=4.6164638057436387E-4]:7.395172152166E-1)[&rate=4.6164638057436387E-4]:1.033755984789E-1)[&rate=4.6164638057436387E-4]:2.017443728963E-1,((30[&rate=4.6164638057436387E-4]:7.435887885385E-1,((((24[&rate=4.6164638057436387E-4]:6.968271925544E-1,(6[&rate=4.6164638057436387E-4]:3.09690534482E-1,7[&rate=4.6164638057436387E-4]:3.09690534482E-1)[&rate=4.6164638057436387E-4]:2.802873430038E-1)[&rate=4.6164638057436387E-4]:3.852839941768E-1,((28[&rate=4.6164638057436387E-4]:7.446266014522E-1,(20[&rate=4.6164638057436387E-4]:4.930490806145E-1,25[&rate=4.6164638057436387E-4]:5.094874367789E-1)[&rate=4.6164638057436387E-4]:1.967830002896E-1)[&rate=4.6164638057436387E-4]:4.732360385133E-2,2[&rate=4.6164638057436387E-4]:5.645529450295E-1)[&rate=4.6164638057436387E-4]:3.33996597866E-1)[&rate=4.6164638057436387E-4]:1.636782423272E0,62[&rate=4.6164638057436387E-4]:6.35983212518E-1)[&rate=4.6164638057436387E-4]:1.828122974422E-3,34[&rate=4.6164638057436387E-4]:5.093960349459E-1)[&rate=4.6164638057436387E-4]:1.631545022265E-1)[&rate=4.6164638057436387E-4]:1.938792330525E-2,((29[&rate=4.6164638057436387E-4]:5.901586546768E-1,(((((((49[&rate=4.6164638057436387E-4]:8.650066649262E-1,41[&rate=4.6164638057436387E-4]:8.376094046524E-1)[&rate=4.6164638057436387E-4]:3.3276388093E-2,46[&rate=4.6164638057436387E-4]:8.928036009645E-1)[&rate=4.6164638057436387E-4]:1.721817931723E-1,((((15[&rate=4.6164638057436387E-4]:3.148328030101E-1,12[&rate=4.6164638057436387E-4]:2.764766386264E-1)[&rate=4.6164638057436387E-4]:3.965689321791E-1,53[&rate=4.6164638057436387E-4]:6.757852968331E-1)[&rate=4.6164638057436387E-4]:4.009803399158E-3,8[&rate=4.6164638057436387E-4]:6.688361961226E-1)[&rate=4.6164638057436387E-4]:2.670561636025E-1,(4[&rate=4.6164638057436387E-4]:5.595936451882E-1,27[&rate=4.6164638057436387E-4]:7.321963849142E-1)[&rate=4.6164638057436387E-4]:3.269836460438E-1)[&rate=4.6164638057436387E-4]:1.263533083844E-1)[&rate=4.6164638057436387E-4]:4.3461886312E-1,(((11[&rate=4.6164638057436387E-4]:6.213879906952E-1,17[&rate=4.6164638057436387E-4]:6.597441550789E-1)[&rate=4.6164638057436387E-4]:4.660524596807E-1,(51[&rate=4.6164638057436387E-4]:9.81156567054E-1,((45[&rate=4.6164638057436387E-4]:6.756389052543E-1,(43[&rate=4.6164638057436387E-4]:6.291995300805E-1,(50[&rate=4.6164638057436387E-4]:5.160786091674E-1,48[&rate=4.6164638057436387E-4]:5.982703899893E-1)[&rate=4.6164638057436387E-4]:5.284694831031E-2)[&rate=4.6164638057436387E-4]:2.72612929821E-2)[&rate=4.6164638057436387E-4]:2.570887389511E-1,44[&rate=4.6164638057436387E-4]:9.108098359863E-1)[&rate=4.6164638057436387E-4]:1.278809776431E-1)[&rate=4.6164638057436387E-4]:2.409210250006E-2)[&rate=4.6164638057436387E-4]:2.066704736053E-1,((47[&rate=4.6164638057436387E-4]:6.038793128426E-1,(54[&rate=4.6164638057436387E-4]:5.140751655424E-1,(40[&rate=4.6164638057436387E-4]:2.927264408982E-1,42[&rate=4.6164638057436387E-4]:2.927264408982E-1)[&rate=4.6164638057436387E-4]:2.956790272649E-2)[&rate=4.6164638057436387E-4]:2.651466130536E-1)[&rate=4.6164638057436387E-4]:4.073462866474E-1,(52[&rate=4.6164638057436387E-4]:5.310618399933E-1,(63[&rate=4.6164638057436387E-4]:2.64645835817E-1,58[&rate=4.6164638057436387E-4]:2.619061097897E-1)[&rate=4.6164638057436387E-4]:3.047721685599E-1)[&rate=4.6164638057436387E-4]:4.034514307295E-1)[&rate=4.6164638057436387E-4]:2.774058724366E-1)[&rate=4.6164638057436387E-4]:2.109727853303E-1)[&rate=4.6164638057436387E-4]:4.032586417744E-2,(((39[&rate=4.6164638057436387E-4]:2.172982250159E-1,(22[&rate=4.6164638057436387E-4]:1.070716812132E0,((26[&rate=4.6164638057436387E-4]:6.170980384855E-1,19[&rate=4.6164638057436387E-4]:5.924405042391E-1)[&rate=4.6164638057436387E-4]:3.496302624155E-1,1[&rate=4.6164638057436387E-4]:1.804269310381E-1)[&rate=4.6164638057436387E-4]:1.094679632859E-1)[&rate=4.6164638057436387E-4]:3.082252485E-1)[&rate=4.6164638057436387E-4]:1.103790723442E-1,(((18[&rate=4.6164638057436387E-4]:6.332914267707E-1,23[&rate=4.6164638057436387E-4]:6.524695089624E-1)[&rate=4.6164638057436387E-4]:2.903773021062E-1,21[&rate=4.6164638057436387E-4]:9.31887906959E-1)[&rate=4.6164638057436387E-4]:5.100360381217E-2,(10[&rate=4.6164638057436387E-4]:6.365303277812E-1,55[&rate=4.6164638057436387E-4]:6.173522455895E-1)[&rate=4.6164638057436387E-4]:2.614296761408E-1)[&rate=4.6164638057436387E-4]:4.954707180956E-1)[&rate=4.6164638057436387E-4]:1.022101237602E-1,(57[&rate=4.6164638057436387E-4]:8.153050095203E-1,((56[&rate=4.6164638057436387E-4]:6.829786173659E-1,59[&rate=4.6164638057436387E-4]:6.802388913385E-1)[&rate=4.6164638057436387E-4]:9.658156403379E-2,60[&rate=4.6164638057436387E-4]:7.822999074272E-1)[&rate=4.6164638057436387E-4]:3.300510209306E-2)[&rate=4.6164638057436387E-4]:8.611577540658E-1)[&rate=4.6164638057436387E-4]:4.154954962913E-2)[&rate=4.6164638057436387E-4]:1.764806239472E-1,((5[&rate=4.6164638057436387E-4]:5.721313386308E-1,(13[&rate=4.6164638057436387E-4]:3.584773099016E-1,9[&rate=4.6164638057436387E-4]:3.201211455181E-1)[&rate=4.6164638057436387E-4]:2.68448549277E-1)[&rate=4.6164638057436387E-4]:8.437273275422E-2,(16[&rate=4.6164638057436387E-4]:4.690673704295E-1,3[&rate=4.6164638057436387E-4]:3.539988772789E-1)[&rate=4.6164638057436387E-4]:2.504503995856E-1)[&rate=4.6164638057436387E-4]:1.040728591805E0)[&rate=4.6164638057436387E-4]:1.915254559076E-1,38[&rate=4.6164638057436387E-4]:8.339635985494E-1)[&rate=4.6164638057436387E-4]:7.293592151212E-1)[&rate=4.6164638057436387E-4]:4.25086287199E-2,(14[&rate=4.6164638057436387E-4]:2.655847811271E0,61[&rate=4.6164638057436387E-4]:6.905734643887E-1)[&rate=4.6164638057436387E-4]:6.231239824286E-2)[&rate=4.6164638057436387E-4]:1.303094284471E-1)[&rate=4.6164638057436387E-4]:1.42316212453E-1);
tree STATE_288000 [&joint=-18006.932836029293,lnP=-18006.932836029293] = [&R] ((((((((39[&rate=4.0783420253482733E-4]:1.262487222921E-1,(((18[&rate=4.0783420253482733E-4]:7.27307783135E-1,23[&rate=4.0783420253482733E-4]:7.464858653267E-1)[&rate=4.0783420253482733E-4]:1.088486910284E-1,21[&rate=4.0783420253482733E-4]:8.443756522454E-1)[&rate=4.0783420253482733E-4]:1.063747896684E-1,(10[&rate=4.0783420253482733E-4]:6.193948270128E-1,55[&rate=4.0783420253482733E-4]:6.00216744821E-1)[&rate=4.0783420253482733E-4]:2.464241080519E-1)[&rate=4.0783420253482733E-4]:3.26183211885E-1)[&rate=4.0783420253482733E-4]:1.030416983443E-1,(22[&rate=4.0783420253482733E-4]:1.181598722685E0,((26[&rate=4.0783420253482733E-4]:6.908146290702E-1,19[&rate=4.0783420253482733E-4]:6.661570948237E-1)[&rate=4.0783420253482733E-4]:2.70939869973E-1,1[&rate=4.0783420253482733E-4]:1.754531291803E-1)[&rate=4.0783420253482733E-4]:2.253236756966E-1)[&rate=4.0783420253482733E-4]:2.093355335677E-1)[&rate=4.0783420253482733E-4]:2.904075461295E-1,(((((((15[&rate=4.0783420253482733E-4]:5.520284391728E-1,12[&rate=4.0783420253482733E-4]:5.136722747892E-1)[&rate=4.0783420253482733E-4]:2.668098072632E-1,(53[&rate=4.0783420253482733E-4]:7.436988670144E-1,49[&rate=4.0783420253482733E-4]:7.409591409868E-1)[&rate=4.0783420253482733E-4]:3.952294106557E-2)[&rate=4.0783420253482733E-4]:1.224717614389E-1,8[&rate=4.0783420253482733E-4]:8.947346654093E-1)[&rate=4.0783420253482733E-4]:1.384022804778E-1,(4[&rate=4.0783420253482733E-4]:5.036203655704E-1,27[&rate=4.0783420253482733E-4]:6.762231052964E-1)[&rate=4.0783420253482733E-4]:4.802015118235E-1)[&rate=4.0783420253482733E-4]:1.655199971071E-1,(46[&rate=4.0783420253482733E-4]:5.743785220275E-1,41[&rate=4.0783420253482733E-4]:5.524607138084E-1)[&rate=4.0783420253482733E-4]:6.27018146994E-1)[&rate=4.0783420253482733E-4]:3.043820030416E-1,((((43[&rate=4.0783420253482733E-4]:8.34607831242E-1,((50[&rate=4.0783420253482733E-4]:4.620263872772E-1,48[&rate=4.0783420253482733E-4]:5.44218168099E-1)[&rate=4.0783420253482733E-4]:2.423694174395E-1,45[&rate=4.0783420253482733E-4]:7.838478595111E-1)[&rate=4.0783420253482733E-4]:6.993805392257E-2)[&rate=4.0783420253482733E-4]:4.418894909715E-2,44[&rate=4.0783420253482733E-4]:8.760570543118E-1)[&rate=4.0783420253482733E-4]:2.354097237342E-1,(51[&rate=4.0783420253482733E-4]:8.091366850669E-1,(11[&rate=4.0783420253482733E-4]:5.750101513733E-1,17[&rate=4.0783420253482733E-4]:6.13366315757E-1)[&rate=4.0783420253482733E-4]:3.163183145155E-1)[&rate=4.0783420253482733E-4]:2.447958464036E-1)[&rate=4.0783420253482733E-4]:1.901357326298E-1,((63[&rate=4.0783420253482733E-4]:4.750133892715E-1,58[&rate=4.0783420253482733E-4]:4.722736632441E-1)[&rate=4.0783420253482733E-4]:5.438818918781E-1,(52[&rate=4.0783420253482733E-4]:5.66516238725E-1,((42[&rate=4.0783420253482733E-4]:5.280550889696E-1,(54[&rate=4.0783420253482733E-4]:2.776694755749E-1,47[&rate=4.0783420253482733E-4]:1.023270098216E-1)[&rate=4.0783420253482733E-4]:4.421664353124E-1)[&rate=4.0783420253482733E-4]:6.301541482336E-2,40[&rate=4.0783420253482733E-4]:5.91070503793E-1)[&rate=4.0783420253482733E-4]:3.571970753476E-2)[&rate=4.0783420253482733E-4]:4.140228780409E-1)[&rate=4.0783420253482733E-4]:2.635291473344E-1)[&rate=4.0783420253482733E-4]:1.849980791956E-1)[&rate=4.0783420253482733E-4]:5.353954819698E-2,(57[&rate=4.0783420253482733E-4]:6.956970384169E-1,((60[&rate=4.0783420253482733E-4]:4.054817705652E-1,56[&rate=4.0783420253482733E-4]:4.027420445376E-1)[&rate=4.0783420253482733E-4]:2.015509597354E-1,59[&rate=4.0783420253482733E-4]:6.015532782457E-1)[&rate=4.0783420253482733E-4]:8.86643081163E-2)[&rate=4.0783420253482733E-4]:1.041703373624E0)[&rate=4.0783420253482733E-4]:2.887289719068E-2)[&rate=4.0783420253482733E-4]:6.668293402536E-2,((5[&rate=4.0783420253482733E-4]:7.62080801015E-1,(13[&rate=4.0783420253482733E-4]:6.184105047255E-1,9[&rate=4.0783420253482733E-4]:5.800543403421E-1)[&rate=4.0783420253482733E-4]:1.984648168373E-1)[&rate=4.0783420253482733E-4]:1.745521227583E-2,(16[&rate=4.0783420253482733E-4]:6.476918282415E-1,3[&rate=4.0783420253482733E-4]:5.326233350909E-1)[&rate=4.0783420253482733E-4]:1.948578836794E-1)[&rate=4.0783420253482733E-4]:8.561599559936E-1)[&rate=4.0783420253482733E-4]:4.57006404627E-1,38[&rate=4.0783420253482733E-4]:1.037907853363E0)[&rate=4.0783420253482733E-4]:5.83112565604E-1,(30[&rate=4.0783420253482733E-4]:6.274485689638E-1,(61[&rate=4.0783420253482733E-4]:7.341874154917E-1,14[&rate=4.0783420253482733E-4]:2.699461762374E0)[&rate=4.0783420253482733E-4]:1.347973270699E-2)[&rate=4.0783420253482733E-4]:2.040769100983E-2)[&rate=4.0783420253482733E-4]:1.413179260359E-2,(62[&rate=4.0783420253482733E-4]:6.608473848844E-1,(34[&rate=4.0783420253482733E-4]:5.28413537432E-1,(2[&rate=4.0783420253482733E-4]:9.439661174888E-1,(((20[&rate=4.0783420253482733E-4]:2.722822817967E-1,25[&rate=4.0783420253482733E-4]:2.887206379611E-1)[&rate=4.0783420253482733E-4]:4.211968031946E-1,(24[&rate=4.0783420253482733E-4]:5.671074246308E-1,(6[&rate=4.0783420253482733E-4]:1.541349635804E-1,7[&rate=4.0783420253482733E-4]:1.541349635804E-1)[&rate=4.0783420253482733E-4]:3.061231459819E-1)[&rate=4.0783420253482733E-4]:1.373305644701E-1)[&rate=4.0783420253482733E-4]:2.107207649549E-2,28[&rate=4.0783420253482733E-4]:7.693456820348E-1)[&rate=4.0783420253482733E-4]:4.020176957281E-1)[&rate=4.0783420253482733E-4]:1.612211474139E0)[&rate=4.0783420253482733E-4]:4.01854690592E-3)[&rate=4.0783420253482733E-4]:5.851771687315E-2)[&rate=4.0783420253482733E-4]:1.490008507986E-1,(29[&rate=4.0783420253482733E-4]:7.110945867096E-1,(((36[&rate=4.0783420253482733E-4]:6.505605713416E-1,33[&rate=4.0783420253482733E-4]:6.150414456587E-1)[&rate=4.0783420253482733E-4]:1.005639286068E-1,((31[&rate=4.0783420253482733E-4]:3.428808360226E-1,37[&rate=4.0783420253482733E-4]:3.428808360226E-1)[&rate=4.0783420253482733E-4]:2.261986065612E-1,32[&rate=4.0783420253482733E-4]:6.537788961358E-1)[&rate=4.0783420253482733E-4]:8.641664206411E-2)[&rate=4.0783420253482733E-4]:3.274067974182E-2,35[&rate=4.0783420253482733E-4]:7.62007256193E-1)[&rate=4.0783420253482733E-4]:7.750263106292E-2)[&rate=4.0783420253482733E-4]:9.989431666616E-2);
tree STATE_290000 [&joint=-18026.540662673782,lnP=-18026.540662673782] = [&R] ((61[&rate=4.795986943125858E-4]:8.014786266029E-1,((((((((((53[&rate=4.795986943125858E-4]:6.367937161075E-1,49[&rate=4.795986943125858E-4]:6.340539900799E-1)[&rate=4.795986943125858E-4]:2.173734132464E-1,(46[&rate=4.795986943125858E-4]:5.513276469474E-1,41[&rate=4.795986943125858E-4]:5.294098387283E-1)[&rate=4.795986943125858E-4]:2.946203043242E-1)[&rate=4.795986943125858E-4]:9.429610825161E-2,((15[&rate=4.795986943125858E-4]:8.143687056237E-1,12[&rate=4.795986943125858E-4]:7.7601254124E-1)[&rate=4.795986943125858E-4]:1.672567367051E-1,(8[&rate=4.795986943125858E-4]:7.838088108798E-1,(4[&rate=4.795986943125858E-4]:2.13501616915E-1,27[&rate=4.795986943125858E-4]:3.86104356641E-1)[&rate=4.795986943125858E-4]:5.209921254717E-1)[&rate=4.795986943125858E-4]:1.512412889832E-1)[&rate=4.795986943125858E-4]:2.454233632787E-3)[&rate=4.795986943125858E-4]:5.077691412151E-1,(((11[&rate=4.795986943125858E-4]:8.447226917652E-1,17[&rate=4.795986943125858E-4]:8.830788561489E-1)[&rate=4.795986943125858E-4]:1.982057486341E-1,(((44[&rate=4.795986943125858E-4]:8.530248868308E-1,43[&rate=4.795986943125858E-4]:8.557646128582E-1)[&rate=4.795986943125858E-4]:3.848210158826E-2,((50[&rate=4.795986943125858E-4]:3.731891216665E-1,48[&rate=4.795986943125858E-4]:4.553809024884E-1)[&rate=4.795986943125858E-4]:2.045735121475E-1,45[&rate=4.795986943125858E-4]:6.572146886085E-1)[&rate=4.795986943125858E-4]:2.562101080297E-1)[&rate=4.795986943125858E-4]:1.263032591176E-1,51[&rate=4.795986943125858E-4]:9.602760009612E-1)[&rate=4.795986943125858E-4]:4.606586161653E-4)[&rate=4.795986943125858E-4]:1.449188836241E-1,((63[&rate=4.795986943125858E-4]:3.902764155318E-1,58[&rate=4.795986943125858E-4]:3.875366895045E-1)[&rate=4.795986943125858E-4]:4.100371085666E-1,(52[&rate=4.795986943125858E-4]:6.500930304507E-1,((47[&rate=4.795986943125858E-4]:5.212613801841E-1,54[&rate=4.795986943125858E-4]:6.966038459374E-1)[&rate=4.795986943125858E-4]:4.53076833527E-2,(42[&rate=4.795986943125858E-4]:3.355325728063E-1,40[&rate=4.795986943125858E-4]:3.355325728063E-1)[&rate=4.795986943125858E-4]:2.14598134566E-1)[&rate=4.795986943125858E-4]:1.602362956811E-1)[&rate=4.795986943125858E-4]:1.118643292641E-1)[&rate=4.795986943125858E-4]:3.436981834868E-1)[&rate=4.795986943125858E-4]:2.656453287696E-1)[&rate=4.795986943125858E-4]:1.562333589298E-1,((57[&rate=4.795986943125858E-4]:6.060576118364E-1,((56[&rate=4.795986943125858E-4]:1.635032738886E-1,60[&rate=4.795986943125858E-4]:1.662429999162E-1)[&rate=4.795986943125858E-4]:3.016677854847E-1,59[&rate=4.795986943125858E-4]:4.624313333459E-1)[&rate=4.795986943125858E-4]:1.381468264356E-1)[&rate=4.795986943125858E-4]:1.167138588942E0,((39[&rate=4.795986943125858E-4]:7.140154708659E-2,(((18[&rate=4.795986943125858E-4]:5.926745913495E-1,23[&rate=4.795986943125858E-4]:6.118526735413E-1)[&rate=4.795986943125858E-4]:2.251097812973E-1,21[&rate=4.795986943125858E-4]:8.260035507289E-1)[&rate=4.795986943125858E-4]:9.711923974223E-2,(10[&rate=4.795986943125858E-4]:8.027100648564E-1,55[&rate=4.795986943125858E-4]:7.835319826647E-1)[&rate=4.795986943125858E-4]:3.548121876551E-2)[&rate=4.795986943125858E-4]:2.989636881222E-1)[&rate=4.795986943125858E-4]:2.854268275733E-1,(22[&rate=4.795986943125858E-4]:1.170601808114E0,((26[&rate=4.795986943125858E-4]:7.668825660263E-1,19[&rate=4.795986943125858E-4]:7.422250317799E-1)[&rate=4.795986943125858E-4]:1.430425411215E-1,1[&rate=4.795986943125858E-4]:1.236237372849E-1)[&rate=4.795986943125858E-4]:2.661561530209E-1)[&rate=4.795986943125858E-4]:3.478704021622E-1)[&rate=4.795986943125858E-4]:1.697924836526E-1)[&rate=4.795986943125858E-4]:9.132550670676E-3)[&rate=4.795986943125858E-4]:1.261401549411E-1,(3[&rate=4.795986943125858E-4]:1.436153085348E0,((13[&rate=4.795986943125858E-4]:7.88863791222E-1,9[&rate=4.795986943125858E-4]:7.505076268386E-1)[&rate=4.795986943125858E-4]:1.278207362442E-1,(16[&rate=4.795986943125858E-4]:7.340316214124E-1,5[&rate=4.795986943125858E-4]:6.710179227823E-1)[&rate=4.795986943125858E-4]:1.908720841361E-1)[&rate=4.795986943125858E-4]:6.263178729497E-1)[&rate=4.795986943125858E-4]:2.230007525493E-1)[&rate=4.795986943125858E-4]:5.479691602229E-1,38[&rate=4.795986943125858E-4]:1.204383272092E0)[&rate=4.795986943125858E-4]:3.660901743436E-1,34[&rate=4.795986943125858E-4]:5.262710360758E-1)[&rate=4.795986943125858E-4]:1.380699082309E-2,(2[&rate=4.795986943125858E-4]:9.261534392869E-1,((24[&rate=4.795986943125858E-4]:8.566680450742E-1,(6[&rate=4.795986943125858E-4]:2.568422088402E-1,7[&rate=4.795986943125858E-4]:2.568422088402E-1)[&rate=4.795986943125858E-4]:4.929765211655E-1)[&rate=4.795986943125858E-4]:9.500481148841E-2,(28[&rate=4.795986943125858E-4]:9.829201484365E-1,(20[&rate=4.795986943125858E-4]:8.000638482292E-1,25[&rate=4.795986943125858E-4]:8.165022043935E-1)[&rate=4.795986943125858E-4]:1.280617796593E-1)[&rate=4.795986943125858E-4]:1.258832456457E-2)[&rate=4.795986943125858E-4]:1.580422265599E-1)[&rate=4.795986943125858E-4]:1.641688641808E0)[&rate=4.795986943125858E-4]:3.997085342247E-2,(14[&rate=4.795986943125858E-4]:2.703873403751E0,((36[&rate=4.795986943125858E-4]:6.262781424158E-1,(33[&rate=4.795986943125858E-4]:4.902637572275E-1,30[&rate=4.795986943125858E-4]:3.755096588668E-1)[&rate=4.795986943125858E-4]:1.004952595055E-1)[&rate=4.795986943125858E-4]:1.204642732063E-1,(((31[&rate=4.795986943125858E-4]:4.01282343924E-1,37[&rate=4.795986943125858E-4]:4.01282343924E-1)[&rate=4.795986943125858E-4]:1.548536699295E-1,32[&rate=4.795986943125858E-4]:6.408354674056E-1)[&rate=4.795986943125858E-4]:9.060483521673E-2,35[&rate=4.795986943125858E-4]:7.205113408736E-1)[&rate=4.795986943125858E-4]:4.373151251235E-3)[&rate=4.795986943125858E-4]:2.191128605534E-2)[&rate=4.795986943125858E-4]:3.27066540537E-2)[&rate=4.795986943125858E-4]:3.017291568044E-2)[&rate=4.795986943125858E-4]:8.479257049782E-2,(29[&rate=4.795986943125858E-4]:7.590805458122E-1,62[&rate=4.795986943125858E-4]:8.164575949925E-1)[&rate=4.795986943125858E-4]:6.972072053631E-3);
tree STATE_292000 [&joint=-18030.297627929896,lnP=-18030.297627929896] = [&R] (((((((((18[&rate=4.4538000381177093E-4]:6.579694085649E-1,23[&rate=4.4538000381177093E-4]:6.771474907566E-1)[&rate=4.4538000381177093E-4]:3.098777907873E-1,21[&rate=4.4538000381177093E-4]:9.760663774342E-1)[&rate=4.4538000381177093E-4]:7.479839438029E-2,(10[&rate=4.4538000381177093E-4]:9.027570818896E-1,55[&rate=4.4538000381177093E-4]:8.835789996978E-1)[&rate=4.4538000381177093E-4]:6.317618307574E-2)[&rate=4.4538000381177093E-4]:3.987506257306E-1,(39[&rate=4.4538000381177093E-4]:2.61086660019E-1,(22[&rate=4.4538000381177093E-4]:9.710746199315E-1,((26[&rate=4.4538000381177093E-4]:6.668226086198E-1,19[&rate=4.4538000381177093E-4]:6.421650743733E-1)[&rate=4.4538000381177093E-4]:2.021108205721E-1,1[&rate=4.4538000381177093E-4]:8.263205932894E-2)[&rate=4.4538000381177093E-4]:1.076206427943E-1)[&rate=4.4538000381177093E-4]:4.516558757039E-1)[&rate=4.4538000381177093E-4]:3.784380601943E-2)[&rate=4.4538000381177093E-4]:2.935931261217E-1,(((53[&rate=4.4538000381177093E-4]:9.692853330822E-1,(((4[&rate=4.4538000381177093E-4]:3.461571876631E-1,27[&rate=4.4538000381177093E-4]:5.187599273891E-1)[&rate=4.4538000381177093E-4]:3.326656278898E-1,8[&rate=4.4538000381177093E-4]:7.28137884046E-1)[&rate=4.4538000381177093E-4]:1.675014502989E-1,((15[&rate=4.4538000381177093E-4]:4.588040801945E-1,12[&rate=4.4538000381177093E-4]:4.204479158108E-1)[&rate=4.4538000381177093E-4]:4.833624781479E-1,(49[&rate=4.4538000381177093E-4]:6.544704319207E-1,(46[&rate=4.4538000381177093E-4]:3.840598402683E-1,41[&rate=4.4538000381177093E-4]:3.621420320492E-1)[&rate=4.4538000381177093E-4]:2.649311395977E-1)[&rate=4.4538000381177093E-4]:2.493399620381E-1)[&rate=4.4538000381177093E-4]:4.811846820951E-5)[&rate=4.4538000381177093E-4]:6.268709462767E-2)[&rate=4.4538000381177093E-4]:5.75345905704E-1,(((((50[&rate=4.4538000381177093E-4]:2.771825902874E-1,48[&rate=4.4538000381177093E-4]:3.593743711093E-1)[&rate=4.4538000381177093E-4]:4.950957541509E-1,(45[&rate=4.4538000381177093E-4]:5.20159398365E-1,43[&rate=4.4538000381177093E-4]:5.009813161733E-1)[&rate=4.4538000381177093E-4]:3.315710008678E-1)[&rate=4.4538000381177093E-4]:9.398703875484E-2,44[&rate=4.4538000381177093E-4]:9.237996297686E-1)[&rate=4.4538000381177093E-4]:6.308620162131E-2,((11[&rate=4.4538000381177093E-4]:8.053697901799E-1,17[&rate=4.4538000381177093E-4]:8.437259545636E-1)[&rate=4.4538000381177093E-4]:1.632269783531E-1,51[&rate=4.4538000381177093E-4]:8.864049877112E-1)[&rate=4.4538000381177093E-4]:4.294659710334E-2)[&rate=4.4538000381177093E-4]:3.248572902277E-1,(((54[&rate=4.4538000381177093E-4]:7.228406324645E-1,42[&rate=4.4538000381177093E-4]:5.310598105468E-1)[&rate=4.4538000381177093E-4]:2.161564945961E-1,(40[&rate=4.4538000381177093E-4]:2.793896215579E-1,47[&rate=4.4538000381177093E-4]:2.958279777223E-1)[&rate=4.4538000381177093E-4]:4.678266835849E-1)[&rate=4.4538000381177093E-4]:2.332916187288E-1,((63[&rate=4.4538000381177093E-4]:3.182600201181E-1,58[&rate=4.4538000381177093E-4]:3.155202940907E-1)[&rate=4.4538000381177093E-4]:6.074567447712E-1,52[&rate=4.4538000381177093E-4]:8.873606005056E-1)[&rate=4.4538000381177093E-4]:3.287335076322E-2)[&rate=4.4538000381177093E-4]:3.339749237734E-1)[&rate=4.4538000381177093E-4]:2.054908568946E-1)[&rate=4.4538000381177093E-4]:1.214065191789E-1,(57[&rate=4.4538000381177093E-4]:6.382806619975E-1,((60[&rate=4.4538000381177093E-4]:2.011212386483E-1,56[&rate=4.4538000381177093E-4]:1.983815126207E-1)[&rate=4.4538000381177093E-4]:1.04254314517E-1,59[&rate=4.4538000381177093E-4]:2.998961011103E-1)[&rate=4.4538000381177093E-4]:3.329051088323E-1)[&rate=4.4538000381177093E-4]:1.197620109666E0)[&rate=4.4538000381177093E-4]:3.198162962076E-3)[&rate=4.4538000381177093E-4]:1.097439582724E-1,(((16[&rate=4.4538000381177093E-4]:3.864652919033E-1,3[&rate=4.4538000381177093E-4]:2.713967987527E-1)[&rate=4.4538000381177093E-4]:5.221111354913E-1,5[&rate=4.4538000381177093E-4]:8.455627287646E-1)[&rate=4.4538000381177093E-4]:1.030431424552E-1,(13[&rate=4.4538000381177093E-4]:8.463285728986E-1,9[&rate=4.4538000381177093E-4]:8.079724085151E-1)[&rate=4.4538000381177093E-4]:1.57071818869E-1)[&rate=4.4538000381177093E-4]:8.029767477059E-1)[&rate=4.4538000381177093E-4]:1.603735315568E-1,38[&rate=4.4538000381177093E-4]:8.571616299344E-1)[&rate=4.4538000381177093E-4]:7.436509114047E-1,(2[&rate=4.4538000381177093E-4]:8.585872924869E-1,((24[&rate=4.4538000381177093E-4]:7.818357308049E-1,(6[&rate=4.4538000381177093E-4]:2.177182423271E-1,7[&rate=4.4538000381177093E-4]:2.177182423271E-1)[&rate=4.4538000381177093E-4]:4.572681734093E-1)[&rate=4.4538000381177093E-4]:1.919819829147E-1,(28[&rate=4.4538000381177093E-4]:8.472952642337E-1,(20[&rate=4.4538000381177093E-4]:6.500248061577E-1,25[&rate=4.4538000381177093E-4]:6.664631623221E-1)[&rate=4.4538000381177093E-4]:1.424759375279E-1)[&rate=4.4538000381177093E-4]:1.703580659243E-1)[&rate=4.4538000381177093E-4]:6.833122260292E-2)[&rate=4.4538000381177093E-4]:1.725786892688E0)[&rate=4.4538000381177093E-4]:1.697901243216E-1,(61[&rate=4.4538000381177093E-4]:8.4230155589E-1,(62[&rate=4.4538000381177093E-4]:7.693904353905E-1,(29[&rate=4.4538000381177093E-4]:7.000809404723E-1,(34[&rate=4.4538000381177093E-4]:6.215271963731E-1,(((((31[&rate=4.4538000381177093E-4]:7.096107606116E-2,37[&rate=4.4538000381177093E-4]:7.096107606116E-2)[&rate=4.4538000381177093E-4]:5.786049783422E-2,32[&rate=4.4538000381177093E-4]:2.135210274474E-1)[&rate=4.4538000381177093E-4]:4.654021710668E-1,35[&rate=4.4538000381177093E-4]:6.679942367655E-1)[&rate=4.4538000381177093E-4]:5.018027202847E-2,14[&rate=4.4538000381177093E-4]:2.675252134365E0)[&rate=4.4538000381177093E-4]:1.952603542367E-2,(30[&rate=4.4538000381177093E-4]:4.45130560889E-1,(33[&rate=4.4538000381177093E-4]:3.324861798514E-1,36[&rate=4.4538000381177093E-4]:3.680053055343E-1)[&rate=4.4538000381177093E-4]:2.273984793983E-1)[&rate=4.4538000381177093E-4]:1.641546827823E-1)[&rate=4.4538000381177093E-4]:8.328020406795E-2)[&rate=4.4538000381177093E-4]:7.515492732955E-3)[&rate=4.4538000381177093E-4]:1.19324457379E-2)[&rate=4.4538000381177093E-4]:1.006959044489E-2)[&rate=4.4538000381177093E-4]:7.535553001187E-2);
tree STATE_294000 [&joint=-18040.779507055486,lnP=-18040.779507055486] = [&R] (((((29[&rate=4.790366651213519E-4]:6.35008032769E-1,((30[&rate=4.790366651213519E-4]:4.776951221959E-1,(33[&rate=4.790366651213519E-4]:4.039120472389E-1,36[&rate=4.790366651213519E-4]:4.394311729217E-1)[&rate=4.790366651213519E-4]:1.885371733177E-1)[&rate=4.790366651213519E-4]:9.568119683235E-2,62[&rate=4.790366651213519E-4]:6.307533682086E-1)[&rate=4.790366651213519E-4]:6.163171374074E-2)[&rate=4.790366651213519E-4]:3.699020592291E-2,((34[&rate=4.790366651213519E-4]:4.495070793184E-1,35[&rate=4.790366651213519E-4]:6.489606312309E-1)[&rate=4.790366651213519E-4]:7.196533328227E-2,((31[&rate=4.790366651213519E-4]:3.216596116237E-1,37[&rate=4.790366651213519E-4]:3.216596116237E-1)[&rate=4.790366651213519E-4]:1.453108638029E-2,32[&rate=4.790366651213519E-4]:4.20890151556E-1)[&rate=4.790366651213519E-4]:3.109647747059E-1)[&rate=4.790366651213519E-4]:7.948757472505E-2)[&rate=4.790366651213519E-4]:2.900422281021E-2,14[&rate=4.790366651213519E-4]:2.786495387619E0)[&rate=4.790366651213519E-4]:6.266806481471E-3,((((((57[&rate=4.790366651213519E-4]:9.474941142581E-1,((56[&rate=4.790366651213519E-4]:5.475957640704E-1,60[&rate=4.790366651213519E-4]:5.50335490098E-1)[&rate=4.790366651213519E-4]:9.709638095021E-2,59[&rate=4.790366651213519E-4]:6.419524189932E-1)[&rate=4.790366651213519E-4]:3.000622432099E-1)[&rate=4.790366651213519E-4]:9.776809189276E-1,((49[&rate=4.790366651213519E-4]:1.100887375034E0,(((4[&rate=4.790366651213519E-4]:1.76842621772E-1,27[&rate=4.790366651213519E-4]:3.49445361498E-1)[&rate=4.790366651213519E-4]:5.521804031966E-1,(8[&rate=4.790366651213519E-4]:2.971872275026E-1,53[&rate=4.790366651213519E-4]:3.081461316123E-1)[&rate=4.790366651213519E-4]:4.811508659591E-1)[&rate=4.790366651213519E-4]:2.496000332136E-1,((46[&rate=4.790366651213519E-4]:9.091698752918E-1,41[&rate=4.790366651213519E-4]:8.872520670727E-1)[&rate=4.790366651213519E-4]:4.290588735935E-2,(15[&rate=4.790366651213519E-4]:7.983752148642E-1,12[&rate=4.790366651213519E-4]:7.600190504805E-1)[&rate=4.790366651213519E-4]:1.975361642254E-1)[&rate=4.790366651213519E-4]:7.860209005153E-2)[&rate=4.790366651213519E-4]:6.473007027658E-2)[&rate=4.790366651213519E-4]:5.787790701554E-1,(((51[&rate=4.790366651213519E-4]:5.755326578171E-1,(11[&rate=4.790366651213519E-4]:2.477877313478E-1,17[&rate=4.790366651213519E-4]:2.861438957315E-1)[&rate=4.790366651213519E-4]:4.099367072912E-1)[&rate=4.790366651213519E-4]:3.154950191353E-1,(((50[&rate=4.790366651213519E-4]:2.942015027581E-1,48[&rate=4.790366651213519E-4]:3.7639328358E-1)[&rate=4.790366651213519E-4]:3.365340459586E-1,(45[&rate=4.790366651213519E-4]:4.257873698287E-1,43[&rate=4.790366651213519E-4]:4.06609287637E-1)[&rate=4.790366651213519E-4]:2.844002336825E-1)[&rate=4.790366651213519E-4]:2.396521478741E-1,44[&rate=4.790366651213519E-4]:9.279219431662E-1)[&rate=4.790366651213519E-4]:2.063998036161E-2)[&rate=4.790366651213519E-4]:2.044949532709E-1,(((63[&rate=4.790366651213519E-4]:2.591987768601E-1,58[&rate=4.790366651213519E-4]:2.564590508327E-1)[&rate=4.790366651213519E-4]:7.286947062815E-1,((42[&rate=4.790366651213519E-4]:1.491450144401E-1,40[&rate=4.790366651213519E-4]:1.491450144401E-1)[&rate=4.790366651213519E-4]:5.97469170857E-1,(54[&rate=4.790366651213519E-4]:9.276198071429E-1,47[&rate=4.790366651213519E-4]:7.522773413895E-1)[&rate=4.790366651213519E-4]:1.077520007197E-2)[&rate=4.790366651213519E-4]:2.631971060635E-1)[&rate=4.790366651213519E-4]:3.753515842823E-2,52[&rate=4.790366651213519E-4]:9.870724771861E-1)[&rate=4.790366651213519E-4]:1.084501530373E-1)[&rate=4.790366651213519E-4]:5.019520341442E-1)[&rate=4.790366651213519E-4]:7.290584827006E-2)[&rate=4.790366651213519E-4]:1.102192686213E-1,(((22[&rate=4.790366651213519E-4]:9.766929978113E-1,((26[&rate=4.790366651213519E-4]:8.308210893624E-1,1[&rate=4.790366651213519E-4]:4.451971949941E-2)[&rate=4.790366651213519E-4]:1.516009796336E-2,19[&rate=4.790366651213519E-4]:8.213236530793E-1)[&rate=4.790366651213519E-4]:1.361912625403E-1)[&rate=4.790366651213519E-4]:7.992661351401E-1,39[&rate=4.790366651213519E-4]:6.14315297335E-1)[&rate=4.790366651213519E-4]:8.823079431359E-2,(((18[&rate=4.790366651213519E-4]:6.340597618904E-1,23[&rate=4.790366651213519E-4]:6.532378440821E-1)[&rate=4.790366651213519E-4]:2.924724817284E-1,21[&rate=4.790366651213519E-4]:9.347514217009E-1)[&rate=4.790366651213519E-4]:2.893751951404E-2,(10[&rate=4.790366651213519E-4]:8.467356795928E-1,55[&rate=4.790366651213519E-4]:8.275575974011E-1)[&rate=4.790366651213519E-4]:3.202175477289E-2)[&rate=4.790366651213519E-4]:8.895420819404E-1)[&rate=4.790366651213519E-4]:8.627286769254E-2)[&rate=4.790366651213519E-4]:1.832616339051E-1,(((13[&rate=4.790366651213519E-4]:6.65694258999E-1,9[&rate=4.790366651213519E-4]:6.273380946156E-1)[&rate=4.790366651213519E-4]:2.353685918243E-1,5[&rate=4.790366651213519E-4]:8.462683302755E-1)[&rate=4.790366651213519E-4]:1.787989601162E-1,(16[&rate=4.790366651213519E-4]:6.93752877722E-1,3[&rate=4.790366651213519E-4]:5.786843845714E-1)[&rate=4.790366651213519E-4]:3.943281112998E-1)[&rate=4.790366651213519E-4]:9.963283713477E-1)[&rate=4.790366651213519E-4]:2.561684956098E-1,38[&rate=4.790366651213519E-4]:1.222769636801E0)[&rate=4.790366651213519E-4]:3.266784432483E-1,(2[&rate=4.790366651213519E-4]:8.6698699975E-1,((24[&rate=4.790366651213519E-4]:8.498950713477E-1,(6[&rate=4.790366651213519E-4]:4.18834306901E-1,7[&rate=4.790366651213519E-4]:4.18834306901E-1)[&rate=4.790366651213519E-4]:3.242114493782E-1)[&rate=4.790366651213519E-4]:1.747486770077E-2,((20[&rate=4.790366651213519E-4]:2.254262155371E-1,25[&rate=4.790366651213519E-4]:2.418645717015E-1)[&rate=4.790366651213519E-4]:4.693995690009E-1,28[&rate=4.790366651213519E-4]:7.496203050861E-1)[&rate=4.790366651213519E-4]:1.615852504008E-1)[&rate=4.790366651213519E-4]:1.831787045372E-1)[&rate=4.790366651213519E-4]:1.666022724135E0)[&rate=4.790366651213519E-4]:1.30985346928E-1)[&rate=4.790366651213519E-4]:3.534701475288E-2,61[&rate=4.790366651213519E-4]:8.628348619714E-1);
tree STATE_296000 [&joint=-18018.163738375817,lnP=-18018.163738375817] = [&R] (((61[&rate=4.953493906271339E-4]:6.598226455794E-1,62[&rate=4.953493906271339E-4]:5.969811155248E-1)[&rate=4.953493906271339E-4]:1.31628798918E-1,((29[&rate=4.953493906271339E-4]:4.704046708049E-1,(14[&rate=4.953493906271339E-4]:2.342110566039E0,(2[&rate=4.953493906271339E-4]:7.695171374722E-1,((20[&rate=4.953493906271339E-4]:2.279900669968E-1,25[&rate=4.953493906271339E-4]:2.444284231612E-1)[&rate=4.953493906271339E-4]:5.642076875565E-1,((24[&rate=4.953493906271339E-4]:6.014704770058E-1,(6[&rate=4.953493906271339E-4]:1.31667968634E-1,7[&rate=4.953493906271339E-4]:1.31667968634E-1)[&rate=4.953493906271339E-4]:3.629531933033E-1)[&rate=4.953493906271339E-4]:2.014942123862E-1,28[&rate=4.953493906271339E-4]:8.468003058305E-1)[&rate=4.953493906271339E-4]:1.919692709025E-4)[&rate=4.953493906271339E-4]:1.499221226449E-1)[&rate=4.953493906271339E-4]:1.443826305279E0)[&rate=4.953493906271339E-4]:2.13787030883E-1)[&rate=4.953493906271339E-4]:1.382621403011E-1,(((((57[&rate=4.953493906271339E-4]:8.686086512228E-1,(56[&rate=4.953493906271339E-4]:8.12523598304E-1,(59[&rate=4.953493906271339E-4]:7.943964908475E-1,60[&rate=4.953493906271339E-4]:7.998759429024E-1)[&rate=4.953493906271339E-4]:1.53873814292E-2)[&rate=4.953493906271339E-4]:5.334532689118E-2)[&rate=4.953493906271339E-4]:8.508186131503E-1,(((((18[&rate=4.953493906271339E-4]:5.767764703687E-1,23[&rate=4.953493906271339E-4]:5.959545525605E-1)[&rate=4.953493906271339E-4]:2.095141358989E-1,21[&rate=4.953493906271339E-4]:7.945097843497E-1)[&rate=4.953493906271339E-4]:9.499460102185E-2,(10[&rate=4.953493906271339E-4]:4.306083132542E-1,55[&rate=4.953493906271339E-4]:4.114302310625E-1)[&rate=4.953493906271339E-4]:3.739645652682E-1)[&rate=4.953493906271339E-4]:3.519795225496E-1,39[&rate=4.953493906271339E-4]:9.079897641452E-2)[&rate=4.953493906271339E-4]:8.72889962644E-2,(22[&rate=4.953493906271339E-4]:1.022705951922E0,((26[&rate=4.953493906271339E-4]:8.812531412932E-1,19[&rate=4.953493906271339E-4]:8.565956070468E-1)[&rate=4.953493906271339E-4]:9.177102183943E-2,1[&rate=4.953493906271339E-4]:1.867227932697E-1)[&rate=4.953493906271339E-4]:5.516124084374E-2)[&rate=4.953493906271339E-4]:3.170258563736E-1)[&rate=4.953493906271339E-4]:2.947639492283E-1)[&rate=4.953493906271339E-4]:1.131369231079E-1,((((46[&rate=4.953493906271339E-4]:7.927824069106E-1,41[&rate=4.953493906271339E-4]:7.708645986915E-1)[&rate=4.953493906271339E-4]:1.342129138932E-3,(49[&rate=4.953493906271339E-4]:7.484415427923E-1,53[&rate=4.953493906271339E-4]:7.511812688198E-1)[&rate=4.953493906271339E-4]:5.116244531202E-2)[&rate=4.953493906271339E-4]:4.771566951749E-1,((4[&rate=4.953493906271339E-4]:5.917372645761E-2,27[&rate=4.953493906271339E-4]:2.317764661836E-1)[&rate=4.953493906271339E-4]:8.466885025727E-1,((15[&rate=4.953493906271339E-4]:4.790415426945E-1,12[&rate=4.953493906271339E-4]:4.406853783108E-1)[&rate=4.953493906271339E-4]:4.326314976553E-1,8[&rate=4.953493906271339E-4]:8.65097697884E-1)[&rate=4.953493906271339E-4]:9.007959963939E-2)[&rate=4.953493906271339E-4]:3.133642076737E-1)[&rate=4.953493906271339E-4]:2.080297197444E-1,(((63[&rate=4.953493906271339E-4]:2.191122852956E-1,58[&rate=4.953493906271339E-4]:2.163725592682E-1)[&rate=4.953493906271339E-4]:6.083238831757E-1,((47[&rate=4.953493906271339E-4]:4.049246737356E-1,42[&rate=4.953493906271339E-4]:3.884863175712E-1)[&rate=4.953493906271339E-4]:2.73908035365E-2,(54[&rate=4.953493906271339E-4]:5.610647743438E-1,40[&rate=4.953493906271339E-4]:3.692839524261E-1)[&rate=4.953493906271339E-4]:4.659316868169E-2)[&rate=4.953493906271339E-4]:4.334768555826E-1)[&rate=4.953493906271339E-4]:6.43133392728E-2,((51[&rate=4.953493906271339E-4]:7.714002297774E-1,(11[&rate=4.953493906271339E-4]:6.297681947833E-1,17[&rate=4.953493906271339E-4]:6.68124359167E-1)[&rate=4.953493906271339E-4]:2.23823815816E-1)[&rate=4.953493906271339E-4]:7.883301720026E-2,((45[&rate=4.953493906271339E-4]:8.116836313399E-1,(43[&rate=4.953493906271339E-4]:7.814153874731E-1,44[&rate=4.953493906271339E-4]:7.786756614457E-1)[&rate=4.953493906271339E-4]:1.109016167512E-2)[&rate=4.953493906271339E-4]:5.251437013896E-2,((50[&rate=4.953493906271339E-4]:3.977633425502E-1,48[&rate=4.953493906271339E-4]:4.799551233721E-1)[&rate=4.953493906271339E-4]:3.788547719345E-1,52[&rate=4.953493906271339E-4]:7.766181144848E-1)[&rate=4.953493906271339E-4]:8.127832199641E-3)[&rate=4.953493906271339E-4]:6.548730029329E-2)[&rate=4.953493906271339E-4]:3.160096382711E-3)[&rate=4.953493906271339E-4]:5.492052788413E-1)[&rate=4.953493906271339E-4]:1.751710447312E-1)[&rate=4.953493906271339E-4]:2.544359449557E-1,((13[&rate=4.953493906271339E-4]:5.325847202833E-1,9[&rate=4.953493906271339E-4]:4.942285558998E-1)[&rate=4.953493906271339E-4]:3.736092630545E-1,((16[&rate=4.953493906271339E-4]:3.132214302604E-1,3[&rate=4.953493906271339E-4]:1.981529371098E-1)[&rate=4.953493906271339E-4]:5.008356122815E-1,5[&rate=4.953493906271339E-4]:7.510433439117E-1)[&rate=4.953493906271339E-4]:1.003561188782E-1)[&rate=4.953493906271339E-4]:1.038340395674E0)[&rate=4.953493906271339E-4]:5.788070304629E-1,38[&rate=4.953493906271339E-4]:1.413752368379E0)[&rate=4.953493906271339E-4]:1.680786017209E-1)[&rate=4.953493906271339E-4]:6.256605415654E-2)[&rate=4.953493906271339E-4]:7.308783261945E-2,(((30[&rate=4.953493906271339E-4]:5.320196582937E-1,33[&rate=4.953493906271339E-4]:6.467737566543E-1)[&rate=4.953493906271339E-4]:4.714552789324E-2,36[&rate=4.953493906271339E-4]:7.294384102304E-1)[&rate=4.953493906271339E-4]:9.638069100608E-2,((34[&rate=4.953493906271339E-4]:4.578049123188E-1,((31[&rate=4.953493906271339E-4]:3.527178983802E-1,37[&rate=4.953493906271339E-4]:3.527178983802E-1)[&rate=4.953493906271339E-4]:1.093419653808E-1,32[&rate=4.953493906271339E-4]:5.467593173131E-1)[&rate=4.953493906271339E-4]:1.214281086669E-1)[&rate=4.953493906271339E-4]:8.163770423731E-2,35[&rate=4.953493906271339E-4]:7.388961684686E-1)[&rate=4.953493906271339E-4]:6.506500927073E-2)[&rate=4.953493906271339E-4]:6.877482068897E-2);
tree STATE_298000 [&joint=-18014.54663205677,lnP=-18014.54663205677] = [&R] ((((36[&rate=5.24255077265446E-4]:5.762770476301E-1,33[&rate=5.24255077265446E-4]:5.407579219472E-1)[&rate=5.24255077265446E-4]:2.568376687294E-1,(34[&rate=5.24255077265446E-4]:5.21314394081E-1,(((((((46[&rate=5.24255077265446E-4]:8.010670439174E-1,(49[&rate=5.24255077265446E-4]:7.828127023684E-1,(41[&rate=5.24255077265446E-4]:3.99590052116E-1,53[&rate=5.24255077265446E-4]:4.297270384174E-1)[&rate=5.24255077265446E-4]:3.558253899786E-1)[&rate=5.24255077265446E-4]:2.373379360364E-2)[&rate=5.24255077265446E-4]:3.533405765637E-1,(8[&rate=5.24255077265446E-4]:8.004279768112E-1,((15[&rate=5.24255077265446E-4]:4.56461263464E-1,12[&rate=5.24255077265446E-4]:4.181050990804E-1)[&rate=5.24255077265446E-4]:3.746243868042E-1,(4[&rate=5.24255077265446E-4]:7.864606328967E-2,27[&rate=5.24255077265446E-4]:2.512488030157E-1)[&rate=5.24255077265446E-4]:6.565491760197E-1)[&rate=5.24255077265446E-4]:1.591766900869E-2)[&rate=5.24255077265446E-4]:3.512399176425E-1)[&rate=5.24255077265446E-4]:3.220602673443E-1,((((39[&rate=5.24255077265446E-4]:3.044445604141E-2,(22[&rate=5.24255077265446E-4]:9.076999406668E-1,((26[&rate=5.24255077265446E-4]:8.620620579311E-1,19[&rate=5.24255077265446E-4]:8.374045236847E-1)[&rate=5.24255077265446E-4]:3.268094784292E-2,1[&rate=5.24255077265446E-4]:1.084416359111E-1)[&rate=5.24255077265446E-4]:1.843638694749E-2)[&rate=5.24255077265446E-4]:2.843883509909E-1)[&rate=5.24255077265446E-4]:1.001525625074E-1,(((18[&rate=5.24255077265446E-4]:4.085316231202E-1,23[&rate=5.24255077265446E-4]:4.27709705312E-1)[&rate=5.24255077265446E-4]:1.451357811731E-1,21[&rate=5.24255077265446E-4]:5.618865823753E-1)[&rate=5.24255077265446E-4]:2.460611725492E-1,(10[&rate=5.24255077265446E-4]:4.613737030103E-1,55[&rate=5.24255077265446E-4]:4.421956208186E-1)[&rate=5.24255077265446E-4]:2.61642545065E-1)[&rate=5.24255077265446E-4]:4.733341951309E-1)[&rate=5.24255077265446E-4]:1.801362163617E-1,(57[&rate=5.24255077265446E-4]:9.734176412764E-1,(56[&rate=5.24255077265446E-4]:8.027670821459E-1,(59[&rate=5.24255077265446E-4]:6.323826414078E-1,60[&rate=5.24255077265446E-4]:6.378620934627E-1)[&rate=5.24255077265446E-4]:1.676447147107E-1)[&rate=5.24255077265446E-4]:1.679108331029E-1)[&rate=5.24255077265446E-4]:5.838909360999E-1)[&rate=5.24255077265446E-4]:7.86298629444E-2,((51[&rate=5.24255077265446E-4]:7.229650898235E-1,(11[&rate=5.24255077265446E-4]:5.426121239205E-1,17[&rate=5.24255077265446E-4]:5.809682883042E-1)[&rate=5.24255077265446E-4]:2.625447467248E-1)[&rate=5.24255077265446E-4]:3.627960221327E-1,(((45[&rate=5.24255077265446E-4]:6.425295820311E-1,(48[&rate=5.24255077265446E-4]:5.943102563996E-1,50[&rate=5.24255077265446E-4]:5.121184755777E-1)[&rate=5.24255077265446E-4]:5.095905165891E-2)[&rate=5.24255077265446E-4]:1.2099136179E-1,(52[&rate=5.24255077265446E-4]:5.535264156357E-1,(44[&rate=5.24255077265446E-4]:4.05847428071E-1,43[&rate=5.24255077265446E-4]:4.085871540983E-1)[&rate=5.24255077265446E-4]:2.052132341401E-1)[&rate=5.24255077265446E-4]:1.30542473391E-1)[&rate=5.24255077265446E-4]:8.380596043255E-2,((63[&rate=5.24255077265446E-4]:3.896179528335E-1,58[&rate=5.24255077265446E-4]:3.868782268061E-1)[&rate=5.24255077265446E-4]:3.513252295243E-1,((40[&rate=5.24255077265446E-4]:3.941839077176E-1,54[&rate=5.24255077265446E-4]:5.859647296354E-1)[&rate=5.24255077265446E-4]:5.088040607123E-2,(47[&rate=5.24255077265446E-4]:3.98122235606E-1,42[&rate=5.24255077265446E-4]:3.816838794416E-1)[&rate=5.24255077265446E-4]:6.33804343472E-2)[&rate=5.24255077265446E-4]:3.177966767881E-1)[&rate=5.24255077265446E-4]:6.528783148501E-2)[&rate=5.24255077265446E-4]:3.17886262497E-1)[&rate=5.24255077265446E-4]:2.953828078164E-1)[&rate=5.24255077265446E-4]:1.861163928565E-2)[&rate=5.24255077265446E-4]:6.435140244588E-2,((13[&rate=5.24255077265446E-4]:4.484072392126E-1,9[&rate=5.24255077265446E-4]:4.100510748291E-1)[&rate=5.24255077265446E-4]:3.788936421386E-1,(5[&rate=5.24255077265446E-4]:7.588116771809E-1,(16[&rate=5.24255077265446E-4]:5.024730365213E-1,3[&rate=5.24255077265446E-4]:3.874045433707E-1)[&rate=5.24255077265446E-4]:3.193523392897E-1)[&rate=5.24255077265446E-4]:1.36946836225E-2)[&rate=5.24255077265446E-4]:7.491348472762E-1)[&rate=5.24255077265446E-4]:4.000508218358E-1,38[&rate=5.24255077265446E-4]:8.668975093672E-1)[&rate=5.24255077265446E-4]:1.432267869695E-1,35[&rate=5.24255077265446E-4]:1.653754378893E-1)[&rate=5.24255077265446E-4]:5.478399144378E-1,((31[&rate=5.24255077265446E-4]:4.226402247356E-1,37[&rate=5.24255077265446E-4]:4.226402247356E-1)[&rate=5.24255077265446E-4]:3.980454626619E-2,32[&rate=5.24255077265446E-4]:5.471442245539E-1)[&rate=5.24255077265446E-4]:1.770000895219E-1)[&rate=5.24255077265446E-4]:7.552593666406E-3)[&rate=5.24255077265446E-4]:9.048884686877E-2)[&rate=5.24255077265446E-4]:1.062384963018E-1,((30[&rate=5.24255077265446E-4]:6.455078838501E-1,(29[&rate=5.24255077265446E-4]:4.02407652795E-1,((2[&rate=5.24255077265446E-4]:7.414102856114E-1,((20[&rate=5.24255077265446E-4]:4.860156911161E-1,25[&rate=5.24255077265446E-4]:5.024540472804E-1)[&rate=5.24255077265446E-4]:3.641241319171E-1,((24[&rate=5.24255077265446E-4]:6.38607487978E-1,(6[&rate=5.24255077265446E-4]:3.697454469492E-1,7[&rate=5.24255077265446E-4]:3.697454469492E-1)[&rate=5.24255077265446E-4]:1.620127259602E-1)[&rate=5.24255077265446E-4]:2.062717286429E-1,28[&rate=5.24255077265446E-4]:8.887148330593E-1)[&rate=5.24255077265446E-4]:1.621951052189E-2)[&rate=5.24255077265446E-4]:6.38732023043E-2)[&rate=5.24255077265446E-4]:1.586900954147E0,14[&rate=5.24255077265446E-4]:2.457078363046E0)[&rate=5.24255077265446E-4]:3.082221586611E-2)[&rate=5.24255077265446E-4]:2.431002310551E-1)[&rate=5.24255077265446E-4]:3.469150841025E-2,62[&rate=5.24255077265446E-4]:7.375764414407E-1)[&rate=5.24255077265446E-4]:1.088805963574E-1)[&rate=5.24255077265446E-4]:4.707015916298E-2,61[&rate=5.24255077265446E-4]:9.563687270156E-1);
tree STATE_300000 [&joint=-18015.040208654875,lnP=-18015.040208654875] = [&R] (((30[&rate=4.887041953892825E-4]:6.901736405383E-1,(36[&rate=4.887041953892825E-4]:6.023577838147E-1,33[&rate=4.887041953892825E-4]:5.668386581319E-1)[&rate=4.887041953892825E-4]:2.380890807671E-1)[&rate=4.887041953892825E-4]:1.65767700923E-2,(((14[&rate=4.887041953892825E-4]:2.685293147935E0,34[&rate=4.887041953892825E-4]:5.28761970452E-1)[&rate=4.887041953892825E-4]:3.481747080268E-2,(29[&rate=4.887041953892825E-4]:5.977732579059E-1,(61[&rate=4.887041953892825E-4]:6.756070043724E-1,62[&rate=4.887041953892825E-4]:6.127654743179E-1)[&rate=4.887041953892825E-4]:4.238483276832E-2)[&rate=4.887041953892825E-4]:3.684443471498E-2)[&rate=4.887041953892825E-4]:4.233468408414E-2,(2[&rate=4.887041953892825E-4]:1.048822414655E0,(((20[&rate=4.887041953892825E-4]:5.896474276823E-1,25[&rate=4.887041953892825E-4]:6.060857838467E-1)[&rate=4.887041953892825E-4]:3.019210430596E-1,28[&rate=4.887041953892825E-4]:9.463629912899E-1)[&rate=4.887041953892825E-4]:3.399948998306E-2,(24[&rate=4.887041953892825E-4]:8.282157536884E-1,(6[&rate=4.887041953892825E-4]:1.263866040803E-1,7[&rate=4.887041953892825E-4]:1.263866040803E-1)[&rate=4.887041953892825E-4]:5.949798345396E-1)[&rate=4.887041953892825E-4]:1.083111111461E-1)[&rate=4.887041953892825E-4]:2.958571936559E-1)[&rate=4.887041953892825E-4]:1.58485576488E0)[&rate=4.887041953892825E-4]:2.979803392559E-2)[&rate=4.887041953892825E-4]:8.327369371228E-3,(((((((22[&rate=4.887041953892825E-4]:9.921932375388E-1,((26[&rate=4.887041953892825E-4]:7.143673356524E-1,19[&rate=4.887041953892825E-4]:6.897098014059E-1)[&rate=4.887041953892825E-4]:1.715968827537E-1,1[&rate=4.887041953892825E-4]:9.966284854312E-2)[&rate=4.887041953892825E-4]:1.117084711874E-1)[&rate=4.887041953892825E-4]:4.435851089567E-1,39[&rate=4.887041953892825E-4]:2.741345108792E-1)[&rate=4.887041953892825E-4]:1.234366610031E-1,(((18[&rate=4.887041953892825E-4]:6.014656276015E-1,23[&rate=4.887041953892825E-4]:6.206437097932E-1)[&rate=4.887041953892825E-4]:6.242211110995E-2,21[&rate=4.887041953892825E-4]:6.721069167935E-1)[&rate=4.887041953892825E-4]:1.781488817317E-1,(10[&rate=4.887041953892825E-4]:5.904752966926E-1,55[&rate=4.887041953892825E-4]:5.712972145008E-1)[&rate=4.887041953892825E-4]:1.748489949834E-1)[&rate=4.887041953892825E-4]:6.980003048638E-1)[&rate=4.887041953892825E-4]:2.886828888303E-2,((57[&rate=4.887041953892825E-4]:8.575594116619E-1,(59[&rate=4.887041953892825E-4]:6.548469470853E-1,(60[&rate=4.887041953892825E-4]:6.274327492171E-1,56[&rate=4.887041953892825E-4]:6.246930231895E-1)[&rate=4.887041953892825E-4]:3.289364992311E-2)[&rate=4.887041953892825E-4]:1.972330125217E-1)[&rate=4.887041953892825E-4]:7.681232813843E-1,((((41[&rate=4.887041953892825E-4]:4.766079524909E-1,53[&rate=4.887041953892825E-4]:5.067449387923E-1)[&rate=4.887041953892825E-4]:2.330314862805E-1,(49[&rate=4.887041953892825E-4]:7.265114897476E-1,46[&rate=4.887041953892825E-4]:7.210320376929E-1)[&rate=4.887041953892825E-4]:1.052520929763E-2)[&rate=4.887041953892825E-4]:3.780309000832E-1,((15[&rate=4.887041953892825E-4]:4.730052499964E-1,12[&rate=4.887041953892825E-4]:4.346490856127E-1)[&rate=4.887041953892825E-4]:2.642908178182E-1,(8[&rate=4.887041953892825E-4]:6.327861394232E-1,(4[&rate=4.887041953892825E-4]:9.655762531191E-2,27[&rate=4.887041953892825E-4]:2.691603650379E-1)[&rate=4.887041953892825E-4]:4.869134456182E-1)[&rate=4.887041953892825E-4]:5.793458592566E-2)[&rate=4.887041953892825E-4]:4.161276956975E-1)[&rate=4.887041953892825E-4]:1.887196395451E-1,((((44[&rate=4.887041953892825E-4]:4.444404374711E-1,43[&rate=4.887041953892825E-4]:4.471801634985E-1)[&rate=4.887041953892825E-4]:2.678752214936E-1,((50[&rate=4.887041953892825E-4]:3.585815658228E-1,(45[&rate=4.887041953892825E-4]:4.379097072176E-1,48[&rate=4.887041953892825E-4]:4.40649433245E-1)[&rate=4.887041953892825E-4]:1.239133997269E-4)[&rate=4.887041953892825E-4]:2.878388124154E-1,52[&rate=4.887041953892825E-4]:6.464203782382E-1)[&rate=4.887041953892825E-4]:8.361034151037E-3)[&rate=4.887041953892825E-4]:4.126059722558E-1,(51[&rate=4.887041953892825E-4]:6.497481415691E-1,(11[&rate=4.887041953892825E-4]:4.867348255144E-1,17[&rate=4.887041953892825E-4]:5.250909898981E-1)[&rate=4.887041953892825E-4]:2.452050968766E-1)[&rate=4.887041953892825E-4]:4.176392430759E-1)[&rate=4.887041953892825E-4]:9.182586872301E-2,((63[&rate=4.887041953892825E-4]:3.816178333987E-1,58[&rate=4.887041953892825E-4]:3.788781073713E-1)[&rate=4.887041953892825E-4]:5.558991795578E-1,(47[&rate=4.887041953892825E-4]:8.309016274826E-1,(42[&rate=4.887041953892825E-4]:4.833939256497E-1,(54[&rate=4.887041953892825E-4]:5.994151469319E-1,40[&rate=4.887041953892825E-4]:4.076343250142E-1)[&rate=4.887041953892825E-4]:7.575960063551E-2)[&rate=4.887041953892825E-4]:3.310693456685E-1)[&rate=4.887041953892825E-4]:1.449715498574E-1)[&rate=4.887041953892825E-4]:2.600524047952E-1)[&rate=4.887041953892825E-4]:6.238220448363E-2)[&rate=4.887041953892825E-4]:1.492927146464E-1)[&rate=4.887041953892825E-4]:4.733211018493E-2)[&rate=4.887041953892825E-4]:1.217118637473E-1,((13[&rate=4.887041953892825E-4]:5.911668299589E-1,9[&rate=4.887041953892825E-4]:5.528106655754E-1)[&rate=4.887041953892825E-4]:3.309110514762E-1,(5[&rate=4.887041953892825E-4]:5.77899301102E-1,(16[&rate=4.887041953892825E-4]:5.374776738514E-1,3[&rate=4.887041953892825E-4]:4.224091807008E-1)[&rate=4.887041953892825E-4]:1.034353258807E-1)[&rate=4.887041953892825E-4]:2.893840597852E-1)[&rate=4.887041953892825E-4]:7.301830321185E-1)[&rate=4.887041953892825E-4]:1.916360731027E-1,38[&rate=4.887041953892825E-4]:7.343079455603E-1)[&rate=4.887041953892825E-4]:9.385916709894E-1,(35[&rate=4.887041953892825E-4]:5.846511059027E-1,((31[&rate=4.887041953892825E-4]:2.00934008299E-1,37[&rate=4.887041953892825E-4]:2.00934008299E-1)[&rate=4.887041953892825E-4]:3.340556955218E-2,32[&rate=4.887041953892825E-4]:3.190390314032E-1)[&rate=4.887041953892825E-4]:2.765410362483E-1)[&rate=4.887041953892825E-4]:2.434996521995E-1)[&rate=4.887041953892825E-4]:1.534232244583E-2);
tree STATE_302000 [&joint=-18017.06670649591,lnP=-18017.06670649591] = [&R] (((((2[&rate=4.921137479038684E-4]:1.042855286867E0,((28[&rate=4.921137479038684E-4]:9.239454880248E-1,(20[&rate=4.921137479038684E-4]:5.101029062751E-1,25[&rate=4.921137479038684E-4]:5.265412624394E-1)[&rate=4.921137479038684E-4]:3.590480612017E-1)[&rate=4.921137479038684E-4]:1.321236399727E-1,(24[&rate=4.921137479038684E-4]:7.600278343416E-1,(6[&rate=4.921137479038684E-4]:4.198118914793E-1,7[&rate=4.921137479038684E-4]:4.198118914793E-1)[&rate=4.921137479038684E-4]:2.333666277937E-1)[&rate=4.921137479038684E-4]:2.522056772175E-1)[&rate=4.921137479038684E-4]:2.141834191438E-1)[&rate=4.921137479038684E-4]:1.304803201262E0,29[&rate=4.921137479038684E-4]:3.909326853004E-1)[&rate=4.921137479038684E-4]:2.839181525016E-1,((35[&rate=4.921137479038684E-4]:4.753859361773E-1,((31[&rate=4.921137479038684E-4]:1.333462520048E-1,37[&rate=4.921137479038684E-4]:1.333462520048E-1)[&rate=4.921137479038684E-4]:3.627088783418E-2,32[&rate=4.921137479038684E-4]:2.543165933911E-1)[&rate=4.921137479038684E-4]:2.319983045349E-1)[&rate=4.921137479038684E-4]:5.022863659049E-2,34[&rate=4.921137479038684E-4]:3.261610208553E-1)[&rate=4.921137479038684E-4]:2.776515655805E-1)[&rate=4.921137479038684E-4]:1.502969361077E-2,((30[&rate=4.921137479038684E-4]:6.18671532062E-1,(36[&rate=4.921137479038684E-4]:5.094947651494E-1,33[&rate=4.921137479038684E-4]:4.739756394666E-1)[&rate=4.921137479038684E-4]:2.594499909561E-1)[&rate=4.921137479038684E-4]:4.864023646144E-2,62[&rate=4.921137479038684E-4]:7.246888177038E-1)[&rate=4.921137479038684E-4]:2.256876288927E-2)[&rate=4.921137479038684E-4]:1.628980579867E-2,(((((57[&rate=4.921137479038684E-4]:4.943209267156E-1,((60[&rate=4.921137479038684E-4]:4.269585386029E-1,59[&rate=4.921137479038684E-4]:4.214790865479E-1)[&rate=4.921137479038684E-4]:5.8486158524E-3,56[&rate=4.921137479038684E-4]:4.300674284277E-1)[&rate=4.921137479038684E-4]:6.151377226035E-2)[&rate=4.921137479038684E-4]:1.157043948278E0,((((((8[&rate=4.921137479038684E-4]:6.167272167813E-1,49[&rate=4.921137479038684E-4]:6.249463948634E-1)[&rate=4.921137479038684E-4]:2.840545206313E-2,(4[&rate=4.921137479038684E-4]:1.710803427222E-1,27[&rate=4.921137479038684E-4]:3.436830824482E-1)[&rate=4.921137479038684E-4]:4.247372576292E-1)[&rate=4.921137479038684E-4]:1.217434112712E-1,53[&rate=4.921137479038684E-4]:7.778349842253E-1)[&rate=4.921137479038684E-4]:6.56090266306E-2,((15[&rate=4.921137479038684E-4]:4.29741254206E-1,12[&rate=4.921137479038684E-4]:3.913850898224E-1)[&rate=4.921137479038684E-4]:3.506112674621E-1,(46[&rate=4.921137479038684E-4]:4.239371956808E-1,41[&rate=4.921137479038684E-4]:4.020193874617E-1)[&rate=4.921137479038684E-4]:3.12579709549E-1)[&rate=4.921137479038684E-4]:9.870792754381E-2)[&rate=4.921137479038684E-4]:4.744190366742E-1,((((51[&rate=4.921137479038684E-4]:6.012039946464E-1,(11[&rate=4.921137479038684E-4]:3.442417600124E-1,17[&rate=4.921137479038684E-4]:3.825979243961E-1)[&rate=4.921137479038684E-4]:3.391540154558E-1)[&rate=4.921137479038684E-4]:8.01504073362E-2,((45[&rate=4.921137479038684E-4]:4.844354643501E-1,(48[&rate=4.921137479038684E-4]:2.580821041669E-1,50[&rate=4.921137479038684E-4]:1.75890323345E-1)[&rate=4.921137479038684E-4]:2.290930862105E-1)[&rate=4.921137479038684E-4]:1.485776543727E-1,(44[&rate=4.921137479038684E-4]:5.451953332996E-1,43[&rate=4.921137479038684E-4]:5.479350593269E-1)[&rate=4.921137479038684E-4]:6.589997720415E-2)[&rate=4.921137479038684E-4]:1.277933380543E-1)[&rate=4.921137479038684E-4]:3.57257392502E-1,52[&rate=4.921137479038684E-4]:1.038611794485E0)[&rate=4.921137479038684E-4]:1.030416453356E-1,((63[&rate=4.921137479038684E-4]:3.394853715579E-1,58[&rate=4.921137479038684E-4]:3.367456455305E-1)[&rate=4.921137479038684E-4]:7.766485531975E-1,((47[&rate=4.921137479038684E-4]:6.626596767115E-1,40[&rate=4.921137479038684E-4]:6.462213205471E-1)[&rate=4.921137479038684E-4]:1.472486499975E-2,(42[&rate=4.921137479038684E-4]:2.864647390496E-1,54[&rate=4.921137479038684E-4]:4.782455609673E-1)[&rate=4.921137479038684E-4]:3.744814464973E-1)[&rate=4.921137479038684E-4]:4.771055474275E-1)[&rate=4.921137479038684E-4]:6.387567944851E-2)[&rate=4.921137479038684E-4]:9.127810086046E-2)[&rate=4.921137479038684E-4]:1.378650076212E-1,((((18[&rate=4.921137479038684E-4]:4.632362811468E-1,23[&rate=4.921137479038684E-4]:4.824143633385E-1)[&rate=4.921137479038684E-4]:3.114054947652E-1,21[&rate=4.921137479038684E-4]:7.828609539941E-1)[&rate=4.921137479038684E-4]:2.666007708247E-2,(10[&rate=4.921137479038684E-4]:5.993198848073E-1,55[&rate=4.921137479038684E-4]:5.801418026155E-1)[&rate=4.921137479038684E-4]:1.252696394201E-1)[&rate=4.921137479038684E-4]:4.373495800841E-1,(39[&rate=4.921137479038684E-4]:5.802166755106E-2,(22[&rate=4.921137479038684E-4]:1.129981004547E0,((26[&rate=4.921137479038684E-4]:6.958156502968E-1,19[&rate=4.921137479038684E-4]:6.711581160504E-1)[&rate=4.921137479038684E-4]:1.749279659898E-1,1[&rate=4.921137479038684E-4]:8.444224642371E-2)[&rate=4.921137479038684E-4]:2.647168403154E-1)[&rate=4.921137479038684E-4]:8.96844986201E-2)[&rate=4.921137479038684E-4]:3.816401210287E-2)[&rate=4.921137479038684E-4]:2.828300467302E-1)[&rate=4.921137479038684E-4]:2.577380614353E-2)[&rate=4.921137479038684E-4]:2.984354699463E-2,((16[&rate=4.921137479038684E-4]:5.019278832069E-1,3[&rate=4.921137479038684E-4]:3.868593900563E-1)[&rate=4.921137479038684E-4]:3.35104384103E-1,((13[&rate=4.921137479038684E-4]:4.59158495007E-1,9[&rate=4.921137479038684E-4]:4.208023306236E-1)[&rate=4.921137479038684E-4]:3.532840843199E-1,5[&rate=4.921137479038684E-4]:7.576480587791E-1)[&rate=4.921137479038684E-4]:1.637050990069E-2)[&rate=4.921137479038684E-4]:7.099295793357E-1)[&rate=4.921137479038684E-4]:1.0113897137E0,38[&rate=4.921137479038684E-4]:1.440543341167E0)[&rate=4.921137479038684E-4]:2.297194976188E-1,(14[&rate=4.921137479038684E-4]:2.780100995553E0,61[&rate=4.921137479038684E-4]:8.148266486702E-1)[&rate=4.921137479038684E-4]:2.490610357069E-3)[&rate=4.921137479038684E-4]:9.071657419002E-3);
tree STATE_304000 [&joint=-18031.076996020573,lnP=-18031.076996020573] = [&R] ((((((((15[&rate=4.747730534830814E-4]:6.270867186397E-1,12[&rate=4.747730534830814E-4]:5.88730554256E-1)[&rate=4.747730534830814E-4]:1.660215304633E-1,(((8[&rate=4.747730534830814E-4]:3.423145536508E-1,53[&rate=4.747730534830814E-4]:3.532734577604E-1)[&rate=4.747730534830814E-4]:2.565969097695E-1,(4[&rate=4.747730534830814E-4]:2.42231137101E-1,27[&rate=4.747730534830814E-4]:4.14833876827E-1)[&rate=4.747730534830814E-4]:3.073652578261E-1)[&rate=4.747730534830814E-4]:1.428211181376E-1,(49[&rate=4.747730534830814E-4]:7.285338483429E-1,(46[&rate=4.747730534830814E-4]:5.734990029466E-1,41[&rate=4.747730534830814E-4]:5.515811947275E-1)[&rate=4.747730534830814E-4]:1.495553933416E-1)[&rate=4.747730534830814E-4]:2.141791129701E-2)[&rate=4.747730534830814E-4]:4.800325079399E-3)[&rate=4.747730534830814E-4]:5.418949364561E-1,((((11[&rate=4.747730534830814E-4]:5.226395974171E-1,17[&rate=4.747730534830814E-4]:5.609957618007E-1)[&rate=4.747730534830814E-4]:1.966172306316E-1,((43[&rate=4.747730534830814E-4]:6.467469921967E-1,((45[&rate=4.747730534830814E-4]:5.170876286156E-1,(48[&rate=4.747730534830814E-4]:4.516581029257E-1,50[&rate=4.747730534830814E-4]:3.694663221038E-1)[&rate=4.747730534830814E-4]:6.816925171732E-2)[&rate=4.747730534830814E-4]:1.112611244374E-1,44[&rate=4.747730534830814E-4]:6.064309448339E-1)[&rate=4.747730534830814E-4]:3.757632133547E-2)[&rate=4.747730534830814E-4]:5.012776319456E-2,51[&rate=4.747730534830814E-4]:6.366007827885E-1)[&rate=4.747730534830814E-4]:4.642644383147E-4)[&rate=4.747730534830814E-4]:3.210576088325E-1,52[&rate=4.747730534830814E-4]:9.581226560593E-1)[&rate=4.747730534830814E-4]:2.180802071136E-1,((63[&rate=4.747730534830814E-4]:6.540073314582E-1,58[&rate=4.747730534830814E-4]:6.512676054309E-1)[&rate=4.747730534830814E-4]:3.261738107914E-1,(((54[&rate=4.747730534830814E-4]:6.183779496514E-1,47[&rate=4.747730534830814E-4]:4.43035483898E-1)[&rate=4.747730534830814E-4]:1.81431889557E-2,42[&rate=4.747730534830814E-4]:4.447403166893E-1)[&rate=4.747730534830814E-4]:2.035251858616E-1,40[&rate=4.747730534830814E-4]:6.482655025509E-1)[&rate=4.747730534830814E-4]:3.538334479178E-1)[&rate=4.747730534830814E-4]:2.343778853071E-1)[&rate=4.747730534830814E-4]:3.825237718061E-2)[&rate=4.747730534830814E-4]:2.004563844672E-1,((57[&rate=4.747730534830814E-4]:6.047321879384E-1,((60[&rate=4.747730534830814E-4]:4.283333345253E-1,56[&rate=4.747730534830814E-4]:4.255936084977E-1)[&rate=4.747730534830814E-4]:3.883104636088E-2,59[&rate=4.747730534830814E-4]:4.616849288312E-1)[&rate=4.747730534830814E-4]:1.375678070522E-1)[&rate=4.747730534830814E-4]:1.052989225741E0,((22[&rate=4.747730534830814E-4]:8.939157220247E-1,((26[&rate=4.747730534830814E-4]:5.576588755362E-1,19[&rate=4.747730534830814E-4]:5.330013412898E-1)[&rate=4.747730534830814E-4]:2.599043200817E-1,1[&rate=4.747730534830814E-4]:3.126182575496E-2)[&rate=4.747730534830814E-4]:8.183197846152E-2)[&rate=4.747730534830814E-4]:4.584151505631E-1,((((18[&rate=4.747730534830814E-4]:5.604567396494E-1,23[&rate=4.747730534830814E-4]:5.796348218411E-1)[&rate=4.747730534830814E-4]:1.376564662542E-1,21[&rate=4.747730534830814E-4]:7.063323839856E-1)[&rate=4.747730534830814E-4]:1.061040495155E-1,(10[&rate=4.747730534830814E-4]:6.731205085019E-1,55[&rate=4.747730534830814E-4]:6.539424263101E-1)[&rate=4.747730534830814E-4]:5.438441815002E-2)[&rate=4.747730534830814E-4]:4.241123856408E-1,39[&rate=4.747730534830814E-4]:8.586388763519E-2)[&rate=4.747730534830814E-4]:1.048231493362E-1)[&rate=4.747730534830814E-4]:2.204590342424E-1)[&rate=4.747730534830814E-4]:1.198473168924E-2)[&rate=4.747730534830814E-4]:2.411818398112E-1,((13[&rate=4.747730534830814E-4]:3.507075053144E-1,9[&rate=4.747730534830814E-4]:3.123513409309E-1)[&rate=4.747730534830814E-4]:3.739959161861E-1,((3[&rate=4.747730534830814E-4]:1.878408655529E-1,16[&rate=4.747730534830814E-4]:3.029093587035E-1)[&rate=4.747730534830814E-4]:2.601452117243E-1,5[&rate=4.747730534830814E-4]:5.000408717977E-1)[&rate=4.747730534830814E-4]:1.698680291549E-1)[&rate=4.747730534830814E-4]:1.043718810255E0)[&rate=4.747730534830814E-4]:4.409010368352E-1,38[&rate=4.747730534830814E-4]:1.099734227495E0)[&rate=4.747730534830814E-4]:5.486769607664E-1,(62[&rate=4.747730534830814E-4]:6.32992924503E-1,((((24[&rate=4.747730534830814E-4]:7.961122731577E-1,(6[&rate=4.747730534830814E-4]:2.570482660706E-1,7[&rate=4.747730534830814E-4]:2.570482660706E-1)[&rate=4.747730534830814E-4]:4.322146920185E-1)[&rate=4.747730534830814E-4]:3.421096269204E-1,(28[&rate=4.747730534830814E-4]:9.818423337921E-1,2[&rate=4.747730534830814E-4]:7.54445073518E-1)[&rate=4.747730534830814E-4]:2.002151827244E-1)[&rate=4.747730534830814E-4]:4.443592983141E-3,(20[&rate=4.747730534830814E-4]:4.217733387613E-1,25[&rate=4.747730534830814E-4]:4.382116949257E-1)[&rate=4.747730534830814E-4]:7.099332501903E-1)[&rate=4.747730534830814E-4]:1.491941870222E0,(35[&rate=4.747730534830814E-4]:5.365571450547E-1,((31[&rate=4.747730534830814E-4]:7.915569293029E-2,37[&rate=4.747730534830814E-4]:7.915569293029E-2)[&rate=4.747730534830814E-4]:2.490276960158E-1,32[&rate=4.747730534830814E-4]:4.128828424982E-1)[&rate=4.747730534830814E-4]:1.346032643053E-1)[&rate=4.747730534830814E-4]:8.617807210969E-2)[&rate=4.747730534830814E-4]:8.129595870456E-2)[&rate=4.747730534830814E-4]:9.963115394451E-2)[&rate=4.747730534830814E-4]:9.126200639467E-2,(((29[&rate=4.747730534830814E-4]:4.139648659767E-1,34[&rate=4.747730534830814E-4]:3.429266146105E-1)[&rate=4.747730534830814E-4]:2.657397155075E-1,61[&rate=4.747730534830814E-4]:7.999231607191E-1)[&rate=4.747730534830814E-4]:7.196830708399E-2,((30[&rate=4.747730534830814E-4]:6.773964255125E-1,(36[&rate=4.747730534830814E-4]:8.008151415416E-1,33[&rate=4.747730534830814E-4]:7.652960158587E-1)[&rate=4.747730534830814E-4]:2.685450801446E-2)[&rate=4.747730534830814E-4]:7.368070918055E-3,14[&rate=4.747730534830814E-4]:2.770257422548E0)[&rate=4.747730534830814E-4]:6.690839213762E-2)[&rate=4.747730534830814E-4]:1.483614709368E-2);
tree STATE_306000 [&joint=-18021.302821149693,lnP=-18021.302821149693] = [&R] (((62[&rate=5.57590969925078E-4]:7.539629746902E-1,(29[&rate=5.57590969925078E-4]:6.892032328685E-1,61[&rate=5.57590969925078E-4]:8.094218121034E-1)[&rate=5.57590969925078E-4]:7.382692641346E-3)[&rate=5.57590969925078E-4]:3.904701417103E-3,((14[&rate=5.57590969925078E-4]:2.777848321814E0,(((((57[&rate=5.57590969925078E-4]:8.79210570665E-1,((60[&rate=5.57590969925078E-4]:6.083567327623E-1,59[&rate=5.57590969925078E-4]:6.028772807074E-1)[&rate=5.57590969925078E-4]:9.970430318067E-2,56[&rate=5.57590969925078E-4]:7.053213099154E-1)[&rate=5.57590969925078E-4]:1.71149534722E-1)[&rate=5.57590969925078E-4]:6.146000350232E-1,(((22[&rate=5.57590969925078E-4]:9.147491333175E-1,((26[&rate=5.57590969925078E-4]:6.937429806443E-1,19[&rate=5.57590969925078E-4]:6.690854463979E-1)[&rate=5.57590969925078E-4]:1.806844019779E-1,1[&rate=5.57590969925078E-4]:8.812601275927E-2)[&rate=5.57590969925078E-4]:4.580120274996E-2)[&rate=5.57590969925078E-4]:3.660488102806E-1,((((18[&rate=5.57590969925078E-4]:4.081831526878E-1,23[&rate=5.57590969925078E-4]:4.273612348795E-1)[&rate=5.57590969925078E-4]:2.815503481414E-1,21[&rate=5.57590969925078E-4]:6.979526789112E-1)[&rate=5.57590969925078E-4]:2.152232084794E-1,(10[&rate=5.57590969925078E-4]:6.465682129572E-1,55[&rate=5.57590969925078E-4]:6.273901307655E-1)[&rate=5.57590969925078E-4]:1.816761675842E-1)[&rate=5.57590969925078E-4]:3.367586146997E-1,39[&rate=5.57590969925078E-4]:9.924957058358E-2)[&rate=5.57590969925078E-4]:1.990453739811E-2)[&rate=5.57590969925078E-4]:5.694843958079E-2,(((15[&rate=5.57590969925078E-4]:7.301115606794E-1,12[&rate=5.57590969925078E-4]:6.917553962957E-1)[&rate=5.57590969925078E-4]:2.151739843406E-1,((46[&rate=5.57590969925078E-4]:7.221179960479E-1,41[&rate=5.57590969925078E-4]:7.002001878289E-1)[&rate=5.57590969925078E-4]:1.101092675159E-1,((49[&rate=5.57590969925078E-4]:6.511280841899E-1,53[&rate=5.57590969925078E-4]:6.538678102175E-1)[&rate=5.57590969925078E-4]:4.906273012815E-2,((4[&rate=5.57590969925078E-4]:5.519549360713E-2,27[&rate=5.57590969925078E-4]:2.277982333331E-1)[&rate=5.57590969925078E-4]:5.211000770119E-1,8[&rate=5.57590969925078E-4]:6.256106391122E-1)[&rate=5.57590969925078E-4]:6.636099712381E-2)[&rate=5.57590969925078E-4]:1.375159013005E-1)[&rate=5.57590969925078E-4]:6.922266501774E-2)[&rate=5.57590969925078E-4]:2.058175100325E-1,((((11[&rate=5.57590969925078E-4]:4.862216976921E-1,17[&rate=5.57590969925078E-4]:5.245778620758E-1)[&rate=5.57590969925078E-4]:1.368354381694E-1,51[&rate=5.57590969925078E-4]:5.408653550397E-1)[&rate=5.57590969925078E-4]:2.477953909869E-1,((63[&rate=5.57590969925078E-4]:2.254405041409E-1,58[&rate=5.57590969925078E-4]:2.227007781136E-1)[&rate=5.57590969925078E-4]:5.053710309125E-1,(40[&rate=5.57590969925078E-4]:6.684872200356E-1,((42[&rate=5.57590969925078E-4]:2.401825430433E-1,47[&rate=5.57590969925078E-4]:2.566208992077E-1)[&rate=5.57590969925078E-4]:1.803237760539E-1,54[&rate=5.57590969925078E-4]:6.122871410149E-1)[&rate=5.57590969925078E-4]:2.479809009384E-1)[&rate=5.57590969925078E-4]:8.424212323694E-2)[&rate=5.57590969925078E-4]:9.620537535688E-2)[&rate=5.57590969925078E-4]:2.058016719029E-1,((45[&rate=5.57590969925078E-4]:4.980051209066E-1,(48[&rate=5.57590969925078E-4]:4.595664058547E-1,50[&rate=5.57590969925078E-4]:3.773746250329E-1)[&rate=5.57590969925078E-4]:4.117844107918E-2)[&rate=5.57590969925078E-4]:3.099698893229E-1,((44[&rate=5.57590969925078E-4]:6.436905292818E-1,43[&rate=5.57590969925078E-4]:6.464302553091E-1)[&rate=5.57590969925078E-4]:1.122804392288E-1,52[&rate=5.57590969925078E-4]:6.984367219352E-1)[&rate=5.57590969925078E-4]:3.008623349981E-2)[&rate=5.57590969925078E-4]:2.659394624946E-1)[&rate=5.57590969925078E-4]:3.609269191731E-2)[&rate=5.57590969925078E-4]:1.373282596333E-1)[&rate=5.57590969925078E-4]:7.113271565993E-2)[&rate=5.57590969925078E-4]:2.419712998271E-1,((16[&rate=5.57590969925078E-4]:6.30274601691E-1,3[&rate=5.57590969925078E-4]:5.152061085404E-1)[&rate=5.57590969925078E-4]:2.233796900827E-1,((13[&rate=5.57590969925078E-4]:5.511748346395E-1,9[&rate=5.57590969925078E-4]:5.128186702561E-1)[&rate=5.57590969925078E-4]:7.937917036421E-2,5[&rate=5.57590969925078E-4]:5.757594844559E-1)[&rate=5.57590969925078E-4]:2.148811086877E-1)[&rate=5.57590969925078E-4]:7.47881038399E-1)[&rate=5.57590969925078E-4]:2.311403858083E-1,38[&rate=5.57590969925078E-4]:7.148674968029E-1)[&rate=5.57590969925078E-4]:8.776294748504E-1,((24[&rate=5.57590969925078E-4]:1.07497621119E0,(6[&rate=5.57590969925078E-4]:1.410309148747E-1,7[&rate=5.57590969925078E-4]:1.410309148747E-1)[&rate=5.57590969925078E-4]:8.270959812468E-1)[&rate=5.57590969925078E-4]:2.7966343554E-1,((28[&rate=5.57590969925078E-4]:7.777175378905E-1,2[&rate=5.57590969925078E-4]:5.503202776164E-1)[&rate=5.57590969925078E-4]:5.884904915624E-1,(20[&rate=5.57590969925078E-4]:8.047585782732E-1,25[&rate=5.57590969925078E-4]:8.211969344376E-1)[&rate=5.57590969925078E-4]:5.066549306316E-1)[&rate=5.57590969925078E-4]:3.226723371555E-2)[&rate=5.57590969925078E-4]:1.404980612594E0)[&rate=5.57590969925078E-4]:7.302258303727E-2)[&rate=5.57590969925078E-4]:3.069511920512E-3,(34[&rate=5.57590969925078E-4]:6.106789080412E-1,(30[&rate=5.57590969925078E-4]:6.605747476696E-1,(36[&rate=5.57590969925078E-4]:7.00029142184E-1,33[&rate=5.57590969925078E-4]:6.645100165012E-1)[&rate=5.57590969925078E-4]:1.108188295291E-1)[&rate=5.57590969925078E-4]:2.114241173773E-2)[&rate=5.57590969925078E-4]:1.370774820989E-2)[&rate=5.57590969925078E-4]:5.065719309737E-3)[&rate=5.57590969925078E-4]:3.031907964903E-2,(35[&rate=5.57590969925078E-4]:8.287897700589E-1,((31[&rate=5.57590969925078E-4]:3.838767298357E-1,37[&rate=5.57590969925078E-4]:3.838767298357E-1)[&rate=5.57590969925078E-4]:2.172135834621E-1,32[&rate=5.57590969925078E-4]:6.857897668499E-1)[&rate=5.57590969925078E-4]:1.539289649578E-1)[&rate=5.57590969925078E-4]:3.043523706339E-2);
tree STATE_308000 [&joint=-18018.836172213767,lnP=-18018.836172213767] = [&R] ((30[&rate=5.680711947752738E-4]:7.602020770618E-1,((((31[&rate=5.680711947752738E-4]:1.674870994979E-1,37[&rate=5.680711947752738E-4]:1.674870994979E-1)[&rate=5.680711947752738E-4]:3.843197232892E-1,32[&rate=5.680711947752738E-4]:6.365062763391E-1)[&rate=5.680711947752738E-4]:1.909768616591E-1,(33[&rate=5.680711947752738E-4]:6.616059967426E-1,36[&rate=5.680711947752738E-4]:6.971251224255E-1)[&rate=5.680711947752738E-4]:1.412869773212E-1)[&rate=5.680711947752738E-4]:1.265746329059E-3,35[&rate=5.680711947752738E-4]:8.178199225786E-1)[&rate=5.680711947752738E-4]:7.079745502959E-2)[&rate=5.680711947752738E-4]:6.255528926367E-2,((((((20[&rate=5.680711947752738E-4]:8.029316462575E-1,25[&rate=5.680711947752738E-4]:8.193700024219E-1)[&rate=5.680711947752738E-4]:4.322670171088E-1,((24[&rate=5.680711947752738E-4]:8.482187902376E-1,(6[&rate=5.680711947752738E-4]:2.078251493464E-1,7[&rate=5.680711947752738E-4]:2.078251493464E-1)[&rate=5.680711947752738E-4]:5.335443258226E-1)[&rate=5.680711947752738E-4]:2.927040004101E-1,(28[&rate=5.680711947752738E-4]:7.213211193298E-1,2[&rate=5.680711947752738E-4]:4.939238590557E-1)[&rate=5.680711947752738E-4]:4.634372877563E-1)[&rate=5.680711947752738E-4]:1.052347768283E-1)[&rate=5.680711947752738E-4]:1.408234432005E0,61[&rate=5.680711947752738E-4]:6.343231320512E-1)[&rate=5.680711947752738E-4]:3.768344454017E-2,(62[&rate=5.680711947752738E-4]:5.843717847486E-1,34[&rate=5.680711947752738E-4]:4.559564842021E-1)[&rate=5.680711947752738E-4]:2.479326178819E-2)[&rate=5.680711947752738E-4]:2.67239225071E-2,14[&rate=5.680711947752738E-4]:2.664004845981E0)[&rate=5.680711947752738E-4]:1.080981973643E-1,(((((39[&rate=5.680711947752738E-4]:1.532839603954E-1,((22[&rate=5.680711947752738E-4]:1.109655903228E0,((26[&rate=5.680711947752738E-4]:6.072525454829E-1,19[&rate=5.680711947752738E-4]:5.825950112364E-1)[&rate=5.680711947752738E-4]:2.505111114533E-1,1[&rate=5.680711947752738E-4]:7.146228707321E-2)[&rate=5.680711947752738E-4]:2.573716983465E-1)[&rate=5.680711947752738E-4]:2.015764037804E-1,(((18[&rate=5.680711947752738E-4]:4.081102258326E-1,23[&rate=5.680711947752738E-4]:4.272883080244E-1)[&rate=5.680711947752738E-4]:2.215419510885E-1,21[&rate=5.680711947752738E-4]:6.378713550032E-1)[&rate=5.680711947752738E-4]:2.039405701199E-1,(10[&rate=5.680711947752738E-4]:6.154612622691E-1,55[&rate=5.680711947752738E-4]:5.962831800774E-1)[&rate=5.680711947752738E-4]:1.414191560048E-1)[&rate=5.680711947752738E-4]:4.584614777756E-1)[&rate=5.680711947752738E-4]:3.695489003402E-3)[&rate=5.680711947752738E-4]:1.390999330331E-1,((((46[&rate=5.680711947752738E-4]:7.280837024565E-1,(49[&rate=5.680711947752738E-4]:6.884024007715E-1,41[&rate=5.680711947752738E-4]:6.610051404977E-1)[&rate=5.680711947752738E-4]:4.516075373971E-2)[&rate=5.680711947752738E-4]:3.513788861753E-1,((15[&rate=5.680711947752738E-4]:7.357050935331E-1,12[&rate=5.680711947752738E-4]:6.973489291495E-1)[&rate=5.680711947752738E-4]:2.109548751013E-1,((8[&rate=5.680711947752738E-4]:5.52143340305E-1,(4[&rate=5.680711947752738E-4]:9.322604259623E-2,27[&rate=5.680711947752738E-4]:2.658287823222E-1)[&rate=5.680711947752738E-4]:4.096022292156E-1)[&rate=5.680711947752738E-4]:1.000431642483E-1,53[&rate=5.680711947752738E-4]:6.63145408663E-1)[&rate=5.680711947752738E-4]:2.478981216154E-1)[&rate=5.680711947752738E-4]:1.766382364357E-1)[&rate=5.680711947752738E-4]:1.237256253884E-1,(((((45[&rate=5.680711947752738E-4]:4.919268671012E-1,48[&rate=5.680711947752738E-4]:4.946665931286E-1)[&rate=5.680711947752738E-4]:3.280248848179E-2,50[&rate=5.680711947752738E-4]:4.452773007885E-1)[&rate=5.680711947752738E-4]:2.659547829582E-2,(44[&rate=5.680711947752738E-4]:5.594237156842E-2,43[&rate=5.680711947752738E-4]:5.868209759578E-2)[&rate=5.680711947752738E-4]:4.734646540913E-1)[&rate=5.680711947752738E-4]:1.618088668045E-1,52[&rate=5.680711947752738E-4]:6.336816458889E-1)[&rate=5.680711947752738E-4]:1.662516138215E-1,(((11[&rate=5.680711947752738E-4]:6.357965347716E-1,17[&rate=5.680711947752738E-4]:6.741526991553E-1)[&rate=5.680711947752738E-4]:1.521460554939E-2,51[&rate=5.680711947752738E-4]:5.688193594991E-1)[&rate=5.680711947752738E-4]:7.965752050965E-2,((63[&rate=5.680711947752738E-4]:2.467408441835E-1,58[&rate=5.680711947752738E-4]:2.440011181561E-1)[&rate=5.680711947752738E-4]:4.129940630933E-1,(40[&rate=5.680711947752738E-4]:4.439048723372E-1,(42[&rate=5.680711947752738E-4]:2.704300572502E-1,(54[&rate=5.680711947752738E-4]:3.354680093307E-1,47[&rate=5.680711947752738E-4]:1.601255435773E-1)[&rate=5.680711947752738E-4]:1.267428698372E-1)[&rate=5.680711947752738E-4]:1.73474815087E-1)[&rate=5.680711947752738E-4]:2.377478431587E-1)[&rate=5.680711947752738E-4]:2.709813711568E-2)[&rate=5.680711947752738E-4]:1.514563797016E-1)[&rate=5.680711947752738E-4]:3.265426255426E-1)[&rate=5.680711947752738E-4]:5.437592545571E-2,(57[&rate=5.680711947752738E-4]:7.444045988426E-1,(60[&rate=5.680711947752738E-4]:6.577429298542E-1,(56[&rate=5.680711947752738E-4]:6.04553747094E-1,59[&rate=5.680711947752738E-4]:6.018140210667E-1)[&rate=5.680711947752738E-4]:5.044945673261E-2)[&rate=5.680711947752738E-4]:8.66616689884E-2)[&rate=5.680711947752738E-4]:6.912417324142E-1)[&rate=5.680711947752738E-4]:1.033129046376E-1)[&rate=5.680711947752738E-4]:7.590349748683E-2,((13[&rate=5.680711947752738E-4]:3.822615970196E-1,9[&rate=5.680711947752738E-4]:3.439054326361E-1)[&rate=5.680711947752738E-4]:3.311449717577E-1,(5[&rate=5.680711947752738E-4]:6.569849401066E-1,(16[&rate=5.680711947752738E-4]:5.178063369687E-1,3[&rate=5.680711947752738E-4]:4.027378438181E-1)[&rate=5.680711947752738E-4]:2.021923017681E-1)[&rate=5.680711947752738E-4]:1.627108122838E-3)[&rate=5.680711947752738E-4]:7.589904111791E-1)[&rate=5.680711947752738E-4]:8.328491679539E-1,38[&rate=5.680711947752738E-4]:1.195657106814E0)[&rate=5.680711947752738E-4]:4.557343943432E-1,29[&rate=5.680711947752738E-4]:6.782273421638E-1)[&rate=5.680711947752738E-4]:8.382775064063E-3)[&rate=5.680711947752738E-4]:1.361472490976E-1);
tree STATE_310000 [&joint=-18007.832741792696,lnP=-18007.832741792696] = [&R] (14[&rate=4.811863912078567E-4]:2.898702654372E0,(((((((20[&rate=4.811863912078567E-4]:3.316878162825E-1,25[&rate=4.811863912078567E-4]:3.481261724469E-1)[&rate=4.811863912078567E-4]:4.796615434621E-1,(28[&rate=4.811863912078567E-4]:8.361709101896E-1,2[&rate=4.811863912078567E-4]:6.087736499155E-1)[&rate=4.811863912078567E-4]:2.99729701032E-2)[&rate=4.811863912078567E-4]:3.645940338854E-1,(24[&rate=4.811863912078567E-4]:8.509988699481E-1,(6[&rate=4.811863912078567E-4]:2.705783420115E-1,7[&rate=4.811863912078567E-4]:2.705783420115E-1)[&rate=4.811863912078567E-4]:4.735712128681E-1)[&rate=4.811863912078567E-4]:3.359034277917E-1)[&rate=4.811863912078567E-4]:1.547399334643E0,34[&rate=4.811863912078567E-4]:5.229759343515E-1)[&rate=4.811863912078567E-4]:1.009970816018E-1,62[&rate=4.811863912078567E-4]:7.523883164999E-1)[&rate=4.811863912078567E-4]:2.743635175578E-3,(((29[&rate=4.811863912078567E-4]:6.835189721164E-1,((((57[&rate=4.811863912078567E-4]:8.542773959381E-1,(59[&rate=4.811863912078567E-4]:6.131731353388E-1,(56[&rate=4.811863912078567E-4]:1.112081198225E-1,60[&rate=4.811863912078567E-4]:1.139478458501E-1)[&rate=4.811863912078567E-4]:5.047047415436E-1)[&rate=4.811863912078567E-4]:2.356248085444E-1)[&rate=4.811863912078567E-4]:6.467806778347E-1,(((((53[&rate=4.811863912078567E-4]:6.883485735788E-1,(4[&rate=4.811863912078567E-4]:2.085599672667E-1,27[&rate=4.811863912078567E-4]:3.811627069927E-1)[&rate=4.811863912078567E-4]:4.195146337093E-1)[&rate=4.811863912078567E-4]:8.991367581655E-3,8[&rate=4.811863912078567E-4]:6.863810370508E-1)[&rate=4.811863912078567E-4]:3.428612653592E-1,((15[&rate=4.811863912078567E-4]:7.332718814944E-1,12[&rate=4.811863912078567E-4]:6.949157171107E-1)[&rate=4.811863912078567E-4]:3.140415699769E-1,(46[&rate=4.811863912078567E-4]:7.593039373618E-1,(49[&rate=4.811863912078567E-4]:6.04835892824E-1,41[&rate=4.811863912078567E-4]:5.774386325502E-1)[&rate=4.811863912078567E-4]:1.599474965925E-1)[&rate=4.811863912078567E-4]:2.44173897671E-1)[&rate=4.811863912078567E-4]:2.850419340458E-2)[&rate=4.811863912078567E-4]:1.347829876077E-1,(((11[&rate=4.811863912078567E-4]:4.858843322802E-1,17[&rate=4.811863912078567E-4]:5.242404966638E-1)[&rate=4.811863912078567E-4]:1.579071721558E-1,51[&rate=4.811863912078567E-4]:5.615997236141E-1)[&rate=4.811863912078567E-4]:4.251940397902E-1,(((63[&rate=4.811863912078567E-4]:2.225010808509E-1,58[&rate=4.811863912078567E-4]:2.197613548235E-1)[&rate=4.811863912078567E-4]:4.844252409694E-1,(42[&rate=4.811863912078567E-4]:3.079343391623E-1,((54[&rate=4.811863912078567E-4]:2.896946547051E-1,47[&rate=4.811863912078567E-4]:1.143521889518E-1)[&rate=4.811863912078567E-4]:1.282846291774E-1,40[&rate=4.811863912078567E-4]:2.261984619648E-1)[&rate=4.811863912078567E-4]:8.173587719746E-2)[&rate=4.811863912078567E-4]:4.209097908771E-1)[&rate=4.811863912078567E-4]:1.350749402141E-1,((52[&rate=4.811863912078567E-4]:3.728948907249E-1,(44[&rate=4.811863912078567E-4]:1.462447544211E-1,43[&rate=4.811863912078567E-4]:1.489844804485E-1)[&rate=4.811863912078567E-4]:2.841843828792E-1)[&rate=4.811863912078567E-4]:2.331152798138E-1,(48[&rate=4.811863912078567E-4]:6.457941245943E-1,(50[&rate=4.811863912078567E-4]:2.456228163409E-1,45[&rate=4.811863912078567E-4]:3.250748711354E-1)[&rate=4.811863912078567E-4]:3.179795274315E-1)[&rate=4.811863912078567E-4]:4.240782676626E-2)[&rate=4.811863912078567E-4]:1.97634927112E-1)[&rate=4.811863912078567E-4]:1.831486657535E-1)[&rate=4.811863912078567E-4]:1.032589238737E-1)[&rate=4.811863912078567E-4]:1.507348377227E-1,((39[&rate=4.811863912078567E-4]:6.501556496275E-2,(((18[&rate=4.811863912078567E-4]:5.186740746472E-1,23[&rate=4.811863912078567E-4]:5.378521568389E-1)[&rate=4.811863912078567E-4]:2.35038748234E-1,21[&rate=4.811863912078567E-4]:7.619320009632E-1)[&rate=4.811863912078567E-4]:7.965799370637E-2,(10[&rate=4.811863912078567E-4]:6.956359146724E-1,55[&rate=4.811863912078567E-4]:6.764578324807E-1)[&rate=4.811863912078567E-4]:6.102257314798E-2)[&rate=4.811863912078567E-4]:3.741105017998E-1)[&rate=4.811863912078567E-4]:2.710173230009E-2,(22[&rate=4.811863912078567E-4]:1.051034859038E0,((26[&rate=4.811863912078567E-4]:7.743943970136E-1,19[&rate=4.811863912078567E-4]:7.497368627672E-1)[&rate=4.811863912078567E-4]:1.787860662165E-1,1[&rate=4.811863912078567E-4]:1.668790933672E-1)[&rate=4.811863912078567E-4]:1.033338478624E-1)[&rate=4.811863912078567E-4]:2.027262738413E-1)[&rate=4.811863912078567E-4]:1.568894058201E-1)[&rate=4.811863912078567E-4]:5.47602822404E-3)[&rate=4.811863912078567E-4]:2.380491405925E-1,((13[&rate=4.811863912078567E-4]:3.184237551938E-1,9[&rate=4.811863912078567E-4]:2.800675908103E-1)[&rate=4.811863912078567E-4]:7.542075783366E-1,((16[&rate=4.811863912078567E-4]:3.577917054008E-1,3[&rate=4.811863912078567E-4]:2.427232122502E-1)[&rate=4.811863912078567E-4]:1.706709705878E-1,5[&rate=4.811863912078567E-4]:4.654489773585E-1)[&rate=4.811863912078567E-4]:5.523878356241E-1)[&rate=4.811863912078567E-4]:5.240101274101E-1)[&rate=4.811863912078567E-4]:8.846261634345E-1,38[&rate=4.811863912078567E-4]:1.371678583279E0)[&rate=4.811863912078567E-4]:2.850045478311E-1)[&rate=4.811863912078567E-4]:1.208426004049E-4,61[&rate=4.811863912078567E-4]:8.038583939517E-1)[&rate=4.811863912078567E-4]:2.880663514307E-3,30[&rate=4.811863912078567E-4]:6.865204782311E-1)[&rate=4.811863912078567E-4]:1.123442426399E-2)[&rate=4.811863912078567E-4]:4.35828119736E-2,((((31[&rate=4.811863912078567E-4]:2.252984508061E-1,37[&rate=4.811863912078567E-4]:2.252984508061E-1)[&rate=4.811863912078567E-4]:1.933988112307E-1,32[&rate=4.811863912078567E-4]:5.033967155889E-1)[&rate=4.811863912078567E-4]:3.159379038228E-1,35[&rate=4.811863912078567E-4]:8.084056576629E-1)[&rate=4.811863912078567E-4]:3.3607755864E-2,(33[&rate=4.811863912078567E-4]:2.645659827395E-1,36[&rate=4.811863912078567E-4]:3.000851084223E-1)[&rate=4.811863912078567E-4]:5.637862286019E-1)[&rate=4.811863912078567E-4]:2.773960148807E-2)[&rate=4.811863912078567E-4]:7.187201378565E-2);
tree STATE_312000 [&joint=-18020.42150148447,lnP=-18020.42150148447] = [&R] (((14[&rate=5.070988776568157E-4]:2.777892222731E0,61[&rate=5.070988776568157E-4]:8.126178758488E-1)[&rate=5.070988776568157E-4]:1.491269928496E-2,((30[&rate=5.070988776568157E-4]:6.828428712891E-1,29[&rate=5.070988776568157E-4]:6.828428712891E-1)[&rate=5.070988776568157E-4]:5.80770690939E-3,((((20[&rate=5.070988776568157E-4]:3.526484252983E-1,25[&rate=5.070988776568157E-4]:3.690867814627E-1)[&rate=5.070988776568157E-4]:6.304147778543E-1,(2[&rate=5.070988776568157E-4]:1.857840396983E-1,28[&rate=5.070988776568157E-4]:4.131812999724E-1)[&rate=5.070988776568157E-4]:6.246764237283E-1)[&rate=5.070988776568157E-4]:2.068883138314E-1,(24[&rate=5.070988776568157E-4]:9.512460032995E-1,(6[&rate=5.070988776568157E-4]:3.198076835326E-1,7[&rate=5.070988776568157E-4]:3.198076835326E-1)[&rate=5.070988776568157E-4]:5.245890046983E-1)[&rate=5.070988776568157E-4]:2.496644177942E-1)[&rate=5.070988776568157E-4]:1.620739021171E0,(34[&rate=5.070988776568157E-4]:6.059001158683E-1,((((((((15[&rate=5.070988776568157E-4]:3.742201401877E-1,12[&rate=5.070988776568157E-4]:3.35863975804E-1)[&rate=5.070988776568157E-4]:3.969279575673E-1,((4[&rate=5.070988776568157E-4]:2.081558976633E-1,27[&rate=5.070988776568157E-4]:3.807586373893E-1)[&rate=5.070988776568157E-4]:4.326272734743E-1,8[&rate=5.070988776568157E-4]:6.900982396306E-1)[&rate=5.070988776568157E-4]:3.447451565859E-2)[&rate=5.070988776568157E-4]:2.346884524994E-1,49[&rate=5.070988776568157E-4]:9.674803858707E-1)[&rate=5.070988776568157E-4]:6.307603732997E-2,((41[&rate=5.070988776568157E-4]:2.635234798733E-1,46[&rate=5.070988776568157E-4]:2.854412880923E-1)[&rate=5.070988776568157E-4]:4.699024648057E-1,53[&rate=5.070988776568157E-4]:7.635629309804E-1)[&rate=5.070988776568157E-4]:2.697332182479E-1)[&rate=5.070988776568157E-4]:2.969307809904E-1,(((11[&rate=5.070988776568157E-4]:5.174136539259E-1,17[&rate=5.070988776568157E-4]:5.557698183095E-1)[&rate=5.070988776568157E-4]:3.016143187941E-1,51[&rate=5.070988776568157E-4]:7.368361918981E-1)[&rate=5.070988776568157E-4]:2.22617923518E-1,(((52[&rate=5.070988776568157E-4]:5.799992410491E-1,(44[&rate=5.070988776568157E-4]:7.667421675494E-2,43[&rate=5.070988776568157E-4]:7.94139427823E-2)[&rate=5.070988776568157E-4]:5.608592708696E-1)[&rate=5.070988776568157E-4]:5.375029823249E-2,(45[&rate=5.070988776568157E-4]:3.945965260324E-1,(50[&rate=5.070988776568157E-4]:2.244831181952E-1,48[&rate=5.070988776568157E-4]:3.066748990171E-1)[&rate=5.070988776568157E-4]:9.066135304265E-2)[&rate=5.070988776568157E-4]:3.186050680437E-1)[&rate=5.070988776568157E-4]:2.483624374485E-1,((63[&rate=5.070988776568157E-4]:2.489728739617E-1,58[&rate=5.070988776568157E-4]:2.462331479343E-1)[&rate=5.070988776568157E-4]:6.135539892133E-1,(((47[&rate=5.070988776568157E-4]:1.714770195077E-1,40[&rate=5.070988776568157E-4]:1.550386633434E-1)[&rate=5.070988776568157E-4]:6.082340683626E-3,42[&rate=5.070988776568157E-4]:1.61121004027E-1)[&rate=5.070988776568157E-4]:5.215957812112E-1,54[&rate=5.070988776568157E-4]:8.744976071559E-1)[&rate=5.070988776568157E-4]:2.017278861559E-1)[&rate=5.070988776568157E-4]:5.794127793877E-2)[&rate=5.070988776568157E-4]:7.734213868605E-2)[&rate=5.070988776568157E-4]:2.858413079531E-1)[&rate=5.070988776568157E-4]:6.853368616895E-2,((57[&rate=5.070988776568157E-4]:8.534905486035E-1,((60[&rate=5.070988776568157E-4]:3.9990136748E-1,56[&rate=5.070988776568157E-4]:3.971616414524E-1)[&rate=5.070988776568157E-4]:1.425431123002E-1,59[&rate=5.070988776568157E-4]:5.369650277253E-1)[&rate=5.070988776568157E-4]:3.110460688232E-1)[&rate=5.070988776568157E-4]:7.121823625227E-1,((39[&rate=5.070988776568157E-4]:4.324113712598E-2,(22[&rate=5.070988776568157E-4]:1.019217440255E0,((26[&rate=5.070988776568157E-4]:7.736079466078E-1,19[&rate=5.070988776568157E-4]:7.489504123613E-1)[&rate=5.070988776568157E-4]:7.994627537261E-2,1[&rate=5.070988776568157E-4]:6.725285211744E-2)[&rate=5.070988776568157E-4]:1.71142670329E-1)[&rate=5.070988776568157E-4]:1.856675324877E-1)[&rate=5.070988776568157E-4]:1.898302270369E-1,(((18[&rate=5.070988776568157E-4]:2.885796430968E-1,23[&rate=5.070988776568157E-4]:3.077577252885E-1)[&rate=5.070988776568157E-4]:3.935356547371E-2,21[&rate=5.070988776568157E-4]:3.361523866526E-1)[&rate=5.070988776568157E-4]:5.989529646878E-1,(10[&rate=5.070988776568157E-4]:5.961668749465E-1,55[&rate=5.070988776568157E-4]:5.769887927548E-1)[&rate=5.070988776568157E-4]:2.540069695447E-1)[&rate=5.070988776568157E-4]:4.486509443292E-1)[&rate=5.070988776568157E-4]:8.602620449743E-2)[&rate=5.070988776568157E-4]:2.950718960131E-3)[&rate=5.070988776568157E-4]:1.346442359325E-1,(((16[&rate=5.070988776568157E-4]:9.49911393678E-1,3[&rate=5.070988776568157E-4]:8.348429005274E-1)[&rate=5.070988776568157E-4]:2.565717276656E-2,5[&rate=5.070988776568157E-4]:9.125548678145E-1)[&rate=5.070988776568157E-4]:1.971598248337E-2,(13[&rate=5.070988776568157E-4]:4.956111249692E-1,9[&rate=5.070988776568157E-4]:4.572549605857E-1)[&rate=5.070988776568157E-4]:4.914542458765E-1)[&rate=5.070988776568157E-4]:5.737367417483E-1)[&rate=5.070988776568157E-4]:7.710137488495E-1,38[&rate=5.070988776568157E-4]:1.222226820348E0)[&rate=5.070988776568157E-4]:4.278757058807E-1)[&rate=5.070988776568157E-4]:4.423628365295E-3)[&rate=5.070988776568157E-4]:7.288582598721E-3)[&rate=5.070988776568157E-4]:1.866141770033E-2)[&rate=5.070988776568157E-4]:4.689111142576E-2,(62[&rate=5.070988776568157E-4]:8.113518411176E-1,((((31[&rate=5.070988776568157E-4]:3.875609227897E-1,37[&rate=5.070988776568157E-4]:3.875609227897E-1)[&rate=5.070988776568157E-4]:2.781188529878E-1,32[&rate=5.070988776568157E-4]:7.503792293296E-1)[&rate=5.070988776568157E-4]:6.627949556193E-2,35[&rate=5.070988776568157E-4]:8.057297631428E-1)[&rate=5.070988776568157E-4]:3.918923087239E-3,(33[&rate=5.070988776568157E-4]:3.650139800915E-1,36[&rate=5.070988776568157E-4]:4.005331057743E-1)[&rate=5.070988776568157E-4]:4.309735039529E-1)[&rate=5.070988776568157E-4]:7.274140625358E-2)[&rate=5.070988776568157E-4]:2.28315387317E-4);
tree STATE_314000 [&joint=-18012.12615266107,lnP=-18012.12615266107] = [&R] ((((33[&rate=4.6893683379395086E-4]:7.365204858459E-1,36[&rate=4.6893683379395086E-4]:7.720396115288E-1)[&rate=4.6893683379395086E-4]:5.690748860694E-2,((31[&rate=4.6893683379395086E-4]:4.090762329207E-1,37[&rate=4.6893683379395086E-4]:4.090762329207E-1)[&rate=4.6893683379395086E-4]:9.838651206334E-2,32[&rate=4.6893683379395086E-4]:5.921621985361E-1)[&rate=4.6893683379395086E-4]:2.258559398511E-1)[&rate=4.6893683379395086E-4]:8.56876384042E-4,35[&rate=4.6893683379395086E-4]:8.079460530226E-1)[&rate=4.6893683379395086E-4]:9.909581922853E-2,((30[&rate=4.6893683379395086E-4]:6.951792156492E-1,((62[&rate=4.6893683379395086E-4]:7.503236044062E-1,14[&rate=4.6893683379395086E-4]:2.778439481343E0)[&rate=4.6893683379395086E-4]:1.325119908059E-3,61[&rate=4.6893683379395086E-4]:8.144902543688E-1)[&rate=4.6893683379395086E-4]:9.075405153278E-4)[&rate=4.6893683379395086E-4]:6.928734859011E-3,(29[&rate=4.6893683379395086E-4]:6.731537907328E-1,(((((((39[&rate=4.6893683379395086E-4]:3.471177459667E-2,(((18[&rate=4.6893683379395086E-4]:3.797146192323E-1,23[&rate=4.6893683379395086E-4]:3.98892701424E-1)[&rate=4.6893683379395086E-4]:2.953808817161E-1,21[&rate=4.6893683379395086E-4]:6.833146790305E-1)[&rate=4.6893683379395086E-4]:1.300243999199E-1,(10[&rate=4.6893683379395086E-4]:3.556225991185E-1,55[&rate=4.6893683379395086E-4]:3.364445169268E-1)[&rate=4.6893683379395086E-4]:3.727849729827E-1)[&rate=4.6893683379395086E-4]:3.72057627153E-1)[&rate=4.6893683379395086E-4]:2.221105635443E-1,(22[&rate=4.6893683379395086E-4]:1.050608076825E0,((26[&rate=4.6893683379395086E-4]:6.572393672325E-1,19[&rate=4.6893683379395086E-4]:6.325818329861E-1)[&rate=4.6893683379395086E-4]:1.908138673496E-1,1[&rate=4.6893683379395086E-4]:6.175186471922E-2)[&rate=4.6893683379395086E-4]:2.080342942974E-1)[&rate=4.6893683379395086E-4]:3.678580969325E-1)[&rate=4.6893683379395086E-4]:1.553434246437E-1,((57[&rate=4.6893683379395086E-4]:7.272565180147E-1,((56[&rate=4.6893683379395086E-4]:5.641741832243E-1,59[&rate=4.6893683379395086E-4]:5.61434457197E-1)[&rate=4.6893683379395086E-4]:2.1353242177E-5,60[&rate=4.6893683379395086E-4]:5.669352624941E-1)[&rate=4.6893683379395086E-4]:1.603212555206E-1)[&rate=4.6893683379395086E-4]:9.038412567809E-1,(((41[&rate=4.6893683379395086E-4]:6.062680702459E-1,46[&rate=4.6893683379395086E-4]:6.28185878465E-1)[&rate=4.6893683379395086E-4]:1.199939512444E-1,((49[&rate=4.6893683379395086E-4]:4.806611230632E-1,(4[&rate=4.6893683379395086E-4]:1.202258294239E-1,27[&rate=4.6893683379395086E-4]:2.928285691499E-1)[&rate=4.6893683379395086E-4]:3.029010470641E-1)[&rate=4.6893683379395086E-4]:1.282885396841E-1,(((15[&rate=4.6893683379395086E-4]:2.231356870613E-1,12[&rate=4.6893683379395086E-4]:1.847795226776E-1)[&rate=4.6893683379395086E-4]:1.87916235341E-1,53[&rate=4.6893683379395086E-4]:3.754354840463E-1)[&rate=4.6893683379395086E-4]:1.790201777734E-1,8[&rate=4.6893683379395086E-4]:5.4349675771E-1)[&rate=4.6893683379395086E-4]:5.723372695523E-2)[&rate=4.6893683379395086E-4]:1.447096190169E-1)[&rate=4.6893683379395086E-4]:5.497693784537E-1,(((63[&rate=4.6893683379395086E-4]:1.977695063112E-1,58[&rate=4.6893683379395086E-4]:1.950297802839E-1)[&rate=4.6893683379395086E-4]:7.875597158661E-1,(((47[&rate=4.6893683379395086E-4]:2.143222291826E-2,54[&rate=4.6893683379395086E-4]:1.967746886716E-1)[&rate=4.6893683379395086E-4]:2.240721280882E-1,40[&rate=4.6893683379395086E-4]:2.290659948421E-1)[&rate=4.6893683379395086E-4]:2.44637018931E-1,42[&rate=4.6893683379395086E-4]:4.737030137732E-1)[&rate=4.6893683379395086E-4]:5.335440166232E-1)[&rate=4.6893683379395086E-4]:1.120553837111E-1,(((44[&rate=4.6893683379395086E-4]:3.521566727152E-1,43[&rate=4.6893683379395086E-4]:3.548963987426E-1)[&rate=4.6893683379395086E-4]:3.156280886551E-1,(((48[&rate=4.6893683379395086E-4]:4.283187704811E-1,45[&rate=4.6893683379395086E-4]:4.255790444537E-1)[&rate=4.6893683379395086E-4]:4.662528426986E-3,50[&rate=4.6893683379395086E-4]:3.507895180862E-1)[&rate=4.6893683379395086E-4]:1.90439827762E-1,52[&rate=4.6893683379395086E-4]:5.412293458483E-1)[&rate=4.6893683379395086E-4]:6.902116894668E-2)[&rate=4.6893683379395086E-4]:3.45295796038E-1,((11[&rate=4.6893683379395086E-4]:4.430925818592E-1,17[&rate=4.6893683379395086E-4]:4.814487462429E-1)[&rate=4.6893683379395086E-4]:2.61877073003E-1,51[&rate=4.6893683379395086E-4]:6.227778740403E-1)[&rate=4.6893683379395086E-4]:3.327684367926E-1)[&rate=4.6893683379395086E-4]:1.034821306719E-1)[&rate=4.6893683379395086E-4]:1.622084378912E-1)[&rate=4.6893683379395086E-4]:1.550663748515E-1)[&rate=4.6893683379395086E-4]:2.764333045492E-2)[&rate=4.6893683379395086E-4]:5.906542015269E-2,(((16[&rate=4.6893683379395086E-4]:5.571317677892E-1,5[&rate=4.6893683379395086E-4]:4.941180691591E-1)[&rate=4.6893683379395086E-4]:1.959595536124E-1,(13[&rate=4.6893683379395086E-4]:4.900065596747E-1,9[&rate=4.6893683379395086E-4]:4.516503952912E-1)[&rate=4.6893683379395086E-4]:2.548655836447E-1)[&rate=4.6893683379395086E-4]:2.590601902661E-1,3[&rate=4.6893683379395086E-4]:8.970830185171E-1)[&rate=4.6893683379395086E-4]:5.714084383929E-1)[&rate=4.6893683379395086E-4]:7.416857548189E-1,38[&rate=4.6893683379395086E-4]:1.207437485701E0)[&rate=4.6893683379395086E-4]:2.867625759292E-1,34[&rate=4.6893683379395086E-4]:4.499976512706E-1)[&rate=4.6893683379395086E-4]:1.367655745036E-1,((24[&rate=4.6893683379395086E-4]:7.835391253212E-1,(6[&rate=4.6893683379395086E-4]:4.166524428862E-1,7[&rate=4.6893683379395086E-4]:4.166524428862E-1)[&rate=4.6893683379395086E-4]:2.600373673665E-1)[&rate=4.6893683379395086E-4]:8.633562169998E-1,((20[&rate=4.6893683379395086E-4]:5.016214527393E-1,25[&rate=4.6893683379395086E-4]:5.180598089036E-1)[&rate=4.6893683379395086E-4]:9.376204430377E-1,(2[&rate=4.6893683379395086E-4]:6.403526162634E-1,28[&rate=4.6893683379395086E-4]:8.677498765375E-1)[&rate=4.6893683379395086E-4]:6.262865397876E-1)[&rate=4.6893683379395086E-4]:1.966945424343E-1)[&rate=4.6893683379395086E-4]:1.151193581485E0)[&rate=4.6893683379395086E-4]:1.535231359236E-2)[&rate=4.6893683379395086E-4]:2.895415977549E-2)[&rate=4.6893683379395086E-4]:7.651862119653E-2);
tree STATE_316000 [&joint=-18026.6701853099,lnP=-18026.6701853099] = [&R] (((((34[&rate=5.271540524077999E-4]:5.963506854345E-1,(((((((((((18[&rate=5.271540524077999E-4]:4.281808327338E-1,23[&rate=5.271540524077999E-4]:4.473589149256E-1)[&rate=5.271540524077999E-4]:1.63078644378E-1,21[&rate=5.271540524077999E-4]:5.994786551939E-1)[&rate=5.271540524077999E-4]:1.949489266932E-1,(10[&rate=5.271540524077999E-4]:4.660616962819E-1,55[&rate=5.271540524077999E-4]:4.468836140901E-1)[&rate=5.271540524077999E-4]:2.43434378756E-1)[&rate=5.271540524077999E-4]:5.129784003314E-1,39[&rate=5.271540524077999E-4]:1.567210507118E-1)[&rate=5.271540524077999E-4]:1.544546302683E-2,(22[&rate=5.271540524077999E-4]:9.377882073648E-1,((26[&rate=5.271540524077999E-4]:5.467678850398E-1,19[&rate=5.271540524077999E-4]:5.221103507933E-1)[&rate=5.271540524077999E-4]:3.1497820303E-1,1[&rate=5.271540524077999E-4]:7.544471820679E-2)[&rate=5.271540524077999E-4]:8.152157134976E-2)[&rate=5.271540524077999E-4]:3.960221419902E-1)[&rate=5.271540524077999E-4]:9.17065809383E-2,(((41[&rate=5.271540524077999E-4]:6.87792267738E-1,46[&rate=5.271540524077999E-4]:7.097100759571E-1)[&rate=5.271540524077999E-4]:1.509014895479E-1,((53[&rate=5.271540524077999E-4]:3.76998474296E-1,(4[&rate=5.271540524077999E-4]:2.094672147492E-1,27[&rate=5.271540524077999E-4]:3.820699544752E-1)[&rate=5.271540524077999E-4]:1.07257286944E-1)[&rate=5.271540524077999E-4]:1.22668168582E-1,(49[&rate=5.271540524077999E-4]:4.777832587576E-1,(8[&rate=5.271540524077999E-4]:4.259142082674E-1,(15[&rate=5.271540524077999E-4]:3.324841516586E-1,12[&rate=5.271540524077999E-4]:2.941279872749E-1)[&rate=5.271540524077999E-4]:1.400053990746E-1)[&rate=5.271540524077999E-4]:4.364987240809E-2)[&rate=5.271540524077999E-4]:1.914365809282E-2)[&rate=5.271540524077999E-4]:3.691641007093E-1)[&rate=5.271540524077999E-4]:2.415505179699E-1,(((63[&rate=5.271540524077999E-4]:3.551452011057E-1,58[&rate=5.271540524077999E-4]:3.524054750783E-1)[&rate=5.271540524077999E-4]:5.105699643359E-1,((54[&rate=5.271540524077999E-4]:7.192369138096E-1,(40[&rate=5.271540524077999E-4]:4.574047807748E-1,42[&rate=5.271540524077999E-4]:4.574047807748E-1)[&rate=5.271540524077999E-4]:7.005131111707E-2)[&rate=5.271540524077999E-4]:2.6960131671E-2,47[&rate=5.271540524077999E-4]:5.708545797272E-1)[&rate=5.271540524077999E-4]:3.332167500979E-1)[&rate=5.271540524077999E-4]:8.688828388418E-2,(((11[&rate=5.271540524077999E-4]:2.426544155641E-1,17[&rate=5.271540524077999E-4]:2.810105799478E-1)[&rate=5.271540524077999E-4]:2.556151037981E-1,51[&rate=5.271540524077999E-4]:4.160777385404E-1)[&rate=5.271540524077999E-4]:4.228913191919E-1,(((48[&rate=5.271540524077999E-4]:4.057996791347E-1,52[&rate=5.271540524077999E-4]:3.236078983128E-1)[&rate=5.271540524077999E-4]:3.035457249958E-1,50[&rate=5.271540524077999E-4]:6.271536233086E-1)[&rate=5.271540524077999E-4]:3.318029260795E-2,(43[&rate=5.271540524077999E-4]:4.216695284416E-1,(44[&rate=5.271540524077999E-4]:4.122533420496E-1,45[&rate=5.271540524077999E-4]:4.341711502687E-1)[&rate=5.271540524077999E-4]:6.676460364659E-3)[&rate=5.271540524077999E-4]:2.989383600777E-1)[&rate=5.271540524077999E-4]:1.786351418157E-1)[&rate=5.271540524077999E-4]:7.527822720979E-2)[&rate=5.271540524077999E-4]:1.112024697657E-1)[&rate=5.271540524077999E-4]:2.302041618868E-1)[&rate=5.271540524077999E-4]:4.580080968159E-2,(57[&rate=5.271540524077999E-4]:9.416199725647E-1,(59[&rate=5.271540524077999E-4]:6.390521359423E-1,(56[&rate=5.271540524077999E-4]:6.266132541612E-1,60[&rate=5.271540524077999E-4]:6.293529801888E-1)[&rate=5.271540524077999E-4]:1.517860780844E-2)[&rate=5.271540524077999E-4]:2.970883845674E-1)[&rate=5.271540524077999E-4]:6.146292742596E-1)[&rate=5.271540524077999E-4]:2.278949916862E-1,((((13[&rate=5.271540524077999E-4]:2.844540648203E-1,9[&rate=5.271540524077999E-4]:2.460979004368E-1)[&rate=5.271540524077999E-4]:2.515386878946E-1,5[&rate=5.271540524077999E-4]:4.811982321671E-1)[&rate=5.271540524077999E-4]:1.347283754973E-1,16[&rate=5.271540524077999E-4]:6.789403062945E-1)[&rate=5.271540524077999E-4]:2.091698070057E-1,3[&rate=5.271540524077999E-4]:7.730416201496E-1)[&rate=5.271540524077999E-4]:7.617875498678E-1)[&rate=5.271540524077999E-4]:2.620997122666E-1,38[&rate=5.271540524077999E-4]:7.941891562564E-1)[&rate=5.271540524077999E-4]:7.70070505147E-1,29[&rate=5.271540524077999E-4]:5.910955024097E-1)[&rate=5.271540524077999E-4]:5.39236321679E-3,((24[&rate=5.271540524077999E-4]:1.146111541522E0,(6[&rate=5.271540524077999E-4]:4.971839475939E-1,7[&rate=5.271540524077999E-4]:4.971839475939E-1)[&rate=5.271540524077999E-4]:5.420782788591E-1)[&rate=5.271540524077999E-4]:8.030035159432E-2,((2[&rate=5.271540524077999E-4]:3.579705492671E-1,28[&rate=5.271540524077999E-4]:5.853678095412E-1)[&rate=5.271540524077999E-4]:2.143788488135E-1,(20[&rate=5.271540524077999E-4]:5.142352394802E-1,25[&rate=5.271540524077999E-4]:5.306735956446E-1)[&rate=5.271540524077999E-4]:2.307168983264E-1)[&rate=5.271540524077999E-4]:4.705008511996E-1)[&rate=5.271540524077999E-4]:1.510363419176E0)[&rate=5.271540524077999E-4]:7.090107117421E-2)[&rate=5.271540524077999E-4]:9.280784528668E-3,(14[&rate=5.271540524077999E-4]:2.761483682598E0,(61[&rate=5.271540524077999E-4]:7.114441455405E-1,62[&rate=5.271540524077999E-4]:6.486026154859E-1)[&rate=5.271540524077999E-4]:8.476519017475E-2)[&rate=5.271540524077999E-4]:6.789648489844E-4)[&rate=5.271540524077999E-4]:1.032826807878E-3,30[&rate=5.271540524077999E-4]:6.777025481372E-1)[&rate=5.271540524077999E-4]:2.187723263351E-2,((33[&rate=5.271540524077999E-4]:7.248515162859E-1,36[&rate=5.271540524077999E-4]:7.603706419687E-1)[&rate=5.271540524077999E-4]:7.274648137716E-2,35[&rate=5.271540524077999E-4]:8.112591998487E-1)[&rate=5.271540524077999E-4]:1.673588146835E-2)[&rate=5.271540524077999E-4]:1.773406032829E-1,((31[&rate=5.271540524077999E-4]:5.743660877914E-1,37[&rate=5.271540524077999E-4]:5.743660877914E-1)[&rate=5.271540524077999E-4]:1.788076605148E-1,32[&rate=5.271540524077999E-4]:8.378732018583E-1)[&rate=5.271540524077999E-4]:1.783914444903E-1);
tree STATE_318000 [&joint=-18031.882017485103,lnP=-18031.882017485103] = [&R] (((29[&rate=4.963412687675299E-4]:5.95338870789E-1,(((((57[&rate=4.963412687675299E-4]:6.473605776048E-1,((60[&rate=4.963412687675299E-4]:2.553244791215E-1,56[&rate=4.963412687675299E-4]:2.525847530939E-1)[&rate=4.963412687675299E-4]:3.187962488538E-1,59[&rate=4.963412687675299E-4]:5.686412759204E-1)[&rate=4.963412687675299E-4]:7.323984962946E-2)[&rate=4.963412687675299E-4]:8.249335540528E-1,((((((44[&rate=4.963412687675299E-4]:4.509270475394E-1,43[&rate=4.963412687675299E-4]:4.536667735667E-1)[&rate=4.963412687675299E-4]:1.986910898847E-2,45[&rate=4.963412687675299E-4]:4.927139647469E-1)[&rate=4.963412687675299E-4]:1.959194137369E-1,(48[&rate=4.963412687675299E-4]:3.660810461969E-1,50[&rate=4.963412687675299E-4]:2.83889265375E-1)[&rate=4.963412687675299E-4]:3.252920583143E-1)[&rate=4.963412687675299E-4]:3.547733885699E-2,52[&rate=4.963412687675299E-4]:6.446586625463E-1)[&rate=4.963412687675299E-4]:1.473165715904E-1,((11[&rate=4.963412687675299E-4]:4.772449091264E-1,17[&rate=4.963412687675299E-4]:5.156010735101E-1)[&rate=4.963412687675299E-4]:1.143813449453E-1,51[&rate=4.963412687675299E-4]:5.094344732498E-1)[&rate=4.963412687675299E-4]:2.825407608869E-1)[&rate=4.963412687675299E-4]:2.22954337897E-1,(((63[&rate=4.963412687675299E-4]:4.066420327377E-1,58[&rate=4.963412687675299E-4]:4.039023067103E-1)[&rate=4.963412687675299E-4]:3.010871011735E-1,((40[&rate=4.963412687675299E-4]:3.969078891962E-1,54[&rate=4.963412687675299E-4]:5.88688711114E-1)[&rate=4.963412687675299E-4]:3.774777841115E-2,(47[&rate=4.963412687675299E-4]:2.995454191179E-1,42[&rate=4.963412687675299E-4]:2.831070629535E-1)[&rate=4.963412687675299E-4]:1.515486046539E-1)[&rate=4.963412687675299E-4]:2.949912745229E-1)[&rate=4.963412687675299E-4]:2.984088549182E-1,((41[&rate=4.963412687675299E-4]:4.645281679215E-1,46[&rate=4.963412687675299E-4]:4.864459761406E-1)[&rate=4.963412687675299E-4]:2.087196674726E-1,((49[&rate=4.963412687675299E-4]:5.722346051405E-1,((8[&rate=4.963412687675299E-4]:4.027222934916E-1,(4[&rate=4.963412687675299E-4]:1.849419786499E-2,27[&rate=4.963412687675299E-4]:1.91096937591E-1)[&rate=4.963412687675299E-4]:3.349130271335E-1)[&rate=4.963412687675299E-4]:5.356311799716E-2,(15[&rate=4.963412687675299E-4]:1.751529055781E-1,12[&rate=4.963412687675299E-4]:1.367967411944E-1)[&rate=4.963412687675299E-4]:3.277078483765E-1)[&rate=4.963412687675299E-4]:1.077300155697E-1)[&rate=4.963412687675299E-4]:1.948022382069E-2,53[&rate=4.963412687675299E-4]:5.944545549888E-1)[&rate=4.963412687675299E-4]:1.089302667067E-1)[&rate=4.963412687675299E-4]:3.493285095996E-1)[&rate=4.963412687675299E-4]:4.714774758797E-2)[&rate=4.963412687675299E-4]:2.025700390758E-1)[&rate=4.963412687675299E-4]:9.031555709201E-2,(39[&rate=4.963412687675299E-4]:2.048586523848E-1,((((18[&rate=4.963412687675299E-4]:5.170470634908E-1,23[&rate=4.963412687675299E-4]:5.362251456825E-1)[&rate=4.963412687675299E-4]:1.752807859481E-1,21[&rate=4.963412687675299E-4]:7.005470275209E-1)[&rate=4.963412687675299E-4]:9.260522871252E-2,(10[&rate=4.963412687675299E-4]:3.948515821139E-1,55[&rate=4.963412687675299E-4]:3.756734999222E-1)[&rate=4.963412687675299E-4]:3.133691672703E-1)[&rate=4.963412687675299E-4]:5.517391515915E-1,(22[&rate=4.963412687675299E-4]:9.651004932136E-1,((26[&rate=4.963412687675299E-4]:8.122081027758E-1,19[&rate=4.963412687675299E-4]:7.875505685293E-1)[&rate=4.963412687675299E-4]:6.307089708302E-2,1[&rate=4.963412687675299E-4]:8.897762999585E-2)[&rate=4.963412687675299E-4]:9.530094540955E-2)[&rate=4.963412687675299E-4]:3.90749818721E-1)[&rate=4.963412687675299E-4]:1.06521760666E-2)[&rate=4.963412687675299E-4]:1.111756938989E-1)[&rate=4.963412687675299E-4]:1.288885434644E-1,((5[&rate=4.963412687675299E-4]:8.834254775899E-1,((13[&rate=4.963412687675299E-4]:4.529364056611E-1,9[&rate=4.963412687675299E-4]:4.145802412776E-1)[&rate=4.963412687675299E-4]:2.601842940318E-1,16[&rate=4.963412687675299E-4]:7.213398777752E-1)[&rate=4.963412687675299E-4]:2.250992984448E-1)[&rate=4.963412687675299E-4]:1.257421959327E-1,3[&rate=4.963412687675299E-4]:9.571128790021E-1)[&rate=4.963412687675299E-4]:4.850702847187E-1)[&rate=4.963412687675299E-4]:8.301116726857E-1,38[&rate=4.963412687675299E-4]:1.269555110379E0)[&rate=4.963412687675299E-4]:2.989479194039E-1)[&rate=4.963412687675299E-4]:1.082823758451E-1,(14[&rate=4.963412687675299E-4]:2.763729307131E0,((61[&rate=4.963412687675299E-4]:5.884380324014E-1,34[&rate=4.963412687675299E-4]:3.971812018003E-1)[&rate=4.963412687675299E-4]:1.619910671829E-1,((((6[&rate=4.963412687675299E-4]:4.325010094976E-1,7[&rate=4.963412687675299E-4]:4.325010094976E-1)[&rate=4.963412687675299E-4]:1.826883797563E-1,24[&rate=4.963412687675299E-4]:7.220387043225E-1)[&rate=4.963412687675299E-4]:2.774093591282E-1,((2[&rate=4.963412687675299E-4]:4.844115877279E-1,28[&rate=4.963412687675299E-4]:7.118088480019E-1)[&rate=4.963412687675299E-4]:1.137806703932E-1,(20[&rate=4.963412687675299E-4]:3.574104406813E-1,25[&rate=4.963412687675299E-4]:3.738487968457E-1)[&rate=4.963412687675299E-4]:4.133845571658E-1)[&rate=4.963412687675299E-4]:2.17694161494E-1)[&rate=4.963412687675299E-4]:1.754447150185E0,(30[&rate=4.963412687675299E-4]:6.114604284228E-1,62[&rate=4.963412687675299E-4]:6.688374776031E-1)[&rate=4.963412687675299E-4]:2.147338547525E-3)[&rate=4.963412687675299E-4]:1.660275337909E-2)[&rate=4.963412687675299E-4]:4.802586066434E-2)[&rate=4.963412687675299E-4]:2.538486562033E-2)[&rate=4.963412687675299E-4]:3.060959390054E-2,(((31[&rate=4.963412687675299E-4]:6.74837599338E-1,37[&rate=4.963412687675299E-4]:6.74837599338E-1)[&rate=4.963412687675299E-4]:6.603294860007E-2,32[&rate=4.963412687675299E-4]:8.255700014901E-1)[&rate=4.963412687675299E-4]:1.324750024746E-2,((33[&rate=4.963412687675299E-4]:6.36161905347E-1,36[&rate=4.963412687675299E-4]:6.716810310298E-1)[&rate=4.963412687675299E-4]:9.060756312802E-2,35[&rate=4.963412687675299E-4]:7.404306706606E-1)[&rate=4.963412687675299E-4]:8.745786932818E-2)[&rate=4.963412687675299E-4]:3.475760109213E-2);
tree STATE_320000 [&joint=-18020.166502880795,lnP=-18020.166502880795] = [&R] ((((((((((44[&rate=5.085106983319911E-4]:3.813430089814E-1,43[&rate=5.085106983319911E-4]:3.840827350088E-1)[&rate=5.085106983319911E-4]:3.198131834687E-1,(((50[&rate=5.085106983319911E-4]:2.643741493121E-1,45[&rate=5.085106983319911E-4]:3.438262041066E-1)[&rate=5.085106983319911E-4]:3.768340167862E-2,48[&rate=5.085106983319911E-4]:3.842493318126E-1)[&rate=5.085106983319911E-4]:3.073549214436E-1,52[&rate=5.085106983319911E-4]:6.094124724343E-1)[&rate=5.085106983319911E-4]:3.420947344036E-2)[&rate=5.085106983319911E-4]:1.925488119572E-1,((11[&rate=5.085106983319911E-4]:4.352737392232E-1,17[&rate=5.085106983319911E-4]:4.736299036069E-1)[&rate=5.085106983319911E-4]:2.935327911662E-1,51[&rate=5.085106983319911E-4]:6.466147495675E-1)[&rate=5.085106983319911E-4]:1.895560082643E-1)[&rate=5.085106983319911E-4]:1.211470193993E-1,((63[&rate=5.085106983319911E-4]:3.606554062834E-1,58[&rate=5.085106983319911E-4]:3.57915680256E-1)[&rate=5.085106983319911E-4]:5.999749224931E-1,((40[&rate=5.085106983319911E-4]:4.336624146183E-1,(47[&rate=5.085106983319911E-4]:3.771667235765E-1,42[&rate=5.085106983319911E-4]:3.607283674121E-1)[&rate=5.085106983319911E-4]:7.293404720615E-2)[&rate=5.085106983319911E-4]:2.135901396174E-2,54[&rate=5.085106983319911E-4]:6.468022504978E-1)[&rate=5.085106983319911E-4]:5.275267084155E-1)[&rate=5.085106983319911E-4]:3.504361283836E-2)[&rate=5.085106983319911E-4]:1.847514723344E-1,((((15[&rate=5.085106983319911E-4]:4.92583680049E-1,12[&rate=5.085106983319911E-4]:4.542275156654E-1)[&rate=5.085106983319911E-4]:2.571272866697E-1,(41[&rate=5.085106983319911E-4]:4.082856171823E-1,46[&rate=5.085106983319911E-4]:4.302034254014E-1)[&rate=5.085106983319911E-4]:2.75671924879E-1)[&rate=5.085106983319911E-4]:4.035628113267E-4,((49[&rate=5.085106983319911E-4]:4.315658822847E-1,8[&rate=5.085106983319911E-4]:4.233467042026E-1)[&rate=5.085106983319911E-4]:5.892262868259E-2,(4[&rate=5.085106983319911E-4]:3.882313748678E-1,27[&rate=5.085106983319911E-4]:5.608341145938E-1)[&rate=5.085106983319911E-4]:4.47228895243E-2)[&rate=5.085106983319911E-4]:2.212698541791E-1)[&rate=5.085106983319911E-4]:1.751556669006E-2,53[&rate=5.085106983319911E-4]:7.32013657864E-1)[&rate=5.085106983319911E-4]:4.949870985509E-1)[&rate=5.085106983319911E-4]:1.482480396421E-1,(57[&rate=5.085106983319911E-4]:6.742254092618E-1,(59[&rate=5.085106983319911E-4]:6.105367841608E-1,(56[&rate=5.085106983319911E-4]:5.285597663956E-1,60[&rate=5.085106983319911E-4]:5.312994924231E-1)[&rate=5.085106983319911E-4]:8.471674379262E-2)[&rate=5.085106983319911E-4]:5.820917304599E-2)[&rate=5.085106983319911E-4]:8.708864004939E-1)[&rate=5.085106983319911E-4]:3.440553992992E-3,((((18[&rate=5.085106983319911E-4]:4.26780271412E-1,23[&rate=5.085106983319911E-4]:4.459583536038E-1)[&rate=5.085106983319911E-4]:1.435130874248E-1,21[&rate=5.085106983319911E-4]:5.785125369189E-1)[&rate=5.085106983319911E-4]:5.805438353162E-1,(10[&rate=5.085106983319911E-4]:1.03806186874E0,55[&rate=5.085106983319911E-4]:1.018883786548E0)[&rate=5.085106983319911E-4]:3.606299664631E-2)[&rate=5.085106983319911E-4]:1.949055473315E-1,(39[&rate=5.085106983319911E-4]:3.52856277922E-3,(22[&rate=5.085106983319911E-4]:8.486290297001E-1,((26[&rate=5.085106983319911E-4]:4.69535953801E-1,19[&rate=5.085106983319911E-4]:4.448784195545E-1)[&rate=5.085106983319911E-4]:3.595903969065E-1,1[&rate=5.085106983319911E-4]:4.282498084449E-2)[&rate=5.085106983319911E-4]:2.498213104734E-2)[&rate=5.085106983319911E-4]:3.165433686955E-1)[&rate=5.085106983319911E-4]:1.997484252807E-1)[&rate=5.085106983319911E-4]:9.870003322291E-2)[&rate=5.085106983319911E-4]:1.855643684485E-1,((5[&rate=5.085106983319911E-4]:8.989379020376E-1,(13[&rate=5.085106983319911E-4]:7.220342992719E-1,9[&rate=5.085106983319911E-4]:6.836781348884E-1)[&rate=5.085106983319911E-4]:2.316981233135E-1)[&rate=5.085106983319911E-4]:1.112871563053E-1,(16[&rate=5.085106983319911E-4]:7.487088245874E-1,3[&rate=5.085106983319911E-4]:6.336403314368E-1)[&rate=5.085106983319911E-4]:3.245299323857E-1)[&rate=5.085106983319911E-4]:5.266313998815E-1)[&rate=5.085106983319911E-4]:1.011576972614E0,38[&rate=5.085106983319911E-4]:1.49363891029E0)[&rate=5.085106983319911E-4]:3.521830695627E-1,((62[&rate=5.085106983319911E-4]:7.584582928232E-1,((14[&rate=5.085106983319911E-4]:2.72779953203E0,61[&rate=5.085106983319911E-4]:7.625251851476E-1)[&rate=5.085106983319911E-4]:3.950782177819E-2,(((29[&rate=5.085106983319911E-4]:5.176344406454E-1,(((20[&rate=5.085106983319911E-4]:5.434495819804E-1,25[&rate=5.085106983319911E-4]:5.598879381448E-1)[&rate=5.085106983319911E-4]:5.620059135441E-1,(2[&rate=5.085106983319911E-4]:5.90199158512E-1,28[&rate=5.085106983319911E-4]:8.17596418786E-1)[&rate=5.085106983319911E-4]:3.426535972865E-1)[&rate=5.085106983319911E-4]:4.999373185144E-2,((6[&rate=5.085106983319911E-4]:4.246869961781E-1,7[&rate=5.085106983319911E-4]:4.246869961781E-1)[&rate=5.085106983319911E-4]:4.318805903771E-1,24[&rate=5.085106983319911E-4]:9.634169016237E-1)[&rate=5.085106983319911E-4]:2.029912298619E-1)[&rate=5.085106983319911E-4]:1.491513755825E0)[&rate=5.085106983319911E-4]:1.299768719716E-1,30[&rate=5.085106983319911E-4]:6.47611312617E-1)[&rate=5.085106983319911E-4]:2.040551033664E-2,34[&rate=5.085106983319911E-4]:5.969785715874E-1)[&rate=5.085106983319911E-4]:1.379760473726E-2)[&rate=5.085106983319911E-4]:1.926681595193E-2)[&rate=5.085106983319911E-4]:9.522374602591E-2,(((36[&rate=5.085106983319911E-4]:7.110844143116E-1,33[&rate=5.085106983319911E-4]:6.755652886287E-1)[&rate=5.085106983319911E-4]:5.647484712371E-2,35[&rate=5.085106983319911E-4]:7.45701337938E-1)[&rate=5.085106983319911E-4]:9.810331915029E-2,(32[&rate=5.085106983319911E-4]:8.207195438458E-1,(37[&rate=5.085106983319911E-4]:5.749920989401E-1,31[&rate=5.085106983319911E-4]:5.749920989401E-1)[&rate=5.085106983319911E-4]:1.610279913536E-1)[&rate=5.085106983319911E-4]:3.401407499122E-2)[&rate=5.085106983319911E-4]:8.09156331267E-2)[&rate=5.085106983319911E-4]:7.635283119004E-2);
tree STATE_322000 [&joint=-18025.4087070743,lnP=-18025.4087070743] = [&R] ((((62[&rate=4.4349958436531496E-4]:6.702541605738E-1,14[&rate=4.4349958436531496E-4]:2.698370037511E0)[&rate=4.4349958436531496E-4]:5.607312328262E-2,((30[&rate=4.4349958436531496E-4]:6.205391555007E-1,34[&rate=4.4349958436531496E-4]:5.495009041345E-1)[&rate=4.4349958436531496E-4]:3.465367565307E-2,(((20[&rate=4.4349958436531496E-4]:5.530784632837E-1,25[&rate=4.4349958436531496E-4]:5.69516819448E-1)[&rate=4.4349958436531496E-4]:4.25628017673E-1,(2[&rate=4.4349958436531496E-4]:6.417561492317E-1,28[&rate=4.4349958436531496E-4]:8.691534095057E-1)[&rate=4.4349958436531496E-4]:1.64347591999E-1)[&rate=4.4349958436531496E-4]:3.092495639081E-1,((6[&rate=4.4349958436531496E-4]:4.074061518899E-1,7[&rate=4.4349958436531496E-4]:4.074061518899E-1)[&rate=4.4349958436531496E-4]:6.59821492496E-1,24[&rate=4.4349958436531496E-4]:1.174076959454E0)[&rate=4.4349958436531496E-4]:1.248379895199E-1)[&rate=4.4349958436531496E-4]:1.496565328844E0)[&rate=4.4349958436531496E-4]:1.375740352238E-2)[&rate=4.4349958436531496E-4]:1.847276642549E-2,(29[&rate=4.4349958436531496E-4]:6.857473941614E-1,61[&rate=4.4349958436531496E-4]:8.059659733964E-1)[&rate=4.4349958436531496E-4]:1.675606940169E-3)[&rate=4.4349958436531496E-4]:1.533016681957E-1,((35[&rate=4.4349958436531496E-4]:8.619756418719E-1,((((57[&rate=4.4349958436531496E-4]:6.019318143175E-1,(59[&rate=4.4349958436531496E-4]:5.191639347149E-1,(60[&rate=4.4349958436531496E-4]:5.146525521656E-1,56[&rate=4.4349958436531496E-4]:5.119128261381E-1)[&rate=4.4349958436531496E-4]:9.990834604175E-3)[&rate=4.4349958436531496E-4]:7.728842754764E-2)[&rate=4.4349958436531496E-4]:1.005868639909E0,((((22[&rate=4.4349958436531496E-4]:9.586137828659E-1,((26[&rate=4.4349958436531496E-4]:7.846703899494E-1,19[&rate=4.4349958436531496E-4]:7.600128557029E-1)[&rate=4.4349958436531496E-4]:1.457703097683E-1,1[&rate=4.4349958436531496E-4]:1.441393298548E-1)[&rate=4.4349958436531496E-4]:3.365253520293E-2)[&rate=4.4349958436531496E-4]:2.351397295277E-1,39[&rate=4.4349958436531496E-4]:3.210967677726E-2)[&rate=4.4349958436531496E-4]:1.599535422404E-1,(((18[&rate=4.4349958436531496E-4]:4.186310486612E-1,23[&rate=4.4349958436531496E-4]:4.378091308529E-1)[&rate=4.4349958436531496E-4]:3.586766233937E-1,21[&rate=4.4349958436531496E-4]:7.85526850137E-1)[&rate=4.4349958436531496E-4]:3.499585130662E-1,(10[&rate=4.4349958436531496E-4]:1.020783027001E0,55[&rate=4.4349958436531496E-4]:1.001604944809E0)[&rate=4.4349958436531496E-4]:2.977082935304E-2)[&rate=4.4349958436531496E-4]:2.072627873212E-1)[&rate=4.4349958436531496E-4]:1.337326012872E-1,(((((63[&rate=4.4349958436531496E-4]:3.239982638477E-1,58[&rate=4.4349958436531496E-4]:3.212585378204E-1)[&rate=4.4349958436531496E-4]:6.930219963568E-1,(((54[&rate=4.4349958436531496E-4]:6.16614208641E-1,47[&rate=4.4349958436531496E-4]:4.412717428876E-1)[&rate=4.4349958436531496E-4]:5.841090460138E-3,42[&rate=4.4349958436531496E-4]:4.306744771834E-1)[&rate=4.4349958436531496E-4]:3.664969848976E-2,40[&rate=4.4349958436531496E-4]:4.673241756731E-1)[&rate=4.4349958436531496E-4]:5.716138927505E-1)[&rate=4.4349958436531496E-4]:8.83374096706E-4,(52[&rate=4.4349958436531496E-4]:4.072940170834E-1,((44[&rate=4.4349958436531496E-4]:4.490015058779E-1,43[&rate=4.4349958436531496E-4]:4.517412319053E-1)[&rate=4.4349958436531496E-4]:1.307662197105E-2,(48[&rate=4.4349958436531496E-4]:4.759319385426E-1,(45[&rate=4.4349958436531496E-4]:4.341031449784E-1,50[&rate=4.4349958436531496E-4]:3.546510901839E-1)[&rate=4.4349958436531496E-4]:3.908906753684E-2)[&rate=4.4349958436531496E-4]:1.080372355287E-2)[&rate=4.4349958436531496E-4]:2.750135809818E-3)[&rate=4.4349958436531496E-4]:5.722534528341E-1)[&rate=4.4349958436531496E-4]:8.225881825949E-3,((11[&rate=4.4349958436531496E-4]:4.247603289659E-1,17[&rate=4.4349958436531496E-4]:4.631164933496E-1)[&rate=4.4349958436531496E-4]:3.357850068314E-1,51[&rate=4.4349958436531496E-4]:6.783535549755E-1)[&rate=4.4349958436531496E-4]:3.09419796768E-1)[&rate=4.4349958436531496E-4]:1.945531989755E-1,((41[&rate=4.4349958436531496E-4]:4.406672236344E-1,46[&rate=4.4349958436531496E-4]:4.625850318534E-1)[&rate=4.4349958436531496E-4]:4.145434107638E-1,(((53[&rate=4.4349958436531496E-4]:7.040575925129E-1,8[&rate=4.4349958436531496E-4]:6.930986884032E-1)[&rate=4.4349958436531496E-4]:3.004724922047E-2,((15[&rate=4.4349958436531496E-4]:5.069279496988E-1,12[&rate=4.4349958436531496E-4]:4.685717853151E-1)[&rate=4.4349958436531496E-4]:2.326408372511E-1,49[&rate=4.4349958436531496E-4]:7.012126225662E-1)[&rate=4.4349958436531496E-4]:3.015249313957E-2)[&rate=4.4349958436531496E-4]:9.46805862159E-3,(4[&rate=4.4349958436531496E-4]:5.135356954791E-1,27[&rate=4.4349958436531496E-4]:6.861384352051E-1)[&rate=4.4349958436531496E-4]:1.697632322731E-1)[&rate=4.4349958436531496E-4]:1.417747203446E-1)[&rate=4.4349958436531496E-4]:3.819104368689E-1)[&rate=4.4349958436531496E-4]:1.352500915036E-1)[&rate=4.4349958436531496E-4]:3.542929145563E-2)[&rate=4.4349958436531496E-4]:1.316764169233E-1,((13[&rate=4.4349958436531496E-4]:7.606323372274E-1,9[&rate=4.4349958436531496E-4]:7.222761728439E-1)[&rate=4.4349958436531496E-4]:1.788321418154E-1,(5[&rate=4.4349958436531496E-4]:8.771395501399E-1,(16[&rate=4.4349958436531496E-4]:7.229221602535E-1,3[&rate=4.4349958436531496E-4]:6.078536671028E-1)[&rate=4.4349958436531496E-4]:2.172310885166E-1)[&rate=4.4349958436531496E-4]:7.530408354982E-3)[&rate=4.4349958436531496E-4]:6.57546638682E-1)[&rate=4.4349958436531496E-4]:1.022649753981E0,38[&rate=4.4349958436531496E-4]:1.510071830609E0)[&rate=4.4349958436531496E-4]:1.966526697099E-1)[&rate=4.4349958436531496E-4]:4.674916640013E-2,((36[&rate=4.4349958436531496E-4]:7.433148620603E-1,33[&rate=4.4349958436531496E-4]:7.077957363775E-1)[&rate=4.4349958436531496E-4]:1.710386153625E-1,(32[&rate=4.4349958436531496E-4]:6.838597823786E-1,(37[&rate=4.4349958436531496E-4]:5.659441691226E-1,31[&rate=4.4349958436531496E-4]:5.659441691226E-1)[&rate=4.4349958436531496E-4]:3.321615970397E-2)[&rate=4.4349958436531496E-4]:2.195647332957E-1)[&rate=4.4349958436531496E-4]:1.622925434648E-2)[&rate=4.4349958436531496E-4]:6.041516157153E-2);
tree STATE_324000 [&joint=-18036.451337643553,lnP=-18036.451337643553] = [&R] (((((62[&rate=4.8706371740147886E-4]:6.676679316943E-1,((((20[&rate=4.8706371740147886E-4]:5.735684201663E-1,25[&rate=4.8706371740147886E-4]:5.900067763306E-1)[&rate=4.8706371740147886E-4]:5.324595467333E-1,((6[&rate=4.8706371740147886E-4]:4.232868223271E-1,7[&rate=4.8706371740147886E-4]:4.232868223271E-1)[&rate=4.8706371740147886E-4]:3.005528452774E-1,24[&rate=4.8706371740147886E-4]:8.306889826731E-1)[&rate=4.8706371740147886E-4]:2.862978883361E-1)[&rate=4.8706371740147886E-4]:1.706931375634E-1,(2[&rate=4.8706371740147886E-4]:4.056952347413E-1,28[&rate=4.8706371740147886E-4]:6.330924950154E-1)[&rate=4.8706371740147886E-4]:6.984231299956E-1)[&rate=4.8706371740147886E-4]:1.455304994358E0,14[&rate=4.8706371740147886E-4]:2.688190482383E0)[&rate=4.8706371740147886E-4]:7.593326248052E-3)[&rate=4.8706371740147886E-4]:9.294357317847E-3,(30[&rate=4.8706371740147886E-4]:6.127366376727E-1,34[&rate=4.8706371740147886E-4]:5.416983863065E-1)[&rate=4.8706371740147886E-4]:6.848602159101E-3)[&rate=4.8706371740147886E-4]:7.944442141944E-2,(61[&rate=4.8706371740147886E-4]:8.156021253602E-1,29[&rate=4.8706371740147886E-4]:6.953835461253E-1)[&rate=4.8706371740147886E-4]:3.64611512592E-3)[&rate=4.8706371740147886E-4]:5.177709832709E-2,((36[&rate=4.8706371740147886E-4]:7.621711180765E-1,33[&rate=4.8706371740147886E-4]:7.266519923936E-1)[&rate=4.8706371740147886E-4]:6.759250051655E-2,(((((((((63[&rate=4.8706371740147886E-4]:3.557561829058E-1,58[&rate=4.8706371740147886E-4]:3.530164568784E-1)[&rate=4.8706371740147886E-4]:4.855994254885E-1,((42[&rate=4.8706371740147886E-4]:5.445883814146E-1,40[&rate=4.8706371740147886E-4]:5.445883814146E-1)[&rate=4.8706371740147886E-4]:1.148163917651E-1,(54[&rate=4.8706371740147886E-4]:6.124645918633E-1,47[&rate=4.8706371740147886E-4]:4.371221261099E-1)[&rate=4.8706371740147886E-4]:2.387210032341E-1)[&rate=4.8706371740147886E-4]:2.038686434337E-1)[&rate=4.8706371740147886E-4]:1.874620482674E-1,(52[&rate=4.8706371740147886E-4]:9.489369478136E-1,(48[&rate=4.8706371740147886E-4]:7.833845645611E-1,(50[&rate=4.8706371740147886E-4]:6.833361919122E-1,(45[&rate=4.8706371740147886E-4]:6.122583318575E-1,(44[&rate=4.8706371740147886E-4]:4.320197970944E-1,43[&rate=4.8706371740147886E-4]:4.347595231218E-1)[&rate=4.8706371740147886E-4]:1.58320726544E-1)[&rate=4.8706371740147886E-4]:1.505299148493E-1)[&rate=4.8706371740147886E-4]:1.785659182695E-2)[&rate=4.8706371740147886E-4]:2.477441640744E-1)[&rate=4.8706371740147886E-4]:4.152454446437E-2)[&rate=4.8706371740147886E-4]:5.572643523305E-3,((11[&rate=4.8706371740147886E-4]:3.845336275421E-1,17[&rate=4.8706371740147886E-4]:4.228897919258E-1)[&rate=4.8706371740147886E-4]:1.203005054388E-1,51[&rate=4.8706371740147886E-4]:4.226423521591E-1)[&rate=4.8706371740147886E-4]:5.733917836422E-1)[&rate=4.8706371740147886E-4]:1.797250969348E-1,((49[&rate=4.8706371740147886E-4]:7.596888266963E-1,(((4[&rate=4.8706371740147886E-4]:4.792636680413E-1,27[&rate=4.8706371740147886E-4]:6.518664077673E-1)[&rate=4.8706371740147886E-4]:1.603065826558E-1,8[&rate=4.8706371740147886E-4]:6.888853191902E-1)[&rate=4.8706371740147886E-4]:4.103979315802E-2,53[&rate=4.8706371740147886E-4]:7.408840164579E-1)[&rate=4.8706371740147886E-4]:2.154453626603E-2)[&rate=4.8706371740147886E-4]:1.847533860044E-3,((15[&rate=4.8706371740147886E-4]:4.341945218027E-1,12[&rate=4.8706371740147886E-4]:3.95838357419E-1)[&rate=4.8706371740147886E-4]:3.384493085049E-1,(41[&rate=4.8706371740147886E-4]:4.329498286363E-1,46[&rate=4.8706371740147886E-4]:4.548676368554E-1)[&rate=4.8706371740147886E-4]:2.739405770138E-1)[&rate=4.8706371740147886E-4]:2.724869463238E-2)[&rate=4.8706371740147886E-4]:4.964146530016E-1)[&rate=4.8706371740147886E-4]:7.021043459251E-2,(((22[&rate=4.8706371740147886E-4]:8.28366708259E-1,((26[&rate=4.8706371740147886E-4]:6.24426165582E-1,19[&rate=4.8706371740147886E-4]:5.997686313355E-1)[&rate=4.8706371740147886E-4]:1.974240726483E-1,1[&rate=4.8706371740147886E-4]:3.554886836732E-2)[&rate=4.8706371740147886E-4]:1.199592208342E-2)[&rate=4.8706371740147886E-4]:3.347377247045E-1,39[&rate=4.8706371740147886E-4]:1.460597347129E-3)[&rate=4.8706371740147886E-4]:2.218327400077E-1,((((18[&rate=4.8706371740147886E-4]:5.594659294579E-1,23[&rate=4.8706371740147886E-4]:5.786440116497E-1)[&rate=4.8706371740147886E-4]:2.145784094201E-1,21[&rate=4.8706371740147886E-4]:7.822635169601E-1)[&rate=4.8706371740147886E-4]:9.741221873016E-3,55[&rate=4.8706371740147886E-4]:6.878951497922E-1)[&rate=4.8706371740147886E-4]:5.175928285008E-2,10[&rate=4.8706371740147886E-4]:7.58832514834E-1)[&rate=4.8706371740147886E-4]:5.302142471783E-1)[&rate=4.8706371740147886E-4]:3.089550805606E-2)[&rate=4.8706371740147886E-4]:1.078840894687E-1,(57[&rate=4.8706371740147886E-4]:6.136830567403E-1,(56[&rate=4.8706371740147886E-4]:5.379877482433E-1,(59[&rate=4.8706371740147886E-4]:5.281385116614E-1,60[&rate=4.8706371740147886E-4]:5.336179637163E-1)[&rate=4.8706371740147886E-4]:7.109510554573E-3)[&rate=4.8706371740147886E-4]:7.295558246941E-2)[&rate=4.8706371740147886E-4]:9.94965220605E-1)[&rate=4.8706371740147886E-4]:2.370447018356E-1,((5[&rate=4.8706371740147886E-4]:6.946305978614E-1,(16[&rate=4.8706371740147886E-4]:4.511135366813E-1,3[&rate=4.8706371740147886E-4]:3.360450435307E-1)[&rate=4.8706371740147886E-4]:3.065307598102E-1)[&rate=4.8706371740147886E-4]:8.298390274239E-2,(13[&rate=4.8706371740147886E-4]:4.924811597815E-1,9[&rate=4.8706371740147886E-4]:4.541249953981E-1)[&rate=4.8706371740147886E-4]:3.399278613701E-1)[&rate=4.8706371740147886E-4]:8.708182046045E-1)[&rate=4.8706371740147886E-4]:8.889612243649E-1,38[&rate=4.8706371740147886E-4]:1.482599409025E0)[&rate=4.8706371740147886E-4]:1.700551445182E-1)[&rate=4.8706371740147886E-4]:7.131636502881E-2)[&rate=4.8706371740147886E-4]:5.437996083105E-2,(35[&rate=4.8706371740147886E-4]:7.951981832143E-1,(32[&rate=4.8706371740147886E-4]:6.546144380741E-1,(37[&rate=4.8706371740147886E-4]:2.057401470011E-1,31[&rate=4.8706371740147886E-4]:2.057401470011E-1)[&rate=4.8706371740147886E-4]:3.64174837521E-1)[&rate=4.8706371740147886E-4]:1.515127068889E-1)[&rate=4.8706371740147886E-4]:1.384038377414E-1);
tree STATE_326000 [&joint=-18034.88420440941,lnP=-18034.88420440941] = [&R] (((((29[&rate=4.891095707679268E-4]:6.221311725461E-1,(34[&rate=4.891095707679268E-4]:5.393259325325E-1,((((6[&rate=4.891095707679268E-4]:3.299204232223E-1,7[&rate=4.891095707679268E-4]:3.299204232223E-1)[&rate=4.891095707679268E-4]:3.690942931453E-1,24[&rate=4.891095707679268E-4]:8.058640314361E-1)[&rate=4.891095707679268E-4]:3.059519336177E-1,(28[&rate=4.891095707679268E-4]:7.962274136526E-1,(20[&rate=4.891095707679268E-4]:4.809559620768E-1,25[&rate=4.891095707679268E-4]:4.973943182412E-1)[&rate=4.891095707679268E-4]:2.604769310278E-1)[&rate=4.891095707679268E-4]:3.594241678396E-1)[&rate=4.891095707679268E-4]:4.289339960304E-2,2[&rate=4.891095707679268E-4]:9.711477208212E-1)[&rate=4.891095707679268E-4]:1.595942265907E0)[&rate=4.891095707679268E-4]:1.176698864732E-2)[&rate=4.891095707679268E-4]:4.877023709944E-2,62[&rate=4.891095707679268E-4]:7.282784588258E-1)[&rate=4.891095707679268E-4]:5.983887013173E-2,14[&rate=4.891095707679268E-4]:2.816233205894E0)[&rate=4.891095707679268E-4]:1.627152153491E-2,((((((((((63[&rate=4.891095707679268E-4]:3.256693746988E-1,58[&rate=4.891095707679268E-4]:3.229296486714E-1)[&rate=4.891095707679268E-4]:6.624920559279E-1,52[&rate=4.891095707679268E-4]:9.49805266243E-1)[&rate=4.891095707679268E-4]:6.037263225136E-3,(((47[&rate=4.891095707679268E-4]:3.395585435341E-1,42[&rate=4.891095707679268E-4]:3.231201873697E-1)[&rate=4.891095707679268E-4]:1.318615917801E-1,54[&rate=4.891095707679268E-4]:6.467626010676E-1)[&rate=4.891095707679268E-4]:1.335945078099E-1,40[&rate=4.891095707679268E-4]:5.885762869598E-1)[&rate=4.891095707679268E-4]:4.275402151111E-1)[&rate=4.891095707679268E-4]:5.090302600401E-2,(((44[&rate=4.891095707679268E-4]:4.498360785335E-1,43[&rate=4.891095707679268E-4]:4.525758045608E-1)[&rate=4.891095707679268E-4]:2.639493065627E-1,((50[&rate=4.891095707679268E-4]:5.495147467322E-1,45[&rate=4.891095707679268E-4]:6.289668015267E-1)[&rate=4.891095707679268E-4]:1.034114799293E-3,48[&rate=4.891095707679268E-4]:6.327406423533E-1)[&rate=4.891095707679268E-4]:1.057022769893E-1)[&rate=4.891095707679268E-4]:3.200753977376E-1,((11[&rate=4.891095707679268E-4]:5.55905373138E-1,17[&rate=4.891095707679268E-4]:5.942615375217E-1)[&rate=4.891095707679268E-4]:1.40790476519E-1,51[&rate=4.891095707679268E-4]:6.145040688351E-1)[&rate=4.891095707679268E-4]:3.618224674233E-1)[&rate=4.891095707679268E-4]:3.041901921373E-2)[&rate=4.891095707679268E-4]:1.366078187466E-1,((41[&rate=4.891095707679268E-4]:4.349022323439E-1,46[&rate=4.891095707679268E-4]:4.56820040563E-1)[&rate=4.891095707679268E-4]:3.667983216702E-1,(((8[&rate=4.891095707679268E-4]:5.395033338318E-1,(4[&rate=4.891095707679268E-4]:4.215906602568E-1,27[&rate=4.891095707679268E-4]:5.941933999828E-1)[&rate=4.891095707679268E-4]:6.859760508191E-2)[&rate=4.891095707679268E-4]:2.241444752769E-1,(15[&rate=4.891095707679268E-4]:4.775775607859E-1,12[&rate=4.891095707679268E-4]:4.392213964023E-1)[&rate=4.891095707679268E-4]:3.326455907885E-1)[&rate=4.891095707679268E-4]:5.51122414858E-5,(49[&rate=4.891095707679268E-4]:7.390124932563E-1,53[&rate=4.891095707679268E-4]:7.417522192839E-1)[&rate=4.891095707679268E-4]:3.290960617592E-2)[&rate=4.891095707679268E-4]:5.717571485566E-2)[&rate=4.891095707679268E-4]:3.964473407527E-1)[&rate=4.891095707679268E-4]:1.264152736295E-1,(57[&rate=4.891095707679268E-4]:6.669668851169E-1,(59[&rate=4.891095707679268E-4]:5.378446362941E-1,(60[&rate=4.891095707679268E-4]:5.320533808068E-1,56[&rate=4.891095707679268E-4]:5.293136547793E-1)[&rate=4.891095707679268E-4]:1.127070754216E-2)[&rate=4.891095707679268E-4]:1.236427967679E-1)[&rate=4.891095707679268E-4]:8.575962832794E-1)[&rate=4.891095707679268E-4]:1.866079669471E-1,((((10[&rate=4.891095707679268E-4]:4.601604184095E-1,55[&rate=4.891095707679268E-4]:4.409823362178E-1)[&rate=4.891095707679268E-4]:3.747654305904E-1,((18[&rate=4.891095707679268E-4]:4.510891853835E-1,23[&rate=4.891095707679268E-4]:4.702672675752E-1)[&rate=4.891095707679268E-4]:3.266395482191E-1,21[&rate=4.891095707679268E-4]:7.859479116847E-1)[&rate=4.891095707679268E-4]:1.339094441644E-1)[&rate=4.891095707679268E-4]:2.387345181012E-1,39[&rate=4.891095707679268E-4]:7.906942443613E-3)[&rate=4.891095707679268E-4]:1.612200425569E-1,((1[&rate=4.891095707679268E-4]:2.871194768177E-2,(26[&rate=4.891095707679268E-4]:5.699085024749E-1,19[&rate=4.891095707679268E-4]:5.452509682285E-1)[&rate=4.891095707679268E-4]:2.451048150698E-1)[&rate=4.891095707679268E-4]:7.619519485574E-3,22[&rate=4.891095707679268E-4]:8.171533849756E-1)[&rate=4.891095707679268E-4]:5.136174356413E-1)[&rate=4.891095707679268E-4]:2.954688078771E-1)[&rate=4.891095707679268E-4]:7.010263432636E-2,(((16[&rate=4.891095707679268E-4]:4.97094912935E-1,3[&rate=4.891095707679268E-4]:3.820264197844E-1)[&rate=4.891095707679268E-4]:2.307015128855E-1,5[&rate=4.891095707679268E-4]:6.647827271904E-1)[&rate=4.891095707679268E-4]:2.023777656984E-2,(13[&rate=4.891095707679268E-4]:4.839179110951E-1,9[&rate=4.891095707679268E-4]:4.455617467116E-1)[&rate=4.891095707679268E-4]:2.55897113213E-1)[&rate=4.891095707679268E-4]:8.989929919368E-1)[&rate=4.891095707679268E-4]:5.851203596304E-1,38[&rate=4.891095707679268E-4]:1.114339334779E0)[&rate=4.891095707679268E-4]:5.532452096976E-1,(((36[&rate=4.891095707679268E-4]:6.879307014471E-1,33[&rate=4.891095707679268E-4]:6.524115757643E-1)[&rate=4.891095707679268E-4]:7.88233818127E-2,35[&rate=4.891095707679268E-4]:7.448961597626E-1)[&rate=4.891095707679268E-4]:1.774008889309E-2,(32[&rate=4.891095707679268E-4]:7.013026513517E-1,(37[&rate=4.891095707679268E-4]:1.811974183908E-1,31[&rate=4.891095707679268E-4]:1.811974183908E-1)[&rate=4.891095707679268E-4]:4.354057794089E-1)[&rate=4.891095707679268E-4]:7.22625590527E-2)[&rate=4.891095707679268E-4]:6.019943737395E-2)[&rate=4.891095707679268E-4]:5.259141582879E-2)[&rate=4.891095707679268E-4]:4.861431553176E-2,(61[&rate=4.891095707679268E-4]:8.784673280516E-1,30[&rate=4.891095707679268E-4]:7.582487488166E-1)[&rate=4.891095707679268E-4]:3.737736802725E-2);
tree STATE_328000 [&joint=-18022.33712075176,lnP=-18022.33712075176] = [&R] (((((32[&rate=4.954372907849179E-4]:7.326429286191E-1,(37[&rate=4.954372907849179E-4]:6.350848146479E-1,31[&rate=4.954372907849179E-4]:6.350848146479E-1)[&rate=4.954372907849179E-4]:1.285866041918E-2)[&rate=4.954372907849179E-4]:7.475700974593E-2,(36[&rate=4.954372907849179E-4]:6.698243334797E-1,33[&rate=4.954372907849179E-4]:6.343052077968E-1)[&rate=4.954372907849179E-4]:1.485045666338E-1)[&rate=4.954372907849179E-4]:3.307978108916E-2,35[&rate=4.954372907849179E-4]:8.295507577054E-1)[&rate=4.954372907849179E-4]:1.849762726232E-2,(((((((10[&rate=4.954372907849179E-4]:6.725567881572E-1,55[&rate=4.954372907849179E-4]:6.533787059655E-1)[&rate=4.954372907849179E-4]:1.677109957442E-1,((18[&rate=4.954372907849179E-4]:5.012672902308E-1,23[&rate=4.954372907849179E-4]:5.204453724225E-1)[&rate=4.954372907849179E-4]:5.311781638372E-2,21[&rate=4.954372907849179E-4]:5.626042846966E-1)[&rate=4.954372907849179E-4]:3.62595006054E-1)[&rate=4.954372907849179E-4]:5.223688980424E-1,(((1[&rate=4.954372907849179E-4]:7.046978849548E-2,(26[&rate=4.954372907849179E-4]:8.010018853845E-1,19[&rate=4.954372907849179E-4]:7.76344351138E-1)[&rate=4.954372907849179E-4]:5.576927297392E-2)[&rate=4.954372907849179E-4]:1.569245638261E-1,22[&rate=4.954372907849179E-4]:1.00821627013E0)[&rate=4.954372907849179E-4]:1.618428518021E-1,39[&rate=4.954372907849179E-4]:8.415286315601E-3)[&rate=4.954372907849179E-4]:2.884679709708E-1)[&rate=4.954372907849179E-4]:7.1756108714E-2,((((52[&rate=4.954372907849179E-4]:9.419109837666E-1,((42[&rate=4.954372907849179E-4]:4.162146133895E-1,40[&rate=4.954372907849179E-4]:4.162146133895E-1)[&rate=4.954372907849179E-4]:2.96581564005E-1,(54[&rate=4.954372907849179E-4]:8.779384741597E-1,47[&rate=4.954372907849179E-4]:7.025960084064E-1)[&rate=4.954372907849179E-4]:2.663852515259E-2)[&rate=4.954372907849179E-4]:2.893887789748E-1)[&rate=4.954372907849179E-4]:4.457393208041E-2,(63[&rate=4.954372907849179E-4]:6.553594276878E-1,58[&rate=4.954372907849179E-4]:6.526197016604E-1)[&rate=4.954372907849179E-4]:3.694816525429E-1)[&rate=4.954372907849179E-4]:3.410201792378E-2,(((44[&rate=4.954372907849179E-4]:4.703389334921E-1,43[&rate=4.954372907849179E-4]:4.730786595195E-1)[&rate=4.954372907849179E-4]:2.450887545747E-1,(45[&rate=4.954372907849179E-4]:5.547824968528E-1,(50[&rate=4.954372907849179E-4]:3.632709673606E-1,48[&rate=4.954372907849179E-4]:4.454627481824E-1)[&rate=4.954372907849179E-4]:1.120594746977E-1)[&rate=4.954372907849179E-4]:1.825629994331E-1)[&rate=4.954372907849179E-4]:3.279857253582E-1,((11[&rate=4.954372907849179E-4]:4.907534884379E-1,17[&rate=4.954372907849179E-4]:5.291096528216E-1)[&rate=4.954372907849179E-4]:2.106979408373E-1,51[&rate=4.954372907849179E-4]:6.192596484534E-1)[&rate=4.954372907849179E-4]:3.666195183962E-1)[&rate=4.954372907849179E-4]:3.470776692122E-2)[&rate=4.954372907849179E-4]:3.03757673138E-1,(49[&rate=4.954372907849179E-4]:1.077975346818E0,(((4[&rate=4.954372907849179E-4]:4.469990020263E-1,27[&rate=4.954372907849179E-4]:6.196017417523E-1)[&rate=4.954372907849179E-4]:1.985112298317E-1,(53[&rate=4.954372907849179E-4]:4.935698806954E-1,8[&rate=4.954372907849179E-4]:4.826109765857E-1)[&rate=4.954372907849179E-4]:2.122143237654E-1)[&rate=4.954372907849179E-4]:1.383132221319E-1,((15[&rate=4.954372907849179E-4]:6.212488454681E-1,12[&rate=4.954372907849179E-4]:5.828926810844E-1)[&rate=4.954372907849179E-4]:1.248814104422E-1,(41[&rate=4.954372907849179E-4]:4.665541062512E-1,46[&rate=4.954372907849179E-4]:4.884719144703E-1)[&rate=4.954372907849179E-4]:2.138227250016E-1)[&rate=4.954372907849179E-4]:1.335836090385E-1)[&rate=4.954372907849179E-4]:2.366176462529E-1)[&rate=4.954372907849179E-4]:3.285610409127E-1)[&rate=4.954372907849179E-4]:3.607558100928E-2)[&rate=4.954372907849179E-4]:7.162233862575E-3,(57[&rate=4.954372907849179E-4]:8.773056947496E-1,((56[&rate=4.954372907849179E-4]:6.020692731329E-1,59[&rate=4.954372907849179E-4]:5.993295471055E-1)[&rate=4.954372907849179E-4]:4.547316894907E-2,60[&rate=4.954372907849179E-4]:6.502821681095E-1)[&rate=4.954372907849179E-4]:2.270235266401E-1)[&rate=4.954372907849179E-4]:7.450712475791E-1)[&rate=4.954372907849179E-4]:1.590647621403E-1,((16[&rate=4.954372907849179E-4]:6.304680556407E-1,3[&rate=4.954372907849179E-4]:5.153995624901E-1)[&rate=4.954372907849179E-4]:1.194722659012E-1,((13[&rate=4.954372907849179E-4]:4.866508177116E-1,9[&rate=4.954372907849179E-4]:4.482946533282E-1)[&rate=4.954372907849179E-4]:2.300167945543E-1,5[&rate=4.954372907849179E-4]:6.618730917181E-1)[&rate=4.954372907849179E-4]:2.505353119374E-2)[&rate=4.954372907849179E-4]:8.972548075845E-1)[&rate=4.954372907849179E-4]:9.738621459687E-1,38[&rate=4.954372907849179E-4]:1.503249055917E0)[&rate=4.954372907849179E-4]:1.895481874983E-1)[&rate=4.954372907849179E-4]:1.660368573766E-1,(61[&rate=4.954372907849179E-4]:9.46951465654E-1,(29[&rate=4.954372907849179E-4]:6.894504725036E-1,((((14[&rate=4.954372907849179E-4]:2.642846434972E0,62[&rate=4.954372907849179E-4]:6.147305580352E-1)[&rate=4.954372907849179E-4]:4.412515802869E-2,34[&rate=4.954372907849179E-4]:5.304404155174E-1)[&rate=4.954372907849179E-4]:1.680349240452E-2,30[&rate=4.954372907849179E-4]:6.182821592881E-1)[&rate=4.954372907849179E-4]:7.085492131465E-2,((28[&rate=4.954372907849179E-4]:8.970995304403E-1,((20[&rate=4.954372907849179E-4]:5.071339755021E-1,25[&rate=4.954372907849179E-4]:5.235723316664E-1)[&rate=4.954372907849179E-4]:2.397514949408E-1,((6[&rate=4.954372907849179E-4]:4.019783868073E-1,7[&rate=4.954372907849179E-4]:4.019783868073E-1)[&rate=4.954372907849179E-4]:1.982797382705E-1,24[&rate=4.954372907849179E-4]:7.071074401463E-1)[&rate=4.954372907849179E-4]:5.073693440622E-2)[&rate=4.954372907849179E-4]:9.54195394493E-2)[&rate=4.954372907849179E-4]:2.756041784999E-1,2[&rate=4.954372907849179E-4]:9.453064486661E-1)[&rate=4.954372907849179E-4]:1.700556434766E0)[&rate=4.954372907849179E-4]:3.133919008929E-4)[&rate=4.954372907849179E-4]:1.372824139155E-1)[&rate=4.954372907849179E-4]:5.893705537902E-2);
