## Supplementary File S2 for "Epidemiological and genomic investigation of chikungunya virus in Rio de Janeiro state, Brazil, between 2015 and 2018": chikv_ECSA_RJ1_HKY+G4_strict_skygrid_normalPriorRootAge.combined.trees.txt (part 2 of 3)

#NEXUS
tree STATE_330000 [&joint=-18012.957828271177,lnP=-18012.957828271177] = [&R] ((((36[&rate=4.945800228140433E-4]:7.995268178969E-1,33[&rate=4.945800228140433E-4]:7.64007692214E-1)[&rate=4.945800228140433E-4]:2.966098888277E-2,35[&rate=4.945800228140433E-4]:8.073298832824E-1)[&rate=4.945800228140433E-4]:7.832686118294E-2,((32[&rate=4.945800228140433E-4]:8.186201908333E-1,(37[&rate=4.945800228140433E-4]:6.475682328262E-1,31[&rate=4.945800228140433E-4]:6.475682328262E-1)[&rate=4.945800228140433E-4]:8.63525044551E-2)[&rate=4.945800228140433E-4]:2.051891007569E-2,(((((57[&rate=4.945800228140433E-4]:8.563516244951E-1,((60[&rate=4.945800228140433E-4]:6.212376781199E-1,59[&rate=4.945800228140433E-4]:6.15758226065E-1)[&rate=4.945800228140433E-4]:4.047646104993E-3,56[&rate=4.945800228140433E-4]:6.225455981973E-1)[&rate=4.945800228140433E-4]:2.310663002702E-1)[&rate=4.945800228140433E-4]:8.018828382105E-1,(((((63[&rate=4.945800228140433E-4]:4.026531154729E-1,58[&rate=4.945800228140433E-4]:3.999133894455E-1)[&rate=4.945800228140433E-4]:5.783596317519E-1,(((47[&rate=4.945800228140433E-4]:6.800668857204E-1,54[&rate=4.945800228140433E-4]:8.554093514738E-1)[&rate=4.945800228140433E-4]:4.45165653206E-3,40[&rate=4.945800228140433E-4]:6.680801860881E-1)[&rate=4.945800228140433E-4]:7.047024569485E-3,42[&rate=4.945800228140433E-4]:6.751272106576E-1)[&rate=4.945800228140433E-4]:3.278033447862E-1)[&rate=4.945800228140433E-4]:2.775616777923E-2,52[&rate=4.945800228140433E-4]:9.704127506203E-1)[&rate=4.945800228140433E-4]:1.981276575415E-1,(((44[&rate=4.945800228140433E-4]:4.202393887309E-1,43[&rate=4.945800228140433E-4]:4.229791147583E-1)[&rate=4.945800228140433E-4]:2.358338157318E-1,(45[&rate=4.945800228140433E-4]:4.824965967905E-1,(50[&rate=4.945800228140433E-4]:3.682681538017E-1,48[&rate=4.945800228140433E-4]:4.504599346236E-1)[&rate=4.945800228140433E-4]:3.477638819432E-2)[&rate=4.945800228140433E-4]:1.954944158913E-1)[&rate=4.945800228140433E-4]:4.171977214263E-1,((11[&rate=4.945800228140433E-4]:4.381500480057E-1,17[&rate=4.945800228140433E-4]:4.765062123894E-1)[&rate=4.945800228140433E-4]:3.308946465918E-1,51[&rate=4.945800228140433E-4]:6.868529137756E-1)[&rate=4.945800228140433E-4]:3.28883765538E-1)[&rate=4.945800228140433E-4]:1.528037288482E-1)[&rate=4.945800228140433E-4]:1.638311278148E-1,((41[&rate=4.945800228140433E-4]:6.703181519229E-1,46[&rate=4.945800228140433E-4]:6.92235960142E-1)[&rate=4.945800228140433E-4]:3.853528254726E-1,((15[&rate=4.945800228140433E-4]:4.810507337436E-1,12[&rate=4.945800228140433E-4]:4.426945693599E-1)[&rate=4.945800228140433E-4]:3.220004019112E-1,(((4[&rate=4.945800228140433E-4]:4.174296212289E-1,27[&rate=4.945800228140433E-4]:5.900323609549E-1)[&rate=4.945800228140433E-4]:1.516345864273E-1,(49[&rate=4.945800228140433E-4]:5.6598883527E-1,53[&rate=4.945800228140433E-4]:5.687285612976E-1)[&rate=4.945800228140433E-4]:6.060961896132E-2)[&rate=4.945800228140433E-4]:5.535244880344E-2,8[&rate=4.945800228140433E-4]:6.737317249527E-1)[&rate=4.945800228140433E-4]:8.274406823638E-2)[&rate=4.945800228140433E-4]:3.183732663982E-1)[&rate=4.945800228140433E-4]:3.314950791291E-1)[&rate=4.945800228140433E-4]:7.106840618091E-2)[&rate=4.945800228140433E-4]:1.845351019348E-3,(39[&rate=4.945800228140433E-4]:2.945275489138E-1,(((1[&rate=4.945800228140433E-4]:3.256341183882E-2,(26[&rate=4.945800228140433E-4]:6.765871356865E-1,19[&rate=4.945800228140433E-4]:6.519296014401E-1)[&rate=4.945800228140433E-4]:1.422776460152E-1)[&rate=4.945800228140433E-4]:3.14883572196E-1,22[&rate=4.945800228140433E-4]:1.128268901843E0)[&rate=4.945800228140433E-4]:1.710937089312E-1,((10[&rate=4.945800228140433E-4]:5.216052475031E-1,55[&rate=4.945800228140433E-4]:5.024271653114E-1)[&rate=4.945800228140433E-4]:1.997661699784E-1,((18[&rate=4.945800228140433E-4]:5.014325963693E-1,23[&rate=4.945800228140433E-4]:5.20610678561E-1)[&rate=4.945800228140433E-4]:2.548725124898E-1,21[&rate=4.945800228140433E-4]:7.645242869412E-1)[&rate=4.945800228140433E-4]:4.177863738959E-2)[&rate=4.945800228140433E-4]:4.821007823339E-1)[&rate=4.945800228140433E-4]:1.568087737559E-1)[&rate=4.945800228140433E-4]:1.189769223453E-1)[&rate=4.945800228140433E-4]:8.99433784728E-2,(((13[&rate=4.945800228140433E-4]:5.02306640257E-1,9[&rate=4.945800228140433E-4]:4.639504758735E-1)[&rate=4.945800228140433E-4]:1.564737362368E-1,(5[&rate=4.945800228140433E-4]:4.125440832067E-1,16[&rate=4.945800228140433E-4]:4.755577818368E-1)[&rate=4.945800228140433E-4]:1.914417727393E-1)[&rate=4.945800228140433E-4]:8.860677640628E-2,3[&rate=4.945800228140433E-4]:6.405378378318E-1)[&rate=4.945800228140433E-4]:8.601702858728E-1)[&rate=4.945800228140433E-4]:1.065876708403E0,38[&rate=4.945800228140433E-4]:1.56384510608E0)[&rate=4.945800228140433E-4]:1.091138915275E-1)[&rate=4.945800228140433E-4]:5.744660530508E-2)[&rate=4.945800228140433E-4]:5.562835062753E-2,(((62[&rate=4.945800228140433E-4]:5.801617584492E-1,29[&rate=4.945800228140433E-4]:5.227847092688E-1)[&rate=4.945800228140433E-4]:1.282862304126E-1,(61[&rate=4.945800228140433E-4]:7.291927063352E-1,(((((6[&rate=4.945800228140433E-4]:4.566066756392E-1,7[&rate=4.945800228140433E-4]:4.566066756392E-1)[&rate=4.945800228140433E-4]:2.246084965844E-2,24[&rate=4.945800228140433E-4]:5.859168403662E-1)[&rate=4.945800228140433E-4]:2.378777779687E-1,(28[&rate=4.945800228140433E-4]:7.740687997207E-1,(20[&rate=4.945800228140433E-4]:5.382445015899E-1,25[&rate=4.945800228140433E-4]:5.546828577542E-1)[&rate=4.945800228140433E-4]:1.810297775828E-1)[&rate=4.945800228140433E-4]:9.356143505255E-2)[&rate=4.945800228140433E-4]:5.002001679243E-1,2[&rate=4.945800228140433E-4]:1.140433142423E0)[&rate=4.945800228140433E-4]:1.411173146893E0,34[&rate=4.945800228140433E-4]:5.238422351214E-1)[&rate=4.945800228140433E-4]:1.409364061271E-2)[&rate=4.945800228140433E-4]:4.209681258114E-2)[&rate=4.945800228140433E-4]:3.249851920079E-2,(30[&rate=4.945800228140433E-4]:5.909193205977E-1,14[&rate=4.945800228140433E-4]:2.676412246715E0)[&rate=4.945800228140433E-4]:9.265013828445E-2)[&rate=4.945800228140433E-4]:1.293003356644E-1);
tree STATE_332000 [&joint=-18003.663898192433,lnP=-18003.663898192433] = [&R] ((((32[&rate=5.345422564394093E-4]:7.625469833633E-1,(37[&rate=5.345422564394093E-4]:4.361314572129E-1,31[&rate=5.345422564394093E-4]:4.361314572129E-1)[&rate=5.345422564394093E-4]:2.417160725984E-1)[&rate=5.345422564394093E-4]:9.012050349508E-2,(35[&rate=5.345422564394093E-4]:8.033701226528E-1,(((((((((11[&rate=5.345422564394093E-4]:4.452511510949E-1,17[&rate=5.345422564394093E-4]:4.836073154786E-1)[&rate=5.345422564394093E-4]:4.519916743887E-2,51[&rate=5.345422564394093E-4]:4.082585377119E-1)[&rate=5.345422564394093E-4]:5.603149428923E-1,(((50[&rate=5.345422564394093E-4]:3.50297271565E-1,48[&rate=5.345422564394093E-4]:4.324890523869E-1)[&rate=5.345422564394093E-4]:2.490767180644E-1,45[&rate=5.345422564394093E-4]:6.788260444239E-1)[&rate=5.345422564394093E-4]:4.98390026294E-2,(44[&rate=5.345422564394093E-4]:6.682815334057E-1,43[&rate=5.345422564394093E-4]:6.710212594331E-1)[&rate=5.345422564394093E-4]:3.846570542852E-2)[&rate=5.345422564394093E-4]:3.193604883454E-1)[&rate=5.345422564394093E-4]:1.065513739526E-1,(((63[&rate=5.345422564394093E-4]:4.163505322958E-1,58[&rate=5.345422564394093E-4]:4.136108062685E-1)[&rate=5.345422564394093E-4]:5.65833983887E-1,52[&rate=5.345422564394093E-4]:9.438283517992E-1)[&rate=5.345422564394093E-4]:2.466386094214E-2,((54[&rate=5.345422564394093E-4]:8.524073517204E-1,(47[&rate=5.345422564394093E-4]:6.124424285793E-1,42[&rate=5.345422564394093E-4]:5.960040724149E-1)[&rate=5.345422564394093E-4]:6.462245738773E-2)[&rate=5.345422564394093E-4]:1.471513895439E-2,40[&rate=5.345422564394093E-4]:6.753416687571E-1)[&rate=5.345422564394093E-4]:3.53424516587E-1)[&rate=5.345422564394093E-4]:1.066326418155E-1)[&rate=5.345422564394093E-4]:2.235477564031E-1,((41[&rate=5.345422564394093E-4]:6.667466366802E-1,46[&rate=5.345422564394093E-4]:6.886644448993E-1)[&rate=5.345422564394093E-4]:3.30644380146E-1,((49[&rate=5.345422564394093E-4]:7.031110245308E-1,(53[&rate=5.345422564394093E-4]:6.964602126623E-1,((15[&rate=5.345422564394093E-4]:4.727988447936E-1,12[&rate=5.345422564394093E-4]:4.344426804099E-1)[&rate=5.345422564394093E-4]:1.484749387824E-1,8[&rate=5.345422564394093E-4]:5.746984411103E-1)[&rate=5.345422564394093E-4]:1.108028674424E-1)[&rate=5.345422564394093E-4]:9.390537896071E-3)[&rate=5.345422564394093E-4]:4.541900889907E-2,(4[&rate=5.345422564394093E-4]:3.773947352545E-1,27[&rate=5.345422564394093E-4]:5.499974749805E-1)[&rate=5.345422564394093E-4]:3.136010516002E-1)[&rate=5.345422564394093E-4]:2.762582436701E-1)[&rate=5.345422564394093E-4]:3.560761146818E-1)[&rate=5.345422564394093E-4]:1.719206814909E-1,(((1[&rate=5.345422564394093E-4]:1.062967937108E-1,(26[&rate=5.345422564394093E-4]:8.005773608778E-1,19[&rate=5.345422564394093E-4]:7.759198266313E-1)[&rate=5.345422564394093E-4]:9.202080269592E-2)[&rate=5.345422564394093E-4]:2.558151677541E-1,22[&rate=5.345422564394093E-4]:1.142933879273E0)[&rate=5.345422564394093E-4]:3.281534705896E-1,(((10[&rate=5.345422564394093E-4]:4.726237986483E-1,55[&rate=5.345422564394093E-4]:4.534457164566E-1)[&rate=5.345422564394093E-4]:2.756594417359E-1,((18[&rate=5.345422564394093E-4]:5.768871441501E-1,23[&rate=5.345422564394093E-4]:5.960652263418E-1)[&rate=5.345422564394093E-4]:5.797159863508E-2,21[&rate=5.345422564394093E-4]:6.430779208672E-1)[&rate=5.345422564394093E-4]:1.901368263662E-1)[&rate=5.345422564394093E-4]:5.000140530251E-1,39[&rate=5.345422564394093E-4]:1.825438687518E-1)[&rate=5.345422564394093E-4]:1.268996454945E-1)[&rate=5.345422564394093E-4]:1.693689562868E-1)[&rate=5.345422564394093E-4]:5.476946549538E-2,(57[&rate=5.345422564394093E-4]:6.396709389399E-1,((56[&rate=5.345422564394093E-4]:6.039797202378E-1,59[&rate=5.345422564394093E-4]:6.012399942105E-1)[&rate=5.345422564394093E-4]:1.451572308865E-3,60[&rate=5.345422564394093E-4]:6.081710185743E-1)[&rate=5.345422564394093E-4]:3.149992036561E-2)[&rate=5.345422564394093E-4]:1.140486339554E0)[&rate=5.345422564394093E-4]:7.10545600222E-2,(((16[&rate=5.345422564394093E-4]:5.02910459542E-1,(13[&rate=5.345422564394093E-4]:4.574859400948E-1,9[&rate=5.345422564394093E-4]:4.191297757114E-1)[&rate=5.345422564394093E-4]:3.720534136491E-2)[&rate=5.345422564394093E-4]:2.274384324031E-1,5[&rate=5.345422564394093E-4]:6.67335193315E-1)[&rate=5.345422564394093E-4]:5.979090042035E-2,3[&rate=5.345422564394093E-4]:6.750712992149E-1)[&rate=5.345422564394093E-4]:9.268254708085E-1)[&rate=5.345422564394093E-4]:9.67974628161E-1,38[&rate=5.345422564394093E-4]:1.567131672157E0)[&rate=5.345422564394093E-4]:8.098730894356E-2)[&rate=5.345422564394093E-4]:3.836840245683E-2)[&rate=5.345422564394093E-4]:9.726492096398E-3,((29[&rate=5.345422564394093E-4]:6.869448579681E-1,(34[&rate=5.345422564394093E-4]:5.431825731801E-1,((28[&rate=5.345422564394093E-4]:8.726531655429E-1,(((6[&rate=5.345422564394093E-4]:4.251229801013E-1,7[&rate=5.345422564394093E-4]:4.251229801013E-1)[&rate=5.345422564394093E-4]:2.521916321587E-1,24[&rate=5.345422564394093E-4]:7.841639273285E-1)[&rate=5.345422564394093E-4]:1.976306092803E-2,(20[&rate=5.345422564394093E-4]:5.62798866577E-1,25[&rate=5.345422564394093E-4]:5.792372227414E-1)[&rate=5.345422564394093E-4]:2.301692175699E-1)[&rate=5.345422564394093E-4]:2.489056084791E-2)[&rate=5.345422564394093E-4]:2.895120296923E-1,2[&rate=5.345422564394093E-4]:9.347679349611E-1)[&rate=5.345422564394093E-4]:1.636178692415E0)[&rate=5.345422564394093E-4]:7.272403342189E-2)[&rate=5.345422564394093E-4]:1.518648569395E-2,(62[&rate=5.345422564394093E-4]:7.132348786589E-1,(30[&rate=5.345422564394093E-4]:6.506269868256E-1,(61[&rate=5.345422564394093E-4]:7.32101663346E-1,14[&rate=5.345422564394093E-4]:2.697376010228E0)[&rate=5.345422564394093E-4]:3.874390271453E-2)[&rate=5.345422564394093E-4]:5.230842652944E-3)[&rate=5.345422564394093E-4]:4.627351418354E-2)[&rate=5.345422564394093E-4]:2.091837299767E-2)[&rate=5.345422564394093E-4]:1.774224520749E-1,(36[&rate=5.345422564394093E-4]:7.256160227427E-1,33[&rate=5.345422564394093E-4]:6.900968970598E-1)[&rate=5.345422564394093E-4]:3.251293700355E-1);
tree STATE_334000 [&joint=-17997.34076109798,lnP=-17997.34076109798] = [&R] ((((36[&rate=5.327066107381714E-4]:6.866430522068E-1,33[&rate=5.327066107381714E-4]:6.511239265239E-1)[&rate=5.327066107381714E-4]:3.510013522271E-2,(((((((((11[&rate=5.327066107381714E-4]:4.448603398897E-1,17[&rate=5.327066107381714E-4]:4.832165042734E-1)[&rate=5.327066107381714E-4]:2.359296687903E-1,51[&rate=5.327066107381714E-4]:5.985982278581E-1)[&rate=5.327066107381714E-4]:3.517027664822E-1,(((50[&rate=5.327066107381714E-4]:3.499145327719E-1,48[&rate=5.327066107381714E-4]:4.321063135937E-1)[&rate=5.327066107381714E-4]:2.529542707193E-1,45[&rate=5.327066107381714E-4]:6.823208582857E-1)[&rate=5.327066107381714E-4]:3.301241485513E-2,(44[&rate=5.327066107381714E-4]:6.814553154587E-1,43[&rate=5.327066107381714E-4]:6.841950414861E-1)[&rate=5.327066107381714E-4]:1.196014946302E-2)[&rate=5.327066107381714E-4]:3.144197759939E-1)[&rate=5.327066107381714E-4]:2.149697243395E-1,(52[&rate=5.327066107381714E-4]:9.58764027093E-1,((63[&rate=5.327066107381714E-4]:3.861334437345E-1,58[&rate=5.327066107381714E-4]:3.833937177072E-1)[&rate=5.327066107381714E-4]:6.023857570102E-1,(42[&rate=5.327066107381714E-4]:6.919204249846E-1,(47[&rate=5.327066107381714E-4]:6.875005859691E-1,(40[&rate=5.327066107381714E-4]:6.600856235058E-1,54[&rate=5.327066107381714E-4]:8.518664454236E-1)[&rate=5.327066107381714E-4]:1.097660629892E-2)[&rate=5.327066107381714E-4]:2.085819517988E-2)[&rate=5.327066107381714E-4]:3.185165839791E-1)[&rate=5.327066107381714E-4]:8.600990731972E-3)[&rate=5.327066107381714E-4]:2.065066915868E-1)[&rate=5.327066107381714E-4]:1.880740480445E-1,((41[&rate=5.327066107381714E-4]:6.814639762558E-1,46[&rate=5.327066107381714E-4]:7.033817844749E-1)[&rate=5.327066107381714E-4]:3.454329557764E-1,((15[&rate=5.327066107381714E-4]:4.874276960922E-1,12[&rate=5.327066107381714E-4]:4.490715317085E-1)[&rate=5.327066107381714E-4]:3.092583673634E-1,((49[&rate=5.327066107381714E-4]:4.946603920936E-1,8[&rate=5.327066107381714E-4]:4.864412140115E-1)[&rate=5.327066107381714E-4]:2.298844312777E-1,((4[&rate=5.327066107381714E-4]:3.801597492926E-1,27[&rate=5.327066107381714E-4]:5.527624890186E-1)[&rate=5.327066107381714E-4]:2.430838937545E-1,53[&rate=5.327066107381714E-4]:6.835176156499E-1)[&rate=5.327066107381714E-4]:4.376693374894E-2)[&rate=5.327066107381714E-4]:3.378507570062E-2)[&rate=5.327066107381714E-4]:2.959642932341E-1)[&rate=5.327066107381714E-4]:3.812423552401E-1)[&rate=5.327066107381714E-4]:3.252002067527E-2,((57[&rate=5.327066107381714E-4]:8.719708950137E-1,((56[&rate=5.327066107381714E-4]:6.0272094752E-1,60[&rate=5.327066107381714E-4]:6.054606735476E-1)[&rate=5.327066107381714E-4]:5.316193652135E-2,59[&rate=5.327066107381714E-4]:6.53143158014E-1)[&rate=5.327066107381714E-4]:2.133482849448E-1)[&rate=5.327066107381714E-4]:7.413572050887E-1,(((10[&rate=5.327066107381714E-4]:6.869852345429E-1,55[&rate=5.327066107381714E-4]:6.678071523511E-1)[&rate=5.327066107381714E-4]:6.826287397387E-2,((18[&rate=5.327066107381714E-4]:5.614633816869E-1,23[&rate=5.327066107381714E-4]:5.806414638787E-1)[&rate=5.327066107381714E-4]:1.425553332448E-1,21[&rate=5.327066107381714E-4]:7.122378930138E-1)[&rate=5.327066107381714E-4]:1.279417223521E-1)[&rate=5.327066107381714E-4]:6.267305412054E-1,(((1[&rate=5.327066107381714E-4]:3.290899084741E-1,(26[&rate=5.327066107381714E-4]:5.147383719045E-1,19[&rate=5.327066107381714E-4]:4.90080837658E-1)[&rate=5.327066107381714E-4]:6.006529064325E-1)[&rate=5.327066107381714E-4]:2.591456312845E-2,22[&rate=5.327066107381714E-4]:1.135826389411E0)[&rate=5.327066107381714E-4]:4.589234018234E-2,39[&rate=5.327066107381714E-4]:2.007489397673E-2)[&rate=5.327066107381714E-4]:2.961503310879E-1)[&rate=5.327066107381714E-4]:5.052753257195E-2)[&rate=5.327066107381714E-4]:2.733120784519E-2)[&rate=5.327066107381714E-4]:2.047175839198E-1,((5[&rate=5.327066107381714E-4]:6.856386725648E-1,(13[&rate=5.327066107381714E-4]:4.571064525689E-1,9[&rate=5.327066107381714E-4]:4.187502881854E-1)[&rate=5.327066107381714E-4]:2.833267405437E-1)[&rate=5.327066107381714E-4]:1.066366722317E-3,(16[&rate=5.327066107381714E-4]:4.674260946641E-1,3[&rate=5.327066107381714E-4]:3.523576015135E-1)[&rate=5.327066107381714E-4]:2.822926432531E-1)[&rate=5.327066107381714E-4]:9.614115786077E-1)[&rate=5.327066107381714E-4]:1.620953950783E-1,38[&rate=5.327066107381714E-4]:7.55417492425E-1)[&rate=5.327066107381714E-4]:7.37101686419E-1,35[&rate=5.327066107381714E-4]:6.477703203965E-1)[&rate=5.327066107381714E-4]:5.211494353576E-2)[&rate=5.327066107381714E-4]:1.227262007589E-1,(((((((6[&rate=5.327066107381714E-4]:4.403662103817E-1,7[&rate=5.327066107381714E-4]:4.403662103817E-1)[&rate=5.327066107381714E-4]:2.370444583014E-1,24[&rate=5.327066107381714E-4]:7.842599837517E-1)[&rate=5.327066107381714E-4]:3.247727304474E-2,((20[&rate=5.327066107381714E-4]:5.864087534662E-1,25[&rate=5.327066107381714E-4]:6.028471096305E-1)[&rate=5.327066107381714E-4]:1.782568914354E-1,28[&rate=5.327066107381714E-4]:8.194601654497E-1)[&rate=5.327066107381714E-4]:4.111270778512E-2)[&rate=5.327066107381714E-4]:5.186165585752E-1,2[&rate=5.327066107381714E-4]:1.151792171536E0)[&rate=5.327066107381714E-4]:1.423324171889E0,14[&rate=5.327066107381714E-4]:2.703883466713E0)[&rate=5.327066107381714E-4]:1.585930259151E-2,(62[&rate=5.327066107381714E-4]:6.821035916938E-1,(34[&rate=5.327066107381714E-4]:4.561890034286E-1,(61[&rate=5.327066107381714E-4]:6.468413214744E-1,30[&rate=5.327066107381714E-4]:5.266227422395E-1)[&rate=5.327066107381714E-4]:6.045125553014E-4)[&rate=5.327066107381714E-4]:9.749928771864E-2)[&rate=5.327066107381714E-4]:9.523300673755E-3)[&rate=5.327066107381714E-4]:2.440628614627E-2,29[&rate=5.327066107381714E-4]:6.586561293335E-1)[&rate=5.327066107381714E-4]:3.554003481137E-2)[&rate=5.327066107381714E-4]:1.171061457553E-1,(32[&rate=5.327066107381714E-4]:8.201198664393E-1,(37[&rate=5.327066107381714E-4]:6.675097093813E-1,31[&rate=5.327066107381714E-4]:6.675097093813E-1)[&rate=5.327066107381714E-4]:6.791070350598E-2)[&rate=5.327066107381714E-4]:1.305267057559E-1);
tree STATE_336000 [&joint=-18007.135143651503,lnP=-18007.135143651503] = [&R] ((((37[&rate=4.529249378619922E-4]:5.960548983659E-1,31[&rate=4.529249378619922E-4]:5.960548983659E-1)[&rate=4.529249378619922E-4]:7.701573128424E-2,32[&rate=4.529249378619922E-4]:7.577700832022E-1)[&rate=4.529249378619922E-4]:3.153397386154E-2,(35[&rate=4.529249378619922E-4]:6.897980907692E-1,((36[&rate=4.529249378619922E-4]:6.675507430979E-1,33[&rate=4.529249378619922E-4]:6.32031617415E-1)[&rate=4.529249378619922E-4]:2.962639865567E-2,(((((((((11[&rate=4.529249378619922E-4]:4.748151883679E-1,17[&rate=4.529249378619922E-4]:5.131713527516E-1)[&rate=4.529249378619922E-4]:1.633514462436E-1,51[&rate=4.529249378619922E-4]:5.559748537897E-1)[&rate=4.529249378619922E-4]:4.494039132678E-1,(44[&rate=4.529249378619922E-4]:7.258573746565E-1,(((50[&rate=4.529249378619922E-4]:3.952685502495E-1,48[&rate=4.529249378619922E-4]:4.774603310714E-1)[&rate=4.529249378619922E-4]:1.701636910636E-1,43[&rate=4.529249378619922E-4]:6.257062139159E-1)[&rate=4.529249378619922E-4]:3.65959280234E-2,45[&rate=4.529249378619922E-4]:6.81480224131E-1)[&rate=4.529249378619922E-4]:6.629495874453E-2)[&rate=4.529249378619922E-4]:3.370556389765E-1)[&rate=4.529249378619922E-4]:2.113678634709E-1,(52[&rate=4.529249378619922E-4]:9.807789258014E-1,((((42[&rate=4.529249378619922E-4]:2.794520636602E-1,54[&rate=4.529249378619922E-4]:4.71232885578E-1)[&rate=4.529249378619922E-4]:3.946174097171E-1,47[&rate=4.529249378619922E-4]:6.905078295417E-1)[&rate=4.529249378619922E-4]:2.293663987184E-4,40[&rate=4.529249378619922E-4]:6.74298839776E-1)[&rate=4.529249378619922E-4]:3.337747825786E-1,(63[&rate=4.529249378619922E-4]:6.366676103213E-1,58[&rate=4.529249378619922E-4]:6.33927884294E-1)[&rate=4.529249378619922E-4]:3.494882038142E-1)[&rate=4.529249378619922E-4]:3.297927604956E-2)[&rate=4.529249378619922E-4]:2.35967704727E-1)[&rate=4.529249378619922E-4]:6.815785963471E-2,(((15[&rate=4.529249378619922E-4]:4.80887801455E-1,12[&rate=4.529249378619922E-4]:4.425316370713E-1)[&rate=4.529249378619922E-4]:2.533398984462E-1,((49[&rate=4.529249378619922E-4]:4.815680239698E-1,8[&rate=4.529249378619922E-4]:4.733488458877E-1)[&rate=4.529249378619922E-4]:8.974305256569E-4,(4[&rate=4.529249378619922E-4]:3.454055837734E-2,27[&rate=4.529249378619922E-4]:2.071432981034E-1)[&rate=4.529249378619922E-4]:3.903906495429E-1)[&rate=4.529249378619922E-4]:2.134060810221E-1)[&rate=4.529249378619922E-4]:5.481649816492E-3,((53[&rate=4.529249378619922E-4]:4.749143475327E-1,41[&rate=4.529249378619922E-4]:4.447773612313E-1)[&rate=4.529249378619922E-4]:4.478546720386E-2,46[&rate=4.529249378619922E-4]:5.114806366542E-1)[&rate=4.529249378619922E-4]:1.843930966251E-1)[&rate=4.529249378619922E-4]:6.65743085651E-1)[&rate=4.529249378619922E-4]:2.353184086223E-2,(57[&rate=4.529249378619922E-4]:7.688489661555E-1,((56[&rate=4.529249378619922E-4]:4.648157582045E-1,60[&rate=4.529249378619922E-4]:4.675554842321E-1)[&rate=4.529249378619922E-4]:1.835374234365E-1,59[&rate=4.529249378619922E-4]:6.456134556137E-1)[&rate=4.529249378619922E-4]:1.177560584869E-1)[&rate=4.529249378619922E-4]:7.94381885418E-1)[&rate=4.529249378619922E-4]:5.964971906118E-2,(((10[&rate=4.529249378619922E-4]:6.809856293484E-1,55[&rate=4.529249378619922E-4]:6.618075471566E-1)[&rate=4.529249378619922E-4]:4.358667963898E-2,((18[&rate=4.529249378619922E-4]:5.096789125375E-1,23[&rate=4.529249378619922E-4]:5.288569947293E-1)[&rate=4.529249378619922E-4]:2.00519468829E-1,21[&rate=4.529249378619922E-4]:7.184175594486E-1)[&rate=4.529249378619922E-4]:9.108625638797E-2)[&rate=4.529249378619922E-4]:6.077422989899E-1,(39[&rate=4.529249378619922E-4]:2.566819991961E-1,((1[&rate=4.529249378619922E-4]:2.909794478597E-2,(26[&rate=4.529249378619922E-4]:7.841792124683E-1,19[&rate=4.529249378619922E-4]:7.595216782218E-1)[&rate=4.529249378619922E-4]:3.122010218063E-2)[&rate=4.529249378619922E-4]:1.988640048758E-2,22[&rate=4.529249378619922E-4]:8.298062630818E-1)[&rate=4.529249378619922E-4]:5.885195717307E-1)[&rate=4.529249378619922E-4]:9.879184123646E-3)[&rate=4.529249378619922E-4]:1.097440448491E-1)[&rate=4.529249378619922E-4]:7.465424845895E-2,(((13[&rate=4.529249378619922E-4]:5.279480216576E-1,9[&rate=4.529249378619922E-4]:4.895918572741E-1)[&rate=4.529249378619922E-4]:2.014977145038E-1,(16[&rate=4.529249378619922E-4]:5.162531379805E-1,3[&rate=4.529249378619922E-4]:4.011846448299E-1)[&rate=4.529249378619922E-4]:2.214117762631E-1)[&rate=4.529249378619922E-4]:5.942508652896E-3,5[&rate=4.529249378619922E-4]:6.805937242664E-1)[&rate=4.529249378619922E-4]:8.196808208545E-1)[&rate=4.529249378619922E-4]:3.867269609323E-1,38[&rate=4.529249378619922E-4]:8.322069855052E-1)[&rate=4.529249378619922E-4]:6.878610911986E-1)[&rate=4.529249378619922E-4]:1.447887251295E-2)[&rate=4.529249378619922E-4]:8.857700454576E-2)[&rate=4.529249378619922E-4]:4.844014228026E-2,(((((((28[&rate=4.529249378619922E-4]:1.226421614297E0,((20[&rate=4.529249378619922E-4]:3.921931691307E-1,25[&rate=4.529249378619922E-4]:4.086315252951E-1)[&rate=4.529249378619922E-4]:7.685007979047E-1,((6[&rate=4.529249378619922E-4]:2.889829947271E-1,7[&rate=4.529249378619922E-4]:2.889829947271E-1)[&rate=4.529249378619922E-4]:3.751036017149E-1,24[&rate=4.529249378619922E-4]:7.709359115105E-1)[&rate=4.529249378619922E-4]:4.007169596346E-1)[&rate=4.529249378619922E-4]:1.093312671386E-2)[&rate=4.529249378619922E-4]:3.554741367665E-1,2[&rate=4.529249378619922E-4]:1.35449849079E0)[&rate=4.529249378619922E-4]:1.03766300683E0,61[&rate=4.529249378619922E-4]:5.556542740253E-1)[&rate=4.529249378619922E-4]:1.245571973238E-1,34[&rate=4.529249378619922E-4]:4.88954640748E-1)[&rate=4.529249378619922E-4]:3.929997195505E-2,30[&rate=4.529249378619922E-4]:5.992928640692E-1)[&rate=4.529249378619922E-4]:6.934452115852E-3,29[&rate=4.529249378619922E-4]:6.062273161851E-1)[&rate=4.529249378619922E-4]:6.893757892951E-2,(14[&rate=4.529249378619922E-4]:2.67768752473E0,62[&rate=4.529249378619922E-4]:6.495716477929E-1)[&rate=4.529249378619922E-4]:8.297029650203E-2)[&rate=4.529249378619922E-4]:2.32350419344E-2);
tree STATE_338000 [&joint=-18012.07972855793,lnP=-18012.07972855793] = [&R] (((37[&rate=4.837428441394877E-4]:1.193531283304E-1,31[&rate=4.837428441394877E-4]:1.193531283304E-1)[&rate=4.837428441394877E-4]:4.643275538724E-1,32[&rate=4.837428441394877E-4]:6.683801357549E-1)[&rate=4.837428441394877E-4]:1.676197422843E-1,(((((((((63[&rate=4.837428441394877E-4]:5.921285398134E-1,58[&rate=4.837428441394877E-4]:5.893888137861E-1)[&rate=4.837428441394877E-4]:3.997089000998E-1,(52[&rate=4.837428441394877E-4]:6.664566172919E-1,(40[&rate=4.837428441394877E-4]:6.663572405993E-1,(54[&rate=4.837428441394877E-4]:7.866331849315E-1,(42[&rate=4.837428441394877E-4]:4.13609461643E-1,47[&rate=4.837428441394877E-4]:4.300478178074E-1)[&rate=4.837428441394877E-4]:1.812429013707E-1)[&rate=4.837428441394877E-4]:7.15048775856E-2)[&rate=4.837428441394877E-4]:6.037334929534E-2)[&rate=4.837428441394877E-4]:2.870246582376E-1)[&rate=4.837428441394877E-4]:4.55429581582E-2,(((11[&rate=4.837428441394877E-4]:4.623577831393E-1,17[&rate=4.837428441394877E-4]:5.00713947523E-1)[&rate=4.837428441394877E-4]:2.345217137588E-1,51[&rate=4.837428441394877E-4]:6.146877160763E-1)[&rate=4.837428441394877E-4]:3.302560088135E-1,((44[&rate=4.837428441394877E-4]:6.609669749681E-1,((50[&rate=4.837428441394877E-4]:3.757911377269E-1,48[&rate=4.837428441394877E-4]:4.579829185488E-1)[&rate=4.837428441394877E-4]:2.028092805592E-1,45[&rate=4.837428441394877E-4]:6.580524730807E-1)[&rate=4.837428441394877E-4]:2.483231010657E-2)[&rate=4.837428441394877E-4]:1.433661197313E-2,43[&rate=4.837428441394877E-4]:6.780433129686E-1)[&rate=4.837428441394877E-4]:3.27174384524E-1)[&rate=4.837428441394877E-4]:5.40805087979E-2)[&rate=4.837428441394877E-4]:2.04329517648E-1,((49[&rate=4.837428441394877E-4]:6.9254987998E-1,(8[&rate=4.837428441394877E-4]:6.275250190997E-1,((15[&rate=4.837428441394877E-4]:4.977643614793E-1,12[&rate=4.837428441394877E-4]:4.594081970956E-1)[&rate=4.837428441394877E-4]:1.570688630723E-1,(4[&rate=4.837428441394877E-4]:4.646647054556E-2,27[&rate=4.837428441394877E-4]:2.190692102716E-1)[&rate=4.837428441394877E-4]:5.124763430471E-1)[&rate=4.837428441394877E-4]:1.926713701396E-2)[&rate=4.837428441394877E-4]:5.680568279816E-2)[&rate=4.837428441394877E-4]:7.719348991001E-3,(53[&rate=4.837428441394877E-4]:4.779605818874E-1,(41[&rate=4.837428441394877E-4]:4.458296676649E-1,46[&rate=4.837428441394877E-4]:4.67747475884E-1)[&rate=4.837428441394877E-4]:1.993927921131E-3)[&rate=4.837428441394877E-4]:2.250483731111E-1)[&rate=4.837428441394877E-4]:5.852763031866E-1)[&rate=4.837428441394877E-4]:1.086178119523E-1,((((10[&rate=4.837428441394877E-4]:7.294855847333E-1,55[&rate=4.837428441394877E-4]:7.103075025415E-1)[&rate=4.837428441394877E-4]:2.993466420004E-1,((18[&rate=4.837428441394877E-4]:5.413934494448E-1,23[&rate=4.837428441394877E-4]:5.605715316365E-1)[&rate=4.837428441394877E-4]:1.910242099687E-1,21[&rate=4.837428441394877E-4]:7.406368374955E-1)[&rate=4.837428441394877E-4]:3.731268960873E-1)[&rate=4.837428441394877E-4]:2.155713619497E-1,((((26[&rate=4.837428441394877E-4]:5.825229587679E-1,19[&rate=4.837428441394877E-4]:5.578654245215E-1)[&rate=4.837428441394877E-4]:2.221977965453E-1,1[&rate=4.837428441394877E-4]:1.841938545032E-2)[&rate=4.837428441394877E-4]:3.458410341663E-1,22[&rate=4.837428441394877E-4]:1.145082337425E0)[&rate=4.837428441394877E-4]:1.777284801989E-1,39[&rate=4.837428441394877E-4]:1.611669820074E-1)[&rate=4.837428441394877E-4]:1.748318201843E-2)[&rate=4.837428441394877E-4]:1.156819765755E-1,(57[&rate=4.837428441394877E-4]:8.679344692056E-1,((59[&rate=4.837428441394877E-4]:5.412871026435E-1,56[&rate=4.837428441394877E-4]:5.440268286709E-1)[&rate=4.837428441394877E-4]:8.614921903875E-2,60[&rate=4.837428441394877E-4]:6.329157737372E-1)[&rate=4.837428441394877E-4]:2.350186954684E-1)[&rate=4.837428441394877E-4]:6.729730138616E-1)[&rate=4.837428441394877E-4]:2.585860076894E-2)[&rate=4.837428441394877E-4]:2.32276317003E-2,(3[&rate=4.837428441394877E-4]:5.335877383312E-1,((13[&rate=4.837428441394877E-4]:3.160063469383E-1,9[&rate=4.837428441394877E-4]:2.776501825548E-1)[&rate=4.837428441394877E-4]:1.859783193573E-1,(16[&rate=4.837428441394877E-4]:4.763985029196E-1,5[&rate=4.837428441394877E-4]:4.133848042895E-1)[&rate=4.837428441394877E-4]:3.38053414582E-2)[&rate=4.837428441394877E-4]:1.384523871039E-1)[&rate=4.837428441394877E-4]:8.070909087121E-1)[&rate=4.837428441394877E-4]:5.218219431882E-1,38[&rate=4.837428441394877E-4]:8.597608642039E-1)[&rate=4.837428441394877E-4]:7.894075470162E-1,(35[&rate=4.837428441394877E-4]:7.612218736313E-1,(36[&rate=4.837428441394877E-4]:7.003501761333E-1,33[&rate=4.837428441394877E-4]:6.648310504505E-1)[&rate=4.837428441394877E-4]:8.272962099515E-2)[&rate=4.837428441394877E-4]:4.319767914135E-2)[&rate=4.837428441394877E-4]:2.182816678651E-3,((14[&rate=4.837428441394877E-4]:2.703464561216E0,((28[&rate=4.837428441394877E-4]:1.230981028872E0,(((6[&rate=4.837428441394877E-4]:6.646658138721E-1,7[&rate=4.837428441394877E-4]:6.646658138721E-1)[&rate=4.837428441394877E-4]:2.405934206081E-1,24[&rate=4.837428441394877E-4]:1.012108549549E0)[&rate=4.837428441394877E-4]:1.263076162342E-1,(20[&rate=4.837428441394877E-4]:6.75519556448E-1,25[&rate=4.837428441394877E-4]:6.919579126123E-1)[&rate=4.837428441394877E-4]:4.519377052252E-1)[&rate=4.837428441394877E-4]:4.872924665092E-2)[&rate=4.837428441394877E-4]:3.234324089646E-1,2[&rate=4.837428441394877E-4]:1.327016177563E0)[&rate=4.837428441394877E-4]:1.247681260366E0)[&rate=4.837428441394877E-4]:1.804115577767E-2,((62[&rate=4.837428441394877E-4]:5.822308492486E-1,34[&rate=4.837428441394877E-4]:4.538155487021E-1)[&rate=4.837428441394877E-4]:1.167707597424E-2,(61[&rate=4.837428441394877E-4]:6.469997315386E-1,(29[&rate=4.837428441394877E-4]:4.421587969674E-1,30[&rate=4.837428441394877E-4]:4.421587969674E-1)[&rate=4.837428441394877E-4]:8.462235533637E-2)[&rate=4.837428441394877E-4]:9.7497237388E-3)[&rate=4.837428441394877E-4]:9.948191483429E-2)[&rate=4.837428441394877E-4]:4.217427802814E-2)[&rate=4.837428441394877E-4]:1.846854683912E-2);
tree STATE_340000 [&joint=-18027.159294682355,lnP=-18027.159294682355] = [&R] (((37[&rate=5.293257193545446E-4]:5.817710126825E-1,31[&rate=5.293257193545446E-4]:5.817710126825E-1)[&rate=5.293257193545446E-4]:4.748833513425E-2,32[&rate=5.293257193545446E-4]:7.139588013688E-1)[&rate=5.293257193545446E-4]:1.014212437092E-1,((((30[&rate=5.293257193545446E-4]:4.757023318686E-1,34[&rate=5.293257193545446E-4]:4.046640805024E-1)[&rate=5.293257193545446E-4]:9.012221768794E-2,((62[&rate=5.293257193545446E-4]:5.105798819948E-1,14[&rate=5.293257193545446E-4]:2.538695758932E0)[&rate=5.293257193545446E-4]:7.654899812851E-2,(61[&rate=5.293257193545446E-4]:5.745341242773E-1,((((6[&rate=5.293257193545446E-4]:4.244783308148E-1,7[&rate=5.293257193545446E-4]:4.244783308148E-1)[&rate=5.293257193545446E-4]:3.136597430939E-1,24[&rate=5.293257193545446E-4]:8.449873889773E-1)[&rate=5.293257193545446E-4]:3.024112946309E-1,(28[&rate=5.293257193545446E-4]:1.184630074814E0,(20[&rate=5.293257193545446E-4]:5.729711873246E-1,25[&rate=5.293257193545446E-4]:5.89409543489E-1)[&rate=5.293257193545446E-4]:5.568643669415E-1)[&rate=5.293257193545446E-4]:6.604225232377E-3)[&rate=5.293257193545446E-4]:2.91804940695E-1,2[&rate=5.293257193545446E-4]:1.255641980467E0)[&rate=5.293257193545446E-4]:1.155399367404E0)[&rate=5.293257193545446E-4]:7.543628590057E-2)[&rate=5.293257193545446E-4]:3.60727186136E-2)[&rate=5.293257193545446E-4]:3.728968306169E-2,(((((((((63[&rate=5.293257193545446E-4]:3.383884059022E-1,58[&rate=5.293257193545446E-4]:3.356486798749E-1)[&rate=5.293257193545446E-4]:6.696034880957E-1,(54[&rate=5.293257193545446E-4]:8.697716098979E-1,(40[&rate=5.293257193545446E-4]:5.863634840374E-1,(47[&rate=5.293257193545446E-4]:3.418426181963E-1,42[&rate=5.293257193545446E-4]:3.25404262032E-1)[&rate=5.293257193545446E-4]:2.609592220054E-1)[&rate=5.293257193545446E-4]:9.162730394276E-2)[&rate=5.293257193545446E-4]:3.519189142368E-1)[&rate=5.293257193545446E-4]:2.281272673204E-1,52[&rate=5.293257193545446E-4]:1.197762996935E0)[&rate=5.293257193545446E-4]:9.673086379801E-3,((11[&rate=5.293257193545446E-4]:4.287069774909E-1,17[&rate=5.293257193545446E-4]:4.670631418746E-1)[&rate=5.293257193545446E-4]:6.333980768723E-1,(((45[&rate=5.293257193545446E-4]:6.914994541156E-1,(43[&rate=5.293257193545446E-4]:5.809199659819E-1,(50[&rate=5.293257193545446E-4]:3.975259782485E-1,48[&rate=5.293257193545446E-4]:4.797177590704E-1)[&rate=5.293257193545446E-4]:1.231200151306E-1)[&rate=5.293257193545446E-4]:9.140140594201E-2)[&rate=5.293257193545446E-4]:6.069603666378E-2,44[&rate=5.293257193545446E-4]:7.302776825603E-1)[&rate=5.293257193545446E-4]:3.044443286983E-1,51[&rate=5.293257193545446E-4]:9.771877646832E-1)[&rate=5.293257193545446E-4]:2.725508858197E-3)[&rate=5.293257193545446E-4]:2.275228097731E-1)[&rate=5.293257193545446E-4]:6.183524622288E-2,((((49[&rate=5.293257193545446E-4]:4.991123092991E-1,8[&rate=5.293257193545446E-4]:4.908931312171E-1)[&rate=5.293257193545446E-4]:9.72021876154E-2,(4[&rate=5.293257193545446E-4]:2.986981764024E-1,27[&rate=5.293257193545446E-4]:4.713009161284E-1)[&rate=5.293257193545446E-4]:2.400820739369E-1)[&rate=5.293257193545446E-4]:8.056897373679E-2,(46[&rate=5.293257193545446E-4]:6.283600299609E-1,(41[&rate=5.293257193545446E-4]:5.934423435691E-1,53[&rate=5.293257193545446E-4]:6.235793298705E-1)[&rate=5.293257193545446E-4]:1.299987817276E-2)[&rate=5.293257193545446E-4]:4.304398863566E-2)[&rate=5.293257193545446E-4]:5.933132064634E-2,(15[&rate=5.293257193545446E-4]:4.11247738384E-1,12[&rate=5.293257193545446E-4]:3.728915740003E-1)[&rate=5.293257193545446E-4]:3.633232172973E-1)[&rate=5.293257193545446E-4]:6.152483190615E-1)[&rate=5.293257193545446E-4]:1.1084182776E-1,(((39[&rate=5.293257193545446E-4]:9.616941501403E-2,(((26[&rate=5.293257193545446E-4]:7.670062792882E-1,19[&rate=5.293257193545446E-4]:7.423487450417E-1)[&rate=5.293257193545446E-4]:2.54289640364E-2,1[&rate=5.293257193545446E-4]:6.133873461631E-3)[&rate=5.293257193545446E-4]:6.133480989853E-2,22[&rate=5.293257193545446E-4]:8.482906011684E-1)[&rate=5.293257193545446E-4]:4.09522649462E-1)[&rate=5.293257193545446E-4]:2.876508064207E-2,((10[&rate=5.293257193545446E-4]:6.761767851712E-1,55[&rate=5.293257193545446E-4]:6.569987029795E-1)[&rate=5.293257193545446E-4]:4.041255191368E-2,((18[&rate=5.293257193545446E-4]:4.371268340553E-1,23[&rate=5.293257193545446E-4]:4.56304916247E-1)[&rate=5.293257193545446E-4]:1.315966680129E-1,21[&rate=5.293257193545446E-4]:5.769426801502E-1)[&rate=5.293257193545446E-4]:2.245781637839E-1)[&rate=5.293257193545446E-4]:4.740985832287E-1)[&rate=5.293257193545446E-4]:1.650647816821E-1,(57[&rate=5.293257193545446E-4]:8.761107707092E-1,((56[&rate=5.293257193545446E-4]:6.19761140073E-2,60[&rate=5.293257193545446E-4]:6.471584003489E-2)[&rate=5.293257193545446E-4]:6.08487892193E-1,59[&rate=5.293257193545446E-4]:6.67724280173E-1)[&rate=5.293257193545446E-4]:2.029070384813E-1)[&rate=5.293257193545446E-4]:6.604638490948E-1)[&rate=5.293257193545446E-4]:9.833305804142E-2)[&rate=5.293257193545446E-4]:3.374330357956E-1,((5[&rate=5.293257193545446E-4]:5.87584265625E-1,(13[&rate=5.293257193545446E-4]:4.183826269562E-1,9[&rate=5.293257193545446E-4]:3.800264625727E-1)[&rate=5.293257193545446E-4]:2.239961592167E-1)[&rate=5.293257193545446E-4]:2.634943259347E-1,(16[&rate=5.293257193545446E-4]:3.613221089263E-1,3[&rate=5.293257193545446E-4]:2.462536157757E-1)[&rate=5.293257193545446E-4]:5.527701812635E-1)[&rate=5.293257193545446E-4]:9.240018481087E-1)[&rate=5.293257193545446E-4]:6.044094760788E-1,38[&rate=5.293257193545446E-4]:1.324695395199E0)[&rate=5.293257193545446E-4]:8.233583072638E-2,29[&rate=5.293257193545446E-4]:4.338670669318E-1)[&rate=5.293257193545446E-4]:1.692471656865E-1)[&rate=5.293257193545446E-4]:5.039171941841E-2,((36[&rate=5.293257193545446E-4]:7.283687833459E-1,33[&rate=5.293257193545446E-4]:6.92849657663E-1)[&rate=5.293257193545446E-4]:2.147870954069E-2,35[&rate=5.293257193545446E-4]:7.279895693893E-1)[&rate=5.293257193545446E-4]:5.393168319364E-2)[&rate=5.293257193545446E-4]:2.252983074626E-2);
tree STATE_342000 [&joint=-18023.317713487293,lnP=-18023.317713487293] = [&R] ((((36[&rate=5.155282586942198E-4]:5.772995693761E-1,33[&rate=5.155282586942198E-4]:5.417804436933E-1)[&rate=5.155282586942198E-4]:2.5105450145E-1,((37[&rate=5.155282586942198E-4]:4.963649540548E-1,31[&rate=5.155282586942198E-4]:4.963649540548E-1)[&rate=5.155282586942198E-4]:5.995412252478E-2,32[&rate=5.155282586942198E-4]:6.410185301316E-1)[&rate=5.155282586942198E-4]:1.76406578946E-1)[&rate=5.155282586942198E-4]:5.906611441598E-3,((62[&rate=5.155282586942198E-4]:5.734858343412E-1,(((34[&rate=5.155282586942198E-4]:3.93277717829E-1,(((((((26[&rate=5.155282586942198E-4]:9.089573013721E-1,19[&rate=5.155282586942198E-4]:8.842997671257E-1)[&rate=5.155282586942198E-4]:1.215147272904E-1,1[&rate=5.155282586942198E-4]:2.441706587995E-1)[&rate=5.155282586942198E-4]:1.046624328417E-1,22[&rate=5.155282586942198E-4]:1.129655009449E0)[&rate=5.155282586942198E-4]:2.403341152289E-1,(((10[&rate=5.155282586942198E-4]:6.061253667507E-1,55[&rate=5.155282586942198E-4]:5.86947284559E-1)[&rate=5.155282586942198E-4]:9.989217705713E-2,((18[&rate=5.155282586942198E-4]:5.304636134995E-1,23[&rate=5.155282586942198E-4]:5.496416956912E-1)[&rate=5.155282586942198E-4]:1.378479675859E-1,21[&rate=5.155282586942198E-4]:6.765307591674E-1)[&rate=5.155282586942198E-4]:1.144182914896E-1)[&rate=5.155282586942198E-4]:3.807501574929E-1,39[&rate=5.155282586942198E-4]:2.101427664325E-2)[&rate=5.155282586942198E-4]:1.873310124188E-1)[&rate=5.155282586942198E-4]:1.840086002928E-1,((57[&rate=5.155282586942198E-4]:8.963395761798E-1,((56[&rate=5.155282586942198E-4]:4.989626920155E-2,60[&rate=5.155282586942198E-4]:5.263599522914E-2)[&rate=5.155282586942198E-4]:8.121043143192E-1,59[&rate=5.155282586942198E-4]:8.592608574934E-1)[&rate=5.155282586942198E-4]:3.159926663147E-2)[&rate=5.155282586942198E-4]:6.827757851214E-1,((((52[&rate=5.155282586942198E-4]:5.804881164372E-1,(63[&rate=5.155282586942198E-4]:3.322211332481E-1,58[&rate=5.155282586942198E-4]:3.294814072207E-1)[&rate=5.155282586942198E-4]:2.866231475728E-1)[&rate=5.155282586942198E-4]:1.173475473727E-1,((42[&rate=5.155282586942198E-4]:5.796462760552E-1,54[&rate=5.155282586942198E-4]:7.71427097973E-1)[&rate=5.155282586942198E-4]:5.133455636707E-3,(47[&rate=5.155282586942198E-4]:3.576600602045E-1,40[&rate=5.155282586942198E-4]:3.412217040401E-1)[&rate=5.155282586942198E-4]:2.435580276518E-1)[&rate=5.155282586942198E-4]:1.733299047207E-1)[&rate=5.155282586942198E-4]:3.198097816584E-1,(((11[&rate=5.155282586942198E-4]:4.687216450181E-1,17[&rate=5.155282586942198E-4]:5.070778094018E-1)[&rate=5.155282586942198E-4]:3.138927331005E-1,(((45[&rate=5.155282586942198E-4]:4.594051362329E-1,(50[&rate=5.155282586942198E-4]:2.658523524156E-1,48[&rate=5.155282586942198E-4]:3.480441332375E-1)[&rate=5.155282586942198E-4]:1.141007290228E-1)[&rate=5.155282586942198E-4]:3.454533429646E-2,43[&rate=5.155282586942198E-4]:4.747723883377E-1)[&rate=5.155282586942198E-4]:1.207279120047E-2,44[&rate=5.155282586942198E-4]:4.841054535108E-1)[&rate=5.155282586942198E-4]:2.738513903614E-1)[&rate=5.155282586942198E-4]:3.094993864217E-1,51[&rate=5.155282586942198E-4]:1.009921983718E0)[&rate=5.155282586942198E-4]:7.723461749837E-3)[&rate=5.155282586942198E-4]:8.837576833E-2,(((4[&rate=5.155282586942198E-4]:2.900994248388E-1,27[&rate=5.155282586942198E-4]:4.627021645649E-1)[&rate=5.155282586942198E-4]:2.590799015766E-1,(8[&rate=5.155282586942198E-4]:4.62539733354E-1,(15[&rate=5.155282586942198E-4]:4.165767192444E-1,12[&rate=5.155282586942198E-4]:3.782205548607E-1)[&rate=5.155282586942198E-4]:9.253835657537E-2)[&rate=5.155282586942198E-4]:1.359546615546E-1)[&rate=5.155282586942198E-4]:1.140616722108E-1,(53[&rate=5.155282586942198E-4]:7.082159206097E-1,(49[&rate=5.155282586942198E-4]:6.962771709091E-1,(46[&rate=5.155282586942198E-4]:4.313114282096E-1,41[&rate=5.155282586942198E-4]:4.093936199905E-1)[&rate=5.155282586942198E-4]:2.594862906447E-1)[&rate=5.155282586942198E-4]:9.199023673E-3)[&rate=5.155282586942198E-4]:1.529905061938E-2)[&rate=5.155282586942198E-4]:4.674377494187E-1)[&rate=5.155282586942198E-4]:2.182996269548E-1)[&rate=5.155282586942198E-4]:5.98138705195E-2)[&rate=5.155282586942198E-4]:7.900248255983E-2,((5[&rate=5.155282586942198E-4]:6.77303415195E-1,(13[&rate=5.155282586942198E-4]:4.683637271593E-1,9[&rate=5.155282586942198E-4]:4.300075627759E-1)[&rate=5.155282586942198E-4]:2.637342085835E-1)[&rate=5.155282586942198E-4]:9.92355364317E-2,(16[&rate=5.155282586942198E-4]:7.290816228065E-1,3[&rate=5.155282586942198E-4]:6.140131296559E-1)[&rate=5.155282586942198E-4]:1.104710274503E-1)[&rate=5.155282586942198E-4]:7.441324887811E-1)[&rate=5.155282586942198E-4]:2.817152018936E-1,38[&rate=5.155282586942198E-4]:7.475921217533E-1)[&rate=5.155282586942198E-4]:6.898880064356E-1)[&rate=5.155282586942198E-4]:7.188787687997E-3,30[&rate=5.155282586942198E-4]:4.715047568831E-1)[&rate=5.155282586942198E-4]:2.879209011536E-2,((((28[&rate=5.155282586942198E-4]:9.269396774311E-1,((6[&rate=5.155282586942198E-4]:3.672598181963E-1,7[&rate=5.155282586942198E-4]:3.672598181963E-1)[&rate=5.155282586942198E-4]:3.171170375424E-1,24[&rate=5.155282586942198E-4]:7.912261708072E-1)[&rate=5.155282586942198E-4]:9.187789018546E-2)[&rate=5.155282586942198E-4]:3.090607064073E-1,(20[&rate=5.155282586942198E-4]:5.185988468022E-1,25[&rate=5.155282586942198E-4]:5.350372029666E-1)[&rate=5.155282586942198E-4]:6.626070164881E-1)[&rate=5.155282586942198E-4]:3.194243689119E-1,2[&rate=5.155282586942198E-4]:1.328027492476E0)[&rate=5.155282586942198E-4]:1.082457661687E0,(61[&rate=5.155282586942198E-4]:5.254704992929E-1,29[&rate=5.155282586942198E-4]:4.05251920058E-1)[&rate=5.155282586942198E-4]:4.850743127589E-2)[&rate=5.155282586942198E-4]:4.653749566466E-2)[&rate=5.155282586942198E-4]:1.581193816235E-2)[&rate=5.155282586942198E-4]:1.420483699667E-2,14[&rate=5.155282586942198E-4]:2.615806548275E0)[&rate=5.155282586942198E-4]:1.536738360667E-1)[&rate=5.155282586942198E-4]:3.180731672175E-2,35[&rate=5.155282586942198E-4]:8.442100754923E-1);
tree STATE_344000 [&joint=-18024.09688742706,lnP=-18024.09688742706] = [&R] (((37[&rate=5.654124834877338E-4]:5.017438071803E-1,31[&rate=5.654124834877338E-4]:5.017438071803E-1)[&rate=5.654124834877338E-4]:5.410067792008E-2,32[&rate=5.654124834877338E-4]:6.405439386524E-1)[&rate=5.654124834877338E-4]:2.243205870788E-1,((35[&rate=5.654124834877338E-4]:7.407147206658E-1,((29[&rate=5.654124834877338E-4]:4.440325791278E-1,(61[&rate=5.654124834877338E-4]:5.584787304691E-1,14[&rate=5.654124834877338E-4]:2.523753077351E0)[&rate=5.654124834877338E-4]:5.772427893577E-3)[&rate=5.654124834877338E-4]:8.592627393511E-2,(((34[&rate=5.654124834877338E-4]:3.58340128176E-1,30[&rate=5.654124834877338E-4]:4.293783795422E-1)[&rate=5.654124834877338E-4]:5.020114977908E-3,(((((57[&rate=5.654124834877338E-4]:4.153099777458E-1,((59[&rate=5.654124834877338E-4]:7.937732762182E-2,60[&rate=5.654124834877338E-4]:8.485677967676E-2)[&rate=5.654124834877338E-4]:5.0492418831E-2,56[&rate=5.654124834877338E-4]:1.326094724802E-1)[&rate=5.654124834877338E-4]:2.79960779238E-1)[&rate=5.654124834877338E-4]:1.195537915293E0,(((((26[&rate=5.654124834877338E-4]:5.58593854446E-1,19[&rate=5.654124834877338E-4]:5.339363201996E-1)[&rate=5.654124834877338E-4]:3.793082557082E-1,1[&rate=5.654124834877338E-4]:1.516007402913E-1)[&rate=5.654124834877338E-4]:1.825038407683E-1,22[&rate=5.654124834877338E-4]:1.114926498868E0)[&rate=5.654124834877338E-4]:3.664818884152E-1,(((10[&rate=5.654124834877338E-4]:5.162555108238E-1,55[&rate=5.654124834877338E-4]:4.970774286321E-1)[&rate=5.654124834877338E-4]:2.783409229434E-1,((18[&rate=5.654124834877338E-4]:4.314110522422E-1,23[&rate=5.654124834877338E-4]:4.505891344339E-1)[&rate=5.654124834877338E-4]:2.462492719336E-1,21[&rate=5.654124834877338E-4]:6.858795022579E-1)[&rate=5.654124834877338E-4]:1.936484383585E-1)[&rate=5.654124834877338E-4]:3.033534934311E-1,39[&rate=5.654124834877338E-4]:3.21965025408E-2)[&rate=5.654124834877338E-4]:2.875680491258E-1)[&rate=5.654124834877338E-4]:3.67100470016E-2,(((((63[&rate=5.654124834877338E-4]:2.475177331014E-1,58[&rate=5.654124834877338E-4]:2.447780070741E-1)[&rate=5.654124834877338E-4]:4.295486406487E-1,((40[&rate=5.654124834877338E-4]:3.671363896026E-1,(42[&rate=5.654124834877338E-4]:3.419705751474E-1,54[&rate=5.654124834877338E-4]:5.337513970652E-1)[&rate=5.654124834877338E-4]:2.516581445519E-2)[&rate=5.654124834877338E-4]:6.704208249508E-2,47[&rate=5.654124834877338E-4]:4.506168282621E-1)[&rate=5.654124834877338E-4]:2.648057098715E-1)[&rate=5.654124834877338E-4]:2.276228889388E-3,52[&rate=5.654124834877338E-4]:6.409864382558E-1)[&rate=5.654124834877338E-4]:5.656866760877E-1,(((11[&rate=5.654124834877338E-4]:7.918598532238E-1,17[&rate=5.654124834877338E-4]:8.302160176075E-1)[&rate=5.654124834877338E-4]:1.717946077537E-1,51[&rate=5.654124834877338E-4]:8.814626801556E-1)[&rate=5.654124834877338E-4]:7.923000083051E-2,(44[&rate=5.654124834877338E-4]:7.941054551908E-1,(43[&rate=5.654124834877338E-4]:7.381710817817E-1,((50[&rate=5.654124834877338E-4]:5.226094795487E-1,48[&rate=5.654124834877338E-4]:6.048012603705E-1)[&rate=5.654124834877338E-4]:9.181410722684E-2,45[&rate=5.654124834877338E-4]:6.9387564157E-1)[&rate=5.654124834877338E-4]:6.347352240348E-2)[&rate=5.654124834877338E-4]:5.867409943645E-2)[&rate=5.654124834877338E-4]:2.241214723707E-1)[&rate=5.654124834877338E-4]:2.459804333574E-1)[&rate=5.654124834877338E-4]:1.391517100274E-1,(((53[&rate=5.654124834877338E-4]:7.036345964338E-1,((15[&rate=5.654124834877338E-4]:6.628329406005E-1,12[&rate=5.654124834877338E-4]:6.244767762168E-1)[&rate=5.654124834877338E-4]:7.495564694884E-2,8[&rate=5.654124834877338E-4]:6.912132450836E-1)[&rate=5.654124834877338E-4]:1.462447240565E-3)[&rate=5.654124834877338E-4]:9.298301188724E-3,(4[&rate=5.654124834877338E-4]:4.421149986178E-1,27[&rate=5.654124834877338E-4]:6.147177383438E-1)[&rate=5.654124834877338E-4]:2.105439264019E-1)[&rate=5.654124834877338E-4]:5.454192891622E-2,(49[&rate=5.654124834877338E-4]:6.018365310425E-1,(46[&rate=5.654124834877338E-4]:5.917653816359E-1,41[&rate=5.654124834877338E-4]:5.698475734168E-1)[&rate=5.654124834877338E-4]:4.591697351852E-3)[&rate=5.654124834877338E-4]:1.628985694687E-1)[&rate=5.654124834877338E-4]:6.632815046817E-1)[&rate=5.654124834877338E-4]:2.430596214965E-3)[&rate=5.654124834877338E-4]:7.79795190503E-3)[&rate=5.654124834877338E-4]:1.910758003572E-1,((5[&rate=5.654124834877338E-4]:5.935880769668E-1,(13[&rate=5.654124834877338E-4]:4.957971084307E-1,9[&rate=5.654124834877338E-4]:4.574409440472E-1)[&rate=5.654124834877338E-4]:1.52585489084E-1)[&rate=5.654124834877338E-4]:1.892372328085E-1,(16[&rate=5.654124834877338E-4]:5.00847272508E-1,3[&rate=5.654124834877338E-4]:3.857787793574E-1)[&rate=5.654124834877338E-4]:3.449917358975E-1)[&rate=5.654124834877338E-4]:8.218381096482E-1)[&rate=5.654124834877338E-4]:2.292795352583E-1,38[&rate=5.654124834877338E-4]:7.791484341338E-1)[&rate=5.654124834877338E-4]:6.213773766766E-1,(((28[&rate=5.654124834877338E-4]:8.921144088296E-1,(20[&rate=5.654124834877338E-4]:5.639428612171E-1,25[&rate=5.654124834877338E-4]:5.803812173814E-1)[&rate=5.654124834877338E-4]:2.733770270645E-1)[&rate=5.654124834877338E-4]:6.253023010289E-2,((6[&rate=5.654124834877338E-4]:3.878633066381E-1,7[&rate=5.654124834877338E-4]:3.878633066381E-1)[&rate=5.654124834877338E-4]:3.006614447671E-1,24[&rate=5.654124834877338E-4]:7.953740664738E-1)[&rate=5.654124834877338E-4]:1.154349560204E-1)[&rate=5.654124834877338E-4]:2.104426457788E-1,2[&rate=5.654124834877338E-4]:9.376900244373E-1)[&rate=5.654124834877338E-4]:1.446397430209E0)[&rate=5.654124834877338E-4]:7.036842703488E-3)[&rate=5.654124834877338E-4]:2.077966152217E-2,62[&rate=5.654124834877338E-4]:5.125552052226E-1)[&rate=5.654124834877338E-4]:7.478069702061E-2)[&rate=5.654124834877338E-4]:8.23405670566E-2)[&rate=5.654124834877338E-4]:8.312177897015E-2,(36[&rate=5.654124834877338E-4]:6.530299394138E-1,33[&rate=5.654124834877338E-4]:6.175108137309E-1)[&rate=5.654124834877338E-4]:1.926644837193E-1)[&rate=5.654124834877338E-4]:3.009906434657E-2);
tree STATE_346000 [&joint=-18021.419330917823,lnP=-18021.419330917823] = [&R] (((((37[&rate=5.220844307762804E-4]:4.761323974977E-1,31[&rate=5.220844307762804E-4]:4.761323974977E-1)[&rate=5.220844307762804E-4]:4.158753057983E-2,32[&rate=5.220844307762804E-4]:6.024193816295E-1)[&rate=5.220844307762804E-4]:1.144578404337E-1,35[&rate=5.220844307762804E-4]:7.059482603145E-1)[&rate=5.220844307762804E-4]:1.032660373182E-1,(36[&rate=5.220844307762804E-4]:6.529742894467E-1,33[&rate=5.220844307762804E-4]:6.174551637639E-1)[&rate=5.220844307762804E-4]:1.780979316832E-1)[&rate=5.220844307762804E-4]:2.042296886775E-2,((((((((((63[&rate=5.220844307762804E-4]:5.639476100865E-1,58[&rate=5.220844307762804E-4]:5.612078840591E-1)[&rate=5.220844307762804E-4]:3.630595700086E-1,(52[&rate=5.220844307762804E-4]:6.335149612998E-1,((42[&rate=5.220844307762804E-4]:4.191215521387E-1,(40[&rate=5.220844307762804E-4]:3.931482677181E-1,47[&rate=5.220844307762804E-4]:4.095866238825E-1)[&rate=5.220844307762804E-4]:2.597328442061E-2)[&rate=5.220844307762804E-4]:3.084210235139E-2,54[&rate=5.220844307762804E-4]:6.417444764078E-1)[&rate=5.220844307762804E-4]:2.438252794125E-1)[&rate=5.220844307762804E-4]:2.551360544116E-1)[&rate=5.220844307762804E-4]:3.541557091442E-1,(((11[&rate=5.220844307762804E-4]:4.174893201881E-1,17[&rate=5.220844307762804E-4]:4.558454845718E-1)[&rate=5.220844307762804E-4]:2.101857818642E-1,51[&rate=5.220844307762804E-4]:5.454833212304E-1)[&rate=5.220844307762804E-4]:3.568068058274E-1,(44[&rate=5.220844307762804E-4]:9.421249252699E-1,(45[&rate=5.220844307762804E-4]:8.152278567708E-1,((50[&rate=5.220844307762804E-4]:3.821679247565E-1,48[&rate=5.220844307762804E-4]:4.643597055784E-1)[&rate=5.220844307762804E-4]:1.752569361186E-1,43[&rate=5.220844307762804E-4]:6.176988334779E-1)[&rate=5.220844307762804E-4]:1.783509411012E-1)[&rate=5.220844307762804E-4]:1.488148767182E-1)[&rate=5.220844307762804E-4]:1.769944836328E-2)[&rate=5.220844307762804E-4]:3.405165977979E-1)[&rate=5.220844307762804E-4]:4.315503563475E-2,((46[&rate=5.220844307762804E-4]:6.929473107183E-1,((41[&rate=5.220844307762804E-4]:4.419000485879E-1,49[&rate=5.220844307762804E-4]:4.692973088617E-1)[&rate=5.220844307762804E-4]:1.568392493392E-1,53[&rate=5.220844307762804E-4]:6.288762842285E-1)[&rate=5.220844307762804E-4]:7.229020457211E-2)[&rate=5.220844307762804E-4]:1.275573198907E-1,((4[&rate=5.220844307762804E-4]:2.958816193131E-1,27[&rate=5.220844307762804E-4]:4.684843590391E-1)[&rate=5.220844307762804E-4]:3.932979377562E-1,((15[&rate=5.220844307762804E-4]:3.909847794168E-1,12[&rate=5.220844307762804E-4]:3.526286150331E-1)[&rate=5.220844307762804E-4]:3.033016360436E-1,8[&rate=5.220844307762804E-4]:6.477110729946E-1)[&rate=5.220844307762804E-4]:9.078355256778E-2)[&rate=5.220844307762804E-4]:7.927027901922E-2)[&rate=5.220844307762804E-4]:5.421694586486E-1)[&rate=5.220844307762804E-4]:1.093624723256E-1,((57[&rate=5.220844307762804E-4]:2.302463439146E-1,((59[&rate=5.220844307762804E-4]:7.31242245883E-2,56[&rate=5.220844307762804E-4]:7.586395061566E-2)[&rate=5.220844307762804E-4]:3.638870325268E-2,60[&rate=5.220844307762804E-4]:1.149923798959E-1)[&rate=5.220844307762804E-4]:1.152539640187E-1)[&rate=5.220844307762804E-4]:1.358086530481E0,((((10[&rate=5.220844307762804E-4]:4.284284796359E-1,55[&rate=5.220844307762804E-4]:4.092503974442E-1)[&rate=5.220844307762804E-4]:2.497996151982E-1,((18[&rate=5.220844307762804E-4]:4.88186924961E-1,23[&rate=5.220844307762804E-4]:5.073650071527E-1)[&rate=5.220844307762804E-4]:6.711935548218E-2,21[&rate=5.220844307762804E-4]:5.635254585253E-1)[&rate=5.220844307762804E-4]:1.99634143158E-1)[&rate=5.220844307762804E-4]:4.575922324199E-1,39[&rate=5.220844307762804E-4]:7.006690259652E-2)[&rate=5.220844307762804E-4]:1.784360148772E-1,(((26[&rate=5.220844307762804E-4]:7.382580547597E-1,19[&rate=5.220844307762804E-4]:7.136005205132E-1)[&rate=5.220844307762804E-4]:8.099254873981E-2,1[&rate=5.220844307762804E-4]:3.294923363652E-2)[&rate=5.220844307762804E-4]:1.191815071635E-1,22[&rate=5.220844307762804E-4]:9.329526586082E-1)[&rate=5.220844307762804E-4]:4.771940944819E-1)[&rate=5.220844307762804E-4]:9.325461445641E-2)[&rate=5.220844307762804E-4]:6.178587896809E-2)[&rate=5.220844307762804E-4]:1.582918163744E-1,((5[&rate=5.220844307762804E-4]:6.86138804195E-1,(13[&rate=5.220844307762804E-4]:3.985200254157E-1,9[&rate=5.220844307762804E-4]:3.601638610323E-1)[&rate=5.220844307762804E-4]:3.424132993271E-1)[&rate=5.220844307762804E-4]:3.539482643343E-1,(16[&rate=5.220844307762804E-4]:6.954088799012E-1,3[&rate=5.220844307762804E-4]:5.803403867506E-1)[&rate=5.220844307762804E-4]:4.076918872582E-1)[&rate=5.220844307762804E-4]:5.710632272365E-1)[&rate=5.220844307762804E-4]:1.574246871732E-1,38[&rate=5.220844307762804E-4]:7.137804623908E-1)[&rate=5.220844307762804E-4]:6.785454462773E-1,(((28[&rate=5.220844307762804E-4]:8.292829317834E-1,((6[&rate=5.220844307762804E-4]:3.224380969875E-1,7[&rate=5.220844307762804E-4]:3.224380969875E-1)[&rate=5.220844307762804E-4]:3.423591975983E-1,24[&rate=5.220844307762804E-4]:7.716466096543E-1)[&rate=5.220844307762804E-4]:1.380070569072E-2)[&rate=5.220844307762804E-4]:9.095624233825E-3,(20[&rate=5.220844307762804E-4]:5.713691319229E-1,25[&rate=5.220844307762804E-4]:5.878074880873E-1)[&rate=5.220844307762804E-4]:2.122149035462E-1)[&rate=5.220844307762804E-4]:2.525280874824E-1,2[&rate=5.220844307762804E-4]:8.635093832255E-1)[&rate=5.220844307762804E-4]:1.512378169278E0)[&rate=5.220844307762804E-4]:4.918988403819E-2,(62[&rate=5.220844307762804E-4]:5.033238005736E-1,(61[&rate=5.220844307762804E-4]:5.534319680482E-1,34[&rate=5.220844307762804E-4]:3.621751374471E-1)[&rate=5.220844307762804E-4]:1.273336258003E-2)[&rate=5.220844307762804E-4]:2.240488231922E-2)[&rate=5.220844307762804E-4]:2.406044547682E-2,((29[&rate=5.220844307762804E-4]:4.72096577547E-1,30[&rate=5.220844307762804E-4]:4.72096577547E-1)[&rate=5.220844307762804E-4]:2.391764958586E-3,14[&rate=5.220844307762804E-4]:2.559981268623E0)[&rate=5.220844307762804E-4]:1.79237366838E-2)[&rate=5.220844307762804E-4]:2.088098867648E-1);
tree STATE_348000 [&joint=-18009.52406686499,lnP=-18009.52406686499] = [&R] (((37[&rate=5.107846404531466E-4]:4.767896468526E-1,31[&rate=5.107846404531466E-4]:4.767896468526E-1)[&rate=5.107846404531466E-4]:9.354526841676E-2,32[&rate=5.107846404531466E-4]:6.550343688214E-1)[&rate=5.107846404531466E-4]:2.142120672495E-1,((((((2[&rate=5.107846404531466E-4]:4.519379167081E-1,28[&rate=5.107846404531466E-4]:6.793351769822E-1)[&rate=5.107846404531466E-4]:2.745044940521E-1,((20[&rate=5.107846404531466E-4]:5.530339555857E-1,25[&rate=5.107846404531466E-4]:5.694723117501E-1)[&rate=5.107846404531466E-4]:2.524695875439E-1,(6[&rate=5.107846404531466E-4]:4.076884448676E-1,7[&rate=5.107846404531466E-4]:4.076884448676E-1)[&rate=5.107846404531466E-4]:3.019246873032E-1)[&rate=5.107846404531466E-4]:9.35416073566E-2)[&rate=5.107846404531466E-4]:1.473941259663E-2,24[&rate=5.107846404531466E-4]:9.247434671925E-1)[&rate=5.107846404531466E-4]:1.646757675071E0,(30[&rate=5.107846404531466E-4]:4.25291173625E-1,62[&rate=5.107846404531466E-4]:4.826682228053E-1)[&rate=5.107846404531466E-4]:5.922521973284E-3)[&rate=5.107846404531466E-4]:1.294586068636E-1,((29[&rate=5.107846404531466E-4]:4.490894581639E-1,(14[&rate=5.107846404531466E-4]:2.526007063422E0,(61[&rate=5.107846404531466E-4]:5.401270925823E-1,34[&rate=5.107846404531466E-4]:3.488702619812E-1)[&rate=5.107846404531466E-4]:2.060562395767E-2)[&rate=5.107846404531466E-4]:8.575320858821E-3)[&rate=5.107846404531466E-4]:4.416802284326E-2,((((57[&rate=5.107846404531466E-4]:6.003148972225E-1,((60[&rate=5.107846404531466E-4]:7.499551025886E-2,56[&rate=5.107846404531466E-4]:7.225578423127E-2)[&rate=5.107846404531466E-4]:1.455784086258E-2,59[&rate=5.107846404531466E-4]:8.407389906649E-2)[&rate=5.107846404531466E-4]:5.107615461011E-1)[&rate=5.107846404531466E-4]:9.670714370132E-1,((((((((54[&rate=5.107846404531466E-4]:5.476626632458E-1,47[&rate=5.107846404531466E-4]:3.723201974925E-1)[&rate=5.107846404531466E-4]:3.317115732436E-2,40[&rate=5.107846404531466E-4]:3.890529986524E-1)[&rate=5.107846404531466E-4]:4.487054692847E-2,42[&rate=5.107846404531466E-4]:4.339235455809E-1)[&rate=5.107846404531466E-4]:2.109894545748E-1,52[&rate=5.107846404531466E-4]:5.846390275529E-1)[&rate=5.107846404531466E-4]:1.170714214554E-1,(63[&rate=5.107846404531466E-4]:3.736850212144E-1,58[&rate=5.107846404531466E-4]:3.70945295187E-1)[&rate=5.107846404531466E-4]:3.663815921776E-1)[&rate=5.107846404531466E-4]:3.572424341189E-1,(((11[&rate=5.107846404531466E-4]:6.038133020709E-1,17[&rate=5.107846404531466E-4]:6.421694664546E-1)[&rate=5.107846404531466E-4]:1.150221938385E-1,51[&rate=5.107846404531466E-4]:6.366437150875E-1)[&rate=5.107846404531466E-4]:1.219933879521E-1,((44[&rate=5.107846404531466E-4]:4.778048696989E-1,43[&rate=5.107846404531466E-4]:4.805445957263E-1)[&rate=5.107846404531466E-4]:2.508530697408E-1,((50[&rate=5.107846404531466E-4]:4.364796202122E-1,48[&rate=5.107846404531466E-4]:5.18671401034E-1)[&rate=5.107846404531466E-4]:1.484075102627E-1,45[&rate=5.107846404531466E-4]:6.643391852693E-1)[&rate=5.107846404531466E-4]:8.623656238948E-2)[&rate=5.107846404531466E-4]:8.751341017531E-2)[&rate=5.107846404531466E-4]:3.003157800876E-1)[&rate=5.107846404531466E-4]:1.010552741458E-1,((46[&rate=5.107846404531466E-4]:6.889684856967E-1,41[&rate=5.107846404531466E-4]:6.670506774777E-1)[&rate=5.107846404531466E-4]:1.178309018633E-1,(((15[&rate=5.107846404531466E-4]:4.876630891251E-1,12[&rate=5.107846404531466E-4]:4.493069247414E-1)[&rate=5.107846404531466E-4]:2.175841429022E-1,53[&rate=5.107846404531466E-4]:6.696307936712E-1)[&rate=5.107846404531466E-4]:2.884956666812E-2,((4[&rate=5.107846404531466E-4]:3.769435774002E-1,27[&rate=5.107846404531466E-4]:5.495463171262E-1)[&rate=5.107846404531466E-4]:2.584087172355E-1,(8[&rate=5.107846404531466E-4]:6.184939812758E-1,49[&rate=5.107846404531466E-4]:6.267131593578E-1)[&rate=5.107846404531466E-4]:6.617338185305E-2)[&rate=5.107846404531466E-4]:2.854093100815E-3)[&rate=5.107846404531466E-4]:1.165382053031E-1)[&rate=5.107846404531466E-4]:4.299210984801E-1)[&rate=5.107846404531466E-4]:1.469521555028E-1,(((10[&rate=5.107846404531466E-4]:6.159982291714E-1,55[&rate=5.107846404531466E-4]:5.968201469797E-1)[&rate=5.107846404531466E-4]:1.570958816637E-1,((18[&rate=5.107846404531466E-4]:5.206806418025E-1,23[&rate=5.107846404531466E-4]:5.398587239942E-1)[&rate=5.107846404531466E-4]:3.697831698075E-2,21[&rate=5.107846404531466E-4]:5.658781368653E-1)[&rate=5.107846404531466E-4]:2.92147480819E-1)[&rate=5.107846404531466E-4]:5.415127309176E-1,((((26[&rate=5.107846404531466E-4]:7.076146738499E-1,19[&rate=5.107846404531466E-4]:6.829571396034E-1)[&rate=5.107846404531466E-4]:1.040013117264E-1,1[&rate=5.107846404531466E-4]:2.531461571331E-2)[&rate=5.107846404531466E-4]:9.601062838686E-2,22[&rate=5.107846404531466E-4]:9.021471619084E-1)[&rate=5.107846404531466E-4]:2.881592153254E-1,39[&rate=5.107846404531466E-4]:2.866254161741E-2)[&rate=5.107846404531466E-4]:2.201908754778E-1)[&rate=5.107846404531466E-4]:6.632607376285E-2)[&rate=5.107846404531466E-4]:5.631500911852E-3)[&rate=5.107846404531466E-4]:7.386520434411E-2,(((16[&rate=5.107846404531466E-4]:5.145354031453E-1,3[&rate=5.107846404531466E-4]:3.994669099947E-1)[&rate=5.107846404531466E-4]:2.260727384117E-1,(13[&rate=5.107846404531466E-4]:4.930166142596E-1,9[&rate=5.107846404531466E-4]:4.546604498762E-1)[&rate=5.107846404531466E-4]:2.393723492151E-1)[&rate=5.107846404531466E-4]:1.932797522159E-2,5[&rate=5.107846404531466E-4]:6.969224181485E-1)[&rate=5.107846404531466E-4]:7.470688464587E-1)[&rate=5.107846404531466E-4]:5.676987974867E-1,38[&rate=5.107846404531466E-4]:9.568955415458E-1)[&rate=5.107846404531466E-4]:5.095260984552E-1)[&rate=5.107846404531466E-4]:6.741482145468E-2)[&rate=5.107846404531466E-4]:1.355555510638E-1,(35[&rate=5.107846404531466E-4]:8.211324075931E-1,(36[&rate=5.107846404531466E-4]:6.52542386192E-1,33[&rate=5.107846404531466E-4]:6.170232605092E-1)[&rate=5.107846404531466E-4]:1.904479448983E-1)[&rate=5.107846404531466E-4]:3.510746478871E-3)[&rate=5.107846404531466E-4]:3.367432025023E-2);
tree STATE_350000 [&joint=-18028.102027735436,lnP=-18028.102027735436] = [&R] (((37[&rate=5.083124350449659E-4]:5.588925323422E-1,31[&rate=5.083124350449659E-4]:5.588925323422E-1)[&rate=5.083124350449659E-4]:1.619500435671E-1,32[&rate=5.083124350449659E-4]:8.055420294613E-1)[&rate=5.083124350449659E-4]:1.712712833793E-1,((36[&rate=5.083124350449659E-4]:6.299274139772E-1,33[&rate=5.083124350449659E-4]:5.944082882943E-1)[&rate=5.083124350449659E-4]:2.073724181639E-1,(35[&rate=5.083124350449659E-4]:8.113096434026E-1,((61[&rate=5.083124350449659E-4]:7.453955551256E-1,(34[&rate=5.083124350449659E-4]:4.849488801907E-1,((62[&rate=5.083124350449659E-4]:5.66805153139E-1,((((20[&rate=5.083124350449659E-4]:5.235555373195E-1,25[&rate=5.083124350449659E-4]:5.399938934838E-1)[&rate=5.083124350449659E-4]:2.865089948003E-1,((6[&rate=5.083124350449659E-4]:4.153295217076E-1,7[&rate=5.083124350449659E-4]:4.153295217076E-1)[&rate=5.083124350449659E-4]:2.688009281673E-1,24[&rate=5.083124350449659E-4]:7.909797649435E-1)[&rate=5.083124350449659E-4]:3.00436712859E-2)[&rate=5.083124350449659E-4]:9.462503200877E-3,(2[&rate=5.083124350449659E-4]:3.379683470612E-1,28[&rate=5.083124350449659E-4]:5.653656073352E-1)[&rate=5.083124350449659E-4]:3.089559485334E-1)[&rate=5.083124350449659E-4]:1.81594619227E0,30[&rate=5.083124350449659E-4]:5.061446850352E-1)[&rate=5.083124350449659E-4]:3.283418923467E-3)[&rate=5.083124350449659E-4]:1.163924675003E-2,(((((((((40[&rate=5.083124350449659E-4]:4.263663358197E-1,47[&rate=5.083124350449659E-4]:4.428046919841E-1)[&rate=5.083124350449659E-4]:2.944418954471E-3,(54[&rate=5.083124350449659E-4]:5.970130557142E-1,42[&rate=5.083124350449659E-4]:4.052322337965E-1)[&rate=5.083124350449659E-4]:2.407852097769E-2)[&rate=5.083124350449659E-4]:3.099190492616E-1,52[&rate=5.083124350449659E-4]:6.789558314331E-1)[&rate=5.083124350449659E-4]:2.580762049569E-1,(63[&rate=5.083124350449659E-4]:3.088548090675E-1,58[&rate=5.083124350449659E-4]:3.061150830401E-1)[&rate=5.083124350449659E-4]:6.665333917061E-1)[&rate=5.083124350449659E-4]:9.290288863414E-2,(((11[&rate=5.083124350449659E-4]:4.817584501553E-1,17[&rate=5.083124350449659E-4]:5.20114614539E-1)[&rate=5.083124350449659E-4]:1.14036101257E-1,51[&rate=5.083124350449659E-4]:5.136027705905E-1)[&rate=5.083124350449659E-4]:2.466756225086E-1,(((43[&rate=5.083124350449659E-4]:6.062508586896E-1,45[&rate=5.083124350449659E-4]:6.254289408813E-1)[&rate=5.083124350449659E-4]:3.939431965435E-2,(50[&rate=5.083124350449659E-4]:3.669422684233E-1,48[&rate=5.083124350449659E-4]:4.491340492451E-1)[&rate=5.083124350449659E-4]:2.184289373179E-1)[&rate=5.083124350449659E-4]:4.459646191151E-2,44[&rate=5.083124350449659E-4]:6.875019142281E-1)[&rate=5.083124350449659E-4]:1.303107254464E-1)[&rate=5.083124350449659E-4]:2.69656531925E-1)[&rate=5.083124350449659E-4]:6.999285372281E-2,((53[&rate=5.083124350449659E-4]:7.580814385344E-1,((15[&rate=5.083124350449659E-4]:4.895776808489E-1,12[&rate=5.083124350449659E-4]:4.512215164652E-1)[&rate=5.083124350449659E-4]:2.99151004329E-1,((8[&rate=5.083124350449659E-4]:4.334684676858E-1,49[&rate=5.083124350449659E-4]:4.416876457678E-1)[&rate=5.083124350449659E-4]:1.704108467702E-1,(4[&rate=5.083124350449659E-4]:1.109882222709E-1,27[&rate=5.083124350449659E-4]:2.835909619969E-1)[&rate=5.083124350449659E-4]:4.43576023692E-1)[&rate=5.083124350449659E-4]:1.382740282562E-1)[&rate=5.083124350449659E-4]:4.969191712564E-3)[&rate=5.083124350449659E-4]:2.1307115826E-1,(46[&rate=5.083124350449659E-4]:6.385217120553E-1,41[&rate=5.083124350449659E-4]:6.166039038362E-1)[&rate=5.083124350449659E-4]:3.244117066568E-1)[&rate=5.083124350449659E-4]:2.137066888019E-1)[&rate=5.083124350449659E-4]:2.160792668832E-1,((57[&rate=5.083124350449659E-4]:7.916546990967E-1,((56[&rate=5.083124350449659E-4]:1.3392749738E-1,60[&rate=5.083124350449659E-4]:1.366672234076E-1)[&rate=5.083124350449659E-4]:1.878222813281E-2,59[&rate=5.083124350449659E-4]:1.499699994855E-1)[&rate=5.083124350449659E-4]:6.362052475563E-1)[&rate=5.083124350449659E-4]:7.717447949035E-1,((((26[&rate=5.083124350449659E-4]:6.265149724371E-1,19[&rate=5.083124350449659E-4]:6.018574381906E-1)[&rate=5.083124350449659E-4]:2.239821102447E-1,1[&rate=5.083124350449659E-4]:6.419571281888E-2)[&rate=5.083124350449659E-4]:1.896207374321E-1,22[&rate=5.083124350449659E-4]:1.034638368059E0)[&rate=5.083124350449659E-4]:3.960709396167E-1,(((10[&rate=5.083124350449659E-4]:6.473927653129E-1,55[&rate=5.083124350449659E-4]:6.282146831212E-1)[&rate=5.083124350449659E-4]:9.328064601264E-2,((18[&rate=5.083124350449659E-4]:4.002067219299E-1,23[&rate=5.083124350449659E-4]:4.193848041216E-1)[&rate=5.083124350449659E-4]:1.996837878777E-1,21[&rate=5.083124350449659E-4]:6.081096878897E-1)[&rate=5.083124350449659E-4]:2.174952302851E-1)[&rate=5.083124350449659E-4]:3.9999786618E-1,39[&rate=5.083124350449659E-4]:7.491785284811E-2)[&rate=5.083124350449659E-4]:1.941476192114E-1)[&rate=5.083124350449659E-4]:4.775867947483E-2)[&rate=5.083124350449659E-4]:7.40207217801E-3)[&rate=5.083124350449659E-4]:4.834966065275E-2,((16[&rate=5.083124350449659E-4]:5.398613030888E-1,3[&rate=5.083124350449659E-4]:4.247928099382E-1)[&rate=5.083124350449659E-4]:7.751919440057E-1,(5[&rate=5.083124350449659E-4]:6.975856993622E-1,(13[&rate=5.083124350449659E-4]:6.172606254531E-1,9[&rate=5.083124350449659E-4]:5.789044610697E-1)[&rate=5.083124350449659E-4]:1.351195944569E-1)[&rate=5.083124350449659E-4]:5.544538491022E-1)[&rate=5.083124350449659E-4]:1.698514043939E-1)[&rate=5.083124350449659E-4]:3.871625992932E-1,38[&rate=5.083124350449659E-4]:7.542590316034E-1)[&rate=5.083124350449659E-4]:7.399724780991E-1)[&rate=5.083124350449659E-4]:3.491978084823E-2)[&rate=5.083124350449659E-4]:6.918984433381E-2)[&rate=5.083124350449659E-4]:2.236700367994E-2,(29[&rate=5.083124350449659E-4]:4.280517203849E-1,14[&rate=5.083124350449659E-4]:2.513544646502E0)[&rate=5.083124350449659E-4]:2.194922591858E-1)[&rate=5.083124350449659E-4]:3.535036328561E-2)[&rate=5.083124350449659E-4]:4.132265241236E-3)[&rate=5.083124350449659E-4]:1.504424424481E-1);
tree STATE_352000 [&joint=-17999.56612099537,lnP=-17999.56612099537] = [&R] (((37[&rate=4.859572446364996E-4]:2.496354578891E-1,31[&rate=4.859572446364996E-4]:2.496354578891E-1)[&rate=4.859572446364996E-4]:4.781578477845E-1,32[&rate=4.859572446364996E-4]:8.124927592257E-1)[&rate=4.859572446364996E-4]:1.176373577022E-1,((62[&rate=4.859572446364996E-4]:6.761293414235E-1,(((34[&rate=4.859572446364996E-4]:1.933057793637E-1,29[&rate=4.859572446364996E-4]:2.643440307299E-1)[&rate=4.859572446364996E-4]:2.833945483417E-1,(2[&rate=4.859572446364996E-4]:1.304779723659E0,((((6[&rate=4.859572446364996E-4]:4.181826274263E-1,7[&rate=4.859572446364996E-4]:4.181826274263E-1)[&rate=4.859572446364996E-4]:2.700641539934E-1,24[&rate=4.859572446364996E-4]:7.950960964883E-1)[&rate=4.859572446364996E-4]:2.642154600068E-2,(20[&rate=4.859572446364996E-4]:5.153712808759E-1,25[&rate=4.859572446364996E-4]:5.318096370403E-1)[&rate=4.859572446364996E-4]:2.951874575033E-1)[&rate=4.859572446364996E-4]:8.084922448975E-2,28[&rate=4.859572446364996E-4]:9.462024834171E-1)[&rate=4.859572446364996E-4]:5.859745005163E-1)[&rate=4.859572446364996E-4]:1.199684658242E0)[&rate=4.859572446364996E-4]:6.136377816395E-2,((61[&rate=4.859572446364996E-4]:6.419736152567E-1,(30[&rate=4.859572446364996E-4]:4.889753544334E-1,14[&rate=4.859572446364996E-4]:2.574468280551E0)[&rate=4.859572446364996E-4]:3.277968158835E-2)[&rate=4.859572446364996E-4]:1.734550153339E-2,(((((((52[&rate=4.859572446364996E-4]:7.187945190958E-1,((54[&rate=4.859572446364996E-4]:6.29292290849E-1,(40[&rate=4.859572446364996E-4]:4.065988001423E-1,47[&rate=4.859572446364996E-4]:4.230371563067E-1)[&rate=4.859572446364996E-4]:3.091266878895E-2)[&rate=4.859572446364996E-4]:1.025135835602E-3,42[&rate=4.859572446364996E-4]:4.385366047669E-1)[&rate=4.859572446364996E-4]:3.405318869317E-1)[&rate=4.859572446364996E-4]:6.020547964592E-3,(63[&rate=4.859572446364996E-4]:3.546163925216E-1,58[&rate=4.859572446364996E-4]:3.518766664942E-1)[&rate=4.859572446364996E-4]:4.085548389225E-1)[&rate=4.859572446364996E-4]:3.60092449885E-1,(((11[&rate=4.859572446364996E-4]:4.680937532557E-1,17[&rate=4.859572446364996E-4]:5.064499176394E-1)[&rate=4.859572446364996E-4]:2.5305499298E-1,51[&rate=4.859572446364996E-4]:6.389569654138E-1)[&rate=4.859572446364996E-4]:7.462077139585E-2,((43[&rate=4.859572446364996E-4]:7.099610588061E-1,(45[&rate=4.859572446364996E-4]:7.007245911373E-1,(50[&rate=4.859572446364996E-4]:4.046196520854E-1,48[&rate=4.859572446364996E-4]:4.868114329073E-1)[&rate=4.859572446364996E-4]:2.166528842574E-1)[&rate=4.859572446364996E-4]:2.841454986052E-2)[&rate=4.859572446364996E-4]:1.345950530345E-2,44[&rate=4.859572446364996E-4]:7.206808380822E-1)[&rate=4.859572446364996E-4]:5.043114530282E-2)[&rate=4.859572446364996E-4]:3.713297801358E-1)[&rate=4.859572446364996E-4]:1.145211333463E-1,((46[&rate=4.859572446364996E-4]:6.920883684794E-1,41[&rate=4.859572446364996E-4]:6.701705602603E-1)[&rate=4.859572446364996E-4]:1.477557369961E-1,(((8[&rate=4.859572446364996E-4]:4.195861012063E-1,53[&rate=4.859572446364996E-4]:4.30545005316E-1)[&rate=4.859572446364996E-4]:2.773179245952E-1,49[&rate=4.859572446364996E-4]:7.051232038837E-1)[&rate=4.859572446364996E-4]:2.662022349201E-2,((4[&rate=4.859572446364996E-4]:3.474873076612E-1,27[&rate=4.859572446364996E-4]:5.200900473873E-1)[&rate=4.859572446364996E-4]:2.980013634654E-1,(15[&rate=4.859572446364996E-4]:4.91840050351E-1,12[&rate=4.859572446364996E-4]:4.534838859673E-1)[&rate=4.859572446364996E-4]:2.495390317345E-1)[&rate=4.859572446364996E-4]:2.872050967387E-2)[&rate=4.859572446364996E-4]:1.135801301545E-1)[&rate=4.859572446364996E-4]:4.362968735834E-1)[&rate=4.859572446364996E-4]:1.435125895427E-1,((57[&rate=4.859572446364996E-4]:8.895377576136E-1,((60[&rate=4.859572446364996E-4]:5.987374038725E-1,56[&rate=4.859572446364996E-4]:5.959976778449E-1)[&rate=4.859572446364996E-4]:2.284256899347E-2,59[&rate=4.859572446364996E-4]:6.16100520811E-1)[&rate=4.859572446364996E-4]:2.679577847476E-1)[&rate=4.859572446364996E-4]:6.704218923552E-1,(((10[&rate=4.859572446364996E-4]:4.553317707518E-1,55[&rate=4.859572446364996E-4]:4.3615368856E-1)[&rate=4.859572446364996E-4]:3.070255038182E-1,((18[&rate=4.859572446364996E-4]:5.224289257995E-1,23[&rate=4.859572446364996E-4]:5.416070079913E-1)[&rate=4.859572446364996E-4]:2.186637464398E-1,21[&rate=4.859572446364996E-4]:7.493118503214E-1)[&rate=4.859572446364996E-4]:9.797693109772E-2)[&rate=4.859572446364996E-4]:3.886978438467E-1,((((26[&rate=4.859572446364996E-4]:7.782159394267E-1,19[&rate=4.859572446364996E-4]:7.535584051803E-1)[&rate=4.859572446364996E-4]:1.199932389341E-1,1[&rate=4.859572446364996E-4]:1.119078084978E-1)[&rate=4.859572446364996E-4]:1.209067970923E-1,22[&rate=4.859572446364996E-4]:1.013636523398E0)[&rate=4.859572446364996E-4]:1.985817843366E-1,39[&rate=4.859572446364996E-4]:5.057447211862E-2)[&rate=4.859572446364996E-4]:3.472722164058E-2)[&rate=4.859572446364996E-4]:2.280826137438E-1)[&rate=4.859572446364996E-4]:3.777611041374E-2)[&rate=4.859572446364996E-4]:2.145029140246E-2,(((13[&rate=4.859572446364996E-4]:4.6759975024E-1,9[&rate=4.859572446364996E-4]:4.292435858565E-1)[&rate=4.859572446364996E-4]:2.659413272381E-1,5[&rate=4.859572446364996E-4]:6.787465569302E-1)[&rate=4.859572446364996E-4]:1.095330910631E-2,(16[&rate=4.859572446364996E-4]:5.098391147242E-1,3[&rate=4.859572446364996E-4]:3.947706215736E-1)[&rate=4.859572446364996E-4]:2.428744499424E-1)[&rate=4.859572446364996E-4]:7.322259117758E-1)[&rate=4.859572446364996E-4]:3.811191296599E-1,38[&rate=4.859572446364996E-4]:7.482503869241E-1)[&rate=4.859572446364996E-4]:7.640143096248E-1)[&rate=4.859572446364996E-4]:7.000181968036E-2)[&rate=4.859572446364996E-4]:9.649935007716E-3)[&rate=4.859572446364996E-4]:9.730284615612E-2,(35[&rate=4.859572446364996E-4]:6.765556161815E-1,(36[&rate=4.859572446364996E-4]:5.924523867423E-1,33[&rate=4.859572446364996E-4]:5.569332610594E-1)[&rate=4.859572446364996E-4]:1.059611529364E-1)[&rate=4.859572446364996E-4]:1.679148227641E-1)[&rate=4.859572446364996E-4]:7.473071623357E-2);
tree STATE_354000 [&joint=-18013.949799381156,lnP=-18013.949799381156] = [&R] (((37[&rate=4.817507438964425E-4]:5.935743511472E-1,31[&rate=4.817507438964425E-4]:5.935743511472E-1)[&rate=4.817507438964425E-4]:1.491816044135E-1,32[&rate=4.817507438964425E-4]:8.274554091127E-1)[&rate=4.817507438964425E-4]:1.055610366844E-1,(35[&rate=4.817507438964425E-4]:8.966713181535E-1,((34[&rate=4.817507438964425E-4]:4.99731896734E-1,(36[&rate=4.817507438964425E-4]:7.09111043655E-1,33[&rate=4.817507438964425E-4]:6.735919179721E-1)[&rate=4.817507438964425E-4]:1.193232848868E-2)[&rate=4.817507438964425E-4]:1.332479842468E-1,((((((((57[&rate=4.817507438964425E-4]:9.389624774743E-1,((60[&rate=4.817507438964425E-4]:5.260777266711E-1,59[&rate=4.817507438964425E-4]:5.205982746161E-1)[&rate=4.817507438964425E-4]:1.255490815081E-1,56[&rate=4.817507438964425E-4]:6.488870821517E-1)[&rate=4.817507438964425E-4]:2.87335669295E-1)[&rate=4.817507438964425E-4]:6.234827168729E-1,(((((((54[&rate=4.817507438964425E-4]:6.027437898232E-1,(42[&rate=4.817507438964425E-4]:2.609290870101E-1,40[&rate=4.817507438964425E-4]:2.609290870101E-1)[&rate=4.817507438964425E-4]:1.500338808953E-1)[&rate=4.817507438964425E-4]:3.363997746455E-2,47[&rate=4.817507438964425E-4]:4.610413015344E-1)[&rate=4.817507438964425E-4]:3.774293492799E-1,52[&rate=4.817507438964425E-4]:7.617583220471E-1)[&rate=4.817507438964425E-4]:2.678754593868E-1,(63[&rate=4.817507438964425E-4]:7.192745800423E-1,58[&rate=4.817507438964425E-4]:7.16534854015E-1)[&rate=4.817507438964425E-4]:3.487153657753E-1)[&rate=4.817507438964425E-4]:4.734470871461E-2,(((11[&rate=4.817507438964425E-4]:4.266079711173E-1,17[&rate=4.817507438964425E-4]:4.649641355009E-1)[&rate=4.817507438964425E-4]:7.210635531414E-2,51[&rate=4.817507438964425E-4]:4.165225456095E-1)[&rate=4.817507438964425E-4]:5.723703899176E-1,(44[&rate=4.817507438964425E-4]:8.756372436492E-1,(45[&rate=4.817507438964425E-4]:7.661570740151E-1,(43[&rate=4.817507438964425E-4]:6.753597111521E-1,(50[&rate=4.817507438964425E-4]:3.926965597636E-1,48[&rate=4.817507438964425E-4]:4.748883405855E-1)[&rate=4.817507438964425E-4]:2.223891787857E-1)[&rate=4.817507438964425E-4]:7.161928067131E-2)[&rate=4.817507438964425E-4]:1.313979778532E-1)[&rate=4.817507438964425E-4]:1.707899384534E-1)[&rate=4.817507438964425E-4]:8.808555462133E-2)[&rate=4.817507438964425E-4]:3.547890256177E-2,((49[&rate=4.817507438964425E-4]:7.738248044468E-1,(((8[&rate=4.817507438964425E-4]:5.499015843615E-1,53[&rate=4.817507438964425E-4]:5.608604884712E-1)[&rate=4.817507438964425E-4]:1.332529201406E-1,(4[&rate=4.817507438964425E-4]:4.38316533185E-1,27[&rate=4.817507438964425E-4]:6.109192729111E-1)[&rate=4.817507438964425E-4]:1.95522902824E-1)[&rate=4.817507438964425E-4]:3.078396154939E-2,(46[&rate=4.817507438964425E-4]:4.582185291392E-1,41[&rate=4.817507438964425E-4]:4.363007209201E-1)[&rate=4.817507438964425E-4]:2.584596629397E-1)[&rate=4.817507438964425E-4]:5.166716031316E-2)[&rate=4.817507438964425E-4]:1.164583608998E-2,(15[&rate=4.817507438964425E-4]:5.033959335872E-1,12[&rate=4.817507438964425E-4]:4.650397692035E-1)[&rate=4.817507438964425E-4]:3.204308713333E-1)[&rate=4.817507438964425E-4]:4.091785329954E-1)[&rate=4.817507438964425E-4]:1.724994490663E-1,(((10[&rate=4.817507438964425E-4]:7.609546435006E-1,((18[&rate=4.817507438964425E-4]:5.359590028522E-1,23[&rate=4.817507438964425E-4]:5.551370850439E-1)[&rate=4.817507438964425E-4]:2.217203029521E-1,21[&rate=4.817507438964425E-4]:7.658984838864E-1)[&rate=4.817507438964425E-4]:7.998766646347E-2)[&rate=4.817507438964425E-4]:3.77265573309E-2,55[&rate=4.817507438964425E-4]:7.795031186398E-1)[&rate=4.817507438964425E-4]:5.136968488278E-1,((((26[&rate=4.817507438964425E-4]:5.815654047057E-1,19[&rate=4.817507438964425E-4]:5.569078704593E-1)[&rate=4.817507438964425E-4]:2.193102785801E-1,1[&rate=4.817507438964425E-4]:1.457431342291E-2)[&rate=4.817507438964425E-4]:4.976566058121E-1,22[&rate=4.817507438964425E-4]:1.293052837043E0)[&rate=4.817507438964425E-4]:6.939715735234E-2,39[&rate=4.817507438964425E-4]:2.008061587792E-1)[&rate=4.817507438964425E-4]:4.581846622259E-2)[&rate=4.817507438964425E-4]:4.655139485705E-2)[&rate=4.817507438964425E-4]:2.269383202251E-2)[&rate=4.817507438964425E-4]:3.945131914958E-1,((5[&rate=4.817507438964425E-4]:6.703850303229E-1,(16[&rate=4.817507438964425E-4]:4.819904191827E-1,3[&rate=4.817507438964425E-4]:3.669219260321E-1)[&rate=4.817507438964425E-4]:2.514083097704E-1)[&rate=4.817507438964425E-4]:7.969213011689E-2,(13[&rate=4.817507438964425E-4]:5.236622014492E-1,9[&rate=4.817507438964425E-4]:4.853060370658E-1)[&rate=4.817507438964425E-4]:2.812094795384E-1)[&rate=4.817507438964425E-4]:1.009620951431E0)[&rate=4.817507438964425E-4]:6.058066985725E-1,38[&rate=4.817507438964425E-4]:1.310710289895E0)[&rate=4.817507438964425E-4]:2.164304125401E-1,29[&rate=4.817507438964425E-4]:5.539765434412E-1)[&rate=4.817507438964425E-4]:3.431813407851E-2,(62[&rate=4.817507438964425E-4]:5.12510740408E-1,(2[&rate=4.817507438964425E-4]:1.028626587575E0,((28[&rate=4.817507438964425E-4]:9.43222226082E-1,((6[&rate=4.817507438964425E-4]:4.370362593361E-1,7[&rate=4.817507438964425E-4]:4.370362593361E-1)[&rate=4.817507438964425E-4]:2.401315077743E-1,24[&rate=4.817507438964425E-4]:7.84017082179E-1)[&rate=4.817507438964425E-4]:1.153695274646E-1)[&rate=4.817507438964425E-4]:2.326057777557E-2,(20[&rate=4.817507438964425E-4]:5.310148861084E-1,25[&rate=4.817507438964425E-4]:5.474532422727E-1)[&rate=4.817507438964425E-4]:3.806733972011E-1)[&rate=4.817507438964425E-4]:2.895410439917E-1)[&rate=4.817507438964425E-4]:1.383232906482E0)[&rate=4.817507438964425E-4]:1.331609862919E-1)[&rate=4.817507438964425E-4]:6.117218340588E-2,14[&rate=4.817507438964425E-4]:2.734959787043E0)[&rate=4.817507438964425E-4]:3.011604877246E-2,(30[&rate=4.817507438964425E-4]:6.551358607104E-1,61[&rate=4.817507438964425E-4]:7.753544399453E-1)[&rate=4.817507438964425E-4]:2.444704898762E-2)[&rate=4.817507438964425E-4]:2.443522264892E-2)[&rate=4.817507438964425E-4]:6.423788526026E-2)[&rate=4.817507438964425E-4]:2.541616589491E-2);
tree STATE_356000 [&joint=-18015.11029487427,lnP=-18015.11029487427] = [&R] ((36[&rate=4.812099549903452E-4]:7.929963878621E-1,33[&rate=4.812099549903452E-4]:7.574772621793E-1)[&rate=4.812099549903452E-4]:2.124831770029E-1,((35[&rate=4.812099549903452E-4]:8.555493229052E-1,((37[&rate=4.812099549903452E-4]:4.037711349807E-2,31[&rate=4.812099549903452E-4]:4.037711349807E-2)[&rate=4.812099549903452E-4]:4.170238677251E-1,32[&rate=4.812099549903452E-4]:5.421004347752E-1)[&rate=4.812099549903452E-4]:3.243778498788E-1)[&rate=4.812099549903452E-4]:7.607236676158E-2,((30[&rate=4.812099549903452E-4]:6.81964583616E-1,34[&rate=4.812099549903452E-4]:6.109263322498E-1)[&rate=4.812099549903452E-4]:2.783325692359E-2,(((29[&rate=4.812099549903452E-4]:5.218650658589E-1,((((((39[&rate=4.812099549903452E-4]:8.781905361853E-3,((10[&rate=4.812099549903452E-4]:7.261335878319E-1,55[&rate=4.812099549903452E-4]:7.069555056402E-1)[&rate=4.812099549903452E-4]:1.601365640431E-1,((18[&rate=4.812099549903452E-4]:3.736942436023E-1,23[&rate=4.812099549903452E-4]:3.928723257941E-1)[&rate=4.812099549903452E-4]:1.716198739931E-1,21[&rate=4.812099549903452E-4]:5.535332956775E-1)[&rate=4.812099549903452E-4]:4.176683630468E-1)[&rate=4.812099549903452E-4]:1.882651781443E-1)[&rate=4.812099549903452E-4]:1.028422728843E-1,(((26[&rate=4.812099549903452E-4]:8.202614580274E-1,19[&rate=4.812099549903452E-4]:7.956039237809E-1)[&rate=4.812099549903452E-4]:6.017577952883E-2,1[&rate=4.812099549903452E-4]:9.413586769328E-2)[&rate=4.812099549903452E-4]:2.120071224518E-1,22[&rate=4.812099549903452E-4]:1.086964907953E0)[&rate=4.812099549903452E-4]:1.863031059093E-1)[&rate=4.812099549903452E-4]:2.079133407772E-1,((((63[&rate=4.812099549903452E-4]:3.06846364619E-1,58[&rate=4.812099549903452E-4]:3.041066385916E-1)[&rate=4.812099549903452E-4]:7.282156174203E-1,(52[&rate=4.812099549903452E-4]:5.140570135963E-1,(40[&rate=4.812099549903452E-4]:3.310875163426E-1,((42[&rate=4.812099549903452E-4]:2.728043656922E-1,54[&rate=4.812099549903452E-4]:4.645851876099E-1)[&rate=4.812099549903452E-4]:4.883938836142E-3,47[&rate=4.812099549903452E-4]:2.941266606927E-1)[&rate=4.812099549903452E-4]:5.339921181426E-2)[&rate=4.812099549903452E-4]:2.432434698565E-1)[&rate=4.812099549903452E-4]:4.826488040593E-1)[&rate=4.812099549903452E-4]:2.12908563786E-1,((51[&rate=4.812099549903452E-4]:8.094189716989E-1,(11[&rate=4.812099549903452E-4]:4.953403250371E-1,17[&rate=4.812099549903452E-4]:5.336964894208E-1)[&rate=4.812099549903452E-4]:3.962704274837E-1)[&rate=4.812099549903452E-4]:2.217945995497E-1,(44[&rate=4.812099549903452E-4]:9.8711364067E-1,((50[&rate=4.812099549903452E-4]:3.776873432051E-1,48[&rate=4.812099549903452E-4]:4.598791240269E-1)[&rate=4.812099549903452E-4]:3.904811124701E-1,(45[&rate=4.812099549903452E-4]:7.77907517783E-1,43[&rate=4.812099549903452E-4]:7.587294355913E-1)[&rate=4.812099549903452E-4]:6.971299268666E-2)[&rate=4.812099549903452E-4]:1.614109384194E-1)[&rate=4.812099549903452E-4]:1.016341771541E-1)[&rate=4.812099549903452E-4]:1.784008101929E-1)[&rate=4.812099549903452E-4]:3.055656508385E-2,((8[&rate=4.812099549903452E-4]:7.509915646651E-1,(((4[&rate=4.812099549903452E-4]:3.504358203607E-1,27[&rate=4.812099549903452E-4]:5.230385600868E-1)[&rate=4.812099549903452E-4]:1.748146695329E-1,49[&rate=4.812099549903452E-4]:5.827847364688E-1)[&rate=4.812099549903452E-4]:1.280153095618E-1,53[&rate=4.812099549903452E-4]:7.135397720582E-1)[&rate=4.812099549903452E-4]:4.841069671657E-2)[&rate=4.812099549903452E-4]:2.76264879823E-1,((15[&rate=4.812099549903452E-4]:5.336601914542E-1,12[&rate=4.812099549903452E-4]:4.953040270705E-1)[&rate=4.812099549903452E-4]:3.761973081067E-1,(46[&rate=4.812099549903452E-4]:7.8738655627E-1,41[&rate=4.812099549903452E-4]:7.654687480509E-1)[&rate=4.812099549903452E-4]:7.863532685246E-2)[&rate=4.812099549903452E-4]:1.63974287393E-1)[&rate=4.812099549903452E-4]:2.868871047771E-1)[&rate=4.812099549903452E-4]:7.114739441567E-2)[&rate=4.812099549903452E-4]:1.442965729453E-2,(57[&rate=4.812099549903452E-4]:9.203516784921E-1,(59[&rate=4.812099549903452E-4]:6.286434640123E-1,(56[&rate=4.812099549903452E-4]:4.871195096818E-1,60[&rate=4.812099549903452E-4]:4.898592357094E-1)[&rate=4.812099549903452E-4]:1.442636803578E-1)[&rate=4.812099549903452E-4]:2.862287624249E-1)[&rate=4.812099549903452E-4]:6.601908402916E-1)[&rate=4.812099549903452E-4]:2.210342414342E-1,((5[&rate=4.812099549903452E-4]:6.92126905899E-1,(13[&rate=4.812099549903452E-4]:5.225578609434E-1,9[&rate=4.812099549903452E-4]:4.8420169656E-1)[&rate=4.812099549903452E-4]:2.243635655034E-1)[&rate=4.812099549903452E-4]:4.297573778819E-4,(16[&rate=4.812099549903452E-4]:5.023049033008E-1,3[&rate=4.812099549903452E-4]:3.872364101502E-1)[&rate=4.812099549903452E-4]:2.532654586061E-1)[&rate=4.812099549903452E-4]:9.117598229684E-1)[&rate=4.812099549903452E-4]:7.937507331796E-1,38[&rate=4.812099549903452E-4]:1.343272698877E0)[&rate=4.812099549903452E-4]:1.517565259759E-1)[&rate=4.812099549903452E-4]:1.006512685108E-1,((2[&rate=4.812099549903452E-4]:1.045672805887E0,((20[&rate=4.812099549903452E-4]:4.728065015112E-1,25[&rate=4.812099549903452E-4]:4.892448576756E-1)[&rate=4.812099549903452E-4]:4.787559125296E-1,(28[&rate=4.812099549903452E-4]:9.062894096545E-1,((6[&rate=4.812099549903452E-4]:4.430914083558E-1,7[&rate=4.812099549903452E-4]:4.430914083558E-1)[&rate=4.812099549903452E-4]:2.747598922012E-1,24[&rate=4.812099549903452E-4]:8.247006156254E-1)[&rate=4.812099549903452E-4]:3.775317759064E-2)[&rate=4.812099549903452E-4]:1.000675249344E-1)[&rate=4.812099549903452E-4]:2.667131315722E-1)[&rate=4.812099549903452E-4]:1.298639311955E0,14[&rate=4.812099549903452E-4]:2.47307924113E0)[&rate=4.812099549903452E-4]:2.349300193567E-1)[&rate=4.812099549903452E-4]:6.312452410016E-2,(62[&rate=4.812099549903452E-4]:7.412577507212E-1,61[&rate=4.812099549903452E-4]:8.040992807758E-1)[&rate=4.812099549903452E-4]:1.760156928972E-3)[&rate=4.812099549903452E-4]:2.41569820697E-2)[&rate=4.812099549903452E-4]:9.340854858099E-2)[&rate=4.812099549903452E-4]:5.199995170097E-2);
tree STATE_358000 [&joint=-18018.371798389504,lnP=-18018.371798389504] = [&R] ((((35[&rate=4.642080001343602E-4]:8.184899459258E-1,((37[&rate=4.642080001343602E-4]:4.168559686576E-1,31[&rate=4.642080001343602E-4]:4.168559686576E-1)[&rate=4.642080001343602E-4]:8.529563860042E-2,32[&rate=4.642080001343602E-4]:5.868510608101E-1)[&rate=4.642080001343602E-4]:2.425678468644E-1)[&rate=4.642080001343602E-4]:5.951313942948E-2,((((29[&rate=4.642080001343602E-4]:5.901567579319E-1,62[&rate=4.642080001343602E-4]:6.475338071122E-1)[&rate=4.642080001343602E-4]:9.570094429469E-2,34[&rate=4.642080001343602E-4]:6.148194508604E-1)[&rate=4.642080001343602E-4]:2.900164762739E-2,((2[&rate=4.642080001343602E-4]:8.415988084172E-1,((20[&rate=4.642080001343602E-4]:4.815231001873E-1,25[&rate=4.642080001343602E-4]:4.979614563516E-1)[&rate=4.642080001343602E-4]:3.598588346365E-1,(((6[&rate=4.642080001343602E-4]:3.632354349716E-1,7[&rate=4.642080001343602E-4]:3.632354349716E-1)[&rate=4.642080001343602E-4]:2.837483478255E-1,24[&rate=4.642080001343602E-4]:7.538330978657E-1)[&rate=4.642080001343602E-4]:8.871493760301E-2,28[&rate=4.642080001343602E-4]:8.863836519071E-1)[&rate=4.642080001343602E-4]:9.792803464784E-3)[&rate=4.642080001343602E-4]:1.728196133194E-1)[&rate=4.642080001343602E-4]:1.678857664738E0,(((((((((55[&rate=4.642080001343602E-4]:6.721225937114E-1,10[&rate=4.642080001343602E-4]:6.913006759031E-1)[&rate=4.642080001343602E-4]:2.544161680354E-1,((18[&rate=4.642080001343602E-4]:5.03399251208E-1,23[&rate=4.642080001343602E-4]:5.225773333998E-1)[&rate=4.642080001343602E-4]:3.375064471581E-1,21[&rate=4.642080001343602E-4]:8.491248764483E-1)[&rate=4.642080001343602E-4]:1.815234743394E-1)[&rate=4.642080001343602E-4]:1.874110770363E-1,39[&rate=4.642080001343602E-4]:6.737449631732E-2)[&rate=4.642080001343602E-4]:1.164914444148E-1,(((26[&rate=4.642080001343602E-4]:8.670830258297E-1,19[&rate=4.642080001343602E-4]:8.424254915833E-1)[&rate=4.642080001343602E-4]:2.391414136129E-1,1[&rate=4.642080001343602E-4]:3.199230695797E-1)[&rate=4.642080001343602E-4]:6.096513390777E-2,22[&rate=4.642080001343602E-4]:1.161710121296E0)[&rate=4.642080001343602E-4]:1.837996550529E-1)[&rate=4.642080001343602E-4]:9.249305415111E-2,(57[&rate=4.642080001343602E-4]:8.665121314363E-1,(60[&rate=4.642080001343602E-4]:6.182675518568E-1,(59[&rate=4.642080001343602E-4]:5.514301436467E-1,56[&rate=4.642080001343602E-4]:5.541698696741E-1)[&rate=4.642080001343602E-4]:6.135795615511E-2)[&rate=4.642080001343602E-4]:2.482445795795E-1)[&rate=4.642080001343602E-4]:6.564222059128E-1)[&rate=4.642080001343602E-4]:3.149187750294E-2,(((52[&rate=4.642080001343602E-4]:7.220303413646E-1,(((40[&rate=4.642080001343602E-4]:2.595995883864E-1,54[&rate=4.642080001343602E-4]:4.513804103042E-1)[&rate=4.642080001343602E-4]:4.828829867601E-1,(47[&rate=4.642080001343602E-4]:7.370161431258E-1,42[&rate=4.642080001343602E-4]:7.205777869614E-1)[&rate=4.642080001343602E-4]:2.190478818516E-2)[&rate=4.642080001343602E-4]:4.66798525788E-3,(63[&rate=4.642080001343602E-4]:3.44868319724E-1,58[&rate=4.642080001343602E-4]:3.421285936966E-1)[&rate=4.642080001343602E-4]:3.803644324614E-1)[&rate=4.642080001343602E-4]:3.515375356294E-2)[&rate=4.642080001343602E-4]:4.576569835879E-1,((51[&rate=4.642080001343602E-4]:6.307402800798E-1,(11[&rate=4.642080001343602E-4]:6.240644204405E-1,17[&rate=4.642080001343602E-4]:6.624205848242E-1)[&rate=4.642080001343602E-4]:8.886764046112E-2)[&rate=4.642080001343602E-4]:5.222398722307E-1,(44[&rate=4.642080001343602E-4]:1.0483304731E0,((43[&rate=4.642080001343602E-4]:7.249491492464E-1,(50[&rate=4.642080001343602E-4]:3.867928218841E-1,48[&rate=4.642080001343602E-4]:4.68984602706E-1)[&rate=4.642080001343602E-4]:2.778823547595E-1)[&rate=4.642080001343602E-4]:9.661674571027E-2,45[&rate=4.642080001343602E-4]:8.407439771484E-1)[&rate=4.642080001343602E-4]:2.295043041707E-1)[&rate=4.642080001343602E-4]:1.621839257859E-1)[&rate=4.642080001343602E-4]:2.670717264205E-2)[&rate=4.642080001343602E-4]:7.015421830461E-2,((46[&rate=4.642080001343602E-4]:7.819462790433E-1,(53[&rate=4.642080001343602E-4]:7.766438129042E-1,41[&rate=4.642080001343602E-4]:7.465068266029E-1)[&rate=4.642080001343602E-4]:1.352164422139E-2)[&rate=4.642080001343602E-4]:1.578812599631E-1,((4[&rate=4.642080001343602E-4]:2.603829985866E-1,27[&rate=4.642080001343602E-4]:4.329857383126E-1)[&rate=4.642080001343602E-4]:5.192765424278E-1,(((15[&rate=4.642080001343602E-4]:4.611563803837E-1,12[&rate=4.642080001343602E-4]:4.22800216E-1)[&rate=4.642080001343602E-4]:2.7480692062E-1,49[&rate=4.642080001343602E-4]:6.9760713662E-1)[&rate=4.642080001343602E-4]:1.545162044555E-2,8[&rate=4.642080001343602E-4]:7.048395789835E-1)[&rate=4.642080001343602E-4]:1.24135030524E-1)[&rate=4.642080001343602E-4]:1.081132034716E-1)[&rate=4.642080001343602E-4]:3.867263330178E-1)[&rate=4.642080001343602E-4]:4.97901510468E-2)[&rate=4.642080001343602E-4]:1.809050640953E-1,(((13[&rate=4.642080001343602E-4]:2.947317036573E-1,9[&rate=4.642080001343602E-4]:2.563755392739E-1)[&rate=4.642080001343602E-4]:4.574742547761E-1,5[&rate=4.642080001343602E-4]:6.974114378856E-1)[&rate=4.642080001343602E-4]:2.635857340326E-2,(16[&rate=4.642080001343602E-4]:6.508018295802E-1,3[&rate=4.642080001343602E-4]:5.357333364296E-1)[&rate=4.642080001343602E-4]:1.359818803388E-1)[&rate=4.642080001343602E-4]:8.143009936858E-1)[&rate=4.642080001343602E-4]:8.197407293531E-1,38[&rate=4.642080001343602E-4]:1.30301721378E0)[&rate=4.642080001343602E-4]:2.263635936196E-1,14[&rate=4.642080001343602E-4]:2.641709574523E0)[&rate=4.642080001343602E-4]:7.514021920219E-3)[&rate=4.642080001343602E-4]:1.511286795282E-1)[&rate=4.642080001343602E-4]:9.657214539427E-4,(30[&rate=4.642080001343602E-4]:6.827047567069E-1,61[&rate=4.642080001343602E-4]:8.029233359418E-1)[&rate=4.642080001343602E-4]:3.312031460105E-2)[&rate=4.642080001343602E-4]:3.376271350106E-2)[&rate=4.642080001343602E-4]:5.098676166556E-2,36[&rate=4.642080001343602E-4]:9.50847770518E-1)[&rate=4.642080001343602E-4]:2.673608625372E-2,33[&rate=4.642080001343602E-4]:9.420647310889E-1);
tree STATE_360000 [&joint=-18029.712985687973,lnP=-18029.712985687973] = [&R] ((((14[&rate=5.038983388725494E-4]:2.768682325743E0,(30[&rate=5.038983388725494E-4]:6.802897242201E-1,62[&rate=5.038983388725494E-4]:7.376667734004E-1)[&rate=5.038983388725494E-4]:2.899675405406E-3)[&rate=5.038983388725494E-4]:4.719544196632E-3,((((((57[&rate=5.038983388725494E-4]:9.572578155525E-1,((56[&rate=5.038983388725494E-4]:5.637606867226E-1,59[&rate=5.038983388725494E-4]:5.610209606953E-1)[&rate=5.038983388725494E-4]:1.037813167643E-1,60[&rate=5.038983388725494E-4]:6.702817295145E-1)[&rate=5.038983388725494E-4]:2.86976086038E-1)[&rate=5.038983388725494E-4]:4.973332630378E-1,(((((26[&rate=5.038983388725494E-4]:8.587549989577E-1,19[&rate=5.038983388725494E-4]:8.340974647112E-1)[&rate=5.038983388725494E-4]:5.804663203542E-2,1[&rate=5.038983388725494E-4]:1.305002611302E-1)[&rate=5.038983388725494E-4]:9.589033423561E-3,22[&rate=5.038983388725494E-4]:9.209112123619E-1)[&rate=5.038983388725494E-4]:3.782941552628E-1,39[&rate=5.038983388725494E-4]:1.375615320084E-1)[&rate=5.038983388725494E-4]:4.59879165948E-2,((55[&rate=5.038983388725494E-4]:7.811240955175E-1,10[&rate=5.038983388725494E-4]:8.003021777092E-1)[&rate=5.038983388725494E-4]:1.444790750727E-1,((18[&rate=5.038983388725494E-4]:3.756758010598E-1,23[&rate=5.038983388725494E-4]:3.948538832515E-1)[&rate=5.038983388725494E-4]:1.75937578017E-1,21[&rate=5.038983388725494E-4]:5.598325571589E-1)[&rate=5.038983388725494E-4]:4.698802024722E-1)[&rate=5.038983388725494E-4]:3.045216204788E-1)[&rate=5.038983388725494E-4]:2.446628752129E-2)[&rate=5.038983388725494E-4]:1.045052514362E-1,(((((63[&rate=5.038983388725494E-4]:3.088617228522E-1,58[&rate=5.038983388725494E-4]:3.061219968248E-1)[&rate=5.038983388725494E-4]:5.914359183601E-1,(((47[&rate=5.038983388725494E-4]:2.583521095803E-1,54[&rate=5.038983388725494E-4]:4.336945753337E-1)[&rate=5.038983388725494E-4]:4.752592555018E-2,42[&rate=5.038983388725494E-4]:2.894396789661E-1)[&rate=5.038983388725494E-4]:4.543925567899E-1,40[&rate=5.038983388725494E-4]:7.43832235756E-1)[&rate=5.038983388725494E-4]:1.783832136754E-1)[&rate=5.038983388725494E-4]:4.293054097892E-2,52[&rate=5.038983388725494E-4]:9.048720178075E-1)[&rate=5.038983388725494E-4]:3.102667360209E-1,(((44[&rate=5.038983388725494E-4]:8.137450270582E-1,(43[&rate=5.038983388725494E-4]:7.247372381595E-1,(45[&rate=5.038983388725494E-4]:6.019472566218E-1,(50[&rate=5.038983388725494E-4]:3.446781511761E-1,48[&rate=5.038983388725494E-4]:4.26869931998E-1)[&rate=5.038983388725494E-4]:1.778170506512E-1)[&rate=5.038983388725494E-4]:1.419680637294E-1)[&rate=5.038983388725494E-4]:9.17475149261E-2)[&rate=5.038983388725494E-4]:1.501934330477E-1,51[&rate=5.038983388725494E-4]:9.064042135305E-1)[&rate=5.038983388725494E-4]:2.284082517252E-1,(11[&rate=5.038983388725494E-4]:6.681586402908E-1,17[&rate=5.038983388725494E-4]:7.065148046745E-1)[&rate=5.038983388725494E-4]:5.488456057868E-1)[&rate=5.038983388725494E-4]:8.032628857264E-2)[&rate=5.038983388725494E-4]:4.061766758036E-2,(((15[&rate=5.038983388725494E-4]:3.047436247458E-1,12[&rate=5.038983388725494E-4]:2.663874603622E-1)[&rate=5.038983388725494E-4]:6.736076004946E-1,((4[&rate=5.038983388725494E-4]:2.695030064735E-1,27[&rate=5.038983388725494E-4]:4.421057461995E-1)[&rate=5.038983388725494E-4]:4.331740307544E-1,8[&rate=5.038983388725494E-4]:7.519921057209E-1)[&rate=5.038983388725494E-4]:1.797837770537E-1)[&rate=5.038983388725494E-4]:1.835942951856E-1,(49[&rate=5.038983388725494E-4]:8.400407100878E-1,(41[&rate=5.038983388725494E-4]:7.803664492436E-1,(46[&rate=5.038983388725494E-4]:7.209899552636E-1,53[&rate=5.038983388725494E-4]:7.292091333459E-1)[&rate=5.038983388725494E-4]:8.129430219911E-2)[&rate=5.038983388725494E-4]:3.227700057036E-2)[&rate=5.038983388725494E-4]:2.835486459545E-1)[&rate=5.038983388725494E-4]:2.143588461883E-1)[&rate=5.038983388725494E-4]:4.854538806959E-2)[&rate=5.038983388725494E-4]:9.92843585459E-2,((16[&rate=5.038983388725494E-4]:4.722141569151E-1,3[&rate=5.038983388725494E-4]:3.571456637645E-1)[&rate=5.038983388725494E-4]:4.417069101685E-1,(5[&rate=5.038983388725494E-4]:6.55187329785E-1,(13[&rate=5.038983388725494E-4]:3.22331178181E-1,9[&rate=5.038983388725494E-4]:2.839750137976E-1)[&rate=5.038983388725494E-4]:3.876506721518E-1)[&rate=5.038983388725494E-4]:1.957200386685E-1)[&rate=5.038983388725494E-4]:6.102130461462E-1)[&rate=5.038983388725494E-4]:7.900677432375E-1,38[&rate=5.038983388725494E-4]:1.196393637289E0)[&rate=5.038983388725494E-4]:3.683470234443E-1,(29[&rate=5.038983388725494E-4]:5.398209414943E-1,((2[&rate=5.038983388725494E-4]:1.442905399759E0,((20[&rate=5.038983388725494E-4]:5.672398654331E-1,25[&rate=5.038983388725494E-4]:5.836782215975E-1)[&rate=5.038983388725494E-4]:4.453069914797E-1,(((6[&rate=5.038983388725494E-4]:4.270788674794E-1,7[&rate=5.038983388725494E-4]:4.270788674794E-1)[&rate=5.038983388725494E-4]:1.78014698727E-1,24[&rate=5.038983388725494E-4]:7.119428812749E-1)[&rate=5.038983388725494E-4]:1.488996698346E-1,28[&rate=5.038983388725494E-4]:9.046781675479E-1)[&rate=5.038983388725494E-4]:1.62663209913E-1)[&rate=5.038983388725494E-4]:6.029612825724E-1)[&rate=5.038983388725494E-4]:1.045474425315E0,61[&rate=5.038983388725494E-4]:6.518726014799E-1)[&rate=5.038983388725494E-4]:8.166919249307E-3)[&rate=5.038983388725494E-4]:5.175556024542E-2)[&rate=5.038983388725494E-4]:9.633244208239E-2)[&rate=5.038983388725494E-4]:5.723477838167E-2,((34[&rate=5.038983388725494E-4]:6.046095815278E-1,33[&rate=5.038983388725494E-4]:7.904019312547E-1)[&rate=5.038983388725494E-4]:5.20707685218E-2,(35[&rate=5.038983388725494E-4]:8.342009212121E-1,36[&rate=5.038983388725494E-4]:8.560588447093E-1)[&rate=5.038983388725494E-4]:2.193298074999E-2)[&rate=5.038983388725494E-4]:1.742512078796E-2)[&rate=5.038983388725494E-4]:5.482269840077E-2,(32[&rate=5.038983388725494E-4]:8.153520471994E-1,(37[&rate=5.038983388725494E-4]:3.689035290472E-1,31[&rate=5.038983388725494E-4]:3.689035290472E-1)[&rate=5.038983388725494E-4]:3.617490646002E-1)[&rate=5.038983388725494E-4]:1.239586357001E-1);
tree STATE_362000 [&joint=-18016.984889501888,lnP=-18016.984889501888] = [&R] (((61[&rate=4.947162997079735E-4]:8.134312623587E-1,29[&rate=4.947162997079735E-4]:6.932126831238E-1)[&rate=4.947162997079735E-4]:6.02509885574E-2,((62[&rate=4.947162997079735E-4]:7.605801764822E-1,14[&rate=4.947162997079735E-4]:2.788696053419E0)[&rate=4.947162997079735E-4]:1.040070133129E-5,(((((((57[&rate=4.947162997079735E-4]:7.975878802771E-1,(59[&rate=4.947162997079735E-4]:5.409464405477E-1,(60[&rate=4.947162997079735E-4]:3.468422033747E-1,56[&rate=4.947162997079735E-4]:3.441024773471E-1)[&rate=4.947162997079735E-4]:1.995836892279E-1)[&rate=4.947162997079735E-4]:2.511619876744E-1)[&rate=4.947162997079735E-4]:7.703161536502E-1,(((((4[&rate=4.947162997079735E-4]:3.379746396768E-1,27[&rate=4.947162997079735E-4]:5.105773794028E-1)[&rate=4.947162997079735E-4]:3.465402045159E-1,(15[&rate=4.947162997079735E-4]:4.288482760127E-1,12[&rate=4.947162997079735E-4]:3.90492111629E-1)[&rate=4.947162997079735E-4]:3.515569791388E-1)[&rate=4.947162997079735E-4]:1.34898440504E-1,8[&rate=4.947162997079735E-4]:8.687283531898E-1)[&rate=4.947162997079735E-4]:1.266591744535E-1,(53[&rate=4.947162997079735E-4]:8.300499768811E-1,(46[&rate=4.947162997079735E-4]:7.724942031075E-1,(49[&rate=4.947162997079735E-4]:6.134136462948E-1,41[&rate=4.947162997079735E-4]:5.86016386021E-1)[&rate=4.947162997079735E-4]:1.645600088674E-1)[&rate=4.947162997079735E-4]:4.933659569136E-2)[&rate=4.947162997079735E-4]:1.762964548718E-1)[&rate=4.947162997079735E-4]:3.335177708911E-1,(((((45[&rate=4.947162997079735E-4]:7.111773480826E-1,(50[&rate=4.947162997079735E-4]:1.181498244448E-1,48[&rate=4.947162997079735E-4]:2.003416052667E-1)[&rate=4.947162997079735E-4]:5.135754688433E-1)[&rate=4.947162997079735E-4]:8.477514882754E-2,(43[&rate=4.947162997079735E-4]:6.72626338435E-1,44[&rate=4.947162997079735E-4]:6.698866124076E-1)[&rate=4.947162997079735E-4]:1.041480762834E-1)[&rate=4.947162997079735E-4]:2.00851563724E-1,(11[&rate=4.947162997079735E-4]:6.236361669834E-1,17[&rate=4.947162997079735E-4]:6.619923313671E-1)[&rate=4.947162997079735E-4]:3.759076196781E-1)[&rate=4.947162997079735E-4]:4.547886068849E-2,51[&rate=4.947162997079735E-4]:9.628308665281E-1)[&rate=4.947162997079735E-4]:1.024449515167E-1,((52[&rate=4.947162997079735E-4]:7.908474282117E-1,(54[&rate=4.947162997079735E-4]:8.15663746628E-1,((40[&rate=4.947162997079735E-4]:2.449551289205E-1,42[&rate=4.947162997079735E-4]:2.449551289205E-1)[&rate=4.947162997079735E-4]:8.003318615029E-2,47[&rate=4.947162997079735E-4]:3.414266712352E-1)[&rate=4.947162997079735E-4]:2.988946096394E-1)[&rate=4.947162997079735E-4]:2.272384761042E-1)[&rate=4.947162997079735E-4]:1.3744634928E-1,(63[&rate=4.947162997079735E-4]:3.44399532734E-1,58[&rate=4.947162997079735E-4]:3.416598067067E-1)[&rate=4.947162997079735E-4]:6.222504091413E-1)[&rate=4.947162997079735E-4]:1.369820405532E-1)[&rate=4.947162997079735E-4]:1.896568777498E-1)[&rate=4.947162997079735E-4]:5.817681758454E-2)[&rate=4.947162997079735E-4]:1.519085049449E-3,(39[&rate=4.947162997079735E-4]:2.458975783062E-1,((((26[&rate=4.947162997079735E-4]:4.528466796374E-1,19[&rate=4.947162997079735E-4]:4.281891453909E-1)[&rate=4.947162997079735E-4]:4.252397123872E-1,1[&rate=4.947162997079735E-4]:9.178502216166E-2)[&rate=4.947162997079735E-4]:1.545584663853E-1,22[&rate=4.947162997079735E-4]:1.027165406355E0)[&rate=4.947162997079735E-4]:3.43439557096E-1,((55[&rate=4.947162997079735E-4]:7.037885275402E-1,10[&rate=4.947162997079735E-4]:7.22966609732E-1)[&rate=4.947162997079735E-4]:1.143999363453E-1,((18[&rate=4.947162997079735E-4]:4.706661585792E-1,23[&rate=4.947162997079735E-4]:4.898442407709E-1)[&rate=4.947162997079735E-4]:3.344133067941E-1,21[&rate=4.947162997079735E-4]:8.132986434554E-1)[&rate=4.947162997079735E-4]:1.089994094711E-1)[&rate=4.947162997079735E-4]:4.373480064149E-1)[&rate=4.947162997079735E-4]:3.693645047145E-2)[&rate=4.947162997079735E-4]:7.69501982047E-2)[&rate=4.947162997079735E-4]:2.9305543444E-1,(((16[&rate=4.947162997079735E-4]:7.729183412543E-1,3[&rate=4.947162997079735E-4]:6.578498481037E-1)[&rate=4.947162997079735E-4]:1.457839942148E-1,(13[&rate=4.947162997079735E-4]:4.10272813531E-1,9[&rate=4.947162997079735E-4]:3.719166491475E-1)[&rate=4.947162997079735E-4]:5.002103438558E-1)[&rate=4.947162997079735E-4]:1.151698985405E-1,5[&rate=4.947162997079735E-4]:9.708585353795E-1)[&rate=4.947162997079735E-4]:6.943597440645E-1)[&rate=4.947162997079735E-4]:5.475958725386E-1,38[&rate=4.947162997079735E-4]:1.158019631435E0)[&rate=4.947162997079735E-4]:4.17547335896E-1,(2[&rate=4.947162997079735E-4]:8.551150693868E-1,(28[&rate=4.947162997079735E-4]:9.059544665266E-1,(((6[&rate=4.947162997079735E-4]:3.859845816974E-1,7[&rate=4.947162997079735E-4]:3.859845816974E-1)[&rate=4.947162997079735E-4]:1.985245970307E-1,24[&rate=4.947162997079735E-4]:6.913584937967E-1)[&rate=4.947162997079735E-4]:5.460562970602E-2,(20[&rate=4.947162997079735E-4]:5.133878273673E-1,25[&rate=4.947162997079735E-4]:5.298261835317E-1)[&rate=4.947162997079735E-4]:2.216173920257E-1)[&rate=4.947162997079735E-4]:1.161547265855E-1)[&rate=4.947162997079735E-4]:1.765578631342E-1)[&rate=4.947162997079735E-4]:1.704013541779E0)[&rate=4.947162997079735E-4]:8.038218304749E-2,30[&rate=4.947162997079735E-4]:6.827849913843E-1)[&rate=4.947162997079735E-4]:2.042853661895E-2)[&rate=4.947162997079735E-4]:5.025014367796E-2)[&rate=4.947162997079735E-4]:3.009393539985E-2,((35[&rate=4.947162997079735E-4]:8.089878838691E-1,(34[&rate=4.947162997079735E-4]:6.071008622097E-1,33[&rate=4.947162997079735E-4]:7.928932119365E-1)[&rate=4.947162997079735E-4]:2.433469746964E-3)[&rate=4.947162997079735E-4]:6.562060354296E-2,(36[&rate=4.947162997079735E-4]:8.384108590761E-1,(32[&rate=4.947162997079735E-4]:7.741861208625E-1,(37[&rate=4.947162997079735E-4]:1.993097639734E-1,31[&rate=4.947162997079735E-4]:1.993097639734E-1)[&rate=4.947162997079735E-4]:4.90176903337E-1)[&rate=4.947162997079735E-4]:5.329577646508E-2)[&rate=4.947162997079735E-4]:5.805555183325E-2)[&rate=4.947162997079735E-4]:3.736442021521E-2);
tree STATE_364000 [&joint=-18015.807307674942,lnP=-18015.807307674942] = [&R] ((((((62[&rate=5.003055806140037E-4]:4.444883370079E-1,29[&rate=5.003055806140037E-4]:3.871112878275E-1)[&rate=5.003055806140037E-4]:2.976597182693E-1,14[&rate=5.003055806140037E-4]:2.770263932214E0)[&rate=5.003055806140037E-4]:1.261044652992E-2,(((34[&rate=5.003055806140037E-4]:5.61370396244E-1,35[&rate=5.003055806140037E-4]:7.608239481565E-1)[&rate=5.003055806140037E-4]:4.928835169467E-2,(36[&rate=5.003055806140037E-4]:7.320118846958E-1,33[&rate=5.003055806140037E-4]:6.964927590129E-1)[&rate=5.003055806140037E-4]:9.995833865267E-2)[&rate=5.003055806140037E-4]:7.69732449127E-3,(32[&rate=5.003055806140037E-4]:6.15498278301E-1,(37[&rate=5.003055806140037E-4]:3.754624759015E-1,31[&rate=5.003055806140037E-4]:3.754624759015E-1)[&rate=5.003055806140037E-4]:1.553363488475E-1)[&rate=5.003055806140037E-4]:2.132403077902E-1)[&rate=5.003055806140037E-4]:7.987128830586E-3)[&rate=5.003055806140037E-4]:8.258659738101E-2,61[&rate=5.003055806140037E-4]:9.001866292427E-1)[&rate=5.003055806140037E-4]:1.174173736212E-2,(2[&rate=5.003055806140037E-4]:1.007727511381E0,(28[&rate=5.003055806140037E-4]:1.121250222768E0,(((6[&rate=5.003055806140037E-4]:3.071491512383E-1,7[&rate=5.003055806140037E-4]:3.071491512383E-1)[&rate=5.003055806140037E-4]:4.444732561403E-1,24[&rate=5.003055806140037E-4]:8.58471722447E-1)[&rate=5.003055806140037E-4]:2.00443156101E-1,(20[&rate=5.003055806140037E-4]:4.963388942538E-1,25[&rate=5.003055806140037E-4]:5.127772504182E-1)[&rate=5.003055806140037E-4]:5.516170801846E-1)[&rate=5.003055806140037E-4]:1.849972778203E-2)[&rate=5.003055806140037E-4]:1.138745488866E-1)[&rate=5.003055806140037E-4]:1.740708078818E0)[&rate=5.003055806140037E-4]:3.655551428412E-2,(((((((39[&rate=5.003055806140037E-4]:3.70894014473E-1,((55[&rate=5.003055806140037E-4]:6.835711642162E-1,10[&rate=5.003055806140037E-4]:7.02749246408E-1)[&rate=5.003055806140037E-4]:1.177724733729E-1,((18[&rate=5.003055806140037E-4]:3.566043396568E-1,23[&rate=5.003055806140037E-4]:3.757824218485E-1)[&rate=5.003055806140037E-4]:4.895404539843E-1,21[&rate=5.003055806140037E-4]:8.543639717231E-1)[&rate=5.003055806140037E-4]:5.1089254907E-2)[&rate=5.003055806140037E-4]:6.161257193496E-1)[&rate=5.003055806140037E-4]:1.02228227394E-2,(((26[&rate=5.003055806140037E-4]:8.39222514383E-1,19[&rate=5.003055806140037E-4]:8.145649801365E-1)[&rate=5.003055806140037E-4]:1.597364091293E-1,1[&rate=5.003055806140037E-4]:2.126575536494E-1)[&rate=5.003055806140037E-4]:1.921107845913E-2,22[&rate=5.003055806140037E-4]:1.012690549917E0)[&rate=5.003055806140037E-4]:5.30070122912E-1)[&rate=5.003055806140037E-4]:2.193772693035E-2,((((4[&rate=5.003055806140037E-4]:2.990889725356E-1,27[&rate=5.003055806140037E-4]:4.716917122616E-1)[&rate=5.003055806140037E-4]:4.386179705637E-1,(8[&rate=5.003055806140037E-4]:7.256662531173E-1,(53[&rate=5.003055806140037E-4]:7.01986892798E-1,(15[&rate=5.003055806140037E-4]:3.432118620262E-1,12[&rate=5.003055806140037E-4]:3.048556976425E-1)[&rate=5.003055806140037E-4]:3.943914691279E-1)[&rate=5.003055806140037E-4]:3.463826442897E-2)[&rate=5.003055806140037E-4]:6.135575847503E-2)[&rate=5.003055806140037E-4]:1.207711274122E-2,((41[&rate=5.003055806140037E-4]:6.84374652854E-1,46[&rate=5.003055806140037E-4]:7.062924610731E-1)[&rate=5.003055806140037E-4]:7.204950521443E-2,49[&rate=5.003055806140037E-4]:7.838214183423E-1)[&rate=5.003055806140037E-4]:2.349688407337E-2)[&rate=5.003055806140037E-4]:4.746483280357E-1,(((((45[&rate=5.003055806140037E-4]:5.183622317183E-1,(50[&rate=5.003055806140037E-4]:2.842071429603E-1,48[&rate=5.003055806140037E-4]:3.663989237822E-1)[&rate=5.003055806140037E-4]:1.547030339635E-1)[&rate=5.003055806140037E-4]:3.10496298387E-1,(43[&rate=5.003055806140037E-4]:1.06277785367E-1,44[&rate=5.003055806140037E-4]:1.035380593396E-1)[&rate=5.003055806140037E-4]:7.034026625466E-1)[&rate=5.003055806140037E-4]:1.252759522862E-1,51[&rate=5.003055806140037E-4]:8.746824275971E-1)[&rate=5.003055806140037E-4]:8.376489781974E-2,(11[&rate=5.003055806140037E-4]:7.666958420571E-1,17[&rate=5.003055806140037E-4]:8.050520064408E-1)[&rate=5.003055806140037E-4]:2.739432641816E-1)[&rate=5.003055806140037E-4]:1.36458973992E-1,(((63[&rate=5.003055806140037E-4]:3.104014202921E-1,58[&rate=5.003055806140037E-4]:3.076616942647E-1)[&rate=5.003055806140037E-4]:4.475894112868E-1,((42[&rate=5.003055806140037E-4]:5.34377274323E-1,(54[&rate=5.003055806140037E-4]:6.894953072354E-1,40[&rate=5.003055806140037E-4]:4.977144853177E-1)[&rate=5.003055806140037E-4]:3.666278900528E-2)[&rate=5.003055806140037E-4]:1.787590047118E-1,47[&rate=5.003055806140037E-4]:7.295746351991E-1)[&rate=5.003055806140037E-4]:6.677236076323E-2)[&rate=5.003055806140037E-4]:3.72503213739E-1,52[&rate=5.003055806140037E-4]:1.092137880934E0)[&rate=5.003055806140037E-4]:2.768418474622E-3)[&rate=5.003055806140037E-4]:1.048685502206E-1)[&rate=5.003055806140037E-4]:1.95060536431E-1)[&rate=5.003055806140037E-4]:7.456042310732E-4,(57[&rate=5.003055806140037E-4]:6.324182885152E-1,(59[&rate=5.003055806140037E-4]:4.504378990818E-1,(56[&rate=5.003055806140037E-4]:4.369245237235E-1,60[&rate=5.003055806140037E-4]:4.396642497511E-1)[&rate=5.003055806140037E-4]:1.625310138571E-2)[&rate=5.003055806140037E-4]:1.765009373784E-1)[&rate=5.003055806140037E-4]:1.017957222324E0)[&rate=5.003055806140037E-4]:1.250428937697E-1,(((13[&rate=5.003055806140037E-4]:4.603617170286E-1,9[&rate=5.003055806140037E-4]:4.220055526451E-1)[&rate=5.003055806140037E-4]:4.464727176626E-1,5[&rate=5.003055806140037E-4]:8.520399141434E-1)[&rate=5.003055806140037E-4]:3.385508251888E-1,(16[&rate=5.003055806140037E-4]:7.43193586527E-1,3[&rate=5.003055806140037E-4]:6.281250933764E-1)[&rate=5.003055806140037E-4]:5.104108514353E-1)[&rate=5.003055806140037E-4]:3.875673913044E-1)[&rate=5.003055806140037E-4]:4.983623651423E-1,38[&rate=5.003055806140037E-4]:1.021725975231E0)[&rate=5.003055806140037E-4]:5.854652830075E-1,30[&rate=5.003055806140037E-4]:6.340270992446E-1)[&rate=5.003055806140037E-4]:1.942382024094E-1);
tree STATE_366000 [&joint=-18011.485120766974,lnP=-18011.485120766974] = [&R] ((((((32[&rate=4.8050879847715103E-4]:4.102843369003E-1,(37[&rate=4.8050879847715103E-4]:1.200848346823E-1,31[&rate=4.8050879847715103E-4]:1.200848346823E-1)[&rate=4.8050879847715103E-4]:2.055000486659E-1)[&rate=4.8050879847715103E-4]:2.416161089886E-1,(36[&rate=4.8050879847715103E-4]:5.201618353517E-1,33[&rate=4.8050879847715103E-4]:4.846427096688E-1)[&rate=4.8050879847715103E-4]:1.426675722856E-1)[&rate=4.8050879847715103E-4]:5.949585753118E-2,35[&rate=4.8050879847715103E-4]:7.004673416713E-1)[&rate=4.8050879847715103E-4]:1.064455219783E-1,(61[&rate=4.8050879847715103E-4]:7.98184166527E-1,(34[&rate=4.8050879847715103E-4]:5.41130495112E-1,((2[&rate=4.8050879847715103E-4]:7.063199525845E-1,((20[&rate=4.8050879847715103E-4]:4.68858950942E-1,25[&rate=4.8050879847715103E-4]:4.852973071063E-1)[&rate=4.8050879847715103E-4]:1.86279612388E-1,28[&rate=4.8050879847715103E-4]:7.09933083878E-1)[&rate=4.8050879847715103E-4]:2.237841289806E-1)[&rate=4.8050879847715103E-4]:1.327440776991E-1,((6[&rate=4.8050879847715103E-4]:4.723792441701E-1,7[&rate=4.8050879847715103E-4]:4.723792441701E-1)[&rate=4.8050879847715103E-4]:4.372887800969E-1,24[&rate=4.8050879847715103E-4]:1.016517339336E0)[&rate=4.8050879847715103E-4]:6.108334783753E-3)[&rate=4.8050879847715103E-4]:1.729830519024E0)[&rate=4.8050879847715103E-4]:6.579684081384E-2)[&rate=4.8050879847715103E-4]:5.319758112425E-4)[&rate=4.8050879847715103E-4]:2.342993005647E-2,((14[&rate=4.8050879847715103E-4]:2.725518776589E0,(((((57[&rate=4.8050879847715103E-4]:6.302366663693E-1,((60[&rate=4.8050879847715103E-4]:1.040591699519E-1,56[&rate=4.8050879847715103E-4]:1.013194439243E-1)[&rate=4.8050879847715103E-4]:3.30685174536E-1,59[&rate=4.8050879847715103E-4]:4.29264892433E-1)[&rate=4.8050879847715103E-4]:1.954923218814E-1)[&rate=4.8050879847715103E-4]:9.362195638258E-1,((39[&rate=4.8050879847715103E-4]:1.315995097464E-1,((55[&rate=4.8050879847715103E-4]:8.340919399943E-1,10[&rate=4.8050879847715103E-4]:8.53270022186E-1)[&rate=4.8050879847715103E-4]:1.828914482118E-1,((18[&rate=4.8050879847715103E-4]:4.864566613682E-1,23[&rate=4.8050879847715103E-4]:5.056347435599E-1)[&rate=4.8050879847715103E-4]:3.102271607465E-1,21[&rate=4.8050879847715103E-4]:8.049030001968E-1)[&rate=4.8050879847715103E-4]:3.161899770503E-1)[&rate=4.8050879847715103E-4]:1.61191464006E-1)[&rate=4.8050879847715103E-4]:1.196675109513E-1,(((26[&rate=4.8050879847715103E-4]:8.635732162013E-1,19[&rate=4.8050879847715103E-4]:8.389156819549E-1)[&rate=4.8050879847715103E-4]:1.166655058524E-1,1[&rate=4.8050879847715103E-4]:1.939373521908E-1)[&rate=4.8050879847715103E-4]:1.389543716245E-1,22[&rate=4.8050879847715103E-4]:1.113713641624E0)[&rate=4.8050879847715103E-4]:2.991972146905E-1)[&rate=4.8050879847715103E-4]:6.86138670316E-2)[&rate=4.8050879847715103E-4]:3.249743470699E-2,(((46[&rate=4.8050879847715103E-4]:6.263490442725E-1,(49[&rate=4.8050879847715103E-4]:5.231915532734E-1,41[&rate=4.8050879847715103E-4]:4.957942929996E-1)[&rate=4.8050879847715103E-4]:1.086369430538E-1)[&rate=4.8050879847715103E-4]:1.866916332085E-1,(53[&rate=4.8050879847715103E-4]:7.736337177512E-1,(((4[&rate=4.8050879847715103E-4]:2.837560095977E-1,27[&rate=4.8050879847715103E-4]:4.563587493237E-1)[&rate=4.8050879847715103E-4]:2.171347845108E-1,8[&rate=4.8050879847715103E-4]:5.502058626016E-1)[&rate=4.8050879847715103E-4]:2.010575714259E-1,(15[&rate=4.8050879847715103E-4]:5.108862394636E-1,12[&rate=4.8050879847715103E-4]:4.725300750799E-1)[&rate=4.8050879847715103E-4]:2.869525370297E-1)[&rate=4.8050879847715103E-4]:1.141137961396E-2)[&rate=4.8050879847715103E-4]:4.762613781211E-2)[&rate=4.8050879847715103E-4]:4.727885012609E-1,((52[&rate=4.8050879847715103E-4]:7.175205040321E-1,((42[&rate=4.8050879847715103E-4]:3.200122369793E-1,40[&rate=4.8050879847715103E-4]:3.200122369793E-1)[&rate=4.8050879847715103E-4]:1.531280546698E-1,(54[&rate=4.8050879847715103E-4]:6.425395561089E-1,47[&rate=4.8050879847715103E-4]:4.671970903555E-1)[&rate=4.8050879847715103E-4]:2.238155745803E-2)[&rate=4.8050879847715103E-4]:3.046541849857E-1)[&rate=4.8050879847715103E-4]:2.972796141568E-1,((63[&rate=4.8050879847715103E-4]:5.200611167519E-1,58[&rate=4.8050879847715103E-4]:5.173213907245E-1)[&rate=4.8050879847715103E-4]:3.940959916328E-1,((51[&rate=4.8050879847715103E-4]:6.838090281684E-1,(11[&rate=4.8050879847715103E-4]:7.215997641183E-1,17[&rate=4.8050879847715103E-4]:7.59955928502E-1)[&rate=4.8050879847715103E-4]:4.440104487191E-2)[&rate=4.8050879847715103E-4]:7.486911193504E-2,((45[&rate=4.8050879847715103E-4]:3.767251519355E-1,(50[&rate=4.8050879847715103E-4]:1.837188952102E-1,48[&rate=4.8050879847715103E-4]:2.659106760321E-1)[&rate=4.8050879847715103E-4]:1.135542019308E-1)[&rate=4.8050879847715103E-4]:9.24820517999E-2,(44[&rate=4.8050879847715103E-4]:3.629624648891E-1,43[&rate=4.8050879847715103E-4]:3.657021909164E-1)[&rate=4.8050879847715103E-4]:8.432693062728E-2)[&rate=4.8050879847715103E-4]:3.689229911625E-1)[&rate=4.8050879847715103E-4]:1.171228038976E-1)[&rate=4.8050879847715103E-4]:1.389991741879E-1)[&rate=4.8050879847715103E-4]:1.943167317859E-1)[&rate=4.8050879847715103E-4]:1.350422943792E-1)[&rate=4.8050879847715103E-4]:1.241581057271E-1,((5[&rate=4.8050879847715103E-4]:7.654012887924E-1,(16[&rate=4.8050879847715103E-4]:5.955532659005E-1,3[&rate=4.8050879847715103E-4]:4.804847727499E-1)[&rate=4.8050879847715103E-4]:2.32861721522E-1)[&rate=4.8050879847715103E-4]:1.732759499831E-2,(13[&rate=4.8050879847715103E-4]:5.443458151615E-1,9[&rate=4.8050879847715103E-4]:5.05989650778E-1)[&rate=4.8050879847715103E-4]:2.931775891771E-1)[&rate=4.8050879847715103E-4]:7.431226128657E-1)[&rate=4.8050879847715103E-4]:4.896011610554E-1,38[&rate=4.8050879847715103E-4]:9.606581371638E-1)[&rate=4.8050879847715103E-4]:6.525318723017E-1)[&rate=4.8050879847715103E-4]:4.888925863075E-2,(30[&rate=4.8050879847715103E-4]:6.39921918885E-1,62[&rate=4.8050879847715103E-4]:6.972989680653E-1)[&rate=4.8050879847715103E-4]:4.899319021746E-2)[&rate=4.8050879847715103E-4]:1.301238405732E-2)[&rate=4.8050879847715103E-4]:2.212063050142E-2,29[&rate=4.8050879847715103E-4]:7.240481236612E-1);
tree STATE_368000 [&joint=-18025.88150082685,lnP=-18025.88150082685] = [&R] ((((61[&rate=5.021393924475023E-4]:6.751201549539E-1,((((6[&rate=5.021393924475023E-4]:2.919936271366E-1,7[&rate=5.021393924475023E-4]:2.919936271366E-1)[&rate=5.021393924475023E-4]:2.540693049524E-1,24[&rate=5.021393924475023E-4]:6.529122471576E-1)[&rate=5.021393924475023E-4]:3.107986342707E-1,(20[&rate=5.021393924475023E-4]:5.739487073023E-1,25[&rate=5.021393924475023E-4]:5.903870634666E-1)[&rate=5.021393924475023E-4]:3.788032700163E-1)[&rate=5.021393924475023E-4]:2.176113198194E-2,(28[&rate=5.021393924475023E-4]:6.417779962752E-1,2[&rate=5.021393924475023E-4]:4.143807360011E-1)[&rate=5.021393924475023E-4]:3.875296335734E-1)[&rate=5.021393924475023E-4]:1.709717008974E0)[&rate=5.021393924475023E-4]:5.10972561462E-2,(((((57[&rate=5.021393924475023E-4]:1.058699763129E0,((60[&rate=5.021393924475023E-4]:6.616766542233E-1,56[&rate=5.021393924475023E-4]:6.589369281957E-1)[&rate=5.021393924475023E-4]:8.538784057648E-2,59[&rate=5.021393924475023E-4]:7.415850427448E-1)[&rate=5.021393924475023E-4]:3.116352683295E-1)[&rate=5.021393924475023E-4]:5.65468815199E-1,((((53[&rate=5.021393924475023E-4]:6.183288155291E-1,((41[&rate=5.021393924475023E-4]:4.874576180915E-1,46[&rate=5.021393924475023E-4]:5.093754263106E-1)[&rate=5.021393924475023E-4]:3.129525376885E-2,49[&rate=5.021393924475023E-4]:5.461501321341E-1)[&rate=5.021393924475023E-4]:6.943895736735E-2)[&rate=5.021393924475023E-4]:5.145137379896E-2,(15[&rate=5.021393924475023E-4]:4.526687369145E-1,12[&rate=5.021393924475023E-4]:4.143125725308E-1)[&rate=5.021393924475023E-4]:2.527278907697E-1)[&rate=5.021393924475023E-4]:2.497979878031E-1,((4[&rate=5.021393924475023E-4]:2.042835368114E-1,27[&rate=5.021393924475023E-4]:3.768862765375E-1)[&rate=5.021393924475023E-4]:4.442030873563E-1,8[&rate=5.021393924475023E-4]:6.978016926609E-1)[&rate=5.021393924475023E-4]:2.108175803606E-1)[&rate=5.021393924475023E-4]:4.021192389924E-1,(((52[&rate=5.021393924475023E-4]:7.772096707419E-1,(((47[&rate=5.021393924475023E-4]:5.172348648415E-1,54[&rate=5.021393924475023E-4]:6.925773305949E-1)[&rate=5.021393924475023E-4]:6.138503021552E-2,42[&rate=5.021393924475023E-4]:5.621815388926E-1)[&rate=5.021393924475023E-4]:1.980337749639E-1,40[&rate=5.021393924475023E-4]:7.602153138565E-1)[&rate=5.021393924475023E-4]:7.726832948816E-2)[&rate=5.021393924475023E-4]:7.930620944169E-2,(63[&rate=5.021393924475023E-4]:1.867769821369E-1,58[&rate=5.021393924475023E-4]:1.840372561095E-1)[&rate=5.021393924475023E-4]:7.080950624303E-1)[&rate=5.021393924475023E-4]:8.206273058142E-2,((11[&rate=5.021393924475023E-4]:7.061130530996E-1,17[&rate=5.021393924475023E-4]:7.444692174833E-1)[&rate=5.021393924475023E-4]:9.488986681295E-2,(((45[&rate=5.021393924475023E-4]:5.635063954192E-1,(50[&rate=5.021393924475023E-4]:4.275966339086E-1,48[&rate=5.021393924475023E-4]:5.097884147305E-1)[&rate=5.021393924475023E-4]:5.645770671603E-2)[&rate=5.021393924475023E-4]:6.382106970285E-2,(43[&rate=5.021393924475023E-4]:5.416899215475E-1,44[&rate=5.021393924475023E-4]:5.389501955202E-1)[&rate=5.021393924475023E-4]:6.645946138274E-2)[&rate=5.021393924475023E-4]:1.408087459537E-1,51[&rate=5.021393924475023E-4]:6.886841562812E-1)[&rate=5.021393924475023E-4]:3.012698280954E-2)[&rate=5.021393924475023E-4]:2.197674716742E-1)[&rate=5.021393924475023E-4]:2.981872985091E-1)[&rate=5.021393924475023E-4]:1.32608148506E-1)[&rate=5.021393924475023E-4]:3.353719449201E-2,((39[&rate=5.021393924475023E-4]:2.108490543478E-1,(((26[&rate=5.021393924475023E-4]:6.575480701358E-1,19[&rate=5.021393924475023E-4]:6.328905358893E-1)[&rate=5.021393924475023E-4]:2.29628739412E-1,1[&rate=5.021393924475023E-4]:1.008754396848E-1)[&rate=5.021393924475023E-4]:2.344674003696E-1,22[&rate=5.021393924475023E-4]:1.116164757863E0)[&rate=5.021393924475023E-4]:2.563281321015E-1)[&rate=5.021393924475023E-4]:1.284885821859E-1,((55[&rate=5.021393924475023E-4]:4.855069196492E-1,10[&rate=5.021393924475023E-4]:5.046850018409E-1)[&rate=5.021393924475023E-4]:6.838850307142E-2,((18[&rate=5.021393924475023E-4]:3.419759606199E-1,23[&rate=5.021393924475023E-4]:3.611540428116E-1)[&rate=5.021393924475023E-4]:1.943744259786E-1,21[&rate=5.021393924475023E-4]:5.445695646805E-1)[&rate=5.021393924475023E-4]:1.13435447081E-1)[&rate=5.021393924475023E-4]:8.320175562789E-1)[&rate=5.021393924475023E-4]:7.179279382077E-2)[&rate=5.021393924475023E-4]:1.368979148123E-2,((5[&rate=5.021393924475023E-4]:5.210711657972E-1,(13[&rate=5.021393924475023E-4]:1.830505228729E-1,9[&rate=5.021393924475023E-4]:1.446943584895E-1)[&rate=5.021393924475023E-4]:3.92815163472E-1)[&rate=5.021393924475023E-4]:4.916050723501E-3,(16[&rate=5.021393924475023E-4]:4.631556526623E-1,3[&rate=5.021393924475023E-4]:3.480871595117E-1)[&rate=5.021393924475023E-4]:1.258452624885E-1)[&rate=5.021393924475023E-4]:9.481480738081E-1)[&rate=5.021393924475023E-4]:6.960392108878E-1,38[&rate=5.021393924475023E-4]:1.115379980668E0)[&rate=5.021393924475023E-4]:4.637830101904E-1)[&rate=5.021393924475023E-4]:6.892656706612E-2,((32[&rate=5.021393924475023E-4]:6.220748403423E-1,(37[&rate=5.021393924475023E-4]:4.058637494538E-1,31[&rate=5.021393924475023E-4]:4.058637494538E-1)[&rate=5.021393924475023E-4]:1.315116373365E-1)[&rate=5.021393924475023E-4]:1.263980160273E-1,((34[&rate=5.021393924475023E-4]:3.049207876005E-1,(36[&rate=5.021393924475023E-4]:5.121696645386E-1,33[&rate=5.021393924475023E-4]:4.766505388557E-1)[&rate=5.021393924475023E-4]:1.406259847163E-2)[&rate=5.021393924475023E-4]:2.161949808691E-1,35[&rate=5.021393924475023E-4]:7.205693203821E-1)[&rate=5.021393924475023E-4]:1.697457423883E-2)[&rate=5.021393924475023E-4]:6.579680485664E-2)[&rate=5.021393924475023E-4]:7.203303938606E-2,(((30[&rate=5.021393924475023E-4]:6.277957800367E-1,62[&rate=5.021393924475023E-4]:6.85172829217E-1)[&rate=5.021393924475023E-4]:7.957683669028E-2,29[&rate=5.021393924475023E-4]:7.07372616727E-1)[&rate=5.021393924475023E-4]:3.900004752491E-2,14[&rate=5.021393924475023E-4]:2.831865590369E0)[&rate=5.021393924475023E-4]:5.857740654394E-4);
tree STATE_370000 [&joint=-18036.625994810634,lnP=-18036.625994810634] = [&R] ((((61[&rate=5.013055511197329E-4]:7.521399648011E-1,(36[&rate=5.013055511197329E-4]:4.96813743564E-1,30[&rate=5.013055511197329E-4]:3.465405195205E-1)[&rate=5.013055511197329E-4]:2.853808660457E-1)[&rate=5.013055511197329E-4]:1.846589854329E-2,((32[&rate=5.013055511197329E-4]:4.966045049574E-1,(37[&rate=5.013055511197329E-4]:3.509189358055E-1,31[&rate=5.013055511197329E-4]:3.509189358055E-1)[&rate=5.013055511197329E-4]:6.098611559988E-2)[&rate=5.013055511197329E-4]:1.904976501672E-2,(35[&rate=5.013055511197329E-4]:4.778205705381E-1,33[&rate=5.013055511197329E-4]:4.641593683525E-1)[&rate=5.013055511197329E-4]:2.690473768728E-2)[&rate=5.013055511197329E-4]:2.740772764304E-1)[&rate=5.013055511197329E-4]:5.193786085482E-4,62[&rate=5.013055511197329E-4]:7.082837118983E-1)[&rate=5.013055511197329E-4]:3.522155814132E-2,((14[&rate=5.013055511197329E-4]:2.659159580401E0,((((20[&rate=5.013055511197329E-4]:5.421177483588E-1,25[&rate=5.013055511197329E-4]:5.585561045232E-1)[&rate=5.013055511197329E-4]:4.183132548288E-1,(28[&rate=5.013055511197329E-4]:5.616185933868E-1,2[&rate=5.013055511197329E-4]:3.342213331127E-1)[&rate=5.013055511197329E-4]:4.536069303489E-1)[&rate=5.013055511197329E-4]:4.324261560035E-3,((6[&rate=5.013055511197329E-4]:2.444961739844E-1,7[&rate=5.013055511197329E-4]:2.444961739844E-1)[&rate=5.013055511197329E-4]:3.82838107298E-1,24[&rate=5.013055511197329E-4]:7.34183596351E-1)[&rate=5.013055511197329E-4]:2.415305725064E-1)[&rate=5.013055511197329E-4]:1.641951978416E0,29[&rate=5.013055511197329E-4]:4.77378700608E-1)[&rate=5.013055511197329E-4]:9.628795367602E-2)[&rate=5.013055511197329E-4]:5.675457636213E-2,(34[&rate=5.013055511197329E-4]:5.558969381531E-1,((((((((41[&rate=5.013055511197329E-4]:3.861630502243E-1,53[&rate=5.013055511197329E-4]:4.163000365257E-1)[&rate=5.013055511197329E-4]:4.50054261633E-1,46[&rate=5.013055511197329E-4]:8.581351200763E-1)[&rate=5.013055511197329E-4]:3.836006540413E-1,((4[&rate=5.013055511197329E-4]:4.948615070581E-1,27[&rate=5.013055511197329E-4]:6.674642467841E-1)[&rate=5.013055511197329E-4]:3.200469769781E-1,(49[&rate=5.013055511197329E-4]:8.575620893799E-1,((15[&rate=5.013055511197329E-4]:5.67489433472E-1,12[&rate=5.013055511197329E-4]:5.291332690883E-1)[&rate=5.013055511197329E-4]:2.824150665039E-1,8[&rate=5.013055511197329E-4]:8.033291575101E-1)[&rate=5.013055511197329E-4]:4.601375378775E-2)[&rate=5.013055511197329E-4]:1.488064123145E-2)[&rate=5.013055511197329E-4]:3.74772495561E-1)[&rate=5.013055511197329E-4]:2.848419126433E-1,(((52[&rate=5.013055511197329E-4]:7.58878583782E-1,(63[&rate=5.013055511197329E-4]:3.816634555843E-1,58[&rate=5.013055511197329E-4]:3.78923729557E-1)[&rate=5.013055511197329E-4]:4.155712925813E-1)[&rate=5.013055511197329E-4]:4.352499192057E-2,((54[&rate=5.013055511197329E-4]:6.807404242117E-1,40[&rate=5.013055511197329E-4]:4.88959602294E-1)[&rate=5.013055511197329E-4]:1.200709122878E-1,(42[&rate=5.013055511197329E-4]:5.342606131342E-1,47[&rate=5.013055511197329E-4]:5.506989692985E-1)[&rate=5.013055511197329E-4]:7.476990144766E-2)[&rate=5.013055511197329E-4]:2.536470337235E-1)[&rate=5.013055511197329E-4]:5.696232029888E-1,((51[&rate=5.013055511197329E-4]:8.088239836957E-1,(11[&rate=5.013055511197329E-4]:6.184128237566E-1,17[&rate=5.013055511197329E-4]:6.567689881403E-1)[&rate=5.013055511197329E-4]:2.726029407609E-1)[&rate=5.013055511197329E-4]:3.542442475394E-1,(44[&rate=5.013055511197329E-4]:8.334208659799E-1,((50[&rate=5.013055511197329E-4]:4.118651762718E-1,48[&rate=5.013055511197329E-4]:4.940569570937E-1)[&rate=5.013055511197329E-4]:6.830843656127E-2,(45[&rate=5.013055511197329E-4]:5.421640306226E-1,43[&rate=5.013055511197329E-4]:5.229859484309E-1)[&rate=5.013055511197329E-4]:1.746163700501E-2)[&rate=5.013055511197329E-4]:2.957130065713E-1)[&rate=5.013055511197329E-4]:3.871816118306E-1)[&rate=5.013055511197329E-4]:2.089585474563E-1)[&rate=5.013055511197329E-4]:7.78385793024E-2)[&rate=5.013055511197329E-4]:4.478929827315E-3,((((26[&rate=5.013055511197329E-4]:4.729205752159E-1,19[&rate=5.013055511197329E-4]:4.482630409695E-1)[&rate=5.013055511197329E-4]:3.567778137995E-1,1[&rate=5.013055511197329E-4]:4.339701915243E-2)[&rate=5.013055511197329E-4]:2.050086372624E-1,22[&rate=5.013055511197329E-4]:1.029227574223E0)[&rate=5.013055511197329E-4]:5.474086951481E-1,(39[&rate=5.013055511197329E-4]:1.155393679234E-1,((55[&rate=5.013055511197329E-4]:5.123213893498E-1,10[&rate=5.013055511197329E-4]:5.314994715415E-1)[&rate=5.013055511197329E-4]:3.370441614943E-1,((18[&rate=5.013055511197329E-4]:4.185616533122E-1,23[&rate=5.013055511197329E-4]:4.377397355039E-1)[&rate=5.013055511197329E-4]:4.452923987356E-1,21[&rate=5.013055511197329E-4]:8.720732301298E-1)[&rate=5.013055511197329E-4]:8.140190975516E-2)[&rate=5.013055511197329E-4]:3.127491595451E-1)[&rate=5.013055511197329E-4]:2.994530658314E-1)[&rate=5.013055511197329E-4]:4.757103214857E-2)[&rate=5.013055511197329E-4]:1.224648221654E-2,(57[&rate=5.013055511197329E-4]:1.130962489056E0,(59[&rate=5.013055511197329E-4]:7.529217816854E-1,(60[&rate=5.013055511197329E-4]:6.251515629094E-1,56[&rate=5.013055511197329E-4]:6.224118368818E-1)[&rate=5.013055511197329E-4]:1.33249670831E-1)[&rate=5.013055511197329E-4]:3.725612553154E-1)[&rate=5.013055511197329E-4]:5.9042280153E-1)[&rate=5.013055511197329E-4]:3.55588486779E-1,((13[&rate=5.013055511197329E-4]:3.904426537025E-1,9[&rate=5.013055511197329E-4]:3.52086489319E-1)[&rate=5.013055511197329E-4]:3.717175998663E-1,((16[&rate=5.013055511197329E-4]:5.380393182815E-1,3[&rate=5.013055511197329E-4]:4.229708251309E-1)[&rate=5.013055511197329E-4]:2.314853564551E-1,5[&rate=5.013055511197329E-4]:7.065109761065E-1)[&rate=5.013055511197329E-4]:8.547569144938E-4)[&rate=5.013055511197329E-4]:1.172347770371E0)[&rate=5.013055511197329E-4]:5.224619398749E-1,38[&rate=5.013055511197329E-4]:1.347380922719E0)[&rate=5.013055511197329E-4]:2.527184257942E-1)[&rate=5.013055511197329E-4]:3.486041126884E-3)[&rate=5.013055511197329E-4]:5.570699021319E-2);
tree STATE_372000 [&joint=-18021.100265570596,lnP=-18021.100265570596] = [&R] (61[&rate=4.907451571827016E-4]:8.891783417193E-1,((((28[&rate=4.907451571827016E-4]:8.83590731016E-1,2[&rate=4.907451571827016E-4]:6.561934707419E-1)[&rate=4.907451571827016E-4]:1.213018608392E-1,(20[&rate=4.907451571827016E-4]:4.56543823439E-1,25[&rate=4.907451571827016E-4]:4.729821796034E-1)[&rate=4.907451571827016E-4]:4.935542478681E-1)[&rate=4.907451571827016E-4]:1.256219584537E-1,((6[&rate=4.907451571827016E-4]:5.036827397379E-1,7[&rate=4.907451571827016E-4]:5.036827397379E-1)[&rate=4.907451571827016E-4]:2.482694929389E-1,24[&rate=4.907451571827016E-4]:8.588015477453E-1)[&rate=4.907451571827016E-4]:2.278773861252E-1)[&rate=4.907451571827016E-4]:1.671317509478E0,(((((62[&rate=4.907451571827016E-4]:5.076552769913E-1,(14[&rate=4.907451571827016E-4]:2.467785279387E0,29[&rate=4.907451571827016E-4]:3.822923532693E-1)[&rate=4.907451571827016E-4]:6.798587454165E-2)[&rate=4.907451571827016E-4]:4.133244886961E-2,34[&rate=4.907451571827016E-4]:4.205724253144E-1)[&rate=4.907451571827016E-4]:1.970850898789E-2,(36[&rate=4.907451571827016E-4]:6.43005411129E-1,30[&rate=4.907451571827016E-4]:4.927321870855E-1)[&rate=4.907451571827016E-4]:1.858699858298E-2)[&rate=4.907451571827016E-4]:5.103762681855E-2,(35[&rate=4.907451571827016E-4]:5.824345325818E-1,(33[&rate=4.907451571827016E-4]:5.534737415538E-1,(32[&rate=4.907451571827016E-4]:4.85416294514E-1,(37[&rate=4.907451571827016E-4]:5.588470858795E-2,31[&rate=4.907451571827016E-4]:5.588470858795E-2)[&rate=4.907451571827016E-4]:3.44832132374E-1)[&rate=4.907451571827016E-4]:9.264761097419E-2)[&rate=4.907451571827016E-4]:1.529958884232E-2)[&rate=4.907451571827016E-4]:1.083375804515E-1)[&rate=4.907451571827016E-4]:2.592884248593E-2,((((((((4[&rate=4.907451571827016E-4]:1.506563701322E-1,27[&rate=4.907451571827016E-4]:3.232591098582E-1)[&rate=4.907451571827016E-4]:5.617507292151E-1,(((15[&rate=4.907451571827016E-4]:5.707335674171E-1,12[&rate=4.907451571827016E-4]:5.323774030334E-1)[&rate=4.907451571827016E-4]:1.685486301402E-1,53[&rate=4.907451571827016E-4]:7.036657592012E-1)[&rate=4.907451571827016E-4]:4.846865433854E-2,(49[&rate=4.907451571827016E-4]:6.318811993035E-1,8[&rate=4.907451571827016E-4]:6.236620212214E-1)[&rate=4.907451571827016E-4]:1.175134882087E-1)[&rate=4.907451571827016E-4]:2.054665841028E-2)[&rate=4.907451571827016E-4]:4.538422546654E-2,(41[&rate=4.907451571827016E-4]:3.907732755781E-1,46[&rate=4.907451571827016E-4]:4.126910837972E-1)[&rate=4.907451571827016E-4]:3.971550355371E-1)[&rate=4.907451571827016E-4]:5.29548408036E-1,(((52[&rate=4.907451571827016E-4]:7.981396587347E-1,(63[&rate=4.907451571827016E-4]:2.981206278394E-1,58[&rate=4.907451571827016E-4]:2.95380901812E-1)[&rate=4.907451571827016E-4]:5.38375195279E-1)[&rate=4.907451571827016E-4]:4.256165999367E-2,((47[&rate=4.907451571827016E-4]:5.985922672038E-1,42[&rate=4.907451571827016E-4]:5.821539110394E-1)[&rate=4.907451571827016E-4]:2.099200017723E-1,(40[&rate=4.907451571827016E-4]:5.05454972724E-1,54[&rate=4.907451571827016E-4]:6.972357946417E-1)[&rate=4.907451571827016E-4]:2.866189400878E-1)[&rate=4.907451571827016E-4]:1.089013785194E-1)[&rate=4.907451571827016E-4]:2.995437604E-1,((51[&rate=4.907451571827016E-4]:7.725119545898E-1,(11[&rate=4.907451571827016E-4]:5.259932481489E-1,17[&rate=4.907451571827016E-4]:5.643494125326E-1)[&rate=4.907451571827016E-4]:3.287104872628E-1)[&rate=4.907451571827016E-4]:1.887388787386E-1,(44[&rate=4.907451571827016E-4]:8.014084694396E-1,(43[&rate=4.907451571827016E-4]:7.690446107896E-1,((50[&rate=4.907451571827016E-4]:2.563181430782E-1,48[&rate=4.907451571827016E-4]:3.385099239E-1)[&rate=4.907451571827016E-4]:3.941726783026E-1,45[&rate=4.907451571827016E-4]:7.299428761753E-1)[&rate=4.907451571827016E-4]:5.827981680602E-2)[&rate=4.907451571827016E-4]:3.510358467735E-2)[&rate=4.907451571827016E-4]:2.173766104642E-1)[&rate=4.907451571827016E-4]:1.789942457999E-1)[&rate=4.907451571827016E-4]:1.224371194748E-1)[&rate=4.907451571827016E-4]:1.328298747413E-1,(57[&rate=4.907451571827016E-4]:9.781383326477E-1,(60[&rate=4.907451571827016E-4]:8.891064526052E-1,(56[&rate=4.907451571827016E-4]:6.806518516859E-1,59[&rate=4.907451571827016E-4]:6.779121256585E-1)[&rate=4.907451571827016E-4]:2.057148748918E-1)[&rate=4.907451571827016E-4]:8.903188004251E-2)[&rate=4.907451571827016E-4]:6.721682612448E-1)[&rate=4.907451571827016E-4]:4.947107680613E-2,((((26[&rate=4.907451571827016E-4]:6.797356086971E-1,19[&rate=4.907451571827016E-4]:6.550780744507E-1)[&rate=4.907451571827016E-4]:2.400245267809E-1,1[&rate=4.907451571827016E-4]:1.33458765615E-1)[&rate=4.907451571827016E-4]:2.522561751118E-1,22[&rate=4.907451571827016E-4]:1.166536858535E0)[&rate=4.907451571827016E-4]:2.870822503785E-1,(39[&rate=4.907451571827016E-4]:1.582760746075E-1,((55[&rate=4.907451571827016E-4]:7.851589692883E-1,10[&rate=4.907451571827016E-4]:8.043370514801E-1)[&rate=4.907451571827016E-4]:8.378040657585E-2,((18[&rate=4.907451571827016E-4]:8.285718830015E-1,23[&rate=4.907451571827016E-4]:8.477499651932E-1)[&rate=4.907451571827016E-4]:6.19394617749E-2,21[&rate=4.907451571827016E-4]:8.987305228585E-1)[&rate=4.907451571827016E-4]:7.431844204665E-2)[&rate=4.907451571827016E-4]:3.359120412091E-1)[&rate=4.907451571827016E-4]:1.336991986897E-1)[&rate=4.907451571827016E-4]:1.612270549356E-1)[&rate=4.907451571827016E-4]:1.87169838739E-1,(((13[&rate=4.907451571827016E-4]:5.439828506565E-1,9[&rate=4.907451571827016E-4]:5.05626686273E-1)[&rate=4.907451571827016E-4]:1.405540902284E-1,5[&rate=4.907451571827016E-4]:6.29742420337E-1)[&rate=4.907451571827016E-4]:1.412309383248E-1,(16[&rate=4.907451571827016E-4]:4.13699337232E-1,3[&rate=4.907451571827016E-4]:2.986308440814E-1)[&rate=4.907451571827016E-4]:4.2028772006E-1)[&rate=4.907451571827016E-4]:9.187138768031E-1)[&rate=4.907451571827016E-4]:5.314134997151E-1,38[&rate=4.907451571827016E-4]:1.166306214632E0)[&rate=4.907451571827016E-4]:3.951435993348E-1)[&rate=4.907451571827016E-4]:2.942334171093E-2)[&rate=4.907451571827016E-4]:1.512507658005E-1);
tree STATE_374000 [&joint=-18028.98391516979,lnP=-18028.98391516979] = [&R] ((((34[&rate=5.385959534674925E-4]:3.118316012947E-1,36[&rate=5.385959534674925E-4]:5.331430767044E-1)[&rate=5.385959534674925E-4]:1.302074929999E-1,35[&rate=5.385959534674925E-4]:6.414926462071E-1)[&rate=5.385959534674925E-4]:4.771739668808E-2,(33[&rate=5.385959534674925E-4]:5.833447623472E-1,(32[&rate=5.385959534674925E-4]:3.059724130133E-1,(37[&rate=5.385959534674925E-4]:1.427738253842E-1,31[&rate=5.385959534674925E-4]:1.427738253842E-1)[&rate=5.385959534674925E-4]:7.849913407702E-2)[&rate=5.385959534674925E-4]:3.019625132683E-1)[&rate=5.385959534674925E-4]:9.220407836233E-2)[&rate=5.385959534674925E-4]:9.583479449771E-2,((30[&rate=5.385959534674925E-4]:5.569357787245E-1,(((((6[&rate=5.385959534674925E-4]:5.362287814175E-1,7[&rate=5.385959534674925E-4]:5.362287814175E-1)[&rate=5.385959534674925E-4]:2.281382622511E-1,24[&rate=5.385959534674925E-4]:8.712163587372E-1)[&rate=5.385959534674925E-4]:9.150602637278E-2,(28[&rate=5.385959534674925E-4]:6.557430170527E-1,2[&rate=5.385959534674925E-4]:4.283457567786E-1)[&rate=5.385959534674925E-4]:3.508149844957E-1)[&rate=5.385959534674925E-4]:8.717864429198E-2,(20[&rate=5.385959534674925E-4]:8.065739333545E-1,25[&rate=5.385959534674925E-4]:8.230122895189E-1)[&rate=5.385959534674925E-4]:2.323681919378E-1)[&rate=5.385959534674925E-4]:1.522269006461E0,61[&rate=5.385959534674925E-4]:5.521011684329E-1)[&rate=5.385959534674925E-4]:1.250531895265E-1)[&rate=5.385959534674925E-4]:3.46707902897E-2,((((((57[&rate=5.385959534674925E-4]:8.140545660579E-1,(60[&rate=5.385959534674925E-4]:7.702528105714E-1,(56[&rate=5.385959534674925E-4]:6.581352391899E-1,59[&rate=5.385959534674925E-4]:6.553955131626E-1)[&rate=5.385959534674925E-4]:1.093778453539E-1)[&rate=5.385959534674925E-4]:4.380175548648E-2)[&rate=5.385959534674925E-4]:8.634952970158E-1,(((((49[&rate=5.385959534674925E-4]:9.013674368535E-1,(41[&rate=5.385959534674925E-4]:6.455698184505E-1,46[&rate=5.385959534674925E-4]:6.674876266696E-1)[&rate=5.385959534674925E-4]:2.284003581292E-1)[&rate=5.385959534674925E-4]:1.773646264195E-1,((8[&rate=5.385959534674925E-4]:4.304293905501E-1,53[&rate=5.385959534674925E-4]:4.413882946597E-1)[&rate=5.385959534674925E-4]:5.127939511375E-1,(4[&rate=5.385959534674925E-4]:2.897420950358E-1,27[&rate=5.385959534674925E-4]:4.623448347618E-1)[&rate=5.385959534674925E-4]:6.041661781587E-1)[&rate=5.385959534674925E-4]:1.272895435033E-1)[&rate=5.385959534674925E-4]:9.805842472594E-2,(15[&rate=5.385959534674925E-4]:9.415825418969E-1,12[&rate=5.385959534674925E-4]:9.032263775133E-1)[&rate=5.385959534674925E-4]:2.735641104857E-1)[&rate=5.385959534674925E-4]:2.297905077431E-1,((((63[&rate=5.385959534674925E-4]:2.10550578649E-1,58[&rate=5.385959534674925E-4]:2.078108526216E-1)[&rate=5.385959534674925E-4]:4.562974307204E-1,52[&rate=5.385959534674925E-4]:6.284918449857E-1)[&rate=5.385959534674925E-4]:1.738026283145E-1,(47[&rate=5.385959534674925E-4]:6.110143068278E-1,((54[&rate=5.385959534674925E-4]:7.225627760267E-1,40[&rate=5.385959534674925E-4]:5.30781954109E-1)[&rate=5.385959534674925E-4]:2.18435981317E-2,42[&rate=5.385959534674925E-4]:5.526255522407E-1)[&rate=5.385959534674925E-4]:4.195039842272E-2)[&rate=5.385959534674925E-4]:2.679924952396E-1)[&rate=5.385959534674925E-4]:5.341266784181E-2,((51[&rate=5.385959534674925E-4]:5.687893401784E-1,(11[&rate=5.385959534674925E-4]:4.64906187434E-1,17[&rate=5.385959534674925E-4]:5.032623518177E-1)[&rate=5.385959534674925E-4]:1.860749335662E-1)[&rate=5.385959534674925E-4]:1.949759007943E-1,(44[&rate=5.385959534674925E-4]:5.847880457735E-1,((50[&rate=5.385959534674925E-4]:4.188722562631E-1,48[&rate=5.385959534674925E-4]:5.01064037085E-1)[&rate=5.385959534674925E-4]:4.545976264178E-2,(43[&rate=5.385959534674925E-4]:4.445391935947E-1,45[&rate=5.385959534674925E-4]:4.637172757864E-1)[&rate=5.385959534674925E-4]:8.006679791302E-2)[&rate=5.385959534674925E-4]:6.292178029322E-2)[&rate=5.385959534674925E-4]:2.365114417745E-1)[&rate=5.385959534674925E-4]:9.194190016934E-2)[&rate=5.385959534674925E-4]:4.686820737782E-1)[&rate=5.385959534674925E-4]:7.138578157443E-2,((((26[&rate=5.385959534674925E-4]:7.0442210212E-1,19[&rate=5.385959534674925E-4]:6.797645678735E-1)[&rate=5.385959534674925E-4]:1.946228817652E-1,1[&rate=5.385959534674925E-4]:1.127436140223E-1)[&rate=5.385959534674925E-4]:1.174413323638E-1,22[&rate=5.385959534674925E-4]:1.011006864194E0)[&rate=5.385959534674925E-4]:5.256697593891E-1,(39[&rate=5.385959534674925E-4]:3.621161090312E-1,((55[&rate=5.385959534674925E-4]:8.454697638562E-1,10[&rate=5.385959534674925E-4]:8.64647846048E-1)[&rate=5.385959534674925E-4]:1.157387168413E-1,((18[&rate=5.385959534674925E-4]:5.958919872308E-1,23[&rate=5.385959534674925E-4]:6.150700694225E-1)[&rate=5.385959534674925E-4]:2.775243208318E-1,21[&rate=5.385959534674925E-4]:8.816354861446E-1)[&rate=5.385959534674925E-4]:1.836825835939E-1)[&rate=5.385959534674925E-4]:4.474829707994E-1)[&rate=5.385959534674925E-4]:1.291667893582E-2)[&rate=5.385959534674925E-4]:2.896138660994E-2)[&rate=5.385959534674925E-4]:2.698034603096E-2)[&rate=5.385959534674925E-4]:1.783576841252E-1,((5[&rate=5.385959534674925E-4]:8.558139344964E-1,(16[&rate=5.385959534674925E-4]:8.038829081859E-1,3[&rate=5.385959534674925E-4]:6.888144150353E-1)[&rate=5.385959534674925E-4]:1.149447249406E-1)[&rate=5.385959534674925E-4]:2.469613851522E-1,(13[&rate=5.385959534674925E-4]:5.567643923512E-1,9[&rate=5.385959534674925E-4]:5.184082279677E-1)[&rate=5.385959534674925E-4]:6.008054478452E-1)[&rate=5.385959534674925E-4]:5.558719535777E-1)[&rate=5.385959534674925E-4]:6.717001485848E-1,38[&rate=5.385959534674925E-4]:1.275552901263E0)[&rate=5.385959534674925E-4]:1.709482712351E-1,29[&rate=5.385959534674925E-4]:4.733370135043E-1)[&rate=5.385959534674925E-4]:1.169657762598E-1,(62[&rate=5.385959534674925E-4]:5.445271284887E-1,14[&rate=5.385959534674925E-4]:2.572643005426E0)[&rate=5.385959534674925E-4]:1.031527104557E-1)[&rate=5.385959534674925E-4]:1.303779250161E-3)[&rate=5.385959534674925E-4]:6.502296783231E-2);
tree STATE_376000 [&joint=-18026.92466877491,lnP=-18026.92466877491] = [&R] ((((34[&rate=5.570072618540134E-4]:4.869163444695E-1,(35[&rate=5.570072618540134E-4]:6.822599400729E-1,33[&rate=5.570072618540134E-4]:6.685987378873E-1)[&rate=5.570072618540134E-4]:4.109956309073E-3)[&rate=5.570072618540134E-4]:4.540483180472E-2,36[&rate=5.570072618540134E-4]:7.53632651684E-1)[&rate=5.570072618540134E-4]:2.459126462405E-2,((32[&rate=5.570072618540134E-4]:5.907233125658E-1,37[&rate=5.570072618540134E-4]:5.060238590138E-1)[&rate=5.570072618540134E-4]:1.661441399797E-1,31[&rate=5.570072618540134E-4]:6.721679989935E-1)[&rate=5.570072618540134E-4]:1.042750201398E-2)[&rate=5.570072618540134E-4]:5.80130465526E-2,((30[&rate=5.570072618540134E-4]:6.11230428014E-1,((((((((55[&rate=5.570072618540134E-4]:5.128237956574E-1,10[&rate=5.570072618540134E-4]:5.320018778491E-1)[&rate=5.570072618540134E-4]:4.245494998315E-1,((18[&rate=5.570072618540134E-4]:6.494181447733E-1,23[&rate=5.570072618540134E-4]:6.68596226965E-1)[&rate=5.570072618540134E-4]:3.009066930781E-1,21[&rate=5.570072618540134E-4]:9.585440159334E-1)[&rate=5.570072618540134E-4]:8.293886859642E-2)[&rate=5.570072618540134E-4]:2.36443335093E-1,(39[&rate=5.570072618540134E-4]:9.36618301763E-2,(((26[&rate=5.570072618540134E-4]:7.499483132605E-1,19[&rate=5.570072618540134E-4]:7.252907790141E-1)[&rate=5.570072618540134E-4]:1.269145067048E-1,1[&rate=5.570072618540134E-4]:9.056145010245E-2)[&rate=5.570072618540134E-4]:1.170958875186E-1,22[&rate=5.570072618540134E-4]:9.884792554293E-1)[&rate=5.570072618540134E-4]:2.668264103634E-1)[&rate=5.570072618540134E-4]:3.357945793987E-2)[&rate=5.570072618540134E-4]:1.176681817121E-1,(((41[&rate=5.570072618540134E-4]:8.345352400403E-1,46[&rate=5.570072618540134E-4]:8.564530482594E-1)[&rate=5.570072618540134E-4]:1.537120111603E-1,((((53[&rate=5.570072618540134E-4]:5.268012375884E-1,8[&rate=5.570072618540134E-4]:5.158423334787E-1)[&rate=5.570072618540134E-4]:5.219157077927E-2,49[&rate=5.570072618540134E-4]:5.762530823401E-1)[&rate=5.570072618540134E-4]:1.268920806044E-1,(15[&rate=5.570072618540134E-4]:5.875128484147E-1,12[&rate=5.570072618540134E-4]:5.49156684031E-1)[&rate=5.570072618540134E-4]:1.539884789135E-1)[&rate=5.570072618540134E-4]:1.820867139896E-1,(4[&rate=5.570072618540134E-4]:1.218298189283E-1,27[&rate=5.570072618540134E-4]:2.944325586543E-1)[&rate=5.570072618540134E-4]:7.058678114307E-1)[&rate=5.570072618540134E-4]:1.304126345403E-1)[&rate=5.570072618540134E-4]:1.95586658677E-1,((((42[&rate=5.570072618540134E-4]:4.884702069629E-1,(40[&rate=5.570072618540134E-4]:4.00880753343E-1,(47[&rate=5.570072618540134E-4]:8.643145516348E-2,54[&rate=5.570072618540134E-4]:2.617739209169E-1)[&rate=5.570072618540134E-4]:3.308876543439E-1)[&rate=5.570072618540134E-4]:8.758945361985E-2)[&rate=5.570072618540134E-4]:3.357981453492E-1,52[&rate=5.570072618540134E-4]:7.639943797094E-1)[&rate=5.570072618540134E-4]:8.061510249849E-2,(63[&rate=5.570072618540134E-4]:5.42862064433E-1,58[&rate=5.570072618540134E-4]:5.401223384056E-1)[&rate=5.570072618540134E-4]:3.401035821586E-1)[&rate=5.570072618540134E-4]:5.690013568169E-2,(((11[&rate=5.570072618540134E-4]:8.023334006518E-1,17[&rate=5.570072618540134E-4]:8.406895650355E-1)[&rate=5.570072618540134E-4]:1.099588903845E-1,(44[&rate=5.570072618540134E-4]:7.321051357462E-1,(45[&rate=5.570072618540134E-4]:5.455745052222E-1,(43[&rate=5.570072618540134E-4]:5.134095330176E-1,(50[&rate=5.570072618540134E-4]:4.492230670731E-1,48[&rate=5.570072618540134E-4]:5.31414847895E-1)[&rate=5.570072618540134E-4]:3.912493341697E-3)[&rate=5.570072618540134E-4]:1.298689001285E-2)[&rate=5.570072618540134E-4]:2.084484387431E-1)[&rate=5.570072618540134E-4]:1.555296210437E-1)[&rate=5.570072618540134E-4]:4.701258444389E-3,51[&rate=5.570072618540134E-4]:8.348017686588E-1)[&rate=5.570072618540134E-4]:6.670784923069E-2)[&rate=5.570072618540134E-4]:2.2752977144E-1)[&rate=5.570072618540134E-4]:1.076509024164E-1)[&rate=5.570072618540134E-4]:1.459349465456E-3,(57[&rate=5.570072618540134E-4]:1.088931941384E0,(60[&rate=5.570072618540134E-4]:7.568093056981E-1,(59[&rate=5.570072618540134E-4]:7.346436075339E-1,56[&rate=5.570072618540134E-4]:7.373833335613E-1)[&rate=5.570072618540134E-4]:1.668624610918E-2)[&rate=5.570072618540134E-4]:3.32122635686E-1)[&rate=5.570072618540134E-4]:4.040122203755E-1)[&rate=5.570072618540134E-4]:1.708728923469E-1,((16[&rate=5.570072618540134E-4]:1.148041157484E0,3[&rate=5.570072618540134E-4]:1.032972664334E0)[&rate=5.570072618540134E-4]:1.394854744665E-1,((13[&rate=5.570072618540134E-4]:5.586334011533E-1,9[&rate=5.570072618540134E-4]:5.202772367699E-1)[&rate=5.570072618540134E-4]:4.201423709025E-1,5[&rate=5.570072618540134E-4]:9.23981251508E-1)[&rate=5.570072618540134E-4]:3.005316818126E-1)[&rate=5.570072618540134E-4]:2.420438468131E-1)[&rate=5.570072618540134E-4]:2.456720624398E-1,38[&rate=5.570072618540134E-4]:6.574343220255E-1)[&rate=5.570072618540134E-4]:4.126018766636E-1,((((6[&rate=5.570072618540134E-4]:5.044552220398E-1,7[&rate=5.570072618540134E-4]:5.044552220398E-1)[&rate=5.570072618540134E-4]:3.385346754987E-1,24[&rate=5.570072618540134E-4]:9.49839212607E-1)[&rate=5.570072618540134E-4]:5.006000271763E-2,(28[&rate=5.570072618540134E-4]:7.09309082448E-1,(20[&rate=5.570072618540134E-4]:2.153961821167E-1,25[&rate=5.570072618540134E-4]:2.318345382811E-1)[&rate=5.570072618540134E-4]:4.391183797832E-1)[&rate=5.570072618540134E-4]:3.344257493151E-1)[&rate=5.570072618540134E-4]:1.037698600866E-1,2[&rate=5.570072618540134E-4]:9.201074315756E-1)[&rate=5.570072618540134E-4]:1.133490410949E0)[&rate=5.570072618540134E-4]:5.143583883188E-1)[&rate=5.570072618540134E-4]:1.118533077387E-3,(62[&rate=5.570072618540134E-4]:6.665826809959E-1,(61[&rate=5.570072618540134E-4]:7.277056973655E-1,(14[&rate=5.570072618540134E-4]:2.315506490476E0,29[&rate=5.570072618540134E-4]:2.300135643585E-1)[&rate=5.570072618540134E-4]:3.774735537721E-1)[&rate=5.570072618540134E-4]:1.718513684984E-3)[&rate=5.570072618540134E-4]:3.143329275821E-3)[&rate=5.570072618540134E-4]:7.361477772566E-2);
tree STATE_378000 [&joint=-18015.40249948777,lnP=-18015.40249948777] = [&R] ((61[&rate=4.350117467671193E-4]:7.720197334702E-1,(((29[&rate=4.350117467671193E-4]:5.361095785226E-1,62[&rate=4.350117467671193E-4]:5.934866277029E-1)[&rate=4.350117467671193E-4]:7.047161575005E-2,(30[&rate=4.350117467671193E-4]:5.913070245878E-1,((((((((49[&rate=4.350117467671193E-4]:8.391221589865E-1,((8[&rate=4.350117467671193E-4]:5.263951279504E-1,53[&rate=4.350117467671193E-4]:5.373540320601E-1)[&rate=4.350117467671193E-4]:5.480806123205E-2,(4[&rate=4.350117467671193E-4]:8.072614789906E-2,27[&rate=4.350117467671193E-4]:2.533288876251E-1)[&rate=4.350117467671193E-4]:4.511619727903E-1)[&rate=4.350117467671193E-4]:2.496997917219E-1)[&rate=4.350117467671193E-4]:1.383096500174E-1,((41[&rate=4.350117467671193E-4]:4.93546644324E-1,46[&rate=4.350117467671193E-4]:5.15464452543E-1)[&rate=4.350117467671193E-4]:4.193363245965E-1,(15[&rate=4.350117467671193E-4]:2.770806842347E-1,12[&rate=4.350117467671193E-4]:2.38724519851E-1)[&rate=4.350117467671193E-4]:7.015557093432E-1)[&rate=4.350117467671193E-4]:3.715157980963E-2)[&rate=4.350117467671193E-4]:3.231189115559E-1,(((63[&rate=4.350117467671193E-4]:5.053335849377E-1,58[&rate=4.350117467671193E-4]:5.025938589104E-1)[&rate=4.350117467671193E-4]:4.057244390423E-1,(52[&rate=4.350117467671193E-4]:8.485871455275E-1,(54[&rate=4.350117467671193E-4]:7.629650550357E-1,(42[&rate=4.350117467671193E-4]:2.06667612385E-1,(47[&rate=4.350117467671193E-4]:1.581567212289E-1,40[&rate=4.350117467671193E-4]:1.417183650645E-1)[&rate=4.350117467671193E-4]:6.49492473205E-2)[&rate=4.350117467671193E-4]:3.645166207329E-1)[&rate=4.350117467671193E-4]:3.376768850123E-1)[&rate=4.350117467671193E-4]:2.411471406886E-2)[&rate=4.350117467671193E-4]:1.49965394862E-1,(((11[&rate=4.350117467671193E-4]:5.583473667999E-1,17[&rate=4.350117467671193E-4]:5.967035311836E-1)[&rate=4.350117467671193E-4]:2.532312002205E-1,51[&rate=4.350117467671193E-4]:7.293867861985E-1)[&rate=4.350117467671193E-4]:1.744086233335E-1,((45[&rate=4.350117467671193E-4]:5.737681941548E-1,(50[&rate=4.350117467671193E-4]:4.646445644393E-1,48[&rate=4.350117467671193E-4]:5.468363452611E-1)[&rate=4.350117467671193E-4]:2.967157492101E-2)[&rate=4.350117467671193E-4]:1.572758732143E-1,(43[&rate=4.350117467671193E-4]:1.096138521483E-1,44[&rate=4.350117467671193E-4]:1.068741261209E-1)[&rate=4.350117467671193E-4]:6.022521330291E-1)[&rate=4.350117467671193E-4]:2.522033969573E-1)[&rate=4.350117467671193E-4]:1.188718449264E-1)[&rate=4.350117467671193E-4]:1.956916852796E-1)[&rate=4.350117467671193E-4]:2.062960901783E-2,(57[&rate=4.350117467671193E-4]:8.1805483494E-1,(56[&rate=4.350117467671193E-4]:7.330508573529E-1,(59[&rate=4.350117467671193E-4]:7.087117891732E-1,60[&rate=4.350117467671193E-4]:7.141912412281E-1)[&rate=4.350117467671193E-4]:2.159934215232E-2)[&rate=4.350117467671193E-4]:8.226425155957E-2)[&rate=4.350117467671193E-4]:6.757282343638E-1)[&rate=4.350117467671193E-4]:2.568416202604E-2,((((26[&rate=4.350117467671193E-4]:6.275005094165E-1,19[&rate=4.350117467671193E-4]:6.028429751701E-1)[&rate=4.350117467671193E-4]:3.319684190631E-1,1[&rate=4.350117467671193E-4]:1.731675586167E-1)[&rate=4.350117467671193E-4]:1.140657662641E-1,22[&rate=4.350117467671193E-4]:1.068055242689E0)[&rate=4.350117467671193E-4]:3.081147186456E-1,(39[&rate=4.350117467671193E-4]:1.302663521176E-1,((55[&rate=4.350117467671193E-4]:8.959712237052E-1,10[&rate=4.350117467671193E-4]:9.15149305897E-1)[&rate=4.350117467671193E-4]:2.606191231742E-2,((18[&rate=4.350117467671193E-4]:6.115855741292E-1,23[&rate=4.350117467671193E-4]:6.307636563209E-1)[&rate=4.350117467671193E-4]:3.29987500192E-1,21[&rate=4.350117467671193E-4]:9.497922524032E-1)[&rate=4.350117467671193E-4]:7.635047266035E-2)[&rate=4.350117467671193E-4]:2.548085585607E-1)[&rate=4.350117467671193E-4]:8.425977360072E-2)[&rate=4.350117467671193E-4]:5.836576314582E-2)[&rate=4.350117467671193E-4]:2.190844514641E-1,(((16[&rate=4.350117467671193E-4]:5.204446461114E-1,3[&rate=4.350117467671193E-4]:4.053761529608E-1)[&rate=4.350117467671193E-4]:4.319509675802E-1,(13[&rate=4.350117467671193E-4]:5.57705815084E-1,9[&rate=4.350117467671193E-4]:5.193496507006E-1)[&rate=4.350117467671193E-4]:3.864706205253E-1)[&rate=4.350117467671193E-4]:1.144163506185E-1,5[&rate=4.350117467671193E-4]:1.00379826568E0)[&rate=4.350117467671193E-4]:5.374931431413E-1)[&rate=4.350117467671193E-4]:5.499526725792E-1,38[&rate=4.350117467671193E-4]:1.036449560853E0)[&rate=4.350117467671193E-4]:4.680377825748E-1,((((20[&rate=4.350117467671193E-4]:5.936747834329E-1,25[&rate=4.350117467671193E-4]:6.101131395973E-1)[&rate=4.350117467671193E-4]:2.462244188455E-1,((6[&rate=4.350117467671193E-4]:1.188083879494E-1,7[&rate=4.350117467671193E-4]:1.188083879494E-1)[&rate=4.350117467671193E-4]:3.720481212587E-1,24[&rate=4.350117467671193E-4]:5.977058242766E-1)[&rate=4.350117467671193E-4]:2.531522821114E-1)[&rate=4.350117467671193E-4]:5.698430146755E-2,28[&rate=4.350117467671193E-4]:9.51678024294E-1)[&rate=4.350117467671193E-4]:1.498864012954E-1,2[&rate=4.350117467671193E-4]:8.741671653154E-1)[&rate=4.350117467671193E-4]:1.613881821948E0)[&rate=4.350117467671193E-4]:5.99838401542E-2)[&rate=4.350117467671193E-4]:1.527416968486E-2)[&rate=4.350117467671193E-4]:3.3477163176E-2,14[&rate=4.350117467671193E-4]:2.725551283566E0)[&rate=4.350117467671193E-4]:1.174279678668E-2)[&rate=4.350117467671193E-4]:3.918078475921E-2,((((36[&rate=4.350117467671193E-4]:4.062771486287E-1,33[&rate=4.350117467671193E-4]:3.707580229458E-1)[&rate=4.350117467671193E-4]:2.888669596404E-1,35[&rate=4.350117467671193E-4]:6.732861847719E-1)[&rate=4.350117467671193E-4]:4.611238852777E-2,34[&rate=4.350117467671193E-4]:5.199450213872E-1)[&rate=4.350117467671193E-4]:5.448938313715E-3,((31[&rate=4.350117467671193E-4]:1.604085235359E-1,37[&rate=4.350117467671193E-4]:1.604085235359E-1)[&rate=4.350117467671193E-4]:1.259453559178E-1,32[&rate=4.350117467671193E-4]:3.710533330057E-1)[&rate=4.350117467671193E-4]:3.647231403564E-1)[&rate=4.350117467671193E-4]:9.454972792748E-2);
tree STATE_380000 [&joint=-18012.587726334612,lnP=-18012.587726334612] = [&R] ((((61[&rate=5.102727959030636E-4]:6.799534886994E-1,29[&rate=5.102727959030636E-4]:5.597349094645E-1)[&rate=5.102727959030636E-4]:1.290590474943E-1,((((31[&rate=5.102727959030636E-4]:1.129674869244E-1,37[&rate=5.102727959030636E-4]:1.129674869244E-1)[&rate=5.102727959030636E-4]:2.287615307412E-1,32[&rate=5.102727959030636E-4]:4.264284712176E-1)[&rate=5.102727959030636E-4]:2.177982740106E-1,35[&rate=5.102727959030636E-4]:6.332977834795E-1)[&rate=5.102727959030636E-4]:1.076167871284E-1,(34[&rate=5.102727959030636E-4]:5.220457666037E-1,(36[&rate=5.102727959030636E-4]:6.935296832473E-1,33[&rate=5.102727959030636E-4]:6.580105575645E-1)[&rate=5.102727959030636E-4]:4.982755876607E-2)[&rate=5.102727959030636E-4]:1.941525209172E-2)[&rate=5.102727959030636E-4]:7.62946868972E-2)[&rate=5.102727959030636E-4]:2.083325312766E-2,(14[&rate=5.102727959030636E-4]:2.632765915289E0,(((((((57[&rate=5.102727959030636E-4]:7.435784794991E-1,((60[&rate=5.102727959030636E-4]:5.349783713418E-1,56[&rate=5.102727959030636E-4]:5.322386453142E-1)[&rate=5.102727959030636E-4]:6.736402966987E-2,59[&rate=5.102727959030636E-4]:5.968629489567E-1)[&rate=5.102727959030636E-4]:1.412360784875E-1)[&rate=5.102727959030636E-4]:7.969727741992E-1,((((41[&rate=5.102727959030636E-4]:4.787288302576E-1,46[&rate=5.102727959030636E-4]:5.006466384767E-1)[&rate=5.102727959030636E-4]:3.219035772241E-1,(((4[&rate=5.102727959030636E-4]:9.146415252638E-2,27[&rate=5.102727959030636E-4]:2.640668922524E-1)[&rate=5.102727959030636E-4]:2.400392377026E-1,53[&rate=5.102727959030636E-4]:3.917773628318E-1)[&rate=5.102727959030636E-4]:8.233651747889E-2,8[&rate=5.102727959030636E-4]:4.63154976201E-1)[&rate=5.102727959030636E-4]:3.566555134725E-1)[&rate=5.102727959030636E-4]:7.688062258449E-2,(49[&rate=5.102727959030636E-4]:9.035697891157E-1,(15[&rate=5.102727959030636E-4]:3.883716992907E-1,12[&rate=5.102727959030636E-4]:3.50015534907E-1)[&rate=5.102727959030636E-4]:5.535542542087E-1)[&rate=5.102727959030636E-4]:1.340501224369E-3)[&rate=5.102727959030636E-4]:4.036235525718E-1,(((52[&rate=5.102727959030636E-4]:7.86242181178E-1,((54[&rate=5.102727959030636E-4]:3.286058052379E-1,(40[&rate=5.102727959030636E-4]:1.270645635257E-1,47[&rate=5.102727959030636E-4]:1.435029196901E-1)[&rate=5.102727959030636E-4]:9.760419794405E-3)[&rate=5.102727959030636E-4]:3.610706096212E-1,42[&rate=5.102727959030636E-4]:4.978955929413E-1)[&rate=5.102727959030636E-4]:3.486205608395E-1)[&rate=5.102727959030636E-4]:3.586815462463E-2,(63[&rate=5.102727959030636E-4]:1.133986393634E-1,58[&rate=5.102727959030636E-4]:1.10658913336E-1)[&rate=5.102727959030636E-4]:7.470678608229E-1)[&rate=5.102727959030636E-4]:1.903123354222E-1,(51[&rate=5.102727959030636E-4]:8.187327403209E-1,((11[&rate=5.102727959030636E-4]:4.118690166866E-1,17[&rate=5.102727959030636E-4]:4.502251810702E-1)[&rate=5.102727959030636E-4]:4.786383414546E-1,((45[&rate=5.102727959030636E-4]:4.900555458659E-1,(50[&rate=5.102727959030636E-4]:3.859432767217E-1,48[&rate=5.102727959030636E-4]:4.681350575435E-1)[&rate=5.102727959030636E-4]:2.466021434973E-2)[&rate=5.102727959030636E-4]:2.052922106971E-1,(43[&rate=5.102727959030636E-4]:6.650020421316E-1,44[&rate=5.102727959030636E-4]:6.622623161042E-1)[&rate=5.102727959030636E-4]:1.116763223967E-2)[&rate=5.102727959030636E-4]:1.924198755508E-1)[&rate=5.102727959030636E-4]:1.041716300166E-2)[&rate=5.102727959030636E-4]:1.936899309038E-1)[&rate=5.102727959030636E-4]:2.139193908651E-1)[&rate=5.102727959030636E-4]:5.941467106022E-2)[&rate=5.102727959030636E-4]:1.277147084305E-2,((((26[&rate=5.102727959030636E-4]:9.777341223041E-1,19[&rate=5.102727959030636E-4]:9.530765880576E-1)[&rate=5.102727959030636E-4]:9.038442433679E-2,1[&rate=5.102727959030636E-4]:2.818171767779E-1)[&rate=5.102727959030636E-4]:8.752783074813E-2,22[&rate=5.102727959030636E-4]:1.150166925334E0)[&rate=5.102727959030636E-4]:3.121447664711E-1,(((55[&rate=5.102727959030636E-4]:7.283924505255E-1,10[&rate=5.102727959030636E-4]:7.475705327173E-1)[&rate=5.102727959030636E-4]:2.102165504812E-1,((18[&rate=5.102727959030636E-4]:5.834712320222E-1,23[&rate=5.102727959030636E-4]:6.02649314214E-1)[&rate=5.102727959030636E-4]:3.858316671824E-1,21[&rate=5.102727959030636E-4]:9.775220772867E-1)[&rate=5.102727959030636E-4]:6.519651276093E-2)[&rate=5.102727959030636E-4]:3.150108328363E-1,39[&rate=5.102727959030636E-4]:2.070444913772E-1)[&rate=5.102727959030636E-4]:9.362336481179E-2)[&rate=5.102727959030636E-4]:6.079525886467E-3)[&rate=5.102727959030636E-4]:1.619396368559E-1,((5[&rate=5.102727959030636E-4]:8.529063638804E-1,(13[&rate=5.102727959030636E-4]:3.798449595872E-1,9[&rate=5.102727959030636E-4]:3.414887952037E-1)[&rate=5.102727959030636E-4]:5.278559248411E-1)[&rate=5.102727959030636E-4]:4.775492274487E-2,(16[&rate=5.102727959030636E-4]:7.571664223949E-1,3[&rate=5.102727959030636E-4]:6.420979292443E-1)[&rate=5.102727959030636E-4]:2.065085628606E-1)[&rate=5.102727959030636E-4]:6.173408007992E-1)[&rate=5.102727959030636E-4]:5.616434712891E-1,38[&rate=5.102727959030636E-4]:1.024851038166E0)[&rate=5.102727959030636E-4]:4.655313039196E-1,(((28[&rate=5.102727959030636E-4]:9.925742482834E-1,((6[&rate=5.102727959030636E-4]:1.200123500731E-1,7[&rate=5.102727959030636E-4]:1.200123500731E-1)[&rate=5.102727959030636E-4]:3.437062989493E-1,24[&rate=5.102727959030636E-4]:5.705679640909E-1)[&rate=5.102727959030636E-4]:3.781706677541E-1)[&rate=5.102727959030636E-4]:1.094757929101E-1,(20[&rate=5.102727959030636E-4]:4.351427681979E-1,25[&rate=5.102727959030636E-4]:4.515811243623E-1)[&rate=5.102727959030636E-4]:6.121127524476E-1)[&rate=5.102727959030636E-4]:4.250038250149E-2,2[&rate=5.102727959030636E-4]:9.17153163421E-1)[&rate=5.102727959030636E-4]:1.5567908225E0)[&rate=5.102727959030636E-4]:4.88729932362E-3,62[&rate=5.102727959030636E-4]:5.794825315953E-1)[&rate=5.102727959030636E-4]:2.516750675652E-2)[&rate=5.102727959030636E-4]:1.62354220915E-1)[&rate=5.102727959030636E-4]:4.730991829129E-3,30[&rate=5.102727959030636E-4]:7.143582019156E-1);
tree STATE_382000 [&joint=-17998.70254404234,lnP=-17998.70254404234] = [&R] ((((((((57[&rate=5.068304947030008E-4]:7.495897911854E-1,((60[&rate=5.068304947030008E-4]:5.539291421426E-1,56[&rate=5.068304947030008E-4]:5.51189416115E-1)[&rate=5.068304947030008E-4]:3.284045549948E-2,59[&rate=5.068304947030008E-4]:5.812901455871E-1)[&rate=5.068304947030008E-4]:1.628201935433E-1)[&rate=5.068304947030008E-4]:9.26386540495E-1,((((55[&rate=5.068304947030008E-4]:7.585627917705E-1,10[&rate=5.068304947030008E-4]:7.777408739623E-1)[&rate=5.068304947030008E-4]:1.152204503429E-1,((18[&rate=5.068304947030008E-4]:4.413359588381E-1,23[&rate=5.068304947030008E-4]:4.605140410298E-1)[&rate=5.068304947030008E-4]:3.102592867806E-1,21[&rate=5.068304947030008E-4]:7.598144237008E-1)[&rate=5.068304947030008E-4]:2.180784074536E-1)[&rate=5.068304947030008E-4]:4.74063298975E-1,((((26[&rate=5.068304947030008E-4]:8.778223032738E-1,19[&rate=5.068304947030008E-4]:8.531647690273E-1)[&rate=5.068304947030008E-4]:1.28645570411E-1,1[&rate=5.068304947030008E-4]:2.201665038218E-1)[&rate=5.068304947030008E-4]:7.013753887443E-2,22[&rate=5.068304947030008E-4]:1.071125960505E0)[&rate=5.068304947030008E-4]:1.066840103699E-1,39[&rate=5.068304947030008E-4]:1.616613525808E-2)[&rate=5.068304947030008E-4]:2.851050633647E-1)[&rate=5.068304947030008E-4]:1.191651667624E-1,((((8[&rate=5.068304947030008E-4]:7.037235897537E-1,(15[&rate=5.068304947030008E-4]:5.050969945036E-1,12[&rate=5.068304947030008E-4]:4.667408301199E-1)[&rate=5.068304947030008E-4]:2.452019377159E-1)[&rate=5.068304947030008E-4]:7.958165599779E-2,(53[&rate=5.068304947030008E-4]:7.580809504174E-1,(4[&rate=5.068304947030008E-4]:3.048017943548E-1,27[&rate=5.068304947030008E-4]:4.774045340808E-1)[&rate=5.068304947030008E-4]:3.930051834598E-1)[&rate=5.068304947030008E-4]:3.618319944382E-2)[&rate=5.068304947030008E-4]:4.072067255321E-2,((41[&rate=5.068304947030008E-4]:5.050828905962E-1,46[&rate=5.068304947030008E-4]:5.270006988153E-1)[&rate=5.068304947030008E-4]:2.598034418217E-1,49[&rate=5.068304947030008E-4]:7.922835926918E-1)[&rate=5.068304947030008E-4]:3.996150369505E-2)[&rate=5.068304947030008E-4]:4.913321113215E-1,((((63[&rate=5.068304947030008E-4]:3.185951750195E-1,58[&rate=5.068304947030008E-4]:3.158554489921E-1)[&rate=5.068304947030008E-4]:4.404923225035E-1,((42[&rate=5.068304947030008E-4]:3.69526558314E-1,40[&rate=5.068304947030008E-4]:3.69526558314E-1)[&rate=5.068304947030008E-4]:2.92343978856E-1,(47[&rate=5.068304947030008E-4]:3.895495353716E-1,54[&rate=5.068304947030008E-4]:5.648920011249E-1)[&rate=5.068304947030008E-4]:2.887593579629E-1)[&rate=5.068304947030008E-4]:1.19134768572E-1)[&rate=5.068304947030008E-4]:1.729057369119E-2,52[&rate=5.068304947030008E-4]:7.380219068305E-1)[&rate=5.068304947030008E-4]:1.778725672304E-1,((51[&rate=5.068304947030008E-4]:7.22903389523E-1,(11[&rate=5.068304947030008E-4]:6.833499066827E-1,17[&rate=5.068304947030008E-4]:7.217060710664E-1)[&rate=5.068304947030008E-4]:1.217452636622E-1)[&rate=5.068304947030008E-4]:6.620951118706E-2,((43[&rate=5.068304947030008E-4]:7.312055854034E-1,44[&rate=5.068304947030008E-4]:7.284658593761E-1)[&rate=5.068304947030008E-4]:3.098551498449E-2,(45[&rate=5.068304947030008E-4]:6.554799355515E-1,(50[&rate=5.068304947030008E-4]:4.00904763938E-1,48[&rate=5.068304947030008E-4]:4.830965447598E-1)[&rate=5.068304947030008E-4]:1.75123116819E-1)[&rate=5.068304947030008E-4]:1.258892470282E-1)[&rate=5.068304947030008E-4]:8.719577292493E-2)[&rate=5.068304947030008E-4]:1.267815733509E-1)[&rate=5.068304947030008E-4]:3.254909528255E-1)[&rate=5.068304947030008E-4]:1.708317604164E-1)[&rate=5.068304947030008E-4]:8.964623829481E-3)[&rate=5.068304947030008E-4]:1.071837065648E-1,(((16[&rate=5.068304947030008E-4]:6.121090771645E-1,3[&rate=5.068304947030008E-4]:4.970405840139E-1)[&rate=5.068304947030008E-4]:2.086360825141E-1,(13[&rate=5.068304947030008E-4]:4.932714124513E-1,9[&rate=5.068304947030008E-4]:4.549152480679E-1)[&rate=5.068304947030008E-4]:3.19254569145E-1)[&rate=5.068304947030008E-4]:3.894626993293E-2,5[&rate=5.068304947030008E-4]:7.966777309814E-1)[&rate=5.068304947030008E-4]:7.892220332912E-1)[&rate=5.068304947030008E-4]:7.876347822279E-1,38[&rate=5.068304947030008E-4]:1.318740025952E0)[&rate=5.068304947030008E-4]:2.059812925239E-1,((((20[&rate=5.068304947030008E-4]:4.243394966198E-1,25[&rate=5.068304947030008E-4]:4.407778527842E-1)[&rate=5.068304947030008E-4]:3.442140832636E-1,28[&rate=5.068304947030008E-4]:8.233481004315E-1)[&rate=5.068304947030008E-4]:3.454478624754E-1,((6[&rate=5.068304947030008E-4]:4.031546548292E-1,7[&rate=5.068304947030008E-4]:4.031546548292E-1)[&rate=5.068304947030008E-4]:4.800640315339E-1,24[&rate=5.068304947030008E-4]:9.900680014316E-1)[&rate=5.068304947030008E-4]:1.348923450369E-1)[&rate=5.068304947030008E-4]:4.862720472622E-1,2[&rate=5.068304947030008E-4]:1.427670749895E0)[&rate=5.068304947030008E-4]:1.080612212417E0)[&rate=5.068304947030008E-4]:4.275724884173E-2,(34[&rate=5.068304947030008E-4]:4.441382896301E-1,((61[&rate=5.068304947030008E-4]:6.279641998409E-1,62[&rate=5.068304947030008E-4]:5.651226697863E-1)[&rate=5.068304947030008E-4]:4.544817329717E-3,14[&rate=5.068304947030008E-4]:2.597783364053E0)[&rate=5.068304947030008E-4]:2.886103060592E-3)[&rate=5.068304947030008E-4]:7.913786732796E-2)[&rate=5.068304947030008E-4]:5.50580023249E-4,29[&rate=5.068304947030008E-4]:5.948649883475E-1)[&rate=5.068304947030008E-4]:8.637654207101E-2,(30[&rate=5.068304947030008E-4]:6.669445706761E-1,(((36[&rate=5.068304947030008E-4]:6.01135128925E-1,33[&rate=5.068304947030008E-4]:5.656160032421E-1)[&rate=5.068304947030008E-4]:8.28382559588E-2,35[&rate=5.068304947030008E-4]:6.621154613865E-1)[&rate=5.068304947030008E-4]:5.632730840026E-2,((31[&rate=5.068304947030008E-4]:3.081648595817E-1,37[&rate=5.068304947030008E-4]:3.081648595817E-1)[&rate=5.068304947030008E-4]:1.466738358287E-1,32[&rate=5.068304947030008E-4]:5.395381489625E-1)[&rate=5.068304947030008E-4]:1.89833582573E-1)[&rate=5.068304947030008E-4]:7.691710143561E-2)[&rate=5.068304947030008E-4]:1.429695974245E-2);
tree STATE_384000 [&joint=-18020.815796928884,lnP=-18020.815796928884] = [&R] ((((31[&rate=4.918758246264602E-4]:3.023072065751E-1,37[&rate=4.918758246264602E-4]:3.023072065751E-1)[&rate=4.918758246264602E-4]:6.454056244636E-2,32[&rate=4.918758246264602E-4]:4.515472225735E-1)[&rate=4.918758246264602E-4]:2.175497995892E-1,(35[&rate=4.918758246264602E-4]:6.305358158518E-1,(36[&rate=4.918758246264602E-4]:4.83979028182E-1,33[&rate=4.918758246264602E-4]:4.484599024992E-1)[&rate=4.918758246264602E-4]:1.68414711167E-1)[&rate=4.918758246264602E-4]:2.763224456216E-2)[&rate=4.918758246264602E-4]:1.084857786129E-1,(((((((57[&rate=4.918758246264602E-4]:9.889110404631E-1,((56[&rate=4.918758246264602E-4]:5.474773511184E-1,59[&rate=4.918758246264602E-4]:5.447376250911E-1)[&rate=4.918758246264602E-4]:4.337573667974E-2,60[&rate=4.918758246264602E-4]:5.935928138257E-1)[&rate=4.918758246264602E-4]:3.953182266373E-1)[&rate=4.918758246264602E-4]:7.048033583849E-1,((((4[&rate=4.918758246264602E-4]:3.122844373719E-1,27[&rate=4.918758246264602E-4]:4.848871770979E-1)[&rate=4.918758246264602E-4]:3.960743581469E-1,(8[&rate=4.918758246264602E-4]:5.071089484561E-1,53[&rate=4.918758246264602E-4]:5.180678525658E-1)[&rate=4.918758246264602E-4]:2.505649155558E-1)[&rate=4.918758246264602E-4]:1.367265077653E-1,((41[&rate=4.918758246264602E-4]:7.273232176693E-1,(49[&rate=4.918758246264602E-4]:7.280949938739E-1,46[&rate=4.918758246264602E-4]:7.226155418191E-1)[&rate=4.918758246264602E-4]:2.662548406925E-2)[&rate=4.918758246264602E-4]:3.863098495246E-2,(15[&rate=4.918758246264602E-4]:4.188371204817E-1,12[&rate=4.918758246264602E-4]:3.80480956098E-1)[&rate=4.918758246264602E-4]:4.128705067976E-1)[&rate=4.918758246264602E-4]:1.092680869637E-1)[&rate=4.918758246264602E-4]:2.643887625632E-1,(((63[&rate=4.918758246264602E-4]:3.949152910259E-1,58[&rate=4.918758246264602E-4]:3.921755649985E-1)[&rate=4.918758246264602E-4]:4.010842350685E-1,((47[&rate=4.918758246264602E-4]:3.955907364356E-1,(54[&rate=4.918758246264602E-4]:5.602767203201E-1,(42[&rate=4.918758246264602E-4]:3.1941572178E-1,40[&rate=4.918758246264602E-4]:3.1941572178E-1)[&rate=4.918758246264602E-4]:4.908017662245E-2)[&rate=4.918758246264602E-4]:1.065648186885E-2)[&rate=4.918758246264602E-4]:3.447857091738E-1,52[&rate=4.918758246264602E-4]:6.636641168423E-1)[&rate=4.918758246264602E-4]:9.397924486834E-2)[&rate=4.918758246264602E-4]:2.539439908899E-1,((51[&rate=4.918758246264602E-4]:5.427921110593E-1,(11[&rate=4.918758246264602E-4]:4.794343959294E-1,17[&rate=4.918758246264602E-4]:5.177905603131E-1)[&rate=4.918758246264602E-4]:1.455494959518E-1)[&rate=4.918758246264602E-4]:4.211232191605E-1,(((45[&rate=4.918758246264602E-4]:4.965374026472E-1,(50[&rate=4.918758246264602E-4]:3.230875872479E-1,48[&rate=4.918758246264602E-4]:4.052793680698E-1)[&rate=4.918758246264602E-4]:9.399776060481E-2)[&rate=4.918758246264602E-4]:1.330767691629E-2,43[&rate=4.918758246264602E-4]:4.906669973718E-1)[&rate=4.918758246264602E-4]:2.699509687901E-1,44[&rate=4.918758246264602E-4]:7.578782401346E-1)[&rate=4.918758246264602E-4]:2.635713366606E-1)[&rate=4.918758246264602E-4]:4.767202238081E-2)[&rate=4.918758246264602E-4]:7.322917900009E-2)[&rate=4.918758246264602E-4]:3.541033466993E-1)[&rate=4.918758246264602E-4]:1.026961334762E-2,(((((26[&rate=4.918758246264602E-4]:8.837166834547E-1,19[&rate=4.918758246264602E-4]:8.590591492083E-1)[&rate=4.918758246264602E-4]:4.321933962553E-2,1[&rate=4.918758246264602E-4]:1.406346532173E-1)[&rate=4.918758246264602E-4]:1.417966296614E-1,22[&rate=4.918758246264602E-4]:1.063253200687E0)[&rate=4.918758246264602E-4]:3.133561003781E-1,39[&rate=4.918758246264602E-4]:2.149654654486E-1)[&rate=4.918758246264602E-4]:1.688411722908E-1,((55[&rate=4.918758246264602E-4]:7.171091051824E-1,10[&rate=4.918758246264602E-4]:7.362871873741E-1)[&rate=4.918758246264602E-4]:1.515470796413E-1,((18[&rate=4.918758246264602E-4]:4.18484937627E-1,23[&rate=4.918758246264602E-4]:4.376630198188E-1)[&rate=4.918758246264602E-4]:2.920212943033E-1,21[&rate=4.918758246264602E-4]:7.187254100124E-1)[&rate=4.918758246264602E-4]:2.540403638522E-1)[&rate=4.918758246264602E-4]:5.617257953816E-1)[&rate=4.918758246264602E-4]:7.360203199036E-2)[&rate=4.918758246264602E-4]:4.034732844349E-2,((5[&rate=4.918758246264602E-4]:7.564134045887E-1,(13[&rate=4.918758246264602E-4]:5.612670398982E-1,9[&rate=4.918758246264602E-4]:5.229108755148E-1)[&rate=4.918758246264602E-4]:2.499408852383E-1)[&rate=4.918758246264602E-4]:2.656600337429E-1,(16[&rate=4.918758246264602E-4]:6.389757842504E-1,3[&rate=4.918758246264602E-4]:5.239072910998E-1)[&rate=4.918758246264602E-4]:4.461113527114E-1)[&rate=4.918758246264602E-4]:5.249976283348E-1)[&rate=4.918758246264602E-4]:2.731703218035E-1,38[&rate=4.918758246264602E-4]:7.654468679218E-1)[&rate=4.918758246264602E-4]:6.703003123746E-1,61[&rate=4.918758246264602E-4]:5.828016005376E-1)[&rate=4.918758246264602E-4]:1.678617590034E-1,((29[&rate=4.918758246264602E-4]:5.195994546544E-1,((62[&rate=4.918758246264602E-4]:4.213083751022E-1,(((28[&rate=4.918758246264602E-4]:8.649384226603E-1,(20[&rate=4.918758246264602E-4]:3.532601549808E-1,25[&rate=4.918758246264602E-4]:3.696985111451E-1)[&rate=4.918758246264602E-4]:4.568837471315E-1)[&rate=4.918758246264602E-4]:4.937668400671E-2,((6[&rate=4.918758246264602E-4]:4.209724796668E-1,7[&rate=4.918758246264602E-4]:4.209724796668E-1)[&rate=4.918758246264602E-4]:1.979349928094E-1,24[&rate=4.918758246264602E-4]:7.257567875447E-1)[&rate=4.918758246264602E-4]:1.44722702684E-1)[&rate=4.918758246264602E-4]:2.669715246996E-1,2[&rate=4.918758246264602E-4]:9.538893710926E-1)[&rate=4.918758246264602E-4]:1.366767757659E0)[&rate=4.918758246264602E-4]:1.227900165222E-1,(34[&rate=4.918758246264602E-4]:3.059115975906E-1,14[&rate=4.918758246264602E-4]:2.462442775074E0)[&rate=4.918758246264602E-4]:1.097714934873E-1)[&rate=4.918758246264602E-4]:3.287811221037E-2)[&rate=4.918758246264602E-4]:7.175921782243E-2,30[&rate=4.918758246264602E-4]:5.913586724769E-1)[&rate=4.918758246264602E-4]:3.908610782924E-2)[&rate=4.918758246264602E-4]:7.793758174457E-3);
tree STATE_386000 [&joint=-18024.856451205767,lnP=-18024.856451205767] = [&R] ((14[&rate=5.135461307880017E-4]:2.60937962519E0,30[&rate=5.135461307880017E-4]:5.238866990732E-1)[&rate=5.135461307880017E-4]:1.038054057764E-1,(61[&rate=5.135461307880017E-4]:7.32713940366E-1,(((29[&rate=5.135461307880017E-4]:4.534358519863E-1,34[&rate=5.135461307880017E-4]:3.823976006201E-1)[&rate=5.135461307880017E-4]:5.824615091805E-2,(((((57[&rate=5.135461307880017E-4]:5.908412312393E-1,((60[&rate=5.135461307880017E-4]:5.617478155855E-1,56[&rate=5.135461307880017E-4]:5.590080895579E-1)[&rate=5.135461307880017E-4]:3.294806211406E-3,59[&rate=5.135461307880017E-4]:5.595631697419E-1)[&rate=5.135461307880017E-4]:2.579860944245E-2)[&rate=5.135461307880017E-4]:1.049981534876E0,((((41[&rate=5.135461307880017E-4]:3.219493985998E-1,49[&rate=5.135461307880017E-4]:3.493466588736E-1)[&rate=5.135461307880017E-4]:3.559127976798E-2,46[&rate=5.135461307880017E-4]:3.794584865869E-1)[&rate=5.135461307880017E-4]:4.734022664811E-1,(((15[&rate=5.135461307880017E-4]:3.837114313416E-1,12[&rate=5.135461307880017E-4]:3.453552669579E-1)[&rate=5.135461307880017E-4]:2.343265223377E-1,(4[&rate=5.135461307880017E-4]:2.939465750713E-1,27[&rate=5.135461307880017E-4]:4.665493147973E-1)[&rate=5.135461307880017E-4]:2.282009676492E-1)[&rate=5.135461307880017E-4]:2.051946019551E-1,(53[&rate=5.135461307880017E-4]:5.459324175882E-1,8[&rate=5.135461307880017E-4]:5.349735134786E-1)[&rate=5.135461307880017E-4]:2.416836996901E-1)[&rate=5.135461307880017E-4]:7.346381387189E-2)[&rate=5.135461307880017E-4]:4.650999258501E-1,(((63[&rate=5.135461307880017E-4]:3.774591117681E-1,58[&rate=5.135461307880017E-4]:3.747193857408E-1)[&rate=5.135461307880017E-4]:4.208098898181E-1,((54[&rate=5.135461307880017E-4]:5.585445697079E-1,((42[&rate=5.135461307880017E-4]:3.240763363336E-1,47[&rate=5.135461307880017E-4]:3.405146924979E-1)[&rate=5.135461307880017E-4]:2.069467966999E-2,40[&rate=5.135461307880017E-4]:3.447710160036E-1)[&rate=5.135461307880017E-4]:2.199273178664E-2)[&rate=5.135461307880017E-4]:2.285583230243E-1,52[&rate=5.135461307880017E-4]:5.350480982117E-1)[&rate=5.135461307880017E-4]:2.248647389908E-1)[&rate=5.135461307880017E-4]:1.898816604299E-1,(((11[&rate=5.135461307880017E-4]:7.588850892757E-1,17[&rate=5.135461307880017E-4]:7.972412536594E-1)[&rate=5.135461307880017E-4]:1.081928630266E-1,51[&rate=5.135461307880017E-4]:7.848861714805E-1)[&rate=5.135461307880017E-4]:3.442336753352E-2,((43[&rate=5.135461307880017E-4]:5.828058333955E-1,(45[&rate=5.135461307880017E-4]:4.659163818401E-1,(50[&rate=5.135461307880017E-4]:2.00716022872E-1,48[&rate=5.135461307880017E-4]:2.829078036939E-1)[&rate=5.135461307880017E-4]:1.857483041736E-1)[&rate=5.135461307880017E-4]:1.360675337472E-1)[&rate=5.135461307880017E-4]:1.820879723263E-1,44[&rate=5.135461307880017E-4]:7.621540796945E-1)[&rate=5.135461307880017E-4]:1.14689705895E-1)[&rate=5.135461307880017E-4]:1.304849586185E-1)[&rate=5.135461307880017E-4]:2.914538525185E-1)[&rate=5.135461307880017E-4]:1.447798954161E-1)[&rate=5.135461307880017E-4]:1.074286044041E-2,((((55[&rate=5.135461307880017E-4]:7.415143324589E-1,10[&rate=5.135461307880017E-4]:7.606924146507E-1)[&rate=5.135461307880017E-4]:2.844955182616E-1,(21[&rate=5.135461307880017E-4]:1.100006121319E0,(18[&rate=5.135461307880017E-4]:4.173183299164E-1,23[&rate=5.135461307880017E-4]:4.364964121081E-1)[&rate=5.135461307880017E-4]:6.744686133209E-1)[&rate=5.135461307880017E-4]:3.011331844208E-2)[&rate=5.135461307880017E-4]:1.170678649869E-1,39[&rate=5.135461307880017E-4]:9.650237324166E-2)[&rate=5.135461307880017E-4]:2.600656959862E-1,((1[&rate=5.135461307880017E-4]:1.323572546861E-1,(26[&rate=5.135461307880017E-4]:6.951895051093E-1,19[&rate=5.135461307880017E-4]:6.705319708629E-1)[&rate=5.135461307880017E-4]:2.234691194397E-1)[&rate=5.135461307880017E-4]:2.4608955508E-1,22[&rate=5.135461307880017E-4]:1.159268727574E0)[&rate=5.135461307880017E-4]:3.589431772699E-1)[&rate=5.135461307880017E-4]:4.842221486181E-2)[&rate=5.135461307880017E-4]:8.14015200157E-2,((13[&rate=5.135461307880017E-4]:4.083766713289E-1,9[&rate=5.135461307880017E-4]:3.700205069454E-1)[&rate=5.135461307880017E-4]:3.147186680072E-1,(5[&rate=5.135461307880017E-4]:4.972124784991E-1,(16[&rate=5.135461307880017E-4]:4.427826985872E-1,3[&rate=5.135461307880017E-4]:3.277142054366E-1)[&rate=5.135461307880017E-4]:1.17443478542E-1)[&rate=5.135461307880017E-4]:1.710883402892E-1)[&rate=5.135461307880017E-4]:8.674060538102E-1)[&rate=5.135461307880017E-4]:3.525821454919E-1,38[&rate=5.135461307880017E-4]:8.334944975424E-1)[&rate=5.135461307880017E-4]:6.513516643557E-1)[&rate=5.135461307880017E-4]:6.535344215433E-2,((((31[&rate=5.135461307880017E-4]:2.467859551586E-1,37[&rate=5.135461307880017E-4]:2.467859551586E-1)[&rate=5.135461307880017E-4]:2.306456666397E-2,32[&rate=5.135461307880017E-4]:3.545499753747E-1)[&rate=5.135461307880017E-4]:2.03091228208E-1,(((((6[&rate=5.135461307880017E-4]:4.201235006213E-1,7[&rate=5.135461307880017E-4]:4.201235006213E-1)[&rate=5.135461307880017E-4]:2.467360602755E-1,24[&rate=5.135461307880017E-4]:7.737088759654E-1)[&rate=5.135461307880017E-4]:1.239944049797E-1,((20[&rate=5.135461307880017E-4]:4.235483834545E-1,25[&rate=5.135461307880017E-4]:4.399867396189E-1)[&rate=5.135461307880017E-4]:4.565730008365E-1,28[&rate=5.135461307880017E-4]:9.34915904839E-1)[&rate=5.135461307880017E-4]:6.622992544431E-3)[&rate=5.135461307880017E-4]:2.919294423285E-1,2[&rate=5.135461307880017E-4]:1.006071079438E0)[&rate=5.135461307880017E-4]:1.307174962989E0,(35[&rate=5.135461307880017E-4]:4.84932853151E-1,(36[&rate=5.135461307880017E-4]:4.93061241156E-1,33[&rate=5.135461307880017E-4]:4.575421154732E-1)[&rate=5.135461307880017E-4]:1.372953549221E-2)[&rate=5.135461307880017E-4]:2.686992320644E-6)[&rate=5.135461307880017E-4]:6.177670169058E-2)[&rate=5.135461307880017E-4]:1.35206465325E-1,62[&rate=5.135461307880017E-4]:6.108804557929E-1)[&rate=5.135461307880017E-4]:2.35320384461E-2)[&rate=5.135461307880017E-4]:3.545991607241E-2)[&rate=5.135461307880017E-4]:1.519674371847E-2);
tree STATE_388000 [&joint=-18021.30900080586,lnP=-18021.30900080586] = [&R] (61[&rate=5.403381941923877E-4]:8.131732791215E-1,(30[&rate=5.403381941923877E-4]:6.273440933708E-1,(62[&rate=5.403381941923877E-4]:6.422203830271E-1,((((34[&rate=5.403381941923877E-4]:3.452238854954E-1,((((((57[&rate=5.403381941923877E-4]:6.141605861986E-1,((59[&rate=5.403381941923877E-4]:5.607797633656E-1,56[&rate=5.403381941923877E-4]:5.635194893929E-1)[&rate=5.403381941923877E-4]:2.298976011199E-2,60[&rate=5.403381941923877E-4]:5.892489755325E-1)[&rate=5.403381941923877E-4]:2.491161066614E-2)[&rate=5.403381941923877E-4]:7.763505798527E-1,(((((15[&rate=5.403381941923877E-4]:4.079067634935E-1,12[&rate=5.403381941923877E-4]:3.695505991099E-1)[&rate=5.403381941923877E-4]:3.168013795473E-1,(4[&rate=5.403381941923877E-4]:2.714646563862E-1,27[&rate=5.403381941923877E-4]:4.440673961122E-1)[&rate=5.403381941923877E-4]:3.573530756957E-1)[&rate=5.403381941923877E-4]:6.558938235953E-2,8[&rate=5.403381941923877E-4]:7.437221829346E-1)[&rate=5.403381941923877E-4]:1.484631295946E-1,(((41[&rate=5.403381941923877E-4]:6.079212184472E-1,53[&rate=5.403381941923877E-4]:6.380582047486E-1)[&rate=5.403381941923877E-4]:9.930653713802E-2,46[&rate=5.403381941923877E-4]:7.291455638043E-1)[&rate=5.403381941923877E-4]:4.646320325499E-2,49[&rate=5.403381941923877E-4]:7.81088219114E-1)[&rate=5.403381941923877E-4]:1.193162714973E-1)[&rate=5.403381941923877E-4]:2.107079186094E-1,((52[&rate=5.403381941923877E-4]:7.123110677604E-1,((54[&rate=5.403381941923877E-4]:5.531832395743E-1,(42[&rate=5.403381941923877E-4]:3.61386458805E-1,(47[&rate=5.403381941923877E-4]:3.495160523748E-1,40[&rate=5.403381941923877E-4]:3.330776962104E-1)[&rate=5.403381941923877E-4]:2.83087625946E-2)[&rate=5.403381941923877E-4]:1.595885149719E-5)[&rate=5.403381941923877E-4]:3.974087679359E-1,(63[&rate=5.403381941923877E-4]:3.112813705405E-1,58[&rate=5.403381941923877E-4]:3.085416445132E-1)[&rate=5.403381941923877E-4]:4.256120068328E-1)[&rate=5.403381941923877E-4]:1.377385477078E-2)[&rate=5.403381941923877E-4]:2.991502791006E-1,(((43[&rate=5.403381941923877E-4]:4.624130976443E-1,44[&rate=5.403381941923877E-4]:4.596733716169E-1)[&rate=5.403381941923877E-4]:1.37245617812E-1,(45[&rate=5.403381941923877E-4]:5.760698739924E-1,(50[&rate=5.403381941923877E-4]:2.665170629788E-1,48[&rate=5.403381941923877E-4]:3.487088438006E-1)[&rate=5.403381941923877E-4]:2.301007562191E-1)[&rate=5.403381941923877E-4]:4.276692365558E-2)[&rate=5.403381941923877E-4]:2.591484345106E-1,(51[&rate=5.403381941923877E-4]:4.855989728664E-1,(11[&rate=5.403381941923877E-4]:4.346970056573E-1,17[&rate=5.403381941923877E-4]:4.730531700409E-1)[&rate=5.403381941923877E-4]:1.33093748031E-1)[&rate=5.403381941923877E-4]:3.129342044977E-1)[&rate=5.403381941923877E-4]:2.129281694969E-1)[&rate=5.403381941923877E-4]:1.74592815378E-2)[&rate=5.403381941923877E-4]:1.067960171045E-1)[&rate=5.403381941923877E-4]:1.94158986595E-1,((((55[&rate=5.403381941923877E-4]:7.252255281407E-1,10[&rate=5.403381941923877E-4]:7.444036103325E-1)[&rate=5.403381941923877E-4]:5.345848240353E-2,(21[&rate=5.403381941923877E-4]:5.782906420273E-1,(18[&rate=5.403381941923877E-4]:4.748262399022E-1,23[&rate=5.403381941923877E-4]:4.940043220939E-1)[&rate=5.403381941923877E-4]:9.524522404305E-2)[&rate=5.403381941923877E-4]:3.045029575579E-1)[&rate=5.403381941923877E-4]:4.546320675788E-1,((1[&rate=5.403381941923877E-4]:2.258227471886E-1,(26[&rate=5.403381941923877E-4]:5.788176873124E-1,19[&rate=5.403381941923877E-4]:5.541601530659E-1)[&rate=5.403381941923877E-4]:4.333064297392E-1)[&rate=5.403381941923877E-4]:4.973229030608E-3,22[&rate=5.403381941923877E-4]:1.011617894027E0)[&rate=5.403381941923877E-4]:3.367666772463E-1)[&rate=5.403381941923877E-4]:2.3868581682E-3,39[&rate=5.403381941923877E-4]:1.891275938256E-1)[&rate=5.403381941923877E-4]:1.48967216355E-1)[&rate=5.403381941923877E-4]:8.630980948654E-2,(((13[&rate=5.403381941923877E-4]:4.331172287076E-1,9[&rate=5.403381941923877E-4]:3.947610643241E-1)[&rate=5.403381941923877E-4]:2.468790626916E-1,(5[&rate=5.403381941923877E-4]:5.181055726596E-1,16[&rate=5.403381941923877E-4]:5.811192712897E-1)[&rate=5.403381941923877E-4]:1.070961981917E-1)[&rate=5.403381941923877E-4]:1.690182235083E-1,3[&rate=5.403381941923877E-4]:7.421651998392E-1)[&rate=5.403381941923877E-4]:6.794996938005E-1)[&rate=5.403381941923877E-4]:3.383427328604E-1,38[&rate=5.403381941923877E-4]:7.572679004726E-1)[&rate=5.403381941923877E-4]:6.168420997775E-1,29[&rate=5.403381941923877E-4]:4.009458412563E-1)[&rate=5.403381941923877E-4]:1.531629560532E-2)[&rate=5.403381941923877E-4]:6.544001246843E-2,((((6[&rate=5.403381941923877E-4]:3.22351917444E-1,7[&rate=5.403381941923877E-4]:3.22351917444E-1)[&rate=5.403381941923877E-4]:3.643377580349E-1,24[&rate=5.403381941923877E-4]:7.935389905475E-1)[&rate=5.403381941923877E-4]:8.496122227287E-2,((20[&rate=5.403381941923877E-4]:4.294427135476E-1,25[&rate=5.403381941923877E-4]:4.458810697119E-1)[&rate=5.403381941923877E-4]:3.351510843712E-1,28[&rate=5.403381941923877E-4]:8.193883184669E-1)[&rate=5.403381941923877E-4]:1.029475107919E-1)[&rate=5.403381941923877E-4]:3.049706144075E-1,2[&rate=5.403381941923877E-4]:9.999091833922E-1)[&rate=5.403381941923877E-4]:1.438518768767E0)[&rate=5.403381941923877E-4]:3.921310531638E-2,14[&rate=5.403381941923877E-4]:2.606408180764E0)[&rate=5.403381941923877E-4]:1.222016375198E-2,((((31[&rate=5.403381941923877E-4]:2.604473006784E-1,37[&rate=5.403381941923877E-4]:2.604473006784E-1)[&rate=5.403381941923877E-4]:1.586457824154E-1,32[&rate=5.403381941923877E-4]:5.037925366459E-1)[&rate=5.403381941923877E-4]:1.059100947797E-1,35[&rate=5.403381941923877E-4]:5.987736696768E-1)[&rate=5.403381941923877E-4]:1.265413788621E-3,(36[&rate=5.403381941923877E-4]:4.959904061638E-1,33[&rate=5.403381941923877E-4]:4.60471280481E-1)[&rate=5.403381941923877E-4]:1.259066007989E-1)[&rate=5.403381941923877E-4]:6.151163547921E-2)[&rate=5.403381941923877E-4]:5.17079154484E-2)[&rate=5.403381941923877E-4]:4.250075952398E-2)[&rate=5.403381941923877E-4]:6.561060651582E-2);
tree STATE_390000 [&joint=-18018.87419044393,lnP=-18018.87419044393] = [&R] ((((((31[&rate=6.063649097520635E-4]:2.854124763231E-1,37[&rate=6.063649097520635E-4]:2.854124763231E-1)[&rate=6.063649097520635E-4]:1.09445872244E-1,32[&rate=6.063649097520635E-4]:4.795578021191E-1)[&rate=6.063649097520635E-4]:9.709312901186E-2,35[&rate=6.063649097520635E-4]:5.657219693822E-1)[&rate=6.063649097520635E-4]:8.292418134676E-2,(36[&rate=6.063649097520635E-4]:5.004600802065E-1,33[&rate=6.063649097520635E-4]:4.649409545236E-1)[&rate=6.063649097520635E-4]:1.700439940197E-1)[&rate=6.063649097520635E-4]:5.868476453646E-2,30[&rate=6.063649097520635E-4]:5.789156147191E-1)[&rate=6.063649097520635E-4]:1.838558804248E-2,(34[&rate=6.063649097520635E-4]:4.751442998565E-1,(14[&rate=6.063649097520635E-4]:2.630495054382E0,((((62[&rate=6.063649097520635E-4]:5.088690130909E-1,(((((57[&rate=6.063649097520635E-4]:6.92489335723E-1,((59[&rate=6.063649097520635E-4]:5.291099025986E-1,60[&rate=6.063649097520635E-4]:5.345893546535E-1)[&rate=6.063649097520635E-4]:4.018024285218E-2,56[&rate=6.063649097520635E-4]:5.720298714781E-1)[&rate=6.063649097520635E-4]:1.177197382173E-1)[&rate=6.063649097520635E-4]:9.063058332925E-1,((39[&rate=6.063649097520635E-4]:2.273812797807E-1,((55[&rate=6.063649097520635E-4]:7.337915299007E-1,10[&rate=6.063649097520635E-4]:7.529696120925E-1)[&rate=6.063649097520635E-4]:1.074677446335E-1,(21[&rate=6.063649097520635E-4]:5.803921315757E-1,(18[&rate=6.063649097520635E-4]:4.860577913576E-1,23[&rate=6.063649097520635E-4]:5.052358735493E-1)[&rate=6.063649097520635E-4]:8.611516213603E-2)[&rate=6.063649097520635E-4]:3.649767319995E-1)[&rate=6.063649097520635E-4]:4.326973477122E-1)[&rate=6.063649097520635E-4]:1.030034353277E-1,((1[&rate=6.063649097520635E-4]:6.148512958783E-2,(26[&rate=6.063649097520635E-4]:5.721016098561E-1,19[&rate=6.063649097520635E-4]:5.474440756096E-1)[&rate=6.063649097520635E-4]:2.756848895947E-1)[&rate=6.063649097520635E-4]:1.320348977935E-1,22[&rate=6.063649097520635E-4]:9.743419451895E-1)[&rate=6.063649097520635E-4]:5.176866055352E-1)[&rate=6.063649097520635E-4]:2.18351114413E-2)[&rate=6.063649097520635E-4]:1.128580203457E-3,((((4[&rate=6.063649097520635E-4]:2.917358547874E-1,27[&rate=6.063649097520635E-4]:4.643385945134E-1)[&rate=6.063649097520635E-4]:4.341367176993E-1,(8[&rate=6.063649097520635E-4]:6.80608061987E-1,(15[&rate=6.063649097520635E-4]:4.258485463047E-1,12[&rate=6.063649097520635E-4]:3.87492381921E-1)[&rate=6.063649097520635E-4]:3.01334858148E-1)[&rate=6.063649097520635E-4]:9.45795789928E-2)[&rate=6.063649097520635E-4]:7.769229453551E-2,(46[&rate=6.063649097520635E-4]:4.890677229625E-1,(53[&rate=6.063649097520635E-4]:3.937601620522E-1,(49[&rate=6.063649097520635E-4]:3.523752920346E-1,41[&rate=6.063649097520635E-4]:3.249780317608E-1)[&rate=6.063649097520635E-4]:3.864514399003E-2)[&rate=6.063649097520635E-4]:1.035267389926E-1)[&rate=6.063649097520635E-4]:3.665519385802E-1)[&rate=6.063649097520635E-4]:3.080002267759E-1,(((63[&rate=6.063649097520635E-4]:3.300793351659E-1,58[&rate=6.063649097520635E-4]:3.273396091385E-1)[&rate=6.063649097520635E-4]:4.282060728837E-1,(52[&rate=6.063649097520635E-4]:5.865057354028E-1,((40[&rate=6.063649097520635E-4]:3.858839364675E-1,(42[&rate=6.063649097520635E-4]:3.852652239041E-1,47[&rate=6.063649097520635E-4]:4.017035800685E-1)[&rate=6.063649097520635E-4]:6.187125633924E-4)[&rate=6.063649097520635E-4]:4.059294154116E-2,54[&rate=6.063649097520635E-4]:6.182576999264E-1)[&rate=6.063649097520635E-4]:2.203028299969E-1)[&rate=6.063649097520635E-4]:1.334235082631E-1)[&rate=6.063649097520635E-4]:1.265409646221E-1,((((50[&rate=6.063649097520635E-4]:2.789237500811E-1,48[&rate=6.063649097520635E-4]:3.61115530903E-1)[&rate=6.063649097520635E-4]:1.456495546001E-1,(45[&rate=6.063649097520635E-4]:3.727345689982E-1,43[&rate=6.063649097520635E-4]:3.535564868065E-1)[&rate=6.063649097520635E-4]:1.312907904775E-1)[&rate=6.063649097520635E-4]:2.551394391523E-1,44[&rate=6.063649097520635E-4]:7.372469904089E-1)[&rate=6.063649097520635E-4]:1.134789373877E-1,((11[&rate=6.063649097520635E-4]:4.698863125779E-1,17[&rate=6.063649097520635E-4]:5.082424769616E-1)[&rate=6.063649097520635E-4]:3.579693267287E-1,51[&rate=6.063649097520635E-4]:7.456638584848E-1)[&rate=6.063649097520635E-4]:4.752782273643E-2)[&rate=6.063649097520635E-4]:5.327852706672E-2)[&rate=6.063649097520635E-4]:2.404373512635E-1)[&rate=6.063649097520635E-4]:2.582216691194E-1)[&rate=6.063649097520635E-4]:1.112256986536E-1,((16[&rate=6.063649097520635E-4]:5.314658829133E-1,3[&rate=6.063649097520635E-4]:4.163973897627E-1)[&rate=6.063649097520635E-4]:3.427847480322E-1,(5[&rate=6.063649097520635E-4]:4.458047094196E-1,(13[&rate=6.063649097520635E-4]:4.267053036643E-1,9[&rate=6.063649097520635E-4]:3.883491392808E-1)[&rate=6.063649097520635E-4]:7.389392630312E-2)[&rate=6.063649097520635E-4]:3.654322228957E-1)[&rate=6.063649097520635E-4]:7.026522415846E-1)[&rate=6.063649097520635E-4]:8.812454655858E-2,38[&rate=6.063649097520635E-4]:5.472191999105E-1)[&rate=6.063649097520635E-4]:8.774369229939E-1)[&rate=6.063649097520635E-4]:2.132514269238E-2,(((6[&rate=6.063649097520635E-4]:3.965672231642E-1,7[&rate=6.063649097520635E-4]:3.965672231642E-1)[&rate=6.063649097520635E-4]:3.204641627044E-1,(28[&rate=6.063649097520635E-4]:6.621403182772E-1,(2[&rate=6.063649097520635E-4]:3.022446058104E-1,(20[&rate=6.063649097520635E-4]:3.002938243097E-1,25[&rate=6.063649097520635E-4]:3.16732180474E-1)[&rate=6.063649097520635E-4]:1.745535212268E-1)[&rate=6.063649097520635E-4]:1.324984521927E-1)[&rate=6.063649097520635E-4]:2.055759990984E-1)[&rate=6.063649097520635E-4]:7.754776118725E-2,24[&rate=6.063649097520635E-4]:9.014284621244E-1)[&rate=6.063649097520635E-4]:1.711676091144E0)[&rate=6.063649097520635E-4]:3.848784967697E-2,61[&rate=6.063649097520635E-4]:6.315235355148E-1)[&rate=6.063649097520635E-4]:1.373655288837E-2,29[&rate=6.063649097520635E-4]:5.250415091683E-1)[&rate=6.063649097520635E-4]:1.996061909615E-2)[&rate=6.063649097520635E-4]:1.180422958213E-3)[&rate=6.063649097520635E-4]:5.111865153898E-2);
tree STATE_392000 [&joint=-18021.557324586225,lnP=-18021.557324586225] = [&R] (((14[&rate=5.432819250692647E-4]:2.608940995195E0,(61[&rate=5.432819250692647E-4]:6.357139866156E-1,(30[&rate=5.432819250692647E-4]:5.04823613015E-1,62[&rate=5.432819250692647E-4]:5.622006621953E-1)[&rate=5.432819250692647E-4]:1.06717943657E-2)[&rate=5.432819250692647E-4]:7.952661697556E-3)[&rate=5.432819250692647E-4]:6.737177659839E-2,((36[&rate=5.432819250692647E-4]:4.917451764592E-1,33[&rate=5.432819250692647E-4]:4.562260507763E-1)[&rate=5.432819250692647E-4]:2.109983439662E-1,(35[&rate=5.432819250692647E-4]:6.573534665537E-1,((31[&rate=5.432819250692647E-4]:3.981409649338E-1,37[&rate=5.432819250692647E-4]:3.981409649338E-1)[&rate=5.432819250692647E-4]:1.435687853485E-1,32[&rate=5.432819250692647E-4]:6.264092038343E-1)[&rate=5.432819250692647E-4]:4.187322446811E-2)[&rate=5.432819250692647E-4]:2.353213037444E-2)[&rate=5.432819250692647E-4]:3.834954929476E-2)[&rate=5.432819250692647E-4]:1.057785900902E-2,(((((((57[&rate=5.432819250692647E-4]:9.739414955048E-1,((56[&rate=5.432819250692647E-4]:5.185466313366E-1,59[&rate=5.432819250692647E-4]:5.158069053092E-1)[&rate=5.432819250692647E-4]:2.919535986368E-2,60[&rate=5.432819250692647E-4]:5.504817172278E-1)[&rate=5.432819250692647E-4]:4.23459778277E-1)[&rate=5.432819250692647E-4]:5.608948529586E-1,(((1[&rate=5.432819250692647E-4]:8.345277844113E-2,(26[&rate=5.432819250692647E-4]:4.8800433663E-1,19[&rate=5.432819250692647E-4]:4.633468023836E-1)[&rate=5.432819250692647E-4]:3.81749811674E-1)[&rate=5.432819250692647E-4]:2.883380747072E-1,22[&rate=5.432819250692647E-4]:1.152612770957E0)[&rate=5.432819250692647E-4]:2.482940105172E-1,(39[&rate=5.432819250692647E-4]:1.403481786662E-1,(((18[&rate=5.432819250692647E-4]:2.793197421451E-1,23[&rate=5.432819250692647E-4]:2.984978243368E-1)[&rate=5.432819250692647E-4]:1.713140742712E-1,21[&rate=5.432819250692647E-4]:4.588529944984E-1)[&rate=5.432819250692647E-4]:2.201706692154E-1,(10[&rate=5.432819250692647E-4]:4.122440580181E-1,55[&rate=5.432819250692647E-4]:3.930659758263E-1)[&rate=5.432819250692647E-4]:1.818480988465E-1)[&rate=5.432819250692647E-4]:6.120094464591E-1)[&rate=5.432819250692647E-4]:9.891476719117E-2)[&rate=5.432819250692647E-4]:4.899806014021E-2)[&rate=5.432819250692647E-4]:1.762333228352E-2,((((15[&rate=5.432819250692647E-4]:4.302823529824E-1,12[&rate=5.432819250692647E-4]:3.919261885987E-1)[&rate=5.432819250692647E-4]:3.974980673314E-1,(8[&rate=5.432819250692647E-4]:5.702883557696E-1,(4[&rate=5.432819250692647E-4]:3.612314516724E-1,27[&rate=5.432819250692647E-4]:5.338341913984E-1)[&rate=5.432819250692647E-4]:1.59741835604E-1)[&rate=5.432819250692647E-4]:2.109167220785E-1)[&rate=5.432819250692647E-4]:3.850958109276E-2,((41[&rate=5.432819250692647E-4]:3.214751462276E-1,53[&rate=5.432819250692647E-4]:3.516121325289E-1)[&rate=5.432819250692647E-4]:5.593301694253E-2,(46[&rate=5.432819250692647E-4]:2.463939191004E-1,49[&rate=5.432819250692647E-4]:2.518733711551E-1)[&rate=5.432819250692647E-4]:1.529320522888E-1)[&rate=5.432819250692647E-4]:4.23128413579E-1)[&rate=5.432819250692647E-4]:3.891142102405E-1,(((47[&rate=5.432819250692647E-4]:4.090109762731E-1,((40[&rate=5.432819250692647E-4]:1.647644344591E-1,54[&rate=5.432819250692647E-4]:3.565452563768E-1)[&rate=5.432819250692647E-4]:2.016103048799E-1,42[&rate=5.432819250692647E-4]:3.66374739339E-1)[&rate=5.432819250692647E-4]:2.619788076973E-2)[&rate=5.432819250692647E-4]:3.992415161149E-1,((63[&rate=5.432819250692647E-4]:3.668411508606E-1,58[&rate=5.432819250692647E-4]:3.641014248333E-1)[&rate=5.432819250692647E-4]:3.756718099804E-1,52[&rate=5.432819250692647E-4]:7.041567964574E-1)[&rate=5.432819250692647E-4]:2.738336716348E-2)[&rate=5.432819250692647E-4]:2.677066515142E-1,(((((45[&rate=5.432819250692647E-4]:3.860479371232E-1,43[&rate=5.432819250692647E-4]:3.668698549315E-1)[&rate=5.432819250692647E-4]:8.527776951207E-2,(50[&rate=5.432819250692647E-4]:2.751873220607E-1,48[&rate=5.432819250692647E-4]:3.573791028826E-1)[&rate=5.432819250692647E-4]:1.166863297801E-1)[&rate=5.432819250692647E-4]:2.002792942227E-1,44[&rate=5.432819250692647E-4]:6.496871926389E-1)[&rate=5.432819250692647E-4]:1.111624121299E-1,(11[&rate=5.432819250692647E-4]:5.568569612433E-1,17[&rate=5.432819250692647E-4]:5.95213125627E-1)[&rate=5.432819250692647E-4]:2.28650177772E-1)[&rate=5.432819250692647E-4]:5.39643624969E-2,51[&rate=5.432819250692647E-4]:7.572797206903E-1)[&rate=5.432819250692647E-4]:2.419670944447E-1)[&rate=5.432819250692647E-4]:1.356094513065E-1)[&rate=5.432819250692647E-4]:1.628088937573E-1)[&rate=5.432819250692647E-4]:1.601877687099E-1,(5[&rate=5.432819250692647E-4]:7.570604779934E-1,((13[&rate=5.432819250692647E-4]:4.9285986685E-1,9[&rate=5.432819250692647E-4]:4.545037024665E-1)[&rate=5.432819250692647E-4]:1.643293640855E-1,(16[&rate=5.432819250692647E-4]:5.814021157565E-1,3[&rate=5.432819250692647E-4]:4.663336226059E-1)[&rate=5.432819250692647E-4]:8.400629326123E-2)[&rate=5.432819250692647E-4]:1.546657676058E-1)[&rate=5.432819250692647E-4]:7.583266974907E-1)[&rate=5.432819250692647E-4]:3.710985448449E-1,38[&rate=5.432819250692647E-4]:8.316911997811E-1)[&rate=5.432819250692647E-4]:6.488673091282E-1,(29[&rate=5.432819250692647E-4]:3.763316445819E-1,((((6[&rate=5.432819250692647E-4]:3.228259123978E-1,7[&rate=5.432819250692647E-4]:3.228259123978E-1)[&rate=5.432819250692647E-4]:2.852690554931E-1,(20[&rate=5.432819250692647E-4]:4.485218175971E-1,25[&rate=5.432819250692647E-4]:4.649601737615E-1)[&rate=5.432819250692647E-4]:2.554635612527E-1)[&rate=5.432819250692647E-4]:1.031224700309E-2,(2[&rate=5.432819250692647E-4]:4.618202303294E-1,28[&rate=5.432819250692647E-4]:6.892174906035E-1)[&rate=5.432819250692647E-4]:7.987465579752E-2)[&rate=5.432819250692647E-4]:1.757314275161E-1,24[&rate=5.432819250692647E-4]:9.009879574787E-1)[&rate=5.432819250692647E-4]:1.615631133768E0)[&rate=5.432819250692647E-4]:1.310627053336E-1)[&rate=5.432819250692647E-4]:3.565017536724E-4,34[&rate=5.432819250692647E-4]:4.36712600303E-1)[&rate=5.432819250692647E-4]:9.364685301645E-2);
tree STATE_394000 [&joint=-18010.857467939088,lnP=-18010.857467939088] = [&R] (((29[&rate=5.489392587180362E-4]:5.120370020024E-1,(61[&rate=5.489392587180362E-4]:5.901074295468E-1,(((((6[&rate=5.489392587180362E-4]:2.840472993782E-1,7[&rate=5.489392587180362E-4]:2.840472993782E-1)[&rate=5.489392587180362E-4]:2.324858208296E-1,24[&rate=5.489392587180362E-4]:6.233824352764E-1)[&rate=5.489392587180362E-4]:6.7368563312E-2,(20[&rate=5.489392587180362E-4]:4.622705508342E-1,25[&rate=5.489392587180362E-4]:4.787089069986E-1)[&rate=5.489392587180362E-4]:2.175215436445E-1)[&rate=5.489392587180362E-4]:1.647683876862E-1,(2[&rate=5.489392587180362E-4]:2.95620924787E-1,28[&rate=5.489392587180362E-4]:5.230181850611E-1)[&rate=5.489392587180362E-4]:3.763368176519E-1)[&rate=5.489392587180362E-4]:1.634860622367E0,34[&rate=5.489392587180362E-4]:2.7905431061E-1)[&rate=5.489392587180362E-4]:1.197962883358E-1)[&rate=5.489392587180362E-4]:4.214815169045E-2)[&rate=5.489392587180362E-4]:8.181227919874E-2,(((((((((((4[&rate=5.489392587180362E-4]:3.826491418717E-1,27[&rate=5.489392587180362E-4]:5.552518815977E-1)[&rate=5.489392587180362E-4]:2.164907034439E-1,8[&rate=5.489392587180362E-4]:6.484549138087E-1)[&rate=5.489392587180362E-4]:1.253017800072E-1,(15[&rate=5.489392587180362E-4]:3.95123668824E-1,12[&rate=5.489392587180362E-4]:3.567675044403E-1)[&rate=5.489392587180362E-4]:4.252083674577E-1)[&rate=5.489392587180362E-4]:4.149625564257E-2,((46[&rate=5.489392587180362E-4]:7.705099192825E-1,53[&rate=5.489392587180362E-4]:7.787290973648E-1)[&rate=5.489392587180362E-4]:1.634266627798E-2,(49[&rate=5.489392587180362E-4]:7.687160257851E-1,41[&rate=5.489392587180362E-4]:7.413187655113E-1)[&rate=5.489392587180362E-4]:2.361601183016E-2)[&rate=5.489392587180362E-4]:3.114008992534E-2)[&rate=5.489392587180362E-4]:3.990161929191E-1,(((63[&rate=5.489392587180362E-4]:3.815783046085E-1,58[&rate=5.489392587180362E-4]:3.788385785811E-1)[&rate=5.489392587180362E-4]:4.241124255417E-1,((40[&rate=5.489392587180362E-4]:3.451401911586E-1,((47[&rate=5.489392587180362E-4]:3.354516268909E-1,54[&rate=5.489392587180362E-4]:5.107940926442E-1)[&rate=5.489392587180362E-4]:1.498678611495E-2,42[&rate=5.489392587180362E-4]:3.340000568414E-1)[&rate=5.489392587180362E-4]:1.114013431715E-2)[&rate=5.489392587180362E-4]:4.227669128475E-1,52[&rate=5.489392587180362E-4]:7.076331314034E-1)[&rate=5.489392587180362E-4]:5.97014343632E-2)[&rate=5.489392587180362E-4]:2.821413669128E-1,((((45[&rate=5.489392587180362E-4]:3.756523696749E-1,43[&rate=5.489392587180362E-4]:3.564742874832E-1)[&rate=5.489392587180362E-4]:1.279464037712E-1,(50[&rate=5.489392587180362E-4]:2.19860078879E-1,48[&rate=5.489392587180362E-4]:3.020518597008E-1)[&rate=5.489392587180362E-4]:2.042866397727E-1)[&rate=5.489392587180362E-4]:1.282325248169E-1,44[&rate=5.489392587180362E-4]:6.099134900439E-1)[&rate=5.489392587180362E-4]:1.506563058149E-1,((11[&rate=5.489392587180362E-4]:3.828855413805E-1,17[&rate=5.489392587180362E-4]:4.212417057642E-1)[&rate=5.489392587180362E-4]:2.646854671823E-1,51[&rate=5.489392587180362E-4]:5.65379227741E-1)[&rate=5.489392587180362E-4]:1.376563215424E-1)[&rate=5.489392587180362E-4]:3.46440383396E-1)[&rate=5.489392587180362E-4]:9.082060695851E-2)[&rate=5.489392587180362E-4]:7.722593112463E-2,(57[&rate=5.489392587180362E-4]:7.515792035162E-1,((60[&rate=5.489392587180362E-4]:5.213805761562E-1,59[&rate=5.489392587180362E-4]:5.159011241013E-1)[&rate=5.489392587180362E-4]:1.543452183514E-2,56[&rate=5.489392587180362E-4]:5.340753719638E-1)[&rate=5.489392587180362E-4]:2.147641055248E-1)[&rate=5.489392587180362E-4]:7.207377877944E-1)[&rate=5.489392587180362E-4]:1.333047314807E-4,(((((18[&rate=5.489392587180362E-4]:4.26249165912E-1,23[&rate=5.489392587180362E-4]:4.454272481037E-1)[&rate=5.489392587180362E-4]:1.543603544921E-1,21[&rate=5.489392587180362E-4]:5.888286984861E-1)[&rate=5.489392587180362E-4]:3.066307302332E-1,(10[&rate=5.489392587180362E-4]:5.380308686323E-1,55[&rate=5.489392587180362E-4]:5.188527864406E-1)[&rate=5.489392587180362E-4]:2.724970532378E-1)[&rate=5.489392587180362E-4]:3.606988892676E-1,39[&rate=5.489392587180362E-4]:1.054733864802E-1)[&rate=5.489392587180362E-4]:5.361991495762E-2,((1[&rate=5.489392587180362E-4]:1.000412533649E-1,(26[&rate=5.489392587180362E-4]:7.7305222175E-1,19[&rate=5.489392587180362E-4]:7.483946875036E-1)[&rate=5.489392587180362E-4]:1.132904014778E-1)[&rate=5.489392587180362E-4]:3.359440772634E-2,22[&rate=5.489392587180362E-4]:9.144575788995E-1)[&rate=5.489392587180362E-4]:4.062795581548E-1)[&rate=5.489392587180362E-4]:6.678165213839E-2)[&rate=5.489392587180362E-4]:2.418406497279E-1,((13[&rate=5.489392587180362E-4]:5.718920958717E-1,9[&rate=5.489392587180362E-4]:5.335359314882E-1)[&rate=5.489392587180362E-4]:2.328695034566E-1,(5[&rate=5.489392587180362E-4]:5.888067531043E-1,(16[&rate=5.489392587180362E-4]:4.007712151635E-1,3[&rate=5.489392587180362E-4]:2.857027220129E-1)[&rate=5.489392587180362E-4]:2.51049236571E-1)[&rate=5.489392587180362E-4]:1.611603256761E-1)[&rate=5.489392587180362E-4]:7.670635930169E-1)[&rate=5.489392587180362E-4]:5.427458754103E-1,38[&rate=5.489392587180362E-4]:1.00498202666E0)[&rate=5.489392587180362E-4]:3.238060046637E-1,35[&rate=5.489392587180362E-4]:4.840391728758E-1)[&rate=5.489392587180362E-4]:1.946691520667E-1,(((31[&rate=5.489392587180362E-4]:2.892002392262E-1,37[&rate=5.489392587180362E-4]:2.892002392262E-1)[&rate=5.489392587180362E-4]:1.702200784495E-1,32[&rate=5.489392587180362E-4]:5.441197712277E-1)[&rate=5.489392587180362E-4]:1.112420900525E-1,(36[&rate=5.489392587180362E-4]:5.190563704165E-1,33[&rate=5.489392587180362E-4]:4.835372447336E-1)[&rate=5.489392587180362E-4]:1.472344526122E-1)[&rate=5.489392587180362E-4]:3.427542541103E-2)[&rate=5.489392587180362E-4]:4.355625680489E-2)[&rate=5.489392587180362E-4]:1.757946922137E-2,(30[&rate=5.489392587180362E-4]:5.053170487425E-1,(14[&rate=5.489392587180362E-4]:2.564038363396E0,62[&rate=5.489392587180362E-4]:5.359224864594E-1)[&rate=5.489392587180362E-4]:2.67716114634E-2)[&rate=5.489392587180362E-4]:1.0611170168E-1);
tree STATE_396000 [&joint=-18026.268185945766,lnP=-18026.268185945766] = [&R] (35[&rate=4.8241009870617156E-4]:7.229595479675E-1,(((((36[&rate=4.8241009870617156E-4]:5.230310687728E-1,33[&rate=4.8241009870617156E-4]:4.8751194309E-1)[&rate=4.8241009870617156E-4]:6.057360111053E-2,34[&rate=4.8241009870617156E-4]:3.622931944736E-1)[&rate=4.8241009870617156E-4]:7.771211370203E-2,((31[&rate=4.8241009870617156E-4]:3.304462962853E-1,37[&rate=4.8241009870617156E-4]:3.304462962853E-1)[&rate=4.8241009870617156E-4]:5.030066737493E-2,32[&rate=4.8241009870617156E-4]:4.654464172123E-1)[&rate=4.8241009870617156E-4]:1.849414046246E-1)[&rate=4.8241009870617156E-4]:7.423585141562E-3,((((39[&rate=4.8241009870617156E-4]:1.072128972331E-1,(((1[&rate=4.8241009870617156E-4]:1.352493904428E-1,(26[&rate=4.8241009870617156E-4]:4.83792115481E-1,19[&rate=4.8241009870617156E-4]:4.591345812345E-1)[&rate=4.8241009870617156E-4]:4.377586448248E-1)[&rate=4.8241009870617156E-4]:7.734662434655E-2,22[&rate=4.8241009870617156E-4]:9.934179325976E-1)[&rate=4.8241009870617156E-4]:2.589925265638E-1,(((18[&rate=4.8241009870617156E-4]:3.268236699056E-1,23[&rate=4.8241009870617156E-4]:3.460017520974E-1)[&rate=4.8241009870617156E-4]:1.691314052856E-1,21[&rate=4.8241009870617156E-4]:5.041742532733E-1)[&rate=4.8241009870617156E-4]:3.984386147743E-1,(10[&rate=4.8241009870617156E-4]:7.613425517431E-1,55[&rate=4.8241009870617156E-4]:7.421644695513E-1)[&rate=4.8241009870617156E-4]:5.633880945524E-2)[&rate=4.8241009870617156E-4]:3.388386870042E-1)[&rate=4.8241009870617156E-4]:1.644627368808E-2)[&rate=4.8241009870617156E-4]:1.661049798361E-1,((57[&rate=4.8241009870617156E-4]:9.412511903345E-1,((56[&rate=4.8241009870617156E-4]:4.416401215637E-1,60[&rate=4.8241009870617156E-4]:4.443798475913E-1)[&rate=4.8241009870617156E-4]:9.0565775803E-2,59[&rate=4.8241009870617156E-4]:5.294661713393E-1)[&rate=4.8241009870617156E-4]:4.063055669402E-1)[&rate=4.8241009870617156E-4]:5.345691885263E-1,((((4[&rate=4.8241009870617156E-4]:3.056548498973E-1,27[&rate=4.8241009870617156E-4]:4.782575896233E-1)[&rate=4.8241009870617156E-4]:2.652001868325E-1,8[&rate=4.8241009870617156E-4]:6.201701052229E-1)[&rate=4.8241009870617156E-4]:2.22159489251E-1,((41[&rate=4.8241009870617156E-4]:7.410136505729E-1,(46[&rate=4.8241009870617156E-4]:5.911197888846E-1,49[&rate=4.8241009870617156E-4]:5.965992409393E-1)[&rate=4.8241009870617156E-4]:1.718116699074E-1)[&rate=4.8241009870617156E-4]:5.966815545898E-2,((15[&rate=4.8241009870617156E-4]:4.595250195952E-1,12[&rate=4.8241009870617156E-4]:4.211688552115E-1)[&rate=4.8241009870617156E-4]:3.808505975302E-1,53[&rate=4.8241009870617156E-4]:8.047591787693E-1)[&rate=4.8241009870617156E-4]:2.605961356396E-2)[&rate=4.8241009870617156E-4]:2.246970625036E-2)[&rate=4.8241009870617156E-4]:2.675638835913E-1,((52[&rate=4.8241009870617156E-4]:7.260479878422E-1,((11[&rate=4.8241009870617156E-4]:4.725032256151E-1,17[&rate=4.8241009870617156E-4]:5.108593899988E-1)[&rate=4.8241009870617156E-4]:3.231920064305E-1,((((43[&rate=4.8241009870617156E-4]:3.964600564361E-1,(50[&rate=4.8241009870617156E-4]:2.795070156024E-1,48[&rate=4.8241009870617156E-4]:3.616987964243E-1)[&rate=4.8241009870617156E-4]:5.667906823088E-2)[&rate=4.8241009870617156E-4]:7.109356182624E-2,45[&rate=4.8241009870617156E-4]:4.86731700454E-1)[&rate=4.8241009870617156E-4]:1.012516022807E-1,44[&rate=4.8241009870617156E-4]:5.660654945157E-1)[&rate=4.8241009870617156E-4]:1.880489569824E-1,51[&rate=4.8241009870617156E-4]:6.965802049227E-1)[&rate=4.8241009870617156E-4]:1.692324630104E-2)[&rate=4.8241009870617156E-4]:1.254453661851E-2)[&rate=4.8241009870617156E-4]:2.722551727501E-1,(((42[&rate=4.8241009870617156E-4]:5.618665418359E-1,54[&rate=4.8241009870617156E-4]:7.536473637536E-1)[&rate=4.8241009870617156E-4]:2.280413807918E-1,(40[&rate=4.8241009870617156E-4]:3.912833127135E-1,47[&rate=4.8241009870617156E-4]:4.077216688779E-1)[&rate=4.8241009870617156E-4]:3.986246099142E-1)[&rate=4.8241009870617156E-4]:2.200672216619E-1,(63[&rate=4.8241009870617156E-4]:3.037441325796E-1,58[&rate=4.8241009870617156E-4]:3.010044065522E-1)[&rate=4.8241009870617156E-4]:6.843132034909E-1)[&rate=4.8241009870617156E-4]:4.860198890551E-2)[&rate=4.8241009870617156E-4]:3.761771473313E-2)[&rate=4.8241009870617156E-4]:1.851049829873E-1)[&rate=4.8241009870617156E-4]:4.407284067428E-2)[&rate=4.8241009870617156E-4]:2.307385893188E-1,((16[&rate=4.8241009870617156E-4]:3.997602636212E-1,3[&rate=4.8241009870617156E-4]:2.846917704706E-1)[&rate=4.8241009870617156E-4]:4.43169588831E-1,(5[&rate=4.8241009870617156E-4]:7.236862987045E-1,(13[&rate=4.8241009870617156E-4]:5.312259950154E-1,9[&rate=4.8241009870617156E-4]:4.928698306319E-1)[&rate=4.8241009870617156E-4]:2.472548242369E-1)[&rate=4.8241009870617156E-4]:5.622985511757E-2)[&rate=4.8241009870617156E-4]:7.734553810591E-1)[&rate=4.8241009870617156E-4]:6.207903687604E-1,38[&rate=4.8241009870617156E-4]:1.119367383094E0)[&rate=4.8241009870617156E-4]:3.722639205837E-1)[&rate=4.8241009870617156E-4]:7.506775633568E-2,((29[&rate=4.8241009870617156E-4]:5.094926643834E-1,(62[&rate=4.8241009870617156E-4]:5.443786377548E-1,((((6[&rate=4.8241009870617156E-4]:3.40028773263E-1,7[&rate=4.8241009870617156E-4]:3.40028773263E-1)[&rate=4.8241009870617156E-4]:3.270166647195E-1,24[&rate=4.8241009870617156E-4]:7.738947530511E-1)[&rate=4.8241009870617156E-4]:9.88383208528E-2,((2[&rate=4.8241009870617156E-4]:3.159531616971E-1,28[&rate=4.8241009870617156E-4]:5.433504219712E-1)[&rate=4.8241009870617156E-4]:2.415118632411E-1,(20[&rate=4.8241009870617156E-4]:4.277750090637E-1,25[&rate=4.8241009870617156E-4]:4.442133652281E-1)[&rate=4.8241009870617156E-4]:3.022927556005E-1)[&rate=4.8241009870617156E-4]:1.3170640513E-1)[&rate=4.8241009870617156E-4]:1.72359560016E0,14[&rate=4.8241009870617156E-4]:2.541534153516E0)[&rate=4.8241009870617156E-4]:3.096036117572E-2)[&rate=4.8241009870617156E-4]:2.249107580896E-2)[&rate=4.8241009870617156E-4]:1.657095472293E-3,(30[&rate=4.8241009870617156E-4]:4.395387370827E-1,61[&rate=4.8241009870617156E-4]:5.597573163177E-1)[&rate=4.8241009870617156E-4]:7.161102277298E-2)[&rate=4.8241009870617156E-4]:8.238514116337E-2)[&rate=4.8241009870617156E-4]:1.009346402112E-3);
tree STATE_398000 [&joint=-18017.736679153706,lnP=-18017.736679153706] = [&R] ((62[&rate=5.27998459200268E-4]:6.511993876063E-1,((((61[&rate=5.27998459200268E-4]:5.699408286627E-1,14[&rate=5.27998459200268E-4]:2.535215175545E0)[&rate=5.27998459200268E-4]:6.691936861431E-3,(((20[&rate=5.27998459200268E-4]:4.265575003711E-1,25[&rate=5.27998459200268E-4]:4.429958565355E-1)[&rate=5.27998459200268E-4]:4.329901237947E-1,(2[&rate=5.27998459200268E-4]:3.124319728939E-1,28[&rate=5.27998459200268E-4]:5.398292331679E-1)[&rate=5.27998459200268E-4]:3.745129115459E-1)[&rate=5.27998459200268E-4]:1.566880341554E-2,((6[&rate=5.27998459200268E-4]:2.81981761787E-1,7[&rate=5.27998459200268E-4]:2.81981761787E-1)[&rate=5.27998459200268E-4]:2.310986431924E-1,24[&rate=5.27998459200268E-4]:6.199297200479E-1)[&rate=5.27998459200268E-4]:2.662456116431E-1)[&rate=5.27998459200268E-4]:1.710526301263E0)[&rate=5.27998459200268E-4]:4.834046348563E-2,30[&rate=5.27998459200268E-4]:5.047546497748E-1)[&rate=5.27998459200268E-4]:9.594999446465E-4,29[&rate=5.27998459200268E-4]:5.057141497195E-1)[&rate=5.27998459200268E-4]:8.810818870645E-2)[&rate=5.27998459200268E-4]:7.007644368318E-3,(35[&rate=5.27998459200268E-4]:6.533788181586E-1,((34[&rate=5.27998459200268E-4]:3.007782618518E-1,((((57[&rate=5.27998459200268E-4]:9.416983339205E-1,((56[&rate=5.27998459200268E-4]:5.736022160386E-1,59[&rate=5.27998459200268E-4]:5.708624900112E-1)[&rate=5.27998459200268E-4]:1.656337052161E-2,60[&rate=5.27998459200268E-4]:5.929053125878E-1)[&rate=5.27998459200268E-4]:3.487930213327E-1)[&rate=5.27998459200268E-4]:6.811267190292E-1,((((((46[&rate=5.27998459200268E-4]:4.154614862806E-1,41[&rate=5.27998459200268E-4]:3.935436780615E-1)[&rate=5.27998459200268E-4]:3.526896305261E-1,((4[&rate=5.27998459200268E-4]:2.832438223728E-1,27[&rate=5.27998459200268E-4]:4.558465620988E-1)[&rate=5.27998459200268E-4]:2.441010456214E-1,8[&rate=5.27998459200268E-4]:5.766599364873E-1)[&rate=5.27998459200268E-4]:1.88751454292E-1)[&rate=5.27998459200268E-4]:4.884761602025E-2,(15[&rate=5.27998459200268E-4]:3.81455432874E-1,12[&rate=5.27998459200268E-4]:3.430992684903E-1)[&rate=5.27998459200268E-4]:4.793789163913E-1)[&rate=5.27998459200268E-4]:5.792101059468E-3,(53[&rate=5.27998459200268E-4]:7.735093935029E-1,49[&rate=5.27998459200268E-4]:7.707696674753E-1)[&rate=5.27998459200268E-4]:5.750061846574E-2)[&rate=5.27998459200268E-4]:2.793022915661E-1,((52[&rate=5.27998459200268E-4]:8.508548539012E-1,(((43[&rate=5.27998459200268E-4]:3.933683329837E-1,44[&rate=5.27998459200268E-4]:3.906286069564E-1)[&rate=5.27998459200268E-4]:2.168701764609E-1,((50[&rate=5.27998459200268E-4]:3.015614747892E-1,48[&rate=5.27998459200268E-4]:3.837532556111E-1)[&rate=5.27998459200268E-4]:6.052083872472E-2,45[&rate=5.27998459200268E-4]:4.415343683085E-1)[&rate=5.27998459200268E-4]:1.878822233279E-1)[&rate=5.27998459200268E-4]:1.749750944439E-1,((11[&rate=5.27998459200268E-4]:5.101673874508E-1,17[&rate=5.27998459200268E-4]:5.485235518345E-1)[&rate=5.27998459200268E-4]:2.663926764178E-1,51[&rate=5.27998459200268E-4]:6.943682830467E-1)[&rate=5.27998459200268E-4]:3.057134823914E-2)[&rate=5.27998459200268E-4]:1.259152226154E-1)[&rate=5.27998459200268E-4]:5.617315227041E-2,((((40[&rate=5.27998459200268E-4]:3.20956836054E-1,47[&rate=5.27998459200268E-4]:3.373951922184E-1)[&rate=5.27998459200268E-4]:1.364523855879E-1,54[&rate=5.27998459200268E-4]:6.491900435596E-1)[&rate=5.27998459200268E-4]:9.884579375629E-3,42[&rate=5.27998459200268E-4]:4.672938010175E-1)[&rate=5.27998459200268E-4]:2.846544605738E-1,(63[&rate=5.27998459200268E-4]:2.479109225528E-1,58[&rate=5.27998459200268E-4]:2.451711965254E-1)[&rate=5.27998459200268E-4]:4.821195308195E-1)[&rate=5.27998459200268E-4]:2.153537171831E-1)[&rate=5.27998459200268E-4]:1.183527905137E-1)[&rate=5.27998459200268E-4]:2.658934508168E-1,(((1[&rate=5.27998459200268E-4]:9.770493373133E-2,(26[&rate=5.27998459200268E-4]:6.184582407188E-1,19[&rate=5.27998459200268E-4]:5.938007064723E-1)[&rate=5.27998459200268E-4]:2.655480628755E-1)[&rate=5.27998459200268E-4]:3.172622991452E-1,22[&rate=5.27998459200268E-4]:1.195789150685E0)[&rate=5.27998459200268E-4]:2.339484232948E-1,(39[&rate=5.27998459200268E-4]:8.783554848955E-2,(((18[&rate=5.27998459200268E-4]:4.789893877269E-1,23[&rate=5.27998459200268E-4]:4.981674699186E-1)[&rate=5.27998459200268E-4]:2.331546822936E-1,21[&rate=5.27998459200268E-4]:7.203632481026E-1)[&rate=5.27998459200268E-4]:1.710393372643E-1,(10[&rate=5.27998459200268E-4]:7.591520434763E-1,55[&rate=5.27998459200268E-4]:7.399739612846E-1)[&rate=5.27998459200268E-4]:4.731903504136E-2)[&rate=5.27998459200268E-4]:3.471178946294E-1)[&rate=5.27998459200268E-4]:1.802581898737E-1)[&rate=5.27998459200268E-4]:3.139968722118E-2)[&rate=5.27998459200268E-4]:7.675628489947E-2)[&rate=5.27998459200268E-4]:1.138795403045E-1,((5[&rate=5.27998459200268E-4]:3.847313304492E-1,(16[&rate=5.27998459200268E-4]:4.129173754134E-1,3[&rate=5.27998459200268E-4]:2.978488822628E-1)[&rate=5.27998459200268E-4]:3.482765366597E-2)[&rate=5.27998459200268E-4]:4.456945085007E-1,(13[&rate=5.27998459200268E-4]:3.925297894767E-1,9[&rate=5.27998459200268E-4]:3.541736250932E-1)[&rate=5.27998459200268E-4]:4.926905700211E-1)[&rate=5.27998459200268E-4]:7.090184803315E-1)[&rate=5.27998459200268E-4]:3.925732201828E-1,38[&rate=5.27998459200268E-4]:8.772230189162E-1)[&rate=5.27998459200268E-4]:4.677576532955E-1)[&rate=5.27998459200268E-4]:1.354556451657E-1,((36[&rate=5.27998459200268E-4]:5.818990360948E-1,33[&rate=5.27998459200268E-4]:5.46379910412E-1)[&rate=5.27998459200268E-4]:4.27438239637E-2,((31[&rate=5.27998459200268E-4]:3.083989965339E-1,37[&rate=5.27998459200268E-4]:3.083989965339E-1)[&rate=5.27998459200268E-4]:5.25391604E-2,32[&rate=5.27998459200268E-4]:4.456376104859E-1)[&rate=5.27998459200268E-4]:1.680762878241E-1)[&rate=5.27998459200268E-4]:3.290252236872E-2)[&rate=5.27998459200268E-4]:1.769135922861E-2)[&rate=5.27998459200268E-4]:7.586646518194E-2);
tree STATE_400000 [&joint=-18024.757921078843,lnP=-18024.757921078843] = [&R] (((35[&rate=5.646989291607939E-4]:5.937371593315E-1,34[&rate=5.646989291607939E-4]:3.94283607419E-1)[&rate=5.646989291607939E-4]:3.910723085851E-2,(36[&rate=5.646989291607939E-4]:5.161103198458E-1,33[&rate=5.646989291607939E-4]:4.805911941629E-1)[&rate=5.646989291607939E-4]:1.385919938415E-1)[&rate=5.646989291607939E-4]:7.78805552955E-2,(((31[&rate=5.646989291607939E-4]:4.311683878554E-1,37[&rate=5.646989291607939E-4]:4.311683878554E-1)[&rate=5.646989291607939E-4]:1.401744696686E-1,32[&rate=5.646989291607939E-4]:6.56042311076E-1)[&rate=5.646989291607939E-4]:4.572036450551E-2,(62[&rate=5.646989291607939E-4]:5.786201611608E-1,(29[&rate=5.646989291607939E-4]:5.124824809037E-1,(30[&rate=5.646989291607939E-4]:5.101898564061E-1,(((((((57[&rate=5.646989291607939E-4]:6.697897678102E-1,(59[&rate=5.646989291607939E-4]:5.326435775872E-1,(60[&rate=5.646989291607939E-4]:4.877486249987E-1,56[&rate=5.646989291607939E-4]:4.850088989712E-1)[&rate=5.646989291607939E-4]:5.037440464344E-2)[&rate=5.646989291607939E-4]:1.31666738168E-1)[&rate=5.646989291607939E-4]:9.072316353334E-1,(((((18[&rate=5.646989291607939E-4]:5.751248093429E-1,23[&rate=5.646989291607939E-4]:5.943028915347E-1)[&rate=5.646989291607939E-4]:1.360649628427E-1,21[&rate=5.646989291607939E-4]:7.194089502678E-1)[&rate=5.646989291607939E-4]:1.943015356192E-1,(10[&rate=5.646989291607939E-4]:3.891002920728E-1,55[&rate=5.646989291607939E-4]:3.699222098811E-1)[&rate=5.646989291607939E-4]:4.396786869649E-1)[&rate=5.646989291607939E-4]:4.904619942612E-1,(((1[&rate=5.646989291607939E-4]:1.295272386715E-1,(26[&rate=5.646989291607939E-4]:4.064220163798E-1,19[&rate=5.646989291607939E-4]:3.817644821334E-1)[&rate=5.646989291607939E-4]:5.094065921546E-1)[&rate=5.646989291607939E-4]:6.400110047803E-2,22[&rate=5.646989291607939E-4]:9.743502569577E-1)[&rate=5.646989291607939E-4]:2.280403340903E-1,39[&rate=5.646989291607939E-4]:4.074675543166E-2)[&rate=5.646989291607939E-4]:2.127407932098E-1)[&rate=5.646989291607939E-4]:7.233927951034E-2,(((46[&rate=5.646989291607939E-4]:7.795244275729E-1,41[&rate=5.646989291607939E-4]:7.576066193538E-1)[&rate=5.646989291607939E-4]:5.941771221625E-2,((15[&rate=5.646989291607939E-4]:5.142044856135E-1,12[&rate=5.646989291607939E-4]:4.758483212298E-1)[&rate=5.646989291607939E-4]:2.990844339112E-1,((49[&rate=5.646989291607939E-4]:3.372600173623E-1,(53[&rate=5.646989291607939E-4]:2.597304256797E-1,8[&rate=5.646989291607939E-4]:2.487715215701E-1)[&rate=5.646989291607939E-4]:8.026931771012E-2)[&rate=5.646989291607939E-4]:2.297675479544E-1,(4[&rate=5.646989291607939E-4]:2.567793770125E-1,27[&rate=5.646989291607939E-4]:4.293821167385E-1)[&rate=5.646989291607939E-4]:2.52713941729E-1)[&rate=5.646989291607939E-4]:2.079051898243E-1)[&rate=5.646989291607939E-4]:6.948883670286E-2)[&rate=5.646989291607939E-4]:4.12467974878E-1,((52[&rate=5.646989291607939E-4]:7.375810491881E-1,((47[&rate=5.646989291607939E-4]:4.666158101145E-1,(54[&rate=5.646989291607939E-4]:5.836505715293E-1,(40[&rate=5.646989291607939E-4]:3.648753142147E-1,42[&rate=5.646989291607939E-4]:3.648753142147E-1)[&rate=5.646989291607939E-4]:2.699443539689E-2)[&rate=5.646989291607939E-4]:5.830770433858E-2)[&rate=5.646989291607939E-4]:3.25836691811E-1,(63[&rate=5.646989291607939E-4]:4.14071455773E-1,58[&rate=5.646989291607939E-4]:4.113317297456E-1)[&rate=5.646989291607939E-4]:3.400248817691E-1)[&rate=5.646989291607939E-4]:2.184087602976E-2)[&rate=5.646989291607939E-4]:2.66406535456E-1,((((43[&rate=5.646989291607939E-4]:3.298284721119E-1,44[&rate=5.646989291607939E-4]:3.270887460846E-1)[&rate=5.646989291607939E-4]:2.136936522767E-1,((50[&rate=5.646989291607939E-4]:3.528248774023E-1,48[&rate=5.646989291607939E-4]:4.350166582241E-1)[&rate=5.646989291607939E-4]:2.912848903524E-2,45[&rate=5.646989291607939E-4]:4.61405421232E-1)[&rate=5.646989291607939E-4]:1.012947853483E-1)[&rate=5.646989291607939E-4]:2.099366324384E-1,(11[&rate=5.646989291607939E-4]:3.544788130404E-1,17[&rate=5.646989291607939E-4]:3.928349774241E-1)[&rate=5.646989291607939E-4]:4.208977520057E-1)[&rate=5.646989291607939E-4]:1.009927733866E-1,51[&rate=5.646989291607939E-4]:7.941775576108E-1)[&rate=5.646989291607939E-4]:2.098100270334E-1)[&rate=5.646989291607939E-4]:1.707102012559E-1)[&rate=5.646989291607939E-4]:1.429098641694E-1)[&rate=5.646989291607939E-4]:4.619232526055E-3)[&rate=5.646989291607939E-4]:2.503013478375E-1,((5[&rate=5.646989291607939E-4]:5.519283280854E-1,(13[&rate=5.646989291607939E-4]:3.700690105065E-1,9[&rate=5.646989291607939E-4]:3.317128461231E-1)[&rate=5.646989291607939E-4]:2.366538381267E-1)[&rate=5.646989291607939E-4]:2.923281584706E-1,(16[&rate=5.646989291607939E-4]:4.583127358783E-1,3[&rate=5.646989291607939E-4]:3.432442427277E-1)[&rate=5.646989291607939E-4]:4.489574493079E-1)[&rate=5.646989291607939E-4]:7.858059904524E-1)[&rate=5.646989291607939E-4]:2.937811186845E-1,38[&rate=5.646989291607939E-4]:8.69049075145E-1)[&rate=5.646989291607939E-4]:4.507816694917E-1,61[&rate=5.646989291607939E-4]:4.668851648778E-1)[&rate=5.646989291607939E-4]:3.085037541573E-2,14[&rate=5.646989291607939E-4]:2.463009887176E0)[&rate=5.646989291607939E-4]:1.189320268571E-2,(((2[&rate=5.646989291607939E-4]:2.626701101755E-1,28[&rate=5.646989291607939E-4]:4.900673704495E-1)[&rate=5.646989291607939E-4]:4.377965161262E-1,(20[&rate=5.646989291607939E-4]:5.503665576951E-1,25[&rate=5.646989291607939E-4]:5.668049138595E-1)[&rate=5.646989291607939E-4]:3.227028083325E-1)[&rate=5.646989291607939E-4]:3.483478259541E-3,((6[&rate=5.646989291607939E-4]:3.991857026457E-1,7[&rate=5.646989291607939E-4]:3.991857026457E-1)[&rate=5.646989291607939E-4]:2.422511618367E-1,24[&rate=5.646989291607939E-4]:7.482861795508E-1)[&rate=5.646989291607939E-4]:1.39225568846E-1)[&rate=5.646989291607939E-4]:1.642185862013E0)[&rate=5.646989291607939E-4]:1.207796926617E-1)[&rate=5.646989291607939E-4]:2.292624497623E-3)[&rate=5.646989291607939E-4]:8.760631076807E-3)[&rate=5.646989291607939E-4]:4.117530130604E-2)[&rate=5.646989291607939E-4]:1.98912316527E-2);
tree STATE_402000 [&joint=-18032.721354485173,lnP=-18032.721354485173] = [&R] (((30[&rate=4.740109229121166E-4]:5.053657956216E-1,36[&rate=4.740109229121166E-4]:6.556390196651E-1)[&rate=4.740109229121166E-4]:3.850165615926E-2,33[&rate=4.740109229121166E-4]:6.586215501415E-1)[&rate=4.740109229121166E-4]:4.294189320602E-2,((((34[&rate=4.740109229121166E-4]:4.212942262801E-1,((((57[&rate=4.740109229121166E-4]:6.887890522924E-1,((59[&rate=4.740109229121166E-4]:4.508998142837E-1,56[&rate=4.740109229121166E-4]:4.536395403111E-1)[&rate=4.740109229121166E-4]:7.389822910493E-2,60[&rate=4.740109229121166E-4]:5.302774954436E-1)[&rate=4.740109229121166E-4]:1.585115568488E-1)[&rate=4.740109229121166E-4]:9.56571401612E-1,((((49[&rate=4.740109229121166E-4]:6.356112536539E-1,((4[&rate=4.740109229121166E-4]:2.575243292969E-1,27[&rate=4.740109229121166E-4]:4.301270690229E-1)[&rate=4.740109229121166E-4]:2.323900976601E-1,(53[&rate=4.740109229121166E-4]:4.380609178261E-1,8[&rate=4.740109229121166E-4]:4.271020137164E-1)[&rate=4.740109229121166E-4]:1.121274817337E-1)[&rate=4.740109229121166E-4]:8.816258012162E-2)[&rate=4.740109229121166E-4]:1.722473888165E-1,((46[&rate=4.740109229121166E-4]:4.740912351656E-1,41[&rate=4.740109229121166E-4]:4.521734269465E-1)[&rate=4.740109229121166E-4]:2.950907717656E-1,(15[&rate=4.740109229121166E-4]:4.576327913006E-1,12[&rate=4.740109229121166E-4]:4.192766269169E-1)[&rate=4.740109229121166E-4]:3.55384832069E-1)[&rate=4.740109229121166E-4]:3.319718348439E-2)[&rate=4.740109229121166E-4]:3.267132034455E-1,(((52[&rate=4.740109229121166E-4]:7.803814316079E-1,(63[&rate=4.740109229121166E-4]:3.77088856049E-1,58[&rate=4.740109229121166E-4]:3.743491300216E-1)[&rate=4.740109229121166E-4]:4.416487399426E-1)[&rate=4.740109229121166E-4]:7.272313021403E-2,(40[&rate=4.740109229121166E-4]:4.014180248303E-1,((42[&rate=4.740109229121166E-4]:2.887256993735E-1,47[&rate=4.740109229121166E-4]:3.051640555379E-1)[&rate=4.740109229121166E-4]:1.069186515781E-1,54[&rate=4.740109229121166E-4]:5.874251728694E-1)[&rate=4.740109229121166E-4]:5.773673878659E-3)[&rate=4.740109229121166E-4]:5.119605095944E-1)[&rate=4.740109229121166E-4]:1.365342942147E-1,((51[&rate=4.740109229121166E-4]:7.440646082186E-1,(11[&rate=4.740109229121166E-4]:4.666198238537E-1,17[&rate=4.740109229121166E-4]:5.049759882373E-1)[&rate=4.740109229121166E-4]:3.596365651868E-1)[&rate=4.740109229121166E-4]:7.80259321887E-3,((43[&rate=4.740109229121166E-4]:4.208572993141E-1,44[&rate=4.740109229121166E-4]:4.181175732867E-1)[&rate=4.740109229121166E-4]:1.653336141648E-1,((50[&rate=4.740109229121166E-4]:2.441323078547E-1,48[&rate=4.740109229121166E-4]:3.263240886765E-1)[&rate=4.740109229121166E-4]:1.22940650412E-1,45[&rate=4.740109229121166E-4]:4.465250130612E-1)[&rate=4.740109229121166E-4]:1.588439826095E-1)[&rate=4.740109229121166E-4]:2.259502605614E-1)[&rate=4.740109229121166E-4]:2.377716545991E-1)[&rate=4.740109229121166E-4]:6.274120905733E-2)[&rate=4.740109229121166E-4]:2.46315930966E-1,((39[&rate=4.740109229121166E-4]:6.616995513533E-2,((1[&rate=4.740109229121166E-4]:8.580167914879E-2,(26[&rate=4.740109229121166E-4]:5.34047302081E-1,19[&rate=4.740109229121166E-4]:5.093897678346E-1)[&rate=4.740109229121166E-4]:3.380557469307E-1)[&rate=4.740109229121166E-4]:3.032569399936E-3,22[&rate=4.740109229121166E-4]:8.69656166357E-1)[&rate=4.740109229121166E-4]:3.581576243947E-1)[&rate=4.740109229121166E-4]:2.353694101716E-1,(10[&rate=4.740109229121166E-4]:7.617557066887E-1,(55[&rate=4.740109229121166E-4]:7.406339491469E-1,((18[&rate=4.740109229121166E-4]:4.104330076038E-1,23[&rate=4.740109229121166E-4]:4.296110897956E-1)[&rate=4.740109229121166E-4]:1.009562013151E-1,21[&rate=4.740109229121166E-4]:5.19608387001E-1)[&rate=4.740109229121166E-4]:3.251351511869E-1)[&rate=4.740109229121166E-4]:1.943675350017E-3)[&rate=4.740109229121166E-4]:6.055370832757E-1)[&rate=4.740109229121166E-4]:5.375808835417E-3)[&rate=4.740109229121166E-4]:9.186993729623E-2)[&rate=4.740109229121166E-4]:6.687209282443E-2,(5[&rate=4.740109229121166E-4]:8.750155942911E-1,((16[&rate=4.740109229121166E-4]:5.053062490585E-1,3[&rate=4.740109229121166E-4]:3.902377559078E-1)[&rate=4.740109229121166E-4]:3.155565781507E-1,(13[&rate=4.740109229121166E-4]:4.53072159605E-1,9[&rate=4.740109229121166E-4]:4.147159952215E-1)[&rate=4.740109229121166E-4]:3.595714895219E-1)[&rate=4.740109229121166E-4]:1.17166465712E-1)[&rate=4.740109229121166E-4]:6.39956678465E-1)[&rate=4.740109229121166E-4]:4.806482429363E-1,38[&rate=4.740109229121166E-4]:9.408259951443E-1)[&rate=4.740109229121166E-4]:5.246706414958E-1)[&rate=4.740109229121166E-4]:2.047305286554E-2,35[&rate=4.740109229121166E-4]:6.412208310582E-1)[&rate=4.740109229121166E-4]:4.135000601533E-4,((31[&rate=4.740109229121166E-4]:3.494333969307E-1,37[&rate=4.740109229121166E-4]:3.494333969307E-1)[&rate=4.740109229121166E-4]:5.197066149811E-2,32[&rate=4.740109229121166E-4]:4.861035119809E-1)[&rate=4.740109229121166E-4]:1.664597808862E-1)[&rate=4.740109229121166E-4]:1.338295313912E-2,(((29[&rate=4.740109229121166E-4]:3.245842519196E-1,((((6[&rate=4.740109229121166E-4]:2.619961168667E-1,7[&rate=4.740109229121166E-4]:2.619961168667E-1)[&rate=4.740109229121166E-4]:2.264754956327E-1,24[&rate=4.740109229121166E-4]:5.953209275679E-1)[&rate=4.740109229121166E-4]:2.628790646946E-1,(20[&rate=4.740109229121166E-4]:4.710244401001E-1,25[&rate=4.740109229121166E-4]:4.874627962645E-1)[&rate=4.740109229121166E-4]:3.762166480527E-1)[&rate=4.740109229121166E-4]:3.315735021959E-3,(2[&rate=4.740109229121166E-4]:3.39248705399E-1,28[&rate=4.740109229121166E-4]:5.66645965673E-1)[&rate=4.740109229121166E-4]:3.387053780498E-1)[&rate=4.740109229121166E-4]:1.6033559713E0)[&rate=4.740109229121166E-4]:1.031154829696E-2,14[&rate=4.740109229121166E-4]:2.420388726334E0)[&rate=4.740109229121166E-4]:5.183993958083E-2,(61[&rate=4.740109229121166E-4]:4.633011337669E-1,62[&rate=4.740109229121166E-4]:4.004596037123E-1)[&rate=4.740109229121166E-4]:4.365318526544E-2)[&rate=4.740109229121166E-4]:1.398662439138E-1)[&rate=4.740109229121166E-4]:6.020736127573E-2);
tree STATE_404000 [&joint=-18034.769604397654,lnP=-18034.769604397654] = [&R] ((((31[&rate=4.7591184622875583E-4]:3.854544007981E-1,37[&rate=4.7591184622875583E-4]:3.854544007981E-1)[&rate=4.7591184622875583E-4]:2.121711795589E-2,32[&rate=4.7591184622875583E-4]:4.91370972306E-1)[&rate=4.7591184622875583E-4]:1.941394324446E-1,((34[&rate=4.7591184622875583E-4]:4.433974421885E-1,35[&rate=4.7591184622875583E-4]:6.42850994101E-1)[&rate=4.7591184622875583E-4]:1.537554597091E-2,((62[&rate=4.7591184622875583E-4]:5.430819655739E-1,(29[&rate=4.7591184622875583E-4]:3.918834477754E-1,(14[&rate=4.7591184622875583E-4]:2.441535062743E0,61[&rate=4.7591184622875583E-4]:4.762607158603E-1)[&rate=4.7591184622875583E-4]:3.584131115004E-2)[&rate=4.7591184622875583E-4]:9.382146861809E-2)[&rate=4.7591184622875583E-4]:3.127656772436E-2,((((((((53[&rate=4.7591184622875583E-4]:3.15180591052E-1,8[&rate=4.7591184622875583E-4]:3.042216869424E-1)[&rate=4.7591184622875583E-4]:2.851514608583E-1,(4[&rate=4.7591184622875583E-4]:2.686117627717E-1,27[&rate=4.7591184622875583E-4]:4.412145024977E-1)[&rate=4.7591184622875583E-4]:2.714463165359E-1)[&rate=4.7591184622875583E-4]:2.025783705895E-1,((46[&rate=4.7591184622875583E-4]:3.099469227823E-1,41[&rate=4.7591184622875583E-4]:2.880291145633E-1)[&rate=4.7591184622875583E-4]:4.631633781268E-1,(49[&rate=4.7591184622875583E-4]:6.694134018198E-1,(15[&rate=4.7591184622875583E-4]:6.237437043546E-1,12[&rate=4.7591184622875583E-4]:5.853875399709E-1)[&rate=4.7591184622875583E-4]:8.402586184892E-2)[&rate=4.7591184622875583E-4]:1.09176351144E-1)[&rate=4.7591184622875583E-4]:2.158094350847E-2)[&rate=4.7591184622875583E-4]:3.666459456622E-1,(((52[&rate=4.7591184622875583E-4]:7.128646242268E-1,(((47[&rate=4.7591184622875583E-4]:2.985114361124E-1,40[&rate=4.7591184622875583E-4]:2.82073079948E-1)[&rate=4.7591184622875583E-4]:5.20889357283E-2,54[&rate=4.7591184622875583E-4]:5.25942837594E-1)[&rate=4.7591184622875583E-4]:2.696654780948E-2,42[&rate=4.7591184622875583E-4]:3.611285634858E-1)[&rate=4.7591184622875583E-4]:4.120100333438E-1)[&rate=4.7591184622875583E-4]:1.34399762914E-1,(63[&rate=4.7591184622875583E-4]:3.668056080212E-1,58[&rate=4.7591184622875583E-4]:3.640658819938E-1)[&rate=4.7591184622875583E-4]:5.188149435033E-1)[&rate=4.7591184622875583E-4]:1.222469871706E-1,(((11[&rate=4.7591184622875583E-4]:3.481475119176E-1,17[&rate=4.7591184622875583E-4]:3.865036763013E-1)[&rate=4.7591184622875583E-4]:4.864811692215E-1,(((45[&rate=4.7591184622875583E-4]:6.353004396553E-1,(50[&rate=4.7591184622875583E-4]:3.208218572492E-1,48[&rate=4.7591184622875583E-4]:4.030136380711E-1)[&rate=4.7591184622875583E-4]:2.350265276115E-1)[&rate=4.7591184622875583E-4]:1.310063803401E-1,43[&rate=4.7591184622875583E-4]:7.471287378037E-1)[&rate=4.7591184622875583E-4]:1.858487680896E-2,44[&rate=4.7591184622875583E-4]:7.629738885853E-1)[&rate=4.7591184622875583E-4]:4.699725830746E-2)[&rate=4.7591184622875583E-4]:7.275920372972E-3,51[&rate=4.7591184622875583E-4]:7.597128206903E-1)[&rate=4.7591184622875583E-4]:2.097985536211E-1)[&rate=4.7591184622875583E-4]:1.151134870013E-1)[&rate=4.7591184622875583E-4]:1.917975396082E-1,((57[&rate=4.7591184622875583E-4]:7.712295862001E-1,(59[&rate=4.7591184622875583E-4]:6.420347078146E-1,(56[&rate=4.7591184622875583E-4]:4.891459952015E-1,60[&rate=4.7591184622875583E-4]:4.91885721229E-1)[&rate=4.7591184622875583E-4]:1.556284386405E-1)[&rate=4.7591184622875583E-4]:1.237154263306E-1)[&rate=4.7591184622875583E-4]:7.195596954824E-1,(39[&rate=4.7591184622875583E-4]:1.342678886605E-1,(((1[&rate=4.7591184622875583E-4]:1.596773617745E-1,(26[&rate=4.7591184622875583E-4]:6.716191746544E-1,19[&rate=4.7591184622875583E-4]:6.46961640408E-1)[&rate=4.7591184622875583E-4]:2.74359556983E-1)[&rate=4.7591184622875583E-4]:7.027989693003E-2,22[&rate=4.7591184622875583E-4]:1.010779176513E0)[&rate=4.7591184622875583E-4]:2.425475679573E-1,((10[&rate=4.7591184622875583E-4]:7.845360489075E-1,55[&rate=4.7591184622875583E-4]:7.653579667158E-1)[&rate=4.7591184622875583E-4]:5.694179878285E-2,((18[&rate=4.7591184622875583E-4]:5.767118676383E-1,23[&rate=4.7591184622875583E-4]:5.9588994983E-1)[&rate=4.7591184622875583E-4]:3.129699248081E-1,21[&rate=4.7591184622875583E-4]:8.979009705285E-1)[&rate=4.7591184622875583E-4]:2.850838401108E-2)[&rate=4.7591184622875583E-4]:3.159584858208E-1)[&rate=4.7591184622875583E-4]:4.258497980686E-2)[&rate=4.7591184622875583E-4]:1.099460505562E-1)[&rate=4.7591184622875583E-4]:4.042763978638E-2)[&rate=4.7591184622875583E-4]:5.174037562858E-1,((16[&rate=4.7591184622875583E-4]:2.931556729467E-1,3[&rate=4.7591184622875583E-4]:1.780871797961E-1)[&rate=4.7591184622875583E-4]:6.493203359399E-1,((13[&rate=4.7591184622875583E-4]:4.380078998507E-1,9[&rate=4.7591184622875583E-4]:3.996517354672E-1)[&rate=4.7591184622875583E-4]:3.685657227993E-1,5[&rate=4.7591184622875583E-4]:7.517791021021E-1)[&rate=4.7591184622875583E-4]:1.276832081544E-1)[&rate=4.7591184622875583E-4]:9.718980935255E-1)[&rate=4.7591184622875583E-4]:5.144997217671E-1,38[&rate=4.7591184622875583E-4]:1.311065605001E0)[&rate=4.7591184622875583E-4]:1.763144824798E-1,((((2[&rate=4.7591184622875583E-4]:2.206611714297E-1,28[&rate=4.7591184622875583E-4]:4.480584317038E-1)[&rate=4.7591184622875583E-4]:4.578883327162E-1,(6[&rate=4.7591184622875583E-4]:2.803901049518E-1,7[&rate=4.7591184622875583E-4]:2.803901049518E-1)[&rate=4.7591184622875583E-4]:4.748717279613E-1)[&rate=4.7591184622875583E-4]:1.402905232274E-2,(20[&rate=4.7591184622875583E-4]:4.066978850052E-1,25[&rate=4.7591184622875583E-4]:4.231362411696E-1)[&rate=4.7591184622875583E-4]:4.584834111895E-1)[&rate=4.7591184622875583E-4]:9.481360957303E-2,24[&rate=4.7591184622875583E-4]:9.709538098774E-1)[&rate=4.7591184622875583E-4]:1.683549565275E0)[&rate=4.7591184622875583E-4]:2.765555630864E-3)[&rate=4.7591184622875583E-4]:1.282975540771E-2)[&rate=4.7591184622875583E-4]:1.635490292998E-2)[&rate=4.7591184622875583E-4]:1.305394502892E-2,((30[&rate=4.7591184622875583E-4]:3.818719275689E-1,36[&rate=4.7591184622875583E-4]:5.321451516124E-1)[&rate=4.7591184622875583E-4]:1.248099321839E-1,33[&rate=4.7591184622875583E-4]:6.214359581135E-1)[&rate=4.7591184622875583E-4]:5.253822773169E-2);
tree STATE_406000 [&joint=-18018.22609531961,lnP=-18018.22609531961] = [&R] (((33[&rate=5.388990156025294E-4]:6.196382266426E-1,30[&rate=5.388990156025294E-4]:5.04884128282E-1)[&rate=5.388990156025294E-4]:2.652808481334E-2,36[&rate=5.388990156025294E-4]:6.816854371388E-1)[&rate=5.388990156025294E-4]:9.453304546762E-2,((35[&rate=5.388990156025294E-4]:6.580614177312E-1,((31[&rate=5.388990156025294E-4]:3.899152299563E-1,37[&rate=5.388990156025294E-4]:3.899152299563E-1)[&rate=5.388990156025294E-4]:4.438711795525E-2,32[&rate=5.388990156025294E-4]:5.190018014636E-1)[&rate=5.388990156025294E-4]:1.499885780163E-1)[&rate=5.388990156025294E-4]:9.161815804144E-3,((((61[&rate=5.388990156025294E-4]:6.267582511566E-1,62[&rate=5.388990156025294E-4]:5.63916721102E-1)[&rate=5.388990156025294E-4]:9.426329789066E-3,(14[&rate=5.388990156025294E-4]:2.593067320071E0,(((((((1[&rate=5.388990156025294E-4]:1.008616091875E-1,(26[&rate=5.388990156025294E-4]:5.946662446292E-1,19[&rate=5.388990156025294E-4]:5.700087103828E-1)[&rate=5.388990156025294E-4]:2.924967344212E-1)[&rate=5.388990156025294E-4]:1.502571799485E-2,22[&rate=5.388990156025294E-4]:8.967092449906E-1)[&rate=5.388990156025294E-4]:3.114999464279E-1,39[&rate=5.388990156025294E-4]:4.656535580214E-2)[&rate=5.388990156025294E-4]:1.397150298452E-1,((10[&rate=5.388990156025294E-4]:3.931783116685E-1,55[&rate=5.388990156025294E-4]:3.740002294768E-1)[&rate=5.388990156025294E-4]:4.237629607441E-1,((18[&rate=5.388990156025294E-4]:4.706118205147E-1,23[&rate=5.388990156025294E-4]:4.897899027064E-1)[&rate=5.388990156025294E-4]:3.73968053384E-1,21[&rate=5.388990156025294E-4]:8.527990519807E-1)[&rate=5.388990156025294E-4]:4.907372728111E-2)[&rate=5.388990156025294E-4]:4.350925378922E-1)[&rate=5.388990156025294E-4]:2.982547665122E-2,(((((4[&rate=5.388990156025294E-4]:3.093856985663E-1,27[&rate=5.388990156025294E-4]:4.819884382923E-1)[&rate=5.388990156025294E-4]:1.878532116294E-1,8[&rate=5.388990156025294E-4]:5.465539786889E-1)[&rate=5.388990156025294E-4]:3.528583755661E-1,(((15[&rate=5.388990156025294E-4]:4.984501106695E-1,12[&rate=5.388990156025294E-4]:4.600939462858E-1)[&rate=5.388990156025294E-4]:3.209738666338E-1,53[&rate=5.388990156025294E-4]:7.838075389472E-1)[&rate=5.388990156025294E-4]:9.786654589287E-2,(49[&rate=5.388990156025294E-4]:4.259142111936E-1,(46[&rate=5.388990156025294E-4]:3.421594092064E-1,41[&rate=5.388990156025294E-4]:3.202416009873E-1)[&rate=5.388990156025294E-4]:7.82753499325E-2)[&rate=5.388990156025294E-4]:4.530201476189E-1)[&rate=5.388990156025294E-4]:2.869717352457E-2)[&rate=5.388990156025294E-4]:2.709107737503E-1,(((52[&rate=5.388990156025294E-4]:4.885911125154E-1,(40[&rate=5.388990156025294E-4]:3.370037638796E-1,((42[&rate=5.388990156025294E-4]:2.783760384335E-1,54[&rate=5.388990156025294E-4]:4.701568603512E-1)[&rate=5.388990156025294E-4]:3.539497549028E-2,47[&rate=5.388990156025294E-4]:3.302093700881E-1)[&rate=5.388990156025294E-4]:2.323274995579E-2)[&rate=5.388990156025294E-4]:2.118613212387E-1)[&rate=5.388990156025294E-4]:3.01277823757E-1,(63[&rate=5.388990156025294E-4]:2.881936033092E-1,58[&rate=5.388990156025294E-4]:2.854538772818E-1)[&rate=5.388990156025294E-4]:5.400314973469E-1)[&rate=5.388990156025294E-4]:1.743323041282E-1,((51[&rate=5.388990156025294E-4]:7.275138709686E-1,((43[&rate=5.388990156025294E-4]:3.524187957685E-1,44[&rate=5.388990156025294E-4]:3.496790697412E-1)[&rate=5.388990156025294E-4]:3.926162292927E-1,(45[&rate=5.388990156025294E-4]:6.53692816416E-1,(50[&rate=5.388990156025294E-4]:3.990097922891E-1,48[&rate=5.388990156025294E-4]:4.81201573111E-1)[&rate=5.388990156025294E-4]:1.752309693324E-1)[&rate=5.388990156025294E-4]:1.105202908369E-1)[&rate=5.388990156025294E-4]:4.275281851012E-2)[&rate=5.388990156025294E-4]:6.677796503301E-2,(11[&rate=5.388990156025294E-4]:4.059488877593E-1,17[&rate=5.388990156025294E-4]:4.443050521429E-1)[&rate=5.388990156025294E-4]:4.705347290642E-1)[&rate=5.388990156025294E-4]:1.699094043991E-1)[&rate=5.388990156025294E-4]:1.321492848649E-1)[&rate=5.388990156025294E-4]:1.025989863498E-1,(57[&rate=5.388990156025294E-4]:5.760981625154E-1,((59[&rate=5.388990156025294E-4]:4.478679059547E-1,60[&rate=5.388990156025294E-4]:4.533473580097E-1)[&rate=5.388990156025294E-4]:6.820966262175E-2,56[&rate=5.388990156025294E-4]:5.188172946038E-1)[&rate=5.388990156025294E-4]:5.4541141884E-2)[&rate=5.388990156025294E-4]:8.776458696481E-1)[&rate=5.388990156025294E-4]:8.937172600937E-3)[&rate=5.388990156025294E-4]:1.408907252207E-1,((13[&rate=5.388990156025294E-4]:4.182461982073E-1,9[&rate=5.388990156025294E-4]:3.798900338239E-1)[&rate=5.388990156025294E-4]:2.445244598163E-1,((16[&rate=5.388990156025294E-4]:4.297406371022E-1,3[&rate=5.388990156025294E-4]:3.146721439516E-1)[&rate=5.388990156025294E-4]:2.244890822784E-1,5[&rate=5.388990156025294E-4]:5.912160207505E-1)[&rate=5.388990156025294E-4]:1.676011672534E-2)[&rate=5.388990156025294E-4]:7.983355185366E-1)[&rate=5.388990156025294E-4]:8.991481368354E-1,38[&rate=5.388990156025294E-4]:1.2506652723E0)[&rate=5.388990156025294E-4]:2.300732806479E-1)[&rate=5.388990156025294E-4]:8.39160775681E-3)[&rate=5.388990156025294E-4]:2.060733313865E-3,29[&rate=5.388990156025294E-4]:5.180267350246E-1)[&rate=5.388990156025294E-4]:1.542273369125E-2,((((2[&rate=5.388990156025294E-4]:2.701400544936E-1,28[&rate=5.388990156025294E-4]:4.975373147677E-1)[&rate=5.388990156025294E-4]:4.45060246392E-1,(20[&rate=5.388990156025294E-4]:4.022556878882E-1,25[&rate=5.388990156025294E-4]:4.186940440526E-1)[&rate=5.388990156025294E-4]:4.855473527234E-1)[&rate=5.388990156025294E-4]:8.479280261434E-3,((6[&rate=5.388990156025294E-4]:3.505590219337E-1,7[&rate=5.388990156025294E-4]:3.505590219337E-1)[&rate=5.388990156025294E-4]:1.020401984733E-1,24[&rate=5.388990156025294E-4]:5.594485354755E-1)[&rate=5.388990156025294E-4]:3.477926895071E-1)[&rate=5.388990156025294E-4]:1.688914015263E0,34[&rate=5.388990156025294E-4]:3.848295422142E-1)[&rate=5.388990156025294E-4]:7.758167513541E-2)[&rate=5.388990156025294E-4]:5.35846427317E-3)[&rate=5.388990156025294E-4]:8.713732557392E-2);
tree STATE_408000 [&joint=-18005.447058484162,lnP=-18005.447058484162] = [&R] (((36[&rate=5.732668055691107E-4]:6.572656484176E-1,30[&rate=5.732668055691107E-4]:5.069924243741E-1)[&rate=5.732668055691107E-4]:3.276061926315E-2,33[&rate=5.732668055691107E-4]:6.545071419979E-1)[&rate=5.732668055691107E-4]:3.966382812261E-2,(((31[&rate=5.732668055691107E-4]:3.993462281515E-1,37[&rate=5.732668055691107E-4]:3.993462281515E-1)[&rate=5.732668055691107E-4]:7.290330307543E-2,32[&rate=5.732668055691107E-4]:5.56948984779E-1)[&rate=5.732668055691107E-4]:1.294219560608E-1,(35[&rate=5.732668055691107E-4]:6.574658780714E-1,((((14[&rate=5.732668055691107E-4]:2.586747927027E0,(((24[&rate=5.732668055691107E-4]:8.959220138505E-1,(6[&rate=5.732668055691107E-4]:3.852529822342E-1,7[&rate=5.732668055691107E-4]:3.852529822342E-1)[&rate=5.732668055691107E-4]:4.038197165478E-1)[&rate=5.732668055691107E-4]:1.260064533259E-1,((20[&rate=5.732668055691107E-4]:5.0068939987E-1,25[&rate=5.732668055691107E-4]:5.171277560344E-1)[&rate=5.732668055691107E-4]:3.908525905168E-1,(2[&rate=5.732668055691107E-4]:3.155270433626E-1,28[&rate=5.732668055691107E-4]:5.429243036367E-1)[&rate=5.732668055691107E-4]:4.034122072982E-1)[&rate=5.732668055691107E-4]:1.194275726799E-1)[&rate=5.732668055691107E-4]:1.533713281825E0,61[&rate=5.732668055691107E-4]:5.355728815709E-1)[&rate=5.732668055691107E-4]:8.59006985735E-2)[&rate=5.732668055691107E-4]:5.204730711994E-3,62[&rate=5.732668055691107E-4]:5.638367808018E-1)[&rate=5.732668055691107E-4]:1.316181830151E-3,29[&rate=5.732668055691107E-4]:5.077759134516E-1)[&rate=5.732668055691107E-4]:1.509973476857E-2,(((((57[&rate=5.732668055691107E-4]:5.492314150772E-1,((59[&rate=5.732668055691107E-4]:4.232047887328E-1,60[&rate=5.732668055691107E-4]:4.286842407878E-1)[&rate=5.732668055691107E-4]:2.182140907119E-2,56[&rate=5.732668055691107E-4]:4.477659238314E-1)[&rate=5.732668055691107E-4]:9.87257652183E-2)[&rate=5.732668055691107E-4]:9.431164803485E-1,((((((4[&rate=5.732668055691107E-4]:2.122297683674E-1,27[&rate=5.732668055691107E-4]:3.848325080934E-1)[&rate=5.732668055691107E-4]:1.243352687059E-1,8[&rate=5.732668055691107E-4]:3.858801055664E-1)[&rate=5.732668055691107E-4]:3.824293950807E-1,(46[&rate=5.732668055691107E-4]:4.725920998687E-1,((41[&rate=5.732668055691107E-4]:3.423222662114E-1,53[&rate=5.732668055691107E-4]:3.724592525128E-1)[&rate=5.732668055691107E-4]:4.330660608239E-3,49[&rate=5.732668055691107E-4]:3.740501870935E-1)[&rate=5.732668055691107E-4]:1.040213648299E-1)[&rate=5.732668055691107E-4]:2.984571268059E-1)[&rate=5.732668055691107E-4]:3.403249582515E-2,(15[&rate=5.732668055691107E-4]:3.295790005192E-1,12[&rate=5.732668055691107E-4]:2.912228361355E-1)[&rate=5.732668055691107E-4]:5.193383384189E-1)[&rate=5.732668055691107E-4]:3.231857465441E-1,(((52[&rate=5.732668055691107E-4]:6.924534219077E-1,((47[&rate=5.732668055691107E-4]:2.857558896768E-1,(42[&rate=5.732668055691107E-4]:2.389671306696E-1,40[&rate=5.732668055691107E-4]:2.389671306696E-1)[&rate=5.732668055691107E-4]:3.035040284279E-2)[&rate=5.732668055691107E-4]:4.88669059635E-2,54[&rate=5.732668055691107E-4]:5.099652613937E-1)[&rate=5.732668055691107E-4]:4.345429550346E-1)[&rate=5.732668055691107E-4]:4.082299959095E-2,(63[&rate=5.732668055691107E-4]:2.146810210355E-1,58[&rate=5.732668055691107E-4]:2.119412950081E-1)[&rate=5.732668055691107E-4]:5.569515648469E-1)[&rate=5.732668055691107E-4]:1.119153132446E-1,((51[&rate=5.732668055691107E-4]:5.633205445608E-1,(11[&rate=5.732668055691107E-4]:3.522345888303E-1,17[&rate=5.732668055691107E-4]:3.90590753214E-1)[&rate=5.732668055691107E-4]:2.932777365523E-1)[&rate=5.732668055691107E-4]:1.384928734695E-1,((43[&rate=5.732668055691107E-4]:3.195747161821E-1,44[&rate=5.732668055691107E-4]:3.168349901548E-1)[&rate=5.732668055691107E-4]:2.614321747358E-1,(45[&rate=5.732668055691107E-4]:5.841149910649E-1,(50[&rate=5.732668055691107E-4]:2.37567498314E-1,48[&rate=5.732668055691107E-4]:3.197592791359E-1)[&rate=5.732668055691107E-4]:2.670954379564E-1)[&rate=5.732668055691107E-4]:1.606998204474E-2)[&rate=5.732668055691107E-4]:1.810804997152E-1)[&rate=5.732668055691107E-4]:1.43378316713E-1)[&rate=5.732668055691107E-4]:2.063634055334E-1)[&rate=5.732668055691107E-4]:1.577173976672E-1,((39[&rate=5.732668055691107E-4]:1.230787428914E-2,((10[&rate=5.732668055691107E-4]:6.305335825979E-1,55[&rate=5.732668055691107E-4]:6.113555004061E-1)[&rate=5.732668055691107E-4]:1.528798696184E-1,((18[&rate=5.732668055691107E-4]:4.584328702778E-1,23[&rate=5.732668055691107E-4]:4.776109524695E-1)[&rate=5.732668055691107E-4]:1.815889560312E-1,21[&rate=5.732668055691107E-4]:6.48241004391E-1)[&rate=5.732668055691107E-4]:2.201039546745E-1)[&rate=5.732668055691107E-4]:2.946478467303E-1)[&rate=5.732668055691107E-4]:8.579209828025E-2,((1[&rate=5.732668055691107E-4]:1.558013816171E-1,(26[&rate=5.732668055691107E-4]:8.860596942994E-1,19[&rate=5.732668055691107E-4]:8.614021600529E-1)[&rate=5.732668055691107E-4]:5.604305718068E-2)[&rate=5.732668055691107E-4]:2.912930081335E-2,22[&rate=5.732668055691107E-4]:9.657526002387E-1)[&rate=5.732668055691107E-4]:2.939912079471E-1)[&rate=5.732668055691107E-4]:1.193917434567E-1)[&rate=5.732668055691107E-4]:2.828083693385E-2)[&rate=5.732668055691107E-4]:3.275175736126E-2,(((16[&rate=5.732668055691107E-4]:3.81189003325E-1,3[&rate=5.732668055691107E-4]:2.661205101744E-1)[&rate=5.732668055691107E-4]:4.274489123684E-1,(13[&rate=5.732668055691107E-4]:5.435803250792E-1,9[&rate=5.732668055691107E-4]:5.052241606958E-1)[&rate=5.732668055691107E-4]:2.568384125319E-1)[&rate=5.732668055691107E-4]:2.137104285268E-3,5[&rate=5.732668055691107E-4]:7.477613213486E-1)[&rate=5.732668055691107E-4]:5.800780574657E-1)[&rate=5.732668055691107E-4]:9.850444846615E-1,38[&rate=5.732668055691107E-4]:1.258089342928E0)[&rate=5.732668055691107E-4]:2.231040592996E-1,34[&rate=5.732668055691107E-4]:4.369909918674E-1)[&rate=5.732668055691107E-4]:1.484640498652E-2)[&rate=5.732668055691107E-4]:6.17492930495E-3)[&rate=5.732668055691107E-4]:1.797610101966E-2)[&rate=5.732668055691107E-4]:3.239019321508E-2);
tree STATE_410000 [&joint=-18024.10105391626,lnP=-18024.10105391626] = [&R] (((33[&rate=5.272248620798817E-4]:6.209365786888E-1,30[&rate=5.272248620798817E-4]:5.061824803282E-1)[&rate=5.272248620798817E-4]:4.617392489068E-3,36[&rate=5.272248620798817E-4]:6.610730968608E-1)[&rate=5.272248620798817E-4]:7.198086118963E-2,((((((24[&rate=5.272248620798817E-4]:9.013326464806E-1,(6[&rate=5.272248620798817E-4]:3.471777537359E-1,7[&rate=5.272248620798817E-4]:3.471777537359E-1)[&rate=5.272248620798817E-4]:4.473055776762E-1)[&rate=5.272248620798817E-4]:6.608168766468E-2,((2[&rate=5.272248620798817E-4]:5.215685485417E-1,28[&rate=5.272248620798817E-4]:7.489658088158E-1)[&rate=5.272248620798817E-4]:1.65458649148E-1,(20[&rate=5.272248620798817E-4]:5.232621357352E-1,25[&rate=5.272248620798817E-4]:5.397004918995E-1)[&rate=5.272248620798817E-4]:3.363678016805E-1)[&rate=5.272248620798817E-4]:9.682549261995E-2)[&rate=5.272248620798817E-4]:1.527891424573E0,(61[&rate=5.272248620798817E-4]:4.650546490765E-1,29[&rate=5.272248620798817E-4]:3.448360698416E-1)[&rate=5.272248620798817E-4]:1.018224221117E-2)[&rate=5.272248620798817E-4]:3.927609323997E-2,(14[&rate=5.272248620798817E-4]:2.437135119376E0,62[&rate=5.272248620798817E-4]:4.090192424388E-1)[&rate=5.272248620798817E-4]:4.265221203429E-2)[&rate=5.272248620798817E-4]:1.381686448781E-1,((((((53[&rate=5.272248620798817E-4]:8.656115845108E-1,((((4[&rate=5.272248620798817E-4]:2.985361904081E-1,27[&rate=5.272248620798817E-4]:4.711389301341E-1)[&rate=5.272248620798817E-4]:4.103616007546E-1,(49[&rate=5.272248620798817E-4]:4.228262899732E-1,8[&rate=5.272248620798817E-4]:4.146071118911E-1)[&rate=5.272248620798817E-4]:3.436057477647E-1)[&rate=5.272248620798817E-4]:3.421706615782E-2,(15[&rate=5.272248620798817E-4]:4.852671737869E-1,12[&rate=5.272248620798817E-4]:4.469110094032E-1)[&rate=5.272248620798817E-4]:3.537380944925E-1)[&rate=5.272248620798817E-4]:2.77971724337E-2,(41[&rate=5.272248620798817E-4]:3.811932412853E-1,46[&rate=5.272248620798817E-4]:4.031110495044E-1)[&rate=5.272248620798817E-4]:4.198557747703E-1)[&rate=5.272248620798817E-4]:3.442558215385E-2)[&rate=5.272248620798817E-4]:2.024324478737E-1,(((63[&rate=5.272248620798817E-4]:2.849165622063E-1,58[&rate=5.272248620798817E-4]:2.82176836179E-1)[&rate=5.272248620798817E-4]:5.164462163326E-1,(52[&rate=5.272248620798817E-4]:5.783089977015E-1,((54[&rate=5.272248620798817E-4]:5.13660643582E-1,(42[&rate=5.272248620798817E-4]:2.604471075719E-1,40[&rate=5.272248620798817E-4]:2.604471075719E-1)[&rate=5.272248620798817E-4]:6.143271409233E-2)[&rate=5.272248620798817E-4]:4.033140956356E-3,47[&rate=5.272248620798817E-4]:3.423513187849E-1)[&rate=5.272248620798817E-4]:3.126700076837E-1)[&rate=5.272248620798817E-4]:1.846976164538E-1)[&rate=5.272248620798817E-4]:4.734719503845E-2,((11[&rate=5.272248620798817E-4]:3.656729316482E-1,17[&rate=5.272248620798817E-4]:4.040290960319E-1)[&rate=5.272248620798817E-4]:4.843054150849E-1,((((48[&rate=5.272248620798817E-4]:5.00506478747E-1,(45[&rate=5.272248620798817E-4]:3.884020710743E-1,50[&rate=5.272248620798817E-4]:3.089500162798E-1)[&rate=5.272248620798817E-4]:1.093646816453E-1)[&rate=5.272248620798817E-4]:5.415878555998E-2,44[&rate=5.272248620798817E-4]:5.300077300605E-1)[&rate=5.272248620798817E-4]:3.401844322763E-2,43[&rate=5.272248620798817E-4]:5.667658993155E-1)[&rate=5.272248620798817E-4]:2.249716449426E-1,51[&rate=5.272248620798817E-4]:7.314635716553E-1)[&rate=5.272248620798817E-4]:3.632299425596E-2)[&rate=5.272248620798817E-4]:4.256724328247E-2)[&rate=5.272248620798817E-4]:1.727587163413E-1)[&rate=5.272248620798817E-4]:2.859259835066E-1,((19[&rate=5.272248620798817E-4]:8.78475975324E-1,(26[&rate=5.272248620798817E-4]:8.718903915637E-1,1[&rate=5.272248620798817E-4]:8.558902170077E-2)[&rate=5.272248620798817E-4]:3.12431180067E-2)[&rate=5.272248620798817E-4]:4.703675803054E-2,22[&rate=5.272248620798817E-4]:9.446908155462E-1)[&rate=5.272248620798817E-4]:4.94210707194E-1)[&rate=5.272248620798817E-4]:3.151876407364E-3,((39[&rate=5.272248620798817E-4]:1.460295311858E-1,((10[&rate=5.272248620798817E-4]:7.920198989847E-1,55[&rate=5.272248620798817E-4]:7.728418167929E-1)[&rate=5.272248620798817E-4]:3.263775911556E-2,((18[&rate=5.272248620798817E-4]:4.871003772823E-1,23[&rate=5.272248620798817E-4]:5.06278459474E-1)[&rate=5.272248620798817E-4]:3.871593358653E-1,21[&rate=5.272248620798817E-4]:8.824788912296E-1)[&rate=5.272248620798817E-4]:2.711027371978E-2)[&rate=5.272248620798817E-4]:3.871252977431E-1)[&rate=5.272248620798817E-4]:8.232367359656E-2,(57[&rate=5.272248620798817E-4]:6.317259060244E-1,((56[&rate=5.272248620798817E-4]:4.430080222106E-1,59[&rate=5.272248620798817E-4]:4.402682961832E-1)[&rate=5.272248620798817E-4]:9.755406093103E-2,60[&rate=5.272248620798817E-4]:5.433018091692E-1)[&rate=5.272248620798817E-4]:8.842409685519E-2)[&rate=5.272248620798817E-4]:8.432026412238E-1)[&rate=5.272248620798817E-4]:5.205635874893E-2)[&rate=5.272248620798817E-4]:5.332507446285E-1,((13[&rate=5.272248620798817E-4]:3.968897728275E-1,9[&rate=5.272248620798817E-4]:3.585336084441E-1)[&rate=5.272248620798817E-4]:4.812508819953E-1,((16[&rate=5.272248620798817E-4]:4.578901598315E-1,3[&rate=5.272248620798817E-4]:3.428216666809E-1)[&rate=5.272248620798817E-4]:3.526047154188E-1,5[&rate=5.272248620798817E-4]:7.474811766202E-1)[&rate=5.272248620798817E-4]:7.586495765482E-2)[&rate=5.272248620798817E-4]:1.039629242378E0)[&rate=5.272248620798817E-4]:5.660211281763E-1,38[&rate=5.272248620798817E-4]:1.374201984281E0)[&rate=5.272248620798817E-4]:1.314252248835E-1)[&rate=5.272248620798817E-4]:1.36627082961E-2,(((31[&rate=5.272248620798817E-4]:3.179266630509E-1,37[&rate=5.272248620798817E-4]:3.179266630509E-1)[&rate=5.272248620798817E-4]:1.406972970745E-1,32[&rate=5.272248620798817E-4]:5.433234136774E-1)[&rate=5.272248620798817E-4]:1.337837049088E-1,(35[&rate=5.272248620798817E-4]:6.499721589571E-1,34[&rate=5.272248620798817E-4]:4.505186070446E-1)[&rate=5.272248620798817E-4]:1.620599788043E-2)[&rate=5.272248620798817E-4]:8.3629021757E-3)[&rate=5.272248620798817E-4]:3.665497553996E-2);
tree STATE_412000 [&joint=-18034.989910511948,lnP=-18034.989910511948] = [&R] ((((35[&rate=5.115977043188721E-4]:6.461076378662E-1,34[&rate=5.115977043188721E-4]:4.466540859537E-1)[&rate=5.115977043188721E-4]:7.976132141221E-4,((31[&rate=5.115977043188721E-4]:3.128288155135E-1,37[&rate=5.115977043188721E-4]:3.128288155135E-1)[&rate=5.115977043188721E-4]:8.459522121791E-2,32[&rate=5.115977043188721E-4]:4.821234902835E-1)[&rate=5.115977043188721E-4]:1.757107225455E-1)[&rate=5.115977043188721E-4]:2.16411529413E-2,(36[&rate=5.115977043188721E-4]:6.566704694656E-1,(33[&rate=5.115977043188721E-4]:6.140082348004E-1,30[&rate=5.115977043188721E-4]:4.992541364397E-1)[&rate=5.115977043188721E-4]:7.143108982331E-3)[&rate=5.115977043188721E-4]:3.373385805324E-2)[&rate=5.115977043188721E-4]:1.006718476629E-2,((62[&rate=5.115977043188721E-4]:5.705442726297E-1,((29[&rate=5.115977043188721E-4]:3.524103373178E-1,((((20[&rate=5.115977043188721E-4]:3.59379642087E-1,25[&rate=5.115977043188721E-4]:3.758179982513E-1)[&rate=5.115977043188721E-4]:5.46250360381E-1,(2[&rate=5.115977043188721E-4]:4.543512390882E-1,28[&rate=5.115977043188721E-4]:6.817484993623E-1)[&rate=5.115977043188721E-4]:2.786760236538E-1)[&rate=5.115977043188721E-4]:8.801949054666E-2,(24[&rate=5.115977043188721E-4]:6.984935190644E-1,(6[&rate=5.115977043188721E-4]:3.388983386862E-1,7[&rate=5.115977043188721E-4]:3.388983386862E-1)[&rate=5.115977043188721E-4]:2.527458653097E-1)[&rate=5.115977043188721E-4]:3.061148780599E-1)[&rate=5.115977043188721E-4]:1.475652813275E0,61[&rate=5.115977043188721E-4]:4.601923429696E-1)[&rate=5.115977043188721E-4]:1.24365735831E-2)[&rate=5.115977043188721E-4]:1.321750120008E-1,14[&rate=5.115977043188721E-4]:2.570078275436E0)[&rate=5.115977043188721E-4]:2.85818741308E-2)[&rate=5.115977043188721E-4]:1.774996122596E-2,((((((((((49[&rate=5.115977043188721E-4]:4.6965034891E-1,8[&rate=5.115977043188721E-4]:4.614311708279E-1)[&rate=5.115977043188721E-4]:1.136563467631E-1,(4[&rate=5.115977043188721E-4]:2.559344747431E-1,27[&rate=5.115977043188721E-4]:4.285372144691E-1)[&rate=5.115977043188721E-4]:2.698379743548E-1)[&rate=5.115977043188721E-4]:2.005959756919E-1,(15[&rate=5.115977043188721E-4]:6.208822877507E-1,12[&rate=5.115977043188721E-4]:5.82526123367E-1)[&rate=5.115977043188721E-4]:2.013765479978E-1)[&rate=5.115977043188721E-4]:5.973453705124E-2,(53[&rate=5.115977043188721E-4]:5.431254481047E-1,(46[&rate=5.115977043188721E-4]:4.096003357676E-1,41[&rate=5.115977043188721E-4]:3.876825275485E-1)[&rate=5.115977043188721E-4]:1.253059342548E-1)[&rate=5.115977043188721E-4]:3.03251486339E-1)[&rate=5.115977043188721E-4]:2.599325878138E-1,((52[&rate=5.115977043188721E-4]:7.473862825085E-1,(((43[&rate=5.115977043188721E-4]:3.319082402975E-1,44[&rate=5.115977043188721E-4]:3.291685142701E-1)[&rate=5.115977043188721E-4]:3.307514310869E-1,(45[&rate=5.115977043188721E-4]:6.146795601387E-1,(48[&rate=5.115977043188721E-4]:3.06276125419E-1,50[&rate=5.115977043188721E-4]:2.240843445972E-1)[&rate=5.115977043188721E-4]:3.111431607471E-1)[&rate=5.115977043188721E-4]:6.715819343741E-2)[&rate=5.115977043188721E-4]:1.314066664128E-1,(51[&rate=5.115977043188721E-4]:7.263039249865E-1,(11[&rate=5.115977043188721E-4]:2.539042302225E-1,17[&rate=5.115977043188721E-4]:2.922603946062E-1)[&rate=5.115977043188721E-4]:5.545914755859E-1)[&rate=5.115977043188721E-4]:7.488440207851E-3)[&rate=5.115977043188721E-4]:1.359391731406E-2)[&rate=5.115977043188721E-4]:8.084141475449E-2,((63[&rate=5.115977043188721E-4]:3.415695793496E-1,58[&rate=5.115977043188721E-4]:3.388298533222E-1)[&rate=5.115977043188721E-4]:3.880480385198E-1,(54[&rate=5.115977043188721E-4]:7.74782446574E-1,(47[&rate=5.115977043188721E-4]:4.545289236415E-1,(40[&rate=5.115977043188721E-4]:2.341043174398E-1,42[&rate=5.115977043188721E-4]:2.341043174398E-1)[&rate=5.115977043188721E-4]:2.039862500373E-1)[&rate=5.115977043188721E-4]:1.449110571791E-1)[&rate=5.115977043188721E-4]:1.685338014322E-1)[&rate=5.115977043188721E-4]:1.369662437772E-1)[&rate=5.115977043188721E-4]:1.931503181451E-1)[&rate=5.115977043188721E-4]:1.912680207676E-1,((1[&rate=5.115977043188721E-4]:1.628243096148E-1,(19[&rate=5.115977043188721E-4]:8.780116632802E-1,26[&rate=5.115977043188721E-4]:9.026691975267E-1)[&rate=5.115977043188721E-4]:4.645648195107E-2)[&rate=5.115977043188721E-4]:2.790267760928E-1,22[&rate=5.115977043188721E-4]:1.222673003516E0)[&rate=5.115977043188721E-4]:1.598360463585E-1)[&rate=5.115977043188721E-4]:2.604566793305E-2,(39[&rate=5.115977043188721E-4]:5.900547540243E-2,((10[&rate=5.115977043188721E-4]:4.518494423623E-1,55[&rate=5.115977043188721E-4]:4.326713601706E-1)[&rate=5.115977043188721E-4]:1.108581578507E-1,((18[&rate=5.115977043188721E-4]:3.523825366129E-1,23[&rate=5.115977043188721E-4]:3.715606188047E-1)[&rate=5.115977043188721E-4]:1.813684154071E-1,21[&rate=5.115977043188721E-4]:5.419701301021E-1)[&rate=5.115977043188721E-4]:1.056689769601E-1)[&rate=5.115977043188721E-4]:5.620512998469E-1)[&rate=5.115977043188721E-4]:1.879054067886E-1)[&rate=5.115977043188721E-4]:3.046662113404E-2,(57[&rate=5.115977043188721E-4]:9.397072839797E-1,((60[&rate=5.115977043188721E-4]:4.457827965675E-1,56[&rate=5.115977043188721E-4]:4.430430705399E-1)[&rate=5.115977043188721E-4]:8.02326696454E-2,59[&rate=5.115977043188721E-4]:5.20536014158E-1)[&rate=5.115977043188721E-4]:4.136918177668E-1)[&rate=5.115977043188721E-4]:5.842455618112E-1)[&rate=5.115977043188721E-4]:2.228674477531E-1,((16[&rate=5.115977043188721E-4]:5.081209424934E-1,3[&rate=5.115977043188721E-4]:3.930524493428E-1)[&rate=5.115977043188721E-4]:3.831706806165E-1,(5[&rate=5.115977043188721E-4]:8.076360991961E-1,(13[&rate=5.115977043188721E-4]:5.102930288628E-1,9[&rate=5.115977043188721E-4]:4.719368644793E-1)[&rate=5.115977043188721E-4]:3.521375908811E-1)[&rate=5.115977043188721E-4]:2.064182528374E-2)[&rate=5.115977043188721E-4]:7.212820950915E-1)[&rate=5.115977043188721E-4]:8.232832885946E-1,38[&rate=5.115977043188721E-4]:1.318048787618E0)[&rate=5.115977043188721E-4]:1.860325560513E-1)[&rate=5.115977043188721E-4]:1.928110356624E-2);
tree STATE_414000 [&joint=-18029.538263896597,lnP=-18029.538263896597] = [&R] ((((30[&rate=5.605458413895457E-4]:5.055410166315E-1,(36[&rate=5.605458413895457E-4]:5.388972621478E-1,33[&rate=5.605458413895457E-4]:5.03378136465E-1)[&rate=5.605458413895457E-4]:1.169169785272E-1)[&rate=5.605458413895457E-4]:1.646234780632E-2,((31[&rate=5.605458413895457E-4]:4.035760496985E-1,37[&rate=5.605458413895457E-4]:4.035760496985E-1)[&rate=5.605458413895457E-4]:3.439858236478E-2,32[&rate=5.605458413895457E-4]:5.226740856153E-1)[&rate=5.605458413895457E-4]:1.386735411175E-1)[&rate=5.605458413895457E-4]:2.806762526189E-2,(35[&rate=5.605458413895457E-4]:5.902280490422E-1,34[&rate=5.605458413895457E-4]:3.907744971297E-1)[&rate=5.605458413895457E-4]:8.825824120381E-2)[&rate=5.605458413895457E-4]:2.032255578509E-1,(((62[&rate=5.605458413895457E-4]:5.637342235341E-1,((((57[&rate=5.605458413895457E-4]:7.936399128443E-1,((59[&rate=5.605458413895457E-4]:5.746259396453E-1,60[&rate=5.605458413895457E-4]:5.801053917003E-1)[&rate=5.605458413895457E-4]:7.150786543058E-2,56[&rate=5.605458413895457E-4]:6.488735311033E-1)[&rate=5.605458413895457E-4]:1.420266557134E-1)[&rate=5.605458413895457E-4]:7.527824034911E-1,((((((15[&rate=5.605458413895457E-4]:8.289042182057E-1,12[&rate=5.605458413895457E-4]:7.90548053822E-1)[&rate=5.605458413895457E-4]:3.968788951855E-2,49[&rate=5.605458413895457E-4]:8.302359433405E-1)[&rate=5.605458413895457E-4]:2.927820539165E-2,(8[&rate=5.605458413895457E-4]:8.121019018583E-1,(4[&rate=5.605458413895457E-4]:3.64501234471E-1,27[&rate=5.605458413895457E-4]:5.37103974197E-1)[&rate=5.605458413895457E-4]:3.982855988942E-1)[&rate=5.605458413895457E-4]:3.919306879182E-2)[&rate=5.605458413895457E-4]:4.970697585542E-2,((46[&rate=5.605458413895457E-4]:3.816826112025E-1,53[&rate=5.605458413895457E-4]:3.899017892848E-1)[&rate=5.605458413895457E-4]:4.646766368031E-2,41[&rate=5.605458413895457E-4]:4.062324666638E-1)[&rate=5.605458413895457E-4]:4.7559139765E-1)[&rate=5.605458413895457E-4]:2.120394450185E-1,((52[&rate=5.605458413895457E-4]:7.871282560074E-1,((63[&rate=5.605458413895457E-4]:3.20277994316E-1,58[&rate=5.605458413895457E-4]:3.175382682886E-1)[&rate=5.605458413895457E-4]:4.061560674902E-1,(47[&rate=5.605458413895457E-4]:4.325570035268E-1,(54[&rate=5.605458413895457E-4]:5.230674283548E-1,(40[&rate=5.605458413895457E-4]:3.208898082046E-1,42[&rate=5.605458413895457E-4]:3.208898082046E-1)[&rate=5.605458413895457E-4]:1.039679823244E-2)[&rate=5.605458413895457E-4]:8.483204092541E-2)[&rate=5.605458413895457E-4]:3.322332226628E-1)[&rate=5.605458413895457E-4]:9.905035858484E-2)[&rate=5.605458413895457E-4]:2.542472146816E-2,((51[&rate=5.605458413895457E-4]:6.991441076393E-1,((45[&rate=5.605458413895457E-4]:4.096417407071E-1,((48[&rate=5.605458413895457E-4]:3.258725463005E-1,50[&rate=5.605458413895457E-4]:2.436807654786E-1)[&rate=5.605458413895457E-4]:6.605972660586E-2,43[&rate=5.605458413895457E-4]:3.700144646873E-1)[&rate=5.605458413895457E-4]:2.044919382808E-2)[&rate=5.605458413895457E-4]:1.06932672906E-1,44[&rate=5.605458413895457E-4]:4.94656605394E-1)[&rate=5.605458413895457E-4]:2.620217488207E-1)[&rate=5.605458413895457E-4]:1.108136151304E-1,(11[&rate=5.605458413895457E-4]:3.637971492524E-1,17[&rate=5.605458413895457E-4]:4.021533136361E-1)[&rate=5.605458413895457E-4]:5.283523543391E-1)[&rate=5.605458413895457E-4]:2.595254705885E-3)[&rate=5.605458413895457E-4]:2.265158113087E-1)[&rate=5.605458413895457E-4]:1.719110174014E-1,((((1[&rate=5.605458413895457E-4]:1.681675883006E-1,(26[&rate=5.605458413895457E-4]:8.732074411394E-1,19[&rate=5.605458413895457E-4]:8.485499068929E-1)[&rate=5.605458413895457E-4]:8.126151702423E-2)[&rate=5.605458413895457E-4]:4.827881534381E-2,22[&rate=5.605458413895457E-4]:9.972683214527E-1)[&rate=5.605458413895457E-4]:2.471271136389E-1,((10[&rate=5.605458413895457E-4]:4.626901150733E-1,55[&rate=5.605458413895457E-4]:4.435120328816E-1)[&rate=5.605458413895457E-4]:1.319071274493E-1,((18[&rate=5.605458413895457E-4]:3.342121137668E-1,23[&rate=5.605458413895457E-4]:3.533901959585E-1)[&rate=5.605458413895457E-4]:2.103438828674E-1,21[&rate=5.605458413895457E-4]:5.527751747162E-1)[&rate=5.605458413895457E-4]:1.267535746557E-1)[&rate=5.605458413895457E-4]:5.5390778161E-1)[&rate=5.605458413895457E-4]:2.205593113075E-2,39[&rate=5.605458413895457E-4]:1.048075306059E-1)[&rate=5.605458413895457E-4]:1.143914536619E-1)[&rate=5.605458413895457E-4]:8.064798960164E-2)[&rate=5.605458413895457E-4]:2.230482561687E-1,((16[&rate=5.605458413895457E-4]:4.477125070999E-1,3[&rate=5.605458413895457E-4]:3.326440139493E-1)[&rate=5.605458413895457E-4]:3.809576924092E-1,(5[&rate=5.605458413895457E-4]:7.655069622792E-1,(13[&rate=5.605458413895457E-4]:3.018409883736E-1,9[&rate=5.605458413895457E-4]:2.634848239902E-1)[&rate=5.605458413895457E-4]:5.184604944534E-1)[&rate=5.605458413895457E-4]:1.495385998252E-4)[&rate=5.605458413895457E-4]:8.065537976523E-1)[&rate=5.605458413895457E-4]:1.879878918163E-1,38[&rate=5.605458413895457E-4]:7.054036697996E-1)[&rate=5.605458413895457E-4]:7.74117663548E-1)[&rate=5.605458413895457E-4]:1.289760318453E-2,14[&rate=5.605458413895457E-4]:2.604747703656E0)[&rate=5.605458413895457E-4]:2.744788300949E-2,(61[&rate=5.605458413895457E-4]:6.297379327579E-1,(((2[&rate=5.605458413895457E-4]:5.522560821804E-1,28[&rate=5.605458413895457E-4]:7.796533424544E-1)[&rate=5.605458413895457E-4]:2.142119679099E-1,((20[&rate=5.605458413895457E-4]:3.97491511756E-1,25[&rate=5.605458413895457E-4]:4.139298679204E-1)[&rate=5.605458413895457E-4]:5.237140387605E-1,(24[&rate=5.605458413895457E-4]:8.821429406004E-1,(6[&rate=5.605458413895457E-4]:3.401229117294E-1,7[&rate=5.605458413895457E-4]:3.401229117294E-1)[&rate=5.605458413895457E-4]:4.351707138025E-1)[&rate=5.605458413895457E-4]:5.002151402578E-2)[&rate=5.605458413895457E-4]:1.786523929973E-2)[&rate=5.605458413895457E-4]:1.513695517342E0,29[&rate=5.605458413895457E-4]:3.234377646031E-1)[&rate=5.605458413895457E-4]:1.860815889199E-1)[&rate=5.605458413895457E-4]:3.718330702476E-2)[&rate=5.605458413895457E-4]:2.065938870028E-1);
tree STATE_416000 [&joint=-18024.879357411726,lnP=-18024.879357411726] = [&R] (((35[&rate=5.610654514255617E-4]:6.507231191103E-1,34[&rate=5.610654514255617E-4]:4.512695671978E-1)[&rate=5.610654514255617E-4]:1.435349446359E-2,(32[&rate=5.610654514255617E-4]:5.103266612452E-1,(37[&rate=5.610654514255617E-4]:3.882693158308E-1,31[&rate=5.610654514255617E-4]:3.882693158308E-1)[&rate=5.610654514255617E-4]:3.735789186235E-2)[&rate=5.610654514255617E-4]:1.656789140774E-1)[&rate=5.610654514255617E-4]:1.537252280594E-2,((33[&rate=5.610654514255617E-4]:6.191209629338E-1,(30[&rate=5.610654514255617E-4]:3.472780989364E-1,36[&rate=5.610654514255617E-4]:4.975513229799E-1)[&rate=5.610654514255617E-4]:1.570887656367E-1)[&rate=5.610654514255617E-4]:4.722241708303E-2,((((62[&rate=5.610654514255617E-4]:4.64649152618E-1,((((57[&rate=5.610654514255617E-4]:6.188920504789E-1,((59[&rate=5.610654514255617E-4]:5.472540328946E-1,60[&rate=5.610654514255617E-4]:5.527334849495E-1)[&rate=5.610654514255617E-4]:3.944785096792E-2,56[&rate=5.610654514255617E-4]:5.894416098899E-1)[&rate=5.610654514255617E-4]:2.671071456147E-2)[&rate=5.610654514255617E-4]:9.058028265725E-1,(((((((15[&rate=5.610654514255617E-4]:3.674733062914E-1,12[&rate=5.610654514255617E-4]:3.291171419077E-1)[&rate=5.610654514255617E-4]:4.538970761782E-1,(4[&rate=5.610654514255617E-4]:3.162430405344E-1,27[&rate=5.610654514255617E-4]:4.888457802604E-1)[&rate=5.610654514255617E-4]:4.092369309762E-1)[&rate=5.610654514255617E-4]:4.156116493531E-2,49[&rate=5.610654514255617E-4]:8.245753830211E-1)[&rate=5.610654514255617E-4]:5.635420450462E-2,8[&rate=5.610654514255617E-4]:8.727104094437E-1)[&rate=5.610654514255617E-4]:1.636000407982E-1,((53[&rate=5.610654514255617E-4]:2.626399856212E-1,41[&rate=5.610654514255617E-4]:2.325029993198E-1)[&rate=5.610654514255617E-4]:6.169490788898E-1,46[&rate=5.610654514255617E-4]:8.713698864287E-1)[&rate=5.610654514255617E-4]:1.676802898405E-1)[&rate=5.610654514255617E-4]:2.385013706212E-1,((((40[&rate=5.610654514255617E-4]:4.622230585094E-1,42[&rate=5.610654514255617E-4]:4.622230585094E-1)[&rate=5.610654514255617E-4]:4.902649712699E-2,(54[&rate=5.610654514255617E-4]:5.39248868895E-1,47[&rate=5.610654514255617E-4]:3.639064031416E-1)[&rate=5.610654514255617E-4]:1.637815086591E-1)[&rate=5.610654514255617E-4]:2.975468181053E-1,((63[&rate=5.610654514255617E-4]:4.311620629574E-1,58[&rate=5.610654514255617E-4]:4.284223369301E-1)[&rate=5.610654514255617E-4]:2.948665895113E-1,52[&rate=5.610654514255617E-4]:6.87672488085E-1)[&rate=5.610654514255617E-4]:6.084991305379E-2)[&rate=5.610654514255617E-4]:9.525420914012E-2,((((((48[&rate=5.610654514255617E-4]:3.276191643413E-1,50[&rate=5.610654514255617E-4]:2.454273835194E-1)[&rate=5.610654514255617E-4]:2.216377753529E-2,45[&rate=5.610654514255617E-4]:3.470432158492E-1)[&rate=5.610654514255617E-4]:1.770883665904E-2,43[&rate=5.610654514255617E-4]:3.455739703165E-1)[&rate=5.610654514255617E-4]:2.492490780751E-1,44[&rate=5.610654514255617E-4]:5.920833223643E-1)[&rate=5.610654514255617E-4]:2.08705243772E-1,51[&rate=5.610654514255617E-4]:7.432543195608E-1)[&rate=5.610654514255617E-4]:1.926954489359E-2,(11[&rate=5.610654514255617E-4]:3.688305810909E-1,17[&rate=5.610654514255617E-4]:4.071867454746E-1)[&rate=5.610654514255617E-4]:4.758850641854E-1)[&rate=5.610654514255617E-4]:8.125274582454E-2)[&rate=5.610654514255617E-4]:3.570626078444E-1)[&rate=5.610654514255617E-4]:4.615229725062E-2,(((22[&rate=5.610654514255617E-4]:9.819378926835E-1,((26[&rate=5.610654514255617E-4]:8.727978236262E-1,19[&rate=5.610654514255617E-4]:8.481402893797E-1)[&rate=5.610654514255617E-4]:7.980766145833E-2,1[&rate=5.610654514255617E-4]:1.663041152216E-1)[&rate=5.610654514255617E-4]:3.481185965373E-2)[&rate=5.610654514255617E-4]:1.961024584424E-1,39[&rate=5.610654514255617E-4]:1.63965155096E-2)[&rate=5.610654514255617E-4]:2.056243223555E-1,((10[&rate=5.610654514255617E-4]:8.167379879224E-1,55[&rate=5.610654514255617E-4]:7.975599057306E-1)[&rate=5.610654514255617E-4]:2.234911152622E-1,((18[&rate=5.610654514255617E-4]:4.130144920841E-1,23[&rate=5.610654514255617E-4]:4.321925742758E-1)[&rate=5.610654514255617E-4]:2.474908129565E-1,21[&rate=5.610654514255617E-4]:6.687244831227E-1)[&rate=5.610654514255617E-4]:4.564361269111E-1)[&rate=5.610654514255617E-4]:2.475451593381E-1)[&rate=5.610654514255617E-4]:3.318985559115E-2)[&rate=5.610654514255617E-4]:2.290884112934E-2)[&rate=5.610654514255617E-4]:1.033626007268E-1,((13[&rate=5.610654514255617E-4]:4.608238962866E-1,9[&rate=5.610654514255617E-4]:4.224677319032E-1)[&rate=5.610654514255617E-4]:3.365912556618E-1,((16[&rate=5.610654514255617E-4]:3.967652981074E-1,3[&rate=5.610654514255617E-4]:2.816968049568E-1)[&rate=5.610654514255617E-4]:2.753397969351E-1,5[&rate=5.610654514255617E-4]:6.090913964124E-1)[&rate=5.610654514255617E-4]:1.335292349883E-1)[&rate=5.610654514255617E-4]:6.881765724049E-1)[&rate=5.610654514255617E-4]:8.909686766146E-1,38[&rate=5.610654514255617E-4]:1.266971359872E0)[&rate=5.610654514255617E-4]:1.134649025594E-1)[&rate=5.610654514255617E-4]:9.791056793226E-2,29[&rate=5.610654514255617E-4]:5.051826713699E-1)[&rate=5.610654514255617E-4]:3.160819518746E-3,61[&rate=5.610654514255617E-4]:6.285620701236E-1)[&rate=5.610654514255617E-4]:9.007300421341E-3,(((24[&rate=5.610654514255617E-4]:4.489533576047E-1,(6[&rate=5.610654514255617E-4]:2.441991084209E-1,7[&rate=5.610654514255617E-4]:2.441991084209E-1)[&rate=5.610654514255617E-4]:9.790493411531E-2)[&rate=5.610654514255617E-4]:4.995311864529E-1,((2[&rate=5.610654514255617E-4]:4.711041226262E-1,28[&rate=5.610654514255617E-4]:6.985013829002E-1)[&rate=5.610654514255617E-4]:2.516672819813E-1,(20[&rate=5.610654514255617E-4]:5.269334455899E-1,25[&rate=5.610654514255617E-4]:5.433718017543E-1)[&rate=5.610654514255617E-4]:3.684406987436E-1)[&rate=5.610654514255617E-4]:4.215149561447E-2)[&rate=5.610654514255617E-4]:1.609647615712E0,14[&rate=5.610654514255617E-4]:2.503337639221E0)[&rate=5.610654514255617E-4]:9.950607820584E-2)[&rate=5.610654514255617E-4]:3.423849034613E-2)[&rate=5.610654514255617E-4]:4.445541774079E-4);
tree STATE_418000 [&joint=-18020.811361745447,lnP=-18020.811361745447] = [&R] (((((((((57[&rate=5.641999303634385E-4]:7.567498894566E-1,((60[&rate=5.641999303634385E-4]:4.460387407953E-1,56[&rate=5.641999303634385E-4]:4.432990147678E-1)[&rate=5.641999303634385E-4]:1.492175571855E-1,59[&rate=5.641999303634385E-4]:5.897768459259E-1)[&rate=5.641999303634385E-4]:1.614935914758E-1)[&rate=5.641999303634385E-4]:7.110312646148E-1,(((53[&rate=5.641999303634385E-4]:8.548279041337E-1,((15[&rate=5.641999303634385E-4]:4.752367544151E-1,12[&rate=5.641999303634385E-4]:4.368805900314E-1)[&rate=5.641999303634385E-4]:3.948258224374E-1,((4[&rate=5.641999303634385E-4]:2.952619463193E-1,27[&rate=5.641999303634385E-4]:4.678646860454E-1)[&rate=5.641999303634385E-4]:4.71305842673E-1,8[&rate=5.641999303634385E-4]:8.158828574854E-1)[&rate=5.641999303634385E-4]:7.604376901377E-3)[&rate=5.641999303634385E-4]:2.03817656372E-2)[&rate=5.641999303634385E-4]:4.613437977566E-2,((46[&rate=5.641999303634385E-4]:5.307144641393E-1,49[&rate=5.641999303634385E-4]:5.36193916194E-1)[&rate=5.641999303634385E-4]:2.327041654989E-1,41[&rate=5.641999303634385E-4]:7.415008214191E-1)[&rate=5.641999303634385E-4]:1.293244761889E-1)[&rate=5.641999303634385E-4]:1.796773102714E-1,(((54[&rate=5.641999303634385E-4]:6.394020528388E-1,((47[&rate=5.641999303634385E-4]:3.399156453264E-1,42[&rate=5.641999303634385E-4]:3.234772891621E-1)[&rate=5.641999303634385E-4]:9.202214566521E-2,40[&rate=5.641999303634385E-4]:4.154994348273E-1)[&rate=5.641999303634385E-4]:3.212179609382E-2)[&rate=5.641999303634385E-4]:3.32497594902E-1,(52[&rate=5.641999303634385E-4]:6.971888231947E-1,(63[&rate=5.641999303634385E-4]:3.187307415254E-1,58[&rate=5.641999303634385E-4]:3.159910154981E-1)[&rate=5.641999303634385E-4]:4.16814246053E-1)[&rate=5.641999303634385E-4]:2.26560300256E-2)[&rate=5.641999303634385E-4]:2.29010885617E-1,(((((43[&rate=5.641999303634385E-4]:4.069829604383E-1,45[&rate=5.641999303634385E-4]:4.2616104263E-1)[&rate=5.641999303634385E-4]:2.3522817726E-2,(48[&rate=5.641999303634385E-4]:2.674765867287E-1,50[&rate=5.641999303634385E-4]:1.852848059068E-1)[&rate=5.641999303634385E-4]:1.849469996547E-1)[&rate=5.641999303634385E-4]:5.343678487217E-2,44[&rate=5.641999303634385E-4]:4.812028370091E-1)[&rate=5.641999303634385E-4]:2.860922491567E-1,51[&rate=5.641999303634385E-4]:7.097608395903E-1)[&rate=5.641999303634385E-4]:8.301161219878E-2,(11[&rate=5.641999303634385E-4]:3.474908769136E-1,17[&rate=5.641999303634385E-4]:3.858470412973E-1)[&rate=5.641999303634385E-4]:5.274733556974E-1)[&rate=5.641999303634385E-4]:1.560832870482E-1)[&rate=5.641999303634385E-4]:4.685234849399E-2)[&rate=5.641999303634385E-4]:2.17278546192E-1)[&rate=5.641999303634385E-4]:1.361428786369E-2,((39[&rate=5.641999303634385E-4]:4.943002466437E-3,((10[&rate=5.641999303634385E-4]:4.663246021324E-1,55[&rate=5.641999303634385E-4]:4.471465199407E-1)[&rate=5.641999303634385E-4]:3.153165355084E-1,((18[&rate=5.641999303634385E-4]:3.327018902211E-1,23[&rate=5.641999303634385E-4]:3.518799724128E-1)[&rate=5.641999303634385E-4]:2.360444944174E-1,21[&rate=5.641999303634385E-4]:5.769655627206E-1)[&rate=5.641999303634385E-4]:2.896070817694E-1)[&rate=5.641999303634385E-4]:2.890552894832E-1)[&rate=5.641999303634385E-4]:1.667937578286E-1,(22[&rate=5.641999303634385E-4]:9.379738019623E-1,((26[&rate=5.641999303634385E-4]:5.808529584645E-1,19[&rate=5.641999303634385E-4]:5.561954242181E-1)[&rate=5.641999303634385E-4]:3.345668723099E-1,1[&rate=5.641999303634385E-4]:1.291184609115E-1)[&rate=5.641999303634385E-4]:2.803342324255E-2)[&rate=5.641999303634385E-4]:3.954067939491E-1)[&rate=5.641999303634385E-4]:6.308333917422E-2)[&rate=5.641999303634385E-4]:2.206658177688E-1,(((16[&rate=5.641999303634385E-4]:4.393336821214E-1,3[&rate=5.641999303634385E-4]:3.242651889708E-1)[&rate=5.641999303634385E-4]:3.775480797935E-1,5[&rate=5.641999303634385E-4]:7.538680632847E-1)[&rate=5.641999303634385E-4]:6.312610869241E-3,(13[&rate=5.641999303634385E-4]:2.95445841357E-1,9[&rate=5.641999303634385E-4]:2.570896769736E-1)[&rate=5.641999303634385E-4]:5.195293533448E-1)[&rate=5.641999303634385E-4]:7.446203115772E-1)[&rate=5.641999303634385E-4]:3.842976076204E-1,38[&rate=5.641999303634385E-4]:8.343040728036E-1)[&rate=5.641999303634385E-4]:5.434141254689E-1,(2[&rate=5.641999303634385E-4]:7.823874506335E-1,((24[&rate=5.641999303634385E-4]:5.904402858928E-1,(6[&rate=5.641999303634385E-4]:2.467617945041E-1,7[&rate=5.641999303634385E-4]:2.467617945041E-1)[&rate=5.641999303634385E-4]:2.368291763202E-1)[&rate=5.641999303634385E-4]:3.061448728911E-1,((20[&rate=5.641999303634385E-4]:3.441198152441E-1,25[&rate=5.641999303634385E-4]:3.605581714085E-1)[&rate=5.641999303634385E-4]:4.05232432129E-1,28[&rate=5.641999303634385E-4]:8.041467679211E-1)[&rate=5.641999303634385E-4]:1.362740073013E-1)[&rate=5.641999303634385E-4]:6.936393568522E-2)[&rate=5.641999303634385E-4]:1.578892391475E0)[&rate=5.641999303634385E-4]:1.189296772019E-1,62[&rate=5.641999303634385E-4]:5.80860765661E-1)[&rate=5.641999303634385E-4]:4.702219477658E-2,(30[&rate=5.641999303634385E-4]:5.275639087678E-1,(36[&rate=5.641999303634385E-4]:6.738032792649E-1,33[&rate=5.641999303634385E-4]:6.382841535821E-1)[&rate=5.641999303634385E-4]:4.033853546369E-3)[&rate=5.641999303634385E-4]:4.294200248949E-2)[&rate=5.641999303634385E-4]:3.075592565098E-4,(((61[&rate=5.641999303634385E-4]:5.377101392976E-1,14[&rate=5.641999303634385E-4]:2.50298448618E0)[&rate=5.641999303634385E-4]:9.038618106398E-2,29[&rate=5.641999303634385E-4]:5.078777411267E-1)[&rate=5.641999303634385E-4]:4.837894359215E-4,(34[&rate=5.641999303634385E-4]:4.278764621775E-1,(35[&rate=5.641999303634385E-4]:5.844971299176E-1,(32[&rate=5.641999303634385E-4]:5.239086255248E-1,(37[&rate=5.641999303634385E-4]:2.377460421437E-1,31[&rate=5.641999303634385E-4]:2.377460421437E-1)[&rate=5.641999303634385E-4]:2.014631298291E-1)[&rate=5.641999303634385E-4]:7.15174661415E-2)[&rate=5.641999303634385E-4]:4.283288417241E-2)[&rate=5.641999303634385E-4]:9.446817018889E-3)[&rate=5.641999303634385E-4]:6.245193995118E-2);
tree STATE_420000 [&joint=-18028.797204446822,lnP=-18028.797204446822] = [&R] (((30[&rate=5.338923370546082E-4]:5.08330989446E-1,(36[&rate=5.338923370546082E-4]:5.561285785789E-1,33[&rate=5.338923370546082E-4]:5.20609452896E-1)[&rate=5.338923370546082E-4]:1.024756349107E-1)[&rate=5.338923370546082E-4]:7.221376835244E-2,(((((32[&rate=5.338923370546082E-4]:4.838915236186E-1,(37[&rate=5.338923370546082E-4]:3.066454533328E-1,31[&rate=5.338923370546082E-4]:3.066454533328E-1)[&rate=5.338923370546082E-4]:9.254661673375E-2)[&rate=5.338923370546082E-4]:6.233470190894E-2,35[&rate=5.338923370546082E-4]:5.352972637788E-1)[&rate=5.338923370546082E-4]:1.091802070837E-1,14[&rate=5.338923370546082E-4]:2.601555096433E0)[&rate=5.338923370546082E-4]:1.14530370711E-2,(((34[&rate=5.338923370546082E-4]:2.662623358892E-1,((((((((10[&rate=5.338923370546082E-4]:4.215008590084E-1,55[&rate=5.338923370546082E-4]:4.023227768167E-1)[&rate=5.338923370546082E-4]:7.360901054915E-2,((18[&rate=5.338923370546082E-4]:3.380303725483E-1,23[&rate=5.338923370546082E-4]:3.5720845474E-1)[&rate=5.338923370546082E-4]:7.261718919837E-2,21[&rate=5.338923370546082E-4]:4.188667398287E-1)[&rate=5.338923370546082E-4]:1.61174636578E-1)[&rate=5.338923370546082E-4]:6.062181455841E-1,39[&rate=5.338923370546082E-4]:3.557459048412E-2)[&rate=5.338923370546082E-4]:5.441888645892E-2,(22[&rate=5.338923370546082E-4]:1.16130727566E0,((26[&rate=5.338923370546082E-4]:7.203801799305E-1,19[&rate=5.338923370546082E-4]:6.957226456841E-1)[&rate=5.338923370546082E-4]:1.555159093607E-1,1[&rate=5.338923370546082E-4]:8.959471942826E-2)[&rate=5.338923370546082E-4]:2.908906384234E-1)[&rate=5.338923370546082E-4]:9.033003689956E-2)[&rate=5.338923370546082E-4]:1.183113261345E-1,(((15[&rate=5.338923370546082E-4]:8.058492201701E-1,12[&rate=5.338923370546082E-4]:7.674930557864E-1)[&rate=5.338923370546082E-4]:6.870820210306E-2,((((41[&rate=5.338923370546082E-4]:4.263227837195E-1,46[&rate=5.338923370546082E-4]:4.482405919386E-1)[&rate=5.338923370546082E-4]:7.147253086871E-2,49[&rate=5.338923370546082E-4]:5.25192574862E-1)[&rate=5.338923370546082E-4]:6.676424080743E-2,53[&rate=5.338923370546082E-4]:5.94696541697E-1)[&rate=5.338923370546082E-4]:2.393400504674E-1,((4[&rate=5.338923370546082E-4]:3.254713583931E-1,27[&rate=5.338923370546082E-4]:4.980740981191E-1)[&rate=5.338923370546082E-4]:4.034585294759E-1,8[&rate=5.338923370546082E-4]:7.782449563621E-1)[&rate=5.338923370546082E-4]:4.483273169266E-2)[&rate=5.338923370546082E-4]:4.904391752662E-3)[&rate=5.338923370546082E-4]:3.209622108219E-1,((52[&rate=5.338923370546082E-4]:7.745359575056E-1,((((47[&rate=5.338923370546082E-4]:2.803396524933E-1,40[&rate=5.338923370546082E-4]:2.639012963289E-1)[&rate=5.338923370546082E-4]:1.306615327373E-1,54[&rate=5.338923370546082E-4]:5.863436509839E-1)[&rate=5.338923370546082E-4]:1.745945392191E-2,42[&rate=5.338923370546082E-4]:4.120222829881E-1)[&rate=5.338923370546082E-4]:3.88298628015E-1,(63[&rate=5.338923370546082E-4]:3.203157169095E-1,58[&rate=5.338923370546082E-4]:3.175759908822E-1)[&rate=5.338923370546082E-4]:4.580873858745E-1)[&rate=5.338923370546082E-4]:3.448901910528E-2)[&rate=5.338923370546082E-4]:7.72877537904E-2,(((11[&rate=5.338923370546082E-4]:4.344326144403E-1,17[&rate=5.338923370546082E-4]:4.72788778824E-1)[&rate=5.338923370546082E-4]:3.975941185061E-1,(((45[&rate=5.338923370546082E-4]:4.507973868041E-1,43[&rate=5.338923370546082E-4]:4.316193046123E-1)[&rate=5.338923370546082E-4]:5.550090608051E-2,(48[&rate=5.338923370546082E-4]:3.509261331747E-1,50[&rate=5.338923370546082E-4]:2.687343523528E-1)[&rate=5.338923370546082E-4]:1.581118857372E-1)[&rate=5.338923370546082E-4]:2.957293370625E-1,44[&rate=5.338923370546082E-4]:7.80109821728E-1)[&rate=5.338923370546082E-4]:2.725937697193E-2)[&rate=5.338923370546082E-4]:4.892508207746E-2,51[&rate=5.338923370546082E-4]:7.987600342019E-1)[&rate=5.338923370546082E-4]:5.306367709403E-2)[&rate=5.338923370546082E-4]:2.231479765935E-1)[&rate=5.338923370546082E-4]:1.251139371057E-1)[&rate=5.338923370546082E-4]:6.787659756373E-2,(57[&rate=5.338923370546082E-4]:6.678724481356E-1,(59[&rate=5.338923370546082E-4]:6.354568112611E-1,(56[&rate=5.338923370546082E-4]:5.122851099824E-1,60[&rate=5.338923370546082E-4]:5.150248360099E-1)[&rate=5.338923370546082E-4]:1.259114273061E-1)[&rate=5.338923370546082E-4]:2.69361848195E-2)[&rate=5.338923370546082E-4]:8.548842949715E-1)[&rate=5.338923370546082E-4]:4.564335367447E-2,((16[&rate=5.338923370546082E-4]:5.945087692679E-1,3[&rate=5.338923370546082E-4]:4.794402761173E-1)[&rate=5.338923370546082E-4]:3.379973772461E-1,(5[&rate=5.338923370546082E-4]:7.782498105145E-1,(13[&rate=5.338923370546082E-4]:4.131971588393E-1,9[&rate=5.338923370546082E-4]:3.748409944559E-1)[&rate=5.338923370546082E-4]:4.19847172223E-1)[&rate=5.338923370546082E-4]:9.124263736935E-2)[&rate=5.338923370546082E-4]:5.01647374925E-1)[&rate=5.338923370546082E-4]:1.955250853262E-1,38[&rate=5.338923370546082E-4]:5.118703875869E-1)[&rate=5.338923370546082E-4]:7.985943586622E-1)[&rate=5.338923370546082E-4]:1.317597630452E-1,(2[&rate=5.338923370546082E-4]:7.800375219791E-1,((24[&rate=5.338923370546082E-4]:4.618548210013E-1,(6[&rate=5.338923370546082E-4]:2.480605975458E-1,7[&rate=5.338923370546082E-4]:2.480605975458E-1)[&rate=5.338923370546082E-4]:1.069449083869E-1)[&rate=5.338923370546082E-4]:1.151169179293E-1,((20[&rate=5.338923370546082E-4]:3.829767836341E-1,25[&rate=5.338923370546082E-4]:3.994151397984E-1)[&rate=5.338923370546082E-4]:1.694242554135E-1,28[&rate=5.338923370546082E-4]:6.071955595956E-1)[&rate=5.338923370546082E-4]:1.36117957734E-2)[&rate=5.338923370546082E-4]:3.866274268842E-1)[&rate=5.338923370546082E-4]:1.645748631151E0)[&rate=5.338923370546082E-4]:4.725188201776E-2,61[&rate=5.338923370546082E-4]:6.365308115533E-1)[&rate=5.338923370546082E-4]:1.12029750689E-2)[&rate=5.338923370546082E-4]:1.88458097406E-2,62[&rate=5.338923370546082E-4]:6.037380663082E-1)[&rate=5.338923370546082E-4]:3.418374067054E-2)[&rate=5.338923370546082E-4]:3.675810830206E-2,29[&rate=5.338923370546082E-4]:6.173028661005E-1);
tree STATE_422000 [&joint=-18016.243981971995,lnP=-18016.243981971995] = [&R] ((((32[&rate=5.614848888133454E-4]:5.76114514509E-1,(37[&rate=5.614848888133454E-4]:4.181585760033E-1,31[&rate=5.614848888133454E-4]:4.181585760033E-1)[&rate=5.614848888133454E-4]:7.325648495368E-2)[&rate=5.614848888133454E-4]:6.985273419172E-2,35[&rate=5.614848888133454E-4]:6.35038286952E-1)[&rate=5.614848888133454E-4]:2.900868288101E-2,(30[&rate=5.614848888133454E-4]:5.068459577159E-1,(36[&rate=5.614848888133454E-4]:6.561140650198E-1,33[&rate=5.614848888133454E-4]:6.205949393369E-1)[&rate=5.614848888133454E-4]:1.005116739633E-3)[&rate=5.614848888133454E-4]:2.878571157082E-2)[&rate=5.614848888133454E-4]:3.062373215869E-2,((((2[&rate=5.614848888133454E-4]:7.792414005758E-1,((28[&rate=5.614848888133454E-4]:6.863625256847E-1,(24[&rate=5.614848888133454E-4]:4.921575043231E-1,(6[&rate=5.614848888133454E-4]:2.491980513691E-1,7[&rate=5.614848888133454E-4]:2.491980513691E-1)[&rate=5.614848888133454E-4]:1.361101378854E-1)[&rate=5.614848888133454E-4]:1.503694049233E-1)[&rate=5.614848888133454E-4]:4.091603815892E-2,(20[&rate=5.614848888133454E-4]:3.825594396592E-1,25[&rate=5.614848888133454E-4]:3.989977958236E-1)[&rate=5.614848888133454E-4]:2.899246036363E-1)[&rate=5.614848888133454E-4]:2.793600970063E-1)[&rate=5.614848888133454E-4]:1.703334078777E0,61[&rate=5.614848888133454E-4]:6.460682557588E-1)[&rate=5.614848888133454E-4]:1.292614507363E-2,(34[&rate=5.614848888133454E-4]:4.434208645844E-1,(14[&rate=5.614848888133454E-4]:2.465175276635E0,((((((39[&rate=5.614848888133454E-4]:1.888825403219E-1,(22[&rate=5.614848888133454E-4]:9.648486987336E-1,((26[&rate=5.614848888133454E-4]:5.746335980886E-1,19[&rate=5.614848888133454E-4]:5.499760638422E-1)[&rate=5.614848888133454E-4]:2.857510651182E-1,1[&rate=5.614848888133454E-4]:7.40832933439E-2)[&rate=5.614848888133454E-4]:1.099434875815E-1)[&rate=5.614848888133454E-4]:3.856776772047E-1)[&rate=5.614848888133454E-4]:2.497984682787E-2,((10[&rate=5.614848888133454E-4]:4.923470492925E-1,55[&rate=5.614848888133454E-4]:4.731689671007E-1)[&rate=5.614848888133454E-4]:2.959919845406E-1,((18[&rate=5.614848888133454E-4]:3.384127936515E-1,23[&rate=5.614848888133454E-4]:3.575908758432E-1)[&rate=5.614848888133454E-4]:1.374865461226E-1,21[&rate=5.614848888133454E-4]:4.841185178561E-1)[&rate=5.614848888133454E-4]:3.891520228262E-1)[&rate=5.614848888133454E-4]:4.912767779742E-1)[&rate=5.614848888133454E-4]:2.200154120557E-2,(57[&rate=5.614848888133454E-4]:6.841089538281E-1,(59[&rate=5.614848888133454E-4]:5.813284413928E-1,(56[&rate=5.614848888133454E-4]:5.216818577701E-1,60[&rate=5.614848888133454E-4]:5.244215837976E-1)[&rate=5.614848888133454E-4]:6.23863096501E-2)[&rate=5.614848888133454E-4]:9.730106038038E-2)[&rate=5.614848888133454E-4]:7.98330316993E-1)[&rate=5.614848888133454E-4]:2.231935432583E-2,(((49[&rate=5.614848888133454E-4]:8.641923437954E-1,((4[&rate=5.614848888133454E-4]:4.174722176078E-1,27[&rate=5.614848888133454E-4]:5.900749573338E-1)[&rate=5.614848888133454E-4]:2.947288348487E-1,8[&rate=5.614848888133454E-4]:7.615161209496E-1)[&rate=5.614848888133454E-4]:9.445704476373E-2)[&rate=5.614848888133454E-4]:2.245623256985E-2,(((46[&rate=5.614848888133454E-4]:2.68396236142E-1,53[&rate=5.614848888133454E-4]:2.766154142243E-1)[&rate=5.614848888133454E-4]:2.043188300166E-1,41[&rate=5.614848888133454E-4]:4.507972579395E-1)[&rate=5.614848888133454E-4]:2.285561881243E-1,(15[&rate=5.614848888133454E-4]:4.306598591794E-1,12[&rate=5.614848888133454E-4]:3.923036947957E-1)[&rate=5.614848888133454E-4]:3.144470115419E-1)[&rate=5.614848888133454E-4]:1.798978700276E-1)[&rate=5.614848888133454E-4]:2.5073419516E-1,(((52[&rate=5.614848888133454E-4]:7.040447678268E-1,(63[&rate=5.614848888133454E-4]:3.037557768373E-1,58[&rate=5.614848888133454E-4]:3.010160508099E-1)[&rate=5.614848888133454E-4]:4.386451553732E-1)[&rate=5.614848888133454E-4]:1.800381694495E-2,(((54[&rate=5.614848888133454E-4]:5.44207127919E-1,40[&rate=5.614848888133454E-4]:3.524263060013E-1)[&rate=5.614848888133454E-4]:5.984644246936E-2,42[&rate=5.614848888133454E-4]:4.122727484706E-1)[&rate=5.614848888133454E-4]:1.400235035742E-1,47[&rate=5.614848888133454E-4]:5.687346082092E-1)[&rate=5.614848888133454E-4]:2.300263053297E-1)[&rate=5.614848888133454E-4]:7.667491568999E-2,(((((48[&rate=5.614848888133454E-4]:3.39143445105E-1,50[&rate=5.614848888133454E-4]:2.569516642832E-1)[&rate=5.614848888133454E-4]:3.481596120066E-2,45[&rate=5.614848888133454E-4]:3.712196802783E-1)[&rate=5.614848888133454E-4]:1.056759341211E-1,(44[&rate=5.614848888133454E-4]:3.677837737284E-1,43[&rate=5.614848888133454E-4]:3.705234997557E-1)[&rate=5.614848888133454E-4]:8.719403245205E-2)[&rate=5.614848888133454E-4]:3.552192644939E-1,51[&rate=5.614848888133454E-4]:7.526628240989E-1)[&rate=5.614848888133454E-4]:1.187591215771E-2,(11[&rate=5.614848888133454E-4]:4.618406008448E-1,17[&rate=5.614848888133454E-4]:5.001967652285E-1)[&rate=5.614848888133454E-4]:3.848899162337E-1)[&rate=5.614848888133454E-4]:3.418476420513E-2)[&rate=5.614848888133454E-4]:2.564674902416E-1)[&rate=5.614848888133454E-4]:1.947731138955E-1)[&rate=5.614848888133454E-4]:1.959829376128E-2,((5[&rate=5.614848888133454E-4]:5.643863467599E-1,(16[&rate=5.614848888133454E-4]:4.101618488911E-1,3[&rate=5.614848888133454E-4]:2.950933557405E-1)[&rate=5.614848888133454E-4]:2.172381964988E-1)[&rate=5.614848888133454E-4]:1.913494372249E-1,(13[&rate=5.614848888133454E-4]:3.757588112373E-1,9[&rate=5.614848888133454E-4]:3.374026468539E-1)[&rate=5.614848888133454E-4]:4.347714932953E-1)[&rate=5.614848888133454E-4]:5.713608609508E-1)[&rate=5.614848888133454E-4]:5.891657137738E-1,38[&rate=5.614848888133454E-4]:8.614678381613E-1)[&rate=5.614848888133454E-4]:4.913786713501E-1)[&rate=5.614848888133454E-4]:1.34776765433E-1)[&rate=5.614848888133454E-4]:2.431670564684E-2)[&rate=5.614848888133454E-4]:7.983013068724E-4,(62[&rate=5.614848888133454E-4]:5.692288516614E-1,29[&rate=5.614848888133454E-4]:5.11851802481E-1)[&rate=5.614848888133454E-4]:2.772232042331E-2)[&rate=5.614848888133454E-4]:2.668127854108E-2);
tree STATE_424000 [&joint=-18027.7767155284,lnP=-18027.7767155284] = [&R] ((((37[&rate=6.088321011055929E-4]:4.688876783103E-1,(31[&rate=6.088321011055929E-4]:4.196871375714E-1,32[&rate=6.088321011055929E-4]:5.043865911234E-1)[&rate=6.088321011055929E-4]:4.92005407389E-2)[&rate=6.088321011055929E-4]:8.997901367073E-2,35[&rate=6.088321011055929E-4]:6.326371837843E-1)[&rate=6.088321011055929E-4]:3.005875119621E-2,(30[&rate=6.088321011055929E-4]:4.676632081994E-1,(33[&rate=6.088321011055929E-4]:5.04764768301E-1,36[&rate=6.088321011055929E-4]:5.402838939838E-1)[&rate=6.088321011055929E-4]:7.765253825913E-2)[&rate=6.088321011055929E-4]:6.661742623479E-2)[&rate=6.088321011055929E-4]:1.289543957212E-2,(((61[&rate=6.088321011055929E-4]:6.284519631808E-1,14[&rate=6.088321011055929E-4]:2.593726310063E0)[&rate=6.088321011055929E-4]:2.073928023466E-2,(34[&rate=6.088321011055929E-4]:3.326722915062E-1,((2[&rate=6.088321011055929E-4]:8.200247237262E-1,((28[&rate=6.088321011055929E-4]:9.284904472168E-1,(20[&rate=6.088321011055929E-4]:3.356258146101E-1,25[&rate=6.088321011055929E-4]:3.520641707744E-1)[&rate=6.088321011055929E-4]:5.380701120587E-1)[&rate=6.088321011055929E-4]:3.155096405742E-2,(24[&rate=6.088321011055929E-4]:7.086915620064E-1,(6[&rate=6.088321011055929E-4]:3.115871216287E-1,7[&rate=6.088321011055929E-4]:3.115871216287E-1)[&rate=6.088321011055929E-4]:2.902551253091E-1)[&rate=6.088321011055929E-4]:2.075142328295E-1)[&rate=6.088321011055929E-4]:8.738057272601E-2)[&rate=6.088321011055929E-4]:1.488400748749E0,(((((57[&rate=6.088321011055929E-4]:6.988124242376E-1,(59[&rate=6.088321011055929E-4]:6.03172799805E-1,(60[&rate=6.088321011055929E-4]:5.602611211552E-1,56[&rate=6.088321011055929E-4]:5.575213951276E-1)[&rate=6.088321011055929E-4]:4.839113070474E-2)[&rate=6.088321011055929E-4]:9.016017237767E-2)[&rate=6.088321011055929E-4]:7.79351723397E-1,(((22[&rate=6.088321011055929E-4]:9.441978985527E-1,((26[&rate=6.088321011055929E-4]:4.67064277721E-1,19[&rate=6.088321011055929E-4]:4.424067434745E-1)[&rate=6.088321011055929E-4]:3.938012443412E-1,1[&rate=6.088321011055929E-4]:7.456415219921E-2)[&rate=6.088321011055929E-4]:8.881182854526E-2)[&rate=6.088321011055929E-4]:2.525209937731E-1,39[&rate=6.088321011055929E-4]:3.507505670943E-2)[&rate=6.088321011055929E-4]:2.172681533969E-2,((10[&rate=6.088321011055929E-4]:3.741512677861E-1,55[&rate=6.088321011055929E-4]:3.549731855944E-1)[&rate=6.088321011055929E-4]:2.316446978117E-1,((18[&rate=6.088321011055929E-4]:5.312460748798E-1,23[&rate=6.088321011055929E-4]:5.504241570715E-1)[&rate=6.088321011055929E-4]:8.950247182761E-2,21[&rate=6.088321011055929E-4]:6.289677247894E-1)[&rate=6.088321011055929E-4]:6.175974765759E-2)[&rate=6.088321011055929E-4]:5.167593311088E-1)[&rate=6.088321011055929E-4]:1.747869331197E-1)[&rate=6.088321011055929E-4]:2.177930127744E-2,(((49[&rate=6.088321011055929E-4]:8.162354783118E-1,((15[&rate=6.088321011055929E-4]:4.18532217966E-1,12[&rate=6.088321011055929E-4]:3.801760535824E-1)[&rate=6.088321011055929E-4]:3.887309944378E-1,(8[&rate=6.088321011055929E-4]:6.270932492265E-1,(4[&rate=6.088321011055929E-4]:2.371562724371E-1,27[&rate=6.088321011055929E-4]:4.097590121631E-1)[&rate=6.088321011055929E-4]:3.406219082963E-1)[&rate=6.088321011055929E-4]:1.335946207116E-1)[&rate=6.088321011055929E-4]:4.732843029159E-2)[&rate=6.088321011055929E-4]:5.506566094335E-2,(53[&rate=6.088321011055929E-4]:6.416387788368E-1,(41[&rate=6.088321011055929E-4]:3.224271785792E-1,46[&rate=6.088321011055929E-4]:3.443449867983E-1)[&rate=6.088321011055929E-4]:2.890746139562E-1)[&rate=6.088321011055929E-4]:2.324020864459E-1)[&rate=6.088321011055929E-4]:4.172732334948E-1,(((52[&rate=6.088321011055929E-4]:7.032020133398E-1,(54[&rate=6.088321011055929E-4]:5.683095740878E-1,(47[&rate=6.088321011055929E-4]:3.426813457323E-1,(40[&rate=6.088321011055929E-4]:2.457665389584E-1,42[&rate=6.088321011055929E-4]:2.457665389584E-1)[&rate=6.088321011055929E-4]:8.047645060957E-2)[&rate=6.088321011055929E-4]:5.028576260214E-2)[&rate=6.088321011055929E-4]:3.869472337725E-1)[&rate=6.088321011055929E-4]:9.886901210262E-2,(63[&rate=6.088321011055929E-4]:3.39297355161E-1,58[&rate=6.088321011055929E-4]:3.365576291336E-1)[&rate=6.088321011055929E-4]:5.011298346651E-1)[&rate=6.088321011055929E-4]:2.009669303674E-2,(((45[&rate=6.088321011055929E-4]:3.753215434501E-1,(48[&rate=6.088321011055929E-4]:2.661942713653E-1,50[&rate=6.088321011055929E-4]:1.840024905434E-1)[&rate=6.088321011055929E-4]:1.118669981121E-1)[&rate=6.088321011055929E-4]:4.429967566869E-1,(44[&rate=6.088321011055929E-4]:7.571162101964E-1,43[&rate=6.088321011055929E-4]:7.598559362238E-1)[&rate=6.088321011055929E-4]:3.928428172149E-2)[&rate=6.088321011055929E-4]:7.077196542725E-2,(51[&rate=6.088321011055929E-4]:6.968412676513E-1,(11[&rate=6.088321011055929E-4]:4.354735157779E-1,17[&rate=6.088321011055929E-4]:4.738296801616E-1)[&rate=6.088321011055929E-4]:3.435595326953E-1)[&rate=6.088321011055929E-4]:1.127969431184E-1)[&rate=6.088321011055929E-4]:1.252950770945E-2)[&rate=6.088321011055929E-4]:3.842148734489E-1)[&rate=6.088321011055929E-4]:3.876633643595E-2)[&rate=6.088321011055929E-4]:5.917757912854E-2,((5[&rate=6.088321011055929E-4]:7.839541789844E-1,(16[&rate=6.088321011055929E-4]:7.727660501844E-1,3[&rate=6.088321011055929E-4]:6.576975570338E-1)[&rate=6.088321011055929E-4]:7.420182743005E-2)[&rate=6.088321011055929E-4]:8.866892741928E-3,(13[&rate=6.088321011055929E-4]:4.435747158846E-1,9[&rate=6.088321011055929E-4]:4.052185515011E-1)[&rate=6.088321011055929E-4]:4.040408763896E-1)[&rate=6.088321011055929E-4]:5.690396823417E-1)[&rate=6.088321011055929E-4]:5.569038935008E-1,38[&rate=6.088321011055929E-4]:8.639701270207E-1)[&rate=6.088321011055929E-4]:4.608937016186E-1)[&rate=6.088321011055929E-4]:5.201087322682E-2)[&rate=6.088321011055929E-4]:1.252621213081E-1)[&rate=6.088321011055929E-4]:9.337949858899E-3,(62[&rate=6.088321011055929E-4]:5.682296326099E-1,29[&rate=6.088321011055929E-4]:5.108525834296E-1)[&rate=6.088321011055929E-4]:2.74580306098E-2)[&rate=6.088321011055929E-4]:8.865459966962E-3);
tree STATE_426000 [&joint=-18036.799154776203,lnP=-18036.799154776203] = [&R] (((34[&rate=5.77033451643193E-4]:3.088030634183E-1,35[&rate=5.77033451643193E-4]:5.082566153308E-1)[&rate=5.77033451643193E-4]:1.051483614515E-1,((31[&rate=5.77033451643193E-4]:3.711818877764E-1,37[&rate=5.77033451643193E-4]:3.711818877764E-1)[&rate=5.77033451643193E-4]:7.387463885656E-2,32[&rate=5.77033451643193E-4]:5.29755980185E-1)[&rate=5.77033451643193E-4]:9.457795834604E-2)[&rate=5.77033451643193E-4]:1.067839234857E-1,((30[&rate=5.77033451643193E-4]:5.599867855598E-1,(((2[&rate=5.77033451643193E-4]:1.043935245547E0,((28[&rate=5.77033451643193E-4]:9.993293829634E-1,(24[&rate=5.77033451643193E-4]:8.980398319146E-1,(6[&rate=5.77033451643193E-4]:3.331692112898E-1,7[&rate=5.77033451643193E-4]:3.331692112898E-1)[&rate=5.77033451643193E-4]:4.580213055562E-1)[&rate=5.77033451643193E-4]:5.745393461041E-2)[&rate=5.77033451643193E-4]:1.553804244941E-1,(20[&rate=5.77033451643193E-4]:7.055770374645E-1,25[&rate=5.77033451643193E-4]:7.220153936289E-1)[&rate=5.77033451643193E-4]:3.943382494449E-1)[&rate=5.77033451643193E-4]:1.166226983639E-1)[&rate=5.77033451643193E-4]:1.288098088996E0,61[&rate=5.77033451643193E-4]:4.955261109491E-1)[&rate=5.77033451643193E-4]:1.57120943739E-1,((62[&rate=5.77033451643193E-4]:5.675236136319E-1,29[&rate=5.77033451643193E-4]:5.101465644516E-1)[&rate=5.77033451643193E-4]:1.024758785002E-2,(14[&rate=5.77033451643193E-4]:2.593020966946E0,((((((((4[&rate=5.77033451643193E-4]:4.385206325896E-1,27[&rate=5.77033451643193E-4]:6.111233723156E-1)[&rate=5.77033451643193E-4]:2.726092206104E-1,(8[&rate=5.77033451643193E-4]:4.129398611283E-1,(53[&rate=5.77033451643193E-4]:3.017257843088E-1,49[&rate=5.77033451643193E-4]:2.989860582813E-1)[&rate=5.77033451643193E-4]:1.221729809292E-1)[&rate=5.77033451643193E-4]:3.475050605648E-1)[&rate=5.77033451643193E-4]:9.173441409387E-2,((41[&rate=5.77033451643193E-4]:7.397369588987E-1,46[&rate=5.77033451643193E-4]:7.616547671178E-1)[&rate=5.77033451643193E-4]:8.498432599012E-2,(15[&rate=5.77033451643193E-4]:3.913493665745E-1,12[&rate=5.77033451643193E-4]:3.529932021908E-1)[&rate=5.77033451643193E-4]:4.991253429718E-1)[&rate=5.77033451643193E-4]:8.279968706409E-3)[&rate=5.77033451643193E-4]:2.422430973771E-1,((((63[&rate=5.77033451643193E-4]:2.826877765592E-1,58[&rate=5.77033451643193E-4]:2.799480505318E-1)[&rate=5.77033451643193E-4]:4.677948866866E-1,52[&rate=5.77033451643193E-4]:7.121264988621E-1)[&rate=5.77033451643193E-4]:1.012687222079E-1,((42[&rate=5.77033451643193E-4]:2.426526021863E-1,47[&rate=5.77033451643193E-4]:2.590909583507E-1)[&rate=5.77033451643193E-4]:3.573056078875E-1,(40[&rate=5.77033451643193E-4]:2.868331064264E-1,54[&rate=5.77033451643193E-4]:4.786139283442E-1)[&rate=5.77033451643193E-4]:3.131251036474E-1)[&rate=5.77033451643193E-4]:2.73710983599E-1)[&rate=5.77033451643193E-4]:1.840984002686E-1,(((45[&rate=5.77033451643193E-4]:6.522577422607E-1,(48[&rate=5.77033451643193E-4]:3.760360625736E-1,50[&rate=5.77033451643193E-4]:2.938442817517E-1)[&rate=5.77033451643193E-4]:2.789614057144E-1)[&rate=5.77033451643193E-4]:1.200659304029E-1,(43[&rate=5.77033451643193E-4]:7.490315025807E-1,44[&rate=5.77033451643193E-4]:7.462917765533E-1)[&rate=5.77033451643193E-4]:4.114087891149E-3)[&rate=5.77033451643193E-4]:2.688716227282E-1,(51[&rate=5.77033451643193E-4]:6.903387384752E-1,(11[&rate=5.77033451643193E-4]:6.535668482356E-1,17[&rate=5.77033451643193E-4]:6.919230126192E-1)[&rate=5.77033451643193E-4]:1.189636710615E-1)[&rate=5.77033451643193E-4]:2.71404502122E-1)[&rate=5.77033451643193E-4]:3.575038074134E-2)[&rate=5.77033451643193E-4]:2.295620908567E-2)[&rate=5.77033451643193E-4]:1.459899555968E-1,((39[&rate=5.77033451643193E-4]:8.003815483493E-2,((10[&rate=5.77033451643193E-4]:3.273597868283E-1,55[&rate=5.77033451643193E-4]:3.081817046366E-1)[&rate=5.77033451643193E-4]:1.887035965342E-1,((18[&rate=5.77033451643193E-4]:4.0748385892E-1,23[&rate=5.77033451643193E-4]:4.266619411117E-1)[&rate=5.77033451643193E-4]:7.520302371955E-2,21[&rate=5.77033451643193E-4]:4.909060607216E-1)[&rate=5.77033451643193E-4]:1.100888294901E-1)[&rate=5.77033451643193E-4]:6.297281961299E-1)[&rate=5.77033451643193E-4]:4.720753204909E-2,(22[&rate=5.77033451643193E-4]:9.979031977806E-1,((26[&rate=5.77033451643193E-4]:6.822358904072E-1,19[&rate=5.77033451643193E-4]:6.575783561608E-1)[&rate=5.77033451643193E-4]:2.523761385385E-1,1[&rate=5.77033451643193E-4]:1.483106590828E-1)[&rate=5.77033451643193E-4]:6.877062088961E-2)[&rate=5.77033451643193E-4]:2.909863247198E-1)[&rate=5.77033451643193E-4]:4.741327721937E-2)[&rate=5.77033451643193E-4]:1.809631424739E-2,(57[&rate=5.77033451643193E-4]:7.743482621484E-1,((60[&rate=5.77033451643193E-4]:5.315819141599E-1,56[&rate=5.77033451643193E-4]:5.288421881324E-1)[&rate=5.77033451643193E-4]:9.413646189866E-3,59[&rate=5.77033451643193E-4]:5.355161082949E-1)[&rate=5.77033451643193E-4]:2.333527017986E-1)[&rate=5.77033451643193E-4]:6.649823586681E-1)[&rate=5.77033451643193E-4]:1.234723634396E-1,((5[&rate=5.77033451643193E-4]:5.77758761343E-1,(13[&rate=5.77033451643193E-4]:4.460060419744E-1,9[&rate=5.77033451643193E-4]:4.07649877591E-1)[&rate=5.77033451643193E-4]:1.865472399164E-1)[&rate=5.77033451643193E-4]:2.126907648294E-1,(16[&rate=5.77033451643193E-4]:4.831116884973E-1,3[&rate=5.77033451643193E-4]:3.680431953467E-1)[&rate=5.77033451643193E-4]:3.703515363053E-1)[&rate=5.77033451643193E-4]:5.75093184111E-1)[&rate=5.77033451643193E-4]:9.845138758809E-1,38[&rate=5.77033451643193E-4]:1.295262065616E0)[&rate=5.77033451643193E-4]:1.854301342065E-1)[&rate=5.77033451643193E-4]:1.28661114726E-2)[&rate=5.77033451643193E-4]:1.203432315153E-2)[&rate=5.77033451643193E-4]:2.755831010666E-2)[&rate=5.77033451643193E-4]:1.741080391906E-2,(33[&rate=5.77033451643193E-4]:5.042321137649E-1,36[&rate=5.77033451643193E-4]:5.397512394478E-1)[&rate=5.77033451643193E-4]:1.879195740746E-1)[&rate=5.77033451643193E-4]:1.437601024283E-2);
tree STATE_428000 [&joint=-18031.351566090587,lnP=-18031.351566090587] = [&R] ((((35[&rate=5.846260192838748E-4]:4.840846047216E-1,(33[&rate=5.846260192838748E-4]:4.173926483158E-1,36[&rate=5.846260192838748E-4]:4.529117739987E-1)[&rate=5.846260192838748E-4]:5.30307542202E-2)[&rate=5.846260192838748E-4]:6.134741436424E-3,34[&rate=5.846260192838748E-4]:2.907657942456E-1)[&rate=5.846260192838748E-4]:1.909361307441E-1,((30[&rate=5.846260192838748E-4]:5.233114573129E-1,61[&rate=5.846260192838748E-4]:6.435300365478E-1)[&rate=5.846260192838748E-4]:1.038043454475E-2,(((62[&rate=5.846260192838748E-4]:5.61452234287E-1,29[&rate=5.846260192838748E-4]:5.040751851066E-1)[&rate=5.846260192838748E-4]:4.250297052844E-4,14[&rate=5.846260192838748E-4]:2.589993140929E0)[&rate=5.846260192838748E-4]:2.406233191075E-2,(((((57[&rate=5.846260192838748E-4]:8.207668649905E-1,((59[&rate=5.846260192838748E-4]:4.390615159334E-1,56[&rate=5.846260192838748E-4]:4.418012419608E-1)[&rate=5.846260192838748E-4]:2.344966753985E-1,60[&rate=5.846260192838748E-4]:6.790376433868E-1)[&rate=5.846260192838748E-4]:1.417292216036E-1)[&rate=5.846260192838748E-4]:6.825276008276E-1,((((41[&rate=5.846260192838748E-4]:3.63381820473E-1,46[&rate=5.846260192838748E-4]:3.852996286921E-1)[&rate=5.846260192838748E-4]:4.546726596353E-1,(((53[&rate=5.846260192838748E-4]:4.553134007599E-1,(8[&rate=5.846260192838748E-4]:3.739793561522E-1,49[&rate=5.846260192838748E-4]:3.821985342342E-1)[&rate=5.846260192838748E-4]:7.037514049809E-2)[&rate=5.846260192838748E-4]:3.152282192114E-1,(4[&rate=5.846260192838748E-4]:2.765320263601E-1,27[&rate=5.846260192838748E-4]:4.491347660861E-1)[&rate=5.846260192838748E-4]:4.337356210084E-1)[&rate=5.846260192838748E-4]:4.262422528789E-2,(15[&rate=5.846260192838748E-4]:4.044979132394E-1,12[&rate=5.846260192838748E-4]:3.661417488557E-1)[&rate=5.846260192838748E-4]:4.442843703759E-1)[&rate=5.846260192838748E-4]:3.502562115045E-2)[&rate=5.846260192838748E-4]:2.057859599966E-1,(((((40[&rate=5.846260192838748E-4]:3.671486646739E-1,54[&rate=5.846260192838748E-4]:5.589294865917E-1)[&rate=5.846260192838748E-4]:2.816699714544E-2,(42[&rate=5.846260192838748E-4]:3.32371162434E-1,47[&rate=5.846260192838748E-4]:3.488095185984E-1)[&rate=5.846260192838748E-4]:6.294449938538E-2)[&rate=5.846260192838748E-4]:3.744282615098E-1,(63[&rate=5.846260192838748E-4]:3.976256864646E-1,58[&rate=5.846260192838748E-4]:3.948859604372E-1)[&rate=5.846260192838748E-4]:3.502004286455E-1)[&rate=5.846260192838748E-4]:9.002815957643E-2,52[&rate=5.846260192838748E-4]:7.994981103028E-1)[&rate=5.846260192838748E-4]:1.537290325923E-1,((44[&rate=5.846260192838748E-4]:4.176380081823E-1,((43[&rate=5.846260192838748E-4]:3.303385284345E-1,45[&rate=5.846260192838748E-4]:3.495166106263E-1)[&rate=5.846260192838748E-4]:5.046931127938E-2,(48[&rate=5.846260192838748E-4]:3.558528852167E-1,50[&rate=5.846260192838748E-4]:2.736611043948E-1)[&rate=5.846260192838748E-4]:4.687276271632E-2)[&rate=5.846260192838748E-4]:3.956989449574E-2)[&rate=5.846260192838748E-4]:4.817771521565E-1,(51[&rate=5.846260192838748E-4]:7.368116395853E-1,(11[&rate=5.846260192838748E-4]:2.894998511126E-1,17[&rate=5.846260192838748E-4]:3.278560154963E-1)[&rate=5.846260192838748E-4]:5.295035692945E-1)[&rate=5.846260192838748E-4]:1.05069274178E-1)[&rate=5.846260192838748E-4]:1.113462291318E-1)[&rate=5.846260192838748E-4]:1.581877666168E-2)[&rate=5.846260192838748E-4]:1.89054198875E-1,((39[&rate=5.846260192838748E-4]:4.500420747164E-2,((10[&rate=5.846260192838748E-4]:4.196966403642E-1,55[&rate=5.846260192838748E-4]:4.005185581725E-1)[&rate=5.846260192838748E-4]:7.573636408251E-2,((18[&rate=5.846260192838748E-4]:3.74769901069E-1,23[&rate=5.846260192838748E-4]:3.939479832607E-1)[&rate=5.846260192838748E-4]:8.45065015346E-2,21[&rate=5.846260192838748E-4]:4.674955806856E-1)[&rate=5.846260192838748E-4]:1.128689306103E-1)[&rate=5.846260192838748E-4]:6.153246276824E-1)[&rate=5.846260192838748E-4]:1.169970823371E-2,(22[&rate=5.846260192838748E-4]:9.651742432997E-1,((26[&rate=5.846260192838748E-4]:4.657985207307E-1,19[&rate=5.846260192838748E-4]:4.411409864842E-1)[&rate=5.846260192838748E-4]:3.577458065083E-1,1[&rate=5.846260192838748E-4]:3.724295737606E-2)[&rate=5.846260192838748E-4]:1.471093681154E-1)[&rate=5.846260192838748E-4]:2.53173508022E-1)[&rate=5.846260192838748E-4]:1.096153808088E-1)[&rate=5.846260192838748E-4]:9.039982683817E-2)[&rate=5.846260192838748E-4]:4.505227129611E-2,((13[&rate=5.846260192838748E-4]:6.398912816318E-1,9[&rate=5.846260192838748E-4]:6.015351172483E-1)[&rate=5.846260192838748E-4]:2.062250812766E-1,(5[&rate=5.846260192838748E-4]:5.997379857398E-1,(16[&rate=5.846260192838748E-4]:4.710225308115E-1,3[&rate=5.846260192838748E-4]:3.559540376609E-1)[&rate=5.846260192838748E-4]:1.917291535584E-1)[&rate=5.846260192838748E-4]:1.915838566208E-1)[&rate=5.846260192838748E-4]:5.597646207809E-1)[&rate=5.846260192838748E-4]:7.07737353848E-1,38[&rate=5.846260192838748E-4]:1.004029296441E0)[&rate=5.846260192838748E-4]:4.747836296294E-1,(2[&rate=5.846260192838748E-4]:1.209181320408E0,((28[&rate=5.846260192838748E-4]:9.851177707354E-1,(24[&rate=5.846260192838748E-4]:5.198483479306E-1,(6[&rate=5.846260192838748E-4]:2.664546610408E-1,7[&rate=5.846260192838748E-4]:2.664546610408E-1)[&rate=5.846260192838748E-4]:1.465443718213E-1)[&rate=5.846260192838748E-4]:4.214338063664E-1)[&rate=5.846260192838748E-4]:3.813451165406E-4,(20[&rate=5.846260192838748E-4]:4.657199233544E-1,25[&rate=5.846260192838748E-4]:4.821582795188E-1)[&rate=5.846260192838748E-4]:4.649846719494E-1)[&rate=5.846260192838748E-4]:4.510794648303E-1)[&rate=5.846260192838748E-4]:1.253193249498E0)[&rate=5.846260192838748E-4]:2.291377964563E-2)[&rate=5.846260192838748E-4]:5.129345134963E-3)[&rate=5.846260192838748E-4]:1.904828449823E-2)[&rate=5.846260192838748E-4]:7.578720882116E-3,((31[&rate=5.846260192838748E-4]:8.260175756821E-2,37[&rate=5.846260192838748E-4]:8.260175756821E-2)[&rate=5.846260192838748E-4]:4.625634656669E-1,32[&rate=5.846260192838748E-4]:6.298646767872E-1)[&rate=5.846260192838748E-4]:6.97984827458E-2);
tree STATE_430000 [&joint=-18025.771570340996,lnP=-18025.771570340996] = [&R] (((((((((41[&rate=5.678414802747356E-4]:7.164709552487E-1,46[&rate=5.678414802747356E-4]:7.383887634678E-1)[&rate=5.678414802747356E-4]:6.777279037172E-2,(((15[&rate=5.678414802747356E-4]:5.319432470467E-1,12[&rate=5.678414802747356E-4]:4.93587082663E-1)[&rate=5.678414802747356E-4]:1.139149548745E-1,(49[&rate=5.678414802747356E-4]:5.942002770923E-1,(53[&rate=5.678414802747356E-4]:3.259441643312E-1,8[&rate=5.678414802747356E-4]:3.149852602216E-1)[&rate=5.678414802747356E-4]:2.709958387886E-1)[&rate=5.678414802747356E-4]:1.330176044532E-2)[&rate=5.678414802747356E-4]:1.711600529391E-1,(4[&rate=5.678414802747356E-4]:2.278240556341E-1,27[&rate=5.678414802747356E-4]:4.004267953601E-1)[&rate=5.678414802747356E-4]:4.933037882673E-1)[&rate=5.678414802747356E-4]:3.297891541753E-2)[&rate=5.678414802747356E-4]:4.268782303433E-1,(((((54[&rate=5.678414802747356E-4]:5.132692223323E-1,47[&rate=5.678414802747356E-4]:3.379267565789E-1)[&rate=5.678414802747356E-4]:5.669007426217E-2,(40[&rate=5.678414802747356E-4]:2.79787864884E-1,42[&rate=5.678414802747356E-4]:2.79787864884E-1)[&rate=5.678414802747356E-4]:9.839060979275E-2)[&rate=5.678414802747356E-4]:1.020455838079E-1,52[&rate=5.678414802747356E-4]:4.199500858818E-1)[&rate=5.678414802747356E-4]:3.365404208107E-1,(63[&rate=5.678414802747356E-4]:3.799138540061E-1,58[&rate=5.678414802747356E-4]:3.771741279788E-1)[&rate=5.678414802747356E-4]:4.1493281707E-1)[&rate=5.678414802747356E-4]:6.993932467557E-2,((11[&rate=5.678414802747356E-4]:4.675895342265E-1,17[&rate=5.678414802747356E-4]:5.059456986102E-1)[&rate=5.678414802747356E-4]:3.592344636501E-1,(51[&rate=5.678414802747356E-4]:6.940173193283E-1,(((48[&rate=5.678414802747356E-4]:3.517797482338E-1,50[&rate=5.678414802747356E-4]:2.695879674119E-1)[&rate=5.678414802747356E-4]:5.58501379324E-2,45[&rate=5.678414802747356E-4]:4.048901601388E-1)[&rate=5.678414802747356E-4]:1.959325281523E-1,(43[&rate=5.678414802747356E-4]:2.40545634626E-1,44[&rate=5.678414802747356E-4]:2.378059085987E-1)[&rate=5.678414802747356E-4]:3.410989714734E-1)[&rate=5.678414802747356E-4]:1.726466858316E-1)[&rate=5.678414802747356E-4]:5.061489772648E-2)[&rate=5.678414802747356E-4]:8.179761431332E-2)[&rate=5.678414802747356E-4]:3.298976240476E-1)[&rate=5.678414802747356E-4]:6.319443443134E-2,((((1[&rate=5.678414802747356E-4]:8.725180959743E-2,(22[&rate=5.678414802747356E-4]:8.51962420394E-1,(26[&rate=5.678414802747356E-4]:5.309589140105E-1,19[&rate=5.678414802747356E-4]:5.06301379764E-1)[&rate=5.678414802747356E-4]:3.264829584383E-1)[&rate=5.678414802747356E-4]:1.611130701161E-2)[&rate=5.678414802747356E-4]:3.829879053581E-1,((10[&rate=5.678414802747356E-4]:6.391350504496E-1,55[&rate=5.678414802747356E-4]:6.199569682579E-1)[&rate=5.678414802747356E-4]:1.730193330817E-1,((18[&rate=5.678414802747356E-4]:3.392317204369E-1,23[&rate=5.678414802747356E-4]:3.584098026287E-1)[&rate=5.678414802747356E-4]:9.823329612367E-2,21[&rate=5.678414802747356E-4]:4.456841946427E-1)[&rate=5.678414802747356E-4]:4.514016957379E-1)[&rate=5.678414802747356E-4]:3.430168382736E-1)[&rate=5.678414802747356E-4]:4.179180288525E-2,39[&rate=5.678414802747356E-4]:1.312096000327E-1)[&rate=5.678414802747356E-4]:6.290038273717E-2,(57[&rate=5.678414802747356E-4]:8.829667220128E-1,((56[&rate=5.678414802747356E-4]:4.627965652795E-1,59[&rate=5.678414802747356E-4]:4.600568392521E-1)[&rate=5.678414802747356E-4]:2.662848847465E-2,60[&rate=5.678414802747356E-4]:4.921647797817E-1)[&rate=5.678414802747356E-4]:3.908019422311E-1)[&rate=5.678414802747356E-4]:5.577186032228E-1)[&rate=5.678414802747356E-4]:3.363108515944E-2)[&rate=5.678414802747356E-4]:9.716371257637E-2,((5[&rate=5.678414802747356E-4]:3.59905431892E-1,(16[&rate=5.678414802747356E-4]:3.551662559116E-1,3[&rate=5.678414802747356E-4]:2.40097762761E-1)[&rate=5.678414802747356E-4]:6.775287461052E-2)[&rate=5.678414802747356E-4]:5.160933652465E-1,(13[&rate=5.678414802747356E-4]:5.187276947297E-1,9[&rate=5.678414802747356E-4]:4.803715303462E-1)[&rate=5.678414802747356E-4]:4.120656229566E-1)[&rate=5.678414802747356E-4]:4.982210518603E-1)[&rate=5.678414802747356E-4]:4.967223793303E-1,38[&rate=5.678414802747356E-4]:8.16147707781E-1)[&rate=5.678414802747356E-4]:6.838639463091E-1,(61[&rate=5.678414802747356E-4]:6.364208366556E-1,((30[&rate=5.678414802747356E-4]:5.094808509789E-1,(29[&rate=5.678414802747356E-4]:5.089781357394E-1,((2[&rate=5.678414802747356E-4]:1.024111324155E0,(28[&rate=5.678414802747356E-4]:9.634365190494E-1,((24[&rate=5.678414802747356E-4]:5.846602305346E-1,(6[&rate=5.678414802747356E-4]:2.666436632543E-1,7[&rate=5.678414802747356E-4]:2.666436632543E-1)[&rate=5.678414802747356E-4]:2.111672522118E-1)[&rate=5.678414802747356E-4]:2.702542658151E-1,(20[&rate=5.678414802747356E-4]:5.71178205228E-1,25[&rate=5.678414802747356E-4]:5.876165613923E-1)[&rate=5.678414802747356E-4]:2.727773870121E-1)[&rate=5.678414802747356E-4]:6.468640626124E-2)[&rate=5.678414802747356E-4]:2.880720653798E-1)[&rate=5.678414802747356E-4]:1.441112913978E0,14[&rate=5.678414802747356E-4]:2.593991361421E0)[&rate=5.678414802747356E-4]:4.797004356742E-4)[&rate=5.678414802747356E-4]:5.027152395081E-4)[&rate=5.678414802747356E-4]:5.93716532169E-4,62[&rate=5.678414802747356E-4]:5.674516166914E-1)[&rate=5.678414802747356E-4]:6.12768990965E-3)[&rate=5.678414802747356E-4]:1.06452376756E-2)[&rate=5.678414802747356E-4]:3.906598090239E-2,((31[&rate=5.678414802747356E-4]:3.931037303816E-1,37[&rate=5.678414802747356E-4]:3.931037303816E-1)[&rate=5.678414802747356E-4]:1.879933485682E-1,32[&rate=5.678414802747356E-4]:6.657965325018E-1)[&rate=5.678414802747356E-4]:3.946120579191E-2)[&rate=5.678414802747356E-4]:1.452016139578E-2,(((33[&rate=5.678414802747356E-4]:4.687175184751E-1,36[&rate=5.678414802747356E-4]:5.042366441579E-1)[&rate=5.678414802747356E-4]:8.615323822109E-2,35[&rate=5.678414802747356E-4]:5.685319588818E-1)[&rate=5.678414802747356E-4]:2.279467752359E-2,34[&rate=5.678414802747356E-4]:3.918730844929E-1)[&rate=5.678414802747356E-4]:1.175223015354E-1);
tree STATE_432000 [&joint=-17987.861001491598,lnP=-17987.861001491598] = [&R] (((((((((49[&rate=5.152125686780888E-4]:7.724909426294E-1,(41[&rate=5.152125686780888E-4]:4.512024013192E-1,46[&rate=5.152125686780888E-4]:4.731202095383E-1)[&rate=5.152125686780888E-4]:2.938912810364E-1)[&rate=5.152125686780888E-4]:7.671334460236E-2,((15[&rate=5.152125686780888E-4]:5.209597945011E-1,12[&rate=5.152125686780888E-4]:4.826036301174E-1)[&rate=5.152125686780888E-4]:3.261544050754E-1,((53[&rate=5.152125686780888E-4]:4.578527900678E-1,(4[&rate=5.152125686780888E-4]:2.401337834364E-1,27[&rate=5.152125686780888E-4]:4.127365231624E-1)[&rate=5.152125686780888E-4]:1.574450340286E-1)[&rate=5.152125686780888E-4]:1.622290603671E-1,8[&rate=5.152125686780888E-4]:6.091229463252E-1)[&rate=5.152125686780888E-4]:1.914159107855E-1)[&rate=5.152125686780888E-4]:4.044625203902E-2)[&rate=5.152125686780888E-4]:2.701816642783E-1,((52[&rate=5.152125686780888E-4]:7.580635267378E-1,((((47[&rate=5.152125686780888E-4]:4.236826465801E-1,42[&rate=5.152125686780888E-4]:4.072442904157E-1)[&rate=5.152125686780888E-4]:5.976225153872E-2,54[&rate=5.152125686780888E-4]:6.587873638722E-1)[&rate=5.152125686780888E-4]:7.204736796845E-3,40[&rate=5.152125686780888E-4]:4.742112787513E-1)[&rate=5.152125686780888E-4]:2.196056618491E-1,(63[&rate=5.152125686780888E-4]:4.172661358203E-1,58[&rate=5.152125686780888E-4]:4.145264097929E-1)[&rate=5.152125686780888E-4]:2.54632996561E-1)[&rate=5.152125686780888E-4]:1.245205587402E-1)[&rate=5.152125686780888E-4]:2.091433270289E-2,(51[&rate=5.152125686780888E-4]:7.27697625404E-1,((11[&rate=5.152125686780888E-4]:3.118303642237E-1,17[&rate=5.152125686780888E-4]:3.501865286074E-1)[&rate=5.152125686780888E-4]:4.758445240477E-1,(44[&rate=5.152125686780888E-4]:5.026931797672E-1,(((48[&rate=5.152125686780888E-4]:4.581483440745E-1,50[&rate=5.152125686780888E-4]:3.759565632526E-1)[&rate=5.152125686780888E-4]:1.209714088637E-2,43[&rate=5.152125686780888E-4]:4.483276767418E-1)[&rate=5.152125686780888E-4]:1.364814867596E-3,45[&rate=5.152125686780888E-4]:4.688705738011E-1)[&rate=5.152125686780888E-4]:5.574041418523E-2)[&rate=5.152125686780888E-4]:2.603241742577E-1)[&rate=5.152125686780888E-4]:2.221451795445E-2)[&rate=5.152125686780888E-4]:5.12802340367E-2)[&rate=5.152125686780888E-4]:2.582163112475E-1)[&rate=5.152125686780888E-4]:1.099668538253E-1,((39[&rate=5.152125686780888E-4]:6.691545384449E-2,((22[&rate=5.152125686780888E-4]:8.669234348845E-1,(1[&rate=5.152125686780888E-4]:8.389569757442E-2,(26[&rate=5.152125686780888E-4]:5.281746937564E-1,19[&rate=5.152125686780888E-4]:5.0351715951E-1)[&rate=5.152125686780888E-4]:3.420223736809E-1)[&rate=5.152125686780888E-4]:2.20581950187E-3)[&rate=5.152125686780888E-4]:3.478848406954E-1,((10[&rate=5.152125686780888E-4]:6.142165644083E-1,55[&rate=5.152125686780888E-4]:5.950384822166E-1)[&rate=5.152125686780888E-4]:2.315498835508E-1,((18[&rate=5.152125686780888E-4]:5.325048765981E-1,23[&rate=5.152125686780888E-4]:5.516829587899E-1)[&rate=5.152125686780888E-4]:3.075514738424E-1,21[&rate=5.152125686780888E-4]:8.482755285226E-1)[&rate=5.152125686780888E-4]:8.242242628578E-2)[&rate=5.152125686780888E-4]:2.731514166618E-1)[&rate=5.152125686780888E-4]:1.375101388098E-2)[&rate=5.152125686780888E-4]:7.733505012274E-2,(57[&rate=5.152125686780888E-4]:5.984530749854E-1,((59[&rate=5.152125686780888E-4]:4.794198536193E-1,60[&rate=5.152125686780888E-4]:4.848993056742E-1)[&rate=5.152125686780888E-4]:2.278393161673E-2,56[&rate=5.152125686780888E-4]:5.049435112634E-1)[&rate=5.152125686780888E-4]:9.076983769441E-2)[&rate=5.152125686780888E-4]:7.923727714477E-1)[&rate=5.152125686780888E-4]:1.112969862865E-2)[&rate=5.152125686780888E-4]:1.673893690407E-1,(((13[&rate=5.152125686780888E-4]:3.909198684099E-1,9[&rate=5.152125686780888E-4]:3.525637040264E-1)[&rate=5.152125686780888E-4]:4.323535876143E-1,(16[&rate=5.152125686780888E-4]:7.063143770346E-1,3[&rate=5.152125686780888E-4]:5.91245883884E-1)[&rate=5.152125686780888E-4]:1.251782570719E-1)[&rate=5.152125686780888E-4]:2.601556849187E-2,5[&rate=5.152125686780888E-4]:7.944945039682E-1)[&rate=5.152125686780888E-4]:5.775901361615E-1)[&rate=5.152125686780888E-4]:4.850521977708E-1,38[&rate=5.152125686780888E-4]:8.023423173524E-1)[&rate=5.152125686780888E-4]:6.792522925611E-1,((2[&rate=5.152125686780888E-4]:1.076113320205E0,((24[&rate=5.152125686780888E-4]:6.039153884001E-1,(6[&rate=5.152125686780888E-4]:2.39894698441E-1,7[&rate=5.152125686780888E-4]:2.39894698441E-1)[&rate=5.152125686780888E-4]:2.571713748906E-1)[&rate=5.152125686780888E-4]:2.83719740182E-1,(28[&rate=5.152125686780888E-4]:9.255676459935E-1,(20[&rate=5.152125686780888E-4]:4.141693944183E-1,25[&rate=5.152125686780888E-4]:4.306077505827E-1)[&rate=5.152125686780888E-4]:4.566037310271E-1)[&rate=5.152125686780888E-4]:5.903099027016E-3)[&rate=5.152125686780888E-4]:3.720398354588E-1)[&rate=5.152125686780888E-4]:1.387509112794E0,((61[&rate=5.152125686780888E-4]:6.25417374039E-1,14[&rate=5.152125686780888E-4]:2.590691720921E0)[&rate=5.152125686780888E-4]:9.691173122337E-4,30[&rate=5.152125686780888E-4]:5.061679121163E-1)[&rate=5.152125686780888E-4]:7.287180532627E-4)[&rate=5.152125686780888E-4]:1.533820750171E-3)[&rate=5.152125686780888E-4]:3.219743584673E-3,(62[&rate=5.152125686780888E-4]:5.669810231792E-1,29[&rate=5.152125686780888E-4]:5.096039739989E-1)[&rate=5.152125686780888E-4]:2.046220505533E-3)[&rate=5.152125686780888E-4]:7.905223686819E-2,(((31[&rate=5.152125686780888E-4]:5.670088808123E-1,37[&rate=5.152125686780888E-4]:5.670088808123E-1)[&rate=5.152125686780888E-4]:8.497356447577E-4,32[&rate=5.152125686780888E-4]:6.525580700091E-1)[&rate=5.152125686780888E-4]:5.008145865647E-2,(((33[&rate=5.152125686780888E-4]:4.817528421302E-1,36[&rate=5.152125686780888E-4]:5.17271967813E-1)[&rate=5.152125686780888E-4]:1.270499198426E-1,35[&rate=5.152125686780888E-4]:6.224639641584E-1)[&rate=5.152125686780888E-4]:2.454333901884E-2,34[&rate=5.152125686780888E-4]:4.475537512648E-1)[&rate=5.152125686780888E-4]:4.470326373953E-2)[&rate=5.152125686780888E-4]:2.740716500209E-2);
tree STATE_434000 [&joint=-18014.93072722744,lnP=-18014.93072722744] = [&R] ((((35[&rate=5.240491886798948E-4]:6.415516895606E-1,34[&rate=5.240491886798948E-4]:4.420981376481E-1)[&rate=5.240491886798948E-4]:2.442499995621E-3,(33[&rate=5.240491886798948E-4]:2.454741449472E-1,36[&rate=5.240491886798948E-4]:2.8099327063E-1)[&rate=5.240491886798948E-4]:3.848588424234E-1)[&rate=5.240491886798948E-4]:1.93349435327E-2,(((2[&rate=5.240491886798948E-4]:1.242776362444E0,((24[&rate=5.240491886798948E-4]:9.338958976364E-1,(6[&rate=5.240491886798948E-4]:4.663611438794E-1,7[&rate=5.240491886798948E-4]:4.663611438794E-1)[&rate=5.240491886798948E-4]:3.606854386885E-1)[&rate=5.240491886798948E-4]:2.022324944193E-1,(28[&rate=5.240491886798948E-4]:1.02209687193E0,(20[&rate=5.240491886798948E-4]:4.561113561865E-1,25[&rate=5.240491886798948E-4]:4.725497123509E-1)[&rate=5.240491886798948E-4]:5.111909951951E-1)[&rate=5.240491886798948E-4]:1.578671365645E-1)[&rate=5.240491886798948E-4]:2.902096142241E-1)[&rate=5.240491886798948E-4]:1.22593436549E0,(30[&rate=5.240491886798948E-4]:5.053237975917E-1,62[&rate=5.240491886798948E-4]:5.627008467721E-1)[&rate=5.240491886798948E-4]:6.66112751266E-3)[&rate=5.240491886798948E-4]:7.745624238062E-3,((29[&rate=5.240491886798948E-4]:4.352441855647E-1,61[&rate=5.240491886798948E-4]:5.554627647996E-1)[&rate=5.240491886798948E-4]:8.027713087552E-2,((((((57[&rate=5.240491886798948E-4]:6.358736755935E-1,((60[&rate=5.240491886798948E-4]:4.36446058397E-1,59[&rate=5.240491886798948E-4]:4.30966606342E-1)[&rate=5.240491886798948E-4]:1.873870097909E-2,56[&rate=5.240491886798948E-4]:4.524450333485E-1)[&rate=5.240491886798948E-4]:1.806889162175E-1)[&rate=5.240491886798948E-4]:7.507989458716E-1,(((((4[&rate=5.240491886798948E-4]:1.621236096846E-1,27[&rate=5.240491886798948E-4]:3.347263494106E-1)[&rate=5.240491886798948E-4]:5.022632661433E-1,(8[&rate=5.240491886798948E-4]:4.044053495217E-1,53[&rate=5.240491886798948E-4]:4.153642536314E-1)[&rate=5.240491886798948E-4]:3.092965947993E-1)[&rate=5.240491886798948E-4]:1.907365275218E-1,(49[&rate=5.240491886798948E-4]:8.787918927054E-1,((15[&rate=5.240491886798948E-4]:5.440709031227E-1,12[&rate=5.240491886798948E-4]:5.05714738739E-1)[&rate=5.240491886798948E-4]:3.645759259837E-1,(41[&rate=5.240491886798948E-4]:3.442266669364E-1,46[&rate=5.240491886798948E-4]:3.661444751555E-1)[&rate=5.240491886798948E-4]:4.986667375125E-1)[&rate=5.240491886798948E-4]:8.501227982759E-3)[&rate=5.240491886798948E-4]:3.386575721941E-2)[&rate=5.240491886798948E-4]:1.577563838797E-1,((((40[&rate=5.240491886798948E-4]:4.26516849795E-1,(54[&rate=5.240491886798948E-4]:5.981812056831E-1,42[&rate=5.240491886798948E-4]:4.064003837653E-1)[&rate=5.240491886798948E-4]:2.011646602966E-2)[&rate=5.240491886798948E-4]:4.069006222538E-2,47[&rate=5.240491886798948E-4]:4.836452681847E-1)[&rate=5.240491886798948E-4]:3.740558841607E-1,((63[&rate=5.240491886798948E-4]:2.607942581296E-1,58[&rate=5.240491886798948E-4]:2.580545321022E-1)[&rate=5.240491886798948E-4]:4.439867780266E-1,52[&rate=5.240491886798948E-4]:6.664248717724E-1)[&rate=5.240491886798948E-4]:1.145639518059E-1)[&rate=5.240491886798948E-4]:1.428412918708E-1,((11[&rate=5.240491886798948E-4]:5.475788262677E-1,17[&rate=5.240491886798948E-4]:5.859349906514E-1)[&rate=5.240491886798948E-4]:3.073297014955E-1,(51[&rate=5.240491886798948E-4]:7.335727672605E-1,(44[&rate=5.240491886798948E-4]:5.998347555752E-1,((43[&rate=5.240491886798948E-4]:2.910461378534E-1,45[&rate=5.240491886798948E-4]:3.102242200452E-1)[&rate=5.240491886798948E-4]:1.496362291524E-1,(48[&rate=5.240491886798948E-4]:3.240719397404E-1,50[&rate=5.240491886798948E-4]:2.418801589185E-1)[&rate=5.240491886798948E-4]:1.385282354845E-1)[&rate=5.240491886798948E-4]:1.618921145968E-1)[&rate=5.240491886798948E-4]:1.912722582607E-1)[&rate=5.240491886798948E-4]:3.914397968082E-2)[&rate=5.240491886798948E-4]:1.511133685078E-1)[&rate=5.240491886798948E-4]:6.439213753358E-2)[&rate=5.240491886798948E-4]:1.382854054819E-1,(((10[&rate=5.240491886798948E-4]:4.53268013624E-1,55[&rate=5.240491886798948E-4]:4.340899314323E-1)[&rate=5.240491886798948E-4]:2.364554594116E-1,((18[&rate=5.240491886798948E-4]:4.021947520751E-1,23[&rate=5.240491886798948E-4]:4.213728342668E-1)[&rate=5.240491886798948E-4]:3.058774486215E-1,21[&rate=5.240491886798948E-4]:7.162913787786E-1)[&rate=5.240491886798948E-4]:5.83636011062E-2)[&rate=5.240491886798948E-4]:4.373914759691E-1,(39[&rate=5.240491886798948E-4]:4.996648298284E-2,(22[&rate=5.240491886798948E-4]:1.034683368134E0,(1[&rate=5.240491886798948E-4]:4.818886680466E-2,(26[&rate=5.240491886798948E-4]:5.652798184294E-1,19[&rate=5.240491886798948E-4]:5.40622284183E-1)[&rate=5.240491886798948E-4]:2.692104182382E-1)[&rate=5.240491886798948E-4]:2.056725835215E-1)[&rate=5.240491886798948E-4]:1.769269504648E-1)[&rate=5.240491886798948E-4]:1.139504136442E-2)[&rate=5.240491886798948E-4]:7.336531219963E-2)[&rate=5.240491886798948E-4]:5.370442452476E-3)[&rate=5.240491886798948E-4]:1.913690889224E-2,(5[&rate=5.240491886798948E-4]:8.57783532424E-1,(13[&rate=5.240491886798948E-4]:5.171313723381E-1,9[&rate=5.240491886798948E-4]:4.787752079546E-1)[&rate=5.240491886798948E-4]:3.954466806338E-1)[&rate=5.240491886798948E-4]:3.507657239607E-1)[&rate=5.240491886798948E-4]:8.556044170948E-3,(16[&rate=5.240491886798948E-4]:1.125338085356E0,3[&rate=5.240491886798948E-4]:1.010269592205E0)[&rate=5.240491886798948E-4]:1.547809138297E-1)[&rate=5.240491886798948E-4]:6.516385772507E-1,38[&rate=5.240491886798948E-4]:8.139493572583E-1)[&rate=5.240491886798948E-4]:6.646987458188E-1,14[&rate=5.240491886798948E-4]:2.590976870201E0)[&rate=5.240491886798948E-4]:1.003737235686E-2)[&rate=5.240491886798948E-4]:4.209232902253E-3)[&rate=5.240491886798948E-4]:1.518328320015E-2)[&rate=5.240491886798948E-4]:5.054399414135E-2,(32[&rate=5.240491886798948E-4]:6.869341405395E-1,(37[&rate=5.240491886798948E-4]:5.662987563778E-1,31[&rate=5.240491886798948E-4]:5.662987563778E-1)[&rate=5.240491886798948E-4]:3.593593060965E-2)[&rate=5.240491886798948E-4]:3.786794843952E-2);
tree STATE_436000 [&joint=-17998.670705340315,lnP=-17998.670705340315] = [&R] ((((35[&rate=5.824181924976305E-4]:6.354245540066E-1,(33[&rate=5.824181924976305E-4]:5.671766173525E-1,36[&rate=5.824181924976305E-4]:6.026957430353E-1)[&rate=5.824181924976305E-4]:5.458673446849E-2)[&rate=5.824181924976305E-4]:2.882410519892E-2,34[&rate=5.824181924976305E-4]:4.64795107293E-1)[&rate=5.824181924976305E-4]:5.52256493666E-2,(32[&rate=5.824181924976305E-4]:6.488940966319E-1,(37[&rate=5.824181924976305E-4]:4.383728058533E-1,31[&rate=5.824181924976305E-4]:4.383728058533E-1)[&rate=5.824181924976305E-4]:1.258218372266E-1)[&rate=5.824181924976305E-4]:8.150917368892E-2)[&rate=5.824181924976305E-4]:1.958640192684E-2,((62[&rate=5.824181924976305E-4]:5.882456962675E-1,(61[&rate=5.824181924976305E-4]:6.271836373086E-1,(((((16[&rate=5.824181924976305E-4]:8.176261279036E-1,3[&rate=5.824181924976305E-4]:7.02557634753E-1)[&rate=5.824181924976305E-4]:4.982834848669E-2,(13[&rate=5.824181924976305E-4]:4.089154481647E-1,9[&rate=5.824181924976305E-4]:3.705592837813E-1)[&rate=5.824181924976305E-4]:4.503198501433E-1)[&rate=5.824181924976305E-4]:4.871241191123E-2,5[&rate=5.824181924976305E-4]:8.531531896714E-1)[&rate=5.824181924976305E-4]:4.390894413839E-1,((((15[&rate=5.824181924976305E-4]:3.753192386881E-1,12[&rate=5.824181924976305E-4]:3.369630743045E-1)[&rate=5.824181924976305E-4]:5.779452494771E-1,(((4[&rate=5.824181924976305E-4]:1.173809998962E-1,27[&rate=5.824181924976305E-4]:2.899837396222E-1)[&rate=5.824181924976305E-4]:6.099140963374E-1,(8[&rate=5.824181924976305E-4]:3.198403547675E-1,53[&rate=5.824181924976305E-4]:3.307992588772E-1)[&rate=5.824181924976305E-4]:4.567698099591E-1)[&rate=5.824181924976305E-4]:5.457538468431E-2,(41[&rate=5.824181924976305E-4]:4.65395453905E-1,(49[&rate=5.824181924976305E-4]:4.561653760546E-1,46[&rate=5.824181924976305E-4]:4.506859239999E-1)[&rate=5.824181924976305E-4]:3.662733812417E-2)[&rate=5.824181924976305E-4]:3.466120133143E-1)[&rate=5.824181924976305E-4]:7.550359628845E-2)[&rate=5.824181924976305E-4]:1.33664773215E-1,((((42[&rate=5.824181924976305E-4]:3.990748936391E-1,(47[&rate=5.824181924976305E-4]:2.104576088828E-1,(40[&rate=5.824181924976305E-4]:1.868935327255E-1,54[&rate=5.824181924976305E-4]:3.786743546432E-1)[&rate=5.824181924976305E-4]:7.125719993005E-3)[&rate=5.824181924976305E-4]:2.050556409206E-1)[&rate=5.824181924976305E-4]:3.790334904928E-1,52[&rate=5.824181924976305E-4]:7.178344115291E-1)[&rate=5.824181924976305E-4]:6.048854152988E-2,(63[&rate=5.824181924976305E-4]:3.006516283523E-1,58[&rate=5.824181924976305E-4]:2.979119023249E-1)[&rate=5.824181924976305E-4]:5.160274890904E-1)[&rate=5.824181924976305E-4]:1.074196746659E-1,((((48[&rate=5.824181924976305E-4]:2.699318618774E-1,50[&rate=5.824181924976305E-4]:1.877400810556E-1)[&rate=5.824181924976305E-4]:1.455831117125E-1,45[&rate=5.824181924976305E-4]:4.127752475626E-1)[&rate=5.824181924976305E-4]:4.533586987002E-2,(44[&rate=5.824181924976305E-4]:2.783634138868E-1,43[&rate=5.824181924976305E-4]:2.811031399141E-1)[&rate=5.824181924976305E-4]:1.578298953267E-1)[&rate=5.824181924976305E-4]:3.086882772724E-1,((11[&rate=5.824181924976305E-4]:4.677983341659E-1,17[&rate=5.824181924976305E-4]:5.061544985495E-1)[&rate=5.824181924976305E-4]:2.137301946037E-1,51[&rate=5.824181924976305E-4]:5.993367479477E-1)[&rate=5.824181924976305E-4]:8.801059196285E-2)[&rate=5.824181924976305E-4]:1.983952878143E-1)[&rate=5.824181924976305E-4]:8.063868844978E-2)[&rate=5.824181924976305E-4]:1.349252276252E-1,((57[&rate=5.824181924976305E-4]:6.706735041909E-1,(56[&rate=5.824181924976305E-4]:6.470249827518E-1,(59[&rate=5.824181924976305E-4]:5.950459556263E-1,60[&rate=5.824181924976305E-4]:6.005254076813E-1)[&rate=5.824181924976305E-4]:4.923930109809E-2)[&rate=5.824181924976305E-4]:2.090879541152E-2)[&rate=5.824181924976305E-4]:6.786699600547E-1,(((22[&rate=5.824181924976305E-4]:1.084055173936E0,(1[&rate=5.824181924976305E-4]:2.634304991173E-1,(26[&rate=5.824181924976305E-4]:9.245022286573E-1,19[&rate=5.824181924976305E-4]:8.998446944109E-1)[&rate=5.824181924976305E-4]:1.252296403229E-1)[&rate=5.824181924976305E-4]:3.980275701022E-2)[&rate=5.824181924976305E-4]:6.275050996352E-2,((10[&rate=5.824181924976305E-4]:5.402834260985E-1,55[&rate=5.824181924976305E-4]:5.211053439068E-1)[&rate=5.824181924976305E-4]:2.591846414009E-1,((18[&rate=5.824181924976305E-4]:2.528893143481E-1,23[&rate=5.824181924976305E-4]:2.720673965399E-1)[&rate=5.824181924976305E-4]:6.04836776257E-1,21[&rate=5.824181924976305E-4]:8.659452686872E-1)[&rate=5.824181924976305E-4]:1.845430566139E-2)[&rate=5.824181924976305E-4]:2.51447205441E-1)[&rate=5.824181924976305E-4]:3.068201598328E-2,39[&rate=5.824181924976305E-4]:1.584386426622E-2)[&rate=5.824181924976305E-4]:8.692425751356E-2)[&rate=5.824181924976305E-4]:6.757600102333E-3)[&rate=5.824181924976305E-4]:1.334018406801E-1)[&rate=5.824181924976305E-4]:4.025034141599E-1,38[&rate=5.824181924976305E-4]:6.399515246671E-1)[&rate=5.824181924976305E-4]:8.401776924003E-1)[&rate=5.824181924976305E-4]:2.390358901347E-2)[&rate=5.824181924976305E-4]:4.960080341728E-3,(((30[&rate=5.824181924976305E-4]:4.368433229567E-1,29[&rate=5.824181924976305E-4]:4.368433229567E-1)[&rate=5.824181924976305E-4]:7.820387994169E-2,(2[&rate=5.824181924976305E-4]:8.896920687847E-1,(((20[&rate=5.824181924976305E-4]:3.516854769295E-1,25[&rate=5.824181924976305E-4]:3.681238330939E-1)[&rate=5.824181924976305E-4]:5.753979602312E-1,(24[&rate=5.824181924976305E-4]:5.470873183764E-1,(6[&rate=5.824181924976305E-4]:2.740519173858E-1,7[&rate=5.824181924976305E-4]:2.740519173858E-1)[&rate=5.824181924976305E-4]:1.66186085922E-1)[&rate=5.824181924976305E-4]:3.90955022894E-1)[&rate=5.824181924976305E-4]:4.288340435508E-2,28[&rate=5.824181924976305E-4]:1.024761362064E0)[&rate=5.824181924976305E-4]:9.232796699496E-2)[&rate=5.824181924976305E-4]:1.582080936943E0)[&rate=5.824181924976305E-4]:6.373118112109E-3,14[&rate=5.824181924976305E-4]:2.606913247128E0)[&rate=5.824181924976305E-4]:1.440840641836E-2)[&rate=5.824181924976305E-4]:7.48166825238E-2);
tree STATE_438000 [&joint=-18024.32711541964,lnP=-18024.32711541964] = [&R] (((34[&rate=5.361051757519948E-4]:4.930225768615E-1,((33[&rate=5.361051757519948E-4]:4.534495802419E-1,36[&rate=5.361051757519948E-4]:4.889687059248E-1)[&rate=5.361051757519948E-4]:1.747256030819E-1,35[&rate=5.361051757519948E-4]:6.418363855095E-1)[&rate=5.361051757519948E-4]:5.063974326458E-2)[&rate=5.361051757519948E-4]:4.770595041968E-2,((((61[&rate=5.361051757519948E-4]:6.24965102958E-1,(2[&rate=5.361051757519948E-4]:8.597657301797E-1,((24[&rate=5.361051757519948E-4]:7.976068310019E-1,(6[&rate=5.361051757519948E-4]:5.927433446646E-2,7[&rate=5.361051757519948E-4]:5.927433446646E-2)[&rate=5.361051757519948E-4]:6.314831814669E-1)[&rate=5.361051757519948E-4]:1.612481563863E-1,(28[&rate=5.361051757519948E-4]:9.739949490874E-1,(20[&rate=5.361051757519948E-4]:4.720615295749E-1,25[&rate=5.361051757519948E-4]:4.884998857393E-1)[&rate=5.361051757519948E-4]:4.471388989645E-1)[&rate=5.361051757519948E-4]:2.869565473907E-2)[&rate=5.361051757519948E-4]:8.447238662721E-2)[&rate=5.361051757519948E-4]:1.601706596373E0)[&rate=5.361051757519948E-4]:7.147393264279E-2,62[&rate=5.361051757519948E-4]:6.335975055462E-1)[&rate=5.361051757519948E-4]:2.236960661377E-2,(14[&rate=5.361051757519948E-4]:2.617049245115E0,29[&rate=5.361051757519948E-4]:5.315563189975E-1)[&rate=5.361051757519948E-4]:6.703374398213E-2)[&rate=5.361051757519948E-4]:1.273101456778E-3,(((((5[&rate=5.361051757519948E-4]:6.593263576818E-1,(13[&rate=5.361051757519948E-4]:3.291177133929E-1,9[&rate=5.361051757519948E-4]:2.907615490094E-1)[&rate=5.361051757519948E-4]:3.850031648368E-1)[&rate=5.361051757519948E-4]:2.256411121954E-1,(16[&rate=5.361051757519948E-4]:6.794284007703E-1,3[&rate=5.361051757519948E-4]:5.643599076197E-1)[&rate=5.361051757519948E-4]:2.68552767737E-1)[&rate=5.361051757519948E-4]:3.24828035182E-1,(((39[&rate=5.361051757519948E-4]:3.739336127528E-3,(26[&rate=5.361051757519948E-4]:9.564098992015E-1,(22[&rate=5.361051757519948E-4]:8.599319241736E-1,(1[&rate=5.361051757519948E-4]:7.146158315196E-2,19[&rate=5.361051757519948E-4]:8.331054187685E-1)[&rate=5.361051757519948E-4]:7.648423213382E-3)[&rate=5.361051757519948E-4]:9.099852297319E-2)[&rate=5.361051757519948E-4]:2.144527245971E-1)[&rate=5.361051757519948E-4]:3.805878287151E-3,((10[&rate=5.361051757519948E-4]:7.781999200739E-1,55[&rate=5.361051757519948E-4]:7.590218378821E-1)[&rate=5.361051757519948E-4]:4.225942167579E-2,((18[&rate=5.361051757519948E-4]:1.78446840671E-1,23[&rate=5.361051757519948E-4]:1.976249228627E-1)[&rate=5.361051757519948E-4]:4.543435667293E-1,21[&rate=5.361051757519948E-4]:6.410095854824E-1)[&rate=5.361051757519948E-4]:2.643812631165E-1)[&rate=5.361051757519948E-4]:2.528392973225E-1)[&rate=5.361051757519948E-4]:6.681251427795E-2,(((((46[&rate=5.361051757519948E-4]:5.553939796314E-1,49[&rate=5.361051757519948E-4]:5.608734316861E-1)[&rate=5.361051757519948E-4]:2.078602315186E-1,41[&rate=5.361051757519948E-4]:7.413364029309E-1)[&rate=5.361051757519948E-4]:7.398253217396E-2,((((4[&rate=5.361051757519948E-4]:1.514852459066E-1,27[&rate=5.361051757519948E-4]:3.240879856326E-1)[&rate=5.361051757519948E-4]:3.511802771621E-1,8[&rate=5.361051757519948E-4]:5.519805915619E-1)[&rate=5.361051757519948E-4]:2.572166246689E-1,(15[&rate=5.361051757519948E-4]:5.552575801648E-1,12[&rate=5.361051757519948E-4]:5.169014157811E-1)[&rate=5.361051757519948E-4]:3.005149785317E-1)[&rate=5.361051757519948E-4]:2.121599495413E-2,53[&rate=5.361051757519948E-4]:8.413721152945E-1)[&rate=5.361051757519948E-4]:4.083806111768E-3)[&rate=5.361051757519948E-4]:2.282664732514E-1,(((63[&rate=5.361051757519948E-4]:3.17087723168E-1,58[&rate=5.361051757519948E-4]:3.143479971406E-1)[&rate=5.361051757519948E-4]:5.637902169483E-1,(((40[&rate=5.361051757519948E-4]:3.120482855093E-1,(47[&rate=5.361051757519948E-4]:2.76025161202E-1,42[&rate=5.361051757519948E-4]:2.595868050376E-1)[&rate=5.361051757519948E-4]:5.246148047167E-2)[&rate=5.361051757519948E-4]:2.180511021509E-2,54[&rate=5.361051757519948E-4]:5.256342176421E-1)[&rate=5.361051757519948E-4]:3.447685631411E-1,52[&rate=5.361051757519948E-4]:6.183479862627E-1)[&rate=5.361051757519948E-4]:2.241737894699E-1)[&rate=5.361051757519948E-4]:9.863592707053E-2,((11[&rate=5.361051757519948E-4]:5.371306848393E-1,17[&rate=5.361051757519948E-4]:5.75486849223E-1)[&rate=5.361051757519948E-4]:3.14833923797E-1,((((48[&rate=5.361051757519948E-4]:3.805296632577E-1,50[&rate=5.361051757519948E-4]:2.983378824358E-1)[&rate=5.361051757519948E-4]:2.217221058372E-1,45[&rate=5.361051757519948E-4]:5.995120430675E-1)[&rate=5.361051757519948E-4]:2.635018520469E-2,(44[&rate=5.361051757519948E-4]:3.355688548124E-1,43[&rate=5.361051757519948E-4]:3.383085808398E-1)[&rate=5.361051757519948E-4]:2.683755652407E-1)[&rate=5.361051757519948E-4]:1.402577536354E-1,51[&rate=5.361051757519948E-4]:6.866679271131E-1)[&rate=5.361051757519948E-4]:8.310490070129E-2)[&rate=5.361051757519948E-4]:1.713848749887E-1)[&rate=5.361051757519948E-4]:4.763318500502E-2)[&rate=5.361051757519948E-4]:6.690954947958E-2,(57[&rate=5.361051757519948E-4]:6.363007275363E-1,((56[&rate=5.361051757519948E-4]:2.342057551639E-1,60[&rate=5.361051757519948E-4]:2.369454811915E-1)[&rate=5.361051757519948E-4]:2.138473581706E-1,59[&rate=5.361051757519948E-4]:4.453133873071E-1)[&rate=5.361051757519948E-4]:1.855078881743E-1)[&rate=5.361051757519948E-4]:6.741942302995E-1)[&rate=5.361051757519948E-4]:1.043811332258E-2)[&rate=5.361051757519948E-4]:8.612270787338E-2)[&rate=5.361051757519948E-4]:5.300266739482E-1,38[&rate=5.361051757519948E-4]:6.850276584593E-1)[&rate=5.361051757519948E-4]:7.590295119316E-1,30[&rate=5.361051757519948E-4]:4.708930113971E-1)[&rate=5.361051757519948E-4]:1.289701530393E-1)[&rate=5.361051757519948E-4]:1.190361421102E-2)[&rate=5.361051757519948E-4]:5.665554939271E-2,(32[&rate=5.361051757519948E-4]:6.61112184783E-1,(37[&rate=5.361051757519948E-4]:4.650220548569E-1,31[&rate=5.361051757519948E-4]:4.650220548569E-1)[&rate=5.361051757519948E-4]:1.11390676374E-1)[&rate=5.361051757519948E-4]:1.466544055522E-1);
tree STATE_440000 [&joint=-18031.41617192198,lnP=-18031.41617192198] = [&R] (((((29[&rate=5.529596833501458E-4]:5.061706537658E-1,(62[&rate=5.529596833501458E-4]:3.348217131929E-1,(2[&rate=5.529596833501458E-4]:8.678928622702E-1,((24[&rate=5.529596833501458E-4]:6.402301482543E-1,(6[&rate=5.529596833501458E-4]:3.866828784083E-1,7[&rate=5.529596833501458E-4]:3.866828784083E-1)[&rate=5.529596833501458E-4]:1.466979547775E-1)[&rate=5.529596833501458E-4]:3.143590121279E-1,((20[&rate=5.529596833501458E-4]:4.305930232215E-1,25[&rate=5.529596833501458E-4]:4.470313793859E-1)[&rate=5.529596833501458E-4]:5.116043239742E-1,28[&rate=5.529596833501458E-4]:9.969918677438E-1)[&rate=5.529596833501458E-4]:1.4329090768E-3)[&rate=5.529596833501458E-4]:9.686534572373E-2)[&rate=5.529596833501458E-4]:1.366277604572E0)[&rate=5.529596833501458E-4]:2.287259897532E-1)[&rate=5.529596833501458E-4]:3.415881998628E-2,(((((3[&rate=5.529596833501458E-4]:4.348871665191E-1,16[&rate=5.529596833501458E-4]:5.499556596697E-1)[&rate=5.529596833501458E-4]:3.323271078447E-1,(5[&rate=5.529596833501458E-4]:3.551307532105E-1,(13[&rate=5.529596833501458E-4]:3.262701770005E-1,9[&rate=5.529596833501458E-4]:2.87914012617E-1)[&rate=5.529596833501458E-4]:8.365509675787E-2)[&rate=5.529596833501458E-4]:4.641383156737E-1)[&rate=5.529596833501458E-4]:5.994742451999E-1,(((((10[&rate=5.529596833501458E-4]:6.547733271356E-1,55[&rate=5.529596833501458E-4]:6.355952449439E-1)[&rate=5.529596833501458E-4]:1.454595625747E-1,((18[&rate=5.529596833501458E-4]:3.029820435188E-1,23[&rate=5.529596833501458E-4]:3.221601257105E-1)[&rate=5.529596833501458E-4]:4.482596510268E-1,21[&rate=5.529596833501458E-4]:7.594608726276E-1)[&rate=5.529596833501458E-4]:1.257035239318E-1)[&rate=5.529596833501458E-4]:1.926022701395E-1,(22[&rate=5.529596833501458E-4]:9.695752677129E-1,(1[&rate=5.529596833501458E-4]:1.734035089232E-1,(19[&rate=5.529596833501458E-4]:7.898079127922E-1,26[&rate=5.529596833501458E-4]:8.144654470386E-1)[&rate=5.529596833501458E-4]:1.452394317476E-1)[&rate=5.529596833501458E-4]:1.534984098146E-2)[&rate=5.529596833501458E-4]:1.191503030957E-1)[&rate=5.529596833501458E-4]:1.161155997903E-1,39[&rate=5.529596833501458E-4]:4.319733498253E-2)[&rate=5.529596833501458E-4]:3.164113033396E-2,((57[&rate=5.529596833501458E-4]:7.320028676554E-1,((56[&rate=5.529596833501458E-4]:4.22644910993E-1,60[&rate=5.529596833501458E-4]:4.253846370206E-1)[&rate=5.529596833501458E-4]:6.942818618482E-2,59[&rate=5.529596833501458E-4]:4.893333711505E-1)[&rate=5.529596833501458E-4]:2.3719004445E-1)[&rate=5.529596833501458E-4]:5.893237110264E-1,((53[&rate=5.529596833501458E-4]:9.841331994345E-1,((46[&rate=5.529596833501458E-4]:6.154026561928E-1,41[&rate=5.529596833501458E-4]:5.934848479737E-1)[&rate=5.529596833501458E-4]:2.126844720643E-1,(((8[&rate=5.529596833501458E-4]:3.698021931369E-1,49[&rate=5.529596833501458E-4]:3.78021371219E-1)[&rate=5.529596833501458E-4]:2.7478067383E-1,(4[&rate=5.529596833501458E-4]:2.392200109369E-1,27[&rate=5.529596833501458E-4]:4.118227506629E-1)[&rate=5.529596833501458E-4]:3.560477875369E-1)[&rate=5.529596833501458E-4]:1.607600478758E-1,(15[&rate=5.529596833501458E-4]:4.138742245001E-1,12[&rate=5.529596833501458E-4]:3.755180601164E-1)[&rate=5.529596833501458E-4]:4.380440328084E-1)[&rate=5.529596833501458E-4]:2.000448738698E-2)[&rate=5.529596833501458E-4]:1.478268930952E-1)[&rate=5.529596833501458E-4]:1.332539153547E-1,(((63[&rate=5.529596833501458E-4]:7.026220251317E-1,58[&rate=5.529596833501458E-4]:6.998822991043E-1)[&rate=5.529596833501458E-4]:3.135238999266E-1,(((54[&rate=5.529596833501458E-4]:4.333967012003E-1,(40[&rate=5.529596833501458E-4]:2.269911874874E-1,42[&rate=5.529596833501458E-4]:2.269911874874E-1)[&rate=5.529596833501458E-4]:1.462469179512E-2)[&rate=5.529596833501458E-4]:1.453935954687E-2,47[&rate=5.529596833501458E-4]:2.725935949938E-1)[&rate=5.529596833501458E-4]:8.822979245247E-2,52[&rate=5.529596833501458E-4]:2.841110586791E-1)[&rate=5.529596833501458E-4]:6.936787019954E-1)[&rate=5.529596833501458E-4]:3.561725284667E-2,((44[&rate=5.529596833501458E-4]:8.302619164641E-1,((43[&rate=5.529596833501458E-4]:3.831857254476E-1,45[&rate=5.529596833501458E-4]:4.023638076393E-1)[&rate=5.529596833501458E-4]:3.887369755161E-1,(48[&rate=5.529596833501458E-4]:6.534081190303E-1,50[&rate=5.529596833501458E-4]:5.712163382084E-1)[&rate=5.529596833501458E-4]:1.404323901525E-1)[&rate=5.529596833501458E-4]:6.107894152774E-2)[&rate=5.529596833501458E-4]:1.881398156953E-1,((11[&rate=5.529596833501458E-4]:6.923180745929E-1,17[&rate=5.529596833501458E-4]:7.306742389766E-1)[&rate=5.529596833501458E-4]:1.342487661099E-1,51[&rate=5.529596833501458E-4]:7.44375059881E-1)[&rate=5.529596833501458E-4]:2.16492425703E-1)[&rate=5.529596833501458E-4]:5.253952793727E-2)[&rate=5.529596833501458E-4]:1.904859441856E-2)[&rate=5.529596833501458E-4]:3.407645019399E-2)[&rate=5.529596833501458E-4]:8.722910042591E-5)[&rate=5.529596833501458E-4]:2.945897802746E-1)[&rate=5.529596833501458E-4]:2.501032917354E-1,38[&rate=5.529596833501458E-4]:6.140520852715E-1)[&rate=5.529596833501458E-4]:7.461626692272E-1,14[&rate=5.529596833501458E-4]:2.472543521622E0)[&rate=5.529596833501458E-4]:1.532788782471E-1)[&rate=5.529596833501458E-4]:7.908937342757E-3,(61[&rate=5.529596833501458E-4]:6.348135851934E-1,30[&rate=5.529596833501458E-4]:5.145950059585E-1)[&rate=5.529596833501458E-4]:3.364340513628E-2)[&rate=5.529596833501458E-4]:1.729803783491E-1,(32[&rate=5.529596833501458E-4]:6.63406224033E-1,(37[&rate=5.529596833501458E-4]:4.717855610266E-1,31[&rate=5.529596833501458E-4]:4.717855610266E-1)[&rate=5.529596833501458E-4]:1.069212094544E-1)[&rate=5.529596833501458E-4]:1.97156827706E-1)[&rate=5.529596833501458E-4]:1.745228156841E-2,(34[&rate=5.529596833501458E-4]:6.281266134313E-1,((33[&rate=5.529596833501458E-4]:4.521443640955E-1,36[&rate=5.529596833501458E-4]:4.876634897784E-1)[&rate=5.529596833501458E-4]:1.75739553361E-1,35[&rate=5.529596833501458E-4]:6.415451196421E-1)[&rate=5.529596833501458E-4]:1.860350457017E-1)[&rate=5.529596833501458E-4]:3.950620621486E-2);
tree STATE_442000 [&joint=-18019.434915916816,lnP=-18019.434915916816] = [&R] ((((33[&rate=5.946585936605118E-4]:5.310621567535E-1,36[&rate=5.946585936605118E-4]:5.665812824363E-1)[&rate=5.946585936605118E-4]:9.005183860124E-2,35[&rate=5.946585936605118E-4]:6.347751975403E-1)[&rate=5.946585936605118E-4]:1.477503412701E-1,(((((14[&rate=5.946585936605118E-4]:2.473736767951E0,62[&rate=5.946585936605118E-4]:4.456208910136E-1)[&rate=5.946585936605118E-4]:1.126681876996E-2,61[&rate=5.946585936605118E-4]:5.197292398382E-1)[&rate=5.946585936605118E-4]:7.73674200965E-2,30[&rate=5.946585936605118E-4]:4.768780806997E-1)[&rate=5.946585936605118E-4]:1.857129358271E-2,(34[&rate=5.946585936605118E-4]:3.159519722199E-1,(2[&rate=5.946585936605118E-4]:7.757921287928E-1,((28[&rate=5.946585936605118E-4]:8.806220355061E-1,(20[&rate=5.946585936605118E-4]:6.398931176485E-1,25[&rate=5.946585936605118E-4]:6.563314738129E-1)[&rate=5.946585936605118E-4]:1.859343973095E-1)[&rate=5.946585936605118E-4]:1.636973373726E-2,(24[&rate=5.946585936605118E-4]:7.875776858006E-1,(6[&rate=5.946585936605118E-4]:1.774840338347E-1,7[&rate=5.946585936605118E-4]:1.774840338347E-1)[&rate=5.946585936605118E-4]:5.032443368974E-1)[&rate=5.946585936605118E-4]:6.557846700437E-2)[&rate=5.946585936605118E-4]:1.061976198235E-1)[&rate=5.946585936605118E-4]:1.567923897623E0)[&rate=5.946585936605118E-4]:1.084591506964E-1)[&rate=5.946585936605118E-4]:2.527253449588E-2,(29[&rate=5.946585936605118E-4]:3.288630613781E-1,(((5[&rate=5.946585936605118E-4]:7.535250926067E-1,((13[&rate=5.946585936605118E-4]:4.572564129107E-1,9[&rate=5.946585936605118E-4]:4.189002485272E-1)[&rate=5.946585936605118E-4]:1.715463866921E-1,(3[&rate=5.946585936605118E-4]:2.285540857542E-1,16[&rate=5.946585936605118E-4]:3.436225789048E-1)[&rate=5.946585936605118E-4]:2.933993987803E-1)[&rate=5.946585936605118E-4]:1.795168135517E-1)[&rate=5.946585936605118E-4]:6.281168753684E-1,((57[&rate=5.946585936605118E-4]:3.912976523886E-1,((59[&rate=5.946585936605118E-4]:3.083968509848E-1,60[&rate=5.946585936605118E-4]:3.138763030397E-1)[&rate=5.946585936605118E-4]:8.673423753612E-3,56[&rate=5.946585936605118E-4]:3.198100007657E-1)[&rate=5.946585936605118E-4]:6.874792559529E-2)[&rate=5.946585936605118E-4]:9.613110382044E-1,(((((15[&rate=5.946585936605118E-4]:7.653335174077E-1,12[&rate=5.946585936605118E-4]:7.26977353024E-1)[&rate=5.946585936605118E-4]:2.608515081349E-1,((49[&rate=5.946585936605118E-4]:5.245552460793E-1,8[&rate=5.946585936605118E-4]:5.163360679972E-1)[&rate=5.946585936605118E-4]:1.069265389936E-1,(4[&rate=5.946585936605118E-4]:1.77906464473E-1,27[&rate=5.946585936605118E-4]:3.50509204199E-1)[&rate=5.946585936605118E-4]:3.960410740247E-1)[&rate=5.946585936605118E-4]:3.56347076086E-1)[&rate=5.946585936605118E-4]:6.422944409226E-3,(46[&rate=5.946585936605118E-4]:5.428304311297E-1,(41[&rate=5.946585936605118E-4]:2.037650569092E-1,53[&rate=5.946585936605118E-4]:2.339020432106E-1)[&rate=5.946585936605118E-4]:3.171475660014E-1)[&rate=5.946585936605118E-4]:4.459419223837E-1)[&rate=5.946585936605118E-4]:1.04957443677E-1,((52[&rate=5.946585936605118E-4]:8.683228886159E-1,((47[&rate=5.946585936605118E-4]:2.444756898272E-1,(54[&rate=5.946585936605118E-4]:3.778678192413E-1,(40[&rate=5.946585936605118E-4]:1.563223191359E-1,42[&rate=5.946585936605118E-4]:1.563223191359E-1)[&rate=5.946585936605118E-4]:2.976467818772E-2)[&rate=5.946585936605118E-4]:4.19503363392E-2)[&rate=5.946585936605118E-4]:5.875055501708E-1,(63[&rate=5.946585936605118E-4]:2.332699781241E-1,58[&rate=5.946585936605118E-4]:2.305302520968E-1)[&rate=5.946585936605118E-4]:5.603550974904E-1)[&rate=5.946585936605118E-4]:1.130539773851E-1)[&rate=5.946585936605118E-4]:9.463683772892E-2,((44[&rate=5.946585936605118E-4]:6.875149331012E-1,((43[&rate=5.946585936605118E-4]:2.976061741892E-1,45[&rate=5.946585936605118E-4]:3.167842563809E-1)[&rate=5.946585936605118E-4]:3.003889747074E-2,(48[&rate=5.946585936605118E-4]:1.979573201538E-1,50[&rate=5.946585936605118E-4]:1.15765539332E-1)[&rate=5.946585936605118E-4]:1.516055597252E-1)[&rate=5.946585936605118E-4]:3.626095874686E-1)[&rate=5.946585936605118E-4]:1.983947027017E-1,(51[&rate=5.946585936605118E-4]:7.803679134853E-1,(11[&rate=5.946585936605118E-4]:5.791798338123E-1,17[&rate=5.946585936605118E-4]:6.17535998196E-1)[&rate=5.946585936605118E-4]:2.833798604949E-1)[&rate=5.946585936605118E-4]:4.800747574208E-2)[&rate=5.946585936605118E-4]:1.345843371174E-1)[&rate=5.946585936605118E-4]:5.40577420784E-2)[&rate=5.946585936605118E-4]:4.957385154268E-2,(39[&rate=5.946585936605118E-4]:6.104178405131E-2,(((10[&rate=5.946585936605118E-4]:6.117098510013E-1,55[&rate=5.946585936605118E-4]:5.925317688096E-1)[&rate=5.946585936605118E-4]:2.475921795428E-1,((18[&rate=5.946585936605118E-4]:2.88596451116E-1,23[&rate=5.946585936605118E-4]:3.077745333077E-1)[&rate=5.946585936605118E-4]:2.137341008976E-1,21[&rate=5.946585936605118E-4]:5.105497300957E-1)[&rate=5.946585936605118E-4]:4.336838072976E-1)[&rate=5.946585936605118E-4]:2.363622260511E-1,(22[&rate=5.946585936605118E-4]:1.001627677355E0,(1[&rate=5.946585936605118E-4]:1.797827930045E-1,(19[&rate=5.946585936605118E-4]:8.028069666034E-1,26[&rate=5.946585936605118E-4]:8.274645008498E-1)[&rate=5.946585936605118E-4]:1.386196620176E-1)[&rate=5.946585936605118E-4]:4.102296654217E-2)[&rate=5.946585936605118E-4]:1.899269901992E-1)[&rate=5.946585936605118E-4]:3.113095211359E-2)[&rate=5.946585936605118E-4]:1.376871399694E-2)[&rate=5.946585936605118E-4]:3.122285007894E-2)[&rate=5.946585936605118E-4]:2.262935513548E-1)[&rate=5.946585936605118E-4]:7.70743177971E-1,38[&rate=5.946585936605118E-4]:1.097590625398E0)[&rate=5.946585936605118E-4]:2.044365949739E-1)[&rate=5.946585936605118E-4]:1.918588474002E-1)[&rate=5.946585936605118E-4]:1.333883294858E-1)[&rate=5.946585936605118E-4]:9.527189715147E-2,(32[&rate=5.946585936605118E-4]:5.9854872967E-1,(37[&rate=5.946585936605118E-4]:1.852738604734E-1,31[&rate=5.946585936605118E-4]:1.852738604734E-1)[&rate=5.946585936605118E-4]:3.285754156446E-1)[&rate=5.946585936605118E-4]:2.901776680406E-1);
tree STATE_444000 [&joint=-18012.86418223797,lnP=-18012.86418223797] = [&R] (((((33[&rate=5.709973762086432E-4]:4.51004119806E-1,36[&rate=5.709973762086432E-4]:4.865232454888E-1)[&rate=5.709973762086432E-4]:1.235760775341E-1,35[&rate=5.709973762086432E-4]:5.882413995257E-1)[&rate=5.709973762086432E-4]:8.899667246666E-2,(32[&rate=5.709973762086432E-4]:6.258685433906E-1,(37[&rate=5.709973762086432E-4]:3.661184293735E-1,31[&rate=5.709973762086432E-4]:3.661184293735E-1)[&rate=5.709973762086432E-4]:1.750506604651E-1)[&rate=5.709973762086432E-4]:6.229849035046E-2)[&rate=5.709973762086432E-4]:4.029440047833E-2,(34[&rate=5.709973762086432E-4]:3.207505803697E-1,(2[&rate=5.709973762086432E-4]:1.04868169256E0,((20[&rate=5.709973762086432E-4]:1.892237235532E-1,25[&rate=5.709973762086432E-4]:2.056620797176E-1)[&rate=5.709973762086432E-4]:4.73604904182E-1,(28[&rate=5.709973762086432E-4]:6.824581542981E-1,(24[&rate=5.709973762086432E-4]:5.240182097895E-1,(6[&rate=5.709973762086432E-4]:1.715575460578E-1,7[&rate=5.709973762086432E-4]:1.715575460578E-1)[&rate=5.709973762086432E-4]:2.456113486632E-1)[&rate=5.709973762086432E-4]:1.146043280702E-1)[&rate=5.709973762086432E-4]:3.51649939852E-2)[&rate=5.709973762086432E-4]:5.584558045512E-1)[&rate=5.709973762086432E-4]:1.299832942005E0)[&rate=5.709973762086432E-4]:1.973283401885E-1)[&rate=5.709973762086432E-4]:7.133569233866E-4,((((62[&rate=5.709973762086432E-4]:4.949625588449E-1,(((3[&rate=5.709973762086432E-4]:7.909676460785E-1,(16[&rate=5.709973762086432E-4]:7.49094134953E-1,((13[&rate=5.709973762086432E-4]:3.061330295351E-1,9[&rate=5.709973762086432E-4]:2.677768651516E-1)[&rate=5.709973762086432E-4]:3.089977360291E-1,5[&rate=5.709973762086432E-4]:5.603362450164E-1)[&rate=5.709973762086432E-4]:1.257441913065E-1)[&rate=5.709973762086432E-4]:1.569420042761E-1)[&rate=5.709973762086432E-4]:3.910283904925E-1,(((57[&rate=5.709973762086432E-4]:4.136869288421E-1,((56[&rate=5.709973762086432E-4]:1.611493637871E-1,60[&rate=5.709973762086432E-4]:1.638890898147E-1)[&rate=5.709973762086432E-4]:1.275808484611E-1,59[&rate=5.709973762086432E-4]:2.859904862208E-1)[&rate=5.709973762086432E-4]:1.222169905663E-1)[&rate=5.709973762086432E-4]:9.749178483969E-1,(((10[&rate=5.709973762086432E-4]:4.602456634679E-1,55[&rate=5.709973762086432E-4]:4.410675812762E-1)[&rate=5.709973762086432E-4]:2.304090661591E-1,((18[&rate=5.709973762086432E-4]:4.234416219068E-1,23[&rate=5.709973762086432E-4]:4.426197040985E-1)[&rate=5.709973762086432E-4]:1.738414516009E-1,21[&rate=5.709973762086432E-4]:6.055022515897E-1)[&rate=5.709973762086432E-4]:1.700839848865E-1)[&rate=5.709973762086432E-4]:5.002262442648E-1,((22[&rate=5.709973762086432E-4]:1.02303178855E0,(1[&rate=5.709973762086432E-4]:1.233203713532E-1,(19[&rate=5.709973762086432E-4]:7.677702562921E-1,26[&rate=5.709973762086432E-4]:7.924277905385E-1)[&rate=5.709973762086432E-4]:1.171939506776E-1)[&rate=5.709973762086432E-4]:1.188894993885E-1)[&rate=5.709973762086432E-4]:1.811381564095E-1,39[&rate=5.709973762086432E-4]:4.252610934307E-2)[&rate=5.709973762086432E-4]:8.260143989131E-2)[&rate=5.709973762086432E-4]:1.690188553886E-2)[&rate=5.709973762086432E-4]:7.357169524639E-3,((((15[&rate=5.709973762086432E-4]:5.472452941451E-1,12[&rate=5.709973762086432E-4]:5.088891297614E-1)[&rate=5.709973762086432E-4]:2.618766473537E-1,((49[&rate=5.709973762086432E-4]:4.346570341059E-1,8[&rate=5.709973762086432E-4]:4.264378560238E-1)[&rate=5.709973762086432E-4]:2.144832799906E-1,(4[&rate=5.709973762086432E-4]:9.135472112239E-2,27[&rate=5.709973762086432E-4]:2.639574608484E-1)[&rate=5.709973762086432E-4]:5.002513463989E-1)[&rate=5.709973762086432E-4]:1.216254630187E-1)[&rate=5.709973762086432E-4]:2.290945702991E-2,(53[&rate=5.709973762086432E-4]:7.243940628829E-1,(46[&rate=5.709973762086432E-4]:6.977574333345E-1,41[&rate=5.709973762086432E-4]:6.758396251154E-1)[&rate=5.709973762086432E-4]:1.841745146609E-2)[&rate=5.709973762086432E-4]:7.202089728967E-2)[&rate=5.709973762086432E-4]:3.922519654625E-1,(((52[&rate=5.709973762086432E-4]:5.241786132403E-1,(42[&rate=5.709973762086432E-4]:5.386438475949E-1,(54[&rate=5.709973762086432E-4]:4.22439446964E-1,(47[&rate=5.709973762086432E-4]:1.086560217677E-1,40[&rate=5.709973762086432E-4]:9.221766560328E-2)[&rate=5.709973762086432E-4]:1.384409594429E-1)[&rate=5.709973762086432E-4]:3.079852225486E-1)[&rate=5.709973762086432E-4]:4.580873824824E-2)[&rate=5.709973762086432E-4]:3.016116813994E-1,(63[&rate=5.709973762086432E-4]:4.427650590072E-1,58[&rate=5.709973762086432E-4]:4.400253329799E-1)[&rate=5.709973762086432E-4]:4.213814000162E-1)[&rate=5.709973762086432E-4]:8.614548309089E-2,((11[&rate=5.709973762086432E-4]:7.138573445369E-1,17[&rate=5.709973762086432E-4]:7.522135089206E-1)[&rate=5.709973762086432E-4]:1.312669337689E-1,(51[&rate=5.709973762086432E-4]:7.309281881565E-1,(44[&rate=5.709973762086432E-4]:6.112184860433E-1,((45[&rate=5.709973762086432E-4]:5.384507482813E-1,43[&rate=5.709973762086432E-4]:5.192726660895E-1)[&rate=5.709973762086432E-4]:3.598826572749E-3,(48[&rate=5.709973762086432E-4]:2.390385433979E-1,50[&rate=5.709973762086432E-4]:1.568467625761E-1)[&rate=5.709973762086432E-4]:3.057507574835E-1)[&rate=5.709973762086432E-4]:9.108671940841E-2)[&rate=5.709973762086432E-4]:1.772439486885E-1)[&rate=5.709973762086432E-4]:3.200430932754E-2)[&rate=5.709973762086432E-4]:1.490032802466E-1)[&rate=5.709973762086432E-4]:1.91799641055E-1)[&rate=5.709973762086432E-4]:3.743200742996E-2)[&rate=5.709973762086432E-4]:3.53491583004E-2)[&rate=5.709973762086432E-4]:6.259054877346E-1,38[&rate=5.709973762086432E-4]:8.051617982779E-1)[&rate=5.709973762086432E-4]:6.055878703804E-1)[&rate=5.709973762086432E-4]:1.148685562626E-3,14[&rate=5.709973762086432E-4]:2.524227121344E0)[&rate=5.709973762086432E-4]:9.401011249993E-2,(30[&rate=5.709973762086432E-4]:4.426307002173E-1,29[&rate=5.709973762086432E-4]:4.426307002173E-1)[&rate=5.709973762086432E-4]:9.011360750985E-2)[&rate=5.709973762086432E-4]:1.344557639732E-2,61[&rate=5.709973762086432E-4]:6.664084633594E-1)[&rate=5.709973762086432E-4]:4.364064472334E-2);
tree STATE_446000 [&joint=-17996.479515713363,lnP=-17996.479515713363] = [&R] (((2[&rate=6.343909130758119E-4]:6.245729511132E-1,((24[&rate=6.343909130758119E-4]:5.285338498318E-1,(6[&rate=6.343909130758119E-4]:1.792681973621E-1,7[&rate=6.343909130758119E-4]:1.792681973621E-1)[&rate=6.343909130758119E-4]:2.424163374011E-1)[&rate=6.343909130758119E-4]:1.254611263826E-1,(28[&rate=6.343909130758119E-4]:6.264093405863E-1,(20[&rate=6.343909130758119E-4]:2.573083665429E-1,25[&rate=6.343909130758119E-4]:2.737467227073E-1)[&rate=6.343909130758119E-4]:3.143064534953E-1)[&rate=6.343909130758119E-4]:7.142125206653E-2)[&rate=6.343909130758119E-4]:1.541396187344E-1)[&rate=6.343909130758119E-4]:1.887924112108E0,((14[&rate=6.343909130758119E-4]:2.475983801601E0,61[&rate=6.343909130758119E-4]:5.107094547187E-1)[&rate=6.343909130758119E-4]:1.488403460265E-1,((30[&rate=6.343909130758119E-4]:5.337674308193E-1,62[&rate=6.343909130758119E-4]:5.911444799997E-1)[&rate=6.343909130758119E-4]:4.503181783251E-3,((((((13[&rate=6.343909130758119E-4]:4.734027643797E-1,9[&rate=6.343909130758119E-4]:4.350465999962E-1)[&rate=6.343909130758119E-4]:2.030944669562E-1,(5[&rate=6.343909130758119E-4]:4.560608545082E-1,(3[&rate=6.343909130758119E-4]:2.702530135872E-1,16[&rate=6.343909130758119E-4]:3.853215067379E-1)[&rate=6.343909130758119E-4]:1.337530464005E-1)[&rate=6.343909130758119E-4]:1.656418562799E-1)[&rate=6.343909130758119E-4]:7.80827353402E-1,((((49[&rate=6.343909130758119E-4]:8.576707153451E-1,(((53[&rate=6.343909130758119E-4]:5.742206604874E-1,41[&rate=6.343909130758119E-4]:5.44083674186E-1)[&rate=6.343909130758119E-4]:1.078485488499E-3,46[&rate=6.343909130758119E-4]:5.670799678936E-1)[&rate=6.343909130758119E-4]:1.57831426025E-1,(8[&rate=6.343909130758119E-4]:5.907966272227E-1,((15[&rate=6.343909130758119E-4]:3.810716068587E-1,12[&rate=6.343909130758119E-4]:3.42715442475E-1)[&rate=6.343909130758119E-4]:1.999923875834E-1,(4[&rate=6.343909130758119E-4]:1.241813173957E-1,27[&rate=6.343909130758119E-4]:2.967840571217E-1)[&rate=6.343909130758119E-4]:3.609922660876E-1)[&rate=6.343909130758119E-4]:5.630797524634E-2)[&rate=6.343909130758119E-4]:1.313750406685E-1)[&rate=6.343909130758119E-4]:1.272798693717E-1)[&rate=6.343909130758119E-4]:3.434163217883E-1,(((52[&rate=6.343909130758119E-4]:5.109756610149E-1,((54[&rate=6.343909130758119E-4]:4.193292906698E-1,(47[&rate=6.343909130758119E-4]:2.212623798192E-1,42[&rate=6.343909130758119E-4]:2.048240236549E-1)[&rate=6.343909130758119E-4]:2.272444509721E-2)[&rate=6.343909130758119E-4]:1.380269829993E-1,40[&rate=6.343909130758119E-4]:3.655754517514E-1)[&rate=6.343909130758119E-4]:2.056741818663E-1)[&rate=6.343909130758119E-4]:3.153937696438E-1,(63[&rate=6.343909130758119E-4]:3.992364014758E-1,58[&rate=6.343909130758119E-4]:3.964966754484E-1)[&rate=6.343909130758119E-4]:4.654891935666E-1)[&rate=6.343909130758119E-4]:1.984632869374E-1,((((48[&rate=6.343909130758119E-4]:2.789145937476E-1,50[&rate=6.343909130758119E-4]:1.967228129258E-1)[&rate=6.343909130758119E-4]:9.114680618269E-2,45[&rate=6.343909130758119E-4]:3.67321673903E-1)[&rate=6.343909130758119E-4]:2.255006437002E-1,(44[&rate=6.343909130758119E-4]:2.377906314869E-1,43[&rate=6.343909130758119E-4]:2.405303575143E-1)[&rate=6.343909130758119E-4]:3.331138778971E-1)[&rate=6.343909130758119E-4]:4.198954275509E-1,(51[&rate=6.343909130758119E-4]:7.942680923023E-1,(11[&rate=6.343909130758119E-4]:4.702698414465E-1,17[&rate=6.343909130758119E-4]:5.086260058302E-1)[&rate=6.343909130758119E-4]:4.061900316777E-1)[&rate=6.343909130758119E-4]:1.389975980573E-1)[&rate=6.343909130758119E-4]:9.156702723661E-2)[&rate=6.343909130758119E-4]:9.406253871536E-2)[&rate=6.343909130758119E-4]:2.885528480325E-2,(57[&rate=6.343909130758119E-4]:4.194832238214E-1,(60[&rate=6.343909130758119E-4]:4.106012180107E-1,(59[&rate=6.343909130758119E-4]:3.469684447594E-1,56[&rate=6.343909130758119E-4]:3.497081707867E-1)[&rate=6.343909130758119E-4]:5.815332119644E-2)[&rate=6.343909130758119E-4]:8.882005810651E-3)[&rate=6.343909130758119E-4]:9.830618378415E-1)[&rate=6.343909130758119E-4]:6.162893263689E-3,((22[&rate=6.343909130758119E-4]:1.068129392964E0,(1[&rate=6.343909130758119E-4]:5.902683365498E-2,(19[&rate=6.343909130758119E-4]:4.199821442901E-1,26[&rate=6.343909130758119E-4]:4.446396785366E-1)[&rate=6.343909130758119E-4]:4.006885249813E-1)[&rate=6.343909130758119E-4]:2.282806415008E-1)[&rate=6.343909130758119E-4]:1.899884962734E-1,(39[&rate=6.343909130758119E-4]:5.009549172478E-2,((10[&rate=6.343909130758119E-4]:3.884123017315E-1,55[&rate=6.343909130758119E-4]:3.692342195398E-1)[&rate=6.343909130758119E-4]:6.00085171217E-2,((18[&rate=6.343909130758119E-4]:2.904201636395E-1,23[&rate=6.343909130758119E-4]:3.095982458313E-1)[&rate=6.343909130758119E-4]:5.628480390558E-2,21[&rate=6.343909130758119E-4]:3.549241456272E-1)[&rate=6.343909130758119E-4]:1.784281800752E-1)[&rate=6.343909130758119E-4]:6.674280975291E-1)[&rate=6.343909130758119E-4]:4.637856189625E-2)[&rate=6.343909130758119E-4]:6.565855883972E-2)[&rate=6.343909130758119E-4]:1.910823832361E-1)[&rate=6.343909130758119E-4]:2.469514920763E-1,38[&rate=6.343909130758119E-4]:5.946870357183E-1)[&rate=6.343909130758119E-4]:7.494836666797E-1,29[&rate=6.343909130758119E-4]:3.710065434042E-1)[&rate=6.343909130758119E-4]:4.024309519935E-2,34[&rate=6.343909130758119E-4]:3.402113872374E-1)[&rate=6.343909130758119E-4]:1.27020973999E-1)[&rate=6.343909130758119E-4]:1.0606089077E-3)[&rate=6.343909130758119E-4]:1.64400388811E-2)[&rate=6.343909130758119E-4]:8.854738542903E-2,(((33[&rate=6.343909130758119E-4]:5.471186853181E-1,36[&rate=6.343909130758119E-4]:5.826378110009E-1)[&rate=6.343909130758119E-4]:1.013288989312E-1,35[&rate=6.343909130758119E-4]:6.621087864349E-1)[&rate=6.343909130758119E-4]:8.477327673544E-2,(32[&rate=6.343909130758119E-4]:4.895564976928E-1,(37[&rate=6.343909130758119E-4]:2.646896209373E-1,31[&rate=6.343909130758119E-4]:2.646896209373E-1)[&rate=6.343909130758119E-4]:1.401674232034E-1)[&rate=6.343909130758119E-4]:2.682545272263E-1)[&rate=6.343909130758119E-4]:2.585188319642E-2);
tree STATE_448000 [&joint=-18003.64848232175,lnP=-18003.64848232175] = [&R] ((((((34[&rate=6.408112767695766E-4]:2.396647367077E-1,62[&rate=6.408112767695766E-4]:3.680800372542E-1)[&rate=6.408112767695766E-4]:2.101442770884E-1,(30[&rate=6.408112767695766E-4]:5.111709237012E-1,29[&rate=6.408112767695766E-4]:5.111709237012E-1)[&rate=6.408112767695766E-4]:9.676341461059E-3)[&rate=6.408112767695766E-4]:7.071746723772E-2,(61[&rate=6.408112767695766E-4]:7.07616130386E-1,14[&rate=6.408112767695766E-4]:2.672890477268E0)[&rate=6.408112767695766E-4]:4.167181248893E-3)[&rate=6.408112767695766E-4]:8.738122527975E-3,(2[&rate=6.408112767695766E-4]:5.992331535574E-1,(((20[&rate=6.408112767695766E-4]:4.177386715174E-1,25[&rate=6.408112767695766E-4]:4.341770276818E-1)[&rate=6.408112767695766E-4]:2.506982597702E-1,(24[&rate=6.408112767695766E-4]:6.033792687454E-1,(6[&rate=6.408112767695766E-4]:3.398053265714E-1,7[&rate=6.408112767695766E-4]:3.398053265714E-1)[&rate=6.408112767695766E-4]:1.567246271055E-1)[&rate=6.408112767695766E-4]:7.601656665183E-2)[&rate=6.408112767695766E-4]:2.853541904867E-2,28[&rate=6.408112767695766E-4]:7.517668708843E-1)[&rate=6.408112767695766E-4]:7.486354294712E-2)[&rate=6.408112767695766E-4]:1.9577955042E0)[&rate=6.408112767695766E-4]:4.401161730604E-2,(((5[&rate=6.408112767695766E-4]:5.997195532155E-1,((3[&rate=6.408112767695766E-4]:3.20159961816E-1,16[&rate=6.408112767695766E-4]:4.352284549666E-1)[&rate=6.408112767695766E-4]:2.268416635093E-1,(13[&rate=6.408112767695766E-4]:4.230396984822E-1,9[&rate=6.408112767695766E-4]:3.846835340988E-1)[&rate=6.408112767695766E-4]:2.308112419113E-1)[&rate=6.408112767695766E-4]:6.631333698199E-4)[&rate=6.408112767695766E-4]:7.035255889771E-1,(((57[&rate=6.408112767695766E-4]:5.857271017535E-1,(60[&rate=6.408112767695766E-4]:5.611897741327E-1,(56[&rate=6.408112767695766E-4]:3.59065660406E-1,59[&rate=6.408112767695766E-4]:3.563259343786E-1)[&rate=6.408112767695766E-4]:1.993843876991E-1)[&rate=6.408112767695766E-4]:2.453732762082E-2)[&rate=6.408112767695766E-4]:7.21672607751E-1,(39[&rate=6.408112767695766E-4]:9.07777582857E-5,(((10[&rate=6.408112767695766E-4]:5.510767013345E-1,55[&rate=6.408112767695766E-4]:5.318986191428E-1)[&rate=6.408112767695766E-4]:7.923051590571E-2,((18[&rate=6.408112767695766E-4]:3.173202615618E-1,23[&rate=6.408112767695766E-4]:3.364983437535E-1)[&rate=6.408112767695766E-4]:2.076715779839E-1,21[&rate=6.408112767695766E-4]:5.332110176277E-1)[&rate=6.408112767695766E-4]:1.820277064617E-1)[&rate=6.408112767695766E-4]:3.984698342695E-1,((19[&rate=6.408112767695766E-4]:6.766482743056E-1,26[&rate=6.408112767695766E-4]:7.01305808552E-1)[&rate=6.408112767695766E-4]:1.33555231183E-1,(22[&rate=6.408112767695766E-4]:7.973308831553E-1,1[&rate=6.408112767695766E-4]:1.650896534707E-2)[&rate=6.408112767695766E-4]:3.205070452494E-2)[&rate=6.408112767695766E-4]:2.952858747884E-1)[&rate=6.408112767695766E-4]:3.706715090602E-2)[&rate=6.408112767695766E-4]:6.073358928041E-2)[&rate=6.408112767695766E-4]:8.110366520681E-2,((((15[&rate=6.408112767695766E-4]:5.939787456474E-1,12[&rate=6.408112767695766E-4]:5.556225812637E-1)[&rate=6.408112767695766E-4]:1.465141776322E-1,(41[&rate=6.408112767695766E-4]:6.198033908005E-1,(49[&rate=6.408112767695766E-4]:6.068301469654E-1,46[&rate=6.408112767695766E-4]:6.013506949107E-1)[&rate=6.408112767695766E-4]:4.037050410886E-2)[&rate=6.408112767695766E-4]:5.493610782162E-2)[&rate=6.408112767695766E-4]:5.30223154528E-2,((4[&rate=6.408112767695766E-4]:6.46932502495E-2,27[&rate=6.408112767695766E-4]:2.372959899755E-1)[&rate=6.408112767695766E-4]:3.793069684393E-1,(53[&rate=6.408112767695766E-4]:3.905711729095E-1,8[&rate=6.408112767695766E-4]:3.796122687998E-1)[&rate=6.408112767695766E-4]:1.137030183821E-1)[&rate=6.408112767695766E-4]:2.536246090847E-1)[&rate=6.408112767695766E-4]:3.042368959238E-1,(((52[&rate=6.408112767695766E-4]:3.629058788891E-1,(((47[&rate=6.408112767695766E-4]:1.266419398309E-1,40[&rate=6.408112767695766E-4]:1.102035836665E-1)[&rate=6.408112767695766E-4]:1.845932061413E-1,54[&rate=6.408112767695766E-4]:4.865776117255E-1)[&rate=6.408112767695766E-4]:1.723632535555E-2,42[&rate=6.408112767695766E-4]:3.120331151633E-1)[&rate=6.408112767695766E-4]:1.111467363286E-1)[&rate=6.408112767695766E-4]:2.203839480966E-1,(63[&rate=6.408112767695766E-4]:1.267260575881E-1,58[&rate=6.408112767695766E-4]:1.239863315608E-1)[&rate=6.408112767695766E-4]:4.949199337813E-1)[&rate=6.408112767695766E-4]:2.101545315227E-1,((((48[&rate=6.408112767695766E-4]:2.737763381882E-1,50[&rate=6.408112767695766E-4]:1.915845573663E-1)[&rate=6.408112767695766E-4]:4.665893293983E-2,45[&rate=6.408112767695766E-4]:3.176955451007E-1)[&rate=6.408112767695766E-4]:1.890863654173E-1,(44[&rate=6.408112767695766E-4]:3.85022906998E-1,43[&rate=6.408112767695766E-4]:3.877626330253E-1)[&rate=6.408112767695766E-4]:9.984119530087E-2)[&rate=6.408112767695766E-4]:1.385133086457E-1,(51[&rate=6.408112767695766E-4]:5.409215009623E-1,(11[&rate=6.408112767695766E-4]:3.180969171344E-1,17[&rate=6.408112767695766E-4]:3.564530815181E-1)[&rate=6.408112767695766E-4]:3.050163646498E-1)[&rate=6.408112767695766E-4]:2.492166340682E-2)[&rate=6.408112767695766E-4]:2.276011941393E-1)[&rate=6.408112767695766E-4]:1.837598309423E-1)[&rate=6.408112767695766E-4]:1.565046647125E-1)[&rate=6.408112767695766E-4]:1.12002041454E-1)[&rate=6.408112767695766E-4]:1.174661457654E0,38[&rate=6.408112767695766E-4]:1.423112079298E0)[&rate=6.408112767695766E-4]:1.943665519294E-1)[&rate=6.408112767695766E-4]:7.944506898554E-2,(((33[&rate=6.408112767695766E-4]:6.248158046623E-1,36[&rate=6.408112767695766E-4]:6.603349303451E-1)[&rate=6.408112767695766E-4]:7.413641422718E-2,(32[&rate=6.408112767695766E-4]:3.16137687208E-1,(37[&rate=6.408112767695766E-4]:1.426595411526E-1,31[&rate=6.408112767695766E-4]:1.426595411526E-1)[&rate=6.408112767695766E-4]:8.877869250331E-2)[&rate=6.408112767695766E-4]:4.074046956158E-1)[&rate=6.408112767695766E-4]:7.906730688852E-2,35[&rate=6.408112767695766E-4]:7.916807279636E-1)[&rate=6.408112767695766E-4]:6.049411380226E-2);
tree STATE_450000 [&joint=-17983.86351910809,lnP=-17983.86351910809] = [&R] (((2[&rate=5.808064491469953E-4]:9.450364017614E-1,(((20[&rate=5.808064491469953E-4]:4.349318635233E-1,25[&rate=5.808064491469953E-4]:4.513702196877E-1)[&rate=5.808064491469953E-4]:2.555713062048E-1,28[&rate=5.808064491469953E-4]:7.452976902762E-1)[&rate=5.808064491469953E-4]:8.942502999565E-3,(24[&rate=5.808064491469953E-4]:6.822384373353E-1,(6[&rate=5.808064491469953E-4]:3.724432832552E-1,7[&rate=5.808064491469953E-4]:3.724432832552E-1)[&rate=5.808064491469953E-4]:2.029458390116E-1)[&rate=5.808064491469953E-4]:2.816613950202E-2)[&rate=5.808064491469953E-4]:4.181934687598E-1)[&rate=5.808064491469953E-4]:1.660477875493E0,((((61[&rate=5.808064491469953E-4]:7.320441894199E-1,(((3[&rate=5.808064491469953E-4]:1.004546826895E0,((13[&rate=5.808064491469953E-4]:6.979200563804E-1,9[&rate=5.808064491469953E-4]:6.595638919969E-1)[&rate=5.808064491469953E-4]:1.03360155913E-1,(16[&rate=5.808064491469953E-4]:6.783094707522E-1,5[&rate=5.808064491469953E-4]:6.152957721221E-1)[&rate=5.808064491469953E-4]:1.311899196234E-1)[&rate=5.808064491469953E-4]:3.101159296699E-1)[&rate=5.808064491469953E-4]:1.465005299943E-1,(((57[&rate=5.808064491469953E-4]:4.557817970025E-1,(56[&rate=5.808064491469953E-4]:3.904196662486E-1,(60[&rate=5.808064491469953E-4]:3.580796741081E-1,59[&rate=5.808064491469953E-4]:3.526002220532E-1)[&rate=5.808064491469953E-4]:3.5079718168E-2)[&rate=5.808064491469953E-4]:6.262240472638E-2)[&rate=5.808064491469953E-4]:7.802507330718E-1,(((((53[&rate=5.808064491469953E-4]:4.789639891266E-1,(4[&rate=5.808064491469953E-4]:2.658151077563E-1,27[&rate=5.808064491469953E-4]:4.384178474823E-1)[&rate=5.808064491469953E-4]:1.528749087675E-1)[&rate=5.808064491469953E-4]:1.363500573417E-1,8[&rate=5.808064491469953E-4]:6.043551423587E-1)[&rate=5.808064491469953E-4]:3.477898704102E-3,((15[&rate=5.808064491469953E-4]:3.654052119457E-1,12[&rate=5.808064491469953E-4]:3.27049047562E-1)[&rate=5.808064491469953E-4]:2.044254390079E-1,49[&rate=5.808064491469953E-4]:5.314744865699E-1)[&rate=5.808064491469953E-4]:8.457773257499E-2)[&rate=5.808064491469953E-4]:1.991172298919E-1,(41[&rate=5.808064491469953E-4]:6.344716072677E-1,46[&rate=5.808064491469953E-4]:6.563894154868E-1)[&rate=5.808064491469953E-4]:1.533005814953E-1)[&rate=5.808064491469953E-4]:1.079135485612E-1,(((63[&rate=5.808064491469953E-4]:2.156420319991E-1,58[&rate=5.808064491469953E-4]:2.129023059718E-1)[&rate=5.808064491469953E-4]:4.161030797151E-1,(52[&rate=5.808064491469953E-4]:5.761987168483E-1,((47[&rate=5.808064491469953E-4]:1.721529757432E-1,(42[&rate=5.808064491469953E-4]:8.45567755764E-2,54[&rate=5.808064491469953E-4]:2.763375974941E-1)[&rate=5.808064491469953E-4]:7.115784400241E-2)[&rate=5.808064491469953E-4]:8.771348787845E-2,40[&rate=5.808064491469953E-4]:2.434281074573E-1)[&rate=5.808064491469953E-4]:3.930445819938E-1)[&rate=5.808064491469953E-4]:1.71902304823E-2)[&rate=5.808064491469953E-4]:1.982963376551E-1,((44[&rate=5.808064491469953E-4]:5.829550814177E-1,((45[&rate=5.808064491469953E-4]:4.275925050244E-1,(48[&rate=5.808064491469953E-4]:2.721332627874E-1,50[&rate=5.808064491469953E-4]:1.899414819655E-1)[&rate=5.808064491469953E-4]:1.581989682644E-1)[&rate=5.808064491469953E-4]:4.218386278755E-2,43[&rate=5.808064491469953E-4]:4.505982856202E-1)[&rate=5.808064491469953E-4]:1.350965218249E-1)[&rate=5.808064491469953E-4]:1.741441162814E-1,(51[&rate=5.808064491469953E-4]:5.148193719331E-1,(11[&rate=5.808064491469953E-4]:4.910796742756E-1,17[&rate=5.808064491469953E-4]:5.294358386593E-1)[&rate=5.808064491469953E-4]:1.059314784794E-1)[&rate=5.808064491469953E-4]:1.847455791906E-1)[&rate=5.808064491469953E-4]:9.212033386197E-2)[&rate=5.808064491469953E-4]:4.920593179044E-2)[&rate=5.808064491469953E-4]:1.403467927501E-1)[&rate=5.808064491469953E-4]:4.016842904304E-2,(39[&rate=5.808064491469953E-4]:1.419250456607E-2,(((10[&rate=5.808064491469953E-4]:5.892054349159E-1,55[&rate=5.808064491469953E-4]:5.700273527242E-1)[&rate=5.808064491469953E-4]:1.766002272937E-1,((18[&rate=5.808064491469953E-4]:3.50700808548E-1,23[&rate=5.808064491469953E-4]:3.698788907397E-1)[&rate=5.808064491469953E-4]:3.898477665921E-1,21[&rate=5.808064491469953E-4]:7.487677532221E-1)[&rate=5.808064491469953E-4]:1.019694158367E-1)[&rate=5.808064491469953E-4]:3.002944449618E-1,(22[&rate=5.808064491469953E-4]:9.662825935721E-1,((19[&rate=5.808064491469953E-4]:6.984933802446E-1,26[&rate=5.808064491469953E-4]:7.231509144911E-1)[&rate=5.808064491469953E-4]:2.277605932634E-1,1[&rate=5.808064491469953E-4]:1.646101378916E-1)[&rate=5.808064491469953E-4]:2.085053787229E-2)[&rate=5.808064491469953E-4]:1.957079245581E-1)[&rate=5.808064491469953E-4]:1.384582205219E-2)[&rate=5.808064491469953E-4]:1.543311208549E-2)[&rate=5.808064491469953E-4]:1.24161466265E-1)[&rate=5.808064491469953E-4]:9.818084462043E-1,38[&rate=5.808064491469953E-4]:1.130116077066E0)[&rate=5.808064491469953E-4]:4.548736921128E-1)[&rate=5.808064491469953E-4]:4.639269174406E-3,((30[&rate=5.808064491469953E-4]:5.552855209233E-1,34[&rate=5.808064491469953E-4]:4.842472695571E-1)[&rate=5.808064491469953E-4]:1.04268565149E-2,14[&rate=5.808064491469953E-4]:2.651205303555E0)[&rate=5.808064491469953E-4]:5.075250192111E-2)[&rate=5.808064491469953E-4]:3.691144844228E-3,62[&rate=5.808064491469953E-4]:6.775330733839E-1)[&rate=5.808064491469953E-4]:5.725209283813E-3,29[&rate=5.808064491469953E-4]:6.258812334874E-1)[&rate=5.808064491469953E-4]:2.290724093753E-2)[&rate=5.808064491469953E-4]:1.093603132284E-2,((33[&rate=5.808064491469953E-4]:6.50031542177E-1,36[&rate=5.808064491469953E-4]:6.855506678599E-1)[&rate=5.808064491469953E-4]:8.121903211708E-2,(35[&rate=5.808064491469953E-4]:7.310352128992E-1,(32[&rate=5.808064491469953E-4]:6.148534229253E-1,(37[&rate=5.808064491469953E-4]:1.039010097373E-1,31[&rate=5.808064491469953E-4]:1.039010097373E-1)[&rate=5.808064491469953E-4]:4.26252959636E-1)[&rate=5.808064491469953E-4]:1.271107517226E-1)[&rate=5.808064491469953E-4]:1.387656358058E-2)[&rate=5.808064491469953E-4]:4.322802981431E-2);
tree STATE_452000 [&joint=-17996.55047131984,lnP=-17996.55047131984] = [&R] (((30[&rate=5.384266488642073E-4]:6.791932931151E-1,(((5[&rate=5.384266488642073E-4]:6.376555825904E-1,((3[&rate=5.384266488642073E-4]:1.803008310347E-1,16[&rate=5.384266488642073E-4]:2.953693241853E-1)[&rate=5.384266488642073E-4]:3.862656814272E-1,(13[&rate=5.384266488642073E-4]:5.029703672681E-1,9[&rate=5.384266488642073E-4]:4.646142028847E-1)[&rate=5.384266488642073E-4]:1.704454602621E-1)[&rate=5.384266488642073E-4]:1.903427560805E-2)[&rate=5.384266488642073E-4]:4.999915427897E-1,(((57[&rate=5.384266488642073E-4]:7.945701690651E-1,(56[&rate=5.384266488642073E-4]:6.990642702732E-1,(60[&rate=5.384266488642073E-4]:5.323533380164E-1,59[&rate=5.384266488642073E-4]:5.268738859615E-1)[&rate=5.384266488642073E-4]:1.694506582844E-1)[&rate=5.384266488642073E-4]:9.276617276429E-2)[&rate=5.384266488642073E-4]:4.795825230939E-1,((((((49[&rate=5.384266488642073E-4]:4.885326745022E-1,53[&rate=5.384266488642073E-4]:4.912724005298E-1)[&rate=5.384266488642073E-4]:9.920683649437E-2,(4[&rate=5.384266488642073E-4]:7.943290678633E-3,27[&rate=5.384266488642073E-4]:1.805460304046E-1)[&rate=5.384266488642073E-4]:5.222619737428E-1)[&rate=5.384266488642073E-4]:6.026974440418E-2,8[&rate=5.384266488642073E-4]:6.397900773187E-1)[&rate=5.384266488642073E-4]:4.069310267173E-2,(15[&rate=5.384266488642073E-4]:4.789434446148E-1,12[&rate=5.384266488642073E-4]:4.405872802311E-1)[&rate=5.384266488642073E-4]:2.481150778414E-1)[&rate=5.384266488642073E-4]:1.410481082288E-1,(41[&rate=5.384266488642073E-4]:5.588363752317E-1,46[&rate=5.384266488642073E-4]:5.807541834508E-1)[&rate=5.384266488642073E-4]:2.435168307958E-1)[&rate=5.384266488642073E-4]:1.815744882925E-1,((((42[&rate=5.384266488642073E-4]:5.743625728073E-2,40[&rate=5.384266488642073E-4]:5.743625728073E-2)[&rate=5.384266488642073E-4]:5.2208077401E-1,(47[&rate=5.384266488642073E-4]:2.444784821474E-2,54[&rate=5.384266488642073E-4]:1.997903139681E-1)[&rate=5.384266488642073E-4]:5.715075392404E-1)[&rate=5.384266488642073E-4]:2.039223273361E-1,((63[&rate=5.384266488642073E-4]:3.232628002719E-1,58[&rate=5.384266488642073E-4]:3.205230742446E-1)[&rate=5.384266488642073E-4]:3.570587193455E-1,52[&rate=5.384266488642073E-4]:6.419653552337E-1)[&rate=5.384266488642073E-4]:8.120003079035E-2)[&rate=5.384266488642073E-4]:1.620028097618E-1,((44[&rate=5.384266488642073E-4]:6.356855041509E-1,((48[&rate=5.384266488642073E-4]:3.567303158543E-1,50[&rate=5.384266488642073E-4]:2.745385350324E-1)[&rate=5.384266488642073E-4]:1.755516704042E-1,(43[&rate=5.384266488642073E-4]:3.345444214814E-1,45[&rate=5.384266488642073E-4]:3.537225036731E-1)[&rate=5.384266488642073E-4]:1.75819756558E-1)[&rate=5.384266488642073E-4]:1.280610521389E-1)[&rate=5.384266488642073E-4]:1.211154374603E-1,(51[&rate=5.384266488642073E-4]:6.484526510254E-1,(11[&rate=5.384266488642073E-4]:4.616130291882E-1,17[&rate=5.384266488642073E-4]:4.999691935719E-1)[&rate=5.384266488642073E-4]:2.690314026591E-1)[&rate=5.384266488642073E-4]:5.081404401036E-2)[&rate=5.384266488642073E-4]:1.859015007501E-1)[&rate=5.384266488642073E-4]:4.396497798605E-2)[&rate=5.384266488642073E-4]:9.022499783896E-2)[&rate=5.384266488642073E-4]:3.277977237581E-3,(39[&rate=5.384266488642073E-4]:4.976238699757E-3,(((10[&rate=5.384266488642073E-4]:4.73814039186E-1,55[&rate=5.384266488642073E-4]:4.546359569942E-1)[&rate=5.384266488642073E-4]:2.785097017511E-1,((18[&rate=5.384266488642073E-4]:3.264506361897E-1,23[&rate=5.384266488642073E-4]:3.456287183814E-1)[&rate=5.384266488642073E-4]:1.679909896617E-1,21[&rate=5.384266488642073E-4]:5.026608039335E-1)[&rate=5.384266488642073E-4]:3.345944438527E-1)[&rate=5.384266488642073E-4]:3.002104167052E-1,(22[&rate=5.384266488642073E-4]:1.026844853313E0,((19[&rate=5.384266488642073E-4]:8.813937518957E-1,26[&rate=5.384266488642073E-4]:9.060512861421E-1)[&rate=5.384266488642073E-4]:1.178407172358E-1,1[&rate=5.384266488642073E-4]:2.37590633515E-1)[&rate=5.384266488642073E-4]:8.432301989438E-3)[&rate=5.384266488642073E-4]:1.215797152885E-1)[&rate=5.384266488642073E-4]:1.819550571498E-2)[&rate=5.384266488642073E-4]:2.587908823098E-2)[&rate=5.384266488642073E-4]:5.747672995635E-2)[&rate=5.384266488642073E-4]:1.060033874478E0,38[&rate=5.384266488642073E-4]:1.14288647931E0)[&rate=5.384266488642073E-4]:5.094709727986E-1)[&rate=5.384266488642073E-4]:8.962227270422E-3,(((31[&rate=5.384266488642073E-4]:7.531119248959E-2,37[&rate=5.384266488642073E-4]:7.531119248959E-2)[&rate=5.384266488642073E-4]:3.682080380561E-1,32[&rate=5.384266488642073E-4]:5.282186840977E-1)[&rate=5.384266488642073E-4]:1.837560489757E-1,((33[&rate=5.384266488642073E-4]:6.102238323184E-1,36[&rate=5.384266488642073E-4]:6.457429580012E-1)[&rate=5.384266488642073E-4]:5.450694811476E-2,35[&rate=5.384266488642073E-4]:6.783919826188E-1)[&rate=5.384266488642073E-4]:2.26537887059E-2)[&rate=5.384266488642073E-4]:1.155250496071E-1)[&rate=5.384266488642073E-4]:3.412081301254E-3,(((14[&rate=5.384266488642073E-4]:2.441580890606E0,34[&rate=5.384266488642073E-4]:2.850497131222E-1)[&rate=5.384266488642073E-4]:3.305808220057E-1,62[&rate=5.384266488642073E-4]:7.440458356744E-1)[&rate=5.384266488642073E-4]:1.827405363156E-3,(((2[&rate=5.384266488642073E-4]:8.018139406963E-1,(((24[&rate=5.384266488642073E-4]:6.585488390789E-1,(6[&rate=5.384266488642073E-4]:2.259323992657E-1,7[&rate=5.384266488642073E-4]:2.259323992657E-1)[&rate=5.384266488642073E-4]:3.257671247446E-1)[&rate=5.384266488642073E-4]:1.243389081142E-1,28[&rate=5.384266488642073E-4]:8.267233636315E-1)[&rate=5.384266488642073E-4]:1.138039149112E-2,(20[&rate=5.384266488642073E-4]:5.107019587352E-1,25[&rate=5.384266488642073E-4]:5.271403148996E-1)[&rate=5.384266488642073E-4]:2.726072758393E-1)[&rate=5.384266488642073E-4]:1.911074458478E-1)[&rate=5.384266488642073E-4]:1.603638459434E0,29[&rate=5.384266488642073E-4]:4.487265973008E-1)[&rate=5.384266488642073E-4]:2.079103475702E-1,61[&rate=5.384266488642073E-4]:7.768555241059E-1)[&rate=5.384266488642073E-4]:3.185924698632E-2)[&rate=5.384266488642073E-4]:3.071409829485E-3);
tree STATE_454000 [&joint=-17991.995523947593,lnP=-17991.995523947593] = [&R] (14[&rate=5.580902330539505E-4]:2.795698262959E0,((62[&rate=5.580902330539505E-4]:7.32453807148E-1,(35[&rate=5.580902330539505E-4]:6.672970459587E-1,((33[&rate=5.580902330539505E-4]:4.55831479366E-1,36[&rate=5.580902330539505E-4]:4.913506050488E-1)[&rate=5.580902330539505E-4]:1.918437321466E-1,((31[&rate=5.580902330539505E-4]:3.037079885073E-1,37[&rate=5.580902330539505E-4]:3.037079885073E-1)[&rate=5.580902330539505E-4]:2.143387547776E-1,32[&rate=5.580902330539505E-4]:6.027461968369E-1)[&rate=5.580902330539505E-4]:6.951917860998E-2)[&rate=5.580902330539505E-4]:5.960632260552E-3)[&rate=5.580902330539505E-4]:1.361950125553E-1)[&rate=5.580902330539505E-4]:1.422736442247E-2,(61[&rate=5.580902330539505E-4]:8.054370556488E-1,((34[&rate=5.580902330539505E-4]:6.050000050191E-1,((29[&rate=5.580902330539505E-4]:6.423630895742E-1,(2[&rate=5.580902330539505E-4]:9.627047929714E-1,(((20[&rate=5.580902330539505E-4]:5.256349861359E-1,25[&rate=5.580902330539505E-4]:5.420733423002E-1)[&rate=5.580902330539505E-4]:3.222660464545E-1,(24[&rate=5.580902330539505E-4]:7.01144215119E-1,(6[&rate=5.580902330539505E-4]:3.298266079349E-1,7[&rate=5.580902330539505E-4]:3.298266079349E-1)[&rate=5.580902330539505E-4]:2.644682921155E-1)[&rate=5.580902330539505E-4]:1.57715721581E-1)[&rate=5.580902330539505E-4]:1.94538068992E-2,28[&rate=5.580902330539505E-4]:9.221493600376E-1)[&rate=5.580902330539505E-4]:2.679526932079E-1)[&rate=5.580902330539505E-4]:1.636384099432E0)[&rate=5.580902330539505E-4]:3.346324456989E-2,30[&rate=5.580902330539505E-4]:6.758263341441E-1)[&rate=5.580902330539505E-4]:2.119222412404E-4)[&rate=5.580902330539505E-4]:4.517184969615E-4,((((3[&rate=5.580902330539505E-4]:3.944956784849E-1,16[&rate=5.580902330539505E-4]:5.095641716355E-1)[&rate=5.580902330539505E-4]:2.529756333162E-1,(5[&rate=5.580902330539505E-4]:6.373907137115E-1,(13[&rate=5.580902330539505E-4]:4.174183588603E-1,9[&rate=5.580902330539505E-4]:3.790621944769E-1)[&rate=5.580902330539505E-4]:2.74766875399E-1)[&rate=5.580902330539505E-4]:6.213539260998E-2)[&rate=5.580902330539505E-4]:6.981947985118E-1,(((57[&rate=5.580902330539505E-4]:7.571570625813E-1,(56[&rate=5.580902330539505E-4]:6.430410508686E-1,(60[&rate=5.580902330539505E-4]:6.253558774931E-1,59[&rate=5.580902330539505E-4]:6.198764254382E-1)[&rate=5.580902330539505E-4]:2.042489940308E-2)[&rate=5.580902330539505E-4]:1.113762856851E-1)[&rate=5.580902330539505E-4]:6.726822342377E-1,((((53[&rate=5.580902330539505E-4]:5.035773776546E-1,(8[&rate=5.580902330539505E-4]:3.662339181235E-1,49[&rate=5.580902330539505E-4]:3.744530962056E-1)[&rate=5.580902330539505E-4]:1.263845554215E-1)[&rate=5.580902330539505E-4]:2.603368625135E-1,((4[&rate=5.580902330539505E-4]:2.872691398441E-1,27[&rate=5.580902330539505E-4]:4.598718795701E-1)[&rate=5.580902330539505E-4]:3.968782946961E-1,(15[&rate=5.580902330539505E-4]:4.136701496924E-1,12[&rate=5.580902330539505E-4]:3.753139853087E-1)[&rate=5.580902330539505E-4]:3.663676958066E-1)[&rate=5.580902330539505E-4]:1.949283302511E-2)[&rate=5.580902330539505E-4]:1.255432300512E-1,(46[&rate=5.580902330539505E-4]:6.273367339407E-1,41[&rate=5.580902330539505E-4]:6.054189257216E-1)[&rate=5.580902330539505E-4]:2.539015581963E-1)[&rate=5.580902330539505E-4]:2.461761808083E-1,(((54[&rate=5.580902330539505E-4]:8.397936281958E-1,((40[&rate=5.580902330539505E-4]:2.052695500348E-1,42[&rate=5.580902330539505E-4]:2.052695500348E-1)[&rate=5.580902330539505E-4]:2.326524039774E-1,47[&rate=5.580902330539505E-4]:4.543603101766E-1)[&rate=5.580902330539505E-4]:2.100908522658E-1)[&rate=5.580902330539505E-4]:6.147960309199E-2,(52[&rate=5.580902330539505E-4]:6.111840313033E-1,(63[&rate=5.580902330539505E-4]:2.674629797039E-1,58[&rate=5.580902330539505E-4]:2.647232536765E-1)[&rate=5.580902330539505E-4]:3.820772159831E-1)[&rate=5.580902330539505E-4]:3.803440546394E-2)[&rate=5.580902330539505E-4]:2.929324549871E-1,((44[&rate=5.580902330539505E-4]:7.311475463069E-1,((48[&rate=5.580902330539505E-4]:4.509837712862E-1,50[&rate=5.580902330539505E-4]:3.687919904643E-1)[&rate=5.580902330539505E-4]:4.065009371448E-2,(45[&rate=5.580902330539505E-4]:4.747120212194E-1,43[&rate=5.580902330539505E-4]:4.555339390277E-1)[&rate=5.580902330539505E-4]:1.418211775392E-2)[&rate=5.580902330539505E-4]:2.641712155527E-1)[&rate=5.580902330539505E-4]:9.374343104264E-2,(51[&rate=5.580902330539505E-4]:6.007925814055E-1,(11[&rate=5.580902330539505E-4]:3.425431198505E-1,17[&rate=5.580902330539505E-4]:3.808992842342E-1)[&rate=5.580902330539505E-4]:3.404412423768E-1)[&rate=5.580902330539505E-4]:1.665641493686E-1)[&rate=5.580902330539505E-4]:1.747941609803E-1)[&rate=5.580902330539505E-4]:1.085512524237E-1)[&rate=5.580902330539505E-4]:1.243426320928E-1)[&rate=5.580902330539505E-4]:5.591262678034E-2,((39[&rate=5.580902330539505E-4]:8.009514881349E-2,(22[&rate=5.580902330539505E-4]:1.024410213406E0,((19[&rate=5.580902330539505E-4]:7.793832482414E-1,26[&rate=5.580902330539505E-4]:8.040407824878E-1)[&rate=5.580902330539505E-4]:1.110990415704E-1,1[&rate=5.580902330539505E-4]:1.288384541954E-1)[&rate=5.580902330539505E-4]:1.147498414029E-1)[&rate=5.580902330539505E-4]:2.173287710234E-1)[&rate=5.580902330539505E-4]:1.038212150324E-1,((10[&rate=5.580902330539505E-4]:7.331474401794E-1,55[&rate=5.580902330539505E-4]:7.139693579877E-1)[&rate=5.580902330539505E-4]:2.787957603462E-1,((23[&rate=5.580902330539505E-4]:6.065589199893E-1,18[&rate=5.580902330539505E-4]:5.873808377976E-1)[&rate=5.580902330539505E-4]:1.491274193342E-1,21[&rate=5.580902330539505E-4]:7.447274352139E-1)[&rate=5.580902330539505E-4]:3.521472721609E-1)[&rate=5.580902330539505E-4]:2.377265879778E-1)[&rate=5.580902330539505E-4]:5.526021728763E-2)[&rate=5.580902330539505E-4]:1.092292552067E-1)[&rate=5.580902330539505E-4]:3.36761024936E-1,38[&rate=5.580902330539505E-4]:6.796874092212E-1)[&rate=5.580902330539505E-4]:9.699667246548E-1)[&rate=5.580902330539505E-4]:8.728501531644E-3)[&rate=5.580902330539505E-4]:4.085645976271E-3)[&rate=5.580902330539505E-4]:2.090121445125E-2);
tree STATE_456000 [&joint=-17997.77677532132,lnP=-17997.77677532132] = [&R] ((((29[&rate=5.61628774322583E-4]:6.565757444919E-1,34[&rate=5.61628774322583E-4]:5.855374931257E-1)[&rate=5.61628774322583E-4]:1.968475704066E-2,(((((3[&rate=5.61628774322583E-4]:2.712039064407E-1,16[&rate=5.61628774322583E-4]:3.862723995913E-1)[&rate=5.61628774322583E-4]:4.312854737659E-1,5[&rate=5.61628774322583E-4]:7.545441747271E-1)[&rate=5.61628774322583E-4]:6.701393097725E-2,(13[&rate=5.61628774322583E-4]:4.935806419496E-1,9[&rate=5.61628774322583E-4]:4.552244775661E-1)[&rate=5.61628774322583E-4]:3.827719843026E-1)[&rate=5.61628774322583E-4]:5.092466395294E-1,(((((22[&rate=5.61628774322583E-4]:9.66998709438E-1,((19[&rate=5.61628774322583E-4]:7.423198850231E-1,26[&rate=5.61628774322583E-4]:7.669774192695E-1)[&rate=5.61628774322583E-4]:1.115842566191E-1,1[&rate=5.61628774322583E-4]:9.226030602562E-2)[&rate=5.61628774322583E-4]:9.391648560411E-2)[&rate=5.61628774322583E-4]:3.034340124028E-1,39[&rate=5.61628774322583E-4]:1.087888862244E-1)[&rate=5.61628774322583E-4]:1.83385068903E-2,((((23[&rate=5.61628774322583E-4]:4.53559234307E-1,18[&rate=5.61628774322583E-4]:4.343811521153E-1)[&rate=5.61628774322583E-4]:2.815391290776E-1,21[&rate=5.61628774322583E-4]:7.241394592749E-1)[&rate=5.61628774322583E-4]:9.13422767786E-2,55[&rate=5.61628774322583E-4]:7.113721470126E-1)[&rate=5.61628774322583E-4]:2.925851322736E-2,10[&rate=5.61628774322583E-4]:7.598087424317E-1)[&rate=5.61628774322583E-4]:4.330720753405E-1)[&rate=5.61628774322583E-4]:2.560184648558E-2,(57[&rate=5.61628774322583E-4]:5.956919271508E-1,(59[&rate=5.61628774322583E-4]:4.55011659709E-1,(60[&rate=5.61628774322583E-4]:7.598352250789E-2,56[&rate=5.61628774322583E-4]:7.32437964803E-2)[&rate=5.61628774322583E-4]:3.845075892561E-1)[&rate=5.61628774322583E-4]:1.352008153868E-1)[&rate=5.61628774322583E-4]:8.036126549153E-1)[&rate=5.61628774322583E-4]:2.571087620513E-2,(((((8[&rate=5.61628774322583E-4]:2.666580466598E-1,53[&rate=5.61628774322583E-4]:2.776169507695E-1)[&rate=5.61628774322583E-4]:1.094446124808E-1,49[&rate=5.61628774322583E-4]:3.843218372227E-1)[&rate=5.61628774322583E-4]:2.903201825958E-1,(4[&rate=5.61628774322583E-4]:3.624436204433E-1,27[&rate=5.61628774322583E-4]:5.350463601693E-1)[&rate=5.61628774322583E-4]:2.546641528001E-1)[&rate=5.61628774322583E-4]:1.679508382201E-1,((46[&rate=5.61628774322583E-4]:7.60376150488E-1,41[&rate=5.61628774322583E-4]:7.384583422689E-1)[&rate=5.61628774322583E-4]:7.28542885871E-2,(15[&rate=5.61628774322583E-4]:4.088673751259E-1,12[&rate=5.61628774322583E-4]:3.705112107423E-1)[&rate=5.61628774322583E-4]:4.681986803876E-1)[&rate=5.61628774322583E-4]:3.882966908849E-3)[&rate=5.61628774322583E-4]:2.337781915967E-1,(((63[&rate=5.61628774322583E-4]:3.294620227429E-1,58[&rate=5.61628774322583E-4]:3.267222967155E-1)[&rate=5.61628774322583E-4]:4.174273221375E-1,((((47[&rate=5.61628774322583E-4]:2.612748425856E-1,54[&rate=5.61628774322583E-4]:4.36617308339E-1)[&rate=5.61628774322583E-4]:9.330335215799E-2,42[&rate=5.61628774322583E-4]:3.381398385793E-1)[&rate=5.61628774322583E-4]:5.083524227063E-2,40[&rate=5.61628774322583E-4]:3.889750808499E-1)[&rate=5.61628774322583E-4]:2.000701314599E-1,52[&rate=5.61628774322583E-4]:5.28771239707E-1)[&rate=5.61628774322583E-4]:1.797619407897E-1)[&rate=5.61628774322583E-4]:1.328480340356E-1,((44[&rate=5.61628774322583E-4]:4.407070586637E-1,(((48[&rate=5.61628774322583E-4]:2.540525296554E-1,50[&rate=5.61628774322583E-4]:1.718607488335E-1)[&rate=5.61628774322583E-4]:7.57870923223E-2,45[&rate=5.61628774322583E-4]:3.270998959504E-1)[&rate=5.61628774322583E-4]:3.180347155044E-2,43[&rate=5.61628774322583E-4]:3.397252853091E-1)[&rate=5.61628774322583E-4]:1.03721499382E-1)[&rate=5.61628774322583E-4]:3.767270540468E-1,(51[&rate=5.61628774322583E-4]:7.452747450852E-1,(11[&rate=5.61628774322583E-4]:6.861509412605E-1,17[&rate=5.61628774322583E-4]:7.245071056441E-1)[&rate=5.61628774322583E-4]:1.413155846466E-1)[&rate=5.61628774322583E-4]:1.46251210499E-2)[&rate=5.61628774322583E-4]:8.148134839713E-2)[&rate=5.61628774322583E-4]:1.527980542813E-1)[&rate=5.61628774322583E-4]:1.760416689096E-1)[&rate=5.61628774322583E-4]:1.030495609353E-1)[&rate=5.61628774322583E-4]:7.177933744043E-1,38[&rate=5.61628774322583E-4]:9.9380359909E-1)[&rate=5.61628774322583E-4]:6.556210614363E-1)[&rate=5.61628774322583E-4]:2.357690697837E-2,((62[&rate=5.61628774322583E-4]:7.328878623557E-1,(((20[&rate=5.61628774322583E-4]:4.469596621893E-1,25[&rate=5.61628774322583E-4]:4.633980183536E-1)[&rate=5.61628774322583E-4]:2.878890912827E-1,(2[&rate=5.61628774322583E-4]:5.513686555648E-1,28[&rate=5.61628774322583E-4]:7.787659158389E-1)[&rate=5.61628774322583E-4]:1.087735818114E-2)[&rate=5.61628774322583E-4]:1.480319939838E-1,(24[&rate=5.61628774322583E-4]:7.172811581383E-1,(6[&rate=5.61628774322583E-4]:3.083313066213E-1,7[&rate=5.61628774322583E-4]:3.083313066213E-1)[&rate=5.61628774322583E-4]:3.021005364484E-1)[&rate=5.61628774322583E-4]:1.765584934271E-1)[&rate=5.61628774322583E-4]:1.921958608275E0)[&rate=5.61628774322583E-4]:3.681502578042E-3,14[&rate=5.61628774322583E-4]:2.764685241871E0)[&rate=5.61628774322583E-4]:2.064509275746E-2)[&rate=5.61628774322583E-4]:2.608375215272E-2,((((31[&rate=5.61628774322583E-4]:7.498679109846E-2,37[&rate=5.61628774322583E-4]:7.498679109846E-2)[&rate=5.61628774322583E-4]:4.100096312954E-1,32[&rate=5.61628774322583E-4]:5.696958759459E-1)[&rate=5.61628774322583E-4]:2.01918406412E-1,((33[&rate=5.61628774322583E-4]:6.185432405585E-1,36[&rate=5.61628774322583E-4]:6.540623662414E-1)[&rate=5.61628774322583E-4]:1.080577090367E-1,35[&rate=5.61628774322583E-4]:7.402621517809E-1)[&rate=5.61628774322583E-4]:2.042316882834E-2)[&rate=5.61628774322583E-4]:4.504476362565E-2,(30[&rate=5.61628774322583E-4]:6.065271624768E-1,61[&rate=5.61628774322583E-4]:7.267457417117E-1)[&rate=5.61628774322583E-4]:7.07876212118E-2)[&rate=5.61628774322583E-4]:4.860637697507E-2);
tree STATE_458000 [&joint=-18005.135768290802,lnP=-18005.135768290802] = [&R] ((((((31[&rate=6.10746429714019E-4]:3.170981635639E-1,37[&rate=6.10746429714019E-4]:3.170981635639E-1)[&rate=6.10746429714019E-4]:8.45294038505E-2,32[&rate=6.10746429714019E-4]:4.863270209664E-1)[&rate=6.10746429714019E-4]:3.290165201312E-1,(35[&rate=6.10746429714019E-4]:4.500075430416E-1,(33[&rate=6.10746429714019E-4]:3.667865048308E-1,36[&rate=6.10746429714019E-4]:4.023056305137E-1)[&rate=6.10746429714019E-4]:6.955983602515E-2)[&rate=6.10746429714019E-4]:3.544070363073E-1)[&rate=6.10746429714019E-4]:2.73714363398E-2,(((20[&rate=6.10746429714019E-4]:3.545651625111E-1,25[&rate=6.10746429714019E-4]:3.710035186755E-1)[&rate=6.10746429714019E-4]:4.985947382229E-1,(28[&rate=6.10746429714019E-4]:7.934543208712E-1,2[&rate=6.10746429714019E-4]:5.660570605971E-1)[&rate=6.10746429714019E-4]:1.145001004109E-1)[&rate=6.10746429714019E-4]:3.100078151433E-2,(24[&rate=6.10746429714019E-4]:7.834646630817E-1,(6[&rate=6.10746429714019E-4]:2.640995367499E-1,7[&rate=6.10746429714019E-4]:2.640995367499E-1)[&rate=6.10746429714019E-4]:4.125158112632E-1)[&rate=6.10746429714019E-4]:1.116549232763E-1)[&rate=6.10746429714019E-4]:1.94853857545E0)[&rate=6.10746429714019E-4]:2.502799457364E-3,(((((3[&rate=6.10746429714019E-4]:3.191142172255E-1,16[&rate=6.10746429714019E-4]:4.341827103761E-1)[&rate=6.10746429714019E-4]:3.257046559152E-1,((13[&rate=6.10746429714019E-4]:4.657201962304E-1,9[&rate=6.10746429714019E-4]:4.27364031847E-1)[&rate=6.10746429714019E-4]:2.555837102017E-1,5[&rate=6.10746429714019E-4]:6.665093858843E-1)[&rate=6.10746429714019E-4]:3.036428177683E-2)[&rate=6.10746429714019E-4]:7.923689308103E-1,(((((1[&rate=6.10746429714019E-4]:9.26485806079E-2,((19[&rate=6.10746429714019E-4]:3.411317956861E-1,26[&rate=6.10746429714019E-4]:3.657893299326E-1)[&rate=6.10746429714019E-4]:6.282404096418E-2,22[&rate=6.10746429714019E-4]:4.23133918842E-1)[&rate=6.10746429714019E-4]:4.503365795741E-1)[&rate=6.10746429714019E-4]:3.0961361135E-1,(((23[&rate=6.10746429714019E-4]:3.625674232393E-1,18[&rate=6.10746429714019E-4]:3.433893410476E-1)[&rate=6.10746429714019E-4]:2.476485229238E-1,21[&rate=6.10746429714019E-4]:5.992570420535E-1)[&rate=6.10746429714019E-4]:2.875175159995E-1,(55[&rate=6.10746429714019E-4]:7.536628098523E-1,10[&rate=6.10746429714019E-4]:7.728408920441E-1)[&rate=6.10746429714019E-4]:2.900215915962E-2)[&rate=6.10746429714019E-4]:2.853506476035E-1)[&rate=6.10746429714019E-4]:7.157934215843E-2,39[&rate=6.10746429714019E-4]:9.301961630815E-2)[&rate=6.10746429714019E-4]:1.261024657431E-1,(((15[&rate=6.10746429714019E-4]:3.972588762149E-1,12[&rate=6.10746429714019E-4]:3.589027118312E-1)[&rate=6.10746429714019E-4]:4.521621383092E-1,(((53[&rate=6.10746429714019E-4]:7.118555249579E-1,(4[&rate=6.10746429714019E-4]:2.385308833938E-1,27[&rate=6.10746429714019E-4]:4.111336231198E-1)[&rate=6.10746429714019E-4]:4.130506689613E-1)[&rate=6.10746429714019E-4]:1.494873279521E-2,(8[&rate=6.10746429714019E-4]:3.451581230836E-1,49[&rate=6.10746429714019E-4]:3.533773011657E-1)[&rate=6.10746429714019E-4]:3.706872305598E-1)[&rate=6.10746429714019E-4]:6.614586751688E-2,(46[&rate=6.10746429714019E-4]:2.79268136039E-1,41[&rate=6.10746429714019E-4]:2.573503278199E-1)[&rate=6.10746429714019E-4]:5.054628111486E-1)[&rate=6.10746429714019E-4]:2.085445089803E-2)[&rate=6.10746429714019E-4]:3.119402513347E-1,(((63[&rate=6.10746429714019E-4]:2.529334251784E-1,58[&rate=6.10746429714019E-4]:2.50193699151E-1)[&rate=6.10746429714019E-4]:5.292353417744E-1,(((54[&rate=6.10746429714019E-4]:4.416010078302E-1,42[&rate=6.10746429714019E-4]:2.498201859125E-1)[&rate=6.10746429714019E-4]:6.84899812048E-2,(40[&rate=6.10746429714019E-4]:2.655816256196E-1,47[&rate=6.10746429714019E-4]:2.820199817839E-1)[&rate=6.10746429714019E-4]:5.272854149771E-2)[&rate=6.10746429714019E-4]:2.585901566263E-1,52[&rate=6.10746429714019E-4]:5.166263511408E-1)[&rate=6.10746429714019E-4]:2.271862514283E-1)[&rate=6.10746429714019E-4]:1.060315962154E-1,((11[&rate=6.10746429714019E-4]:3.634324860391E-1,17[&rate=6.10746429714019E-4]:4.017886504228E-1)[&rate=6.10746429714019E-4]:5.052269406173E-1,((44[&rate=6.10746429714019E-4]:7.424238660249E-1,((48[&rate=6.10746429714019E-4]:3.552788539014E-1,50[&rate=6.10746429714019E-4]:2.730870730796E-1)[&rate=6.10746429714019E-4]:2.585907426907E-2,(43[&rate=6.10746429714019E-4]:3.337189241916E-1,45[&rate=6.10746429714019E-4]:3.528970063833E-1)[&rate=6.10746429714019E-4]:2.550119575981E-2)[&rate=6.10746429714019E-4]:3.859434721008E-1)[&rate=6.10746429714019E-4]:8.041036499039E-2,51[&rate=6.10746429714019E-4]:7.652999844398E-1)[&rate=6.10746429714019E-4]:2.116766139478E-2)[&rate=6.10746429714019E-4]:6.337655294981E-2)[&rate=6.10746429714019E-4]:1.909691218688E-1)[&rate=6.10746429714019E-4]:1.700895833157E-1)[&rate=6.10746429714019E-4]:5.12811361596E-2,(57[&rate=6.10746429714019E-4]:7.928365190962E-1,(59[&rate=6.10746429714019E-4]:4.230720249539E-1,(60[&rate=6.10746429714019E-4]:7.61487705089E-2,56[&rate=6.10746429714019E-4]:7.340904448132E-2)[&rate=6.10746429714019E-4]:3.524027064999E-1)[&rate=6.10746429714019E-4]:3.642850420874E-1)[&rate=6.10746429714019E-4]:7.241420415804E-1)[&rate=6.10746429714019E-4]:1.695243117675E-1)[&rate=6.10746429714019E-4]:8.537801157677E-1,38[&rate=6.10746429714019E-4]:1.288228193691E0)[&rate=6.10746429714019E-4]:3.637677795914E-1,30[&rate=6.10746429714019E-4]:6.788318142887E-1)[&rate=6.10746429714019E-4]:2.704170031114E-2)[&rate=6.10746429714019E-4]:2.79628505335E-2,((29[&rate=6.10746429714019E-4]:6.767014718341E-1,62[&rate=6.10746429714019E-4]:7.340785210144E-1)[&rate=6.10746429714019E-4]:4.223896716506E-3,(34[&rate=6.10746429714019E-4]:6.044538310918E-1,(14[&rate=6.10746429714019E-4]:2.622114715561E0,61[&rate=6.10746429714019E-4]:6.568403686787E-1)[&rate=6.10746429714019E-4]:1.388702930142E-1)[&rate=6.10746429714019E-4]:5.433286092574E-3)[&rate=6.10746429714019E-4]:5.29109965827E-2);
tree STATE_460000 [&joint=-18002.160906527664,lnP=-18002.160906527664] = [&R] ((((34[&rate=5.867827545578963E-4]:5.204208222149E-1,((((24[&rate=5.867827545578963E-4]:6.933154593426E-1,(6[&rate=5.867827545578963E-4]:2.600239312852E-1,7[&rate=5.867827545578963E-4]:2.600239312852E-1)[&rate=5.867827545578963E-4]:3.264422129889E-1)[&rate=5.867827545578963E-4]:1.63529047656E-1,28[&rate=5.867827545578963E-4]:9.00680123437E-1)[&rate=5.867827545578963E-4]:3.846976434424E-2,(20[&rate=5.867827545578963E-4]:6.647155608132E-1,25[&rate=5.867827545578963E-4]:6.811539169776E-1)[&rate=5.867827545578963E-4]:2.1963980642E-1)[&rate=5.867827545578963E-4]:5.091630299461E-1,2[&rate=5.867827545578963E-4]:1.220915657453E0)[&rate=5.867827545578963E-4]:1.327269218957E0)[&rate=5.867827545578963E-4]:9.593585075975E-2,(((33[&rate=5.867827545578963E-4]:4.676294414732E-1,36[&rate=5.867827545578963E-4]:5.03148567156E-1)[&rate=5.867827545578963E-4]:2.553677095732E-1,(35[&rate=5.867827545578963E-4]:4.877971697532E-1,((31[&rate=5.867827545578963E-4]:1.498155835927E-1,37[&rate=5.867827545578963E-4]:1.498155835927E-1)[&rate=5.867827545578963E-4]:8.913699497236E-2,32[&rate=5.867827545578963E-4]:3.236520321172E-1)[&rate=5.867827545578963E-4]:1.750740993848E-1)[&rate=5.867827545578963E-4]:2.488611834788E-1)[&rate=5.867827545578963E-4]:7.166633583329E-2,(29[&rate=5.867827545578963E-4]:3.661426307387E-1,61[&rate=5.867827545578963E-4]:4.863612099736E-1)[&rate=5.867827545578963E-4]:3.137667577804E-1)[&rate=5.867827545578963E-4]:7.485535821781E-3)[&rate=5.867827545578963E-4]:9.146067569467E-3,(((((3[&rate=5.867827545578963E-4]:4.964306629402E-1,16[&rate=5.867827545578963E-4]:6.114991560908E-1)[&rate=5.867827545578963E-4]:1.0009572587E-1,(5[&rate=5.867827545578963E-4]:4.352920422864E-1,(13[&rate=5.867827545578963E-4]:3.801854782589E-1,9[&rate=5.867827545578963E-4]:3.418293138754E-1)[&rate=5.867827545578963E-4]:1.099010845754E-1)[&rate=5.867827545578963E-4]:2.132891410442E-1)[&rate=5.867827545578963E-4]:9.355470191157E-1,(((((41[&rate=5.867827545578963E-4]:6.083457834879E-1,46[&rate=5.867827545578963E-4]:6.30263591707E-1)[&rate=5.867827545578963E-4]:1.663297125295E-1,((15[&rate=5.867827545578963E-4]:5.225980644023E-1,12[&rate=5.867827545578963E-4]:4.842419000186E-1)[&rate=5.867827545578963E-4]:2.829723483E-1,((4[&rate=5.867827545578963E-4]:2.976241517268E-1,27[&rate=5.867827545578963E-4]:4.702268914528E-1)[&rate=5.867827545578963E-4]:2.652642362191E-1,((53[&rate=5.867827545578963E-4]:3.755715593065E-1,8[&rate=5.867827545578963E-4]:3.646126551968E-1)[&rate=5.867827545578963E-4]:1.570283858585E-1,49[&rate=5.867827545578963E-4]:5.298602191373E-1)[&rate=5.867827545578963E-4]:9.056241538373E-2)[&rate=5.867827545578963E-4]:1.467916137975E-1)[&rate=5.867827545578963E-4]:3.485850797265E-2)[&rate=5.867827545578963E-4]:3.127513637975E-1,(((52[&rate=5.867827545578963E-4]:7.4907050241E-1,((47[&rate=5.867827545578963E-4]:3.430204629541E-1,54[&rate=5.867827545578963E-4]:5.183629287074E-1)[&rate=5.867827545578963E-4]:5.578714165399E-2,(40[&rate=5.867827545578963E-4]:2.98206389997E-1,42[&rate=5.867827545578963E-4]:2.98206389997E-1)[&rate=5.867827545578963E-4]:8.416285844672E-2)[&rate=5.867827545578963E-4]:4.269752265691E-1)[&rate=5.867827545578963E-4]:1.849929346029E-2,(63[&rate=5.867827545578963E-4]:3.470108951524E-1,58[&rate=5.867827545578963E-4]:3.44271169125E-1)[&rate=5.867827545578963E-4]:4.589150651016E-1)[&rate=5.867827545578963E-4]:1.926712194852E-1,((11[&rate=5.867827545578963E-4]:3.639672444639E-1,17[&rate=5.867827545578963E-4]:4.023234088475E-1)[&rate=5.867827545578963E-4]:6.436673339643E-1,(51[&rate=5.867827545578963E-4]:9.120694826875E-1,(44[&rate=5.867827545578963E-4]:5.169325271763E-1,((43[&rate=5.867827545578963E-4]:3.799018581831E-1,(48[&rate=5.867827545578963E-4]:3.582922115402E-1,50[&rate=5.867827545578963E-4]:2.761004307183E-1)[&rate=5.867827545578963E-4]:4.352745486196E-2)[&rate=5.867827545578963E-4]:9.210985972884E-3,45[&rate=5.867827545578963E-4]:4.082909263477E-1)[&rate=5.867827545578963E-4]:1.305594090477E-1)[&rate=5.867827545578963E-4]:4.526712020866E-1)[&rate=5.867827545578963E-4]:1.337331491879E-2)[&rate=5.867827545578963E-4]:3.479821774926E-2)[&rate=5.867827545578963E-4]:7.239132391132E-2)[&rate=5.867827545578963E-4]:1.90299160858E-1,((39[&rate=5.867827545578963E-4]:8.753648571818E-2,((1[&rate=5.867827545578963E-4]:7.419670008254E-2,(19[&rate=5.867827545578963E-4]:5.332615656269E-1,26[&rate=5.867827545578963E-4]:5.579190998733E-1)[&rate=5.867827545578963E-4]:3.025789700722E-1)[&rate=5.867827545578963E-4]:3.567012957281E-1,22[&rate=5.867827545578963E-4]:1.211719913619E0)[&rate=5.867827545578963E-4]:3.74604077157E-2)[&rate=5.867827545578963E-4]:3.569712898849E-2,(((23[&rate=5.867827545578963E-4]:4.27821276856E-1,18[&rate=5.867827545578963E-4]:4.086431946643E-1)[&rate=5.867827545578963E-4]:1.476656439822E-1,21[&rate=5.867827545578963E-4]:5.645280167286E-1)[&rate=5.867827545578963E-4]:1.173832665882E-1,(55[&rate=5.867827545578963E-4]:2.768520308787E-1,10[&rate=5.867827545578963E-4]:2.960301130704E-1)[&rate=5.867827545578963E-4]:3.009496633971E-1)[&rate=5.867827545578963E-4]:5.920072628966E-1)[&rate=5.867827545578963E-4]:1.079170635004E-1)[&rate=5.867827545578963E-4]:1.974142395243E-2,(57[&rate=5.867827545578963E-4]:5.214786739884E-1,((59[&rate=5.867827545578963E-4]:7.406539317004E-2,56[&rate=5.867827545578963E-4]:7.680511919739E-2)[&rate=5.867827545578963E-4]:8.698041552471E-2,60[&rate=5.867827545578963E-4]:1.665252607497E-1)[&rate=5.867827545578963E-4]:3.549534132388E-1)[&rate=5.867827545578963E-4]:9.759887706369E-1)[&rate=5.867827545578963E-4]:2.839210317937E-1)[&rate=5.867827545578963E-4]:3.265771478737E-1,38[&rate=5.867827545578963E-4]:8.55910829772E-1)[&rate=5.867827545578963E-4]:7.966620267808E-1,62[&rate=5.867827545578963E-4]:7.367857467394E-1)[&rate=5.867827545578963E-4]:1.713229435119E-2)[&rate=5.867827545578963E-4]:8.090066766279E-3,(30[&rate=5.867827545578963E-4]:5.79948834734E-1,14[&rate=5.867827545578963E-4]:2.665441760851E0)[&rate=5.867827545578963E-4]:1.246822239426E-1);
tree STATE_462000 [&joint=-18019.900877029984,lnP=-18019.900877029984] = [&R] ((34[&rate=5.139978159297282E-4]:5.60685513173E-1,14[&rate=5.139978159297282E-4]:2.717216690656E0)[&rate=5.139978159297282E-4]:1.983409895023E-1,((((((((16[&rate=5.139978159297282E-4]:6.36521599586E-1,5[&rate=5.139978159297282E-4]:5.735079009559E-1)[&rate=5.139978159297282E-4]:6.06376786405E-2,(13[&rate=5.139978159297282E-4]:5.096600906035E-1,9[&rate=5.139978159297282E-4]:4.713039262201E-1)[&rate=5.139978159297282E-4]:1.792800095407E-1)[&rate=5.139978159297282E-4]:1.384254312268E-1,3[&rate=5.139978159297282E-4]:7.205162163028E-1)[&rate=5.139978159297282E-4]:5.47987129816E-1,((39[&rate=5.139978159297282E-4]:1.707421033714E-1,(((1[&rate=5.139978159297282E-4]:8.38698365079E-2,(19[&rate=5.139978159297282E-4]:6.195613464599E-1,26[&rate=5.139978159297282E-4]:6.442188807063E-1)[&rate=5.139978159297282E-4]:2.259523256645E-1)[&rate=5.139978159297282E-4]:1.066538840323E-1,22[&rate=5.139978159297282E-4]:9.713456383484E-1)[&rate=5.139978159297282E-4]:2.19571172877E-1,(((23[&rate=5.139978159297282E-4]:3.588817693387E-1,18[&rate=5.139978159297282E-4]:3.397036871469E-1)[&rate=5.139978159297282E-4]:3.556476041464E-1,21[&rate=5.139978159297282E-4]:7.035704693754E-1)[&rate=5.139978159297282E-4]:2.092920208685E-1,(55[&rate=5.139978159297282E-4]:7.40176238095E-1,10[&rate=5.139978159297282E-4]:7.593543202868E-1)[&rate=5.139978159297282E-4]:6.857666310793E-2)[&rate=5.139978159297282E-4]:2.670954168718E-1)[&rate=5.139978159297282E-4]:1.414691277624E-1)[&rate=5.139978159297282E-4]:4.507964826679E-2,((((41[&rate=5.139978159297282E-4]:5.915284590875E-1,46[&rate=5.139978159297282E-4]:6.134462673066E-1)[&rate=5.139978159297282E-4]:2.490042724755E-1,(49[&rate=5.139978159297282E-4]:7.283429308608E-1,((4[&rate=5.139978159297282E-4]:2.879595664296E-1,27[&rate=5.139978159297282E-4]:4.605623061556E-1)[&rate=5.139978159297282E-4]:3.146627194722E-1,(8[&rate=5.139978159297282E-4]:6.494780749375E-1,(53[&rate=5.139978159297282E-4]:5.509955836405E-1,(15[&rate=5.139978159297282E-4]:3.021756533098E-1,12[&rate=5.139978159297282E-4]:2.638194889261E-1)[&rate=5.139978159297282E-4]:2.844363686868E-1)[&rate=5.139978159297282E-4]:1.094413954066E-1)[&rate=5.139978159297282E-4]:2.459279457438E-3)[&rate=5.139978159297282E-4]:6.818639838385E-2)[&rate=5.139978159297282E-4]:1.395870609759E-1)[&rate=5.139978159297282E-4]:3.810356695069E-1,(((((47[&rate=5.139978159297282E-4]:3.460999371809E-1,(40[&rate=5.139978159297282E-4]:1.671161023428E-1,42[&rate=5.139978159297282E-4]:1.671161023428E-1)[&rate=5.139978159297282E-4]:1.625454786737E-1)[&rate=5.139978159297282E-4]:2.142008980198E-1,54[&rate=5.139978159297282E-4]:7.35643300954E-1)[&rate=5.139978159297282E-4]:7.172135428884E-2,(63[&rate=5.139978159297282E-4]:2.055732826451E-1,58[&rate=5.139978159297282E-4]:2.028335566177E-1)[&rate=5.139978159297282E-4]:3.880927424609E-1)[&rate=5.139978159297282E-4]:1.085929143489E-1,52[&rate=5.139978159297282E-4]:6.639027750712E-1)[&rate=5.139978159297282E-4]:2.528309173601E-1,(((11[&rate=5.139978159297282E-4]:3.070425834536E-1,17[&rate=5.139978159297282E-4]:3.453987478373E-1)[&rate=5.139978159297282E-4]:3.066125362052E-1,51[&rate=5.139978159297282E-4]:5.314633388369E-1)[&rate=5.139978159297282E-4]:2.468057215718E-1,(((48[&rate=5.139978159297282E-4]:2.252397948818E-1,50[&rate=5.139978159297282E-4]:1.430480140599E-1)[&rate=5.139978159297282E-4]:4.009357954718E-1,45[&rate=5.139978159297282E-4]:6.234358643262E-1)[&rate=5.139978159297282E-4]:4.110660126332E-2,(43[&rate=5.139978159297282E-4]:5.855944082182E-1,44[&rate=5.139978159297282E-4]:5.828546821908E-1)[&rate=5.139978159297282E-4]:5.976997517961E-2)[&rate=5.139978159297282E-4]:1.931786496137E-1)[&rate=5.139978159297282E-4]:1.384646320226E-1)[&rate=5.139978159297282E-4]:2.500401880904E-1)[&rate=5.139978159297282E-4]:2.235562836559E-2,(57[&rate=5.139978159297282E-4]:6.44696880523E-1,((60[&rate=5.139978159297282E-4]:2.463931644313E-1,56[&rate=5.139978159297282E-4]:2.436534384037E-1)[&rate=5.139978159297282E-4]:1.288856650225E-1,59[&rate=5.139978159297282E-4]:3.697993773989E-1)[&rate=5.139978159297282E-4]:2.694180510691E-1)[&rate=5.139978159297282E-4]:7.992271489125E-1)[&rate=5.139978159297282E-4]:1.847306466854E-2)[&rate=5.139978159297282E-4]:5.542132050791E-2)[&rate=5.139978159297282E-4]:5.668550158935E-1,38[&rate=5.139978159297282E-4]:8.326186359846E-1)[&rate=5.139978159297282E-4]:8.303493498655E-1,61[&rate=5.139978159297282E-4]:8.100224060913E-1)[&rate=5.139978159297282E-4]:7.690343315994E-3,((33[&rate=5.139978159297282E-4]:5.273470562309E-1,36[&rate=5.139978159297282E-4]:5.628661819138E-1)[&rate=5.139978159297282E-4]:9.892144523521E-2,(35[&rate=5.139978159297282E-4]:5.154974396369E-1,((31[&rate=5.139978159297282E-4]:2.310776733463E-1,37[&rate=5.139978159297282E-4]:2.310776733463E-1)[&rate=5.139978159297282E-4]:4.235841935008E-2,32[&rate=5.139978159297282E-4]:3.581355462484E-1)[&rate=5.139978159297282E-4]:1.682908551373E-1)[&rate=5.139978159297282E-4]:1.244322640148E-1)[&rate=5.139978159297282E-4]:1.859797670669E-1)[&rate=5.139978159297282E-4]:2.890687374875E-3,(((30[&rate=5.139978159297282E-4]:5.203334344543E-1,((((20[&rate=5.139978159297282E-4]:2.239063471181E-1,25[&rate=5.139978159297282E-4]:2.403447032825E-1)[&rate=5.139978159297282E-4]:4.682463200826E-1,28[&rate=5.139978159297282E-4]:7.469471877488E-1)[&rate=5.139978159297282E-4]:2.788317747378E-1,((6[&rate=5.139978159297282E-4]:2.514972890401E-1,7[&rate=5.139978159297282E-4]:2.514972890401E-1)[&rate=5.139978159297282E-4]:4.227896491788E-1,24[&rate=5.139978159297282E-4]:7.811362532875E-1)[&rate=5.139978159297282E-4]:2.008070927606E-1)[&rate=5.139978159297282E-4]:4.077217979667E-1,2[&rate=5.139978159297282E-4]:1.206103500179E0)[&rate=5.139978159297282E-4]:1.270955737104E0)[&rate=5.139978159297282E-4]:1.645401419946E-1,29[&rate=5.139978159297282E-4]:6.848735764489E-1)[&rate=5.139978159297282E-4]:5.004042773698E-3,62[&rate=5.139978159297282E-4]:7.472546684029E-1)[&rate=5.139978159297282E-4]:1.050723832464E-2)[&rate=5.139978159297282E-4]:1.296798964943E-1);
tree STATE_464000 [&joint=-18025.12606568819,lnP=-18025.12606568819] = [&R] (61[&rate=5.319502644609526E-4]:8.482426835154E-1,((29[&rate=5.319502644609526E-4]:6.831358284755E-1,((((20[&rate=5.319502644609526E-4]:4.068858157135E-1,25[&rate=5.319502644609526E-4]:4.233241718779E-1)[&rate=5.319502644609526E-4]:4.606268234178E-1,28[&rate=5.319502644609526E-4]:9.223071596794E-1)[&rate=5.319502644609526E-4]:4.26100319429E-2,((6[&rate=5.319502644609526E-4]:2.694247724617E-1,7[&rate=5.319502644609526E-4]:2.694247724617E-1)[&rate=5.319502644609526E-4]:3.446724927501E-1,24[&rate=5.319502644609526E-4]:7.209465802803E-1)[&rate=5.319502644609526E-4]:2.001349949037E-1)[&rate=5.319502644609526E-4]:2.272517186614E-1,2[&rate=5.319502644609526E-4]:9.647716500096E-1)[&rate=5.319502644609526E-4]:1.675089981295E0)[&rate=5.319502644609526E-4]:1.468383958089E-2,((62[&rate=5.319502644609526E-4]:5.693355086705E-1,(34[&rate=5.319502644609526E-4]:2.641070850354E-1,14[&rate=5.319502644609526E-4]:2.420638262519E0)[&rate=5.319502644609526E-4]:1.768131230886E-1)[&rate=5.319502644609526E-4]:1.801223962675E-1,(30[&rate=5.319502644609526E-4]:6.46609989733E-1,((33[&rate=5.319502644609526E-4]:5.599587399224E-1,36[&rate=5.319502644609526E-4]:5.954778656053E-1)[&rate=5.319502644609526E-4]:1.504559667652E-1,((35[&rate=5.319502644609526E-4]:6.595464505978E-1,(((3[&rate=5.319502644609526E-4]:1.371374870918E0,(5[&rate=5.319502644609526E-4]:6.606824057033E-1,((13[&rate=5.319502644609526E-4]:3.498654748764E-1,9[&rate=5.319502644609526E-4]:3.11509310493E-1)[&rate=5.319502644609526E-4]:3.570695716952E-1,16[&rate=5.319502644609526E-4]:7.151542246539E-1)[&rate=5.319502644609526E-4]:8.541879679549E-3)[&rate=5.319502644609526E-4]:7.627472597355E-1)[&rate=5.319502644609526E-4]:8.288477853837E-2,((57[&rate=5.319502644609526E-4]:4.731196947075E-1,(60[&rate=5.319502644609526E-4]:3.687179050058E-1,(56[&rate=5.319502644609526E-4]:3.592140852106E-1,59[&rate=5.319502644609526E-4]:3.564743591833E-1)[&rate=5.319502644609526E-4]:6.764093767643E-3)[&rate=5.319502644609526E-4]:1.044017897017E-1)[&rate=5.319502644609526E-4]:9.630738513489E-1,((39[&rate=5.319502644609526E-4]:1.490252775225E-1,(((((23[&rate=5.319502644609526E-4]:3.460275427146E-1,18[&rate=5.319502644609526E-4]:3.268494605229E-1)[&rate=5.319502644609526E-4]:3.866955853656E-1,10[&rate=5.319502644609526E-4]:6.368327171214E-1)[&rate=5.319502644609526E-4]:1.008138179196E-2,55[&rate=5.319502644609526E-4]:6.277360167216E-1)[&rate=5.319502644609526E-4]:3.66566904967E-1,21[&rate=5.319502644609526E-4]:1.09841251073E0)[&rate=5.319502644609526E-4]:1.913794850249E-1,((1[&rate=5.319502644609526E-4]:1.66512993459E-1,(19[&rate=5.319502644609526E-4]:6.554778250163E-1,26[&rate=5.319502644609526E-4]:6.801353592627E-1)[&rate=5.319502644609526E-4]:2.726790040592E-1)[&rate=5.319502644609526E-4]:6.636639199631E-2,22[&rate=5.319502644609526E-4]:1.013701303264E0)[&rate=5.319502644609526E-4]:2.870495966005E-1)[&rate=5.319502644609526E-4]:9.918213274818E-3)[&rate=5.319502644609526E-4]:1.867755905377E-2,(((49[&rate=5.319502644609526E-4]:6.578251944809E-1,(41[&rate=5.319502644609526E-4]:4.033770311803E-1,46[&rate=5.319502644609526E-4]:4.252948393993E-1)[&rate=5.319502644609526E-4]:2.270509030268E-1)[&rate=5.319502644609526E-4]:1.13085405751E-1,(((4[&rate=5.319502644609526E-4]:3.637878471261E-2,27[&rate=5.319502644609526E-4]:2.089815244386E-1)[&rate=5.319502644609526E-4]:5.38452110341E-1,(8[&rate=5.319502644609526E-4]:5.972572765779E-1,(15[&rate=5.319502644609526E-4]:3.343173103917E-1,12[&rate=5.319502644609526E-4]:2.959611460081E-1)[&rate=5.319502644609526E-4]:3.095153086519E-1)[&rate=5.319502644609526E-4]:2.688868696881E-2)[&rate=5.319502644609526E-4]:1.149044688847E-2,53[&rate=5.319502644609526E-4]:6.465953145449E-1)[&rate=5.319502644609526E-4]:1.270550117146E-1)[&rate=5.319502644609526E-4]:4.490448512224E-1,((((63[&rate=5.319502644609526E-4]:2.382458475523E-1,58[&rate=5.319502644609526E-4]:2.35506121525E-1)[&rate=5.319502644609526E-4]:4.152704215023E-1,52[&rate=5.319502644609526E-4]:6.15160104671E-1)[&rate=5.319502644609526E-4]:4.745610551666E-2,((40[&rate=5.319502644609526E-4]:1.73717937464E-1,54[&rate=5.319502644609526E-4]:3.654987593817E-1)[&rate=5.319502644609526E-4]:1.362558008337E-1,(42[&rate=5.319502644609526E-4]:2.949863099028E-1,47[&rate=5.319502644609526E-4]:3.114246660672E-1)[&rate=5.319502644609526E-4]:1.498742839482E-2)[&rate=5.319502644609526E-4]:4.129164444928E-1)[&rate=5.319502644609526E-4]:3.64992102947E-1,(((11[&rate=5.319502644609526E-4]:3.269389828619E-1,17[&rate=5.319502644609526E-4]:3.652951472455E-1)[&rate=5.319502644609526E-4]:3.808615438808E-1,51[&rate=5.319502644609526E-4]:6.256087459208E-1)[&rate=5.319502644609526E-4]:1.821726769483E-1,(44[&rate=5.319502644609526E-4]:7.476394224305E-1,(43[&rate=5.319502644609526E-4]:6.780722694046E-1,((48[&rate=5.319502644609526E-4]:4.222608997729E-1,50[&rate=5.319502644609526E-4]:3.40069118951E-1)[&rate=5.319502644609526E-4]:2.323111337889E-1,45[&rate=5.319502644609526E-4]:6.518323075344E-1)[&rate=5.319502644609526E-4]:4.541804406197E-2)[&rate=5.319502644609526E-4]:7.230687905318E-2)[&rate=5.319502644609526E-4]:1.17676247014E-1)[&rate=5.319502644609526E-4]:2.198268902656E-1)[&rate=5.319502644609526E-4]:1.101553574978E-1)[&rate=5.319502644609526E-4]:2.171998786157E-2)[&rate=5.319502644609526E-4]:2.191536701433E-2)[&rate=5.319502644609526E-4]:2.673811718934E-1)[&rate=5.319502644609526E-4]:6.049466817299E-1,38[&rate=5.319502644609526E-4]:1.056466605159E0)[&rate=5.319502644609526E-4]:4.478287038863E-1)[&rate=5.319502644609526E-4]:2.566505818881E-2,((31[&rate=5.319502644609526E-4]:2.591840926371E-1,37[&rate=5.319502644609526E-4]:2.591840926371E-1)[&rate=5.319502644609526E-4]:2.300953509425E-1,32[&rate=5.319502644609526E-4]:5.739788971317E-1)[&rate=5.319502644609526E-4]:1.221615734037E-1)[&rate=5.319502644609526E-4]:3.886440008661E-2)[&rate=5.319502644609526E-4]:5.0949381406E-2)[&rate=5.319502644609526E-4]:4.547086602474E-2)[&rate=5.319502644609526E-4]:5.738812298715E-3)[&rate=5.319502644609526E-4]:3.020443622402E-2);
tree STATE_466000 [&joint=-18015.59674219105,lnP=-18015.59674219105] = [&R] ((((((31[&rate=5.209571828559959E-4]:3.998047896608E-1,37[&rate=5.209571828559959E-4]:3.998047896608E-1)[&rate=5.209571828559959E-4]:5.644270161865E-2,32[&rate=5.209571828559959E-4]:5.409469448315E-1)[&rate=5.209571828559959E-4]:1.656461836151E-1,(35[&rate=5.209571828559959E-4]:6.610108874325E-1,(33[&rate=5.209571828559959E-4]:4.676505504515E-1,36[&rate=5.209571828559959E-4]:5.031696761344E-1)[&rate=5.209571828559959E-4]:1.796991347954E-1)[&rate=5.209571828559959E-4]:3.465327926543E-2)[&rate=5.209571828559959E-4]:1.138529172672E-1,(34[&rate=5.209571828559959E-4]:5.847754167816E-1,(62[&rate=5.209571828559959E-4]:6.929265441026E-1,((61[&rate=5.209571828559959E-4]:4.819367378641E-1,14[&rate=5.209571828559959E-4]:2.447211084746E0)[&rate=5.209571828559959E-4]:5.348249383657E-2,29[&rate=5.209571828559959E-4]:4.152006524658E-1)[&rate=5.209571828559959E-4]:2.203488424565E-1)[&rate=5.209571828559959E-4]:2.026417322552E-2)[&rate=5.209571828559959E-4]:2.528811527106E-2)[&rate=5.209571828559959E-4]:2.367998363125E-2,(30[&rate=5.209571828559959E-4]:6.810304465368E-1,(((20[&rate=5.209571828559959E-4]:3.301720088055E-1,25[&rate=5.209571828559959E-4]:3.466103649699E-1)[&rate=5.209571828559959E-4]:5.822948110631E-1,(((6[&rate=5.209571828559959E-4]:1.952780645721E-1,7[&rate=5.209571828559959E-4]:1.952780645721E-1)[&rate=5.209571828559959E-4]:2.283345972456E-1,24[&rate=5.209571828559959E-4]:5.304619768862E-1)[&rate=5.209571828559959E-4]:3.281713907594E-1,28[&rate=5.209571828559959E-4]:9.02468984084E-1)[&rate=5.209571828559959E-4]:6.479235633273E-2)[&rate=5.209571828559959E-4]:1.372500497463E-1,2[&rate=5.209571828559959E-4]:8.771141298889E-1)[&rate=5.209571828559959E-4]:1.760642119477E0)[&rate=5.209571828559959E-4]:2.375132051327E-2)[&rate=5.209571828559959E-4]:7.513173410456E-3,((((3[&rate=5.209571828559959E-4]:6.474202844761E-1,16[&rate=5.209571828559959E-4]:7.624887776267E-1)[&rate=5.209571828559959E-4]:3.901089905443E-1,(5[&rate=5.209571828559959E-4]:6.694638391874E-1,(13[&rate=5.209571828559959E-4]:4.56059241702E-1,9[&rate=5.209571828559959E-4]:4.177030773186E-1)[&rate=5.209571828559959E-4]:2.681991180332E-1)[&rate=5.209571828559959E-4]:4.201202303534E-1)[&rate=5.209571828559959E-4]:3.553939570798E-1,(((57[&rate=5.209571828559959E-4]:4.73924185574E-1,(59[&rate=5.209571828559959E-4]:4.267046878624E-1,(56[&rate=5.209571828559959E-4]:4.05268642014E-1,60[&rate=5.209571828559959E-4]:4.080083680416E-1)[&rate=5.209571828559959E-4]:2.417577187583E-2)[&rate=5.209571828559959E-4]:4.174004565661E-2)[&rate=5.209571828559959E-4]:9.204867390617E-1,((((53[&rate=5.209571828559959E-4]:7.83309482039E-1,(49[&rate=5.209571828559959E-4]:7.197860995372E-1,(15[&rate=5.209571828559959E-4]:2.967977460784E-1,12[&rate=5.209571828559959E-4]:2.584415816947E-1)[&rate=5.209571828559959E-4]:4.613445178425E-1)[&rate=5.209571828559959E-4]:6.078365647419E-2)[&rate=5.209571828559959E-4]:3.680027683177E-2,((4[&rate=5.209571828559959E-4]:1.157054352688E-1,27[&rate=5.209571828559959E-4]:2.883081749949E-1)[&rate=5.209571828559959E-4]:5.816788529117E-1,8[&rate=5.209571828559959E-4]:7.466993566737E-1)[&rate=5.209571828559959E-4]:6.245149808742E-2)[&rate=5.209571828559959E-4]:7.061638406879E-2,(41[&rate=5.209571828559959E-4]:6.815739599885E-1,46[&rate=5.209571828559959E-4]:7.034917682076E-1)[&rate=5.209571828559959E-4]:1.790151966496E-1)[&rate=5.209571828559959E-4]:2.929579457302E-1,(((((47[&rate=5.209571828559959E-4]:2.262438039337E-1,54[&rate=5.209571828559959E-4]:4.01586269687E-1)[&rate=5.209571828559959E-4]:5.317824550302E-2,(42[&rate=5.209571828559959E-4]:2.081887251135E-1,40[&rate=5.209571828559959E-4]:2.081887251135E-1)[&rate=5.209571828559959E-4]:5.479496815884E-2)[&rate=5.209571828559959E-4]:4.96159551242E-1,52[&rate=5.209571828559959E-4]:6.988692719116E-1)[&rate=5.209571828559959E-4]:1.397320432052E-1,(63[&rate=5.209571828559959E-4]:2.697248243967E-1,58[&rate=5.209571828559959E-4]:2.669850983693E-1)[&rate=5.209571828559959E-4]:6.072326551037E-1)[&rate=5.209571828559959E-4]:2.040841812737E-1,((51[&rate=5.209571828559959E-4]:6.930639572294E-1,(((48[&rate=5.209571828559959E-4]:2.25390125299E-1,50[&rate=5.209571828559959E-4]:1.431983444771E-1)[&rate=5.209571828559959E-4]:2.746774467735E-1,45[&rate=5.209571828559959E-4]:4.973278460452E-1)[&rate=5.209571828559959E-4]:1.126496559686E-1,(43[&rate=5.209571828559959E-4]:2.844641769089E-1,44[&rate=5.209571828559959E-4]:2.817244508815E-1)[&rate=5.209571828559959E-4]:3.063352429132E-1)[&rate=5.209571828559959E-4]:1.625385100102E-1)[&rate=5.209571828559959E-4]:8.215220055527E-2,(11[&rate=5.209571828559959E-4]:4.844596203741E-1,17[&rate=5.209571828559959E-4]:5.228157847578E-1)[&rate=5.209571828559959E-4]:3.729483182325E-1)[&rate=5.209571828559959E-4]:2.674693386057E-1)[&rate=5.209571828559959E-4]:5.606708542991E-2)[&rate=5.209571828559959E-4]:4.086382226724E-2)[&rate=5.209571828559959E-4]:1.447696322462E-1,(((21[&rate=5.209571828559959E-4]:9.272024040537E-1,(23[&rate=5.209571828559959E-4]:4.20746099618E-1,18[&rate=5.209571828559959E-4]:4.015680174263E-1)[&rate=5.209571828559959E-4]:5.174152085454E-1)[&rate=5.209571828559959E-4]:2.384873191382E-2,(10[&rate=5.209571828559959E-4]:6.392988108247E-1,55[&rate=5.209571828559959E-4]:6.20120728633E-1)[&rate=5.209571828559959E-4]:2.268208182936E-1)[&rate=5.209571828559959E-4]:3.358726533946E-1,(((1[&rate=5.209571828559959E-4]:1.744131768931E-1,(19[&rate=5.209571828559959E-4]:8.370620386781E-1,26[&rate=5.209571828559959E-4]:8.617195729246E-1)[&rate=5.209571828559959E-4]:9.89949738315E-2)[&rate=5.209571828559959E-4]:1.276787733343E-2,22[&rate=5.209571828559959E-4]:9.680029720348E-1)[&rate=5.209571828559959E-4]:2.47693083613E-1,39[&rate=5.209571828559959E-4]:5.405222003143E-2)[&rate=5.209571828559959E-4]:8.218663782399E-2)[&rate=5.209571828559959E-4]:1.563663565606E-1)[&rate=5.209571828559959E-4]:1.030577437115E-1)[&rate=5.209571828559959E-4]:6.248001765236E-1,38[&rate=5.209571828559959E-4]:1.014983682596E0)[&rate=5.209571828559959E-4]:6.704754168581E-1);
tree STATE_468000 [&joint=-18008.85829452845,lnP=-18008.85829452845] = [&R] ((30[&rate=5.462862101436044E-4]:6.956454045758E-1,(((29[&rate=5.462862101436044E-4]:4.316119567603E-1,14[&rate=5.462862101436044E-4]:2.517104882878E0)[&rate=5.462862101436044E-4]:1.74069705765E-1,(62[&rate=5.462862101436044E-4]:5.316612684771E-1,(2[&rate=5.462862101436044E-4]:9.468956990255E-1,(((6[&rate=5.462862101436044E-4]:2.170976834682E-1,7[&rate=5.462862101436044E-4]:2.170976834682E-1)[&rate=5.462862101436044E-4]:4.371158452981E-1,24[&rate=5.462862101436044E-4]:7.610628438349E-1)[&rate=5.462862101436044E-4]:2.031433459803E-1,(28[&rate=5.462862101436044E-4]:9.236307675363E-1,(20[&rate=5.462862101436044E-4]:2.519633472765E-1,25[&rate=5.462862101436044E-4]:2.684017034409E-1)[&rate=5.462862101436044E-4]:6.168728997117E-1)[&rate=5.462862101436044E-4]:8.441103871723E-2)[&rate=5.462862101436044E-4]:1.66251153046E-1)[&rate=5.462862101436044E-4]:1.484114323101E0)[&rate=5.462862101436044E-4]:1.313974432285E-1)[&rate=5.462862101436044E-4]:7.217604744653E-2,61[&rate=5.462862101436044E-4]:7.980762892067E-1)[&rate=5.462862101436044E-4]:1.778769460407E-2)[&rate=5.462862101436044E-4]:2.69262311476E-2,((((((13[&rate=5.462862101436044E-4]:4.428051199012E-1,9[&rate=5.462862101436044E-4]:4.044489555177E-1)[&rate=5.462862101436044E-4]:4.525384149602E-1,(16[&rate=5.462862101436044E-4]:7.884075885562E-1,3[&rate=5.462862101436044E-4]:6.733390954056E-1)[&rate=5.462862101436044E-4]:1.151551243874E-1)[&rate=5.462862101436044E-4]:1.913218437973E-2,5[&rate=5.462862101436044E-4]:8.596811986932E-1)[&rate=5.462862101436044E-4]:4.870665545736E-1,(((57[&rate=5.462862101436044E-4]:4.756853201436E-1,(59[&rate=5.462862101436044E-4]:4.45049303201E-1,(60[&rate=5.462862101436044E-4]:3.075952753256E-1,56[&rate=5.462862101436044E-4]:3.048555492981E-1)[&rate=5.462862101436044E-4]:1.429334799303E-1)[&rate=5.462862101436044E-4]:2.515656488769E-2)[&rate=5.462862101436044E-4]:8.73615065605E-1,(((8[&rate=5.462862101436044E-4]:7.700669802E-1,(4[&rate=5.462862101436044E-4]:1.488719741921E-1,27[&rate=5.462862101436044E-4]:3.214747139181E-1)[&rate=5.462862101436044E-4]:5.718799375149E-1)[&rate=5.462862101436044E-4]:8.989739146347E-2,((49[&rate=5.462862101436044E-4]:2.786930800371E-1,53[&rate=5.462862101436044E-4]:2.814328060647E-1)[&rate=5.462862101436044E-4]:5.229961507418E-1,((41[&rate=5.462862101436044E-4]:2.485409477157E-1,46[&rate=5.462862101436044E-4]:2.704587559348E-1)[&rate=5.462862101436044E-4]:3.847156705253E-1,(15[&rate=5.462862101436044E-4]:3.225136199983E-1,12[&rate=5.462862101436044E-4]:2.841574556146E-1)[&rate=5.462862101436044E-4]:3.764964229002E-1)[&rate=5.462862101436044E-4]:1.410353522641E-1)[&rate=5.462862101436044E-4]:6.649431896667E-2)[&rate=5.462862101436044E-4]:1.084310394837E-1,(((((54[&rate=5.462862101436044E-4]:4.798103210464E-1,47[&rate=5.462862101436044E-4]:3.04467855293E-1)[&rate=5.462862101436044E-4]:2.239865848335E-2,(40[&rate=5.462862101436044E-4]:1.891982324148E-1,42[&rate=5.462862101436044E-4]:1.891982324148E-1)[&rate=5.462862101436044E-4]:1.212299251972E-1)[&rate=5.462862101436044E-4]:4.89237636897E-1,52[&rate=5.462862101436044E-4]:7.393918219062E-1)[&rate=5.462862101436044E-4]:3.09123193381E-2,(63[&rate=5.462862101436044E-4]:2.949207677037E-1,58[&rate=5.462862101436044E-4]:2.921810416763E-1)[&rate=5.462862101436044E-4]:5.137395379243E-1)[&rate=5.462862101436044E-4]:7.351355001236E-2,(((11[&rate=5.462862101436044E-4]:2.757451576904E-1,17[&rate=5.462862101436044E-4]:3.141013220741E-1)[&rate=5.462862101436044E-4]:5.857143112991E-1,51[&rate=5.462862101436044E-4]:7.792676881676E-1)[&rate=5.462862101436044E-4]:3.164871266892E-2,(((48[&rate=5.462862101436044E-4]:2.915143645722E-1,50[&rate=5.462862101436044E-4]:2.093225837503E-1)[&rate=5.462862101436044E-4]:1.669485471199E-1,45[&rate=5.462862101436044E-4]:4.557231856648E-1)[&rate=5.462862101436044E-4]:1.972573582731E-1,(43[&rate=5.462862101436044E-4]:1.587301115761E-1,44[&rate=5.462862101436044E-4]:1.559903855488E-1)[&rate=5.462862101436044E-4]:4.7507235017E-1)[&rate=5.462862101436044E-4]:2.373879116932E-1)[&rate=5.462862101436044E-4]:3.290129042013E-2)[&rate=5.462862101436044E-4]:5.060511715073E-2)[&rate=5.462862101436044E-4]:2.000830567931E-1)[&rate=5.462862101436044E-4]:7.416932953589E-2,(((1[&rate=5.462862101436044E-4]:2.044675593779E-1,(19[&rate=5.462862101436044E-4]:8.511749097145E-1,26[&rate=5.462862101436044E-4]:8.75832443961E-1)[&rate=5.462862101436044E-4]:1.149364852799E-1)[&rate=5.462862101436044E-4]:1.386512053191E-1,22[&rate=5.462862101436044E-4]:1.123940682505E0)[&rate=5.462862101436044E-4]:1.121497870022E-1,(((21[&rate=5.462862101436044E-4]:5.186337407986E-1,(23[&rate=5.462862101436044E-4]:4.494249643999E-1,18[&rate=5.462862101436044E-4]:4.302468822082E-1)[&rate=5.462862101436044E-4]:8.016768050836E-2)[&rate=5.462862101436044E-4]:4.539601466426E-1,(55[&rate=5.462862101436044E-4]:7.092316130092E-1,10[&rate=5.462862101436044E-4]:7.284096952009E-1)[&rate=5.462862101436044E-4]:1.592526853911E-1)[&rate=5.462862101436044E-4]:2.103509120693E-1,39[&rate=5.462862101436044E-4]:3.225986800382E-2)[&rate=5.462862101436044E-4]:4.218676588733E-2)[&rate=5.462862101436044E-4]:1.024477389275E-1)[&rate=5.462862101436044E-4]:1.20538311955E-1)[&rate=5.462862101436044E-4]:1.165172938305E0,38[&rate=5.462862101436044E-4]:1.457126171024E0)[&rate=5.462862101436044E-4]:2.153294962145E-1,(((34[&rate=5.462862101436044E-4]:4.221158304048E-1,33[&rate=5.462862101436044E-4]:6.079081801317E-1)[&rate=5.462862101436044E-4]:1.229776535244E-1,(36[&rate=5.462862101436044E-4]:7.560059222924E-1,((31[&rate=5.462862101436044E-4]:1.41434281634E-1,37[&rate=5.462862101436044E-4]:1.41434281634E-1)[&rate=5.462862101436044E-4]:3.458877461019E-1,32[&rate=5.462862101436044E-4]:5.720214812879E-1)[&rate=5.462862101436044E-4]:1.73055479256E-1)[&rate=5.462862101436044E-4]:1.039903704654E-2)[&rate=5.462862101436044E-4]:5.082870784736E-2,35[&rate=5.462862101436044E-4]:7.953757436891E-1)[&rate=5.462862101436044E-4]:3.233106510161E-2)[&rate=5.462862101436044E-4]:2.328012747904E-2);
tree STATE_470000 [&joint=-17989.405347903947,lnP=-17989.405347903947] = [&R] (((((14[&rate=5.382058098045492E-4]:2.698502476423E0,(2[&rate=5.382058098045492E-4]:1.067691053431E0,(((6[&rate=5.382058098045492E-4]:3.187189461354E-1,7[&rate=5.382058098045492E-4]:3.187189461354E-1)[&rate=5.382058098045492E-4]:4.498607422134E-1,24[&rate=5.382058098045492E-4]:8.754290034173E-1)[&rate=5.382058098045492E-4]:3.781730613767E-2,((20[&rate=5.382058098045492E-4]:5.952816853407E-1,25[&rate=5.382058098045492E-4]:6.117200415051E-1)[&rate=5.382058098045492E-4]:2.736191656274E-1,28[&rate=5.382058098045492E-4]:9.236953715161E-1)[&rate=5.382058098045492E-4]:3.33865544772E-2)[&rate=5.382058098045492E-4]:3.380063877116E-1)[&rate=5.382058098045492E-4]:1.502044299704E0)[&rate=5.382058098045492E-4]:5.056578916448E-3,(62[&rate=5.382058098045492E-4]:6.707030034448E-1,30[&rate=5.382058098045492E-4]:6.133259542645E-1)[&rate=5.382058098045492E-4]:4.740174957611E-3)[&rate=5.382058098045492E-4]:7.468355769733E-3,29[&rate=5.382058098045492E-4]:6.255344849918E-1)[&rate=5.382058098045492E-4]:8.17203568669E-2,(61[&rate=5.382058098045492E-4]:6.608877573284E-1,(((3[&rate=5.382058098045492E-4]:1.096439468895E0,((13[&rate=5.382058098045492E-4]:3.632961960955E-1,9[&rate=5.382058098045492E-4]:3.24940031712E-1)[&rate=5.382058098045492E-4]:4.549590470353E-1,(16[&rate=5.382058098045492E-4]:3.739185961117E-1,5[&rate=5.382058098045492E-4]:3.109048974816E-1)[&rate=5.382058098045492E-4]:4.525558251014E-1)[&rate=5.382058098045492E-4]:3.850335408328E-1)[&rate=5.382058098045492E-4]:1.567900584735E-1,(((57[&rate=5.382058098045492E-4]:4.779661498355E-1,(59[&rate=5.382058098045492E-4]:4.573102840267E-1,(60[&rate=5.382058098045492E-4]:4.603391406741E-1,56[&rate=5.382058098045492E-4]:4.575994146466E-1)[&rate=5.382058098045492E-4]:2.45059540745E-3)[&rate=5.382058098045492E-4]:1.517641375388E-2)[&rate=5.382058098045492E-4]:8.983397685622E-1,(((((46[&rate=5.382058098045492E-4]:5.163671942464E-1,41[&rate=5.382058098045492E-4]:4.944493860273E-1)[&rate=5.382058098045492E-4]:5.408995463575E-3,53[&rate=5.382058098045492E-4]:5.299953677922E-1)[&rate=5.382058098045492E-4]:2.390276337293E-1,49[&rate=5.382058098045492E-4]:7.66283275494E-1)[&rate=5.382058098045492E-4]:4.412136364277E-2,((15[&rate=5.382058098045492E-4]:5.938475067312E-1,12[&rate=5.382058098045492E-4]:5.554913423475E-1)[&rate=5.382058098045492E-4]:2.242126478895E-1,((4[&rate=5.382058098045492E-4]:1.750191117915E-1,27[&rate=5.382058098045492E-4]:3.476218515175E-1)[&rate=5.382058098045492E-4]:3.613775768612E-1,8[&rate=5.382058098045492E-4]:5.857117571458E-1)[&rate=5.382058098045492E-4]:1.857730550091E-1)[&rate=5.382058098045492E-4]:3.070064889974E-2)[&rate=5.382058098045492E-4]:2.891334469798E-1,((((51[&rate=5.382058098045492E-4]:7.153436447723E-1,(11[&rate=5.382058098045492E-4]:3.214385903715E-1,17[&rate=5.382058098045492E-4]:3.597947547551E-1)[&rate=5.382058098045492E-4]:4.760968352227E-1)[&rate=5.382058098045492E-4]:3.387151218625E-2,(44[&rate=5.382058098045492E-4]:7.488876819158E-1,((43[&rate=5.382058098045492E-4]:4.890403639501E-1,45[&rate=5.382058098045492E-4]:5.082184461418E-1)[&rate=5.382058098045492E-4]:1.191554386789E-2,(48[&rate=5.382058098045492E-4]:3.352990042162E-1,50[&rate=5.382058098045492E-4]:2.531072233944E-1)[&rate=5.382058098045492E-4]:1.875747118209E-1)[&rate=5.382058098045492E-4]:2.506715001252E-1)[&rate=5.382058098045492E-4]:5.786172161816E-2)[&rate=5.382058098045492E-4]:5.709640149949E-2,52[&rate=5.382058098045492E-4]:8.06311558458E-1)[&rate=5.382058098045492E-4]:3.582953075381E-2,((63[&rate=5.382058098045492E-4]:2.571825920912E-1,58[&rate=5.382058098045492E-4]:2.544428660638E-1)[&rate=5.382058098045492E-4]:5.399774252282E-1,((54[&rate=5.382058098045492E-4]:4.375574424598E-1,47[&rate=5.382058098045492E-4]:2.622149767064E-1)[&rate=5.382058098045492E-4]:3.455428041415E-1,(42[&rate=5.382058098045492E-4]:2.127291759668E-1,40[&rate=5.382058098045492E-4]:2.127291759668E-1)[&rate=5.382058098045492E-4]:3.785902487167E-1)[&rate=5.382058098045492E-4]:2.277584008549E-1)[&rate=5.382058098045492E-4]:8.333723627616E-2)[&rate=5.382058098045492E-4]:1.752052160829E-1)[&rate=5.382058098045492E-4]:1.041650925549E-1)[&rate=5.382058098045492E-4]:1.679078166735E-2,(((1[&rate=5.382058098045492E-4]:9.237303061737E-2,(19[&rate=5.382058098045492E-4]:5.846810555878E-1,26[&rate=5.382058098045492E-4]:6.093385898342E-1)[&rate=5.382058098045492E-4]:2.693358106461E-1)[&rate=5.382058098045492E-4]:1.625598026448E-1,22[&rate=5.382058098045492E-4]:1.03575475107E0)[&rate=5.382058098045492E-4]:2.408344587282E-1,(((21[&rate=5.382058098045492E-4]:6.570552527029E-1,(23[&rate=5.382058098045492E-4]:4.114300593037E-1,18[&rate=5.382058098045492E-4]:3.92251977112E-1)[&rate=5.382058098045492E-4]:2.565840975089E-1)[&rate=5.382058098045492E-4]:2.849784533038E-1,(55[&rate=5.382058098045492E-4]:6.806350770643E-1,10[&rate=5.382058098045492E-4]:6.99813159256E-1)[&rate=5.382058098045492E-4]:1.572890399015E-1)[&rate=5.382058098045492E-4]:2.9972372077E-1,39[&rate=5.382058098045492E-4]:9.107249527006E-2)[&rate=5.382058098045492E-4]:2.387287891215E-2)[&rate=5.382058098045492E-4]:3.157598341702E-2)[&rate=5.382058098045492E-4]:1.094478957969E-1)[&rate=5.382058098045492E-4]:1.983748314805E-1,38[&rate=5.382058098045492E-4]:4.488646328218E-1)[&rate=5.382058098045492E-4]:1.064968704265E0)[&rate=5.382058098045492E-4]:1.665856637653E-1)[&rate=5.382058098045492E-4]:2.826072567254E-2,((((31[&rate=5.382058098045492E-4]:3.901421824017E-1,37[&rate=5.382058098045492E-4]:3.901421824017E-1)[&rate=5.382058098045492E-4]:1.62395646121E-1,32[&rate=5.382058098045492E-4]:6.372372820747E-1)[&rate=5.382058098045492E-4]:1.396380413572E-1,35[&rate=5.382058098045492E-4]:7.659463616831E-1)[&rate=5.382058098045492E-4]:8.171444218784E-3,((33[&rate=5.382058098045492E-4]:6.347016893138E-1,36[&rate=5.382058098045492E-4]:6.702208149966E-1)[&rate=5.382058098045492E-4]:1.05673022612E-1,34[&rate=5.382058098045492E-4]:5.545823621989E-1)[&rate=5.382058098045492E-4]:2.008189179055E-2)[&rate=5.382058098045492E-4]:8.981306217563E-2);
tree STATE_472000 [&joint=-18006.49349128573,lnP=-18006.49349128573] = [&R] ((((((62[&rate=5.659011318944352E-4]:5.745094844148E-1,29[&rate=5.659011318944352E-4]:5.171324352345E-1)[&rate=5.659011318944352E-4]:8.813948498001E-2,((((3[&rate=5.659011318944352E-4]:6.676333994158E-1,(((13[&rate=5.659011318944352E-4]:3.387773888328E-1,9[&rate=5.659011318944352E-4]:3.004212244493E-1)[&rate=5.659011318944352E-4]:2.307203200488E-1,16[&rate=5.659011318944352E-4]:5.777168869639E-1)[&rate=5.659011318944352E-4]:2.448234507915E-2,5[&rate=5.659011318944352E-4]:5.391855334129E-1)[&rate=5.659011318944352E-4]:1.805026605234E-1)[&rate=5.659011318944352E-4]:5.711710286623E-1,((((((41[&rate=5.659011318944352E-4]:5.355156505327E-1,46[&rate=5.659011318944352E-4]:5.574334587518E-1)[&rate=5.659011318944352E-4]:1.506679890493E-1,49[&rate=5.659011318944352E-4]:7.135808998557E-1)[&rate=5.659011318944352E-4]:3.576199598956E-2,(((15[&rate=5.659011318944352E-4]:5.278976500163E-1,12[&rate=5.659011318944352E-4]:4.895414856327E-1)[&rate=5.659011318944352E-4]:2.008007241266E-1,(53[&rate=5.659011318944352E-4]:5.680511330721E-1,8[&rate=5.659011318944352E-4]:5.570922289624E-1)[&rate=5.659011318944352E-4]:1.250308027148E-1)[&rate=5.659011318944352E-4]:1.890004156835E-5,(4[&rate=5.659011318944352E-4]:2.051061955513E-1,27[&rate=5.659011318944352E-4]:3.777089352773E-1)[&rate=5.659011318944352E-4]:4.277206676743E-1)[&rate=5.659011318944352E-4]:5.898178604445E-2)[&rate=5.659011318944352E-4]:2.610615134831E-1,((((63[&rate=5.659011318944352E-4]:4.893967719843E-1,58[&rate=5.659011318944352E-4]:4.866570459569E-1)[&rate=5.659011318944352E-4]:1.976977625349E-1,52[&rate=5.659011318944352E-4]:6.487383701355E-1)[&rate=5.659011318944352E-4]:8.967669758495E-2,((40[&rate=5.659011318944352E-4]:1.557102509158E-1,42[&rate=5.659011318944352E-4]:1.557102509158E-1)[&rate=5.659011318944352E-4]:5.099478259172E-1,(47[&rate=5.659011318944352E-4]:2.618323881427E-4,54[&rate=5.659011318944352E-4]:1.756042981415E-1)[&rate=5.659011318944352E-4]:6.818346006092E-1)[&rate=5.659011318944352E-4]:1.330309634902E-1)[&rate=5.659011318944352E-4]:1.023595787892E-1,((51[&rate=5.659011318944352E-4]:3.941071758177E-1,(11[&rate=5.659011318944352E-4]:2.73715866682E-1,17[&rate=5.659011318944352E-4]:3.120720310657E-1)[&rate=5.659011318944352E-4]:2.025830899576E-1)[&rate=5.659011318944352E-4]:2.406791110796E-1,(44[&rate=5.659011318944352E-4]:5.055502348976E-1,(((48[&rate=5.659011318944352E-4]:2.206149059529E-1,50[&rate=5.659011318944352E-4]:1.38423125131E-1)[&rate=5.659011318944352E-4]:2.434556851742E-1,43[&rate=5.659011318944352E-4]:4.42152782908E-1)[&rate=5.659011318944352E-4]:2.267676461676E-2,45[&rate=5.659011318944352E-4]:4.840076297165E-1)[&rate=5.659011318944352E-4]:4.34604134002E-2)[&rate=5.659011318944352E-4]:1.867702985751E-1)[&rate=5.659011318944352E-4]:2.059883596124E-1)[&rate=5.659011318944352E-4]:8.743798199682E-2)[&rate=5.659011318944352E-4]:7.064174978385E-2,(57[&rate=5.659011318944352E-4]:8.567339799209E-1,((56[&rate=5.659011318944352E-4]:5.560791017892E-1,60[&rate=5.659011318944352E-4]:5.588188278168E-1)[&rate=5.659011318944352E-4]:2.130816723168E-2,59[&rate=5.659011318944352E-4]:5.746475429935E-1)[&rate=5.659011318944352E-4]:2.766069848724E-1)[&rate=5.659011318944352E-4]:3.969149189176E-1)[&rate=5.659011318944352E-4]:1.031704602554E-1,(39[&rate=5.659011318944352E-4]:9.138197229446E-2,(((21[&rate=5.659011318944352E-4]:5.74311510761E-1,(23[&rate=5.659011318944352E-4]:3.825731099774E-1,18[&rate=5.659011318944352E-4]:3.633950277856E-1)[&rate=5.659011318944352E-4]:2.026973048933E-1)[&rate=5.659011318944352E-4]:1.871601558373E-1,(55[&rate=5.659011318944352E-4]:5.932083533291E-1,10[&rate=5.659011318944352E-4]:6.123864355208E-1)[&rate=5.659011318944352E-4]:6.415372422821E-2)[&rate=5.659011318944352E-4]:4.12266640858E-1,(22[&rate=5.659011318944352E-4]:1.070997162645E0,((19[&rate=5.659011318944352E-4]:6.423947188878E-1,26[&rate=5.659011318944352E-4]:6.670522531343E-1)[&rate=5.659011318944352E-4]:2.737887848271E-1,1[&rate=5.659011318944352E-4]:1.545396680984E-1)[&rate=5.659011318944352E-4]:1.356355767385E-1)[&rate=5.659011318944352E-4]:1.137000489208E-1)[&rate=5.659011318944352E-4]:6.832859634489E-2)[&rate=5.659011318944352E-4]:1.886204433366E-2)[&rate=5.659011318944352E-4]:1.313001374773E-1)[&rate=5.659011318944352E-4]:3.723494867396E-1,38[&rate=5.659011318944352E-4]:6.084141887901E-1)[&rate=5.659011318944352E-4]:9.000938891888E-1,61[&rate=5.659011318944352E-4]:6.5556249822E-1)[&rate=5.659011318944352E-4]:6.992800122939E-2)[&rate=5.659011318944352E-4]:1.441389219866E-2,14[&rate=5.659011318944352E-4]:2.70517873853E0)[&rate=5.659011318944352E-4]:2.000721078036E-2,((((31[&rate=5.659011318944352E-4]:4.892413015204E-1,37[&rate=5.659011318944352E-4]:4.892413015204E-1)[&rate=5.659011318944352E-4]:9.306274299723E-2,32[&rate=5.659011318944352E-4]:6.670034980696E-1)[&rate=5.659011318944352E-4]:8.054451129054E-2,35[&rate=5.659011318944352E-4]:7.366190476114E-1)[&rate=5.659011318944352E-4]:6.550129638484E-3,(33[&rate=5.659011318944352E-4]:7.09590855588E-1,36[&rate=5.659011318944352E-4]:7.451099812708E-1)[&rate=5.659011318944352E-4]:1.991711947632E-2)[&rate=5.659011318944352E-4]:2.493914648991E-2)[&rate=5.659011318944352E-4]:7.115912770302E-3,(30[&rate=5.659011318944352E-4]:6.374140511712E-1,34[&rate=5.659011318944352E-4]:5.66375799805E-1)[&rate=5.659011318944352E-4]:9.394884792647E-3)[&rate=5.659011318944352E-4]:6.663615509284E-2,(2[&rate=5.659011318944352E-4]:1.074998063755E0,(28[&rate=5.659011318944352E-4]:1.078335931419E0,(((6[&rate=5.659011318944352E-4]:2.439067647826E-1,7[&rate=5.659011318944352E-4]:2.439067647826E-1)[&rate=5.659011318944352E-4]:4.916569242381E-1,24[&rate=5.659011318944352E-4]:8.424130040893E-1)[&rate=5.659011318944352E-4]:1.173077536647E-1,(20[&rate=5.659011318944352E-4]:3.915658540212E-1,25[&rate=5.659011318944352E-4]:4.080042101856E-1)[&rate=5.659011318944352E-4]:5.571959996231E-1)[&rate=5.659011318944352E-4]:7.477955722619E-2)[&rate=5.659011318944352E-4]:2.240593926103E-1)[&rate=5.659011318944352E-4]:1.595172830131E0);
tree STATE_474000 [&joint=-18008.63309978468,lnP=-18008.63309978468] = [&R] ((34[&rate=5.37577493632323E-4]:6.065947654299E-1,(61[&rate=5.37577493632323E-4]:7.542334485782E-1,(((2[&rate=5.37577493632323E-4]:8.550220685803E-1,((6[&rate=5.37577493632323E-4]:2.663658171366E-1,7[&rate=5.37577493632323E-4]:2.663658171366E-1)[&rate=5.37577493632323E-4]:4.175422041027E-1,((20[&rate=5.37577493632323E-4]:4.747139314671E-1,25[&rate=5.37577493632323E-4]:4.911522876315E-1)[&rate=5.37577493632323E-4]:3.024337888783E-1,(28[&rate=5.37577493632323E-4]:6.275749674635E-1,24[&rate=5.37577493632323E-4]:5.837393510251E-1)[&rate=5.37577493632323E-4]:2.0436727343E-1)[&rate=5.37577493632323E-4]:2.650711852759E-3)[&rate=5.37577493632323E-4]:2.47826376108E-1)[&rate=5.37577493632323E-4]:1.696611975125E0,((((5[&rate=5.37577493632323E-4]:7.117409062363E-1,(16[&rate=5.37577493632323E-4]:3.549252694138E-1,3[&rate=5.37577493632323E-4]:2.398567762632E-1)[&rate=5.37577493632323E-4]:4.198293354526E-1)[&rate=5.37577493632323E-4]:1.11716954916E-2,(13[&rate=5.37577493632323E-4]:4.623903365158E-1,9[&rate=5.37577493632323E-4]:4.240341721323E-1)[&rate=5.37577493632323E-4]:3.153167857599E-1)[&rate=5.37577493632323E-4]:4.874068493191E-1,(((((46[&rate=5.37577493632323E-4]:6.958463512628E-1,((49[&rate=5.37577493632323E-4]:4.566160235615E-1,53[&rate=5.37577493632323E-4]:4.593557495891E-1)[&rate=5.37577493632323E-4]:4.439846678881E-2,41[&rate=5.37577493632323E-4]:4.736172300765E-1)[&rate=5.37577493632323E-4]:2.003113129672E-1)[&rate=5.37577493632323E-4]:1.399233184219E-1,((15[&rate=5.37577493632323E-4]:4.720751277687E-1,12[&rate=5.37577493632323E-4]:4.33718963385E-1)[&rate=5.37577493632323E-4]:3.537756843243E-1,((4[&rate=5.37577493632323E-4]:1.144908800947E-2,27[&rate=5.37577493632323E-4]:1.840518277355E-1)[&rate=5.37577493632323E-4]:3.97770728695E-1,8[&rate=5.37577493632323E-4]:4.585348851976E-1)[&rate=5.37577493632323E-4]:3.207405844297E-1)[&rate=5.37577493632323E-4]:5.375447403013E-2)[&rate=5.37577493632323E-4]:1.78274853307E-1,((((63[&rate=5.37577493632323E-4]:2.755806445971E-1,58[&rate=5.37577493632323E-4]:2.728409185697E-1)[&rate=5.37577493632323E-4]:3.691978607662E-1,((47[&rate=5.37577493632323E-4]:7.248836920074E-3,54[&rate=5.37577493632323E-4]:1.825913026734E-1)[&rate=5.37577493632323E-4]:5.316619426167E-1,(42[&rate=5.37577493632323E-4]:4.245668460693E-1,40[&rate=5.37577493632323E-4]:4.245668460693E-1)[&rate=5.37577493632323E-4]:9.790557730313E-2)[&rate=5.37577493632323E-4]:1.4422389021E-1)[&rate=5.37577493632323E-4]:2.861927644399E-2,52[&rate=5.37577493632323E-4]:6.350416174236E-1)[&rate=5.37577493632323E-4]:1.277385001525E-1,((((44[&rate=5.37577493632323E-4]:1.574393794324E-1,43[&rate=5.37577493632323E-4]:1.601791054597E-1)[&rate=5.37577493632323E-4]:3.462724130174E-1,(45[&rate=5.37577493632323E-4]:4.606636251414E-1,(48[&rate=5.37577493632323E-4]:4.173124226819E-1,50[&rate=5.37577493632323E-4]:3.3512064186E-1)[&rate=5.37577493632323E-4]:4.609092848687E-2)[&rate=5.37577493632323E-4]:6.496597552741E-2)[&rate=5.37577493632323E-4]:1.537566118309E-1,51[&rate=5.37577493632323E-4]:5.999341577052E-1)[&rate=5.37577493632323E-4]:1.320816814457E-1,(11[&rate=5.37577493632323E-4]:3.319695474227E-1,17[&rate=5.37577493632323E-4]:3.703257118064E-1)[&rate=5.37577493632323E-4]:4.8223807255E-1)[&rate=5.37577493632323E-4]:3.076427842524E-2)[&rate=5.37577493632323E-4]:1.745520766485E-1)[&rate=5.37577493632323E-4]:9.077351349878E-2,(57[&rate=5.37577493632323E-4]:6.294611833607E-1,(60[&rate=5.37577493632323E-4]:2.770364166548E-1,(59[&rate=5.37577493632323E-4]:2.422072046076E-1,56[&rate=5.37577493632323E-4]:2.44946930635E-1)[&rate=5.37577493632323E-4]:2.934975999225E-2)[&rate=5.37577493632323E-4]:3.524247667059E-1)[&rate=5.37577493632323E-4]:6.534390449108E-1)[&rate=5.37577493632323E-4]:8.152047418749E-2,(39[&rate=5.37577493632323E-4]:5.21176747473E-2,((22[&rate=5.37577493632323E-4]:9.238781391686E-1,((19[&rate=5.37577493632323E-4]:5.657208386415E-1,26[&rate=5.37577493632323E-4]:5.903783728879E-1)[&rate=5.37577493632323E-4]:2.352762131322E-1,1[&rate=5.37577493632323E-4]:3.935321615715E-2)[&rate=5.37577493632323E-4]:1.037030052032E-1)[&rate=5.37577493632323E-4]:8.482169446578E-2,((21[&rate=5.37577493632323E-4]:5.376222697699E-1,(23[&rate=5.37577493632323E-4]:3.90015227419E-1,18[&rate=5.37577493632323E-4]:3.708371452273E-1)[&rate=5.37577493632323E-4]:1.585659464606E-1)[&rate=5.37577493632323E-4]:2.552195018203E-1,(55[&rate=5.37577493632323E-4]:5.111461125517E-1,10[&rate=5.37577493632323E-4]:5.303241947435E-1)[&rate=5.37577493632323E-4]:1.775860699975E-1)[&rate=5.37577493632323E-4]:2.048991579345E-1)[&rate=5.37577493632323E-4]:2.050616767293E-1)[&rate=5.37577493632323E-4]:6.572768524585E-2)[&rate=5.37577493632323E-4]:4.315902256074E-2)[&rate=5.37577493632323E-4]:5.469120884768E-1,38[&rate=5.37577493632323E-4]:7.024370189757E-1)[&rate=5.37577493632323E-4]:8.656353808938E-1)[&rate=5.37577493632323E-4]:1.175791030899E-2,(62[&rate=5.37577493632323E-4]:6.274705767322E-1,(14[&rate=5.37577493632323E-4]:2.644762820312E0,29[&rate=5.37577493632323E-4]:5.592698941951E-1)[&rate=5.37577493632323E-4]:1.082363335677E-2)[&rate=5.37577493632323E-4]:3.65726236329E-2)[&rate=5.37577493632323E-4]:2.734871815857E-2)[&rate=5.37577493632323E-4]:4.361814745276E-2)[&rate=5.37577493632323E-4]:2.062585290837E-2,(((31[&rate=5.37577493632323E-4]:5.141360693701E-1,37[&rate=5.37577493632323E-4]:5.141360693701E-1)[&rate=5.37577493632323E-4]:4.881874603416E-2,32[&rate=5.37577493632323E-4]:6.476542689563E-1)[&rate=5.37577493632323E-4]:1.737306459217E-1,(35[&rate=5.37577493632323E-4]:7.308092333566E-1,(30[&rate=5.37577493632323E-4]:5.27277479479E-1,(33[&rate=5.37577493632323E-4]:6.256267883374E-1,36[&rate=5.37577493632323E-4]:6.611459140203E-1)[&rate=5.37577493632323E-4]:1.640478950226E-2)[&rate=5.37577493632323E-4]:7.511645333125E-2)[&rate=5.37577493632323E-4]:7.964671977271E-2)[&rate=5.37577493632323E-4]:1.621821712145E-2);
tree STATE_476000 [&joint=-18010.781808478816,lnP=-18010.781808478816] = [&R] ((((((((3[&rate=5.731739947105337E-4]:6.36849305426E-1,(16[&rate=5.731739947105337E-4]:5.433642969961E-1,5[&rate=5.731739947105337E-4]:4.803505983659E-1)[&rate=5.731739947105337E-4]:2.085535015806E-1)[&rate=5.731739947105337E-4]:5.830443084117E-2,(13[&rate=5.731739947105337E-4]:3.766241376498E-1,9[&rate=5.731739947105337E-4]:3.382679732664E-1)[&rate=5.731739947105337E-4]:4.253789136856E-1)[&rate=5.731739947105337E-4]:5.4406045334E-1,(((39[&rate=5.731739947105337E-4]:6.284802130052E-2,((22[&rate=5.731739947105337E-4]:1.044511726289E0,((19[&rate=5.731739947105337E-4]:7.642473462027E-1,26[&rate=5.731739947105337E-4]:7.889048804491E-1)[&rate=5.731739947105337E-4]:7.179864538649E-2,1[&rate=5.731739947105337E-4]:7.440215597266E-2)[&rate=5.731739947105337E-4]:1.89287652508E-1)[&rate=5.731739947105337E-4]:1.665570613668E-1,((21[&rate=5.731739947105337E-4]:4.493392230182E-1,(23[&rate=5.731739947105337E-4]:3.864983901822E-1,18[&rate=5.731739947105337E-4]:3.673203079905E-1)[&rate=5.731739947105337E-4]:7.379973694566E-2)[&rate=5.731739947105337E-4]:3.091126466518E-1,(55[&rate=5.731739947105337E-4]:2.464136964613E-1,10[&rate=5.731739947105337E-4]:2.655917786531E-1)[&rate=5.731739947105337E-4]:4.079285841678E-1)[&rate=5.731739947105337E-4]:4.41658013876E-1)[&rate=5.731739947105337E-4]:1.342306926123E-2)[&rate=5.731739947105337E-4]:2.232494738779E-2,(57[&rate=5.731739947105337E-4]:3.913760350326E-1,(59[&rate=5.731739947105337E-4]:2.125766003347E-1,(60[&rate=5.731739947105337E-4]:1.848315327073E-1,56[&rate=5.731739947105337E-4]:1.820918066797E-1)[&rate=5.731739947105337E-4]:3.322451968241E-2)[&rate=5.731739947105337E-4]:1.733199826429E-1)[&rate=5.731739947105337E-4]:9.403722761215E-1)[&rate=5.731739947105337E-4]:2.13091483489E-2,((((53[&rate=5.731739947105337E-4]:6.93073094511E-1,(49[&rate=5.731739947105337E-4]:6.84565786414E-1,41[&rate=5.731739947105337E-4]:6.571685261402E-1)[&rate=5.731739947105337E-4]:5.767582069481E-3)[&rate=5.731739947105337E-4]:1.314304723983E-2,46[&rate=5.731739947105337E-4]:6.979969636686E-1)[&rate=5.731739947105337E-4]:1.534061671995E-1,(((4[&rate=5.731739947105337E-4]:2.354890650515E-1,27[&rate=5.731739947105337E-4]:4.080918047775E-1)[&rate=5.731739947105337E-4]:4.638086964887E-1,(15[&rate=5.731739947105337E-4]:4.931112927547E-1,12[&rate=5.731739947105337E-4]:4.54755128371E-1)[&rate=5.731739947105337E-4]:3.020768797444E-1)[&rate=5.731739947105337E-4]:1.369126225127E-2,8[&rate=5.731739947105337E-4]:7.623040922846E-1)[&rate=5.731739947105337E-4]:8.635931255612E-2)[&rate=5.731739947105337E-4]:2.416015047526E-1,(((52[&rate=5.731739947105337E-4]:6.47670735004E-1,(40[&rate=5.731739947105337E-4]:4.461780638965E-1,((47[&rate=5.731739947105337E-4]:2.277994159378E-1,54[&rate=5.731739947105337E-4]:4.031418816912E-1)[&rate=5.731739947105337E-4]:5.578241047789E-2,42[&rate=5.731739947105337E-4]:2.671434702513E-1)[&rate=5.731739947105337E-4]:1.790345936452E-1)[&rate=5.731739947105337E-4]:2.617666437103E-1)[&rate=5.731739947105337E-4]:5.99639048704E-2,(63[&rate=5.731739947105337E-4]:3.156579330049E-1,58[&rate=5.731739947105337E-4]:3.129182069775E-1)[&rate=5.731739947105337E-4]:4.303328712532E-1)[&rate=5.731739947105337E-4]:1.084805665429E-1,((((44[&rate=5.731739947105337E-4]:2.691481038167E-1,43[&rate=5.731739947105337E-4]:2.71887829844E-1)[&rate=5.731739947105337E-4]:3.300705900013E-1,(45[&rate=5.731739947105337E-4]:4.884020996254E-1,(48[&rate=5.731739947105337E-4]:1.470253926702E-1,50[&rate=5.731739947105337E-4]:6.483361184839E-2)[&rate=5.731739947105337E-4]:3.441164329825E-1)[&rate=5.731739947105337E-4]:1.327344024116E-1)[&rate=5.731739947105337E-4]:5.73526895288E-2,51[&rate=5.731739947105337E-4]:5.990371367714E-1)[&rate=5.731739947105337E-4]:8.166028859921E-2,(11[&rate=5.731739947105337E-4]:4.874516653302E-1,17[&rate=5.731739947105337E-4]:5.258078297139E-1)[&rate=5.731739947105337E-4]:2.754375408622E-1)[&rate=5.731739947105337E-4]:1.354177810468E-1)[&rate=5.731739947105337E-4]:2.001771004362E-1)[&rate=5.731739947105337E-4]:8.197063210133E-2)[&rate=5.731739947105337E-4]:1.354717985973E-1)[&rate=5.731739947105337E-4]:5.407244617231E-1,38[&rate=5.731739947105337E-4]:7.771989253027E-1)[&rate=5.731739947105337E-4]:8.113064119666E-1,(29[&rate=5.731739947105337E-4]:5.593094992833E-1,((2[&rate=5.731739947105337E-4]:1.022480531536E0,((20[&rate=5.731739947105337E-4]:3.53759953149E-1,25[&rate=5.731739947105337E-4]:3.701983093134E-1)[&rate=5.731739947105337E-4]:4.355232165318E-1,(28[&rate=5.731739947105337E-4]:7.173419516199E-1,((6[&rate=5.731739947105337E-4]:3.785096879382E-1,7[&rate=5.731739947105337E-4]:3.785096879382E-1)[&rate=5.731739947105337E-4]:5.387116731275E-2,24[&rate=5.731739947105337E-4]:5.392301703195E-1)[&rate=5.731739947105337E-4]:1.34276164862E-1)[&rate=5.731739947105337E-4]:1.267357386089E-1)[&rate=5.731739947105337E-4]:4.058001015816E-1)[&rate=5.731739947105337E-4]:1.485076119566E0,14[&rate=5.731739947105337E-4]:2.63632377439E0)[&rate=5.731739947105337E-4]:8.478651010698E-3)[&rate=5.731739947105337E-4]:5.603167899218E-2)[&rate=5.731739947105337E-4]:1.788617737163E-2,62[&rate=5.731739947105337E-4]:6.906044048275E-1)[&rate=5.731739947105337E-4]:4.407914701044E-2,61[&rate=5.731739947105337E-4]:7.975250818925E-1)[&rate=5.731739947105337E-4]:1.64046627465E-2,((35[&rate=5.731739947105337E-4]:6.897210793662E-1,34[&rate=5.731739947105337E-4]:4.902675274537E-1)[&rate=5.731739947105337E-4]:9.340105622946E-2,((33[&rate=5.731739947105337E-4]:6.617933961502E-1,(30[&rate=5.731739947105337E-4]:4.964776111405E-1,36[&rate=5.731739947105337E-4]:6.46750835184E-1)[&rate=5.731739947105337E-4]:5.056168664906E-2)[&rate=5.731739947105337E-4]:8.254343633637E-2,((31[&rate=5.731739947105337E-4]:5.594519886832E-1,37[&rate=5.731739947105337E-4]:5.594519886832E-1)[&rate=5.731739947105337E-4]:1.029375849758E-1,32[&rate=5.731739947105337E-4]:7.47089027211E-1)[&rate=5.731739947105337E-4]:2.183796920992E-2)[&rate=5.731739947105337E-4]:2.512410092344E-2)[&rate=5.731739947105337E-4]:3.900433035469E-2);
tree STATE_478000 [&joint=-18011.58245061536,lnP=-18011.58245061536] = [&R] ((((((33[&rate=5.832539404708574E-4]:4.361362720724E-1,36[&rate=5.832539404708574E-4]:4.716553977553E-1)[&rate=5.832539404708574E-4]:2.852007978775E-1,((31[&rate=5.832539404708574E-4]:3.103987747843E-1,37[&rate=5.832539404708574E-4]:3.103987747843E-1)[&rate=5.832539404708574E-4]:2.565650938259E-1,32[&rate=5.832539404708574E-4]:6.516633221622E-1)[&rate=5.832539404708574E-4]:9.426391172209E-2)[&rate=5.832539404708574E-4]:2.087433200249E-2,35[&rate=5.832539404708574E-4]:7.55872604138E-1)[&rate=5.832539404708574E-4]:5.798780390764E-3,34[&rate=5.832539404708574E-4]:5.622178326163E-1)[&rate=5.832539404708574E-4]:5.616790744245E-2,(61[&rate=5.832539404708574E-4]:7.674194016885E-1,62[&rate=5.832539404708574E-4]:7.045778716339E-1)[&rate=5.832539404708574E-4]:4.222316897138E-2)[&rate=5.832539404708574E-4]:1.522719110458E-2,(((2[&rate=5.832539404708574E-4]:9.767627915088E-1,(28[&rate=5.832539404708574E-4]:9.98149805047E-1,(((6[&rate=5.832539404708574E-4]:1.244474266658E-1,7[&rate=5.832539404708574E-4]:1.244474266658E-1)[&rate=5.832539404708574E-4]:2.668498532607E-1,24[&rate=5.832539404708574E-4]:4.98146594995E-1)[&rate=5.832539404708574E-4]:4.501242417458E-1,(20[&rate=5.832539404708574E-4]:4.209466290151E-1,25[&rate=5.832539404708574E-4]:4.373849851795E-1)[&rate=5.832539404708574E-4]:5.163653036161E-1)[&rate=5.832539404708574E-4]:6.043351867781E-3)[&rate=5.832539404708574E-4]:2.060102467358E-1)[&rate=5.832539404708574E-4]:1.399539980562E0,(29[&rate=5.832539404708574E-4]:3.666105836526E-1,14[&rate=5.832539404708574E-4]:2.45210350977E0)[&rate=5.832539404708574E-4]:5.296638558841E-2)[&rate=5.832539404708574E-4]:1.189010889261E-1,(30[&rate=5.832539404708574E-4]:5.370238317141E-1,((((5[&rate=5.832539404708574E-4]:5.199838018975E-1,(13[&rate=5.832539404708574E-4]:4.139513466696E-1,9[&rate=5.832539404708574E-4]:3.755951822862E-1)[&rate=5.832539404708574E-4]:1.608269757757E-1)[&rate=5.832539404708574E-4]:3.10690732172E-1,(16[&rate=5.832539404708574E-4]:4.936690519618E-1,3[&rate=5.832539404708574E-4]:3.786005588112E-1)[&rate=5.832539404708574E-4]:4.000191807378E-1)[&rate=5.832539404708574E-4]:5.341809060448E-1,((((((4[&rate=5.832539404708574E-4]:2.322200057519E-1,27[&rate=5.832539404708574E-4]:4.048227454779E-1)[&rate=5.832539404708574E-4]:4.564691233543E-1,8[&rate=5.832539404708574E-4]:7.380041975993E-1)[&rate=5.832539404708574E-4]:1.191091269348E-1,((15[&rate=5.832539404708574E-4]:5.577134618532E-1,12[&rate=5.832539404708574E-4]:5.193572974695E-1)[&rate=5.832539404708574E-4]:2.889870797604E-1,(((46[&rate=5.832539404708574E-4]:3.835934043196E-1,49[&rate=5.832539404708574E-4]:3.890728563743E-1)[&rate=5.832539404708574E-4]:5.426777970162E-2,41[&rate=5.832539404708574E-4]:4.159433758021E-1)[&rate=5.832539404708574E-4]:1.175352908717E-1,53[&rate=5.832539404708574E-4]:5.636156529752E-1)[&rate=5.832539404708574E-4]:2.474684502822E-1)[&rate=5.832539404708574E-4]:5.698812538628E-2)[&rate=5.832539404708574E-4]:1.719771012452E-1,(((52[&rate=5.832539404708574E-4]:4.054673583495E-1,((40[&rate=5.832539404708574E-4]:1.169377993507E-1,42[&rate=5.832539404708574E-4]:1.169377993507E-1)[&rate=5.832539404708574E-4]:4.44443414551E-2,(47[&rate=5.832539404708574E-4]:1.084461086913E-1,54[&rate=5.832539404708574E-4]:2.837885744446E-1)[&rate=5.832539404708574E-4]:6.937438827888E-2)[&rate=5.832539404708574E-4]:3.043591901465E-1)[&rate=5.832539404708574E-4]:3.738673511812E-1,(63[&rate=5.832539404708574E-4]:2.898234839836E-1,58[&rate=5.832539404708574E-4]:2.870837579563E-1)[&rate=5.832539404708574E-4]:5.278673899307E-1)[&rate=5.832539404708574E-4]:7.074125173302E-2,((51[&rate=5.832539404708574E-4]:5.692626472141E-1,(43[&rate=5.832539404708574E-4]:4.377762418922E-1,((45[&rate=5.832539404708574E-4]:3.137219043581E-1,(48[&rate=5.832539404708574E-4]:1.832668328092E-1,50[&rate=5.832539404708574E-4]:1.010750519874E-1)[&rate=5.832539404708574E-4]:1.331947975762E-1)[&rate=5.832539404708574E-4]:1.429126766649E-1,44[&rate=5.832539404708574E-4]:4.347167728039E-1)[&rate=5.832539404708574E-4]:3.197430609526E-4)[&rate=5.832539404708574E-4]:1.917603779246E-1)[&rate=5.832539404708574E-4]:2.584280927433E-2,(11[&rate=5.832539404708574E-4]:4.931198814935E-1,17[&rate=5.832539404708574E-4]:5.314760458772E-1)[&rate=5.832539404708574E-4]:1.841773558168E-1)[&rate=5.832539404708574E-4]:2.549705047753E-1)[&rate=5.832539404708574E-4]:1.050418617758E-1)[&rate=5.832539404708574E-4]:1.173126612092E-1,(57[&rate=5.832539404708574E-4]:5.841897655631E-1,(59[&rate=5.832539404708574E-4]:4.377373835095E-1,(56[&rate=5.832539404708574E-4]:4.309033565554E-1,60[&rate=5.832539404708574E-4]:4.33643082583E-1)[&rate=5.832539404708574E-4]:9.573752981504E-3)[&rate=5.832539404708574E-4]:1.409729299987E-1)[&rate=5.832539404708574E-4]:7.430352392337E-1)[&rate=5.832539404708574E-4]:1.004034029299E-1,(((55[&rate=5.832539404708574E-4]:7.960207299129E-1,((21[&rate=5.832539404708574E-4]:6.442291062252E-1,(23[&rate=5.832539404708574E-4]:4.913275623393E-1,18[&rate=5.832539404708574E-4]:4.721494801475E-1)[&rate=5.832539404708574E-4]:1.638604479956E-1)[&rate=5.832539404708574E-4]:9.246927030025E-2,10[&rate=5.832539404708574E-4]:6.517668696763E-1)[&rate=5.832539404708574E-4]:1.634319424284E-1)[&rate=5.832539404708574E-4]:2.258697571379E-1,(((19[&rate=5.832539404708574E-4]:5.787952858393E-1,26[&rate=5.832539404708574E-4]:6.034528200858E-1)[&rate=5.832539404708574E-4]:2.621920134418E-1,1[&rate=5.832539404708574E-4]:7.934346366461E-2)[&rate=5.832539404708574E-4]:9.565862966114E-2,22[&rate=5.832539404708574E-4]:9.55824011134E-1)[&rate=5.832539404708574E-4]:1.811349690675E-1)[&rate=5.832539404708574E-4]:8.221115954407E-2,39[&rate=5.832539404708574E-4]:5.752630412915E-2)[&rate=5.832539404708574E-4]:1.235267611317E-1)[&rate=5.832539404708574E-4]:1.344873063604E-1)[&rate=5.832539404708574E-4]:5.967704955045E-1,38[&rate=5.832539404708574E-4]:9.068314150708E-1)[&rate=5.832539404708574E-4]:6.033565756371E-1)[&rate=5.832539404708574E-4]:1.454226453011E-3)[&rate=5.832539404708574E-4]:1.661731243624E-1);
tree STATE_480000 [&joint=-17996.328376109064,lnP=-17996.328376109064] = [&R] (61[&rate=5.840095893589181E-4]:8.107611341539E-1,((2[&rate=5.840095893589181E-4]:8.737053717083E-1,(((6[&rate=5.840095893589181E-4]:3.085928420797E-1,7[&rate=5.840095893589181E-4]:3.085928420797E-1)[&rate=5.840095893589181E-4]:4.417175910186E-1,24[&rate=5.840095893589181E-4]:8.571597481668E-1)[&rate=5.840095893589181E-4]:3.26070241675E-2,((20[&rate=5.840095893589181E-4]:3.411698727519E-1,25[&rate=5.840095893589181E-4]:3.576082289163E-1)[&rate=5.840095893589181E-4]:3.613791885856E-1,28[&rate=5.840095893589181E-4]:7.573435818856E-1)[&rate=5.840095893589181E-4]:1.762588068872E-1)[&rate=5.840095893589181E-4]:1.675002432096E-1)[&rate=5.840095893589181E-4]:1.76215673187E0,((((((3[&rate=5.840095893589181E-4]:9.418379185336E-1,((5[&rate=5.840095893589181E-4]:4.401524428179E-1,(13[&rate=5.840095893589181E-4]:3.580559517542E-1,9[&rate=5.840095893589181E-4]:3.196997873707E-1)[&rate=5.840095893589181E-4]:1.368910116116E-1)[&rate=5.840095893589181E-4]:3.764059951928E-1,16[&rate=5.840095893589181E-4]:8.795721366409E-1)[&rate=5.840095893589181E-4]:1.773342750433E-1)[&rate=5.840095893589181E-4]:1.928964123877E-1,(((57[&rate=5.840095893589181E-4]:5.90167222447E-1,(56[&rate=5.840095893589181E-4]:4.866273510857E-1,(60[&rate=5.840095893589181E-4]:4.420476769121E-1,59[&rate=5.840095893589181E-4]:4.365682248571E-1)[&rate=5.840095893589181E-4]:4.731940020123E-2)[&rate=5.840095893589181E-4]:1.008001453337E-1)[&rate=5.840095893589181E-4]:7.207924488258E-1,((((21[&rate=5.840095893589181E-4]:6.865101692104E-1,(23[&rate=5.840095893589181E-4]:5.536410828926E-1,18[&rate=5.840095893589181E-4]:5.344630007008E-1)[&rate=5.840095893589181E-4]:1.438279904275E-1)[&rate=5.840095893589181E-4]:1.825217973988E-1,(55[&rate=5.840095893589181E-4]:6.099678599926E-1,10[&rate=5.840095893589181E-4]:6.291459421843E-1)[&rate=5.840095893589181E-4]:1.549545175757E-1)[&rate=5.840095893589181E-4]:2.56006044155E-1,(((19[&rate=5.840095893589181E-4]:6.480913591366E-1,26[&rate=5.840095893589181E-4]:6.72748893383E-1)[&rate=5.840095893589181E-4]:2.124217651521E-1,1[&rate=5.840095893589181E-4]:9.886928867214E-2)[&rate=5.840095893589181E-4]:3.202167182818E-2,22[&rate=5.840095893589181E-4]:9.117128783085E-1)[&rate=5.840095893589181E-4]:2.242840365654E-1)[&rate=5.840095893589181E-4]:4.348698279571E-2,39[&rate=5.840095893589181E-4]:1.784006205325E-2)[&rate=5.840095893589181E-4]:4.654426675367E-2)[&rate=5.840095893589181E-4]:4.816643517955E-2,((((4[&rate=5.840095893589181E-4]:3.178412118004E-1,27[&rate=5.840095893589181E-4]:4.904439515265E-1)[&rate=5.840095893589181E-4]:3.963428786917E-1,8[&rate=5.840095893589181E-4]:7.634991589853E-1)[&rate=5.840095893589181E-4]:4.426596600968E-2,((((53[&rate=5.840095893589181E-4]:3.447369524369E-1,41[&rate=5.840095893589181E-4]:3.145999661355E-1)[&rate=5.840095893589181E-4]:2.809276010065E-2,46[&rate=5.840095893589181E-4]:3.646105344552E-1)[&rate=5.840095893589181E-4]:2.399946017238E-1,49[&rate=5.840095893589181E-4]:6.100845882338E-1)[&rate=5.840095893589181E-4]:1.806051524849E-1,(15[&rate=5.840095893589181E-4]:3.950611475403E-1,12[&rate=5.840095893589181E-4]:3.567049831566E-1)[&rate=5.840095893589181E-4]:4.339847575621E-1)[&rate=5.840095893589181E-4]:2.529456235833E-2)[&rate=5.840095893589181E-4]:2.251161303854E-1,(((52[&rate=5.840095893589181E-4]:5.565074877727E-1,((54[&rate=5.840095893589181E-4]:5.106230163482E-1,47[&rate=5.840095893589181E-4]:3.352805505948E-1)[&rate=5.840095893589181E-4]:4.108192897098E-2,(42[&rate=5.840095893589181E-4]:3.491216201303E-1,40[&rate=5.840095893589181E-4]:3.491216201303E-1)[&rate=5.840095893589181E-4]:1.080250327108E-2)[&rate=5.840095893589181E-4]:2.56857336974E-1)[&rate=5.840095893589181E-4]:2.024476172496E-1,(63[&rate=5.840095893589181E-4]:4.167759378571E-1,58[&rate=5.840095893589181E-4]:4.140362118298E-1)[&rate=5.840095893589181E-4]:3.805353315488E-1)[&rate=5.840095893589181E-4]:3.248342978345E-2,((((45[&rate=5.840095893589181E-4]:4.295498429493E-1,(48[&rate=5.840095893589181E-4]:2.664575865542E-1,50[&rate=5.840095893589181E-4]:1.842658057324E-1)[&rate=5.840095893589181E-4]:1.658319824224E-1)[&rate=5.840095893589181E-4]:5.371350515709E-2,(44[&rate=5.840095893589181E-4]:3.64960456661E-1,43[&rate=5.840095893589181E-4]:3.677001826884E-1)[&rate=5.840095893589181E-4]:9.638508322625E-2)[&rate=5.840095893589181E-4]:2.864136358753E-1,(11[&rate=5.840095893589181E-4]:3.076613793502E-1,17[&rate=5.840095893589181E-4]:3.460175437339E-1)[&rate=5.840095893589181E-4]:4.647553306588E-1)[&rate=5.840095893589181E-4]:4.214462689428E-2,51[&rate=5.840095893589181E-4]:7.323695560814E-1)[&rate=5.840095893589181E-4]:5.906897872429E-2)[&rate=5.840095893589181E-4]:1.674701178349E-1)[&rate=5.840095893589181E-4]:1.454229332636E-1)[&rate=5.840095893589181E-4]:2.492329296218E-2)[&rate=5.840095893589181E-4]:5.053085107316E-1,38[&rate=5.840095893589181E-4]:6.373031156253E-1)[&rate=5.840095893589181E-4]:6.754284521406E-1,14[&rate=5.840095893589181E-4]:2.425060334889E0)[&rate=5.840095893589181E-4]:2.748671566245E-1,(((32[&rate=5.840095893589181E-4]:5.437538239917E-1,(31[&rate=5.840095893589181E-4]:1.647496941791E-1,37[&rate=5.840095893589181E-4]:1.647496941791E-1)[&rate=5.840095893589181E-4]:2.943046762605E-1)[&rate=5.840095893589181E-4]:1.949324164393E-1,(34[&rate=5.840095893589181E-4]:5.156034803411E-1,(35[&rate=5.840095893589181E-4]:6.682793403509E-1,(33[&rate=5.840095893589181E-4]:5.673619618901E-1,36[&rate=5.840095893589181E-4]:6.02881087573E-1)[&rate=5.840095893589181E-4]:8.725617627516E-2)[&rate=5.840095893589181E-4]:4.677769190267E-2)[&rate=5.840095893589181E-4]:1.270024642861E-2)[&rate=5.840095893589181E-4]:1.049888574713E-2,(29[&rate=5.840095893589181E-4]:6.077518673312E-1,62[&rate=5.840095893589181E-4]:6.651289165116E-1)[&rate=5.840095893589181E-4]:2.088996551802E-3)[&rate=5.840095893589181E-4]:4.593701513594E-3)[&rate=5.840095893589181E-4]:6.400413314578E-2,30[&rate=5.840095893589181E-4]:6.784386985424E-1)[&rate=5.840095893589181E-4]:6.97602206277E-4)[&rate=5.840095893589181E-4]:1.140625417027E-2);
tree STATE_482000 [&joint=-18011.58528046594,lnP=-18011.58528046594] = [&R] ((((34[&rate=5.759639304856417E-4]:2.089055982719E-1,61[&rate=5.759639304856417E-4]:4.00162428873E-1)[&rate=5.759639304856417E-4]:3.384233268052E-1,((((((3[&rate=5.759639304856417E-4]:5.042696128454E-1,16[&rate=5.759639304856417E-4]:6.19338105996E-1)[&rate=5.759639304856417E-4]:2.49098820229E-1,(13[&rate=5.759639304856417E-4]:4.576590448658E-1,9[&rate=5.759639304856417E-4]:4.193028804823E-1)[&rate=5.759639304856417E-4]:4.02558703277E-1)[&rate=5.759639304856417E-4]:5.099103384421E-2,5[&rate=5.759639304856417E-4]:8.564142614391E-1)[&rate=5.759639304856417E-4]:3.726886800786E-1,((((53[&rate=5.759639304856417E-4]:7.835042260883E-1,(((4[&rate=5.759639304856417E-4]:2.855537489022E-1,27[&rate=5.759639304856417E-4]:4.581564886282E-1)[&rate=5.759639304856417E-4]:2.35912346229E-1,((46[&rate=5.759639304856417E-4]:4.305715625025E-1,41[&rate=5.759639304856417E-4]:4.086537542834E-1)[&rate=5.759639304856417E-4]:1.296499836858E-1,(15[&rate=5.759639304856417E-4]:2.918277976858E-1,12[&rate=5.759639304856417E-4]:2.534716333021E-1)[&rate=5.759639304856417E-4]:3.12229364941E-1)[&rate=5.759639304856417E-4]:1.329934346335E-2)[&rate=5.759639304856417E-4]:3.257527752913E-2,(49[&rate=5.759639304856417E-4]:4.516764051157E-1,8[&rate=5.759639304856417E-4]:4.434572270336E-1)[&rate=5.759639304856417E-4]:1.598992141198E-1)[&rate=5.759639304856417E-4]:1.691888808252E-1)[&rate=5.759639304856417E-4]:2.40552501471E-1,(((((54[&rate=5.759639304856417E-4]:5.970771323363E-1,42[&rate=5.759639304856417E-4]:4.052963104186E-1)[&rate=5.759639304856417E-4]:4.901775212825E-2,(47[&rate=5.759639304856417E-4]:4.039668793143E-1,40[&rate=5.759639304856417E-4]:3.875285231499E-1)[&rate=5.759639304856417E-4]:6.67855393969E-2)[&rate=5.759639304856417E-4]:3.242862231647E-1,52[&rate=5.759639304856417E-4]:7.183263131087E-1)[&rate=5.759639304856417E-4]:5.088476711584E-2,(63[&rate=5.759639304856417E-4]:3.741678958402E-1,58[&rate=5.759639304856417E-4]:3.714281698128E-1)[&rate=5.759639304856417E-4]:4.333993487681E-1)[&rate=5.759639304856417E-4]:9.391241784464E-2,((51[&rate=5.759639304856417E-4]:6.673925066456E-1,(44[&rate=5.759639304856417E-4]:4.036815899216E-1,(43[&rate=5.759639304856417E-4]:3.479633675056E-1,(45[&rate=5.759639304856417E-4]:3.408797688725E-1,(48[&rate=5.759639304856417E-4]:2.643368645197E-1,50[&rate=5.759639304856417E-4]:1.821450836978E-1)[&rate=5.759639304856417E-4]:7.92826303802E-2)[&rate=5.759639304856417E-4]:2.626168082484E-2)[&rate=5.759639304856417E-4]:5.845794844335E-2)[&rate=5.759639304856417E-4]:3.212451632994E-1)[&rate=5.759639304856417E-4]:5.880422711621E-2,(11[&rate=5.759639304856417E-4]:3.754996869341E-1,17[&rate=5.759639304856417E-4]:4.138558513178E-1)[&rate=5.759639304856417E-4]:4.328888276495E-1)[&rate=5.759639304856417E-4]:1.369267643074E-1)[&rate=5.759639304856417E-4]:7.600172264063E-2)[&rate=5.759639304856417E-4]:7.12071189611E-2,(57[&rate=5.759639304856417E-4]:6.075022416885E-1,(59[&rate=5.759639304856417E-4]:4.404739077998E-1,(60[&rate=5.759639304856417E-4]:3.715010228385E-1,56[&rate=5.759639304856417E-4]:3.687612968109E-1)[&rate=5.759639304856417E-4]:7.445233701625E-2)[&rate=5.759639304856417E-4]:1.615488818337E-1)[&rate=5.759639304856417E-4]:6.576246185306E-1)[&rate=5.759639304856417E-4]:7.529419033767E-2,(39[&rate=5.759639304856417E-4]:1.197305826355E-2,(((21[&rate=5.759639304856417E-4]:4.891659307817E-1,(23[&rate=5.759639304856417E-4]:3.875633143316E-1,18[&rate=5.759639304856417E-4]:3.683852321399E-1)[&rate=5.759639304856417E-4]:1.125615205598E-1)[&rate=5.759639304856417E-4]:8.992944380096E-2,(55[&rate=5.759639304856417E-4]:4.284546883747E-1,10[&rate=5.759639304856417E-4]:4.476327705664E-1)[&rate=5.759639304856417E-4]:4.65310971671E-2)[&rate=5.759639304856417E-4]:5.464014281054E-1,(((19[&rate=5.759639304856417E-4]:5.522354821191E-1,26[&rate=5.759639304856417E-4]:5.768930163656E-1)[&rate=5.759639304856417E-4]:3.009717994876E-1,1[&rate=5.759639304856417E-4]:9.156344599022E-2)[&rate=5.759639304856417E-4]:5.791303143004E-2,22[&rate=5.759639304856417E-4]:9.302983952285E-1)[&rate=5.759639304856417E-4]:2.061573115693E-1)[&rate=5.759639304856417E-4]:3.716118708214E-2)[&rate=5.759639304856417E-4]:8.187264982734E-2)[&rate=5.759639304856417E-4]:8.594216493376E-2)[&rate=5.759639304856417E-4]:8.920055235289E-1,38[&rate=5.759639304856417E-4]:1.066313944499E0)[&rate=5.759639304856417E-4]:4.853308538683E-1,(2[&rate=5.759639304856417E-4]:8.945659892885E-1,(((6[&rate=5.759639304856417E-4]:2.973357707258E-1,7[&rate=5.759639304856417E-4]:2.973357707258E-1)[&rate=5.759639304856417E-4]:1.791553825356E-1,24[&rate=5.759639304856417E-4]:5.8334046833E-1)[&rate=5.759639304856417E-4]:3.213757640956E-1,(28[&rate=5.759639304856417E-4]:8.082676309713E-1,(20[&rate=5.759639304856417E-4]:5.807414733483E-1,25[&rate=5.759639304856417E-4]:5.971798295127E-1)[&rate=5.759639304856417E-4]:1.727316370749E-1)[&rate=5.759639304856417E-4]:1.402842178926E-1)[&rate=5.759639304856417E-4]:1.734114006986E-1)[&rate=5.759639304856417E-4]:1.640640452914E0)[&rate=5.759639304856417E-4]:3.988653707013E-2)[&rate=5.759639304856417E-4]:5.917099130158E-2,(30[&rate=5.759639304856417E-4]:6.762061295071E-1,(14[&rate=5.759639304856417E-4]:2.761273888797E0,(29[&rate=5.759639304856417E-4]:6.434767793214E-1,(35[&rate=5.759639304856417E-4]:6.824105121198E-1,((33[&rate=5.759639304856417E-4]:3.744108980098E-1,36[&rate=5.759639304856417E-4]:4.099300236926E-1)[&rate=5.759639304856417E-4]:2.813210020504E-1,(32[&rate=5.759639304856417E-4]:4.517071234409E-1,(31[&rate=5.759639304856417E-4]:2.434105157041E-1,37[&rate=5.759639304856417E-4]:2.434105157041E-1)[&rate=5.759639304856417E-4]:1.235971541847E-1)[&rate=5.759639304856417E-4]:2.286149405536E-1)[&rate=5.759639304856417E-4]:1.301740987403E-2)[&rate=5.759639304856417E-4]:8.948156774795E-2)[&rate=5.759639304856417E-4]:3.230418335843E-2)[&rate=5.759639304856417E-4]:4.251668272701E-4)[&rate=5.759639304856417E-4]:1.332038237708E-3)[&rate=5.759639304856417E-4]:1.320562512588E-2,62[&rate=5.759639304856417E-4]:7.48120842051E-1);
tree STATE_484000 [&joint=-18009.6586614444,lnP=-18009.6586614444] = [&R] ((30[&rate=5.316495902235786E-4]:6.845715909993E-1,(61[&rate=5.316495902235786E-4]:7.640662134934E-1,(((35[&rate=5.316495902235786E-4]:3.941953451925E-1,34[&rate=5.316495902235786E-4]:1.947417932801E-1)[&rate=5.316495902235786E-4]:1.699739765719E-1,(32[&rate=5.316495902235786E-4]:3.905139231282E-1,(31[&rate=5.316495902235786E-4]:2.42959967357E-1,37[&rate=5.316495902235786E-4]:2.42959967357E-1)[&rate=5.316495902235786E-4]:6.285450221915E-2)[&rate=5.316495902235786E-4]:1.84584360385E-1)[&rate=5.316495902235786E-4]:8.329495719253E-2,(33[&rate=5.316495902235786E-4]:4.020741769019E-1,36[&rate=5.316495902235786E-4]:4.375933025848E-1)[&rate=5.316495902235786E-4]:2.317288998694E-1)[&rate=5.316495902235786E-4]:1.247986558479E-1)[&rate=5.316495902235786E-4]:4.072395674079E-2)[&rate=5.316495902235786E-4]:1.168390364445E-3,(((14[&rate=5.316495902235786E-4]:2.36793946986E0,(2[&rate=5.316495902235786E-4]:8.583529607515E-1,((((6[&rate=5.316495902235786E-4]:3.475911579655E-1,7[&rate=5.316495902235786E-4]:3.475911579655E-1)[&rate=5.316495902235786E-4]:1.307456361323E-1,24[&rate=5.316495902235786E-4]:5.851861091663E-1)[&rate=5.316495902235786E-4]:1.149929703074E-1,28[&rate=5.316495902235786E-4]:7.440146959121E-1)[&rate=5.316495902235786E-4]:3.450734620021E-2,(20[&rate=5.316495902235786E-4]:4.021140536823E-1,25[&rate=5.316495902235786E-4]:4.185524098467E-1)[&rate=5.316495902235786E-4]:3.21613467882E-1)[&rate=5.316495902235786E-4]:3.072281789132E-1)[&rate=5.316495902235786E-4]:1.38081938582E0)[&rate=5.316495902235786E-4]:2.945617151311E-1,29[&rate=5.316495902235786E-4]:5.770082588735E-1)[&rate=5.316495902235786E-4]:1.016708449482E-1,(((((3[&rate=5.316495902235786E-4]:3.726227522138E-1,16[&rate=5.316495902235786E-4]:4.876912453644E-1)[&rate=5.316495902235786E-4]:4.266242357398E-1,(5[&rate=5.316495902235786E-4]:6.429779803793E-1,(13[&rate=5.316495902235786E-4]:5.026505423507E-1,9[&rate=5.316495902235786E-4]:4.642943779673E-1)[&rate=5.316495902235786E-4]:1.951219585764E-1)[&rate=5.316495902235786E-4]:2.083238020948E-1)[&rate=5.316495902235786E-4]:4.705430054628E-1,((((((49[&rate=5.316495902235786E-4]:5.023624801785E-1,8[&rate=5.316495902235786E-4]:4.941433020965E-1)[&rate=5.316495902235786E-4]:2.400153132605E-1,(15[&rate=5.316495902235786E-4]:5.381830004601E-1,12[&rate=5.316495902235786E-4]:4.998268360765E-1)[&rate=5.316495902235786E-4]:2.425509573626E-1)[&rate=5.316495902235786E-4]:1.348599531355E-2,(4[&rate=5.316495902235786E-4]:3.443657752897E-1,27[&rate=5.316495902235786E-4]:5.169685150157E-1)[&rate=5.316495902235786E-4]:3.539637668877E-1)[&rate=5.316495902235786E-4]:1.023530815607E-1,(41[&rate=5.316495902235786E-4]:4.383163882116E-1,(46[&rate=5.316495902235786E-4]:4.214348976826E-1,53[&rate=5.316495902235786E-4]:4.296540757649E-1)[&rate=5.316495902235786E-4]:3.879929874813E-2)[&rate=5.316495902235786E-4]:3.925032218279E-1)[&rate=5.316495902235786E-4]:1.604840330691E-1,(((51[&rate=5.316495902235786E-4]:5.528981159234E-1,(11[&rate=5.316495902235786E-4]:4.337803390647E-1,17[&rate=5.316495902235786E-4]:4.721365034484E-1)[&rate=5.316495902235786E-4]:2.013095576806E-1)[&rate=5.316495902235786E-4]:2.589770311546E-1,((45[&rate=5.316495902235786E-4]:4.585203832577E-1,(43[&rate=5.316495902235786E-4]:3.639820812525E-1,44[&rate=5.316495902235786E-4]:3.612423552252E-1)[&rate=5.316495902235786E-4]:7.536021981347E-2)[&rate=5.316495902235786E-4]:1.005323567551E-1,(48[&rate=5.316495902235786E-4]:4.546586176658E-1,50[&rate=5.316495902235786E-4]:3.724668368439E-1)[&rate=5.316495902235786E-4]:1.071338483744E-1)[&rate=5.316495902235786E-4]:3.322744618597E-1)[&rate=5.316495902235786E-4]:3.0632910089E-3,(52[&rate=5.316495902235786E-4]:7.86153855875E-1,((63[&rate=5.316495902235786E-4]:3.41490716449E-1,58[&rate=5.316495902235786E-4]:3.387509904216E-1)[&rate=5.316495902235786E-4]:3.913396658415E-1,((42[&rate=5.316495902235786E-4]:3.574569489613E-1,(40[&rate=5.316495902235786E-4]:3.042833430329E-1,47[&rate=5.316495902235786E-4]:3.207216991973E-1)[&rate=5.316495902235786E-4]:5.31736059284E-2)[&rate=5.316495902235786E-4]:3.64097872058E-2,54[&rate=5.316495902235786E-4]:5.856475580848E-1)[&rate=5.316495902235786E-4]:3.608814543425E-1)[&rate=5.316495902235786E-4]:9.167963796816E-2)[&rate=5.316495902235786E-4]:2.878458221194E-2)[&rate=5.316495902235786E-4]:1.215706844736E-1)[&rate=5.316495902235786E-4]:1.919928831009E-1,((57[&rate=5.316495902235786E-4]:6.081091452704E-1,(60[&rate=5.316495902235786E-4]:5.378893415308E-1,(59[&rate=5.316495902235786E-4]:4.238121211801E-1,56[&rate=5.316495902235786E-4]:4.265518472075E-1)[&rate=5.316495902235786E-4]:1.085977682957E-1)[&rate=5.316495902235786E-4]:7.021980373962E-2)[&rate=5.316495902235786E-4]:7.317391520705E-1,(39[&rate=5.316495902235786E-4]:3.509310492788E-3,(((21[&rate=5.316495902235786E-4]:5.301952987603E-1,(23[&rate=5.316495902235786E-4]:3.470045466976E-1,18[&rate=5.316495902235786E-4]:3.278264645059E-1)[&rate=5.316495902235786E-4]:1.941496561723E-1)[&rate=5.316495902235786E-4]:1.619733631662E-1,(55[&rate=5.316495902235786E-4]:4.036917116671E-1,10[&rate=5.316495902235786E-4]:4.228697938588E-1)[&rate=5.316495902235786E-4]:1.843673612185E-1)[&rate=5.316495902235786E-4]:3.7592668225E-1,(((19[&rate=5.316495902235786E-4]:8.639809403518E-1,26[&rate=5.316495902235786E-4]:8.886384745982E-1)[&rate=5.316495902235786E-4]:8.612959272549E-2,1[&rate=5.316495902235786E-4]:1.884666974608E-1)[&rate=5.316495902235786E-4]:3.794336502666E-2,22[&rate=5.316495902235786E-4]:1.007231980296E0)[&rate=5.316495902235786E-4]:7.182226799044E-2)[&rate=5.316495902235786E-4]:8.609889782303E-2)[&rate=5.316495902235786E-4]:8.976364438231E-2)[&rate=5.316495902235786E-4]:4.344822886854E-2)[&rate=5.316495902235786E-4]:1.358085357001E-1)[&rate=5.316495902235786E-4]:7.198411618831E-1,38[&rate=5.316495902235786E-4]:9.868914292719E-1)[&rate=5.316495902235786E-4]:5.921865297993E-1,62[&rate=5.316495902235786E-4]:6.632908492577E-1)[&rate=5.316495902235786E-4]:7.276530374436E-2)[&rate=5.316495902235786E-4]:7.060877542047E-3);
tree STATE_486000 [&joint=-18026.143630106508,lnP=-18026.143630106508] = [&R] (61[&rate=5.098153147126252E-4]:8.140282172536E-1,(((62[&rate=5.098153147126252E-4]:7.321990753946E-1,(((((35[&rate=5.098153147126252E-4]:4.51085561218E-1,34[&rate=5.098153147126252E-4]:2.516320093055E-1)[&rate=5.098153147126252E-4]:1.003788066947E-1,(((5[&rate=5.098153147126252E-4]:1.033178216032E0,((3[&rate=5.098153147126252E-4]:3.345206165972E-1,16[&rate=5.098153147126252E-4]:4.495891097478E-1)[&rate=5.098153147126252E-4]:5.112438952679E-1,(13[&rate=5.098153147126252E-4]:6.773505993951E-1,9[&rate=5.098153147126252E-4]:6.389944350117E-1)[&rate=5.098153147126252E-4]:2.752632275383E-1)[&rate=5.098153147126252E-4]:1.353589096466E-1)[&rate=5.098153147126252E-4]:5.513184885135E-1,(((((((19[&rate=5.098153147126252E-4]:8.349833503659E-1,26[&rate=5.098153147126252E-4]:8.596408846123E-1)[&rate=5.098153147126252E-4]:1.148443493167E-1,1[&rate=5.098153147126252E-4]:1.881838640661E-1)[&rate=5.098153147126252E-4]:1.303771160114E-1,22[&rate=5.098153147126252E-4]:1.099382897886E0)[&rate=5.098153147126252E-4]:6.592198705513E-2,39[&rate=5.098153147126252E-4]:3.661049324535E-3)[&rate=5.098153147126252E-4]:3.140362060496E-3,((21[&rate=5.098153147126252E-4]:5.837719660997E-1,(23[&rate=5.098153147126252E-4]:4.429151560852E-1,18[&rate=5.098153147126252E-4]:4.237370738935E-1)[&rate=5.098153147126252E-4]:1.518157141242E-1)[&rate=5.098153147126252E-4]:1.949884750785E-1,(55[&rate=5.098153147126252E-4]:3.995028910288E-1,10[&rate=5.098153147126252E-4]:4.186809732205E-1)[&rate=5.098153147126252E-4]:2.751479611085E-1)[&rate=5.098153147126252E-4]:3.787259017135E-1)[&rate=5.098153147126252E-4]:2.102427197332E-1,(((((8[&rate=5.098153147126252E-4]:4.811917369115E-1,(15[&rate=5.098153147126252E-4]:4.433658548794E-1,12[&rate=5.098153147126252E-4]:4.050096904957E-1)[&rate=5.098153147126252E-4]:8.440122449795E-2)[&rate=5.098153147126252E-4]:5.681576008606E-2,(4[&rate=5.098153147126252E-4]:3.059199650763E-1,27[&rate=5.098153147126252E-4]:4.785227048023E-1)[&rate=5.098153147126252E-4]:1.827724634282E-1)[&rate=5.098153147126252E-4]:9.750371971125E-3,49[&rate=5.098153147126252E-4]:5.559770470508E-1)[&rate=5.098153147126252E-4]:7.759586191909E-2,((46[&rate=5.098153147126252E-4]:3.557469192209E-1,41[&rate=5.098153147126252E-4]:3.338291110018E-1)[&rate=5.098153147126252E-4]:1.227675853257E-2,53[&rate=5.098153147126252E-4]:3.762428558357E-1)[&rate=5.098153147126252E-4]:2.600697791617E-1)[&rate=5.098153147126252E-4]:4.250214956124E-1,(((63[&rate=5.098153147126252E-4]:3.44065493983E-1,58[&rate=5.098153147126252E-4]:3.413257679557E-1)[&rate=5.098153147126252E-4]:4.010803589671E-1,((47[&rate=5.098153147126252E-4]:3.57588784077E-1,(42[&rate=5.098153147126252E-4]:3.26411486972E-1,54[&rate=5.098153147126252E-4]:5.181923088897E-1)[&rate=5.098153147126252E-4]:1.473894094064E-2)[&rate=5.098153147126252E-4]:9.416146321083E-2,40[&rate=5.098153147126252E-4]:4.353118911234E-1)[&rate=5.098153147126252E-4]:3.317517700458E-1)[&rate=5.098153147126252E-4]:1.752774907641E-1,((((((45[&rate=5.098153147126252E-4]:4.856886747233E-1,(48[&rate=5.098153147126252E-4]:3.931183387415E-1,50[&rate=5.098153147126252E-4]:3.109265579196E-1)[&rate=5.098153147126252E-4]:9.53100620092E-2)[&rate=5.098153147126252E-4]:8.833189353597E-2,43[&rate=5.098153147126252E-4]:5.548424860676E-1)[&rate=5.098153147126252E-4]:2.916214304497E-2,44[&rate=5.098153147126252E-4]:5.812649030852E-1)[&rate=5.098153147126252E-4]:1.109166294027E-1,51[&rate=5.098153147126252E-4]:6.346472859125E-1)[&rate=5.098153147126252E-4]:1.751167341683E-1,(11[&rate=5.098153147126252E-4]:5.884398144266E-1,17[&rate=5.098153147126252E-4]:6.267959788102E-1)[&rate=5.098153147126252E-4]:3.035159864761E-1)[&rate=5.098153147126252E-4]:2.361520751835E-2,52[&rate=5.098153147126252E-4]:8.333792275991E-1)[&rate=5.098153147126252E-4]:4.86879517314E-2)[&rate=5.098153147126252E-4]:9.433544442986E-2)[&rate=5.098153147126252E-4]:2.324223292755E-1)[&rate=5.098153147126252E-4]:1.980612171173E-1,(57[&rate=5.098153147126252E-4]:6.072450857195E-1,(60[&rate=5.098153147126252E-4]:5.643083300971E-1,(59[&rate=5.098153147126252E-4]:5.316456049284E-1,56[&rate=5.098153147126252E-4]:5.343853309557E-1)[&rate=5.098153147126252E-4]:2.718327311376E-2)[&rate=5.098153147126252E-4]:4.293675562238E-2)[&rate=5.098153147126252E-4]:1.054435604982E0)[&rate=5.098153147126252E-4]:1.20076287817E-1)[&rate=5.098153147126252E-4]:3.878812110053E-1,38[&rate=5.098153147126252E-4]:9.175833950029E-1)[&rate=5.098153147126252E-4]:4.786298313572E-1)[&rate=5.098153147126252E-4]:4.065472857014E-3,(32[&rate=5.098153147126252E-4]:4.528461444478E-1,(31[&rate=5.098153147126252E-4]:9.171804066035E-2,37[&rate=5.098153147126252E-4]:9.171804066035E-2)[&rate=5.098153147126252E-4]:2.764286502354E-1)[&rate=5.098153147126252E-4]:1.136126580706E-1)[&rate=5.098153147126252E-4]:1.592523903765E-1,(33[&rate=5.098153147126252E-4]:5.94532057001E-1,36[&rate=5.098153147126252E-4]:6.300511826838E-1)[&rate=5.098153147126252E-4]:1.065889719596E-1)[&rate=5.098153147126252E-4]:1.208544812078E-2,29[&rate=5.098153147126252E-4]:5.984523787207E-1)[&rate=5.098153147126252E-4]:7.636964749362E-2)[&rate=5.098153147126252E-4]:3.06377005843E-3,(14[&rate=5.098153147126252E-4]:2.706328608339E0,30[&rate=5.098153147126252E-4]:6.208356822213E-1)[&rate=5.098153147126252E-4]:5.705011405144E-2)[&rate=5.098153147126252E-4]:4.382215665343E-3,(2[&rate=5.098153147126252E-4]:7.628266393664E-1,((28[&rate=5.098153147126252E-4]:7.607115653052E-1,((6[&rate=5.098153147126252E-4]:2.685272638712E-1,7[&rate=5.098153147126252E-4]:2.685272638712E-1)[&rate=5.098153147126252E-4]:2.688812637066E-1,24[&rate=5.098153147126252E-4]:6.442578426463E-1)[&rate=5.098153147126252E-4]:7.261810622052E-2)[&rate=5.098153147126252E-4]:1.187581522987E-1,(20[&rate=5.098153147126252E-4]:3.578555358138E-1,25[&rate=5.098153147126252E-4]:3.742938919782E-1)[&rate=5.098153147126252E-4]:4.668196612421E-1)[&rate=5.098153147126252E-4]:1.107541820366E-1)[&rate=5.098153147126252E-4]:1.876167175401E0)[&rate=5.098153147126252E-4]:1.154162608062E-2);
tree STATE_488000 [&joint=-18022.756371512092,lnP=-18022.756371512092] = [&R] ((29[&rate=5.753463191259648E-4]:5.661996998085E-1,14[&rate=5.753463191259648E-4]:2.651692625926E0)[&rate=5.753463191259648E-4]:1.136239490889E-1,((62[&rate=5.753463191259648E-4]:6.808403155448E-1,30[&rate=5.753463191259648E-4]:6.234632663645E-1)[&rate=5.753463191259648E-4]:5.555743063405E-2,(34[&rate=5.753463191259648E-4]:5.497786897407E-1,(((35[&rate=5.753463191259648E-4]:6.484975038518E-1,(33[&rate=5.753463191259648E-4]:4.250165774327E-1,36[&rate=5.753463191259648E-4]:4.605357031156E-1)[&rate=5.753463191259648E-4]:2.098197242334E-1)[&rate=5.753463191259648E-4]:6.968487402051E-2,(32[&rate=5.753463191259648E-4]:4.485695594976E-1,(31[&rate=5.753463191259648E-4]:3.422730310052E-1,37[&rate=5.753463191259648E-4]:3.422730310052E-1)[&rate=5.753463191259648E-4]:2.159707494034E-2)[&rate=5.753463191259648E-4]:2.805417801234E-1)[&rate=5.753463191259648E-4]:2.549255370404E-2,((61[&rate=5.753463191259648E-4]:4.521308344251E-1,(((((13[&rate=5.753463191259648E-4]:4.507636623249E-1,9[&rate=5.753463191259648E-4]:4.124074979415E-1)[&rate=5.753463191259648E-4]:4.234729032718E-1,5[&rate=5.753463191259648E-4]:8.194420450489E-1)[&rate=5.753463191259648E-4]:1.872961596624E-2,(3[&rate=5.753463191259648E-4]:2.23564805676E-1,16[&rate=5.753463191259648E-4]:3.386332988266E-1)[&rate=5.753463191259648E-4]:5.625520608187E-1)[&rate=5.753463191259648E-4]:1.088254101531E0,(((((((49[&rate=5.753463191259648E-4]:5.652407674064E-1,8[&rate=5.753463191259648E-4]:5.570215893243E-1)[&rate=5.753463191259648E-4]:5.206141387294E-2,(4[&rate=5.753463191259648E-4]:2.376433470548E-1,27[&rate=5.753463191259648E-4]:4.102460867808E-1)[&rate=5.753463191259648E-4]:3.221245876493E-1)[&rate=5.753463191259648E-4]:2.437060888546E-1,(15[&rate=5.753463191259648E-4]:4.278955153926E-1,12[&rate=5.753463191259648E-4]:3.895393510089E-1)[&rate=5.753463191259648E-4]:4.71468919125E-1)[&rate=5.753463191259648E-4]:1.595089903918E-2,((46[&rate=5.753463191259648E-4]:3.683273695598E-1,53[&rate=5.753463191259648E-4]:3.765465476421E-1)[&rate=5.753463191259648E-4]:5.926433349376E-2,41[&rate=5.753463191259648E-4]:4.056738948345E-1)[&rate=5.753463191259648E-4]:4.438880140648E-1)[&rate=5.753463191259648E-4]:3.544000607948E-1,(((51[&rate=5.753463191259648E-4]:6.927486294523E-1,(11[&rate=5.753463191259648E-4]:4.115465969375E-1,17[&rate=5.753463191259648E-4]:4.499027613211E-1)[&rate=5.753463191259648E-4]:3.633938133368E-1)[&rate=5.753463191259648E-4]:1.071656036886E-1,(44[&rate=5.753463191259648E-4]:4.657871960479E-1,((45[&rate=5.753463191259648E-4]:3.632043875603E-1,43[&rate=5.753463191259648E-4]:3.440263053686E-1)[&rate=5.753463191259648E-4]:5.720410194876E-2,(48[&rate=5.753463191259648E-4]:3.88276680043E-1,50[&rate=5.753463191259648E-4]:3.060848992211E-1)[&rate=5.753463191259648E-4]:3.487153549344E-2)[&rate=5.753463191259648E-4]:6.729651475787E-2)[&rate=5.753463191259648E-4]:3.916612836685E-1)[&rate=5.753463191259648E-4]:3.212158257439E-1,((((54[&rate=5.753463191259648E-4]:5.492811513457E-1,(42[&rate=5.753463191259648E-4]:2.810555846196E-1,47[&rate=5.753463191259648E-4]:2.974939407839E-1)[&rate=5.753463191259648E-4]:7.644474480833E-2)[&rate=5.753463191259648E-4]:8.307275776753E-3,40[&rate=5.753463191259648E-4]:3.658076052047E-1)[&rate=5.753463191259648E-4]:3.108880817413E-1,52[&rate=5.753463191259648E-4]:6.164217143432E-1)[&rate=5.753463191259648E-4]:1.741637630693E-1,(63[&rate=5.753463191259648E-4]:3.532412340622E-1,58[&rate=5.753463191259648E-4]:3.505015080349E-1)[&rate=5.753463191259648E-4]:4.75700407734E-1)[&rate=5.753463191259648E-4]:3.305445814724E-1)[&rate=5.753463191259648E-4]:2.80373902611E-2)[&rate=5.753463191259648E-4]:1.683662308178E-1,(57[&rate=5.753463191259648E-4]:6.03639914848E-1,(60[&rate=5.753463191259648E-4]:5.172104633291E-1,(56[&rate=5.753463191259648E-4]:4.306113839253E-1,59[&rate=5.753463191259648E-4]:4.278716578979E-1)[&rate=5.753463191259648E-4]:8.38593533763E-2)[&rate=5.753463191259648E-4]:8.642945151885E-2)[&rate=5.753463191259648E-4]:9.686882856639E-1)[&rate=5.753463191259648E-4]:1.037905855685E-1,((((21[&rate=5.753463191259648E-4]:8.077198655006E-1,(23[&rate=5.753463191259648E-4]:5.42187079433E-1,18[&rate=5.753463191259648E-4]:5.230089972413E-1)[&rate=5.753463191259648E-4]:2.764916901772E-1)[&rate=5.753463191259648E-4]:7.837910003658E-2,(55[&rate=5.753463191259648E-4]:4.137863717126E-1,10[&rate=5.753463191259648E-4]:4.329644539044E-1)[&rate=5.753463191259648E-4]:3.682030047836E-1)[&rate=5.753463191259648E-4]:4.543385649242E-1,39[&rate=5.753463191259648E-4]:1.897525989546E-1)[&rate=5.753463191259648E-4]:6.135361329428E-2,(((19[&rate=5.753463191259648E-4]:8.194702729478E-1,26[&rate=5.753463191259648E-4]:8.441278071943E-1)[&rate=5.753463191259648E-4]:9.003456689417E-2,1[&rate=5.753463191259648E-4]:1.478610042255E-1)[&rate=5.753463191259648E-4]:2.428100323458E-1,22[&rate=5.753463191259648E-4]:1.171492954379E0)[&rate=5.753463191259648E-4]:2.412570934858E-1)[&rate=5.753463191259648E-4]:1.784372313657E-1)[&rate=5.753463191259648E-4]:4.47567250438E-1)[&rate=5.753463191259648E-4]:3.825317684036E-1,38[&rate=5.753463191259648E-4]:1.254163010401E0)[&rate=5.753463191259648E-4]:5.091340378282E-2)[&rate=5.753463191259648E-4]:2.829382884208E-2,(2[&rate=5.753463191259648E-4]:1.134379728635E0,((20[&rate=5.753463191259648E-4]:4.616255469495E-1,25[&rate=5.753463191259648E-4]:4.780639031139E-1)[&rate=5.753463191259648E-4]:3.142020524544E-1,(((6[&rate=5.753463191259648E-4]:3.931728042653E-1,7[&rate=5.753463191259648E-4]:3.931728042653E-1)[&rate=5.753463191259648E-4]:1.547327256588E-1,24[&rate=5.753463191259648E-4]:6.547548449927E-1)[&rate=5.753463191259648E-4]:1.235665372335E-1,28[&rate=5.753463191259648E-4]:8.221569986646E-1)[&rate=5.753463191259648E-4]:8.465121287391E-3)[&rate=5.753463191259648E-4]:5.311548689573E-1)[&rate=5.753463191259648E-4]:1.182552158227E0)[&rate=5.753463191259648E-4]:2.550535469977E-1)[&rate=5.753463191259648E-4]:5.557310076925E-3)[&rate=5.753463191259648E-4]:5.82037558916E-2)[&rate=5.753463191259648E-4]:8.029518988222E-4);
tree STATE_490000 [&joint=-18009.594350413154,lnP=-18009.594350413154] = [&R] ((61[&rate=5.241642359832946E-4]:7.127009674796E-1,(((((3[&rate=5.241642359832946E-4]:9.853223332997E-1,((16[&rate=5.241642359832946E-4]:8.338628543332E-1,5[&rate=5.241642359832946E-4]:7.708491557031E-1)[&rate=5.241642359832946E-4]:4.512939291975E-2,(13[&rate=5.241642359832946E-4]:5.580949652557E-1,9[&rate=5.241642359832946E-4]:5.197388008723E-1)[&rate=5.241642359832946E-4]:3.126781039149E-1)[&rate=5.241642359832946E-4]:2.213985791974E-1)[&rate=5.241642359832946E-4]:4.078279899353E-1,(((((21[&rate=5.241642359832946E-4]:6.841375689511E-1,(23[&rate=5.241642359832946E-4]:4.689156169356E-1,18[&rate=5.241642359832946E-4]:4.497375347439E-1)[&rate=5.241642359832946E-4]:2.261808561251E-1)[&rate=5.241642359832946E-4]:1.880022428558E-1,(55[&rate=5.241642359832946E-4]:6.445035358301E-1,10[&rate=5.241642359832946E-4]:6.636816180219E-1)[&rate=5.241642359832946E-4]:1.235266869358E-1)[&rate=5.241642359832946E-4]:3.799655582892E-1,((((19[&rate=5.241642359832946E-4]:7.049628688985E-1,26[&rate=5.241642359832946E-4]:7.296204031449E-1)[&rate=5.241642359832946E-4]:2.002661151807E-1,1[&rate=5.241642359832946E-4]:1.435851484627E-1)[&rate=5.241642359832946E-4]:6.695918272773E-2,22[&rate=5.241642359832946E-4]:9.913662489987E-1)[&rate=5.241642359832946E-4]:2.127230467657E-1,39[&rate=5.241642359832946E-4]:4.244546014805E-2)[&rate=5.241642359832946E-4]:5.897497844129E-2)[&rate=5.241642359832946E-4]:1.832153860268E-1,(57[&rate=5.241642359832946E-4]:7.462043098713E-1,((59[&rate=5.241642359832946E-4]:4.62991189598E-1,56[&rate=5.241642359832946E-4]:4.657309156253E-1)[&rate=5.241642359832946E-4]:4.015483738282E-2,60[&rate=5.241642359832946E-4]:5.086254790357E-1)[&rate=5.241642359832946E-4]:2.375788308356E-1)[&rate=5.241642359832946E-4]:7.850068572106E-1)[&rate=5.241642359832946E-4]:7.974482841209E-2,((((15[&rate=5.241642359832946E-4]:4.04136020593E-1,12[&rate=5.241642359832946E-4]:3.657798562093E-1)[&rate=5.241642359832946E-4]:4.725905909538E-1,(46[&rate=5.241642359832946E-4]:6.67983976112E-1,(41[&rate=5.241642359832946E-4]:5.062250555006E-1,53[&rate=5.241642359832946E-4]:5.363620418019E-1)[&rate=5.241642359832946E-4]:1.398411123924E-1)[&rate=5.241642359832946E-4]:1.649070189963E-1)[&rate=5.241642359832946E-4]:1.274133007434E-1,(8[&rate=5.241642359832946E-4]:7.954477838287E-1,((4[&rate=5.241642359832946E-4]:2.447453217315E-1,27[&rate=5.241642359832946E-4]:4.173480614575E-1)[&rate=5.241642359832946E-4]:2.67784340621E-1,49[&rate=5.241642359832946E-4]:5.700639089276E-1)[&rate=5.241642359832946E-4]:2.336030529832E-1)[&rate=5.241642359832946E-4]:1.621167859956E-1)[&rate=5.241642359832946E-4]:3.15759789048E-1,(((11[&rate=5.241642359832946E-4]:3.655348178604E-1,17[&rate=5.241642359832946E-4]:4.038909822441E-1)[&rate=5.241642359832946E-4]:5.134734900677E-1,((44[&rate=5.241642359832946E-4]:6.718561937606E-1,((43[&rate=5.241642359832946E-4]:5.064287240957E-1,(48[&rate=5.241642359832946E-4]:3.546769966132E-1,50[&rate=5.241642359832946E-4]:2.724852157913E-1)[&rate=5.241642359832946E-4]:1.736695357016E-1)[&rate=5.241642359832946E-4]:1.025135810596E-1,45[&rate=5.241642359832946E-4]:6.28120387347E-1)[&rate=5.241642359832946E-4]:6.565361463266E-2)[&rate=5.241642359832946E-4]:1.200442635571E-1,51[&rate=5.241642359832946E-4]:7.343662107423E-1)[&rate=5.241642359832946E-4]:6.245031636396E-2)[&rate=5.241642359832946E-4]:1.349834538772E-1,((63[&rate=5.241642359832946E-4]:3.068260816043E-1,58[&rate=5.241642359832946E-4]:3.040863555769E-1)[&rate=5.241642359832946E-4]:4.435087381428E-1,((54[&rate=5.241642359832946E-4]:5.056066902462E-1,((40[&rate=5.241642359832946E-4]:2.321878157062E-1,47[&rate=5.241642359832946E-4]:2.486261718705E-1)[&rate=5.241642359832946E-4]:4.337817958774E-2,42[&rate=5.241642359832946E-4]:2.755659952939E-1)[&rate=5.241642359832946E-4]:3.825987303456E-2)[&rate=5.241642359832946E-4]:4.34753406186E-1,52[&rate=5.241642359832946E-4]:6.883053019117E-1)[&rate=5.241642359832946E-4]:2.367335345176E-2)[&rate=5.241642359832946E-4]:2.198213256201E-1)[&rate=5.241642359832946E-4]:2.675517751491E-1)[&rate=5.241642359832946E-4]:1.568097188133E-1)[&rate=5.241642359832946E-4]:3.150939623412E-2)[&rate=5.241642359832946E-4]:9.461859289226E-1,38[&rate=5.241642359832946E-4]:1.33659652613E0)[&rate=5.241642359832946E-4]:2.202209041769E-1,((35[&rate=5.241642359832946E-4]:6.72450496099E-1,(33[&rate=5.241642359832946E-4]:5.656835933946E-1,36[&rate=5.241642359832946E-4]:6.012027190774E-1)[&rate=5.241642359832946E-4]:9.310570051878E-2)[&rate=5.241642359832946E-4]:4.861664362544E-3,(32[&rate=5.241642359832946E-4]:5.978431190924E-1,(31[&rate=5.241642359832946E-4]:8.556966987402E-2,37[&rate=5.241642359832946E-4]:8.556966987402E-2)[&rate=5.241642359832946E-4]:4.275739956664E-1)[&rate=5.241642359832946E-4]:9.039800311782E-2)[&rate=5.241642359832946E-4]:3.475641139787E-2)[&rate=5.241642359832946E-4]:6.103515839186E-3,(2[&rate=5.241642359832946E-4]:9.149509419317E-1,((20[&rate=5.241642359832946E-4]:4.899202967573E-1,25[&rate=5.241642359832946E-4]:5.063586529217E-1)[&rate=5.241642359832946E-4]:4.243853358953E-1,(((6[&rate=5.241642359832946E-4]:3.054317722306E-1,7[&rate=5.241642359832946E-4]:3.054317722306E-1)[&rate=5.241642359832946E-4]:2.021235886006E-1,24[&rate=5.241642359832946E-4]:6.144046758997E-1)[&rate=5.241642359832946E-4]:2.429460149496E-1,28[&rate=5.241642359832946E-4]:9.011863072877E-1)[&rate=5.241642359832946E-4]:6.791384591294E-2)[&rate=5.241642359832946E-4]:1.732480490051E-1)[&rate=5.241642359832946E-4]:1.63153164805E0)[&rate=5.241642359832946E-4]:2.725601092362E-3)[&rate=5.241642359832946E-4]:3.048487100068E-2,((34[&rate=5.241642359832946E-4]:5.281547360185E-1,14[&rate=5.241642359832946E-4]:2.684685913502E0)[&rate=5.241642359832946E-4]:1.33775016312E-2,(62[&rate=5.241642359832946E-4]:6.568057118128E-1,(29[&rate=5.241642359832946E-4]:5.952344976215E-1,30[&rate=5.241642359832946E-4]:5.952344976215E-1)[&rate=5.241642359832946E-4]:4.194165010976E-3)[&rate=5.241642359832946E-4]:1.314182638346E-2)[&rate=5.241642359832946E-4]:1.03967702294E-2);
tree STATE_492000 [&joint=-18010.83339826726,lnP=-18010.83339826726] = [&R] (34[&rate=5.193752510002907E-4]:5.332542698145E-1,(((30[&rate=5.193752510002907E-4]:4.203136032083E-1,(14[&rate=5.193752510002907E-4]:2.484851082581E0,29[&rate=5.193752510002907E-4]:3.993581564639E-1)[&rate=5.193752510002907E-4]:2.095544674438E-2)[&rate=5.193752510002907E-4]:1.732608678267E-1,((35[&rate=5.193752510002907E-4]:5.365220256536E-1,(33[&rate=5.193752510002907E-4]:4.298655252236E-1,36[&rate=5.193752510002907E-4]:4.653846509065E-1)[&rate=5.193752510002907E-4]:9.29952982443E-2)[&rate=5.193752510002907E-4]:5.831517406204E-2,((((3[&rate=5.193752510002907E-4]:7.97992661051E-1,(((13[&rate=5.193752510002907E-4]:5.152765608648E-1,9[&rate=5.193752510002907E-4]:4.769203964813E-1)[&rate=5.193752510002907E-4]:4.36039903321E-2,5[&rate=5.193752510002907E-4]:5.04086030649E-1)[&rate=5.193752510002907E-4]:8.641120309775E-3,16[&rate=5.193752510002907E-4]:5.757408495889E-1)[&rate=5.193752510002907E-4]:3.373203046127E-1)[&rate=5.193752510002907E-4]:6.156865573471E-1,(((57[&rate=5.193752510002907E-4]:7.116483347306E-1,((59[&rate=5.193752510002907E-4]:2.379378072631E-1,60[&rate=5.193752510002907E-4]:2.43417259318E-1)[&rate=5.193752510002907E-4]:3.236117517869E-1,56[&rate=5.193752510002907E-4]:5.642892850773E-1)[&rate=5.193752510002907E-4]:1.446193236257E-1)[&rate=5.193752510002907E-4]:8.015384810138E-1,((((53[&rate=5.193752510002907E-4]:6.585356068344E-1,(15[&rate=5.193752510002907E-4]:3.860857868058E-1,12[&rate=5.193752510002907E-4]:3.477296224221E-1)[&rate=5.193752510002907E-4]:3.080662583848E-1)[&rate=5.193752510002907E-4]:2.241564168533E-3,(41[&rate=5.193752510002907E-4]:3.892927907969E-1,46[&rate=5.193752510002907E-4]:4.11210599016E-1)[&rate=5.193752510002907E-4]:2.413473939047E-1)[&rate=5.193752510002907E-4]:1.504626746595E-1,(((4[&rate=5.193752510002907E-4]:3.361970836249E-1,27[&rate=5.193752510002907E-4]:5.087998233509E-1)[&rate=5.193752510002907E-4]:2.952471767496E-1,8[&rate=5.193752510002907E-4]:6.807593288676E-1)[&rate=5.193752510002907E-4]:7.020103763594E-2,49[&rate=5.193752510002907E-4]:7.591795445856E-1)[&rate=5.193752510002907E-4]:4.932057504925E-2)[&rate=5.193752510002907E-4]:4.748515211479E-1,((((11[&rate=5.193752510002907E-4]:6.441468952646E-1,17[&rate=5.193752510002907E-4]:6.825030596482E-1)[&rate=5.193752510002907E-4]:1.850412137707E-1,51[&rate=5.193752510002907E-4]:7.469963282134E-1)[&rate=5.193752510002907E-4]:8.9828520561E-2,(44[&rate=5.193752510002907E-4]:7.752419093093E-1,(43[&rate=5.193752510002907E-4]:6.047669284622E-1,(45[&rate=5.193752510002907E-4]:6.091728726692E-1,(48[&rate=5.193752510002907E-4]:3.840819941849E-1,50[&rate=5.193752510002907E-4]:3.018902133631E-1)[&rate=5.193752510002907E-4]:2.278306045116E-1)[&rate=5.193752510002907E-4]:1.477213798482E-2)[&rate=5.193752510002907E-4]:1.732147068744E-1)[&rate=5.193752510002907E-4]:1.191171860405E-1)[&rate=5.193752510002907E-4]:7.920612456103E-2,((63[&rate=5.193752510002907E-4]:3.213846444791E-1,58[&rate=5.193752510002907E-4]:3.186449184517E-1)[&rate=5.193752510002907E-4]:6.157043966006E-1,((54[&rate=5.193752510002907E-4]:7.941054738043E-1,((42[&rate=5.193752510002907E-4]:3.023234691384E-1,47[&rate=5.193752510002907E-4]:3.187618253028E-1)[&rate=5.193752510002907E-4]:2.658028574929E-1,40[&rate=5.193752510002907E-4]:5.681263266314E-1)[&rate=5.193752510002907E-4]:3.419832525521E-2)[&rate=5.193752510002907E-4]:3.334354354949E-1,52[&rate=5.193752510002907E-4]:8.754861147787E-1)[&rate=5.193752510002907E-4]:2.324676191727E-2)[&rate=5.193752510002907E-4]:1.729809663941E-2)[&rate=5.193752510002907E-4]:2.851288866255E-1)[&rate=5.193752510002907E-4]:5.723243523531E-2)[&rate=5.193752510002907E-4]:3.793579643826E-2,(((21[&rate=5.193752510002907E-4]:6.433741799379E-1,(23[&rate=5.193752510002907E-4]:3.872472183697E-1,18[&rate=5.193752510002907E-4]:3.68069136178E-1)[&rate=5.193752510002907E-4]:2.670858656779E-1)[&rate=5.193752510002907E-4]:2.900661316041E-1,(55[&rate=5.193752510002907E-4]:6.575679976169E-1,10[&rate=5.193752510002907E-4]:6.767460798086E-1)[&rate=5.193752510002907E-4]:1.717627248842E-1)[&rate=5.193752510002907E-4]:4.26372746751E-1,(39[&rate=5.193752510002907E-4]:1.247328873301E-1,(((19[&rate=5.193752510002907E-4]:6.029211412075E-1,26[&rate=5.193752510002907E-4]:6.275786754539E-1)[&rate=5.193752510002907E-4]:1.974250533938E-1,1[&rate=5.193752510002907E-4]:3.870235898478E-2)[&rate=5.193752510002907E-4]:3.442763746243E-2,22[&rate=5.193752510002907E-4]:8.539519142554E-1)[&rate=5.193752510002907E-4]:4.32424808691E-1)[&rate=5.193752510002907E-4]:8.439523945626E-2)[&rate=5.193752510002907E-4]:9.541914293048E-2)[&rate=5.193752510002907E-4]:1.118716747086E-1)[&rate=5.193752510002907E-4]:2.940825815461E-1,38[&rate=5.193752510002907E-4]:7.050220739166E-1)[&rate=5.193752510002907E-4]:7.320800798534E-1,(32[&rate=5.193752510002907E-4]:4.838700604404E-1,(31[&rate=5.193752510002907E-4]:3.107961542575E-1,37[&rate=5.193752510002907E-4]:3.107961542575E-1)[&rate=5.193752510002907E-4]:8.83744526309E-2)[&rate=5.193752510002907E-4]:1.194121966309E-1)[&rate=5.193752510002907E-4]:2.483904393056E-3)[&rate=5.193752510002907E-4]:1.271525718656E-1)[&rate=5.193752510002907E-4]:7.462546193117E-3,((2[&rate=5.193752510002907E-4]:8.216878290396E-1,(28[&rate=5.193752510002907E-4]:9.55623892019E-1,(((6[&rate=5.193752510002907E-4]:5.086777785814E-1,7[&rate=5.193752510002907E-4]:5.086777785814E-1)[&rate=5.193752510002907E-4]:2.269986883543E-1,24[&rate=5.193752510002907E-4]:8.425257820043E-1)[&rate=5.193752510002907E-4]:6.238577219346E-2,(20[&rate=5.193752510002907E-4]:4.441058779058E-1,25[&rate=5.193752510002907E-4]:4.605442340702E-1)[&rate=5.193752510002907E-4]:4.498467721823E-1)[&rate=5.193752510002907E-4]:6.876721382901E-3)[&rate=5.193752510002907E-4]:9.346119729468E-2)[&rate=5.193752510002907E-4]:1.725790831826E0,(62[&rate=5.193752510002907E-4]:5.966108489413E-1,61[&rate=5.193752510002907E-4]:6.594523789959E-1)[&rate=5.193752510002907E-4]:5.151905827522E-2)[&rate=5.193752510002907E-4]:1.028415919183E-2)[&rate=5.193752510002907E-4]:3.255503952618E-3);
tree STATE_494000 [&joint=-18018.893417511525,lnP=-18018.893417511525] = [&R] ((((((3[&rate=5.156767749251183E-4]:3.338233267076E-1,16[&rate=5.156767749251183E-4]:4.488918198582E-1)[&rate=5.156767749251183E-4]:3.067465547644E-1,5[&rate=5.156767749251183E-4]:6.926246759925E-1)[&rate=5.156767749251183E-4]:3.414636558961E-1,(13[&rate=5.156767749251183E-4]:5.000322904628E-1,9[&rate=5.156767749251183E-4]:4.616761260794E-1)[&rate=5.156767749251183E-4]:5.888505619736E-1)[&rate=5.156767749251183E-4]:3.648334184037E-1,(((57[&rate=5.156767749251183E-4]:7.803350542223E-1,((56[&rate=5.156767749251183E-4]:5.448685636903E-1,59[&rate=5.156767749251183E-4]:5.421288376629E-1)[&rate=5.156767749251183E-4]:4.736865014195E-2,60[&rate=5.156767749251183E-4]:5.949769398598E-1)[&rate=5.156767749251183E-4]:1.853581143625E-1)[&rate=5.156767749251183E-4]:7.705694930428E-1,((((23[&rate=5.156767749251183E-4]:4.688867445462E-1,18[&rate=5.156767749251183E-4]:4.497086623545E-1)[&rate=5.156767749251183E-4]:3.083956681978E-1,21[&rate=5.156767749251183E-4]:7.663235086343E-1)[&rate=5.156767749251183E-4]:1.437687474735E-1,(55[&rate=5.156767749251183E-4]:6.412838993222E-1,10[&rate=5.156767749251183E-4]:6.60461981514E-1)[&rate=5.156767749251183E-4]:1.646987677446E-1)[&rate=5.156767749251183E-4]:4.803149308082E-1,(39[&rate=5.156767749251183E-4]:2.054363781928E-1,(((19[&rate=5.156767749251183E-4]:6.227350872955E-1,26[&rate=5.156767749251183E-4]:6.47392621542E-1)[&rate=5.156767749251183E-4]:3.529295301769E-1,1[&rate=5.156767749251183E-4]:2.140207818559E-1)[&rate=5.156767749251183E-4]:1.895018922241E-2,22[&rate=5.156767749251183E-4]:1.013792888887E0)[&rate=5.156767749251183E-4]:3.532873249226E-1)[&rate=5.156767749251183E-4]:3.428587721648E-2)[&rate=5.156767749251183E-4]:6.460694939003E-2)[&rate=5.156767749251183E-4]:6.82634440236E-3,((((8[&rate=5.156767749251183E-4]:5.668559104084E-1,((4[&rate=5.156767749251183E-4]:3.732789028234E-1,27[&rate=5.156767749251183E-4]:5.458816425494E-1)[&rate=5.156767749251183E-4]:1.320740556487E-1,49[&rate=5.156767749251183E-4]:5.628872050473E-1)[&rate=5.156767749251183E-4]:1.218788344319E-2)[&rate=5.156767749251183E-4]:4.591625513279E-2,(41[&rate=5.156767749251183E-4]:4.603260316838E-1,46[&rate=5.156767749251183E-4]:4.822438399029E-1)[&rate=5.156767749251183E-4]:1.332680516657E-1)[&rate=5.156767749251183E-4]:6.43950577693E-2,(53[&rate=5.156767749251183E-4]:5.444258733801E-1,(15[&rate=5.156767749251183E-4]:5.223621644469E-1,12[&rate=5.156767749251183E-4]:4.840060000633E-1)[&rate=5.156767749251183E-4]:5.768014728926E-2)[&rate=5.156767749251183E-4]:1.4370025404E-1)[&rate=5.156767749251183E-4]:6.106582846252E-1,(((((47[&rate=5.156767749251183E-4]:4.952961972242E-1,(42[&rate=5.156767749251183E-4]:1.581009011081E-2,40[&rate=5.156767749251183E-4]:1.581009011081E-2)[&rate=5.156767749251183E-4]:4.63047750949E-1)[&rate=5.156767749251183E-4]:8.268413329435E-2,54[&rate=5.156767749251183E-4]:7.533227962719E-1)[&rate=5.156767749251183E-4]:1.187844834913E-1,52[&rate=5.156767749251183E-4]:6.200524852427E-1)[&rate=5.156767749251183E-4]:3.336185243852E-1,(63[&rate=5.156767749251183E-4]:4.392431417941E-1,58[&rate=5.156767749251183E-4]:4.365034157667E-1)[&rate=5.156767749251183E-4]:5.527840322175E-1)[&rate=5.156767749251183E-4]:2.012730909701E-1,((51[&rate=5.156767749251183E-4]:7.209709542082E-1,(44[&rate=5.156767749251183E-4]:6.33699265695E-1,((48[&rate=5.156767749251183E-4]:4.177811205155E-1,50[&rate=5.156767749251183E-4]:3.355893396936E-1)[&rate=5.156767749251183E-4]:1.262271249185E-1,(45[&rate=5.156767749251183E-4]:4.377885960438E-1,43[&rate=5.156767749251183E-4]:4.18610513852E-1)[&rate=5.156767749251183E-4]:1.034799233628E-1)[&rate=5.156767749251183E-4]:1.143485545075E-1)[&rate=5.156767749251183E-4]:1.448059350886E-1)[&rate=5.156767749251183E-4]:2.87662775744E-1,(11[&rate=5.156767749251183E-4]:5.852139262199E-1,17[&rate=5.156767749251183E-4]:6.235700906036E-1)[&rate=5.156767749251183E-4]:5.056115845541E-1)[&rate=5.156767749251183E-4]:1.463103706458E-1)[&rate=5.156767749251183E-4]:5.890880459786E-2)[&rate=5.156767749251183E-4]:8.908346592348E-2)[&rate=5.156767749251183E-4]:3.845113259753E-2)[&rate=5.156767749251183E-4]:3.702067740892E-1,38[&rate=5.156767749251183E-4]:7.143340038335E-1)[&rate=5.156767749251183E-4]:8.534118971954E-1,(((35[&rate=5.156767749251183E-4]:5.621422681989E-1,((32[&rate=5.156767749251183E-4]:4.011596034255E-1,(31[&rate=5.156767749251183E-4]:1.723250733488E-1,37[&rate=5.156767749251183E-4]:1.723250733488E-1)[&rate=5.156767749251183E-4]:1.441350765247E-1)[&rate=5.156767749251183E-4]:1.702455114827E-1,(33[&rate=5.156767749251183E-4]:3.825475081959E-1,36[&rate=5.156767749251183E-4]:4.180666338787E-1)[&rate=5.156767749251183E-4]:1.64267442778E-1)[&rate=5.156767749251183E-4]:1.666115039396E-3)[&rate=5.156767749251183E-4]:1.568042508244E-1,30[&rate=5.156767749251183E-4]:5.905312184771E-1)[&rate=5.156767749251183E-4]:1.295591421259E-3,((61[&rate=5.156767749251183E-4]:6.904491849481E-1,29[&rate=5.156767749251183E-4]:5.702306057132E-1)[&rate=5.156767749251183E-4]:2.020924462337E-2,(62[&rate=5.156767749251183E-4]:6.170241884141E-1,((14[&rate=5.156767749251183E-4]:2.385874044169E0,34[&rate=5.156767749251183E-4]:2.29342866686E-1)[&rate=5.156767749251183E-4]:2.261331472996E-1,(2[&rate=5.156767749251183E-4]:9.637373136395E-1,((20[&rate=5.156767749251183E-4]:6.044519388435E-1,25[&rate=5.156767749251183E-4]:6.208902950078E-1)[&rate=5.156767749251183E-4]:2.850997923998E-1,(((6[&rate=5.156767749251183E-4]:3.291632625367E-1,7[&rate=5.156767749251183E-4]:3.291632625367E-1)[&rate=5.156767749251183E-4]:7.404012018051E-2,24[&rate=5.156767749251183E-4]:5.100526977858E-1)[&rate=5.156767749251183E-4]:2.822451379505E-1,28[&rate=5.156767749251183E-4]:8.361334521747E-1)[&rate=5.156767749251183E-4]:1.082127996166E-1)[&rate=5.156767749251183E-4]:2.467883221222E-1)[&rate=5.156767749251183E-4]:1.519502754542E0)[&rate=5.156767749251183E-4]:3.313287388195E-2)[&rate=5.156767749251183E-4]:3.079271110287E-2)[&rate=5.156767749251183E-4]:1.38695956172E-3)[&rate=5.156767749251183E-4]:2.754932136737E-3);
tree STATE_496000 [&joint=-18026.61460527419,lnP=-18026.61460527419] = [&R] (29[&rate=5.42690600234077E-4]:6.193439435594E-1,((((2[&rate=5.42690600234077E-4]:8.515497994854E-1,(((6[&rate=5.42690600234077E-4]:3.399968431691E-1,7[&rate=5.42690600234077E-4]:3.399968431691E-1)[&rate=5.42690600234077E-4]:2.355610773635E-1,24[&rate=5.42690600234077E-4]:6.824072356011E-1)[&rate=5.42690600234077E-4]:3.336256579115E-1,((20[&rate=5.42690600234077E-4]:4.18755415643E-1,25[&rate=5.42690600234077E-4]:4.351937718074E-1)[&rate=5.42690600234077E-4]:5.546454883604E-1,28[&rate=5.42690600234077E-4]:1.028195424551E0)[&rate=5.42690600234077E-4]:3.16730853996E-2)[&rate=5.42690600234077E-4]:1.907854980846E-2)[&rate=5.42690600234077E-4]:1.631890187762E0,34[&rate=5.42690600234077E-4]:4.556759330517E-1)[&rate=5.42690600234077E-4]:5.694115623726E-2,(14[&rate=5.42690600234077E-4]:2.640106904096E0,((((5[&rate=5.42690600234077E-4]:8.015300637561E-1,((13[&rate=5.42690600234077E-4]:5.834025180398E-1,9[&rate=5.42690600234077E-4]:5.450463536563E-1)[&rate=5.42690600234077E-4]:1.788371889411E-1,(3[&rate=5.42690600234077E-4]:4.546347991359E-1,16[&rate=5.42690600234077E-4]:5.697032922865E-1)[&rate=5.42690600234077E-4]:2.007555927768E-1)[&rate=5.42690600234077E-4]:9.4084877323E-2)[&rate=5.42690600234077E-4]:6.379738503882E-1,((((((41[&rate=5.42690600234077E-4]:5.481649814251E-1,53[&rate=5.42690600234077E-4]:5.783019677265E-1)[&rate=5.42690600234077E-4]:2.998845789868E-1,46[&rate=5.42690600234077E-4]:8.69967368631E-1)[&rate=5.42690600234077E-4]:9.837275216056E-2,(((4[&rate=5.42690600234077E-4]:2.462362098193E-1,27[&rate=5.42690600234077E-4]:4.188389495454E-1)[&rate=5.42690600234077E-4]:4.798614799846E-1,(49[&rate=5.42690600234077E-4]:6.495642020906E-1,8[&rate=5.42690600234077E-4]:6.413450240085E-1)[&rate=5.42690600234077E-4]:1.340677342886E-1)[&rate=5.42690600234077E-4]:1.814284921963E-1,(15[&rate=5.42690600234077E-4]:5.756404969E-1,12[&rate=5.42690600234077E-4]:5.372843325163E-1)[&rate=5.42690600234077E-4]:4.277760960591E-1)[&rate=5.42690600234077E-4]:8.759144270846E-3)[&rate=5.42690600234077E-4]:3.530131023386E-1,(((63[&rate=5.42690600234077E-4]:3.447437524128E-1,58[&rate=5.42690600234077E-4]:3.420040263855E-1)[&rate=5.42690600234077E-4]:5.968544541992E-1,(52[&rate=5.42690600234077E-4]:5.732379078581E-1,((47[&rate=5.42690600234077E-4]:5.108398412802E-1,(40[&rate=5.42690600234077E-4]:4.127312464347E-1,54[&rate=5.42690600234077E-4]:6.045120683524E-1)[&rate=5.42690600234077E-4]:8.167023868119E-2)[&rate=5.42690600234077E-4]:3.108741121269E-2,42[&rate=5.42690600234077E-4]:5.254888963285E-1)[&rate=5.42690600234077E-4]:1.080229841323E-1)[&rate=5.42690600234077E-4]:3.300041343702E-1)[&rate=5.42690600234077E-4]:1.377474255669E-1,((44[&rate=5.42690600234077E-4]:6.428256138192E-1,(43[&rate=5.42690600234077E-4]:5.138522094433E-1,(45[&rate=5.42690600234077E-4]:5.16692756473E-1,(48[&rate=5.42690600234077E-4]:4.077767811559E-1,50[&rate=5.42690600234077E-4]:3.25585000334E-1)[&rate=5.42690600234077E-4]:1.116557013445E-1)[&rate=5.42690600234077E-4]:1.633753516199E-2)[&rate=5.42690600234077E-4]:1.317131304032E-1)[&rate=5.42690600234077E-4]:3.227262160798E-1,((11[&rate=5.42690600234077E-4]:5.758999420773E-1,17[&rate=5.42690600234077E-4]:6.14256106461E-1)[&rate=5.42690600234077E-4]:2.412819579918E-1,51[&rate=5.42690600234077E-4]:7.349901192473E-1)[&rate=5.42690600234077E-4]:1.730274640762E-1)[&rate=5.42690600234077E-4]:1.329718844717E-1)[&rate=5.42690600234077E-4]:2.036514265679E-1)[&rate=5.42690600234077E-4]:9.820967232161E-2,(((((19[&rate=5.42690600234077E-4]:5.677099818788E-1,26[&rate=5.42690600234077E-4]:5.923675161252E-1)[&rate=5.42690600234077E-4]:2.940419292017E-1,1[&rate=5.42690600234077E-4]:1.00108075464E-1)[&rate=5.42690600234077E-4]:1.116757747023E-1,22[&rate=5.42690600234077E-4]:9.926057679745E-1)[&rate=5.42690600234077E-4]:3.883052103528E-1,39[&rate=5.42690600234077E-4]:2.19267142711E-1)[&rate=5.42690600234077E-4]:4.26990949643E-2,(((23[&rate=5.42690600234077E-4]:6.363872882158E-1,18[&rate=5.42690600234077E-4]:6.17209206024E-1)[&rate=5.42690600234077E-4]:9.282211043611E-2,21[&rate=5.42690600234077E-4]:7.182504945422E-1)[&rate=5.42690600234077E-4]:1.677543077345E-1,(55[&rate=5.42690600234077E-4]:4.034247323608E-1,10[&rate=5.42690600234077E-4]:4.226028145525E-1)[&rate=5.42690600234077E-4]:3.78470480875E-1)[&rate=5.42690600234077E-4]:5.266463669053E-1)[&rate=5.42690600234077E-4]:8.910350709171E-2)[&rate=5.42690600234077E-4]:1.210463409518E-2,(57[&rate=5.42690600234077E-4]:6.749013524412E-1,((56[&rate=5.42690600234077E-4]:5.469727518458E-1,59[&rate=5.42690600234077E-4]:5.442330258185E-1)[&rate=5.42690600234077E-4]:2.210871025766E-3,60[&rate=5.42690600234077E-4]:5.519233488992E-1)[&rate=5.42690600234077E-4]:1.22978003542E-1)[&rate=5.42690600234077E-4]:9.348483688868E-1)[&rate=5.42690600234077E-4]:2.701446678902E-2)[&rate=5.42690600234077E-4]:1.538107827712E-1,38[&rate=5.42690600234077E-4]:5.385201763674E-1)[&rate=5.42690600234077E-4]:9.641739537485E-1,((62[&rate=5.42690600234077E-4]:4.781886098897E-1,30[&rate=5.42690600234077E-4]:4.208115607094E-1)[&rate=5.42690600234077E-4]:6.339594694002E-2,61[&rate=5.42690600234077E-4]:6.044260868843E-1)[&rate=5.42690600234077E-4]:4.532246347275E-2)[&rate=5.42690600234077E-4]:2.508400685696E-2)[&rate=5.42690600234077E-4]:2.904136267605E-2)[&rate=5.42690600234077E-4]:1.412139742428E-2,(35[&rate=5.42690600234077E-4]:5.992641787348E-1,((33[&rate=5.42690600234077E-4]:2.900142833143E-1,36[&rate=5.42690600234077E-4]:3.255334089971E-1)[&rate=5.42690600234077E-4]:2.74440209151E-1,(32[&rate=5.42690600234077E-4]:4.621909805167E-1,(31[&rate=5.42690600234077E-4]:2.417987363523E-1,37[&rate=5.42690600234077E-4]:2.417987363523E-1)[&rate=5.42690600234077E-4]:1.356927906123E-1)[&rate=5.42690600234077E-4]:1.268536758829E-1)[&rate=5.42690600234077E-4]:2.114848408384E-2)[&rate=5.42690600234077E-4]:1.26927859891E-1)[&rate=5.42690600234077E-4]:2.156720547992E-2);
tree STATE_498000 [&joint=-18009.13493199085,lnP=-18009.13493199085] = [&R] (((((((3[&rate=5.117422019877987E-4]:5.351778678552E-1,16[&rate=5.117422019877987E-4]:6.502463610058E-1)[&rate=5.117422019877987E-4]:4.203994711688E-1,(5[&rate=5.117422019877987E-4]:6.397402294627E-1,(13[&rate=5.117422019877987E-4]:6.25299179612E-1,9[&rate=5.117422019877987E-4]:5.869430152285E-1)[&rate=5.117422019877987E-4]:6.923557039858E-2)[&rate=5.117422019877987E-4]:3.678919040818E-1)[&rate=5.117422019877987E-4]:4.980193941085E-1,(((((49[&rate=5.117422019877987E-4]:8.404366218933E-1,(53[&rate=5.117422019877987E-4]:7.998911680015E-1,(15[&rate=5.117422019877987E-4]:3.800467787353E-1,12[&rate=5.117422019877987E-4]:3.416906143517E-1)[&rate=5.117422019877987E-4]:4.554608276223E-1)[&rate=5.117422019877987E-4]:4.328517991933E-2)[&rate=5.117422019877987E-4]:9.867259194928E-2,((46[&rate=5.117422019877987E-4]:6.763499189017E-1,41[&rate=5.117422019877987E-4]:6.544321106826E-1)[&rate=5.117422019877987E-4]:9.570648291448E-2,(8[&rate=5.117422019877987E-4]:6.810607673962E-1,(4[&rate=5.117422019877987E-4]:4.926195319224E-2,27[&rate=5.117422019877987E-4]:2.218646929183E-1)[&rate=5.117422019877987E-4]:5.824837457108E-1)[&rate=5.117422019877987E-4]:8.825590839263E-2)[&rate=5.117422019877987E-4]:1.615733599717E-1)[&rate=5.117422019877987E-4]:3.41361112782E-1,((((47[&rate=5.117422019877987E-4]:3.856898700354E-1,40[&rate=5.117422019877987E-4]:3.69251513871E-1)[&rate=5.117422019877987E-4]:2.818153434499E-2,(42[&rate=5.117422019877987E-4]:2.457876778949E-1,54[&rate=5.117422019877987E-4]:4.375684998127E-1)[&rate=5.117422019877987E-4]:1.516453703211E-1)[&rate=5.117422019877987E-4]:4.973622328912E-1,(52[&rate=5.117422019877987E-4]:5.741062729348E-1,(63[&rate=5.117422019877987E-4]:3.199055982854E-1,58[&rate=5.117422019877987E-4]:3.17165872258E-1)[&rate=5.117422019877987E-4]:2.92556839033E-1)[&rate=5.117422019877987E-4]:2.604150355697E-1)[&rate=5.117422019877987E-4]:1.502910828788E-1,((51[&rate=5.117422019877987E-4]:8.35159048658E-1,(44[&rate=5.117422019877987E-4]:7.862041266973E-1,(45[&rate=5.117422019877987E-4]:5.871101059657E-1,(43[&rate=5.117422019877987E-4]:4.885160580704E-1,(48[&rate=5.117422019877987E-4]:3.662413649626E-1,50[&rate=5.117422019877987E-4]:2.840495841407E-1)[&rate=5.117422019877987E-4]:1.441925013269E-1)[&rate=5.117422019877987E-4]:7.94159657035E-2)[&rate=5.117422019877987E-4]:2.210118289507E-1)[&rate=5.117422019877987E-4]:1.064891685361E-1)[&rate=5.117422019877987E-4]:6.110547050906E-2,(11[&rate=5.117422019877987E-4]:5.216216414585E-1,17[&rate=5.117422019877987E-4]:5.599778058422E-1)[&rate=5.117422019877987E-4]:4.568346585304E-1)[&rate=5.117422019877987E-4]:8.854787221619E-2)[&rate=5.117422019877987E-4]:2.134661544194E-1)[&rate=5.117422019877987E-4]:4.016471357869E-2,(57[&rate=5.117422019877987E-4]:7.99442928658E-1,((60[&rate=5.117422019877987E-4]:4.383130057534E-1,59[&rate=5.117422019877987E-4]:4.328335536985E-1)[&rate=5.117422019877987E-4]:2.43524494986E-1,56[&rate=5.117422019877987E-4]:6.790977747119E-1)[&rate=5.117422019877987E-4]:1.176054279185E-1)[&rate=5.117422019877987E-4]:6.937948512715E-1)[&rate=5.117422019877987E-4]:5.153106051753E-3,((10[&rate=5.117422019877987E-4]:6.67544998321E-1,(55[&rate=5.117422019877987E-4]:6.422247693913E-1,((23[&rate=5.117422019877987E-4]:4.59983312738E-1,18[&rate=5.117422019877987E-4]:4.408052305463E-1)[&rate=5.117422019877987E-4]:2.236833024072E-1,21[&rate=5.117422019877987E-4]:6.727077110355E-1)[&rate=5.117422019877987E-4]:7.362664739671E-2)[&rate=5.117422019877987E-4]:6.14214673793E-3)[&rate=5.117422019877987E-4]:4.853975589065E-1,((((19[&rate=5.117422019877987E-4]:7.509176410153E-1,26[&rate=5.117422019877987E-4]:7.755751752618E-1)[&rate=5.117422019877987E-4]:2.726304211976E-1,1[&rate=5.117422019877987E-4]:2.619042265964E-1)[&rate=5.117422019877987E-4]:6.389057468777E-2,22[&rate=5.117422019877987E-4]:1.106616719092E0)[&rate=5.117422019877987E-4]:1.347222332302E-1,39[&rate=5.117422019877987E-4]:7.969511670631E-2)[&rate=5.117422019877987E-4]:7.49401586369E-3)[&rate=5.117422019877987E-4]:1.646264109454E-1)[&rate=5.117422019877987E-4]:2.045209156445E-1)[&rate=5.117422019877987E-4]:7.280365193992E-1,38[&rate=5.117422019877987E-4]:1.178893526504E0)[&rate=5.117422019877987E-4]:2.811866896762E-1,(((2[&rate=5.117422019877987E-4]:1.04583259742E0,((28[&rate=5.117422019877987E-4]:1.000808539864E0,(20[&rate=5.117422019877987E-4]:4.687300570006E-1,25[&rate=5.117422019877987E-4]:4.85168413165E-1)[&rate=5.117422019877987E-4]:4.772839623149E-1)[&rate=5.117422019877987E-4]:9.60494837837E-2,((6[&rate=5.117422019877987E-4]:1.894666175666E-1,7[&rate=5.117422019877987E-4]:1.894666175666E-1)[&rate=5.117422019877987E-4]:5.468949523291E-1,24[&rate=5.117422019877987E-4]:8.432108849641E-1)[&rate=5.117422019877987E-4]:2.098115222447E-1)[&rate=5.117422019877987E-4]:1.763718340467E-1)[&rate=5.117422019877987E-4]:1.310669045798E0,34[&rate=5.117422019877987E-4]:3.287375890227E-1)[&rate=5.117422019877987E-4]:1.218194178882E-3,14[&rate=5.117422019877987E-4]:2.486486960685E0)[&rate=5.117422019877987E-4]:8.592202261881E-2)[&rate=5.117422019877987E-4]:5.279248764626E-2,30[&rate=5.117422019877987E-4]:5.397085448329E-1)[&rate=5.117422019877987E-4]:7.915737958773E-2,(((61[&rate=5.117422019877987E-4]:5.091928890336E-1,62[&rate=5.117422019877987E-4]:4.46351358979E-1)[&rate=5.117422019877987E-4]:1.788086903798E-1,((32[&rate=5.117422019877987E-4]:3.590330934389E-1,(31[&rate=5.117422019877987E-4]:1.724655620013E-1,37[&rate=5.117422019877987E-4]:1.724655620013E-1)[&rate=5.117422019877987E-4]:1.018680778856E-1)[&rate=5.117422019877987E-4]:3.423640617333E-1,(35[&rate=5.117422019877987E-4]:6.351998069465E-1,(33[&rate=5.117422019877987E-4]:2.970515352054E-1,36[&rate=5.117422019877987E-4]:3.325706608883E-1)[&rate=5.117422019877987E-4]:3.244870695555E-1)[&rate=5.117422019877987E-4]:5.526838647696E-2)[&rate=5.117422019877987E-4]:5.730107301257E-3)[&rate=5.117422019877987E-4]:2.200457493073E-2,29[&rate=5.117422019877987E-4]:5.897875751092E-1)[&rate=5.117422019877987E-4]:2.90783493114E-2);
tree STATE_500000 [&joint=-17985.468400919162,lnP=-17985.468400919162] = [&R] (61[&rate=5.491885105470848E-4]:7.480607568716E-1,(((62[&rate=5.491885105470848E-4]:3.983077460204E-1,30[&rate=5.491885105470848E-4]:3.409306968401E-1)[&rate=5.491885105470848E-4]:2.117235303312E-2,(29[&rate=5.491885105470848E-4]:3.143229480662E-1,((34[&rate=5.491885105470848E-4]:2.35781433424E-1,14[&rate=5.491885105470848E-4]:2.392312610907E0)[&rate=5.491885105470848E-4]:7.15523496648E-3,(2[&rate=5.491885105470848E-4]:9.286825438706E-1,((((6[&rate=5.491885105470848E-4]:1.812863130223E-1,7[&rate=5.491885105470848E-4]:1.812863130223E-1)[&rate=5.491885105470848E-4]:5.062929853016E-1,24[&rate=5.491885105470848E-4]:7.944286133925E-1)[&rate=5.491885105470848E-4]:6.173049109308E-2,(20[&rate=5.491885105470848E-4]:4.271200782872E-1,25[&rate=5.491885105470848E-4]:4.435584344516E-1)[&rate=5.491885105470848E-4]:4.180801220887E-1)[&rate=5.491885105470848E-4]:3.007364755023E-2,28[&rate=5.491885105470848E-4]:9.300683684742E-1)[&rate=5.491885105470848E-4]:2.260114356705E-1)[&rate=5.491885105470848E-4]:1.342018178715E0)[&rate=5.491885105470848E-4]:3.480283096025E-4)[&rate=5.491885105470848E-4]:4.778010180696E-2)[&rate=5.491885105470848E-4]:1.372226147535E-1,((33[&rate=5.491885105470848E-4]:3.647353437375E-1,36[&rate=5.491885105470848E-4]:4.002544694204E-1)[&rate=5.491885105470848E-4]:1.524060039527E-1,((35[&rate=5.491885105470848E-4]:3.021256964598E-1,(((((3[&rate=5.491885105470848E-4]:6.900068021517E-1,16[&rate=5.491885105470848E-4]:8.050752953023E-1)[&rate=5.491885105470848E-4]:1.974807582807E-1,(13[&rate=5.491885105470848E-4]:5.74271758119E-1,9[&rate=5.491885105470848E-4]:5.359155937355E-1)[&rate=5.491885105470848E-4]:4.200651173818E-1)[&rate=5.491885105470848E-4]:1.00529691079E-1,5[&rate=5.491885105470848E-4]:1.040072046032E0)[&rate=5.491885105470848E-4]:3.607984035434E-1,(((57[&rate=5.491885105470848E-4]:6.837478858107E-1,((59[&rate=5.491885105470848E-4]:4.002674162114E-1,56[&rate=5.491885105470848E-4]:4.030071422388E-1)[&rate=5.491885105470848E-4]:1.64015545766E-1,60[&rate=5.491885105470848E-4]:5.697624140324E-1)[&rate=5.491885105470848E-4]:1.139854717784E-1)[&rate=5.491885105470848E-4]:6.428838649206E-1,((((19[&rate=5.491885105470848E-4]:4.317219228824E-1,26[&rate=5.491885105470848E-4]:4.563794571288E-1)[&rate=5.491885105470848E-4]:5.096597438543E-1,1[&rate=5.491885105470848E-4]:1.797378311202E-1)[&rate=5.491885105470848E-4]:5.20441276009E-2,22[&rate=5.491885105470848E-4]:1.012603876529E0)[&rate=5.491885105470848E-4]:1.676435742738E-1,((((23[&rate=5.491885105470848E-4]:7.733870363617E-1,18[&rate=5.491885105470848E-4]:7.542089541699E-1)[&rate=5.491885105470848E-4]:1.562580939958E-1,21[&rate=5.491885105470848E-4]:9.186862262478E-1)[&rate=5.491885105470848E-4]:3.646799324138E-2,(55[&rate=5.491885105470848E-4]:6.94516797039E-1,10[&rate=5.491885105470848E-4]:7.136948792307E-1)[&rate=5.491885105470848E-4]:1.565278334093E-1)[&rate=5.491885105470848E-4]:1.963544298525E-1,39[&rate=5.491885105470848E-4]:8.237178349717E-4)[&rate=5.491885105470848E-4]:1.777989735177E-2)[&rate=5.491885105470848E-4]:6.145279307879E-2)[&rate=5.491885105470848E-4]:1.381525665217E-2,((((41[&rate=5.491885105470848E-4]:7.46197054235E-1,46[&rate=5.491885105470848E-4]:7.681148624541E-1)[&rate=5.491885105470848E-4]:4.923697273779E-2,49[&rate=5.491885105470848E-4]:8.228312872466E-1)[&rate=5.491885105470848E-4]:1.396368934393E-1,((15[&rate=5.491885105470848E-4]:4.46281458762E-1,12[&rate=5.491885105470848E-4]:4.079252943783E-1)[&rate=5.491885105470848E-4]:2.819242136845E-1,(((4[&rate=5.491885105470848E-4]:1.151681689079E-1,27[&rate=5.491885105470848E-4]:2.877709086339E-1)[&rate=5.491885105470848E-4]:3.392733376998E-1,8[&rate=5.491885105470848E-4]:5.037565751008E-1)[&rate=5.491885105470848E-4]:3.271668595077E-2,53[&rate=5.491885105470848E-4]:5.474321651612E-1)[&rate=5.491885105470848E-4]:1.451570689292E-1)[&rate=5.491885105470848E-4]:2.726186726231E-1)[&rate=5.491885105470848E-4]:1.555426021583E-1,((((40[&rate=5.491885105470848E-4]:1.121766401787E-1,(42[&rate=5.491885105470848E-4]:7.204886968076E-2,(54[&rate=5.491885105470848E-4]:1.834317959062E-1,47[&rate=5.491885105470848E-4]:8.089330152823E-3)[&rate=5.491885105470848E-4]:8.039789569231E-2)[&rate=5.491885105470848E-4]:4.012777049797E-2)[&rate=5.491885105470848E-4]:3.957010161837E-1,52[&rate=5.491885105470848E-4]:4.476036837597E-1)[&rate=5.491885105470848E-4]:2.902158216069E-1,(63[&rate=5.491885105470848E-4]:2.970298619464E-1,58[&rate=5.491885105470848E-4]:2.94290135919E-1)[&rate=5.491885105470848E-4]:4.791458078039E-1)[&rate=5.491885105470848E-4]:2.468637663918E-1,((51[&rate=5.491885105470848E-4]:7.697396064171E-1,(11[&rate=5.491885105470848E-4]:6.94596405062E-1,17[&rate=5.491885105470848E-4]:7.329525694457E-1)[&rate=5.491885105470848E-4]:1.573349821769E-1)[&rate=5.491885105470848E-4]:7.925935046468E-2,(44[&rate=5.491885105470848E-4]:7.586460053217E-1,(43[&rate=5.491885105470848E-4]:6.429073680767E-1,((48[&rate=5.491885105470848E-4]:3.386144449102E-1,50[&rate=5.491885105470848E-4]:2.564226640883E-1)[&rate=5.491885105470848E-4]:2.555114248152E-1,45[&rate=5.491885105470848E-4]:5.91386143698E-1)[&rate=5.491885105470848E-4]:7.06993065704E-2)[&rate=5.491885105470848E-4]:1.184783632724E-1)[&rate=5.491885105470848E-4]:1.478871981354E-1)[&rate=5.491885105470848E-4]:1.356843148766E-1)[&rate=5.491885105470848E-4]:5.113573026392E-2)[&rate=5.491885105470848E-4]:4.983348481311E-2)[&rate=5.491885105470848E-4]:2.576837161646E-1)[&rate=5.491885105470848E-4]:4.044082076563E-1,38[&rate=5.491885105470848E-4]:7.504841366837E-1)[&rate=5.491885105470848E-4]:3.963904182236E-1)[&rate=5.491885105470848E-4]:1.820831631695E-1,(32[&rate=5.491885105470848E-4]:4.313949079527E-1,(31[&rate=5.491885105470848E-4]:2.362180234638E-1,37[&rate=5.491885105470848E-4]:2.362180234638E-1)[&rate=5.491885105470848E-4]:1.104774309369E-1)[&rate=5.491885105470848E-4]:6.374291342535E-2)[&rate=5.491885105470848E-4]:4.659369024651E-2)[&rate=5.491885105470848E-4]:9.693841529717E-2)[&rate=5.491885105470848E-4]:1.2851651301E-1);
tree STATE_502000 [&joint=-18001.34935183776,lnP=-18001.34935183776] = [&R] ((((((((3[&rate=5.755400545446825E-4]:6.729661444279E-1,16[&rate=5.755400545446825E-4]:7.880346375785E-1)[&rate=5.755400545446825E-4]:2.537175179236E-1,(5[&rate=5.755400545446825E-4]:7.114418687901E-1,(13[&rate=5.755400545446825E-4]:3.488311216045E-1,9[&rate=5.755400545446825E-4]:3.104749572211E-1)[&rate=5.755400545446825E-4]:4.174052677334E-1)[&rate=5.755400545446825E-4]:2.672965880819E-1)[&rate=5.755400545446825E-4]:4.298683723082E-1,(((57[&rate=5.755400545446825E-4]:6.334710505838E-1,((60[&rate=5.755400545446825E-4]:1.591755560734E-1,59[&rate=5.755400545446825E-4]:1.536961040185E-1)[&rate=5.755400545446825E-4]:2.383881195828E-4,56[&rate=5.755400545446825E-4]:1.566742181654E-1)[&rate=5.755400545446825E-4]:4.740571063908E-1)[&rate=5.755400545446825E-4]:8.263734630921E-1,((((23[&rate=5.755400545446825E-4]:4.791143626162E-1,18[&rate=5.755400545446825E-4]:4.599362804244E-1)[&rate=5.755400545446825E-4]:2.173087686065E-1,21[&rate=5.755400545446825E-4]:6.85464227113E-1)[&rate=5.755400545446825E-4]:1.333626870011E-1,(55[&rate=5.755400545446825E-4]:4.17861714796E-1,10[&rate=5.755400545446825E-4]:4.370397969878E-1)[&rate=5.755400545446825E-4]:2.968556102771E-1)[&rate=5.755400545446825E-4]:4.101291162608E-1,((((19[&rate=5.755400545446825E-4]:7.554270006238E-1,26[&rate=5.755400545446825E-4]:7.800845348703E-1)[&rate=5.755400545446825E-4]:1.131822734722E-1,1[&rate=5.755400545446825E-4]:1.069654384795E-1)[&rate=5.755400545446825E-4]:8.912237915664E-2,22[&rate=5.755400545446825E-4]:9.769097354444E-1)[&rate=5.755400545446825E-4]:2.302315584343E-1,39[&rate=5.755400545446825E-4]:4.549745826232E-2)[&rate=5.755400545446825E-4]:3.277364060583E-2)[&rate=5.755400545446825E-4]:1.34998072342E-1)[&rate=5.755400545446825E-4]:8.704236930566E-2,(((49[&rate=5.755400545446825E-4]:8.968706176887E-1,((8[&rate=5.755400545446825E-4]:7.149132831099E-1,53[&rate=5.755400545446825E-4]:7.258721872196E-1)[&rate=5.755400545446825E-4]:1.20516720189E-1,((15[&rate=5.755400545446825E-4]:4.09981475842E-1,12[&rate=5.755400545446825E-4]:3.716253114583E-1)[&rate=5.755400545446825E-4]:3.968042473453E-1,(4[&rate=5.755400545446825E-4]:1.727513296975E-1,27[&rate=5.755400545446825E-4]:3.453540694235E-1)[&rate=5.755400545446825E-4]:5.38143982531E-1)[&rate=5.755400545446825E-4]:7.521962257737E-2)[&rate=5.755400545446825E-4]:5.322143630769E-2)[&rate=5.755400545446825E-4]:1.035333521636E-1,(46[&rate=5.755400545446825E-4]:7.871868804676E-1,41[&rate=5.755400545446825E-4]:7.652690722485E-1)[&rate=5.755400545446825E-4]:2.077376373299E-1)[&rate=5.755400545446825E-4]:2.593259095318E-1,(((((40[&rate=5.755400545446825E-4]:4.44729254408E-1,54[&rate=5.755400545446825E-4]:6.365100763257E-1)[&rate=5.755400545446825E-4]:1.88818499472E-2,(47[&rate=5.755400545446825E-4]:4.234090955336E-1,42[&rate=5.755400545446825E-4]:4.069707393692E-1)[&rate=5.755400545446825E-4]:5.664036498595E-2)[&rate=5.755400545446825E-4]:2.82467182419E-1,52[&rate=5.755400545446825E-4]:6.858043141715E-1)[&rate=5.755400545446825E-4]:3.099034997212E-1,(63[&rate=5.755400545446825E-4]:2.016635034303E-1,58[&rate=5.755400545446825E-4]:1.989237774029E-1)[&rate=5.755400545446825E-4]:8.324004748461E-1)[&rate=5.755400545446825E-4]:8.060464323794E-2,((((48[&rate=5.755400545446825E-4]:4.29365836736E-1,50[&rate=5.755400545446825E-4]:3.471740559141E-1)[&rate=5.755400545446825E-4]:1.862820444551E-1,45[&rate=5.755400545446825E-4]:6.129081551638E-1)[&rate=5.755400545446825E-4]:1.530724483411E-1,(43[&rate=5.755400545446825E-4]:3.952527064203E-1,44[&rate=5.755400545446825E-4]:3.92512980393E-1)[&rate=5.755400545446825E-4]:3.515498148928E-1)[&rate=5.755400545446825E-4]:1.699971163264E-1,((11[&rate=5.755400545446825E-4]:7.118766084237E-1,17[&rate=5.755400545446825E-4]:7.502327728074E-1)[&rate=5.755400545446825E-4]:5.997385386557E-2,51[&rate=5.755400545446825E-4]:6.896586814674E-1)[&rate=5.755400545446825E-4]:1.668669835694E-1)[&rate=5.755400545446825E-4]:2.197867920938E-1)[&rate=5.755400545446825E-4]:1.012256414316E-1)[&rate=5.755400545446825E-4]:1.145542638713E-1)[&rate=5.755400545446825E-4]:5.898022017131E-2)[&rate=5.755400545446825E-4]:9.173172498411E-1,38[&rate=5.755400545446825E-4]:1.271129558473E0)[&rate=5.755400545446825E-4]:2.094507016191E-1,35[&rate=5.755400545446825E-4]:6.358314016449E-1)[&rate=5.755400545446825E-4]:6.416446928232E-2,(33[&rate=5.755400545446825E-4]:6.21545025251E-1,36[&rate=5.755400545446825E-4]:6.570641509339E-1)[&rate=5.755400545446825E-4]:6.478964349059E-2)[&rate=5.755400545446825E-4]:7.175988795986E-2,(62[&rate=5.755400545446825E-4]:6.059930038077E-1,((29[&rate=5.755400545446825E-4]:4.939685028096E-1,14[&rate=5.755400545446825E-4]:2.579461428927E0)[&rate=5.755400545446825E-4]:3.352071344484E-2,((30[&rate=5.755400545446825E-4]:5.169699392912E-1,34[&rate=5.755400545446825E-4]:4.45931687925E-1)[&rate=5.755400545446825E-4]:8.392127609052E-3,((2[&rate=5.755400545446825E-4]:9.494057892801E-1,(((20[&rate=5.755400545446825E-4]:5.407863822777E-1,25[&rate=5.755400545446825E-4]:5.57224738442E-1)[&rate=5.755400545446825E-4]:2.275131581878E-1,28[&rate=5.755400545446825E-4]:8.230940610135E-1)[&rate=5.755400545446825E-4]:1.131634021301E-1,((6[&rate=5.755400545446825E-4]:2.120926748476E-1,7[&rate=5.755400545446825E-4]:2.120926748476E-1)[&rate=5.755400545446825E-4]:3.818261305242E-1,24[&rate=5.755400545446825E-4]:7.007681204404E-1)[&rate=5.755400545446825E-4]:1.916537262647E-1)[&rate=5.755400545446825E-4]:2.405455864106E-1)[&rate=5.755400545446825E-4]:1.448733775886E0,61[&rate=5.755400545446825E-4]:5.616323415711E-1)[&rate=5.755400545446825E-4]:8.394830456401E-2)[&rate=5.755400545446825E-4]:2.12714935422E-3)[&rate=5.755400545446825E-4]:2.11267383729E-2)[&rate=5.755400545446825E-4]:9.472450371343E-2)[&rate=5.755400545446825E-4]:3.441004648724E-2,(32[&rate=5.755400545446825E-4]:5.132211136751E-1,(31[&rate=5.755400545446825E-4]:3.354489115907E-1,37[&rate=5.755400545446825E-4]:3.354489115907E-1)[&rate=5.755400545446825E-4]:9.307274853239E-2)[&rate=5.755400545446825E-4]:3.038736534479E-1);
tree STATE_504000 [&joint=-18003.971523973687,lnP=-18003.971523973687] = [&R] ((((33[&rate=5.760553845704571E-4]:4.188021467547E-1,36[&rate=5.760553845704571E-4]:4.543212724375E-1)[&rate=5.760553845704571E-4]:3.369359054665E-1,35[&rate=5.760553845704571E-4]:7.693992544068E-1)[&rate=5.760553845704571E-4]:1.016616731194E-1,(32[&rate=5.760553845704571E-4]:6.537636610222E-1,(31[&rate=5.760553845704571E-4]:4.886482514338E-1,37[&rate=5.760553845704571E-4]:4.886482514338E-1)[&rate=5.760553845704571E-4]:8.041595603636E-2)[&rate=5.760553845704571E-4]:2.282262282527E-1)[&rate=5.760553845704571E-4]:1.036010574742E-1,(61[&rate=5.760553845704571E-4]:8.089575072036E-1,((2[&rate=5.760553845704571E-4]:1.104088567537E0,(((20[&rate=5.760553845704571E-4]:5.256236335715E-1,25[&rate=5.760553845704571E-4]:5.420619897358E-1)[&rate=5.760553845704571E-4]:3.684598703573E-1,28[&rate=5.760553845704571E-4]:9.488780244768E-1)[&rate=5.760553845704571E-4]:1.889035851473E-1,((6[&rate=5.760553845704571E-4]:3.62088833606E-1,7[&rate=5.760553845704571E-4]:3.62088833606E-1)[&rate=5.760553845704571E-4]:2.015446702975E-1,24[&rate=5.760553845704571E-4]:6.70482818972E-1)[&rate=5.760553845704571E-4]:4.234631742137E-1)[&rate=5.760553845704571E-4]:1.937042181871E-1)[&rate=5.760553845704571E-4]:1.493715893477E0,((30[&rate=5.760553845704571E-4]:5.916830702769E-1,(34[&rate=5.760553845704571E-4]:4.702212665979E-1,29[&rate=5.760553845704571E-4]:5.412595179641E-1)[&rate=5.760553845704571E-4]:5.042355231281E-2)[&rate=5.760553845704571E-4]:6.317896990461E-3,(((((((16[&rate=5.760553845704571E-4]:6.024461246434E-1,3[&rate=5.760553845704571E-4]:4.873776314928E-1)[&rate=5.760553845704571E-4]:3.862072579003E-1,(13[&rate=5.760553845704571E-4]:5.265123738634E-1,9[&rate=5.760553845704571E-4]:4.8815620948E-1)[&rate=5.760553845704571E-4]:4.53921830598E-1)[&rate=5.760553845704571E-4]:2.270885895916E-2,5[&rate=5.760553845704571E-4]:9.483485428727E-1)[&rate=5.760553845704571E-4]:5.039083889263E-1,((((((8[&rate=5.760553845704571E-4]:5.9366213592E-1,53[&rate=5.760553845704571E-4]:6.046210400297E-1)[&rate=5.760553845704571E-4]:6.9167757334E-2,(49[&rate=5.760553845704571E-4]:4.345524920293E-1,(4[&rate=5.760553845704571E-4]:2.585933368145E-1,27[&rate=5.760553845704571E-4]:4.311960765405E-1)[&rate=5.760553845704571E-4]:1.184249086396E-1)[&rate=5.760553845704571E-4]:2.364965793068E-1)[&rate=5.760553845704571E-4]:1.09620510313E-1,((15[&rate=5.760553845704571E-4]:3.232247969553E-1,12[&rate=5.760553845704571E-4]:2.848686325717E-1)[&rate=5.760553845704571E-4]:4.869985384822E-1,(46[&rate=5.760553845704571E-4]:4.500894524788E-1,41[&rate=5.760553845704571E-4]:4.281716442597E-1)[&rate=5.760553845704571E-4]:3.162982665204E-1)[&rate=5.760553845704571E-4]:8.802410595244E-3)[&rate=5.760553845704571E-4]:4.705395928024E-1,((52[&rate=5.760553845704571E-4]:9.07211858422E-1,((((48[&rate=5.760553845704571E-4]:5.73547995572E-1,50[&rate=5.760553845704571E-4]:4.913562147501E-1)[&rate=5.760553845704571E-4]:7.898469200826E-2,45[&rate=5.760553845704571E-4]:6.497929615529E-1)[&rate=5.760553845704571E-4]:2.657141178567E-2,(43[&rate=5.760553845704571E-4]:4.25226360486E-1,44[&rate=5.760553845704571E-4]:4.224866344586E-1)[&rate=5.760553845704571E-4]:2.319599306608E-1)[&rate=5.760553845704571E-4]:1.235188581389E-1,(51[&rate=5.760553845704571E-4]:6.22809158891E-1,(11[&rate=5.760553845704571E-4]:5.338343069559E-1,17[&rate=5.760553845704571E-4]:5.721904713396E-1)[&rate=5.760553845704571E-4]:1.71166632757E-1)[&rate=5.760553845704571E-4]:9.762201779191E-2)[&rate=5.760553845704571E-4]:1.867806817391E-1)[&rate=5.760553845704571E-4]:6.130971122743E-2,((((40[&rate=5.760553845704571E-4]:4.819107625272E-1,42[&rate=5.760553845704571E-4]:4.819107625272E-1)[&rate=5.760553845704571E-4]:2.132193312882E-2,47[&rate=5.760553845704571E-4]:5.196710518204E-1)[&rate=5.760553845704571E-4]:1.389996542607E-1,54[&rate=5.760553845704571E-4]:8.340131718345E-1)[&rate=5.760553845704571E-4]:1.137848024937E-1,(63[&rate=5.760553845704571E-4]:3.688320678672E-1,58[&rate=5.760553845704571E-4]:3.660923418398E-1)[&rate=5.760553845704571E-4]:3.652672763242E-1)[&rate=5.760553845704571E-4]:2.727783898418E-1)[&rate=5.760553845704571E-4]:2.004958239802E-1)[&rate=5.760553845704571E-4]:5.484457031687E-2,((((23[&rate=5.760553845704571E-4]:4.273916887789E-1,18[&rate=5.760553845704571E-4]:4.082136065872E-1)[&rate=5.760553845704571E-4]:2.802654016203E-1,21[&rate=5.760553845704571E-4]:6.966981862895E-1)[&rate=5.760553845704571E-4]:1.948181626948E-1,(55[&rate=5.760553845704571E-4]:5.983832738045E-1,10[&rate=5.760553845704571E-4]:6.175613559962E-1)[&rate=5.760553845704571E-4]:1.890234861389E-1)[&rate=5.760553845704571E-4]:4.129861136584E-1,((((19[&rate=5.760553845704571E-4]:6.91547104899E-1,26[&rate=5.760553845704571E-4]:7.162046391455E-1)[&rate=5.760553845704571E-4]:1.609463098953E-1,1[&rate=5.760553845704571E-4]:9.084957917785E-2)[&rate=5.760553845704571E-4]:1.442811850235E-1,22[&rate=5.760553845704571E-4]:1.01595268201E0)[&rate=5.760553845704571E-4]:1.926819754499E-1,39[&rate=5.760553845704571E-4]:4.699082184317E-2)[&rate=5.760553845704571E-4]:1.068267092928E-1)[&rate=5.760553845704571E-4]:7.826361089284E-2)[&rate=5.760553845704571E-4]:3.10009278052E-2,(57[&rate=5.760553845704571E-4]:7.74536759767E-1,(59[&rate=5.760553845704571E-4]:5.199113971719E-1,(56[&rate=5.760553845704571E-4]:4.304388666132E-1,60[&rate=5.760553845704571E-4]:4.331785926408E-1)[&rate=5.760553845704571E-4]:9.221225658597E-2)[&rate=5.760553845704571E-4]:2.491459105402E-1)[&rate=5.760553845704571E-4]:7.351206525328E-1)[&rate=5.760553845704571E-4]:1.398597934719E-1)[&rate=5.760553845704571E-4]:4.955469706699E-1,38[&rate=5.760553845704571E-4]:8.930093819208E-1)[&rate=5.760553845704571E-4]:6.53366527875E-1,62[&rate=5.760553845704571E-4]:6.305887999823E-1)[&rate=5.760553845704571E-4]:4.729193014608E-3,14[&rate=5.760553845704571E-4]:2.663433869934E0)[&rate=5.760553845704571E-4]:2.006002345074E-2)[&rate=5.760553845704571E-4]:4.30776909178E-2)[&rate=5.760553845704571E-4]:4.766026978348E-2)[&rate=5.760553845704571E-4]:1.575077564855E-1);
tree STATE_506000 [&joint=-17999.558493270055,lnP=-17999.558493270055] = [&R] (((35[&rate=5.493704192781672E-4]:8.149188295671E-1,(32[&rate=5.493704192781672E-4]:7.36672410526E-1,(31[&rate=5.493704192781672E-4]:4.019640990613E-1,37[&rate=5.493704192781672E-4]:4.019640990613E-1)[&rate=5.493704192781672E-4]:2.500088579127E-1)[&rate=5.493704192781672E-4]:8.917538078986E-2)[&rate=5.493704192781672E-4]:2.992727527435E-2,((((29[&rate=5.493704192781672E-4]:5.500447919584E-1,34[&rate=5.493704192781672E-4]:4.790065405922E-1)[&rate=5.493704192781672E-4]:1.009875691732E-1,30[&rate=5.493704192781672E-4]:6.510323611315E-1)[&rate=5.493704192781672E-4]:3.46657306157E-3,((2[&rate=5.493704192781672E-4]:1.043649070014E0,((28[&rate=5.493704192781672E-4]:7.442929278157E-1,((6[&rate=5.493704192781672E-4]:2.701370660916E-1,7[&rate=5.493704192781672E-4]:2.701370660916E-1)[&rate=5.493704192781672E-4]:2.721132379986E-1,24[&rate=5.493704192781672E-4]:6.490996191587E-1)[&rate=5.493704192781672E-4]:5.135769221864E-2)[&rate=5.493704192781672E-4]:3.381402618399E-3,(20[&rate=5.493704192781672E-4]:3.116740796558E-1,25[&rate=5.493704192781672E-4]:3.281124358201E-1)[&rate=5.493704192781672E-4]:3.812057302303E-1)[&rate=5.493704192781672E-4]:5.233719998538E-1)[&rate=5.493704192781672E-4]:1.541330513335E0,14[&rate=5.493704192781672E-4]:2.713746706637E0)[&rate=5.493704192781672E-4]:2.624515367345E-2)[&rate=5.493704192781672E-4]:2.343918043827E-2,(61[&rate=5.493704192781672E-4]:7.393478954773E-1,(((((5[&rate=5.493704192781672E-4]:6.875193883339E-1,(16[&rate=5.493704192781672E-4]:4.845182483575E-1,3[&rate=5.493704192781672E-4]:3.694497552069E-1)[&rate=5.493704192781672E-4]:2.660148386065E-1)[&rate=5.493704192781672E-4]:1.876530450163E-3,(13[&rate=5.493704192781672E-4]:6.531523091111E-1,9[&rate=5.493704192781672E-4]:6.147961447277E-1)[&rate=5.493704192781672E-4]:9.103813022074E-2)[&rate=5.493704192781672E-4]:7.188208071312E-1,((((((23[&rate=5.493704192781672E-4]:3.695160215399E-1,18[&rate=5.493704192781672E-4]:3.503379393482E-1)[&rate=5.493704192781672E-4]:2.581275635849E-1,21[&rate=5.493704192781672E-4]:6.166846810151E-1)[&rate=5.493704192781672E-4]:9.961420775078E-2,(55[&rate=5.493704192781672E-4]:4.950481740404E-1,10[&rate=5.493704192781672E-4]:5.142262562321E-1)[&rate=5.493704192781672E-4]:1.171411256846E-1)[&rate=5.493704192781672E-4]:4.997972311832E-1,((((19[&rate=5.493704192781672E-4]:5.439817791535E-1,26[&rate=5.493704192781672E-4]:5.686393134E-1)[&rate=5.493704192781672E-4]:2.590528461775E-1,1[&rate=5.493704192781672E-4]:4.139078971455E-2)[&rate=5.493704192781672E-4]:1.568656497503E-1,22[&rate=5.493704192781672E-4]:9.790783572731E-1)[&rate=5.493704192781672E-4]:1.991012490588E-1,39[&rate=5.493704192781672E-4]:1.653577071555E-2)[&rate=5.493704192781672E-4]:4.887541772689E-2)[&rate=5.493704192781672E-4]:1.778667763183E-1,(((46[&rate=5.493704192781672E-4]:7.177504979329E-1,41[&rate=5.493704192781672E-4]:6.958326897138E-1)[&rate=5.493704192781672E-4]:3.294212055701E-1,((((49[&rate=5.493704192781672E-4]:6.015612837292E-1,53[&rate=5.493704192781672E-4]:6.043010097568E-1)[&rate=5.493704192781672E-4]:1.701018783592E-2,(15[&rate=5.493704192781672E-4]:5.036271548705E-1,12[&rate=5.493704192781672E-4]:4.652709904868E-1)[&rate=5.493704192781672E-4]:1.533004810784E-1)[&rate=5.493704192781672E-4]:9.992294909022E-2,8[&rate=5.493704192781672E-4]:7.102752425733E-1)[&rate=5.493704192781672E-4]:4.702470464285E-3,(4[&rate=5.493704192781672E-4]:2.228400940883E-1,27[&rate=5.493704192781672E-4]:3.954428338143E-1)[&rate=5.493704192781672E-4]:4.428225504562E-1)[&rate=5.493704192781672E-4]:3.29454264438E-1)[&rate=5.493704192781672E-4]:2.095470302975E-1,(((54[&rate=5.493704192781672E-4]:7.815288645631E-1,(47[&rate=5.493704192781672E-4]:2.931603295791E-1,(42[&rate=5.493704192781672E-4]:2.370861392428E-1,40[&rate=5.493704192781672E-4]:2.370861392428E-1)[&rate=5.493704192781672E-4]:3.963583417196E-2)[&rate=5.493704192781672E-4]:3.130260692306E-1)[&rate=5.493704192781672E-4]:4.982612337802E-1,(63[&rate=5.493704192781672E-4]:3.951732443283E-1,58[&rate=5.493704192781672E-4]:3.92433518301E-1)[&rate=5.493704192781672E-4]:6.709182238781E-1)[&rate=5.493704192781672E-4]:1.05816894871E-1,(((((48[&rate=5.493704192781672E-4]:3.610371384294E-1,50[&rate=5.493704192781672E-4]:2.788453576075E-1)[&rate=5.493704192781672E-4]:1.733404434165E-1,45[&rate=5.493704192781672E-4]:5.316378558185E-1)[&rate=5.493704192781672E-4]:2.140051826584E-2,(43[&rate=5.493704192781672E-4]:3.682323559139E-1,44[&rate=5.493704192781672E-4]:3.654926298866E-1)[&rate=5.493704192781672E-4]:1.656279359787E-1)[&rate=5.493704192781672E-4]:4.943803443126E-1,(51[&rate=5.493704192781672E-4]:6.07886941009E-1,(11[&rate=5.493704192781672E-4]:6.012955654863E-1,17[&rate=5.493704192781672E-4]:6.396517298699E-1)[&rate=5.493704192781672E-4]:8.878315634457E-2)[&rate=5.493704192781672E-4]:3.600797225935E-1)[&rate=5.493704192781672E-4]:7.702741607084E-2,52[&rate=5.493704192781672E-4]:1.044994079673E0)[&rate=5.493704192781672E-4]:8.855811902049E-2)[&rate=5.493704192781672E-4]:4.645420633955E-2)[&rate=5.493704192781672E-4]:5.505238164509E-2)[&rate=5.493704192781672E-4]:1.496446123911E-2,(57[&rate=5.493704192781672E-4]:7.912596507509E-1,(60[&rate=5.493704192781672E-4]:7.486062844948E-1,(56[&rate=5.493704192781672E-4]:5.741724109546E-1,59[&rate=5.493704192781672E-4]:5.714326849272E-1)[&rate=5.493704192781672E-4]:1.716941475126E-1)[&rate=5.493704192781672E-4]:4.265336625613E-2)[&rate=5.493704192781672E-4]:7.135581177147E-1)[&rate=5.493704192781672E-4]:1.006592314223E-1)[&rate=5.493704192781672E-4]:8.771757892861E-1,38[&rate=5.493704192781672E-4]:1.230597994653E0)[&rate=5.493704192781672E-4]:2.753854046085E-1,62[&rate=5.493704192781672E-4]:5.901962894484E-1)[&rate=5.493704192781672E-4]:8.631007597429E-2)[&rate=5.493704192781672E-4]:5.880879838903E-2)[&rate=5.493704192781672E-4]:3.849268966382E-2)[&rate=5.493704192781672E-4]:1.452005821973E-1,(33[&rate=5.493704192781672E-4]:7.499940419985E-1,36[&rate=5.493704192781672E-4]:7.855131676813E-1)[&rate=5.493704192781672E-4]:2.263914428547E-1);
tree STATE_508000 [&joint=-18006.710370578156,lnP=-18006.710370578156] = [&R] (((35[&rate=5.414664738666721E-4]:7.568464119066E-1,(32[&rate=5.414664738666721E-4]:4.539602632666E-1,(31[&rate=5.414664738666721E-4]:1.146307667594E-1,37[&rate=5.414664738666721E-4]:1.146307667594E-1)[&rate=5.414664738666721E-4]:2.546300429552E-1)[&rate=5.414664738666721E-4]:3.138151103887E-1)[&rate=5.414664738666721E-4]:1.062948825564E-3,((61[&rate=5.414664738666721E-4]:7.121950270231E-1,62[&rate=5.414664738666721E-4]:6.493534969685E-1)[&rate=5.414664738666721E-4]:2.761323694365E-2,((((((5[&rate=5.414664738666721E-4]:4.518609696258E-1,(16[&rate=5.414664738666721E-4]:4.130766824543E-1,3[&rate=5.414664738666721E-4]:2.980081893037E-1)[&rate=5.414664738666721E-4]:1.017979858016E-1)[&rate=5.414664738666721E-4]:3.335861146975E-1,(13[&rate=5.414664738666721E-4]:3.643361461985E-1,9[&rate=5.414664738666721E-4]:3.25979981815E-1)[&rate=5.414664738666721E-4]:4.759054586727E-1)[&rate=5.414664738666721E-4]:7.854496087868E-1,(((57[&rate=5.414664738666721E-4]:5.940878049769E-1,(60[&rate=5.414664738666721E-4]:5.080813340565E-1,(59[&rate=5.414664738666721E-4]:4.237370269018E-1,56[&rate=5.414664738666721E-4]:4.264767529291E-1)[&rate=5.414664738666721E-4]:7.88648550998E-2)[&rate=5.414664738666721E-4]:8.600647092035E-2)[&rate=5.414664738666721E-4]:8.945760264356E-1,(39[&rate=5.414664738666721E-4]:1.305303795038E-1,((((23[&rate=5.414664738666721E-4]:3.537608122462E-1,18[&rate=5.414664738666721E-4]:3.345827300545E-1)[&rate=5.414664738666721E-4]:2.085233367412E-1,21[&rate=5.414664738666721E-4]:5.513252448778E-1)[&rate=5.414664738666721E-4]:3.36682027565E-1,(55[&rate=5.414664738666721E-4]:5.28061789371E-1,10[&rate=5.414664738666721E-4]:5.472398715627E-1)[&rate=5.414664738666721E-4]:2.558358940309E-1)[&rate=5.414664738666721E-4]:3.807859812393E-1,(((19[&rate=5.414664738666721E-4]:5.937869337093E-1,26[&rate=5.414664738666721E-4]:6.184444679557E-1)[&rate=5.414664738666721E-4]:2.313069406293E-1,1[&rate=5.414664738666721E-4]:6.345003872214E-2)[&rate=5.414664738666721E-4]:1.059571637732E-1,22[&rate=5.414664738666721E-4]:9.502291203035E-1)[&rate=5.414664738666721E-4]:3.295230374883E-1)[&rate=5.414664738666721E-4]:1.242205732834E-2)[&rate=5.414664738666721E-4]:1.115581094429E-1)[&rate=5.414664738666721E-4]:5.121363146478E-2,(((((15[&rate=5.414664738666721E-4]:4.970436197605E-1,12[&rate=5.414664738666721E-4]:4.586874553768E-1)[&rate=5.414664738666721E-4]:1.549685133268E-1,(4[&rate=5.414664738666721E-4]:3.867265693381E-1,27[&rate=5.414664738666721E-4]:5.593293090642E-1)[&rate=5.414664738666721E-4]:1.693951527902E-1)[&rate=5.414664738666721E-4]:2.743738923479E-1,(8[&rate=5.414664738666721E-4]:4.907792738547E-1,53[&rate=5.414664738666721E-4]:5.017381779643E-1)[&rate=5.414664738666721E-4]:3.890314091147E-1)[&rate=5.414664738666721E-4]:2.647803394739E-2,((41[&rate=5.414664738666721E-4]:3.321978846995E-1,49[&rate=5.414664738666721E-4]:3.595951449733E-1)[&rate=5.414664738666721E-4]:3.334185060244E-2,46[&rate=5.414664738666721E-4]:3.87457543521E-1)[&rate=5.414664738666721E-4]:5.215708994231E-1)[&rate=5.414664738666721E-4]:3.578901620911E-1,(((63[&rate=5.414664738666721E-4]:4.071557169502E-1,58[&rate=5.414664738666721E-4]:4.044159909228E-1)[&rate=5.414664738666721E-4]:5.852454996798E-1,((54[&rate=5.414664738666721E-4]:5.835779380165E-1,40[&rate=5.414664738666721E-4]:3.917971160988E-1)[&rate=5.414664738666721E-4]:2.622925018466E-1,(47[&rate=5.414664738666721E-4]:5.40617676193E-1,42[&rate=5.414664738666721E-4]:5.241793200286E-1)[&rate=5.414664738666721E-4]:1.299102979167E-1)[&rate=5.414664738666721E-4]:3.602294069037E-1)[&rate=5.414664738666721E-4]:3.642241712689E-2,(((51[&rate=5.414664738666721E-4]:5.654359817748E-1,(44[&rate=5.414664738666721E-4]:5.242596870507E-1,(43[&rate=5.414664738666721E-4]:5.017317927497E-1,((48[&rate=5.414664738666721E-4]:3.63765386802E-1,50[&rate=5.414664738666721E-4]:2.815736059801E-1)[&rate=5.414664738666721E-4]:6.716380822369E-2,45[&rate=5.414664738666721E-4]:4.281894689983E-1)[&rate=5.414664738666721E-4]:9.272040594315E-2)[&rate=5.414664738666721E-4]:2.526762032835E-2)[&rate=5.414664738666721E-4]:9.871054129945E-2)[&rate=5.414664738666721E-4]:1.599180693204E-1,(11[&rate=5.414664738666721E-4]:5.608023810186E-1,17[&rate=5.414664738666721E-4]:5.991585454023E-1)[&rate=5.414664738666721E-4]:2.467434508985E-1)[&rate=5.414664738666721E-4]:6.993263921589E-2,52[&rate=5.414664738666721E-4]:7.952866903111E-1)[&rate=5.414664738666721E-4]:1.951807790621E-1)[&rate=5.414664738666721E-4]:1.997388068949E-1)[&rate=5.414664738666721E-4]:9.487666606108E-2)[&rate=5.414664738666721E-4]:2.282795042055E-1)[&rate=5.414664738666721E-4]:4.782137026855E-1,38[&rate=5.414664738666721E-4]:9.943158752476E-1)[&rate=5.414664738666721E-4]:5.705563756024E-1,((29[&rate=5.414664738666721E-4]:1.896051969237E-1,34[&rate=5.414664738666721E-4]:1.185669455575E-1)[&rate=5.414664738666721E-4]:4.0151779135E-1,30[&rate=5.414664738666721E-4]:5.911229882737E-1)[&rate=5.414664738666721E-4]:5.851035825222E-4)[&rate=5.414664738666721E-4]:2.653030905833E-2,((2[&rate=5.414664738666721E-4]:1.009294145814E0,(28[&rate=5.414664738666721E-4]:8.400163961377E-1,(((6[&rate=5.414664738666721E-4]:2.630883236098E-1,7[&rate=5.414664738666721E-4]:2.630883236098E-1)[&rate=5.414664738666721E-4]:1.428384276235E-1,24[&rate=5.414664738666721E-4]:5.127760663019E-1)[&rate=5.414664738666721E-4]:2.673270882569E-1,(20[&rate=5.414664738666721E-4]:4.545165033695E-1,25[&rate=5.414664738666721E-4]:4.709548595339E-1)[&rate=5.414664738666721E-4]:3.146277470796E-1)[&rate=5.414664738666721E-4]:1.607762514058E-2)[&rate=5.414664738666721E-4]:3.9667500995E-1)[&rate=5.414664738666721E-4]:1.561555932945E0,14[&rate=5.414664738666721E-4]:2.699617202047E0)[&rate=5.414664738666721E-4]:4.114124985086E-3)[&rate=5.414664738666721E-4]:1.35128381731E-3)[&rate=5.414664738666721E-4]:9.90437545401E-3)[&rate=5.414664738666721E-4]:1.613619412535E-1,(33[&rate=5.414664738666721E-4]:5.330879366675E-1,36[&rate=5.414664738666721E-4]:5.686070623504E-1)[&rate=5.414664738666721E-4]:3.725221631324E-1);
tree STATE_510000 [&joint=-18002.527890829955,lnP=-18002.527890829955] = [&R] ((29[&rate=4.595591863845104E-4]:6.191524585334E-1,(((62[&rate=4.595591863845104E-4]:6.579055462253E-1,(((((((16[&rate=4.595591863845104E-4]:8.401251995471E-1,3[&rate=4.595591863845104E-4]:7.250567063965E-1)[&rate=4.595591863845104E-4]:9.732963470235E-2,(13[&rate=4.595591863845104E-4]:3.937487076027E-1,9[&rate=4.595591863845104E-4]:3.553925432193E-1)[&rate=4.595591863845104E-4]:5.354869485644E-1)[&rate=4.595591863845104E-4]:1.087132775831E-1,5[&rate=4.595591863845104E-4]:9.831544132025E-1)[&rate=4.595591863845104E-4]:4.921798322794E-1,(((39[&rate=4.595591863845104E-4]:9.490209460675E-2,(((19[&rate=4.595591863845104E-4]:5.385427505212E-1,26[&rate=4.595591863845104E-4]:5.632002847676E-1)[&rate=4.595591863845104E-4]:3.592985641036E-1,1[&rate=4.595591863845104E-4]:1.361974790083E-1)[&rate=4.595591863845104E-4]:2.266539608286E-2,22[&rate=4.595591863845104E-4]:9.396847928994E-1)[&rate=4.595591863845104E-4]:3.168611373238E-1)[&rate=4.595591863845104E-4]:1.409247943956E-1,(((23[&rate=4.595591863845104E-4]:4.82704290049E-1,18[&rate=4.595591863845104E-4]:4.635262078573E-1)[&rate=4.595591863845104E-4]:2.861609279439E-1,21[&rate=4.595591863845104E-4]:7.579063138833E-1)[&rate=4.595591863845104E-4]:1.632900474774E-1,(55[&rate=4.595591863845104E-4]:5.99722593995E-1,10[&rate=4.595591863845104E-4]:6.189006761868E-1)[&rate=4.595591863845104E-4]:2.173641783247E-1)[&rate=4.595591863845104E-4]:4.653154591485E-1)[&rate=4.595591863845104E-4]:1.172342768316E-1,(((((41[&rate=4.595591863845104E-4]:3.679515986525E-1,49[&rate=4.595591863845104E-4]:3.953488589263E-1)[&rate=4.595591863845104E-4]:2.655240278502E-1,46[&rate=4.595591863845104E-4]:6.553934347218E-1)[&rate=4.595591863845104E-4]:2.625699458595E-1,(8[&rate=4.595591863845104E-4]:8.145530218288E-1,((53[&rate=4.595591863845104E-4]:7.906265141115E-1,(15[&rate=4.595591863845104E-4]:6.033187510657E-1,12[&rate=4.595591863845104E-4]:5.64962586682E-1)[&rate=4.595591863845104E-4]:2.22924201402E-1)[&rate=4.595591863845104E-4]:2.645957906618E-2,(4[&rate=4.595591863845104E-4]:2.660456400739E-1,27[&rate=4.595591863845104E-4]:4.386483798E-1)[&rate=4.595591863845104E-4]:4.90766480501E-1)[&rate=4.595591863845104E-4]:8.42583276075E-3)[&rate=4.595591863845104E-4]:1.006706327252E-1)[&rate=4.595591863845104E-4]:3.297280987856E-1,(((51[&rate=4.595591863845104E-4]:8.000215569337E-1,(44[&rate=4.595591863845104E-4]:6.740080146986E-1,((48[&rate=4.595591863845104E-4]:3.251436846311E-1,50[&rate=4.595591863845104E-4]:2.429519038093E-1)[&rate=4.595591863845104E-4]:8.602439519051E-2,(45[&rate=4.595591863845104E-4]:2.883523870622E-1,43[&rate=4.595591863845104E-4]:2.691743048704E-1)[&rate=4.595591863845104E-4]:1.200759667321E-1)[&rate=4.595591863845104E-4]:2.874974691234E-1)[&rate=4.595591863845104E-4]:1.835477888105E-1)[&rate=4.595591863845104E-4]:4.448208437961E-2,(11[&rate=4.595591863845104E-4]:7.805434703906E-1,17[&rate=4.595591863845104E-4]:8.188996347743E-1)[&rate=4.595591863845104E-4]:1.461519517446E-1)[&rate=4.595591863845104E-4]:2.22687602419E-1,((52[&rate=4.595591863845104E-4]:8.218928909377E-1,(63[&rate=4.595591863845104E-4]:2.811052959688E-1,58[&rate=4.595591863845104E-4]:2.783655699414E-1)[&rate=4.595591863845104E-4]:5.791437593526E-1)[&rate=4.595591863845104E-4]:2.488137881929E-2,((54[&rate=4.595591863845104E-4]:7.750687315361E-1,40[&rate=4.595591863845104E-4]:5.832879096184E-1)[&rate=4.595591863845104E-4]:2.136059391338E-1,(47[&rate=4.595591863845104E-4]:2.495943706474E-1,42[&rate=4.595591863845104E-4]:2.33156014483E-1)[&rate=4.595591863845104E-4]:5.637378342691E-1)[&rate=4.595591863845104E-4]:1.101543936076E-1)[&rate=4.595591863845104E-4]:2.204169739753E-1)[&rate=4.595591863845104E-4]:1.037879068675E-1)[&rate=4.595591863845104E-4]:1.341328677374E-1,(57[&rate=4.595591863845104E-4]:7.148690822199E-1,((60[&rate=4.595591863845104E-4]:5.273721374876E-1,59[&rate=4.595591863845104E-4]:5.218926854327E-1)[&rate=4.595591863845104E-4]:2.209780297154E-2,56[&rate=4.595591863845104E-4]:5.467302144316E-1)[&rate=4.595591863845104E-4]:1.653991417607E-1)[&rate=4.595591863845104E-4]:8.450374566653E-1)[&rate=4.595591863845104E-4]:3.972996941461E-2)[&rate=4.595591863845104E-4]:7.295801115474E-2)[&rate=4.595591863845104E-4]:5.457560155894E-1,38[&rate=4.595591863845104E-4]:9.662957405232E-1)[&rate=4.595591863845104E-4]:4.803235509674E-1,(14[&rate=4.595591863845104E-4]:2.411609723744E0,34[&rate=4.595591863845104E-4]:2.550785462602E-1)[&rate=4.595591863845104E-4]:1.473383348705E-1)[&rate=4.595591863845104E-4]:1.158550000714E-1,61[&rate=4.595591863845104E-4]:7.095287118032E-1)[&rate=4.595591863845104E-4]:1.121836447673E-2)[&rate=4.595591863845104E-4]:6.961676257411E-3,(2[&rate=4.595591863845104E-4]:1.128174710711E0,((((6[&rate=4.595591863845104E-4]:3.548349016044E-1,7[&rate=4.595591863845104E-4]:3.548349016044E-1)[&rate=4.595591863845104E-4]:2.768381938025E-1,24[&rate=4.595591863845104E-4]:7.385224104755E-1)[&rate=4.595591863845104E-4]:1.302746226177E-1,28[&rate=4.595591863845104E-4]:9.126326495315E-1)[&rate=4.595591863845104E-4]:6.929739445928E-2,(20[&rate=4.595591863845104E-4]:5.475673944168E-1,25[&rate=4.595591863845104E-4]:5.640057505812E-1)[&rate=4.595591863845104E-4]:3.795681290259E-1)[&rate=4.595591863845104E-4]:3.736419269942E-1)[&rate=4.595591863845104E-4]:1.436041265421E0)[&rate=4.595591863845104E-4]:1.495256449657E-4,30[&rate=4.595591863845104E-4]:6.076396989474E-1)[&rate=4.595591863845104E-4]:1.151275958601E-2)[&rate=4.595591863845104E-4]:2.097205499109E-2,(((33[&rate=4.595591863845104E-4]:4.747498927572E-1,36[&rate=4.595591863845104E-4]:5.1026901844E-1)[&rate=4.595591863845104E-4]:2.296006065479E-1,(32[&rate=4.595591863845104E-4]:6.849550707223E-1,(31[&rate=4.595591863845104E-4]:3.945176257756E-1,37[&rate=4.595591863845104E-4]:3.945176257756E-1)[&rate=4.595591863845104E-4]:2.057379913946E-1)[&rate=4.595591863845104E-4]:4.398559251717E-2)[&rate=4.595591863845104E-4]:2.391044562923E-2,35[&rate=4.595591863845104E-4]:7.419221471199E-1)[&rate=4.595591863845104E-4]:2.661766695084E-2);
tree STATE_512000 [&joint=-18009.209103249657,lnP=-18009.209103249657] = [&R] (((62[&rate=4.945589057240943E-4]:6.649287391656E-1,(((((5[&rate=4.945589057240943E-4]:9.474265762941E-1,((16[&rate=4.945589057240943E-4]:6.593184941868E-1,3[&rate=4.945589057240943E-4]:5.442500010362E-1)[&rate=4.945589057240943E-4]:3.437534906277E-1,(13[&rate=4.945589057240943E-4]:5.705268086699E-1,9[&rate=4.945589057240943E-4]:5.321706442864E-1)[&rate=4.945589057240943E-4]:4.243259980623E-1)[&rate=4.945589057240943E-4]:7.368290109759E-3)[&rate=4.945589057240943E-4]:5.930257957615E-1,(((39[&rate=4.945589057240943E-4]:4.348195819025E-2,(((23[&rate=4.945589057240943E-4]:4.836910416722E-1,18[&rate=4.945589057240943E-4]:4.645129594804E-1)[&rate=4.945589057240943E-4]:1.727277806692E-1,21[&rate=4.945589057240943E-4]:6.454599182318E-1)[&rate=4.945589057240943E-4]:1.425398342879E-1,(55[&rate=4.945589057240943E-4]:5.822136806977E-1,10[&rate=4.945589057240943E-4]:6.013917628894E-1)[&rate=4.945589057240943E-4]:1.01676482781E-1)[&rate=4.945589057240943E-4]:4.061671371773E-1)[&rate=4.945589057240943E-4]:1.301185264358E-1,(((19[&rate=4.945589057240943E-4]:7.177176015128E-1,26[&rate=4.945589057240943E-4]:7.423751357593E-1)[&rate=4.945589057240943E-4]:1.442240335435E-1,1[&rate=4.945589057240943E-4]:1.002977994399E-1)[&rate=4.945589057240943E-4]:3.463121618786E-1,22[&rate=4.945589057240943E-4]:1.227431879127E0)[&rate=4.945589057240943E-4]:1.078124411158E-1)[&rate=4.945589057240943E-4]:1.231779056194E-1,(((((49[&rate=4.945589057240943E-4]:8.927479371393E-1,((8[&rate=4.945589057240943E-4]:8.401953898838E-1,(4[&rate=4.945589057240943E-4]:2.147059376199E-1,27[&rate=4.945589057240943E-4]:3.873086773459E-1)[&rate=4.945589057240943E-4]:5.761743837708E-1)[&rate=4.945589057240943E-4]:4.34269180606E-2,(41[&rate=4.945589057240943E-4]:6.136584562039E-1,46[&rate=4.945589057240943E-4]:6.35576264423E-1)[&rate=4.945589057240943E-4]:2.507857695488E-1)[&rate=4.945589057240943E-4]:9.064511128014E-4)[&rate=4.945589057240943E-4]:1.225642165812E-1,(15[&rate=4.945589057240943E-4]:6.046470569357E-1,12[&rate=4.945589057240943E-4]:5.662908925521E-1)[&rate=4.945589057240943E-4]:4.490212611684E-1)[&rate=4.945589057240943E-4]:1.795457689023E-2,53[&rate=4.945589057240943E-4]:1.036006456638E0)[&rate=4.945589057240943E-4]:8.569699726235E-2,((((11[&rate=4.945589057240943E-4]:3.257855991073E-1,17[&rate=4.945589057240943E-4]:3.64141763491E-1)[&rate=4.945589057240943E-4]:2.917987348811E-1,51[&rate=4.945589057240943E-4]:5.353925531665E-1)[&rate=4.945589057240943E-4]:2.215617579116E-1,(((48[&rate=4.945589057240943E-4]:2.898995859194E-1,50[&rate=4.945589057240943E-4]:2.077078050976E-1)[&rate=4.945589057240943E-4]:1.275994987371E-1,45[&rate=4.945589057240943E-4]:4.147593586292E-1)[&rate=4.945589057240943E-4]:2.554296605216E-1,(43[&rate=4.945589057240943E-4]:2.587062426204E-1,44[&rate=4.945589057240943E-4]:2.559665165931E-1)[&rate=4.945589057240943E-4]:3.923046943387E-1)[&rate=4.945589057240943E-4]:1.662173467218E-1)[&rate=4.945589057240943E-4]:2.162863847762E-1,((52[&rate=4.945589057240943E-4]:8.232580910794E-1,(54[&rate=4.945589057240943E-4]:5.739751928309E-1,(42[&rate=4.945589057240943E-4]:3.039155111308E-1,(47[&rate=4.945589057240943E-4]:3.004757890256E-1,40[&rate=4.945589057240943E-4]:2.840374328613E-1)[&rate=4.945589057240943E-4]:1.987807826952E-2)[&rate=4.945589057240943E-4]:7.82788597824E-2)[&rate=4.945589057240943E-4]:5.01337692769E-1)[&rate=4.945589057240943E-4]:3.362233867428E-2,(63[&rate=4.945589057240943E-4]:4.932378459819E-1,58[&rate=4.945589057240943E-4]:4.904981199546E-1)[&rate=4.945589057240943E-4]:4.019987481555E-1)[&rate=4.945589057240943E-4]:1.163602661007E-1)[&rate=4.945589057240943E-4]:6.353125119678E-2)[&rate=4.945589057240943E-4]:2.114948570074E-1,(57[&rate=4.945589057240943E-4]:8.885272445654E-1,((60[&rate=4.945589057240943E-4]:4.313644126423E-1,59[&rate=4.945589057240943E-4]:4.258849605873E-1)[&rate=4.945589057240943E-4]:2.788110253554E-2,56[&rate=4.945589057240943E-4]:4.565057891502E-1)[&rate=4.945589057240943E-4]:4.292817293876E-1)[&rate=4.945589057240943E-4]:6.145340800412E-1)[&rate=4.945589057240943E-4]:4.029240810463E-2)[&rate=4.945589057240943E-4]:1.943589133171E-1)[&rate=4.945589057240943E-4]:4.174027247572E-1,38[&rate=4.945589057240943E-4]:9.030605762648E-1)[&rate=4.945589057240943E-4]:6.436869477925E-1,(61[&rate=4.945589057240943E-4]:6.814651466321E-1,14[&rate=4.945589057240943E-4]:2.646739493514E0)[&rate=4.945589057240943E-4]:1.233679766635E-2)[&rate=4.945589057240943E-4]:3.049424935331E-2,(30[&rate=4.945589057240943E-4]:5.354667425012E-1,(2[&rate=4.945589057240943E-4]:8.64179483598E-1,((((6[&rate=4.945589057240943E-4]:2.886606289006E-1,7[&rate=4.945589057240943E-4]:2.886606289006E-1)[&rate=4.945589057240943E-4]:2.9551022277E-1,24[&rate=4.945589057240943E-4]:6.910201667391E-1)[&rate=4.945589057240943E-4]:8.045107123512E-2,28[&rate=4.945589057240943E-4]:8.153068544127E-1)[&rate=4.945589057240943E-4]:7.886450944834E-2,(20[&rate=4.945589057240943E-4]:5.20413117658E-1,25[&rate=4.945589057240943E-4]:5.368514738224E-1)[&rate=4.945589057240943E-4]:3.189637256549E-1)[&rate=4.945589057240943E-4]:1.974053800111E-1)[&rate=4.945589057240943E-4]:1.628013061733E0)[&rate=4.945589057240943E-4]:6.861087191563E-2)[&rate=4.945589057240943E-4]:3.474075568394E-3)[&rate=4.945589057240943E-4]:1.188608548956E-2,(((34[&rate=4.945589057240943E-4]:2.219732714024E-1,35[&rate=4.945589057240943E-4]:4.214268233149E-1)[&rate=4.945589057240943E-4]:2.995398548285E-1,(36[&rate=4.945589057240943E-4]:5.565539235917E-1,33[&rate=4.945589057240943E-4]:5.210347979088E-1)[&rate=4.945589057240943E-4]:1.862706780489E-1)[&rate=4.945589057240943E-4]:8.551804157036E-3,(32[&rate=4.945589057240943E-4]:5.79195150974E-1,(31[&rate=4.945589057240943E-4]:1.366770545415E-1,37[&rate=4.945589057240943E-4]:1.366770545415E-1)[&rate=4.945589057240943E-4]:3.578186428805E-1)[&rate=4.945589057240943E-4]:1.612522930751E-1)[&rate=4.945589057240943E-4]:1.833459372069E-2)[&rate=4.945589057240943E-4]:9.903006013193E-3,29[&rate=4.945589057240943E-4]:6.29340781488E-1);
tree STATE_514000 [&joint=-18013.026396671205,lnP=-18013.026396671205] = [&R] (((14[&rate=5.035584816320639E-4]:2.763756245531E0,(62[&rate=5.035584816320639E-4]:5.638638575038E-1,(29[&rate=5.035584816320639E-4]:3.866227546578E-1,61[&rate=5.035584816320639E-4]:5.068413338927E-1)[&rate=5.035584816320639E-4]:1.198640536657E-1)[&rate=5.035584816320639E-4]:1.717765110905E-1)[&rate=5.035584816320639E-4]:1.114703729652E-2,((((((13[&rate=5.035584816320639E-4]:5.444535644993E-1,9[&rate=5.035584816320639E-4]:5.060974001159E-1)[&rate=5.035584816320639E-4]:7.593296699315E-2,5[&rate=5.035584816320639E-4]:5.655920109447E-1)[&rate=5.035584816320639E-4]:7.664294454355E-1,(16[&rate=5.035584816320639E-4]:6.016936272069E-1,3[&rate=5.035584816320639E-4]:4.866251340563E-1)[&rate=5.035584816320639E-4]:7.933415278033E-1)[&rate=5.035584816320639E-4]:1.480157675963E-1,(((53[&rate=5.035584816320639E-4]:1.163817013929E0,(((41[&rate=5.035584816320639E-4]:5.182545515696E-1,46[&rate=5.035584816320639E-4]:5.401723597886E-1)[&rate=5.035584816320639E-4]:5.809530792371E-1,((4[&rate=5.035584816320639E-4]:1.091587722451E-1,27[&rate=5.035584816320639E-4]:2.817615119712E-1)[&rate=5.035584816320639E-4]:6.212387636506E-1,(8[&rate=5.035584816320639E-4]:7.437877350735E-1,49[&rate=5.035584816320639E-4]:7.520069131556E-1)[&rate=5.035584816320639E-4]:3.592486931529E-2)[&rate=5.035584816320639E-4]:3.386731086095E-1)[&rate=5.035584816320639E-4]:3.20835471981E-2,(15[&rate=5.035584816320639E-4]:9.920807846232E-1,12[&rate=5.035584816320639E-4]:9.537246202395E-1)[&rate=5.035584816320639E-4]:2.04963818039E-1)[&rate=5.035584816320639E-4]:2.388849623176E-3)[&rate=5.035584816320639E-4]:1.419569451101E-1,(((11[&rate=5.035584816320639E-4]:6.308711590302E-1,17[&rate=5.035584816320639E-4]:6.692273234139E-1)[&rate=5.035584816320639E-4]:3.31108520722E-1,(51[&rate=5.035584816320639E-4]:7.146127858315E-1,(44[&rate=5.035584816320639E-4]:6.387161531186E-1,((48[&rate=5.035584816320639E-4]:3.534085216494E-1,50[&rate=5.035584816320639E-4]:2.712167408275E-1)[&rate=5.035584816320639E-4]:1.584538288475E-1,(45[&rate=5.035584816320639E-4]:5.034245959106E-1,43[&rate=5.035584816320639E-4]:4.842465137189E-1)[&rate=5.035584816320639E-4]:5.698028558868E-3)[&rate=5.035584816320639E-4]:1.515113368682E-1)[&rate=5.035584816320639E-4]:1.334308792882E-1)[&rate=5.035584816320639E-4]:1.651751130989E-1)[&rate=5.035584816320639E-4]:2.601250494061E-1,(((40[&rate=5.035584816320639E-4]:3.682203079509E-1,(54[&rate=5.035584816320639E-4]:5.148712751126E-1,(47[&rate=5.035584816320639E-4]:1.98767546668E-1,42[&rate=5.035584816320639E-4]:1.823291905036E-1)[&rate=5.035584816320639E-4]:1.407612626912E-1)[&rate=5.035584816320639E-4]:4.51298547561E-2)[&rate=5.035584816320639E-4]:6.389230865903E-1,(63[&rate=5.035584816320639E-4]:4.684440436729E-1,58[&rate=5.035584816320639E-4]:4.657043176456E-1)[&rate=5.035584816320639E-4]:5.167815426492E-1)[&rate=5.035584816320639E-4]:1.365732339578E-1,52[&rate=5.035584816320639E-4]:1.083442655896E0)[&rate=5.035584816320639E-4]:5.647029244015E-2)[&rate=5.035584816320639E-4]:8.09295038535E-2)[&rate=5.035584816320639E-4]:1.405162810229E-1,(((39[&rate=5.035584816320639E-4]:1.84866407921E-1,(((19[&rate=5.035584816320639E-4]:6.994929235458E-1,26[&rate=5.035584816320639E-4]:7.241504577923E-1)[&rate=5.035584816320639E-4]:1.335654154138E-1,1[&rate=5.035584816320639E-4]:7.141450334318E-2)[&rate=5.035584816320639E-4]:2.336149226408E-1,22[&rate=5.035584816320639E-4]:1.085851343792E0)[&rate=5.035584816320639E-4]:2.606588997451E-1)[&rate=5.035584816320639E-4]:5.602669669283E-2,(((23[&rate=5.035584816320639E-4]:3.182238644955E-1,18[&rate=5.035584816320639E-4]:2.990457823038E-1)[&rate=5.035584816320639E-4]:3.436285830942E-1,21[&rate=5.035584816320639E-4]:6.508935434801E-1)[&rate=5.035584816320639E-4]:2.487190901839E-1,(55[&rate=5.035584816320639E-4]:7.325061870168E-1,10[&rate=5.035584816320639E-4]:7.516842692085E-1)[&rate=5.035584816320639E-4]:6.299685760625E-2)[&rate=5.035584816320639E-4]:4.919654024565E-1)[&rate=5.035584816320639E-4]:1.253542006524E-1,(57[&rate=5.035584816320639E-4]:6.407193614874E-1,((60[&rate=5.035584816320639E-4]:2.262991808223E-1,56[&rate=5.035584816320639E-4]:2.235594547948E-1)[&rate=5.035584816320639E-4]:1.47654264069E-1,59[&rate=5.035584816320639E-4]:3.684739928364E-1)[&rate=5.035584816320639E-4]:2.66765916596E-1)[&rate=5.035584816320639E-4]:9.721032862446E-1)[&rate=5.035584816320639E-4]:3.330606029055E-3)[&rate=5.035584816320639E-4]:6.114424418812E-2)[&rate=5.035584816320639E-4]:3.741989003202E-1,38[&rate=5.035584816320639E-4]:7.994416037486E-1)[&rate=5.035584816320639E-4]:8.084381052669E-1,30[&rate=5.035584816320639E-4]:6.347155500218E-1)[&rate=5.035584816320639E-4]:5.469480668877E-2)[&rate=5.035584816320639E-4]:2.111455422419E-2,((((32[&rate=5.035584816320639E-4]:6.759649998164E-1,(31[&rate=5.035584816320639E-4]:4.75530621174E-1,37[&rate=5.035584816320639E-4]:4.75530621174E-1)[&rate=5.035584816320639E-4]:1.157349250904E-1)[&rate=5.035584816320639E-4]:1.049432104833E-1,34[&rate=5.035584816320639E-4]:5.705256966385E-1)[&rate=5.035584816320639E-4]:3.74850286826E-2,((33[&rate=5.035584816320639E-4]:5.800024046839E-1,36[&rate=5.035584816320639E-4]:6.155215303668E-1)[&rate=5.035584816320639E-4]:1.214892929953E-1,35[&rate=5.035584816320639E-4]:7.151528998648E-1)[&rate=5.035584816320639E-4]:9.231137736877E-2)[&rate=5.035584816320639E-4]:7.430867021192E-3,(2[&rate=5.035584816320639E-4]:1.038795055509E0,(((20[&rate=5.035584816320639E-4]:5.514919420775E-1,25[&rate=5.035584816320639E-4]:5.679302982418E-1)[&rate=5.035584816320639E-4]:1.982086448595E-1,28[&rate=5.035584816320639E-4]:8.04495107485E-1)[&rate=5.035584816320639E-4]:1.831165970945E-2,((6[&rate=5.035584816320639E-4]:6.365070382511E-2,7[&rate=5.035584816320639E-4]:6.365070382511E-2)[&rate=5.035584816320639E-4]:4.589426836494E-1,24[&rate=5.035584816320639E-4]:6.294427025431E-1)[&rate=5.035584816320639E-4]:1.49528448213E-1)[&rate=5.035584816320639E-4]:4.433855485884E-1)[&rate=5.035584816320639E-4]:1.604410591029E0)[&rate=5.035584816320639E-4]:2.404506722621E-2);
tree STATE_516000 [&joint=-18024.579277632998,lnP=-18024.579277632998] = [&R] (((35[&rate=5.299285497860728E-4]:8.044771699765E-1,((((((13[&rate=5.299285497860728E-4]:4.847994829073E-1,9[&rate=5.299285497860728E-4]:4.464433185239E-1)[&rate=5.299285497860728E-4]:7.059778185372E-2,5[&rate=5.299285497860728E-4]:5.006027442132E-1)[&rate=5.299285497860728E-4]:1.41310281108E-1,(16[&rate=5.299285497860728E-4]:3.474854764023E-1,3[&rate=5.299285497860728E-4]:2.324169832517E-1)[&rate=5.299285497860728E-4]:3.57441247549E-1)[&rate=5.299285497860728E-4]:8.500957266931E-1,((((41[&rate=5.299285497860728E-4]:5.928743829953E-1,46[&rate=5.299285497860728E-4]:6.147921912144E-1)[&rate=5.299285497860728E-4]:1.723035044662E-1,(((8[&rate=5.299285497860728E-4]:5.37939812998E-1,53[&rate=5.299285497860728E-4]:5.488987171076E-1)[&rate=5.299285497860728E-4]:1.277423794958E-1,((4[&rate=5.299285497860728E-4]:2.083453122379E-1,27[&rate=5.299285497860728E-4]:3.809480519639E-1)[&rate=5.299285497860728E-4]:3.315627787169E-1,(15[&rate=5.299285497860728E-4]:3.165729440905E-1,12[&rate=5.299285497860728E-4]:2.782167797068E-1)[&rate=5.299285497860728E-4]:3.192255578232E-1)[&rate=5.299285497860728E-4]:7.645903304586E-2)[&rate=5.299285497860728E-4]:1.176770127237E-1,49[&rate=5.299285497860728E-4]:7.915783832995E-1)[&rate=5.299285497860728E-4]:9.967644357308E-4)[&rate=5.299285497860728E-4]:5.385474030736E-1,((((11[&rate=5.299285497860728E-4]:5.920020137337E-1,17[&rate=5.299285497860728E-4]:6.303581781174E-1)[&rate=5.299285497860728E-4]:1.882780894013E-2,51[&rate=5.299285497860728E-4]:5.28638041852E-1)[&rate=5.299285497860728E-4]:2.390394946494E-1,(((48[&rate=5.299285497860728E-4]:6.067891120967E-1,50[&rate=5.299285497860728E-4]:5.245973312748E-1)[&rate=5.299285497860728E-4]:7.435793454025E-2,45[&rate=5.299285497860728E-4]:6.784073206096E-1)[&rate=5.299285497860728E-4]:5.900091356128E-2,(43[&rate=5.299285497860728E-4]:2.334442964447E-1,44[&rate=5.299285497860728E-4]:2.307045704173E-1)[&rate=5.299285497860728E-4]:4.847858555344E-1)[&rate=5.299285497860728E-4]:1.097213571251E-1)[&rate=5.299285497860728E-4]:2.67967133021E-1,(((54[&rate=5.299285497860728E-4]:4.631076716911E-1,(42[&rate=5.299285497860728E-4]:3.446617662552E-4,47[&rate=5.299285497860728E-4]:1.678301793063E-2)[&rate=5.299285497860728E-4]:2.709821880071E-1)[&rate=5.299285497860728E-4]:2.062668510301E-1,40[&rate=5.299285497860728E-4]:4.775937008034E-1)[&rate=5.299285497860728E-4]:2.928055886595E-1,((63[&rate=5.299285497860728E-4]:4.20507275657E-1,58[&rate=5.299285497860728E-4]:4.177675496297E-1)[&rate=5.299285497860728E-4]:1.853443506225E-1,52[&rate=5.299285497860728E-4]:5.674954618959E-1)[&rate=5.299285497860728E-4]:1.426298549643E-1)[&rate=5.299285497860728E-4]:3.255193526623E-1)[&rate=5.299285497860728E-4]:2.132861004645E-1)[&rate=5.299285497860728E-4]:1.062751323934E-1,((((((23[&rate=5.299285497860728E-4]:6.128784267909E-1,18[&rate=5.299285497860728E-4]:5.937003445992E-1)[&rate=5.299285497860728E-4]:3.97961722763E-2,21[&rate=5.299285497860728E-4]:6.417156949576E-1)[&rate=5.299285497860728E-4]:2.188969209087E-1,(55[&rate=5.299285497860728E-4]:6.987691070092E-1,10[&rate=5.299285497860728E-4]:7.17947189201E-1)[&rate=5.299285497860728E-4]:5.773391981608E-2)[&rate=5.299285497860728E-4]:3.951726455887E-1,(((19[&rate=5.299285497860728E-4]:6.908638467185E-1,26[&rate=5.299285497860728E-4]:7.155213809649E-1)[&rate=5.299285497860728E-4]:1.373756567962E-1,1[&rate=5.299285497860728E-4]:6.659566789814E-2)[&rate=5.299285497860728E-4]:1.536286895595E-1,22[&rate=5.299285497860728E-4]:1.001046275266E0)[&rate=5.299285497860728E-4]:2.656978902988E-1)[&rate=5.299285497860728E-4]:4.116347636637E-2,39[&rate=5.299285497860728E-4]:1.462638063146E-1)[&rate=5.299285497860728E-4]:2.021159748886E-1,(57[&rate=5.299285497860728E-4]:3.968733362608E-1,((60[&rate=5.299285497860728E-4]:2.149992016502E-1,56[&rate=5.299285497860728E-4]:2.122594756226E-1)[&rate=5.299285497860728E-4]:3.016541852833E-2,59[&rate=5.299285497860728E-4]:2.396851681236E-1)[&rate=5.299285497860728E-4]:1.517087160823E-1)[&rate=5.299285497860728E-4]:1.198081787408E0)[&rate=5.299285497860728E-4]:1.504529925946E-2)[&rate=5.299285497860728E-4]:7.926860305861E-2)[&rate=5.299285497860728E-4]:1.019077355313E0,38[&rate=5.299285497860728E-4]:1.456291586779E0)[&rate=5.299285497860728E-4]:1.740522012577E-1,(33[&rate=5.299285497860728E-4]:4.772674265897E-1,36[&rate=5.299285497860728E-4]:5.127865522726E-1)[&rate=5.299285497860728E-4]:2.94666300814E-1)[&rate=5.299285497860728E-4]:1.888224038715E-2)[&rate=5.299285497860728E-4]:9.234625313658E-3,(32[&rate=5.299285497860728E-4]:6.483181702797E-1,(31[&rate=5.299285497860728E-4]:3.395751437509E-1,37[&rate=5.299285497860728E-4]:3.395751437509E-1)[&rate=5.299285497860728E-4]:2.240435729767E-1)[&rate=5.299285497860728E-4]:1.763225867592E-1)[&rate=5.299285497860728E-4]:5.83504132591E-2,((((2[&rate=5.299285497860728E-4]:1.977723356603E-1,28[&rate=5.299285497860728E-4]:4.251695959344E-1)[&rate=5.299285497860728E-4]:3.864526816335E-1,((6[&rate=5.299285497860728E-4]:1.974366967535E-1,7[&rate=5.299285497860728E-4]:1.974366967535E-1)[&rate=5.299285497860728E-4]:3.236910248361E-1,24[&rate=5.299285497860728E-4]:6.279770366581E-1)[&rate=5.299285497860728E-4]:1.398096244714E-1)[&rate=5.299285497860728E-4]:9.210913339083E-3,(20[&rate=5.299285497860728E-4]:4.425946111753E-1,25[&rate=5.299285497860728E-4]:4.590329673396E-1)[&rate=5.299285497860728E-4]:3.234440591836E-1)[&rate=5.299285497860728E-4]:2.064567817224E0,((30[&rate=5.299285497860728E-4]:6.295335956817E-1,(62[&rate=5.299285497860728E-4]:6.36845083848E-1,61[&rate=5.299285497860728E-4]:6.996866139026E-1)[&rate=5.299285497860728E-4]:5.0065561014E-2)[&rate=5.299285497860728E-4]:6.557975168437E-3,((34[&rate=5.299285497860728E-4]:4.068996397696E-1,29[&rate=5.299285497860728E-4]:4.779378911358E-1)[&rate=5.299285497860728E-4]:1.296412430519E-1,14[&rate=5.299285497860728E-4]:2.693072060305E0)[&rate=5.299285497860728E-4]:2.851243666245E-2)[&rate=5.299285497860728E-4]:6.518637417725E-2)[&rate=5.299285497860728E-4]:4.236896297561E-2);
tree STATE_518000 [&joint=-18029.597083804125,lnP=-18029.597083804125] = [&R] (((((29[&rate=5.716887274991373E-4]:4.314240315586E-1,61[&rate=5.716887274991373E-4]:5.516426107935E-1)[&rate=5.716887274991373E-4]:1.854260212828E-1,((20[&rate=5.716887274991373E-4]:3.927152576279E-1,25[&rate=5.716887274991373E-4]:4.091536137923E-1)[&rate=5.716887274991373E-4]:5.282348426077E-1,(((6[&rate=5.716887274991373E-4]:2.883840189823E-1,7[&rate=5.716887274991373E-4]:2.883840189823E-1)[&rate=5.716887274991373E-4]:3.029568758241E-1,24[&rate=5.716887274991373E-4]:6.981902098749E-1)[&rate=5.716887274991373E-4]:1.881954008139E-2,(2[&rate=5.716887274991373E-4]:3.154490897483E-1,28[&rate=5.716887274991373E-4]:5.428463500224E-1)[&rate=5.716887274991373E-4]:2.179990163723E-1)[&rate=5.716887274991373E-4]:2.14899254389E-1)[&rate=5.716887274991373E-4]:1.825228495161E0)[&rate=5.716887274991373E-4]:6.17266612652E-2,((14[&rate=5.716887274991373E-4]:2.676443624141E0,30[&rate=5.716887274991373E-4]:5.909506980238E-1)[&rate=5.716887274991373E-4]:4.057384958869E-2,62[&rate=5.716887274991373E-4]:6.889015967928E-1)[&rate=5.716887274991373E-4]:4.705216649409E-2)[&rate=5.716887274991373E-4]:3.069069391858E-2,((33[&rate=5.716887274991373E-4]:6.063002721296E-1,36[&rate=5.716887274991373E-4]:6.418193978125E-1)[&rate=5.716887274991373E-4]:1.114258920779E-1,34[&rate=5.716887274991373E-4]:5.319338144807E-1)[&rate=5.716887274991373E-4]:1.062953421783E-1)[&rate=5.716887274991373E-4]:9.678131966679E-4,((35[&rate=5.716887274991373E-4]:6.299240319207E-1,(((((13[&rate=5.716887274991373E-4]:2.344884797707E-1,9[&rate=5.716887274991373E-4]:1.961323153872E-1)[&rate=5.716887274991373E-4]:1.207539330884E-1,5[&rate=5.716887274991373E-4]:3.004478923112E-1)[&rate=5.716887274991373E-4]:2.706972639333E-1,(16[&rate=5.716887274991373E-4]:5.56287488311E-1,3[&rate=5.716887274991373E-4]:4.412189951604E-1)[&rate=5.716887274991373E-4]:7.787136656366E-2)[&rate=5.716887274991373E-4]:8.827669311543E-1,((57[&rate=5.716887274991373E-4]:5.039852630541E-1,(60[&rate=5.716887274991373E-4]:2.370729652836E-1,(56[&rate=5.716887274991373E-4]:2.057741120207E-1,59[&rate=5.716887274991373E-4]:2.030343859933E-1)[&rate=5.716887274991373E-4]:2.855912723534E-2)[&rate=5.716887274991373E-4]:2.669122977705E-1)[&rate=5.716887274991373E-4]:1.114075231624E0,(((39[&rate=5.716887274991373E-4]:1.517203903914E-1,(((23[&rate=5.716887274991373E-4]:4.239557503466E-1,18[&rate=5.716887274991373E-4]:4.047776681549E-1)[&rate=5.716887274991373E-4]:3.018138441944E-1,21[&rate=5.716887274991373E-4]:7.148106904314E-1)[&rate=5.716887274991373E-4]:1.89023053989E-1,(55[&rate=5.716887274991373E-4]:6.196119883795E-1,10[&rate=5.716887274991373E-4]:6.387900705712E-1)[&rate=5.716887274991373E-4]:1.801121669999E-1)[&rate=5.716887274991373E-4]:3.985715774778E-1)[&rate=5.716887274991373E-4]:1.44806091073E-1,(((19[&rate=5.716887274991373E-4]:6.009472307107E-1,26[&rate=5.716887274991373E-4]:6.256047649572E-1)[&rate=5.716887274991373E-4]:2.363157229182E-1,1[&rate=5.716887274991373E-4]:7.56191180124E-2)[&rate=5.716887274991373E-4]:3.953356615579E-2,22[&rate=5.716887274991373E-4]:8.959746019764E-1)[&rate=5.716887274991373E-4]:5.621957151044E-1)[&rate=5.716887274991373E-4]:7.260871204598E-2,(((15[&rate=5.716887274991373E-4]:4.792944337249E-1,12[&rate=5.716887274991373E-4]:4.409382693412E-1)[&rate=5.716887274991373E-4]:4.72532770447E-1,(((8[&rate=5.716887274991373E-4]:2.590933388146E-1,49[&rate=5.716887274991373E-4]:2.673125168967E-1)[&rate=5.716887274991373E-4]:3.705639175548E-2,((4[&rate=5.716887274991373E-4]:1.477616854937E-2,27[&rate=5.716887274991373E-4]:1.873789082754E-1)[&rate=5.716887274991373E-4]:2.184318586375E-1,53[&rate=5.716887274991373E-4]:2.934819997897E-1)[&rate=5.716887274991373E-4]:1.362663489007E-2)[&rate=5.716887274991373E-4]:4.706784388822E-1,(41[&rate=5.716887274991373E-4]:5.950173376246E-1,46[&rate=5.716887274991373E-4]:6.169351458437E-1)[&rate=5.716887274991373E-4]:1.526327496359E-1)[&rate=5.716887274991373E-4]:1.384236922539E-1)[&rate=5.716887274991373E-4]:3.821923924562E-1,(((((48[&rate=5.716887274991373E-4]:2.732245676983E-1,50[&rate=5.716887274991373E-4]:1.910327868764E-1)[&rate=5.716887274991373E-4]:1.670646911803E-1,45[&rate=5.716887274991373E-4]:4.375495328512E-1)[&rate=5.716887274991373E-4]:3.7861853289E-2,(43[&rate=5.716887274991373E-4]:2.368628744407E-1,44[&rate=5.716887274991373E-4]:2.341231484133E-1)[&rate=5.716887274991373E-4]:2.193704295078E-1)[&rate=5.716887274991373E-4]:4.455371073994E-1,((11[&rate=5.716887274991373E-4]:5.533438331956E-1,17[&rate=5.716887274991373E-4]:5.916999975793E-1)[&rate=5.716887274991373E-4]:9.054132853311E-2,51[&rate=5.716887274991373E-4]:5.616933809069E-1)[&rate=5.716887274991373E-4]:2.798030578383E-1)[&rate=5.716887274991373E-4]:2.609820051905E-1,(((63[&rate=5.716887274991373E-4]:1.84896118897E-1,58[&rate=5.716887274991373E-4]:1.821563928696E-1)[&rate=5.716887274991373E-4]:5.458442366593E-1,(40[&rate=5.716887274991373E-4]:2.610138954431E-1,(54[&rate=5.716887274991373E-4]:2.167463959075E-1,(47[&rate=5.716887274991373E-4]:2.600184410807E-2,42[&rate=5.716887274991373E-4]:9.563487943703E-3)[&rate=5.716887274991373E-4]:1.540208604608E-2)[&rate=5.716887274991373E-4]:2.360483214533E-1)[&rate=5.716887274991373E-4]:4.916442683323E-1)[&rate=5.716887274991373E-4]:1.033038989677E-1,52[&rate=5.716887274991373E-4]:7.956880901403E-1)[&rate=5.716887274991373E-4]:3.067903537953E-1)[&rate=5.716887274991373E-4]:1.109932074869E-1)[&rate=5.716887274991373E-4]:1.474443640055E-1)[&rate=5.716887274991373E-4]:2.349958701963E-3)[&rate=5.716887274991373E-4]:3.311186669334E-2)[&rate=5.716887274991373E-4]:7.246969939222E-1,38[&rate=5.716887274991373E-4]:1.123814560773E0)[&rate=5.716887274991373E-4]:3.508583295952E-1)[&rate=5.716887274991373E-4]:1.338568513604E-1,(32[&rate=5.716887274991373E-4]:6.453133511623E-1,(31[&rate=5.716887274991373E-4]:1.416782533633E-1,37[&rate=5.716887274991373E-4]:1.416782533633E-1)[&rate=5.716887274991373E-4]:4.18935644247E-1)[&rate=5.716887274991373E-4]:1.293964938676E-1)[&rate=5.716887274991373E-4]:7.486963848701E-2);
tree STATE_520000 [&joint=-18011.254883096837,lnP=-18011.254883096837] = [&R] ((((((32[&rate=5.798649459910581E-4]:5.799611409582E-1,(31[&rate=5.798649459910581E-4]:1.243591305264E-1,37[&rate=5.798649459910581E-4]:1.243591305264E-1)[&rate=5.798649459910581E-4]:3.709025568798E-1)[&rate=5.798649459910581E-4]:1.91755711721E-1,(36[&rate=5.798649459910581E-4]:7.635319016757E-1,33[&rate=5.798649459910581E-4]:7.280127759928E-1)[&rate=5.798649459910581E-4]:1.911391275207E-2)[&rate=5.798649459910581E-4]:4.313564556462E-4,((((((16[&rate=5.798649459910581E-4]:2.953502285219E-1,3[&rate=5.798649459910581E-4]:1.802817353713E-1)[&rate=5.798649459910581E-4]:5.349547528068E-1,(13[&rate=5.798649459910581E-4]:6.639102449199E-1,9[&rate=5.798649459910581E-4]:6.255540805364E-1)[&rate=5.798649459910581E-4]:1.581755583266E-1)[&rate=5.798649459910581E-4]:1.583703344405E-2,5[&rate=5.798649459910581E-4]:7.831283161427E-1)[&rate=5.798649459910581E-4]:6.104909748232E-1,(((39[&rate=5.798649459910581E-4]:6.704534007107E-2,((((19[&rate=5.798649459910581E-4]:5.611661265571E-1,26[&rate=5.798649459910581E-4]:5.858236608035E-1)[&rate=5.798649459910581E-4]:2.849285939662E-1,1[&rate=5.798649459910581E-4]:8.445088490676E-2)[&rate=5.798649459910581E-4]:1.702233028332E-2,22[&rate=5.798649459910581E-4]:8.822951329983E-1)[&rate=5.798649459910581E-4]:3.416269325447E-1,(((23[&rate=5.798649459910581E-4]:4.333785886568E-1,18[&rate=5.798649459910581E-4]:4.142005064651E-1)[&rate=5.798649459910581E-4]:8.80662438161E-2,21[&rate=5.798649459910581E-4]:5.104859283633E-1)[&rate=5.798649459910581E-4]:3.548700475836E-1,(55[&rate=5.798649459910581E-4]:6.72333376026E-1,10[&rate=5.798649459910581E-4]:6.915114582177E-1)[&rate=5.798649459910581E-4]:8.891301087995E-2)[&rate=5.798649459910581E-4]:3.476071854865E-1)[&rate=5.798649459910581E-4]:4.76711014447E-3)[&rate=5.798649459910581E-4]:1.508208361696E-1,(57[&rate=5.798649459910581E-4]:6.066256192129E-1,(59[&rate=5.798649459910581E-4]:4.742773860784E-1,(56[&rate=5.798649459910581E-4]:3.833710169567E-1,60[&rate=5.798649459910581E-4]:3.861107429843E-1)[&rate=5.798649459910581E-4]:9.364609514903E-2)[&rate=5.798649459910581E-4]:1.268687810796E-1)[&rate=5.798649459910581E-4]:8.578158994936E-1)[&rate=5.798649459910581E-4]:4.573835734185E-2,(((((15[&rate=5.798649459910581E-4]:2.989862682871E-1,12[&rate=5.798649459910581E-4]:2.606301039034E-1)[&rate=5.798649459910581E-4]:4.289735450328E-1,(4[&rate=5.798649459910581E-4]:2.225875885181E-1,27[&rate=5.798649459910581E-4]:3.951903282441E-1)[&rate=5.798649459910581E-4]:4.094818138429E-1)[&rate=5.798649459910581E-4]:1.448000324692E-1,(8[&rate=5.798649459910581E-4]:4.737072900046E-1,53[&rate=5.798649459910581E-4]:4.846661941143E-1)[&rate=5.798649459910581E-4]:3.524772133187E-1)[&rate=5.798649459910581E-4]:4.160033728999E-1,(49[&rate=5.798649459910581E-4]:8.456983569388E-1,(41[&rate=5.798649459910581E-4]:4.118374329068E-1,46[&rate=5.798649459910581E-4]:4.337552411259E-1)[&rate=5.798649459910581E-4]:4.064636637582E-1)[&rate=5.798649459910581E-4]:4.047086973665E-1)[&rate=5.798649459910581E-4]:3.089670786454E-2,(((((11[&rate=5.798649459910581E-4]:3.576117213211E-1,17[&rate=5.798649459910581E-4]:3.959678857047E-1)[&rate=5.798649459910581E-4]:2.293449871888E-1,51[&rate=5.798649459910581E-4]:5.04764927688E-1)[&rate=5.798649459910581E-4]:1.845513097426E-1,(44[&rate=5.798649459910581E-4]:4.129383578996E-1,((48[&rate=5.798649459910581E-4]:1.838941265147E-1,50[&rate=5.798649459910581E-4]:1.017023456928E-1)[&rate=5.798649459910581E-4]:1.959653359464E-1,(43[&rate=5.798649459910581E-4]:3.072711905557E-1,45[&rate=5.798649459910581E-4]:3.264492727474E-1)[&rate=5.798649459910581E-4]:5.067046368634E-2)[&rate=5.798649459910581E-4]:5.773642968498E-2)[&rate=5.798649459910581E-4]:3.339121261064E-1)[&rate=5.798649459910581E-4]:7.002133332956E-2,52[&rate=5.798649459910581E-4]:7.593375707601E-1)[&rate=5.798649459910581E-4]:6.386496944017E-3,((63[&rate=5.798649459910581E-4]:2.455337448495E-1,58[&rate=5.798649459910581E-4]:2.427940188222E-1)[&rate=5.798649459910581E-4]:5.008709810866E-1,(54[&rate=5.798649459910581E-4]:4.357431369547E-1,((40[&rate=5.798649459910581E-4]:1.870753495728E-1,42[&rate=5.798649459910581E-4]:1.870753495728E-1)[&rate=5.798649459910581E-4]:2.019961460102E-2,47[&rate=5.798649459910581E-4]:2.237133203381E-1)[&rate=5.798649459910581E-4]:3.668735086315E-2)[&rate=5.798649459910581E-4]:5.243602191183E-1)[&rate=5.798649459910581E-4]:5.767550615169E-2)[&rate=5.798649459910581E-4]:4.333879136439E-1)[&rate=5.798649459910581E-4]:5.62733741522E-2)[&rate=5.798649459910581E-4]:8.069968889031E-2)[&rate=5.798649459910581E-4]:5.869477110643E-1,38[&rate=5.798649459910581E-4]:9.257724814822E-1)[&rate=5.798649459910581E-4]:5.97891157535E-1,35[&rate=5.798649459910581E-4]:6.789147805697E-1)[&rate=5.798649459910581E-4]:8.230446681644E-2)[&rate=5.798649459910581E-4]:4.87112486004E-2,(14[&rate=5.798649459910581E-4]:2.744675041199E0,((((6[&rate=5.798649459910581E-4]:2.536360966842E-1,7[&rate=5.798649459910581E-4]:2.536360966842E-1)[&rate=5.798649459910581E-4]:4.929710153509E-1,24[&rate=5.798649459910581E-4]:8.534564271037E-1)[&rate=5.798649459910581E-4]:4.57748951246E-2,((2[&rate=5.798649459910581E-4]:3.761963767914E-1,28[&rate=5.798649459910581E-4]:6.035936370655E-1)[&rate=5.798649459910581E-4]:3.345332092417E-1,(20[&rate=5.798649459910581E-4]:3.705250240716E-1,25[&rate=5.798649459910581E-4]:3.869633802359E-1)[&rate=5.798649459910581E-4]:5.128073016876E-1)[&rate=5.798649459910581E-4]:4.940092359517E-3)[&rate=5.798649459910581E-4]:1.774489005969E0,61[&rate=5.798649459910581E-4]:6.536514607667E-1)[&rate=5.798649459910581E-4]:1.257492335501E-1)[&rate=5.798649459910581E-4]:2.233308035836E-2)[&rate=5.798649459910581E-4]:3.301839162938E-3,(30[&rate=5.798649459910581E-4]:5.910472287896E-1,(29[&rate=5.798649459910581E-4]:5.258182559291E-1,34[&rate=5.798649459910581E-4]:4.547800045629E-1)[&rate=5.798649459910581E-4]:6.522897286051E-2)[&rate=5.798649459910581E-4]:9.376980581356E-2)[&rate=5.798649459910581E-4]:3.949660820214E-2,62[&rate=5.798649459910581E-4]:7.816906919857E-1);
tree STATE_522000 [&joint=-18009.401272264764,lnP=-18009.401272264764] = [&R] (30[&rate=5.622444074838239E-4]:7.870094814033E-1,(((((((((5[&rate=5.622444074838239E-4]:7.456714226328E-1,16[&rate=5.622444074838239E-4]:8.086851212629E-1)[&rate=5.622444074838239E-4]:2.43644889815E-2,(13[&rate=5.622444074838239E-4]:5.102780187175E-1,9[&rate=5.622444074838239E-4]:4.71921854334E-1)[&rate=5.622444074838239E-4]:3.145524134447E-1)[&rate=5.622444074838239E-4]:4.869404096025E-2,3[&rate=5.622444074838239E-4]:7.666751580541E-1)[&rate=5.622444074838239E-4]:5.118299104706E-1,((((((19[&rate=5.622444074838239E-4]:5.513422941896E-1,26[&rate=5.622444074838239E-4]:5.75999828436E-1)[&rate=5.622444074838239E-4]:3.529080369707E-1,1[&rate=5.622444074838239E-4]:1.426064955438E-1)[&rate=5.622444074838239E-4]:7.095206479149E-2,22[&rate=5.622444074838239E-4]:9.943804781435E-1)[&rate=5.622444074838239E-4]:3.087376587646E-1,(39[&rate=5.622444074838239E-4]:1.140707364433E-3,(((23[&rate=5.622444074838239E-4]:3.903760421433E-1,18[&rate=5.622444074838239E-4]:3.711979599516E-1)[&rate=5.622444074838239E-4]:1.815132751968E-1,21[&rate=5.622444074838239E-4]:5.609304132305E-1)[&rate=5.622444074838239E-4]:1.834395148122E-1,(55[&rate=5.622444074838239E-4]:3.413751581698E-1,10[&rate=5.622444074838239E-4]:3.605532403615E-1)[&rate=5.622444074838239E-4]:2.988851808319E-1)[&rate=5.622444074838239E-4]:4.074557108285E-1)[&rate=5.622444074838239E-4]:1.403335939273E-1)[&rate=5.622444074838239E-4]:4.694600045149E-2,((((8[&rate=5.622444074838239E-4]:7.643098825256E-1,(15[&rate=5.622444074838239E-4]:3.936854811302E-1,12[&rate=5.622444074838239E-4]:3.553293167465E-1)[&rate=5.622444074838239E-4]:4.171997438612E-1)[&rate=5.622444074838239E-4]:1.076883459827E-1,(53[&rate=5.622444074838239E-4]:2.688357266313E-1,(4[&rate=5.622444074838239E-4]:4.083725078167E-2,27[&rate=5.622444074838239E-4]:2.134399905077E-1)[&rate=5.622444074838239E-4]:1.677245032469E-1)[&rate=5.622444074838239E-4]:6.141214059866E-1)[&rate=5.622444074838239E-4]:4.292519615198E-2,((41[&rate=5.622444074838239E-4]:5.004581636608E-1,46[&rate=5.622444074838239E-4]:5.223759718799E-1)[&rate=5.622444074838239E-4]:3.043915833341E-1,49[&rate=5.622444074838239E-4]:8.322470072688E-1)[&rate=5.622444074838239E-4]:9.089559547358E-2)[&rate=5.622444074838239E-4]:3.339260321948E-1,(((44[&rate=5.622444074838239E-4]:4.756556602984E-1,((43[&rate=5.622444074838239E-4]:1.883576354526E-1,45[&rate=5.622444074838239E-4]:2.075357176443E-1)[&rate=5.622444074838239E-4]:2.385318393018E-1,(48[&rate=5.622444074838239E-4]:3.937130222682E-1,50[&rate=5.622444074838239E-4]:3.115212414464E-1)[&rate=5.622444074838239E-4]:5.509426070531E-2)[&rate=5.622444074838239E-4]:5.150591157136E-2)[&rate=5.622444074838239E-4]:3.740364191758E-1,((11[&rate=5.622444074838239E-4]:3.936281387847E-1,17[&rate=5.622444074838239E-4]:4.319843031683E-1)[&rate=5.622444074838239E-4]:2.435088853197E-1,51[&rate=5.622444074838239E-4]:5.549452432826E-1)[&rate=5.622444074838239E-4]:2.372125896163E-1)[&rate=5.622444074838239E-4]:1.003771851208E-1,((63[&rate=5.622444074838239E-4]:2.641368581551E-1,58[&rate=5.622444074838239E-4]:2.613971321277E-1)[&rate=5.622444074838239E-4]:5.41755008743E-1,(52[&rate=5.622444074838239E-4]:7.450843438007E-1,((54[&rate=5.622444074838239E-4]:6.036879736859E-1,42[&rate=5.622444074838239E-4]:4.119071517682E-1)[&rate=5.622444074838239E-4]:5.239689593104E-3,(40[&rate=5.622444074838239E-4]:3.902276073642E-1,47[&rate=5.622444074838239E-4]:4.066659635286E-1)[&rate=5.622444074838239E-4]:2.691923399712E-2)[&rate=5.622444074838239E-4]:3.882114750422E-1)[&rate=5.622444074838239E-4]:2.245135871361E-2)[&rate=5.622444074838239E-4]:1.249993155054E-1)[&rate=5.622444074838239E-4]:2.823418360956E-1)[&rate=5.622444074838239E-4]:5.32426954562E-3)[&rate=5.622444074838239E-4]:1.238099269572E-3,(57[&rate=5.622444074838239E-4]:6.436341544434E-1,((59[&rate=5.622444074838239E-4]:4.800014722592E-1,60[&rate=5.622444074838239E-4]:4.854809243142E-1)[&rate=5.622444074838239E-4]:4.777323582114E-2,56[&rate=5.622444074838239E-4]:5.305144341077E-1)[&rate=5.622444074838239E-4]:1.103799943081E-1)[&rate=5.622444074838239E-4]:7.925995890352E-1)[&rate=5.622444074838239E-4]:9.158639353929E-2)[&rate=5.622444074838239E-4]:7.595881195473E-1,38[&rate=5.622444074838239E-4]:1.035353462044E0)[&rate=5.622444074838239E-4]:2.948868779708E-1,35[&rate=5.622444074838239E-4]:4.854914815678E-1)[&rate=5.622444074838239E-4]:2.312486877186E-1,(32[&rate=5.622444074838239E-4]:5.002883025359E-1,(31[&rate=5.622444074838239E-4]:3.305042748138E-1,37[&rate=5.622444074838239E-4]:3.305042748138E-1)[&rate=5.622444074838239E-4]:8.508457416998E-2)[&rate=5.622444074838239E-4]:2.273808284992E-1)[&rate=5.622444074838239E-4]:5.048670565627E-2,(36[&rate=5.622444074838239E-4]:7.448851422313E-1,33[&rate=5.622444074838239E-4]:7.093660165484E-1)[&rate=5.622444074838239E-4]:4.419965620856E-2)[&rate=5.622444074838239E-4]:9.48932642057E-2,(((34[&rate=5.622444074838239E-4]:5.233333551754E-1,(29[&rate=5.622444074838239E-4]:5.829795875743E-1,(((20[&rate=5.622444074838239E-4]:5.040330033035E-1,25[&rate=5.622444074838239E-4]:5.204713594679E-1)[&rate=5.622444074838239E-4]:4.312273572639E-1,((6[&rate=5.622444074838239E-4]:4.935152166225E-1,7[&rate=5.622444074838239E-4]:4.935152166225E-1)[&rate=5.622444074838239E-4]:2.557657264045E-1,24[&rate=5.622444074838239E-4]:8.561302580955E-1)[&rate=5.622444074838239E-4]:9.008900658152E-2)[&rate=5.622444074838239E-4]:1.657790200608E-2,(2[&rate=5.622444074838239E-4]:2.739304305232E-1,28[&rate=5.622444074838239E-4]:5.013276907972E-1)[&rate=5.622444074838239E-4]:5.053050923243E-1)[&rate=5.622444074838239E-4]:1.760469867556E0)[&rate=5.622444074838239E-4]:1.139201896725E-2)[&rate=5.622444074838239E-4]:4.496287832948E-3,62[&rate=5.622444074838239E-4]:6.562449435548E-1)[&rate=5.622444074838239E-4]:9.379243123632E-2,(61[&rate=5.622444074838239E-4]:7.170649684069E-1,14[&rate=5.622444074838239E-4]:2.682339315289E0)[&rate=5.622444074838239E-4]:9.581393643882E-2)[&rate=5.622444074838239E-4]:4.104451299121E-2)[&rate=5.622444074838239E-4]:5.330464280125E-2);
tree STATE_524000 [&joint=-18005.29854368677,lnP=-18005.29854368677] = [&R] (62[&rate=5.672744161955974E-4]:7.563616419405E-1,(((36[&rate=5.672744161955974E-4]:7.506213226387E-1,33[&rate=5.672744161955974E-4]:7.151021969558E-1)[&rate=5.672744161955974E-4]:3.435881928233E-2,((32[&rate=5.672744161955974E-4]:4.823375882796E-1,(31[&rate=5.672744161955974E-4]:1.809469231024E-1,37[&rate=5.672744161955974E-4]:1.809469231024E-1)[&rate=5.672744161955974E-4]:2.166912116252E-1)[&rate=5.672744161955974E-4]:2.614898069578E-1,((((((16[&rate=5.672744161955974E-4]:7.271802683792E-1,3[&rate=5.672744161955974E-4]:6.121117752286E-1)[&rate=5.672744161955974E-4]:1.81168363487E-1,5[&rate=5.672744161955974E-4]:8.453349332361E-1)[&rate=5.672744161955974E-4]:1.494426322117E-2,(13[&rate=5.672744161955974E-4]:4.409395620023E-1,9[&rate=5.672744161955974E-4]:4.025833976188E-1)[&rate=5.672744161955974E-4]:4.741341550028E-1)[&rate=5.672744161955974E-4]:5.305621494416E-1,((57[&rate=5.672744161955974E-4]:5.574457464954E-1,((59[&rate=5.672744161955974E-4]:4.22698486507E-1,60[&rate=5.672744161955974E-4]:4.28177938562E-1)[&rate=5.672744161955974E-4]:9.280740572173E-3,56[&rate=5.672744161955974E-4]:4.347189531066E-1)[&rate=5.672744161955974E-4]:1.199870673613E-1)[&rate=5.672744161955974E-4]:9.691421196761E-1,((((((23[&rate=5.672744161955974E-4]:3.734298038236E-1,18[&rate=5.672744161955974E-4]:3.542517216318E-1)[&rate=5.672744161955974E-4]:1.061251491446E-1,21[&rate=5.672744161955974E-4]:4.685960488585E-1)[&rate=5.672744161955974E-4]:2.959291101537E-1,(55[&rate=5.672744161955974E-4]:6.154373012549E-1,10[&rate=5.672744161955974E-4]:6.346153834466E-1)[&rate=5.672744161955974E-4]:4.497826871643E-2)[&rate=5.672744161955974E-4]:4.123315002707E-1,39[&rate=5.672744161955974E-4]:2.617172777623E-2)[&rate=5.672744161955974E-4]:1.082726571716E-1,(((19[&rate=5.672744161955974E-4]:4.107080656773E-1,26[&rate=5.672744161955974E-4]:4.353655999238E-1)[&rate=5.672744161955974E-4]:5.216982016572E-1,1[&rate=5.672744161955974E-4]:1.70762431718E-1)[&rate=5.672744161955974E-4]:6.834132715879E-2,22[&rate=5.672744161955974E-4]:1.019925676685E0)[&rate=5.672744161955974E-4]:2.761625438792E-1)[&rate=5.672744161955974E-4]:1.247779501007E-1,((((41[&rate=5.672744161955974E-4]:5.784953849914E-1,49[&rate=5.672744161955974E-4]:6.058926452652E-1)[&rate=5.672744161955974E-4]:9.668758270878E-2,46[&rate=5.672744161955974E-4]:6.971007759193E-1)[&rate=5.672744161955974E-4]:1.779507595642E-1,((((4[&rate=5.672744161955974E-4]:2.294098801341E-1,27[&rate=5.672744161955974E-4]:4.020126198601E-1)[&rate=5.672744161955974E-4]:3.954171557226E-1,(15[&rate=5.672744161955974E-4]:4.18752228022E-1,12[&rate=5.672744161955974E-4]:3.803960636383E-1)[&rate=5.672744161955974E-4]:3.019652187935E-1)[&rate=5.672744161955974E-4]:2.213861647593E-2,8[&rate=5.672744161955974E-4]:6.962807208257E-1)[&rate=5.672744161955974E-4]:1.549563631904E-1,53[&rate=5.672744161955974E-4]:8.621959881257E-1)[&rate=5.672744161955974E-4]:2.107472544012E-2)[&rate=5.672744161955974E-4]:3.17127680179E-1,((((45[&rate=5.672744161955974E-4]:4.037075665812E-1,(48[&rate=5.672744161955974E-4]:3.540427578647E-1,50[&rate=5.672744161955974E-4]:2.718509770428E-1)[&rate=5.672744161955974E-4]:5.240453474382E-2)[&rate=5.672744161955974E-4]:2.452655998309E-2,(44[&rate=5.672744161955974E-4]:2.783142396759E-1,43[&rate=5.672744161955974E-4]:2.810539657033E-1)[&rate=5.672744161955974E-4]:1.280020786693E-1)[&rate=5.672744161955974E-4]:4.023183642808E-1,(51[&rate=5.672744161955974E-4]:4.839275798718E-1,(11[&rate=5.672744161955974E-4]:3.444548844324E-1,17[&rate=5.672744161955974E-4]:3.828110488161E-1)[&rate=5.672744161955974E-4]:2.216644762613E-1)[&rate=5.672744161955974E-4]:2.671728561788E-1)[&rate=5.672744161955974E-4]:4.69473640347E-2,((63[&rate=5.672744161955974E-4]:1.662789701948E-1,58[&rate=5.672744161955974E-4]:1.635392441674E-1)[&rate=5.672744161955974E-4]:4.696276788062E-1,(52[&rate=5.672744161955974E-4]:5.432685424849E-1,(54[&rate=5.672744161955974E-4]:7.84333295281E-1,(42[&rate=5.672744161955974E-4]:2.410738223142E-1,(47[&rate=5.672744161955974E-4]:2.530673635856E-1,40[&rate=5.672744161955974E-4]:2.366290074212E-1)[&rate=5.672744161955974E-4]:4.444814892943E-3)[&rate=5.672744161955974E-4]:3.514786510491E-1)[&rate=5.672744161955974E-4]:1.099004172439E-2)[&rate=5.672744161955974E-4]:5.428194213248E-2)[&rate=5.672744161955974E-4]:2.004973154679E-1)[&rate=5.672744161955974E-4]:3.174190868101E-1)[&rate=5.672744161955974E-4]:1.355362700709E-1)[&rate=5.672744161955974E-4]:2.079018865721E-2)[&rate=5.672744161955974E-4]:6.151375370005E-2)[&rate=5.672744161955974E-4]:5.287751228763E-1,38[&rate=5.672744161955974E-4]:8.648219482271E-1)[&rate=5.672744161955974E-4]:1.616707604833E-1,35[&rate=5.672744161955974E-4]:1.817438502629E-1)[&rate=5.672744161955974E-4]:5.511545832258E-1)[&rate=5.672744161955974E-4]:3.022378493508E-2)[&rate=5.672744161955974E-4]:5.240108523546E-2,((61[&rate=5.672744161955974E-4]:7.756756933392E-1,30[&rate=5.672744161955974E-4]:6.554571141042E-1)[&rate=5.672744161955974E-4]:1.00865493514E-2,((34[&rate=5.672744161955974E-4]:5.300165390183E-1,(29[&rate=5.672744161955974E-4]:5.579716943201E-1,14[&rate=5.672744161955974E-4]:2.643464620437E0)[&rate=5.672744161955974E-4]:4.30830960644E-2)[&rate=5.672744161955974E-4]:4.574760095883E-2,(((28[&rate=5.672744161955974E-4]:8.3594344634E-1,2[&rate=5.672744161955974E-4]:6.085461860659E-1)[&rate=5.672744161955974E-4]:8.592319607362E-2,(20[&rate=5.672744161955974E-4]:4.677234786906E-1,25[&rate=5.672744161955974E-4]:4.841618348549E-1)[&rate=5.672744161955974E-4]:3.99348643175E-1)[&rate=5.672744161955974E-4]:7.814337263656E-2,((6[&rate=5.672744161955974E-4]:2.436713690616E-1,7[&rate=5.672744161955974E-4]:2.436713690616E-1)[&rate=5.672744161955974E-4]:4.783847717647E-1,24[&rate=5.672744161955974E-4]:8.289054558948E-1)[&rate=5.672744161955974E-4]:1.27268942717E-1)[&rate=5.672744161955974E-4]:1.830915439397E0)[&rate=5.672744161955974E-4]:1.874127211227E-2)[&rate=5.672744161955974E-4]:2.156433965731E-2)[&rate=5.672744161955974E-4]:1.187658964727E-2);
tree STATE_526000 [&joint=-18016.553590873464,lnP=-18016.553590873464] = [&R] (((36[&rate=5.770686314791974E-4]:7.446553821798E-1,33[&rate=5.770686314791974E-4]:7.091362564969E-1)[&rate=5.770686314791974E-4]:9.662352551394E-2,((32[&rate=5.770686314791974E-4]:3.429673066944E-1,(31[&rate=5.770686314791974E-4]:3.265817115126E-2,37[&rate=5.770686314791974E-4]:3.265817115126E-2)[&rate=5.770686314791974E-4]:2.256096819911E-1)[&rate=5.770686314791974E-4]:4.79208828279E-1,((((((16[&rate=5.770686314791974E-4]:5.6493524703E-1,3[&rate=5.770686314791974E-4]:4.498667538794E-1)[&rate=5.770686314791974E-4]:2.132358479847E-1,5[&rate=5.770686314791974E-4]:7.151573963845E-1)[&rate=5.770686314791974E-4]:1.624234862567E-1,(13[&rate=5.770686314791974E-4]:5.451961237801E-1,9[&rate=5.770686314791974E-4]:5.068399593966E-1)[&rate=5.770686314791974E-4]:3.87179279409E-1)[&rate=5.770686314791974E-4]:5.477500412681E-1,((((((19[&rate=5.770686314791974E-4]:6.083589029538E-1,26[&rate=5.770686314791974E-4]:6.330164372003E-1)[&rate=5.770686314791974E-4]:2.416235043006E-1,1[&rate=5.770686314791974E-4]:8.833857163797E-2)[&rate=5.770686314791974E-4]:2.573222121483E-1,22[&rate=5.770686314791974E-4]:1.126482701595E0)[&rate=5.770686314791974E-4]:1.200039248677E-1,39[&rate=5.770686314791974E-4]:8.484279084589E-2)[&rate=5.770686314791974E-4]:1.244798271351E-1,(((23[&rate=5.770686314791974E-4]:3.997515781055E-1,18[&rate=5.770686314791974E-4]:3.805734959138E-1)[&rate=5.770686314791974E-4]:3.892762581476E-1,21[&rate=5.770686314791974E-4]:7.780689321435E-1)[&rate=5.770686314791974E-4]:9.587812674897E-2,(55[&rate=5.770686314791974E-4]:4.797181746664E-1,10[&rate=5.770686314791974E-4]:4.988962568581E-1)[&rate=5.770686314791974E-4]:2.901192951852E-1)[&rate=5.770686314791974E-4]:4.860604905952E-1)[&rate=5.770686314791974E-4]:2.553635172318E-2,((57[&rate=5.770686314791974E-4]:7.135350390908E-1,((59[&rate=5.770686314791974E-4]:4.472921462002E-1,56[&rate=5.770686314791974E-4]:4.500318722276E-1)[&rate=5.770686314791974E-4]:5.352105189583E-2,60[&rate=5.770686314791974E-4]:5.06292650151E-1)[&rate=5.770686314791974E-4]:2.072423889399E-1)[&rate=5.770686314791974E-4]:7.182201288717E-1,(((46[&rate=5.770686314791974E-4]:3.622070613416E-1,41[&rate=5.770686314791974E-4]:3.402892531225E-1)[&rate=5.770686314791974E-4]:5.401183911508E-1,((8[&rate=5.770686314791974E-4]:5.894589172622E-1,49[&rate=5.770686314791974E-4]:5.976780953443E-1)[&rate=5.770686314791974E-4]:1.882843939015E-1,(((4[&rate=5.770686314791974E-4]:1.729329550365E-1,27[&rate=5.770686314791974E-4]:3.455356947625E-1)[&rate=5.770686314791974E-4]:3.187119710148E-1,53[&rate=5.770686314791974E-4]:5.51918898654E-1)[&rate=5.770686314791974E-4]:1.821643635434E-1,(15[&rate=5.770686314791974E-4]:5.92717386563E-1,12[&rate=5.770686314791974E-4]:5.543612221793E-1)[&rate=5.770686314791974E-4]:1.769823139906E-1)[&rate=5.770686314791974E-4]:5.461895307594E-2)[&rate=5.770686314791974E-4]:1.218424153013E-1)[&rate=5.770686314791974E-4]:3.275071752871E-1,((51[&rate=5.770686314791974E-4]:8.895540174E-1,(((43[&rate=5.770686314791974E-4]:5.017164141672E-1,44[&rate=5.770686314791974E-4]:4.989766881399E-1)[&rate=5.770686314791974E-4]:1.494363150567E-1,((48[&rate=5.770686314791974E-4]:1.402595720345E-1,50[&rate=5.770686314791974E-4]:5.806779121265E-2)[&rate=5.770686314791974E-4]:7.29757536342E-2,45[&rate=5.770686314791974E-4]:2.104955996413E-1)[&rate=5.770686314791974E-4]:4.598352117743E-1)[&rate=5.770686314791974E-4]:1.904162013945E-1,(11[&rate=5.770686314791974E-4]:7.269031834545E-1,17[&rate=5.770686314791974E-4]:7.652593478382E-1)[&rate=5.770686314791974E-4]:1.36583555383E-1)[&rate=5.770686314791974E-4]:1.082590593844E-1)[&rate=5.770686314791974E-4]:7.402498182938E-2,((52[&rate=5.770686314791974E-4]:4.090260065588E-1,(54[&rate=5.770686314791974E-4]:4.580516567125E-1,(42[&rate=5.770686314791974E-4]:2.372763480028E-1,(40[&rate=5.770686314791974E-4]:1.045844114198E-1,47[&rate=5.770686314791974E-4]:1.210227675841E-1)[&rate=5.770686314791974E-4]:1.32691936583E-1)[&rate=5.770686314791974E-4]:2.899448679195E-2)[&rate=5.770686314791974E-4]:2.030291443669E-1)[&rate=5.770686314791974E-4]:2.641337591365E-1,(63[&rate=5.770686314791974E-4]:2.589634683288E-1,58[&rate=5.770686314791974E-4]:2.562237423014E-1)[&rate=5.770686314791974E-4]:4.525524617503E-1)[&rate=5.770686314791974E-4]:2.90419233534E-1)[&rate=5.770686314791974E-4]:1.895412997829E-1)[&rate=5.770686314791974E-4]:2.384034840209E-2)[&rate=5.770686314791974E-4]:4.967914420753E-2)[&rate=5.770686314791974E-4]:1.411568857121E-1)[&rate=5.770686314791974E-4]:3.805449903179E-1,38[&rate=5.770686314791974E-4]:7.510813936792E-1)[&rate=5.770686314791974E-4]:8.686950445716E-1,35[&rate=5.770686314791974E-4]:7.750275798034E-1)[&rate=5.770686314791974E-4]:3.621959342127E-2)[&rate=5.770686314791974E-4]:8.1738109718E-3)[&rate=5.770686314791974E-4]:6.117679894541E-2,(14[&rate=5.770686314791974E-4]:2.783800825848E0,((62[&rate=5.770686314791974E-4]:6.660496918813E-1,30[&rate=5.770686314791974E-4]:6.08672642701E-1)[&rate=5.770686314791974E-4]:5.418005766202E-2,((61[&rate=5.770686314791974E-4]:7.629462240916E-1,(34[&rate=5.770686314791974E-4]:5.299409132728E-1,29[&rate=5.770686314791974E-4]:6.00979164639E-1)[&rate=5.770686314791974E-4]:4.174848021772E-2)[&rate=5.770686314791974E-4]:1.233554200374E-2,((20[&rate=5.770686314791974E-4]:6.300157556296E-1,25[&rate=5.770686314791974E-4]:6.46454111794E-1)[&rate=5.770686314791974E-4]:5.646100258091E-1,(((6[&rate=5.770686314791974E-4]:2.920976779459E-1,7[&rate=5.770686314791974E-4]:2.920976779459E-1)[&rate=5.770686314791974E-4]:3.809428824111E-1,24[&rate=5.770686314791974E-4]:7.798898754256E-1)[&rate=5.770686314791974E-4]:5.494685210668E-2,(28[&rate=5.770686314791974E-4]:6.488538127534E-1,2[&rate=5.770686314791974E-4]:4.214565524794E-1)[&rate=5.770686314791974E-4]:2.298185312172E-1)[&rate=5.770686314791974E-4]:3.707479580162E-1)[&rate=5.770686314791974E-4]:1.589765947977E0)[&rate=5.770686314791974E-4]:7.78951350259E-3)[&rate=5.770686314791974E-4]:3.545519936797E-2)[&rate=5.770686314791974E-4]:5.38745828646E-2);
tree STATE_528000 [&joint=-18011.438137359877,lnP=-18011.438137359877] = [&R] ((((32[&rate=5.129301581281317E-4]:5.852643560813E-1,(31[&rate=5.129301581281317E-4]:3.847617542386E-1,37[&rate=5.129301581281317E-4]:3.847617542386E-1)[&rate=5.129301581281317E-4]:1.158031482906E-1)[&rate=5.129301581281317E-4]:2.349074930378E-1,(35[&rate=5.129301581281317E-4]:8.050016879517E-1,(36[&rate=5.129301581281317E-4]:7.713832148335E-1,33[&rate=5.129301581281317E-4]:7.358640891507E-1)[&rate=5.129301581281317E-4]:5.547639661542E-2)[&rate=5.129301581281317E-4]:4.24119941859E-3)[&rate=5.129301581281317E-4]:7.351785863842E-3,61[&rate=5.129301581281317E-4]:8.083979519228E-1)[&rate=5.129301581281317E-4]:9.296144556032E-3,(((29[&rate=5.129301581281317E-4]:6.089833668316E-1,(((28[&rate=5.129301581281317E-4]:6.13733370455E-1,2[&rate=5.129301581281317E-4]:3.863361101809E-1)[&rate=5.129301581281317E-4]:3.181965667941E-1,((20[&rate=5.129301581281317E-4]:2.449486385355E-1,25[&rate=5.129301581281317E-4]:2.613869946999E-1)[&rate=5.129301581281317E-4]:6.044338215855E-1,(6[&rate=5.129301581281317E-4]:2.836046039428E-1,7[&rate=5.129301581281317E-4]:2.836046039428E-1)[&rate=5.129301581281317E-4]:4.698874452194E-1)[&rate=5.129301581281317E-4]:2.775295658001E-2)[&rate=5.129301581281317E-4]:3.662992012816E-1,24[&rate=5.129301581281317E-4]:1.254393522092E0)[&rate=5.129301581281317E-4]:1.494877291404E0)[&rate=5.129301581281317E-4]:7.538481466755E-2,62[&rate=5.129301581281317E-4]:7.417452306794E-1)[&rate=5.129301581281317E-4]:1.962911559021E-3,((((((5[&rate=5.129301581281317E-4]:8.331355751193E-1,(13[&rate=5.129301581281317E-4]:3.39663492975E-1,9[&rate=5.129301581281317E-4]:3.013073285915E-1)[&rate=5.129301581281317E-4]:5.482666026922E-1)[&rate=5.129301581281317E-4]:2.054326432974E-1,(16[&rate=5.129301581281317E-4]:8.411422244962E-1,3[&rate=5.129301581281317E-4]:7.260737313456E-1)[&rate=5.129301581281317E-4]:2.604396925507E-1)[&rate=5.129301581281317E-4]:9.399300959505E-1,((((49[&rate=5.129301581281317E-4]:8.629068374727E-1,(46[&rate=5.129301581281317E-4]:4.519108020734E-1,41[&rate=5.129301581281317E-4]:4.299929938543E-1)[&rate=5.129301581281317E-4]:4.055165833446E-1)[&rate=5.129301581281317E-4]:6.739904132759E-2,(((4[&rate=5.129301581281317E-4]:2.520230203257E-1,27[&rate=5.129301581281317E-4]:4.246257600517E-1)[&rate=5.129301581281317E-4]:5.698537048182E-1,(15[&rate=5.129301581281317E-4]:5.6809651417E-1,12[&rate=5.129301581281317E-4]:5.297403497863E-1)[&rate=5.129301581281317E-4]:3.496706219328E-1)[&rate=5.129301581281317E-4]:2.684257843791E-2,(53[&rate=5.129301581281317E-4]:4.405718726225E-1,8[&rate=5.129301581281317E-4]:4.296129685129E-1)[&rate=5.129301581281317E-4]:4.684214035621E-1)[&rate=5.129301581281317E-4]:2.405232864332E-2)[&rate=5.129301581281317E-4]:5.044252726026E-1,(((((48[&rate=5.129301581281317E-4]:2.985626612069E-1,50[&rate=5.129301581281317E-4]:2.16370880385E-1)[&rate=5.129301581281317E-4]:1.400176237568E-1,(45[&rate=5.129301581281317E-4]:4.224094111675E-1,43[&rate=5.129301581281317E-4]:4.032313289758E-1)[&rate=5.129301581281317E-4]:1.343114776877E-2)[&rate=5.129301581281317E-4]:2.764449732947E-2,44[&rate=5.129301581281317E-4]:4.415672480467E-1)[&rate=5.129301581281317E-4]:3.896606158014E-1,((11[&rate=5.129301581281317E-4]:5.395258352918E-1,17[&rate=5.129301581281317E-4]:5.778819996755E-1)[&rate=5.129301581281317E-4]:3.128768629794E-1,51[&rate=5.129301581281317E-4]:7.702109174494E-1)[&rate=5.129301581281317E-4]:3.482699823276E-3)[&rate=5.129301581281317E-4]:3.991367096702E-1,((52[&rate=5.129301581281317E-4]:4.306821107998E-1,(((54[&rate=5.129301581281317E-4]:2.838054458707E-1,47[&rate=5.129301581281317E-4]:1.084629801173E-1)[&rate=5.129301581281317E-4]:1.588272556706E-1,42[&rate=5.129301581281317E-4]:2.508518796236E-1)[&rate=5.129301581281317E-4]:1.550479387602E-1,40[&rate=5.129301581281317E-4]:4.058998183838E-1)[&rate=5.129301581281317E-4]:8.50562650188E-2)[&rate=5.129301581281317E-4]:2.568404832288E-1,(63[&rate=5.129301581281317E-4]:8.320755317956E-2,58[&rate=5.129301581281317E-4]:8.04678271522E-2)[&rate=5.129301581281317E-4]:6.426712052328E-1)[&rate=5.129301581281317E-4]:4.853077329142E-1)[&rate=5.129301581281317E-4]:1.797090436383E-1)[&rate=5.129301581281317E-4]:5.032834720842E-2,((((((23[&rate=5.129301581281317E-4]:5.218587284562E-1,18[&rate=5.129301581281317E-4]:5.026806462645E-1)[&rate=5.129301581281317E-4]:2.374727710844E-2,21[&rate=5.129301581281317E-4]:5.34647101455E-1)[&rate=5.129301581281317E-4]:1.056450677966E-1,(55[&rate=5.129301581281317E-4]:4.270908434372E-1,10[&rate=5.129301581281317E-4]:4.462689256289E-1)[&rate=5.129301581281317E-4]:1.090917367735E-1)[&rate=5.129301581281317E-4]:7.456499244767E-1,39[&rate=5.129301581281317E-4]:2.352571622216E-1)[&rate=5.129301581281317E-4]:7.581251149851E-2,(((19[&rate=5.129301581281317E-4]:5.926716795765E-1,26[&rate=5.129301581281317E-4]:6.17329213823E-1)[&rate=5.129301581281317E-4]:2.930165374707E-1,1[&rate=5.129301581281317E-4]:1.240443814308E-1)[&rate=5.129301581281317E-4]:8.401037026397E-2,22[&rate=5.129301581281317E-4]:9.888766695029E-1)[&rate=5.129301581281317E-4]:4.838368398335E-1)[&rate=5.129301581281317E-4]:6.454217921198E-2,(57[&rate=5.129301581281317E-4]:1.007718285917E0,((60[&rate=5.129301581281317E-4]:4.28018905306E-1,59[&rate=5.129301581281317E-4]:4.225394532511E-1)[&rate=5.129301581281317E-4]:1.924639283956E-1,56[&rate=5.129301581281317E-4]:6.177431076741E-1)[&rate=5.129301581281317E-4]:3.872354522157E-1)[&rate=5.129301581281317E-4]:6.144689094806E-1)[&rate=5.129301581281317E-4]:3.547504293971E-2)[&rate=5.129301581281317E-4]:5.180963500024E-1)[&rate=5.129301581281317E-4]:4.595545070125E-1,38[&rate=5.129301581281317E-4]:1.383258300832E0)[&rate=5.129301581281317E-4]:2.489772135592E-1,(14[&rate=5.129301581281317E-4]:2.66027074238E0,34[&rate=5.129301581281317E-4]:5.037395648961E-1)[&rate=5.129301581281317E-4]:8.429353913481E-2)[&rate=5.129301581281317E-4]:1.665209646225E-2,30[&rate=5.129301581281317E-4]:6.757234518593E-1)[&rate=5.129301581281317E-4]:1.060764119879E-2)[&rate=5.129301581281317E-4]:1.114442418574E-2);
tree STATE_530000 [&joint=-18028.027828751885,lnP=-18028.027828751885] = [&R] (62[&rate=4.8500617859663413E-4]:8.635817000017E-1,((24[&rate=4.8500617859663413E-4]:1.6357328987E0,((20[&rate=4.8500617859663413E-4]:8.192732270057E-1,25[&rate=4.8500617859663413E-4]:8.3571158317E-1)[&rate=4.8500617859663413E-4]:5.98550498775E-1,((6[&rate=4.8500617859663413E-4]:3.291091667599E-1,7[&rate=4.8500617859663413E-4]:3.291091667599E-1)[&rate=4.8500617859663413E-4]:7.277617493856E-1,(2[&rate=4.8500617859663413E-4]:3.428877118862E-1,28[&rate=4.8500617859663413E-4]:5.702849721603E-1)[&rate=4.8500617859663413E-4]:6.372708754922E-1)[&rate=4.8500617859663413E-4]:2.650623986762E-1)[&rate=4.8500617859663413E-4]:2.069502688098E-1)[&rate=4.8500617859663413E-4]:1.246813149962E0,(((35[&rate=4.8500617859663413E-4]:7.817803493819E-1,34[&rate=4.8500617859663413E-4]:5.823267974694E-1)[&rate=4.8500617859663413E-4]:1.451765878852E-2,((36[&rate=4.8500617859663413E-4]:6.798441631382E-1,33[&rate=4.8500617859663413E-4]:6.443250374553E-1)[&rate=4.8500617859663413E-4]:5.478617545062E-2,(32[&rate=4.8500617859663413E-4]:5.761260073671E-1,(31[&rate=4.8500617859663413E-4]:2.634963788324E-1,37[&rate=4.8500617859663413E-4]:2.634963788324E-1)[&rate=4.8500617859663413E-4]:2.279301749826E-1)[&rate=4.8500617859663413E-4]:1.475753694732E-1)[&rate=4.8500617859663413E-4]:8.352559307882E-2)[&rate=4.8500617859663413E-4]:3.266839690427E-2,((61[&rate=4.8500617859663413E-4]:7.397437517524E-1,29[&rate=4.8500617859663413E-4]:6.195251725175E-1)[&rate=4.8500617859663413E-4]:3.013936889114E-2,(14[&rate=4.8500617859663413E-4]:2.595332791824E0,(((((5[&rate=4.8500617859663413E-4]:1.207885165311E0,(13[&rate=4.8500617859663413E-4]:7.210298874077E-1,9[&rate=4.8500617859663413E-4]:6.826737230243E-1)[&rate=4.8500617859663413E-4]:5.416497984506E-1)[&rate=4.8500617859663413E-4]:1.218725089259E-1,(16[&rate=4.8500617859663413E-4]:1.031287900874E0,3[&rate=4.8500617859663413E-4]:9.162194077237E-1)[&rate=4.8500617859663413E-4]:3.614834719922E-1)[&rate=4.8500617859663413E-4]:3.506282040954E-1,(((((((15[&rate=4.8500617859663413E-4]:4.324943069151E-1,12[&rate=4.8500617859663413E-4]:3.941381425314E-1)[&rate=4.8500617859663413E-4]:2.870268249987E-1,8[&rate=4.8500617859663413E-4]:6.729457894481E-1)[&rate=4.8500617859663413E-4]:1.02785415807E-1,(53[&rate=4.8500617859663413E-4]:4.757328907844E-1,(4[&rate=4.8500617859663413E-4]:3.053322208753E-2,27[&rate=4.8500617859663413E-4]:2.031359618135E-1)[&rate=4.8500617859663413E-4]:3.849256960941E-1)[&rate=4.8500617859663413E-4]:3.109572185803E-1)[&rate=4.8500617859663413E-4]:2.562621004076E-1,(46[&rate=4.8500617859663413E-4]:6.336750789229E-1,41[&rate=4.8500617859663413E-4]:6.117572707038E-1)[&rate=4.8500617859663413E-4]:4.010579527671E-1)[&rate=4.8500617859663413E-4]:1.602045560807E-2,49[&rate=4.8500617859663413E-4]:1.056232939353E0)[&rate=4.8500617859663413E-4]:3.518997737698E-1,((((11[&rate=4.8500617859663413E-4]:4.382607707671E-1,17[&rate=4.8500617859663413E-4]:4.766169351508E-1)[&rate=4.8500617859663413E-4]:5.049747166105E-1,51[&rate=4.8500617859663413E-4]:8.610437065558E-1)[&rate=4.8500617859663413E-4]:2.528413467736E-1,(44[&rate=4.8500617859663413E-4]:6.190235186163E-1,((45[&rate=4.8500617859663413E-4]:4.47585995395E-1,(48[&rate=4.8500617859663413E-4]:2.116656311494E-1,50[&rate=4.8500617859663413E-4]:1.294738503275E-1)[&rate=4.8500617859663413E-4]:2.386600902729E-1)[&rate=4.8500617859663413E-4]:7.139892280518E-2,43[&rate=4.8500617859663413E-4]:4.998068360084E-1)[&rate=4.8500617859663413E-4]:1.219564086353E-1)[&rate=4.8500617859663413E-4]:5.523957812885E-1)[&rate=4.8500617859663413E-4]:8.861956814132E-2,((52[&rate=4.8500617859663413E-4]:8.013148328035E-1,((47[&rate=4.8500617859663413E-4]:2.915256130578E-1,(42[&rate=4.8500617859663413E-4]:1.472766873247E-1,40[&rate=4.8500617859663413E-4]:1.472766873247E-1)[&rate=4.8500617859663413E-4]:1.278105695688E-1)[&rate=4.8500617859663413E-4]:1.331487557706E-1,54[&rate=4.8500617859663413E-4]:6.000168345818E-1)[&rate=4.8500617859663413E-4]:4.533527927422E-1)[&rate=4.8500617859663413E-4]:3.437957033955E-1,(63[&rate=4.8500617859663413E-4]:7.889847216709E-1,58[&rate=4.8500617859663413E-4]:7.862449956435E-1)[&rate=4.8500617859663413E-4]:3.944819789118E-1)[&rate=4.8500617859663413E-4]:5.739408527174E-2)[&rate=4.8500617859663413E-4]:1.2343631083E-1)[&rate=4.8500617859663413E-4]:2.148724980304E-1,(((((19[&rate=4.8500617859663413E-4]:5.063363801164E-1,26[&rate=4.8500617859663413E-4]:5.309939143628E-1)[&rate=4.8500617859663413E-4]:4.305614946957E-1,1[&rate=4.8500617859663413E-4]:1.752540391957E-1)[&rate=4.8500617859663413E-4]:3.439227497073E-1,22[&rate=4.8500617859663413E-4]:1.299998706711E0)[&rate=4.8500617859663413E-4]:2.367824183544E-1,((((23[&rate=4.8500617859663413E-4]:8.475393067727E-1,18[&rate=4.8500617859663413E-4]:8.283612245809E-1)[&rate=4.8500617859663413E-4]:1.500458935937E-1,21[&rate=4.8500617859663413E-4]:9.866262962567E-1)[&rate=4.8500617859663413E-4]:4.173352928483E-2,(55[&rate=4.8500617859663413E-4]:4.068837270704E-1,10[&rate=4.8500617859663413E-4]:4.260618092622E-1)[&rate=4.8500617859663413E-4]:5.173665094302E-1)[&rate=4.8500617859663413E-4]:3.766388971184E-1,39[&rate=4.8500617859663413E-4]:2.543137911532E-1)[&rate=4.8500617859663413E-4]:1.20823498296E-1)[&rate=4.8500617859663413E-4]:1.4537377847E-1,(57[&rate=4.8500617859663413E-4]:8.132913376768E-1,((59[&rate=4.8500617859663413E-4]:2.736795671936E-1,60[&rate=4.8500617859663413E-4]:2.791590192485E-1)[&rate=4.8500617859663413E-4]:2.450587279665E-1,56[&rate=4.8500617859663413E-4]:5.214780211874E-1)[&rate=4.8500617859663413E-4]:2.890735904619E-1)[&rate=4.8500617859663413E-4]:9.537950727082E-1)[&rate=4.8500617859663413E-4]:2.852154049421E-2)[&rate=4.8500617859663413E-4]:8.203820142528E-2)[&rate=4.8500617859663413E-4]:2.806971119653E-1,38[&rate=4.8500617859663413E-4]:9.062884697491E-1)[&rate=4.8500617859663413E-4]:5.247108875758E-1,30[&rate=4.8500617859663413E-4]:4.578351983311E-1)[&rate=4.8500617859663413E-4]:5.200466737586E-2)[&rate=4.8500617859663413E-4]:1.398246757017E-1)[&rate=4.8500617859663413E-4]:5.088656311973E-2)[&rate=4.8500617859663413E-4]:4.170749746832E-2)[&rate=4.8500617859663413E-4]:6.394604882468E-2);
tree STATE_532000 [&joint=-18022.825493340493,lnP=-18022.825493340493] = [&R] (30[&rate=4.960283594843765E-4]:7.922312433221E-1,(((61[&rate=4.960283594843765E-4]:8.708160760244E-1,62[&rate=4.960283594843765E-4]:8.079745459699E-1)[&rate=4.960283594843765E-4]:6.327001590992E-3,((34[&rate=4.960283594843765E-4]:6.049723082982E-1,(((((6[&rate=4.960283594843765E-4]:3.321959712689E-1,7[&rate=4.960283594843765E-4]:3.321959712689E-1)[&rate=4.960283594843765E-4]:2.859663722118E-1,24[&rate=4.960283594843765E-4]:7.250116585492E-1)[&rate=4.960283594843765E-4]:1.308961875124E-1,(2[&rate=4.960283594843765E-4]:4.536894402939E-1,28[&rate=4.960283594843765E-4]:6.81086700568E-1)[&rate=4.960283594843765E-4]:2.186567619321E-1)[&rate=4.960283594843765E-4]:2.280239127159E-1,(20[&rate=4.960283594843765E-4]:4.924330316358E-1,25[&rate=4.960283594843765E-4]:5.088713878001E-1)[&rate=4.960283594843765E-4]:5.805398230322E-1)[&rate=4.960283594843765E-4]:1.575692482951E0,14[&rate=4.960283594843765E-4]:2.604829721181E0)[&rate=4.960283594843765E-4]:1.566737646007E-1)[&rate=4.960283594843765E-4]:6.533151937285E-2,29[&rate=4.960283594843765E-4]:7.413420790372E-1)[&rate=4.960283594843765E-4]:1.558241934328E-2)[&rate=4.960283594843765E-4]:3.519185210952E-2,(((((5[&rate=4.960283594843765E-4]:8.410826331828E-1,((13[&rate=4.960283594843765E-4]:5.812207776223E-1,9[&rate=4.960283594843765E-4]:5.428646132388E-1)[&rate=4.960283594843765E-4]:3.039307863027E-1,16[&rate=4.960283594843765E-4]:8.933707420073E-1)[&rate=4.960283594843765E-4]:1.07255898056E-2)[&rate=4.960283594843765E-4]:4.541817811726E-1,3[&rate=4.960283594843765E-4]:1.243209619835E0)[&rate=4.960283594843765E-4]:4.772807450462E-1,(((((19[&rate=4.960283594843765E-4]:5.98309752872E-1,26[&rate=4.960283594843765E-4]:6.229672871185E-1)[&rate=4.960283594843765E-4]:4.186725895705E-1,1[&rate=4.960283594843765E-4]:2.55338506826E-1)[&rate=4.960283594843765E-4]:1.459414853244E-1,22[&rate=4.960283594843765E-4]:1.182101909959E0)[&rate=4.960283594843765E-4]:2.040579582597E-1,((((23[&rate=4.960283594843765E-4]:6.764180817345E-1,18[&rate=4.960283594843765E-4]:6.572399995428E-1)[&rate=4.960283594843765E-4]:1.82011826803E-1,21[&rate=4.960283594843765E-4]:8.474710044279E-1)[&rate=4.960283594843765E-4]:3.135422842955E-1,(55[&rate=4.960283594843765E-4]:5.732810214248E-1,10[&rate=4.960283594843765E-4]:5.924591036166E-1)[&rate=4.960283594843765E-4]:4.836226782575E-1)[&rate=4.960283594843765E-4]:1.289813578436E-1,39[&rate=4.960283594843765E-4]:1.393097150602E-1)[&rate=4.960283594843765E-4]:8.520631754181E-2)[&rate=4.960283594843765E-4]:2.708068009181E-1,((((46[&rate=4.960283594843765E-4]:2.757110756406E-1,41[&rate=4.960283594843765E-4]:2.537932674216E-1)[&rate=4.960283594843765E-4]:6.902204619231E-1,(((53[&rate=4.960283594843765E-4]:5.572968793075E-1,(4[&rate=4.960283594843765E-4]:1.509896810624E-1,27[&rate=4.960283594843765E-4]:3.235924207884E-1)[&rate=4.960283594843765E-4]:3.460332256424E-1)[&rate=4.960283594843765E-4]:1.780862661923E-1,(8[&rate=4.960283594843765E-4]:5.537035850432E-1,49[&rate=4.960283594843765E-4]:5.619227631253E-1)[&rate=4.960283594843765E-4]:1.707206563469E-1)[&rate=4.960283594843765E-4]:2.154282412077E-1,(15[&rate=4.960283594843765E-4]:5.030712570983E-1,12[&rate=4.960283594843765E-4]:4.647150927146E-1)[&rate=4.960283594843765E-4]:4.833565679653E-1)[&rate=4.960283594843765E-4]:2.33393289385E-2)[&rate=4.960283594843765E-4]:4.682697885998E-1,((((11[&rate=4.960283594843765E-4]:6.323020900722E-1,17[&rate=4.960283594843765E-4]:6.706582544559E-1)[&rate=4.960283594843765E-4]:3.189457320286E-1,51[&rate=4.960283594843765E-4]:8.690560412789E-1)[&rate=4.960283594843765E-4]:2.214694496481E-1,(44[&rate=4.960283594843765E-4]:9.181143592457E-1,((45[&rate=4.960283594843765E-4]:6.687579442345E-1,43[&rate=4.960283594843765E-4]:6.495798620428E-1)[&rate=4.960283594843765E-4]:6.022869745827E-2,(48[&rate=4.960283594843765E-4]:5.791916912118E-1,50[&rate=4.960283594843765E-4]:4.9699991039E-1)[&rate=4.960283594843765E-4]:1.525346765083E-1)[&rate=4.960283594843765E-4]:2.110455257719E-1)[&rate=4.960283594843765E-4]:2.299453782567E-1)[&rate=4.960283594843765E-4]:1.420788835083E-1,((63[&rate=4.960283594843765E-4]:4.206800919033E-1,58[&rate=4.960283594843765E-4]:4.179403658759E-1)[&rate=4.960283594843765E-4]:5.802925708892E-1,(52[&rate=4.960283594843765E-4]:7.089426227028E-1,(54[&rate=4.960283594843765E-4]:7.43977931868E-1,(47[&rate=4.960283594843765E-4]:2.970787232541E-1,(42[&rate=4.960283594843765E-4]:2.395717165435E-1,40[&rate=4.960283594843765E-4]:2.395717165435E-1)[&rate=4.960283594843765E-4]:4.106865054623E-2)[&rate=4.960283594843765E-4]:2.715567428606E-1)[&rate=4.960283594843765E-4]:2.170194853552E-1)[&rate=4.960283594843765E-4]:2.53673875706E-1)[&rate=4.960283594843765E-4]:2.699878760265E-1)[&rate=4.960283594843765E-4]:1.248846229611E-1)[&rate=4.960283594843765E-4]:1.281951570135E-1,(57[&rate=4.960283594843765E-4]:8.655882669639E-1,((59[&rate=4.960283594843765E-4]:4.313439640133E-1,56[&rate=4.960283594843765E-4]:4.340836900407E-1)[&rate=4.960283594843765E-4]:3.223947396841E-2,60[&rate=4.960283594843765E-4]:4.690628900366E-1)[&rate=4.960283594843765E-4]:3.965253769273E-1)[&rate=4.960283594843765E-4]:8.74890407994E-1)[&rate=4.960283594843765E-4]:1.419501027994E-3)[&rate=4.960283594843765E-4]:2.279072573884E-1)[&rate=4.960283594843765E-4]:6.768941027753E-1,38[&rate=4.960283594843765E-4]:1.394644741629E0)[&rate=4.960283594843765E-4]:2.186198575863E-1,(35[&rate=4.960283594843765E-4]:7.421266552264E-1,((32[&rate=4.960283594843765E-4]:6.142380921214E-1,(31[&rate=4.960283594843765E-4]:4.618401393904E-1,37[&rate=4.960283594843765E-4]:4.618401393904E-1)[&rate=4.960283594843765E-4]:6.769849917894E-2)[&rate=4.960283594843765E-4]:9.438432430064E-2,(36[&rate=4.960283594843765E-4]:6.929011655435E-1,33[&rate=4.960283594843765E-4]:6.573820398606E-1)[&rate=4.960283594843765E-4]:2.66502126271E-2)[&rate=4.960283594843765E-4]:4.443320055301E-2)[&rate=4.960283594843765E-4]:2.638908554137E-2)[&rate=4.960283594843765E-4]:1.520159102686E-1)[&rate=4.960283594843765E-4]:1.148928320416E-4);
tree STATE_534000 [&joint=-18019.90608407073,lnP=-18019.90608407073] = [&R] (((((30[&rate=4.7676079853073894E-4]:6.523340836691E-1,61[&rate=4.7676079853073894E-4]:7.72552662904E-1)[&rate=4.7676079853073894E-4]:2.806954279084E-2,62[&rate=4.7676079853073894E-4]:7.377806756402E-1)[&rate=4.7676079853073894E-4]:4.224642320959E-3,((2[&rate=4.7676079853073894E-4]:6.549023246237E-1,28[&rate=4.7676079853073894E-4]:8.822995848978E-1)[&rate=4.7676079853073894E-4]:1.767959866004E-1,((20[&rate=4.7676079853073894E-4]:4.330857755106E-1,25[&rate=4.7676079853073894E-4]:4.495241316749E-1)[&rate=4.7676079853073894E-4]:5.587006151208E-1,((6[&rate=4.7676079853073894E-4]:3.88775603495E-1,7[&rate=4.7676079853073894E-4]:3.88775603495E-1)[&rate=4.7676079853073894E-4]:3.716930607396E-1,24[&rate=4.7676079853073894E-4]:8.673179793032E-1)[&rate=4.7676079853073894E-4]:1.354273154378E-1)[&rate=4.7676079853073894E-4]:1.251466031879E-2)[&rate=4.7676079853073894E-4]:1.809655760386E0)[&rate=4.7676079853073894E-4]:4.056225541954E-2,(29[&rate=4.7676079853073894E-4]:7.070622905433E-1,(((34[&rate=4.7676079853073894E-4]:5.724999381929E-1,35[&rate=4.7676079853073894E-4]:7.719534901054E-1)[&rate=4.7676079853073894E-4]:3.324404299825E-2,((36[&rate=4.7676079853073894E-4]:7.724028692705E-1,33[&rate=4.7676079853073894E-4]:7.368837435876E-1)[&rate=4.7676079853073894E-4]:5.352058002679E-2,((((13[&rate=4.7676079853073894E-4]:8.422346949304E-1,9[&rate=4.7676079853073894E-4]:8.038785305469E-1)[&rate=4.7676079853073894E-4]:7.829195767455E-2,((16[&rate=4.7676079853073894E-4]:5.719509396797E-1,3[&rate=4.7676079853073894E-4]:4.568824465291E-1)[&rate=4.7676079853073894E-4]:2.819071272481E-1,5[&rate=4.7676079853073894E-4]:7.908443682977E-1)[&rate=4.7676079853073894E-4]:7.488776375941E-2)[&rate=4.7676079853073894E-4]:7.073746400369E-1,(((39[&rate=4.7676079853073894E-4]:3.031230313693E-1,((((19[&rate=4.7676079853073894E-4]:6.395766233367E-1,26[&rate=4.7676079853073894E-4]:6.642341575832E-1)[&rate=4.7676079853073894E-4]:2.080924347469E-1,1[&rate=4.7676079853073894E-4]:8.602522246715E-2)[&rate=4.7676079853073894E-4]:1.256464976829E-1,22[&rate=4.7676079853073894E-4]:9.924936379583E-1)[&rate=4.7676079853073894E-4]:1.190527532263E-1,(((23[&rate=4.7676079853073894E-4]:5.625059499646E-1,18[&rate=4.7676079853073894E-4]:5.433278677729E-1)[&rate=4.7676079853073894E-4]:2.440441450653E-1,21[&rate=4.7676079853073894E-4]:7.955911909203E-1)[&rate=4.7676079853073894E-4]:3.843819592556E-2,(55[&rate=4.7676079853073894E-4]:6.627861708317E-1,10[&rate=4.7676079853073894E-4]:6.819642530234E-1)[&rate=4.7676079853073894E-4]:6.713362697319E-2)[&rate=4.7676079853073894E-4]:2.665581002291E-1)[&rate=4.7676079853073894E-4]:3.53220475801E-1)[&rate=4.7676079853073894E-4]:3.052337394615E-2,((57[&rate=4.7676079853073894E-4]:8.831310933176E-1,((59[&rate=4.7676079853073894E-4]:5.914251428142E-1,60[&rate=4.7676079853073894E-4]:5.969045948691E-1)[&rate=4.7676079853073894E-4]:1.391835624223E-1,56[&rate=4.7676079853073894E-4]:7.333484312639E-1)[&rate=4.7676079853073894E-4]:1.470429360262E-1)[&rate=4.7676079853073894E-4]:6.452336582637E-1,(((8[&rate=4.7676079853073894E-4]:5.118229982458E-1,(49[&rate=4.7676079853073894E-4]:4.280557438033E-1,53[&rate=4.7676079853073894E-4]:4.307954698309E-1)[&rate=4.7676079853073894E-4]:9.198643252453E-2)[&rate=4.7676079853073894E-4]:1.022561019136E-1,(4[&rate=4.7676079853073894E-4]:4.18913296049E-1,27[&rate=4.7676079853073894E-4]:5.91516035775E-1)[&rate=4.7676079853073894E-4]:1.458507356172E-1)[&rate=4.7676079853073894E-4]:1.81621487583E-1,((15[&rate=4.7676079853073894E-4]:5.982450935763E-1,12[&rate=4.7676079853073894E-4]:5.598889291927E-1)[&rate=4.7676079853073894E-4]:2.428840705213E-1,(46[&rate=4.7676079853073894E-4]:7.707410323808E-1,41[&rate=4.7676079853073894E-4]:7.488232241617E-1)[&rate=4.7676079853073894E-4]:2.655251527845E-2)[&rate=4.7676079853073894E-4]:1.146766110446E-3)[&rate=4.7676079853073894E-4]:5.518422460306E-1)[&rate=4.7676079853073894E-4]:5.185699619996E-2)[&rate=4.7676079853073894E-4]:7.313978964231E-2,((((11[&rate=4.7676079853073894E-4]:5.912572361268E-1,17[&rate=4.7676079853073894E-4]:6.296134005105E-1)[&rate=4.7676079853073894E-4]:2.235296172823E-1,51[&rate=4.7676079853073894E-4]:7.325950725873E-1)[&rate=4.7676079853073894E-4]:3.696227836619E-1,(43[&rate=4.7676079853073894E-4]:8.154194085766E-1,(44[&rate=4.7676079853073894E-4]:7.718555498055E-1,(45[&rate=4.7676079853073894E-4]:7.882304685849E-1,(48[&rate=4.7676079853073894E-4]:4.597924869007E-1,50[&rate=4.7676079853073894E-4]:3.776007060789E-1)[&rate=4.7676079853073894E-4]:3.311777077116E-1)[&rate=4.7676079853073894E-4]:5.542889439651E-3)[&rate=4.7676079853073894E-4]:4.082413274376E-2)[&rate=4.7676079853073894E-4]:3.470724202753E-1)[&rate=4.7676079853073894E-4]:9.877621103325E-2,((52[&rate=4.7676079853073894E-4]:9.415408064929E-1,((40[&rate=4.7676079853073894E-4]:4.806818483904E-1,47[&rate=4.7676079853073894E-4]:4.971202045548E-1)[&rate=4.7676079853073894E-4]:1.649056483573E-2,(54[&rate=4.7676079853073894E-4]:5.458406693386E-1,42[&rate=4.7676079853073894E-4]:3.540598474209E-1)[&rate=4.7676079853073894E-4]:1.431125658053E-1)[&rate=4.7676079853073894E-4]:5.046423658696E-1)[&rate=4.7676079853073894E-4]:1.132845765864E-1,(63[&rate=4.7676079853073894E-4]:6.125360868116E-1,58[&rate=4.7676079853073894E-4]:6.097963607843E-1)[&rate=4.7676079853073894E-4]:4.806454606514E-1)[&rate=4.7676079853073894E-4]:1.461686842031E-1)[&rate=4.7676079853073894E-4]:1.97572949593E-1)[&rate=4.7676079853073894E-4]:1.170055086432E-1)[&rate=4.7676079853073894E-4]:8.94095188209E-1,38[&rate=4.7676079853073894E-4]:1.412407439755E0)[&rate=4.7676079853073894E-4]:2.364069444925E-1)[&rate=4.7676079853073894E-4]:1.132007303613E-3)[&rate=4.7676079853073894E-4]:5.837107179111E-3,(32[&rate=4.7676079853073894E-4]:5.655711926784E-1,(31[&rate=4.7676079853073894E-4]:4.389683769553E-1,37[&rate=4.7676079853073894E-4]:4.389683769553E-1)[&rate=4.7676079853073894E-4]:4.190336217099E-2)[&rate=4.7676079853073894E-4]:2.563924093531E-1)[&rate=4.7676079853073894E-4]:2.444295080686E-2)[&rate=4.7676079853073894E-4]:1.81282336571E-2)[&rate=4.7676079853073894E-4]:3.889372895606E-2,14[&rate=4.7676079853073894E-4]:2.849577179274E0);
tree STATE_536000 [&joint=-18012.722904436603,lnP=-18012.722904436603] = [&R] ((((((29[&rate=5.718887411141128E-4]:5.979117222225E-1,14[&rate=5.718887411141128E-4]:2.68340464834E0)[&rate=5.718887411141128E-4]:5.104616488073E-2,30[&rate=5.718887411141128E-4]:6.489578871032E-1)[&rate=5.718887411141128E-4]:1.393904621315E-2,((62[&rate=5.718887411141128E-4]:5.233189922017E-1,(((6[&rate=5.718887411141128E-4]:3.703928058016E-1,7[&rate=5.718887411141128E-4]:3.703928058016E-1)[&rate=5.718887411141128E-4]:2.813761586417E-1,24[&rate=5.718887411141128E-4]:7.586182795119E-1)[&rate=5.718887411141128E-4]:1.293130492379E-1,((20[&rate=5.718887411141128E-4]:2.785264446545E-1,25[&rate=5.718887411141128E-4]:2.949648008188E-1)[&rate=5.718887411141128E-4]:5.749900895258E-1,(2[&rate=5.718887411141128E-4]:5.974985211043E-1,28[&rate=5.718887411141128E-4]:8.248957813784E-1)[&rate=5.718887411141128E-4]:8.341527334989E-2)[&rate=5.718887411141128E-4]:2.345589045987E-2)[&rate=5.718887411141128E-4]:1.718298060937E0)[&rate=5.718887411141128E-4]:1.542661417469E-1,61[&rate=5.718887411141128E-4]:7.404266640033E-1)[&rate=5.718887411141128E-4]:4.2688848548E-2)[&rate=5.718887411141128E-4]:1.130392918644E-2,(34[&rate=5.718887411141128E-4]:3.93266977458E-1,35[&rate=5.718887411141128E-4]:5.927205293705E-1)[&rate=5.718887411141128E-4]:2.098956336786E-1)[&rate=5.718887411141128E-4]:9.905001498461E-3,(36[&rate=5.718887411141128E-4]:6.648761779544E-1,33[&rate=5.718887411141128E-4]:6.293570522715E-1)[&rate=5.718887411141128E-4]:1.695029100904E-1)[&rate=5.718887411141128E-4]:6.115971382297E-2,((32[&rate=5.718887411141128E-4]:5.622855516257E-1,(31[&rate=5.718887411141128E-4]:3.483943059344E-1,37[&rate=5.718887411141128E-4]:3.483943059344E-1)[&rate=5.718887411141128E-4]:1.291917921393E-1)[&rate=5.718887411141128E-4]:2.524075779806E-1,((((13[&rate=5.718887411141128E-4]:7.362899464654E-1,9[&rate=5.718887411141128E-4]:6.979337820819E-1)[&rate=5.718887411141128E-4]:4.28848677847E-1,((16[&rate=5.718887411141128E-4]:4.682170157905E-1,3[&rate=5.718887411141128E-4]:3.531485226399E-1)[&rate=5.718887411141128E-4]:3.301544222891E-1,5[&rate=5.718887411141128E-4]:7.353577394494E-1)[&rate=5.718887411141128E-4]:3.749863643152E-1)[&rate=5.718887411141128E-4]:4.948057124568E-1,((((((8[&rate=5.718887411141128E-4]:7.735185004433E-1,(15[&rate=5.718887411141128E-4]:4.21463478505E-1,12[&rate=5.718887411141128E-4]:3.831073141213E-1)[&rate=5.718887411141128E-4]:3.98630364404E-1)[&rate=5.718887411141128E-4]:1.137134209491E-2,49[&rate=5.718887411141128E-4]:7.931090206203E-1)[&rate=5.718887411141128E-4]:1.000112753871E-1,((4[&rate=5.718887411141128E-4]:3.28070247391E-1,27[&rate=5.718887411141128E-4]:5.00672987117E-1)[&rate=5.718887411141128E-4]:2.408830264845E-1,53[&rate=5.718887411141128E-4]:6.292272464782E-1)[&rate=5.718887411141128E-4]:2.666327755567E-1)[&rate=5.718887411141128E-4]:1.98789850182E-1,(46[&rate=5.718887411141128E-4]:5.982404695358E-1,41[&rate=5.718887411141128E-4]:5.763226613168E-1)[&rate=5.718887411141128E-4]:4.881902245988E-1)[&rate=5.718887411141128E-4]:2.271414759361E-1,((((11[&rate=5.718887411141128E-4]:5.587114920691E-1,17[&rate=5.718887411141128E-4]:5.970676564528E-1)[&rate=5.718887411141128E-4]:2.163718143282E-1,51[&rate=5.718887411141128E-4]:6.928915255754E-1)[&rate=5.718887411141128E-4]:4.945087988999E-1,(44[&rate=5.718887411141128E-4]:8.599291370023E-1,((45[&rate=5.718887411141128E-4]:5.987299382638E-1,(48[&rate=5.718887411141128E-4]:4.222445112742E-1,50[&rate=5.718887411141128E-4]:3.400527304523E-1)[&rate=5.718887411141128E-4]:1.792251530169E-1)[&rate=5.718887411141128E-4]:1.053107844173E-1,43[&rate=5.718887411141128E-4]:6.848626404893E-1)[&rate=5.718887411141128E-4]:1.778062225403E-1)[&rate=5.718887411141128E-4]:3.850054340485E-1)[&rate=5.718887411141128E-4]:2.748756397648E-2,(((63[&rate=5.718887411141128E-4]:3.473194498816E-1,58[&rate=5.718887411141128E-4]:3.445797238542E-1)[&rate=5.718887411141128E-4]:6.502202087539E-1,(54[&rate=5.718887411141128E-4]:8.723431163126E-1,(40[&rate=5.718887411141128E-4]:6.14147624363E-1,(47[&rate=5.718887411141128E-4]:3.595999203789E-1,42[&rate=5.718887411141128E-4]:3.431615642146E-1)[&rate=5.718887411141128E-4]:2.709860601485E-1)[&rate=5.718887411141128E-4]:6.641467003186E-2)[&rate=5.718887411141128E-4]:3.388951724597E-1)[&rate=5.718887411141128E-4]:1.653274822426E-1,52[&rate=5.718887411141128E-4]:1.124510976494E0)[&rate=5.718887411141128E-4]:9.037691195744E-2)[&rate=5.718887411141128E-4]:2.197195285185E-2)[&rate=5.718887411141128E-4]:7.047651036621E-2,(((39[&rate=5.718887411141128E-4]:1.031439548401E-2,((1[&rate=5.718887411141128E-4]:7.152398904234E-2,(26[&rate=5.718887411141128E-4]:5.300811178318E-1,19[&rate=5.718887411141128E-4]:5.054235835854E-1)[&rate=5.718887411141128E-4]:3.277442410734E-1)[&rate=5.718887411141128E-4]:2.307177215138E-2,22[&rate=5.718887411141128E-4]:8.754176790019E-1)[&rate=5.718887411141128E-4]:2.965405520984E-1)[&rate=5.718887411141128E-4]:2.095386859019E-2,(((23[&rate=5.718887411141128E-4]:5.148980338875E-1,18[&rate=5.718887411141128E-4]:4.957199516958E-1)[&rate=5.718887411141128E-4]:8.635753631557E-2,21[&rate=5.718887411141128E-4]:5.902966660934E-1)[&rate=5.718887411141128E-4]:3.349403726662E-1,(55[&rate=5.718887411141128E-4]:7.438203468388E-1,10[&rate=5.718887411141128E-4]:7.629984290306E-1)[&rate=5.718887411141128E-4]:7.730710287985E-2)[&rate=5.718887411141128E-4]:2.567161568213E-1)[&rate=5.718887411141128E-4]:1.749842122063E-1,(57[&rate=5.718887411141128E-4]:6.116758481434E-1,(59[&rate=5.718887411141128E-4]:5.344547947893E-1,(56[&rate=5.718887411141128E-4]:2.428438155343E-1,60[&rate=5.718887411141128E-4]:2.455835415619E-1)[&rate=5.718887411141128E-4]:2.943507052824E-1)[&rate=5.718887411141128E-4]:7.174160129919E-2)[&rate=5.718887411141128E-4]:8.411519706029E-1)[&rate=5.718887411141128E-4]:1.093030534717E-1)[&rate=5.718887411141128E-4]:2.402792179762E-1)[&rate=5.718887411141128E-4]:6.225315191759E-1,38[&rate=5.718887411141128E-4]:1.172886814849E0)[&rate=5.718887411141128E-4]:4.756262114557E-1)[&rate=5.718887411141128E-4]:6.991671051293E-2);
tree STATE_538000 [&joint=-18022.67588255695,lnP=-18022.67588255695] = [&R] (((34[&rate=4.6496387372331303E-4]:4.823317076905E-1,35[&rate=4.6496387372331303E-4]:6.817852596029E-1)[&rate=4.6496387372331303E-4]:2.058283977445E-1,(36[&rate=4.6496387372331303E-4]:6.992080063923E-1,33[&rate=4.6496387372331303E-4]:6.636888807094E-1)[&rate=4.6496387372331303E-4]:2.102635744524E-1)[&rate=4.6496387372331303E-4]:6.677432536395E-2,(((32[&rate=4.6496387372331303E-4]:3.923307230042E-1,(31[&rate=4.6496387372331303E-4]:2.285780946482E-1,37[&rate=4.6496387372331303E-4]:2.285780946482E-1)[&rate=4.6496387372331303E-4]:7.905317480397E-2)[&rate=4.6496387372331303E-4]:4.012429966719E-1,((((5[&rate=4.6496387372331303E-4]:6.985462135461E-1,(13[&rate=4.6496387372331303E-4]:6.904043798192E-1,9[&rate=4.6496387372331303E-4]:6.520482154357E-1)[&rate=4.6496387372331303E-4]:6.293635427474E-2)[&rate=4.6496387372331303E-4]:2.134850447212E-1,(16[&rate=4.6496387372331303E-4]:6.484281406988E-1,3[&rate=4.6496387372331303E-4]:5.333596475482E-1)[&rate=4.6496387372331303E-4]:3.266168161986E-1)[&rate=4.6496387372331303E-4]:5.864630369997E-1,((((49[&rate=4.6496387372331303E-4]:1.01431059463E0,(((8[&rate=4.6496387372331303E-4]:4.386339373568E-1,(4[&rate=4.6496387372331303E-4]:1.919852146587E-1,27[&rate=4.6496387372331303E-4]:3.645879543847E-1)[&rate=4.6496387372331303E-4]:1.97333654205E-1)[&rate=4.6496387372331303E-4]:2.241431294282E-1,53[&rate=4.6496387372331303E-4]:6.737359708947E-1)[&rate=4.6496387372331303E-4]:3.067303639205E-1,(15[&rate=4.6496387372331303E-4]:7.50771685659E-1,12[&rate=4.6496387372331303E-4]:7.124155212753E-1)[&rate=4.6496387372331303E-4]:2.653110875122E-1)[&rate=4.6496387372331303E-4]:3.658398584202E-2)[&rate=4.6496387372331303E-4]:5.733874493867E-2,(46[&rate=4.6496387372331303E-4]:6.757026423578E-1,41[&rate=4.6496387372331303E-4]:6.537848341387E-1)[&rate=4.6496387372331303E-4]:3.904672451557E-1)[&rate=4.6496387372331303E-4]:2.764532587959E-1,(((51[&rate=4.6496387372331303E-4]:8.853075537921E-1,(11[&rate=4.6496387372331303E-4]:6.350532244246E-1,17[&rate=4.6496387372331303E-4]:6.734093888083E-1)[&rate=4.6496387372331303E-4]:3.324461101894E-1)[&rate=4.6496387372331303E-4]:1.753939438494E-1,((45[&rate=4.6496387372331303E-4]:5.831518015882E-1,(48[&rate=4.6496387372331303E-4]:3.776454943852E-1,50[&rate=4.6496387372331303E-4]:2.954537135634E-1)[&rate=4.6496387372331303E-4]:2.082460332304E-1)[&rate=4.6496387372331303E-4]:4.203081700274E-2,(44[&rate=4.6496387372331303E-4]:5.959569949882E-1,43[&rate=4.6496387372331303E-4]:5.986967210155E-1)[&rate=4.6496387372331303E-4]:7.307815383718E-3)[&rate=4.6496387372331303E-4]:5.149709338451E-1)[&rate=4.6496387372331303E-4]:1.745542273608E-1,((52[&rate=4.6496387372331303E-4]:8.375430243659E-1,((40[&rate=4.6496387372331303E-4]:3.633295995002E-1,54[&rate=4.6496387372331303E-4]:5.55110421418E-1)[&rate=4.6496387372331303E-4]:2.425745581015E-1,(47[&rate=4.6496387372331303E-4]:6.000677892006E-1,42[&rate=4.6496387372331303E-4]:5.836294330362E-1)[&rate=4.6496387372331303E-4]:2.227472456546E-2)[&rate=4.6496387372331303E-4]:2.91912839367E-1)[&rate=4.6496387372331303E-4]:6.645040735062E-2,(63[&rate=4.6496387372331303E-4]:2.737473723637E-1,58[&rate=4.6496387372331303E-4]:2.710076463363E-1)[&rate=4.6496387372331303E-4]:6.686022237365E-1)[&rate=4.6496387372331303E-4]:3.312622932859E-1)[&rate=4.6496387372331303E-4]:3.065509253985E-2)[&rate=4.6496387372331303E-4]:4.105667980358E-2,(((39[&rate=4.6496387372331303E-4]:1.548079620226E-1,((1[&rate=4.6496387372331303E-4]:6.981632557754E-2,(26[&rate=4.6496387372331303E-4]:7.064160088054E-1,19[&rate=4.6496387372331303E-4]:6.81758474559E-1)[&rate=4.6496387372331303E-4]:1.497016866351E-1)[&rate=4.6496387372331303E-4]:1.75090542069E-1,22[&rate=4.6496387372331303E-4]:1.025728785455E0)[&rate=4.6496387372331303E-4]:2.907230121842E-1)[&rate=4.6496387372331303E-4]:1.235397227693E-1,(((23[&rate=4.6496387372331303E-4]:6.976888372687E-1,18[&rate=4.6496387372331303E-4]:6.78510755077E-1)[&rate=4.6496387372331303E-4]:1.88405985782E-1,21[&rate=4.6496387372331303E-4]:8.751359189411E-1)[&rate=4.6496387372331303E-4]:3.26264277535E-1,(55[&rate=4.6496387372331303E-4]:6.704685632814E-1,10[&rate=4.6496387372331303E-4]:6.896466454731E-1)[&rate=4.6496387372331303E-4]:4.268220441538E-1)[&rate=4.6496387372331303E-4]:2.276324198225E-1)[&rate=4.6496387372331303E-4]:2.532324487124E-3,(57[&rate=4.6496387372331303E-4]:8.839135546365E-1,((56[&rate=4.6496387372331303E-4]:3.953200266671E-1,59[&rate=4.6496387372331303E-4]:3.925803006397E-1)[&rate=4.6496387372331303E-4]:5.665905834003E-3,60[&rate=4.6496387372331303E-4]:4.037256585287E-1)[&rate=4.6496387372331303E-4]:4.801878961079E-1)[&rate=4.6496387372331303E-4]:6.435417971083E-1)[&rate=4.6496387372331303E-4]:3.430666614906E-2)[&rate=4.6496387372331303E-4]:1.339925513457E-1)[&rate=4.6496387372331303E-4]:7.20310738385E-1,38[&rate=4.6496387372331303E-4]:1.164010513104E0)[&rate=4.6496387372331303E-4]:4.63383103271E-1)[&rate=4.6496387372331303E-4]:1.007761389362E-1,(((((2[&rate=4.6496387372331303E-4]:9.642692999662E-1,((20[&rate=4.6496387372331303E-4]:5.856378126805E-1,25[&rate=4.6496387372331303E-4]:6.020761688449E-1)[&rate=4.6496387372331303E-4]:2.363641432862E-1,(((6[&rate=4.6496387372331303E-4]:2.594149605809E-1,7[&rate=4.6496387372331303E-4]:2.594149605809E-1)[&rate=4.6496387372331303E-4]:3.451956027183E-1,24[&rate=4.6496387372331303E-4]:7.114598783677E-1)[&rate=4.6496387372331303E-4]:2.04965089936E-2,28[&rate=4.6496387372331303E-4]:7.757920037997E-1)[&rate=4.6496387372331303E-4]:1.01004472715E-1)[&rate=4.6496387372331303E-4]:3.148700837255E-1)[&rate=4.6496387372331303E-4]:1.505942344415E0,61[&rate=4.6496387372331303E-4]:6.33704420787E-1)[&rate=4.6496387372331303E-4]:4.190089587738E-2,14[&rate=4.6496387372331303E-4]:2.640879663547E0)[&rate=4.6496387372331303E-4]:4.893008291524E-2,62[&rate=4.6496387372331303E-4]:6.61693869525E-1)[&rate=4.6496387372331303E-4]:1.079698903011E-1,(29[&rate=4.6496387372331303E-4]:5.741599397549E-1,30[&rate=4.6496387372331303E-4]:5.741599397549E-1)[&rate=4.6496387372331303E-4]:1.381267708909E-1)[&rate=4.6496387372331303E-4]:4.271888567157E-2)[&rate=4.6496387372331303E-4]:7.096708584775E-2);
tree STATE_540000 [&joint=-18018.88003653214,lnP=-18018.88003653214] = [&R] (((34[&rate=4.7658786253311573E-4]:6.340181403261E-1,((32[&rate=4.7658786253311573E-4]:7.408079415266E-1,(31[&rate=4.7658786253311573E-4]:3.2883049484E-1,37[&rate=4.7658786253311573E-4]:3.2883049484E-1)[&rate=4.7658786253311573E-4]:3.272779931346E-1)[&rate=4.7658786253311573E-4]:7.704321432057E-2,(35[&rate=4.7658786253311573E-4]:4.562315129295E-1,((((5[&rate=4.7658786253311573E-4]:8.937097114007E-1,(13[&rate=4.7658786253311573E-4]:5.632447344683E-1,9[&rate=4.7658786253311573E-4]:5.248885700848E-1)[&rate=4.7658786253311573E-4]:3.852594974803E-1)[&rate=4.7658786253311573E-4]:1.710151840191E-1,(16[&rate=4.7658786253311573E-4]:6.877340866647E-1,3[&rate=4.7658786253311573E-4]:5.726655935141E-1)[&rate=4.7658786253311573E-4]:4.400045073852E-1)[&rate=4.7658786253311573E-4]:4.396094980176E-1,((57[&rate=4.7658786253311573E-4]:4.67260190634E-1,((56[&rate=4.7658786253311573E-4]:1.086929915252E-1,59[&rate=4.7658786253311573E-4]:1.059532654979E-1)[&rate=4.7658786253311573E-4]:4.356056975828E-2,60[&rate=4.7658786253311573E-4]:1.549932873111E-1)[&rate=4.7658786253311573E-4]:3.122669033229E-1)[&rate=4.7658786253311573E-4]:1.172019361978E0,(((39[&rate=4.7658786253311573E-4]:1.364619819983E-1,((1[&rate=4.7658786253311573E-4]:1.556336307394E-1,(26[&rate=4.7658786253311573E-4]:5.717485281105E-1,19[&rate=4.7658786253311573E-4]:5.470909938641E-1)[&rate=4.7658786253311573E-4]:3.701864724919E-1)[&rate=4.7658786253311573E-4]:7.838255462794E-2,22[&rate=4.7658786253311573E-4]:1.014838103176E0)[&rate=4.7658786253311573E-4]:2.83267714439E-1)[&rate=4.7658786253311573E-4]:6.924620166103E-2,(((23[&rate=4.7658786253311573E-4]:6.0180326006E-1,18[&rate=4.7658786253311573E-4]:5.826251778683E-1)[&rate=4.7658786253311573E-4]:3.10676911031E-1,21[&rate=4.7658786253311573E-4]:9.015212669814E-1)[&rate=4.7658786253311573E-4]:1.391213712417E-1,(55[&rate=4.7658786253311573E-4]:4.353958460565E-1,10[&rate=4.7658786253311573E-4]:4.545739282483E-1)[&rate=4.7658786253311573E-4]:5.011372031256E-1)[&rate=4.7658786253311573E-4]:3.157504769429E-1)[&rate=4.7658786253311573E-4]:1.466231369154E-1,(((((8[&rate=4.7658786253311573E-4]:4.141013937144E-1,53[&rate=4.7658786253311573E-4]:4.250602978241E-1)[&rate=4.7658786253311573E-4]:4.538127310538E-1,((4[&rate=4.7658786253311573E-4]:6.288995484875E-2,27[&rate=4.7658786253311573E-4]:2.354926945748E-1)[&rate=4.7658786253311573E-4]:7.471664826753E-1,49[&rate=4.7658786253311573E-4]:8.675906840992E-1)[&rate=4.7658786253311573E-4]:8.54261875106E-3)[&rate=4.7658786253311573E-4]:1.557178943698E-1,(15[&rate=4.7658786253311573E-4]:4.117891442903E-1,12[&rate=4.7658786253311573E-4]:3.734329799066E-1)[&rate=4.7658786253311573E-4]:6.584182173134E-1)[&rate=4.7658786253311573E-4]:5.275202951955E-2,(46[&rate=4.7658786253311573E-4]:1.016756222734E0,41[&rate=4.7658786253311573E-4]:9.948384145145E-1)[&rate=4.7658786253311573E-4]:6.23675519513E-2)[&rate=4.7658786253311573E-4]:2.671206677964E-1,(((11[&rate=4.7658786253311573E-4]:4.002434147175E-1,17[&rate=4.7658786253311573E-4]:4.385995791012E-1)[&rate=4.7658786253311573E-4]:7.274234802662E-1,((((45[&rate=4.7658786253311573E-4]:5.569711534304E-1,(48[&rate=4.7658786253311573E-4]:4.05948512457E-1,50[&rate=4.7658786253311573E-4]:3.237567316351E-1)[&rate=4.7658786253311573E-4]:1.537623670008E-1)[&rate=4.7658786253311573E-4]:7.371244054329E-2,44[&rate=4.7658786253311573E-4]:6.087657857546E-1)[&rate=4.7658786253311573E-4]:1.543409924608E-1,43[&rate=4.7658786253311573E-4]:7.658465042427E-1)[&rate=4.7658786253311573E-4]:2.6549936554E-1,51[&rate=4.7658786253311573E-4]:9.7107189718E-1)[&rate=4.7658786253311573E-4]:7.440321698185E-2)[&rate=4.7658786253311573E-4]:6.899508962987E-2,((47[&rate=4.7658786253311573E-4]:5.185174403565E-1,(40[&rate=4.7658786253311573E-4]:4.119589814155E-1,(42[&rate=4.7658786253311573E-4]:2.349712721661E-1,54[&rate=4.7658786253311573E-4]:4.267520940839E-1)[&rate=4.7658786253311573E-4]:1.769877092494E-1)[&rate=4.7658786253311573E-4]:9.012010277659E-2)[&rate=4.7658786253311573E-4]:4.63988622697E-1,((63[&rate=4.7658786253311573E-4]:4.573329759511E-1,58[&rate=4.7658786253311573E-4]:4.545932499237E-1)[&rate=4.7658786253311573E-4]:4.829664120639E-1,52[&rate=4.7658786253311573E-4]:9.019432236313E-1)[&rate=4.7658786253311573E-4]:3.850510655042E-3)[&rate=4.7658786253311573E-4]:2.086764695054E-1)[&rate=4.7658786253311573E-4]:1.550619099225E-1)[&rate=4.7658786253311573E-4]:7.458002877827E-2)[&rate=4.7658786253311573E-4]:4.037288957123E-2)[&rate=4.7658786253311573E-4]:6.231511479828E-2)[&rate=4.7658786253311573E-4]:2.909603919277E-1,38[&rate=4.7658786253311573E-4]:7.40500264817E-1)[&rate=4.7658786253311573E-4]:5.6048010656E-1)[&rate=4.7658786253311573E-4]:3.506906811689E-1)[&rate=4.7658786253311573E-4]:2.654949814012E-2)[&rate=4.7658786253311573E-4]:7.626660368611E-2,(((((30[&rate=4.7658786253311573E-4]:6.177872674287E-1,14[&rate=4.7658786253311573E-4]:2.703280193546E0)[&rate=4.7658786253311573E-4]:1.3235888817E-2,29[&rate=4.7658786253311573E-4]:6.310231562457E-1)[&rate=4.7658786253311573E-4]:4.753167732489E-2,(2[&rate=4.7658786253311573E-4]:1.216458256022E0,(((20[&rate=4.7658786253311573E-4]:6.275755205977E-1,25[&rate=4.7658786253311573E-4]:6.440138767621E-1)[&rate=4.7658786253311573E-4]:3.353469690196E-1,28[&rate=4.7658786253311573E-4]:1.017717010165E0)[&rate=4.7658786253311573E-4]:1.456366615034E-1,((6[&rate=4.7658786253311573E-4]:3.727438641022E-1,7[&rate=4.7658786253311573E-4]:3.727438641022E-1)[&rate=4.7658786253311573E-4]:5.863167316293E-1,24[&rate=4.7658786253311573E-4]:1.0659099108E0)[&rate=4.7658786253311573E-4]:5.360814443035E-2)[&rate=4.7658786253311573E-4]:2.805018446271E-1)[&rate=4.7658786253311573E-4]:1.418822380378E0)[&rate=4.7658786253311573E-4]:9.627700721552E-3,62[&rate=4.7658786253311573E-4]:7.455595834725E-1)[&rate=4.7658786253311573E-4]:3.458982872085E-2,61[&rate=4.7658786253311573E-4]:8.429909422479E-1)[&rate=4.7658786253311573E-4]:5.855063236542E-2)[&rate=4.7658786253311573E-4]:3.114144035264E-2,(36[&rate=4.7658786253311573E-4]:7.517219818694E-1,33[&rate=4.7658786253311573E-4]:7.162028561866E-1)[&rate=4.7658786253311573E-4]:2.110156779051E-1);
tree STATE_542000 [&joint=-18023.09199298403,lnP=-18023.09199298403] = [&R] (((((62[&rate=5.218572742655261E-4]:4.257551438744E-1,14[&rate=5.218572742655261E-4]:2.453871020811E0)[&rate=5.218572742655261E-4]:3.069867093478E-1,30[&rate=5.218572742655261E-4]:6.753648040419E-1)[&rate=5.218572742655261E-4]:2.713790103996E-2,(29[&rate=5.218572742655261E-4]:6.863016392453E-1,61[&rate=5.218572742655261E-4]:8.065202184802E-1)[&rate=5.218572742655261E-4]:1.620106583656E-2)[&rate=5.218572742655261E-4]:1.556868527296E-2,(2[&rate=5.218572742655261E-4]:1.183711851108E0,(((20[&rate=5.218572742655261E-4]:4.540296297058E-1,25[&rate=5.218572742655261E-4]:4.704679858702E-1)[&rate=5.218572742655261E-4]:5.812509340754E-1,28[&rate=5.218572742655261E-4]:1.090075084329E0)[&rate=5.218572742655261E-4]:1.286418803747E-1,((6[&rate=5.218572742655261E-4]:4.206967224324E-1,7[&rate=5.218572742655261E-4]:4.206967224324E-1)[&rate=5.218572742655261E-4]:4.711394172971E-1,24[&rate=5.218572742655261E-4]:9.986854547981E-1)[&rate=5.218572742655261E-4]:1.761958934675E-1)[&rate=5.218572742655261E-4]:1.923921466781E-1)[&rate=5.218572742655261E-4]:1.491085342076E0)[&rate=5.218572742655261E-4]:7.39155192914E-2,(35[&rate=5.218572742655261E-4]:8.208008332602E-1,(((32[&rate=5.218572742655261E-4]:4.585551527219E-1,(31[&rate=5.218572742655261E-4]:2.805127290673E-1,37[&rate=5.218572742655261E-4]:2.805127290673E-1)[&rate=5.218572742655261E-4]:9.334297010255E-2)[&rate=5.218572742655261E-4]:2.076352163163E-1,((((3[&rate=5.218572742655261E-4]:1.296414473191E0,(16[&rate=5.218572742655261E-4]:1.194749381339E0,(5[&rate=5.218572742655261E-4]:1.066412699685E0,(13[&rate=5.218572742655261E-4]:5.141285389675E-1,9[&rate=5.218572742655261E-4]:4.757723745841E-1)[&rate=5.218572742655261E-4]:6.070786812649E-1)[&rate=5.218572742655261E-4]:6.532298302463E-2)[&rate=5.218572742655261E-4]:2.167335850021E-1)[&rate=5.218572742655261E-4]:1.591857776546E-1,(((57[&rate=5.218572742655261E-4]:6.133336673936E-1,((60[&rate=5.218572742655261E-4]:9.76731442873E-2,56[&rate=5.218572742655261E-4]:9.493341825972E-2)[&rate=5.218572742655261E-4]:1.597784138631E-1,59[&rate=5.218572742655261E-4]:2.519721060955E-1)[&rate=5.218572742655261E-4]:3.558821092432E-1)[&rate=5.218572742655261E-4]:9.730645703596E-1,(((1[&rate=5.218572742655261E-4]:2.530655504591E-1,(26[&rate=5.218572742655261E-4]:9.794309500756E-1,19[&rate=5.218572742655261E-4]:9.547734158292E-1)[&rate=5.218572742655261E-4]:5.993597024649E-2)[&rate=5.218572742655261E-4]:8.240391024247E-2,22[&rate=5.218572742655261E-4]:1.11629137851E0)[&rate=5.218572742655261E-4]:2.702528221906E-1,(39[&rate=5.218572742655261E-4]:1.532136892994E-1,(((23[&rate=5.218572742655261E-4]:4.425787774957E-1,18[&rate=5.218572742655261E-4]:4.23400695304E-1)[&rate=5.218572742655261E-4]:5.920236717385E-1,21[&rate=5.218572742655261E-4]:1.023643545125E0)[&rate=5.218572742655261E-4]:1.354357221902E-1,(55[&rate=5.218572742655261E-4]:4.485127087652E-1,10[&rate=5.218572742655261E-4]:4.676907909569E-1)[&rate=5.218572742655261E-4]:6.064569695087E-1)[&rate=5.218572742655261E-4]:1.448193534913E-1)[&rate=5.218572742655261E-4]:7.168667578469E-2)[&rate=5.218572742655261E-4]:1.149225302034E-1)[&rate=5.218572742655261E-4]:5.588236805042E-2,(((((15[&rate=5.218572742655261E-4]:6.720903951749E-1,12[&rate=5.218572742655261E-4]:6.337342307912E-1)[&rate=5.218572742655261E-4]:2.409321990143E-1,53[&rate=5.218572742655261E-4]:8.77406155833E-1)[&rate=5.218572742655261E-4]:4.906193724408E-2,(46[&rate=5.218572742655261E-4]:6.27397720645E-1,41[&rate=5.218572742655261E-4]:6.054799124259E-1)[&rate=5.218572742655261E-4]:2.908511943499E-1)[&rate=5.218572742655261E-4]:1.694821112146E-1,(8[&rate=5.218572742655261E-4]:9.402709491709E-1,(49[&rate=5.218572742655261E-4]:9.268139016136E-1,(4[&rate=5.218572742655261E-4]:4.87861083612E-1,27[&rate=5.218572742655261E-4]:6.60463823338E-1)[&rate=5.218572742655261E-4]:3.814185714264E-1)[&rate=5.218572742655261E-4]:2.16762256394E-2)[&rate=5.218572742655261E-4]:1.447203510111E-1)[&rate=5.218572742655261E-4]:2.817759399347E-1,((51[&rate=5.218572742655261E-4]:1.089405971073E0,((11[&rate=5.218572742655261E-4]:5.184467446104E-1,17[&rate=5.218572742655261E-4]:5.568029089941E-1)[&rate=5.218572742655261E-4]:5.820335474232E-1,(((48[&rate=5.218572742655261E-4]:3.434721850782E-1,50[&rate=5.218572742655261E-4]:2.612804042564E-1)[&rate=5.218572742655261E-4]:2.177336317667E-1,(45[&rate=5.218572742655261E-4]:4.667968106018E-1,43[&rate=5.218572742655261E-4]:4.4761872841E-1)[&rate=5.218572742655261E-4]:9.16692802158E-2)[&rate=5.218572742655261E-4]:1.395190371064E-1,44[&rate=5.218572742655261E-4]:6.760673197049E-1)[&rate=5.218572742655261E-4]:3.997554380823E-1)[&rate=5.218572742655261E-4]:7.111745986146E-2)[&rate=5.218572742655261E-4]:9.233315110514E-2,(((63[&rate=5.218572742655261E-4]:5.279799368914E-1,58[&rate=5.218572742655261E-4]:5.25240210864E-1)[&rate=5.218572742655261E-4]:4.534305321901E-1,(54[&rate=5.218572742655261E-4]:7.03355696874E-1,(40[&rate=5.218572742655261E-4]:4.069972251582E-1,(47[&rate=5.218572742655261E-4]:3.554805648233E-1,42[&rate=5.218572742655261E-4]:3.390422086589E-1)[&rate=5.218572742655261E-4]:6.795501649929E-2)[&rate=5.218572742655261E-4]:1.045776497981E-1)[&rate=5.218572742655261E-4]:4.917534023443E-1)[&rate=5.218572742655261E-4]:9.352359383258E-2,52[&rate=5.218572742655261E-4]:1.03657789853E0)[&rate=5.218572742655261E-4]:1.45161223648E-1)[&rate=5.218572742655261E-4]:1.110555151986E-1)[&rate=5.218572742655261E-4]:9.469144787855E-2)[&rate=5.218572742655261E-4]:6.263471353493E-2)[&rate=5.218572742655261E-4]:4.516746725113E-1,38[&rate=5.218572742655261E-4]:9.045351973292E-1)[&rate=5.218572742655261E-4]:4.190217480128E-1,34[&rate=5.218572742655261E-4]:2.79354534982E-1)[&rate=5.218572742655261E-4]:1.76453320395E-1)[&rate=5.218572742655261E-4]:1.524115774564E-1,(36[&rate=5.218572742655261E-4]:7.154141893123E-1,33[&rate=5.218572742655261E-4]:6.798950636294E-1)[&rate=5.218572742655261E-4]:1.141167189309E-1)[&rate=5.218572742655261E-4]:1.312784851434E-2)[&rate=5.218572742655261E-4]:9.960137693226E-2);
tree STATE_544000 [&joint=-18030.474024812367,lnP=-18030.474024812367] = [&R] ((((32[&rate=4.7216206262568305E-4]:7.49176636187E-1,(31[&rate=4.7216206262568305E-4]:5.126488310404E-1,37[&rate=4.7216206262568305E-4]:5.126488310404E-1)[&rate=4.7216206262568305E-4]:1.518283515945E-1)[&rate=4.7216206262568305E-4]:4.708984377125E-2,((36[&rate=4.7216206262568305E-4]:4.77730683553E-1,33[&rate=4.7216206262568305E-4]:4.422115578701E-1)[&rate=4.7216206262568305E-4]:1.91892450668E-1,35[&rate=4.7216206262568305E-4]:6.477652107238E-1)[&rate=4.7216206262568305E-4]:1.375723074857E-1)[&rate=4.7216206262568305E-4]:7.521913757393E-2,(((((((39[&rate=4.7216206262568305E-4]:1.361943769874E-1,(((23[&rate=4.7216206262568305E-4]:2.968600608568E-1,18[&rate=4.7216206262568305E-4]:2.77681978665E-1)[&rate=4.7216206262568305E-4]:3.245622420267E-1,21[&rate=4.7216206262568305E-4]:6.104633987738E-1)[&rate=4.7216206262568305E-4]:4.069022390128E-1,(55[&rate=4.7216206262568305E-4]:7.261614402554E-1,10[&rate=4.7216206262568305E-4]:7.453395224472E-1)[&rate=4.7216206262568305E-4]:1.870946084903E-1)[&rate=4.7216206262568305E-4]:2.695136707075E-1)[&rate=4.7216206262568305E-4]:9.735893993779E-4,((1[&rate=4.7216206262568305E-4]:9.733658933839E-2,(26[&rate=4.7216206262568305E-4]:6.35010534763E-1,19[&rate=4.7216206262568305E-4]:6.103530005165E-1)[&rate=4.7216206262568305E-4]:2.486274244384E-1)[&rate=4.7216206262568305E-4]:1.720508466885E-1,22[&rate=4.7216206262568305E-4]:1.050209353835E0)[&rate=4.7216206262568305E-4]:2.48602448168E-1)[&rate=4.7216206262568305E-4]:1.663288047235E-1,(57[&rate=4.7216206262568305E-4]:3.688580476054E-1,(56[&rate=4.7216206262568305E-4]:2.46978519256E-1,(60[&rate=4.7216206262568305E-4]:1.868326483251E-1,59[&rate=4.7216206262568305E-4]:1.813531962701E-1)[&rate=4.7216206262568305E-4]:6.288559695851E-2)[&rate=4.7216206262568305E-4]:1.191398023218E-1)[&rate=4.7216206262568305E-4]:1.181214065971E0)[&rate=4.7216206262568305E-4]:8.062306756793E-2,(((41[&rate=4.7216206262568305E-4]:6.499446034772E-1,(53[&rate=4.7216206262568305E-4]:5.329529800711E-1,46[&rate=4.7216206262568305E-4]:5.247338019888E-1)[&rate=4.7216206262568305E-4]:1.471286097075E-1)[&rate=4.7216206262568305E-4]:4.284459333963E-1,((15[&rate=4.7216206262568305E-4]:5.568632459673E-1,12[&rate=4.7216206262568305E-4]:5.185070815836E-1)[&rate=4.7216206262568305E-4]:4.64490569605E-1,(8[&rate=4.7216206262568305E-4]:9.745223933897E-1,(49[&rate=4.7216206262568305E-4]:8.82479959741E-1,(4[&rate=4.7216206262568305E-4]:3.095894854784E-1,27[&rate=4.7216206262568305E-4]:4.821922252044E-1)[&rate=4.7216206262568305E-4]:5.153562276874E-1)[&rate=4.7216206262568305E-4]:1.002616117307E-1)[&rate=4.7216206262568305E-4]:2.560797168012E-4)[&rate=4.7216206262568305E-4]:1.227901459587E-1)[&rate=4.7216206262568305E-4]:1.924488632363E-1,((51[&rate=4.7216206262568305E-4]:8.89199194505E-1,((11[&rate=4.7216206262568305E-4]:5.584636082943E-1,17[&rate=4.7216206262568305E-4]:5.96819772678E-1)[&rate=4.7216206262568305E-4]:3.314813862987E-1,(44[&rate=4.7216206262568305E-4]:7.664720024384E-1,((43[&rate=4.7216206262568305E-4]:5.572296132868E-1,(48[&rate=4.7216206262568305E-4]:2.011276965518E-1,50[&rate=4.7216206262568305E-4]:1.189359157299E-1)[&rate=4.7216206262568305E-4]:3.78019724954E-1)[&rate=4.7216206262568305E-4]:1.537963951322E-1,45[&rate=4.7216206262568305E-4]:7.302040906107E-1)[&rate=4.7216206262568305E-4]:5.818572004684E-2)[&rate=4.7216206262568305E-4]:9.881545790806E-2)[&rate=4.7216206262568305E-4]:8.144598073397E-2)[&rate=4.7216206262568305E-4]:2.296684662596E-1,((47[&rate=4.7216206262568305E-4]:7.367940791634E-1,(54[&rate=4.7216206262568305E-4]:4.626809536215E-1,(40[&rate=4.7216206262568305E-4]:1.653653603883E-1,42[&rate=4.7216206262568305E-4]:1.653653603883E-1)[&rate=4.7216206262568305E-4]:1.055347713155E-1)[&rate=4.7216206262568305E-4]:4.494555912952E-1)[&rate=4.7216206262568305E-4]:2.188732988125E-1,((63[&rate=4.7216206262568305E-4]:2.140053346396E-1,58[&rate=4.7216206262568305E-4]:2.112656086123E-1)[&rate=4.7216206262568305E-4]:3.853593327623E-1,52[&rate=4.7216206262568305E-4]:5.610085030183E-1)[&rate=4.7216206262568305E-4]:3.179465461904E-1)[&rate=4.7216206262568305E-4]:2.399126115559E-1)[&rate=4.7216206262568305E-4]:9.717721879707E-2)[&rate=4.7216206262568305E-4]:1.598557810342E-1)[&rate=4.7216206262568305E-4]:5.637402356602E-1,((((13[&rate=4.7216206262568305E-4]:4.4793496797E-1,9[&rate=4.7216206262568305E-4]:4.095788035866E-1)[&rate=4.7216206262568305E-4]:2.094430246024E-1,5[&rate=4.7216206262568305E-4]:6.025834720246E-1)[&rate=4.7216206262568305E-4]:1.322501808898E-1,16[&rate=4.7216206262568305E-4]:7.978473515446E-1)[&rate=4.7216206262568305E-4]:7.493046639606E-1,3[&rate=4.7216206262568305E-4]:1.432083522355E0)[&rate=4.7216206262568305E-4]:5.130368259565E-1)[&rate=4.7216206262568305E-4]:5.724656895201E-1,38[&rate=4.7216206262568305E-4]:1.514846311804E0)[&rate=4.7216206262568305E-4]:1.443425071456E-1,((2[&rate=4.7216206262568305E-4]:1.432231097518E0,(((6[&rate=4.7216206262568305E-4]:7.165358257312E-2,7[&rate=4.7216206262568305E-4]:7.165358257312E-2)[&rate=4.7216206262568305E-4]:5.890099674783E-1,24[&rate=4.7216206262568305E-4]:7.675128651199E-1)[&rate=4.7216206262568305E-4]:3.650055085306E-1,((20[&rate=4.7216206262568305E-4]:6.852232519055E-1,25[&rate=4.7216206262568305E-4]:7.016616080699E-1)[&rate=4.7216206262568305E-4]:3.352311211307E-1,28[&rate=4.7216206262568305E-4]:1.075248893584E0)[&rate=4.7216206262568305E-4]:1.011050965046E-1)[&rate=4.7216206262568305E-4]:4.832743677028E-1)[&rate=4.7216206262568305E-4]:1.054841506214E0,61[&rate=4.7216206262568305E-4]:6.505653801373E-1)[&rate=4.7216206262568305E-4]:1.55677859053E-1)[&rate=4.7216206262568305E-4]:4.611669528181E-2)[&rate=4.7216206262568305E-4]:2.889952472928E-2,(62[&rate=4.7216206262568305E-4]:7.831535025379E-1,(((29[&rate=4.7216206262568305E-4]:5.995007737123E-1,14[&rate=4.7216206262568305E-4]:2.68499369983E0)[&rate=4.7216206262568305E-4]:3.055388674703E-2,34[&rate=4.7216206262568305E-4]:5.590164090931E-1)[&rate=4.7216206262568305E-4]:4.641804342001E-2,30[&rate=4.7216206262568305E-4]:6.764727038793E-1)[&rate=4.7216206262568305E-4]:4.930374947827E-2)[&rate=4.7216206262568305E-4]:3.526442660885E-2);
tree STATE_546000 [&joint=-18018.790925872185,lnP=-18018.790925872185] = [&R] (62[&rate=4.4749648790016485E-4]:8.632078859382E-1,((((((((((((53[&rate=4.4749648790016485E-4]:6.958059324407E-1,41[&rate=4.4749648790016485E-4]:6.656689461393E-1)[&rate=4.4749648790016485E-4]:9.945316901527E-2,46[&rate=4.4749648790016485E-4]:7.870399233737E-1)[&rate=4.4749648790016485E-4]:1.290331137897E-1,(((4[&rate=4.4749648790016485E-4]:2.184704576558E-1,27[&rate=4.4749648790016485E-4]:3.910731973818E-1)[&rate=4.4749648790016485E-4]:5.543118521274E-1,(8[&rate=4.4749648790016485E-4]:7.314615450512E-1,49[&rate=4.4749648790016485E-4]:7.396807231333E-1)[&rate=4.4749648790016485E-4]:9.063583322505E-2)[&rate=4.4749648790016485E-4]:2.742339907424E-2,(15[&rate=4.4749648790016485E-4]:7.061129074158E-1,12[&rate=4.4749648790016485E-4]:6.677567430321E-1)[&rate=4.4749648790016485E-4]:1.899832124005E-1)[&rate=4.4749648790016485E-4]:6.381253378549E-2)[&rate=4.4749648790016485E-4]:4.121728251263E-1,(((51[&rate=4.4749648790016485E-4]:9.123903964254E-1,(44[&rate=4.4749648790016485E-4]:7.019310805032E-1,((45[&rate=4.4749648790016485E-4]:5.588659125469E-1,(48[&rate=4.4749648790016485E-4]:5.193691252152E-1,50[&rate=4.4749648790016485E-4]:4.371773443934E-1)[&rate=4.4749648790016485E-4]:4.223651335903E-2)[&rate=4.4749648790016485E-4]:1.160967216405E-1,43[&rate=4.4749648790016485E-4]:6.557845519957E-1)[&rate=4.4749648790016485E-4]:4.888625453479E-2)[&rate=4.4749648790016485E-4]:2.679935624976E-1)[&rate=4.4749648790016485E-4]:3.127174112702E-2,(11[&rate=4.4749648790016485E-4]:5.677547286275E-1,17[&rate=4.4749648790016485E-4]:6.061108930112E-1)[&rate=4.4749648790016485E-4]:4.580991897468E-1)[&rate=4.4749648790016485E-4]:2.642939220712E-1,((52[&rate=4.4749648790016485E-4]:8.604701413904E-1,(((54[&rate=4.4749648790016485E-4]:5.316686517363E-1,42[&rate=4.4749648790016485E-4]:3.398878298186E-1)[&rate=4.4749648790016485E-4]:2.674975126622E-1,47[&rate=4.4749648790016485E-4]:6.238236986451E-1)[&rate=4.4749648790016485E-4]:2.42227812804E-1,40[&rate=4.4749648790016485E-4]:8.496131552847E-1)[&rate=4.4749648790016485E-4]:7.113095870842E-2)[&rate=4.4749648790016485E-4]:1.377869062532E-1,(63[&rate=4.4749648790016485E-4]:3.047304043788E-1,58[&rate=4.4749648790016485E-4]:3.019906783514E-1)[&rate=4.4749648790016485E-4]:7.318828076485E-1)[&rate=4.4749648790016485E-4]:2.0969901198E-1)[&rate=4.4749648790016485E-4]:4.357747389894E-2)[&rate=4.4749648790016485E-4]:1.044236466113E-1,(57[&rate=4.4749648790016485E-4]:3.471161370277E-1,(56[&rate=4.4749648790016485E-4]:1.288426843335E-1,(59[&rate=4.4749648790016485E-4]:1.252253018488E-1,60[&rate=4.4749648790016485E-4]:1.307047539038E-1)[&rate=4.4749648790016485E-4]:8.77656457267E-4)[&rate=4.4749648790016485E-4]:2.155337266666E-1)[&rate=4.4749648790016485E-4]:1.263635563654E0)[&rate=4.4749648790016485E-4]:7.686966667391E-2,(((((23[&rate=4.4749648790016485E-4]:4.647119929015E-1,18[&rate=4.4749648790016485E-4]:4.455339107097E-1)[&rate=4.4749648790016485E-4]:3.200855100216E-1,21[&rate=4.4749648790016485E-4]:7.738385988135E-1)[&rate=4.4749648790016485E-4]:1.403779014892E-1,(55[&rate=4.4749648790016485E-4]:5.536374020963E-1,10[&rate=4.4749648790016485E-4]:5.72815484288E-1)[&rate=4.4749648790016485E-4]:2.564695091654E-1)[&rate=4.4749648790016485E-4]:4.715954595608E-1,((1[&rate=4.4749648790016485E-4]:1.811384587446E-1,(26[&rate=4.4749648790016485E-4]:6.39483340189E-1,19[&rate=4.4749648790016485E-4]:6.148258059425E-1)[&rate=4.4749648790016485E-4]:3.279564884186E-1)[&rate=4.4749648790016485E-4]:1.357796572611E-1,22[&rate=4.4749648790016485E-4]:1.097740033814E0)[&rate=4.4749648790016485E-4]:2.990308301592E-1)[&rate=4.4749648790016485E-4]:3.600888985365E-2,39[&rate=4.4749648790016485E-4]:2.711359182105E-1)[&rate=4.4749648790016485E-4]:1.699101066795E-1)[&rate=4.4749648790016485E-4]:2.597440229473E-1,(((13[&rate=4.4749648790016485E-4]:7.866153733887E-1,9[&rate=4.4749648790016485E-4]:7.482592090053E-1)[&rate=4.4749648790016485E-4]:1.768552524447E-1,(3[&rate=4.4749648790016485E-4]:2.564098394519E-1,16[&rate=4.4749648790016485E-4]:3.714783326025E-1)[&rate=4.4749648790016485E-4]:6.002114713132E-1)[&rate=4.4749648790016485E-4]:1.327467368775E-1,5[&rate=4.4749648790016485E-4]:1.041422842163E0)[&rate=4.4749648790016485E-4]:7.086822741673E-1)[&rate=4.4749648790016485E-4]:6.872249492013E-1,38[&rate=4.4749648790016485E-4]:1.382535544984E0)[&rate=4.4749648790016485E-4]:2.239448459259E-1,30[&rate=4.4749648790016485E-4]:6.333162319157E-1)[&rate=4.4749648790016485E-4]:4.746368297954E-2,((32[&rate=4.4749648790016485E-4]:5.742489239843E-1,(31[&rate=4.4749648790016485E-4]:2.66987054759E-1,37[&rate=4.4749648790016485E-4]:2.66987054759E-1)[&rate=4.4749648790016485E-4]:2.225624156732E-1)[&rate=4.4749648790016485E-4]:1.554488076245E-1,((36[&rate=4.4749648790016485E-4]:5.766712739604E-1,33[&rate=4.4749648790016485E-4]:5.411521482776E-1)[&rate=4.4749648790016485E-4]:3.630416077538E-2,35[&rate=4.4749648790016485E-4]:5.911175112386E-1)[&rate=4.4749648790016485E-4]:1.276512586214E-1)[&rate=4.4749648790016485E-4]:9.042644558153E-2)[&rate=4.4749648790016485E-4]:1.639267886578E-2,((29[&rate=4.4749648790016485E-4]:4.80005349185E-1,14[&rate=4.4749648790016485E-4]:2.565498275302E0)[&rate=4.4749648790016485E-4]:1.277897349186E-1,(34[&rate=4.4749648790016485E-4]:5.123113673649E-1,61[&rate=4.4749648790016485E-4]:7.03568197966E-1)[&rate=4.4749648790016485E-4]:2.444546537249E-2)[&rate=4.4749648790016485E-4]:8.93775096574E-2)[&rate=4.4749648790016485E-4]:7.956854971251E-2,(2[&rate=4.4749648790016485E-4]:1.106696542056E0,(((6[&rate=4.4749648790016485E-4]:2.024519764881E-1,7[&rate=4.4749648790016485E-4]:2.024519764881E-1)[&rate=4.4749648790016485E-4]:6.588454616419E-1,24[&rate=4.4749648790016485E-4]:9.681467531985E-1)[&rate=4.4749648790016485E-4]:2.20498731062E-1,((20[&rate=4.4749648790016485E-4]:3.911972343803E-1,25[&rate=4.4749648790016485E-4]:4.076355905447E-1)[&rate=4.4749648790016485E-4]:7.153423625621E-1,28[&rate=4.4749648790016485E-4]:1.16133411749E0)[&rate=4.4749648790016485E-4]:7.114698320846E-2)[&rate=4.4749648790016485E-4]:1.016127016307E-1)[&rate=4.4749648790016485E-4]:1.626770404247E0)[&rate=4.4749648790016485E-4]:2.908969328439E-2);
tree STATE_548000 [&joint=-18023.955613195674,lnP=-18023.955613195674] = [&R] ((((35[&rate=5.121137542015878E-4]:6.923762148697E-1,((36[&rate=5.121137542015878E-4]:4.48472579464E-1,33[&rate=5.121137542015878E-4]:4.129534537812E-1)[&rate=5.121137542015878E-4]:2.513071036678E-1,(32[&rate=5.121137542015878E-4]:5.589020553771E-1,(31[&rate=5.121137542015878E-4]:2.318441661572E-1,37[&rate=5.121137542015878E-4]:2.318441661572E-1)[&rate=5.121137542015878E-4]:2.423584356679E-1)[&rate=5.121137542015878E-4]:1.299486660062E-1)[&rate=5.121137542015878E-4]:1.445445523511E-2)[&rate=5.121137542015878E-4]:6.857209156425E-2,((((((57[&rate=5.121137542015878E-4]:5.024806851516E-1,(60[&rate=5.121137542015878E-4]:1.374043258833E-1,(56[&rate=5.121137542015878E-4]:9.814899635636E-2,59[&rate=5.121137542015878E-4]:9.5409270329E-2)[&rate=5.121137542015878E-4]:3.651560349938E-2)[&rate=5.121137542015878E-4]:3.650763592682E-1)[&rate=5.121137542015878E-4]:9.94439509444E-1,((((((53[&rate=5.121137542015878E-4]:6.054813848133E-1,49[&rate=5.121137542015878E-4]:6.027416587858E-1)[&rate=5.121137542015878E-4]:2.60643892217E-1,((4[&rate=5.121137542015878E-4]:2.174218353623E-1,27[&rate=5.121137542015878E-4]:3.900245750883E-1)[&rate=5.121137542015878E-4]:5.667316085905E-1,(15[&rate=5.121137542015878E-4]:5.826453569067E-1,12[&rate=5.121137542015878E-4]:5.44289192523E-1)[&rate=5.121137542015878E-4]:2.97398498005E-1)[&rate=5.121137542015878E-4]:2.169786047475E-2)[&rate=5.121137542015878E-4]:8.878083576917E-2,8[&rate=5.121137542015878E-4]:9.439472086899E-1)[&rate=5.121137542015878E-4]:1.022704627412E-1,(41[&rate=5.121137542015878E-4]:5.753787363075E-1,46[&rate=5.121137542015878E-4]:5.972965445266E-1)[&rate=5.121137542015878E-4]:4.516608529318E-1)[&rate=5.121137542015878E-4]:1.185622031161E-1,(((51[&rate=5.121137542015878E-4]:7.682514724344E-1,(11[&rate=5.121137542015878E-4]:6.334567164168E-1,17[&rate=5.121137542015878E-4]:6.718128808005E-1)[&rate=5.121137542015878E-4]:2.169865368394E-1)[&rate=5.121137542015878E-4]:1.87106497342E-1,(44[&rate=5.121137542015878E-4]:8.255405222133E-1,((45[&rate=5.121137542015878E-4]:4.994112672752E-1,43[&rate=5.121137542015878E-4]:4.802331850834E-1)[&rate=5.121137542015878E-4]:6.043674947006E-2,(48[&rate=5.121137542015878E-4]:2.79247496969E-1,50[&rate=5.121137542015878E-4]:1.970557161471E-1)[&rate=5.121137542015878E-4]:2.833402458036E-1)[&rate=5.121137542015878E-4]:2.876103136872E-1)[&rate=5.121137542015878E-4]:1.873516941385E-1)[&rate=5.121137542015878E-4]:5.781920286893E-2,((52[&rate=5.121137542015878E-4]:7.121230380546E-1,((54[&rate=5.121137542015878E-4]:5.77881294767E-1,(40[&rate=5.121137542015878E-4]:2.22280346829E-1,47[&rate=5.121137542015878E-4]:2.387187029934E-1)[&rate=5.121137542015878E-4]:1.638201260203E-1)[&rate=5.121137542015878E-4]:3.089308741436E-1,42[&rate=5.121137542015878E-4]:6.950313469929E-1)[&rate=5.121137542015878E-4]:7.736566366451E-2)[&rate=5.121137542015878E-4]:1.176179320773E-1,(63[&rate=5.121137542015878E-4]:2.384622514827E-1,58[&rate=5.121137542015878E-4]:2.357225254553E-1)[&rate=5.121137542015878E-4]:6.296348830329E-1)[&rate=5.121137542015878E-4]:1.834362025134E-1)[&rate=5.121137542015878E-4]:7.763009916199E-2)[&rate=5.121137542015878E-4]:8.17030391887E-2,((22[&rate=5.121137542015878E-4]:9.535123693967E-1,(1[&rate=5.121137542015878E-4]:1.255038171194E-1,(26[&rate=5.121137542015878E-4]:8.882508768936E-1,19[&rate=5.121137542015878E-4]:8.635933426472E-1)[&rate=5.121137542015878E-4]:2.355431008869E-2)[&rate=5.121137542015878E-4]:4.718663446916E-2)[&rate=5.121137542015878E-4]:3.013089918709E-1,(39[&rate=5.121137542015878E-4]:6.077177977887E-2,(((23[&rate=5.121137542015878E-4]:7.246319371653E-1,18[&rate=5.121137542015878E-4]:7.054538549736E-1)[&rate=5.121137542015878E-4]:9.299567569131E-2,21[&rate=5.121137542015878E-4]:8.06668708747E-1)[&rate=5.121137542015878E-4]:2.641035805354E-2,(55[&rate=5.121137542015878E-4]:6.194801275845E-1,10[&rate=5.121137542015878E-4]:6.386582097762E-1)[&rate=5.121137542015878E-4]:1.094893501751E-1)[&rate=5.121137542015878E-4]:3.783776444851E-1)[&rate=5.121137542015878E-4]:3.240574587237E-2)[&rate=5.121137542015878E-4]:8.755196342705E-2)[&rate=5.121137542015878E-4]:6.96153630515E-2)[&rate=5.121137542015878E-4]:1.951395700943E-1,(((3[&rate=5.121137542015878E-4]:5.488372341106E-1,16[&rate=5.121137542015878E-4]:6.639057272612E-1)[&rate=5.121137542015878E-4]:5.212698992727E-1,5[&rate=5.121137542015878E-4]:1.122161927904E0)[&rate=5.121137542015878E-4]:2.445282592829E-1,(13[&rate=5.121137542015878E-4]:7.784766997823E-1,9[&rate=5.121137542015878E-4]:7.401205353988E-1)[&rate=5.121137542015878E-4]:6.430080079523E-1)[&rate=5.121137542015878E-4]:1.281093035306E-1)[&rate=5.121137542015878E-4]:7.292855665596E-1,38[&rate=5.121137542015878E-4]:1.169290536729E0)[&rate=5.121137542015878E-4]:4.1790644872E-1,29[&rate=5.121137542015878E-4]:6.140328264551E-1)[&rate=5.121137542015878E-4]:7.12819385583E-3,(61[&rate=5.121137542015878E-4]:5.603239738069E-1,14[&rate=5.121137542015878E-4]:2.525598320689E0)[&rate=5.121137542015878E-4]:1.810556257389E-1)[&rate=5.121137542015878E-4]:1.137198557671E-2)[&rate=5.121137542015878E-4]:1.198529403859E-1,(62[&rate=5.121137542015878E-4]:6.591393815127E-1,34[&rate=5.121137542015878E-4]:5.307240809662E-1)[&rate=5.121137542015878E-4]:1.506236139412E-1)[&rate=5.121137542015878E-4]:5.141766890796E-2,((2[&rate=5.121137542015878E-4]:1.111816538716E0,(((6[&rate=5.121137542015878E-4]:5.786308907904E-1,7[&rate=5.121137542015878E-4]:5.786308907904E-1)[&rate=5.121137542015878E-4]:1.142217231553E-1,24[&rate=5.121137542015878E-4]:7.997019290142E-1)[&rate=5.121137542015878E-4]:3.53086349907E-1,(28[&rate=5.121137542015878E-4]:9.889279633794E-1,(20[&rate=5.121137542015878E-4]:1.833604304558E-1,25[&rate=5.121137542015878E-4]:1.997987866201E-1)[&rate=5.121137542015878E-4]:7.507730123755E-1)[&rate=5.121137542015878E-4]:2.076959319803E-1)[&rate=5.121137542015878E-4]:1.425899036305E-1)[&rate=5.121137542015878E-4]:1.633708542815E0,30[&rate=5.121137542015878E-4]:7.887992787012E-1)[&rate=5.121137542015878E-4]:1.500433648026E-2);
tree STATE_550000 [&joint=-18025.474948429248,lnP=-18025.474948429248] = [&R] (((35[&rate=4.939859525506868E-4]:7.238212973165E-1,((36[&rate=4.939859525506868E-4]:4.509580583495E-1,33[&rate=4.939859525506868E-4]:4.154389326666E-1)[&rate=4.939859525506868E-4]:1.338859133342E-1,31[&rate=4.939859525506868E-4]:4.892155563831E-1)[&rate=4.939859525506868E-4]:1.608352491301E-1)[&rate=4.939859525506868E-4]:3.733862926774E-2,(32[&rate=4.939859525506868E-4]:3.145653205279E-1,37[&rate=4.939859525506868E-4]:2.298658669758E-1)[&rate=4.939859525506868E-4]:4.575235678051E-1)[&rate=4.939859525506868E-4]:7.4433866415E-2,(30[&rate=4.939859525506868E-4]:6.690585230298E-1,((61[&rate=4.939859525506868E-4]:7.413662688119E-1,(62[&rate=4.939859525506868E-4]:6.464103406011E-1,((((57[&rate=4.939859525506868E-4]:3.661823886396E-1,(60[&rate=4.939859525506868E-4]:1.456706419431E-1,(56[&rate=4.939859525506868E-4]:6.422386800841E-2,59[&rate=4.939859525506868E-4]:6.148414198105E-2)[&rate=4.939859525506868E-4]:7.870704790706E-2)[&rate=4.939859525506868E-4]:2.205117466965E-1)[&rate=4.939859525506868E-4]:1.042166137761E0,(((22[&rate=4.939859525506868E-4]:9.297986004366E-1,(1[&rate=4.939859525506868E-4]:7.507914132517E-2,(26[&rate=4.939859525506868E-4]:6.693798907927E-1,19[&rate=4.939859525506868E-4]:6.447223565463E-1)[&rate=4.939859525506868E-4]:1.920006203954E-1)[&rate=4.939859525506868E-4]:7.389754130322E-2)[&rate=4.939859525506868E-4]:3.164755644412E-1,(39[&rate=4.939859525506868E-4]:2.059544310333E-2,((55[&rate=4.939859525506868E-4]:6.951149271541E-1,10[&rate=4.939859525506868E-4]:7.142930093458E-1)[&rate=4.939859525506868E-4]:2.1828000579E-1,((23[&rate=4.939859525506868E-4]:6.430182258217E-1,18[&rate=4.939859525506868E-4]:6.2384014363E-1)[&rate=4.939859525506868E-4]:1.36552296122E-1,21[&rate=4.939859525506868E-4]:7.68611617834E-1)[&rate=4.939859525506868E-4]:2.48892904151E-1)[&rate=4.939859525506868E-4]:1.53775852625E-1)[&rate=4.939859525506868E-4]:6.403488615816E-2)[&rate=4.939859525506868E-4]:6.962193731256E-2,((((((15[&rate=4.939859525506868E-4]:5.397383642632E-1,12[&rate=4.939859525506868E-4]:5.013821998795E-1)[&rate=4.939859525506868E-4]:1.97506463034E-1,(4[&rate=4.939859525506868E-4]:4.414946307259E-1,27[&rate=4.939859525506868E-4]:6.140973704519E-1)[&rate=4.939859525506868E-4]:1.998597856124E-1)[&rate=4.939859525506868E-4]:1.593150496849E-1,(8[&rate=4.939859525506868E-4]:7.510193084317E-1,53[&rate=4.939859525506868E-4]:7.619782125414E-1)[&rate=4.939859525506868E-4]:9.896522608458E-2)[&rate=4.939859525506868E-4]:1.462785890232E-2,49[&rate=4.939859525506868E-4]:8.728315715007E-1)[&rate=4.939859525506868E-4]:1.296844515475E-1,(41[&rate=4.939859525506868E-4]:7.130156672263E-1,46[&rate=4.939859525506868E-4]:7.349334754454E-1)[&rate=4.939859525506868E-4]:2.621030955481E-1)[&rate=4.939859525506868E-4]:2.036413494126E-1,((((11[&rate=4.939859525506868E-4]:6.90312817242E-1,17[&rate=4.939859525506868E-4]:7.286689816257E-1)[&rate=4.939859525506868E-4]:3.191920917301E-1,51[&rate=4.939859525506868E-4]:9.273131281502E-1)[&rate=4.939859525506868E-4]:5.595360834413E-2,((45[&rate=4.939859525506868E-4]:7.928974463014E-1,(48[&rate=4.939859525506868E-4]:1.673247949178E-1,50[&rate=4.939859525506868E-4]:8.513301409596E-2)[&rate=4.939859525506868E-4]:6.283123774109E-1)[&rate=4.939859525506868E-4]:7.679243367233E-2,(44[&rate=4.939859525506868E-4]:8.203339656946E-1,43[&rate=4.939859525506868E-4]:8.23073691722E-1)[&rate=4.939859525506868E-4]:2.743810605998E-2)[&rate=4.939859525506868E-4]:1.930289113152E-1)[&rate=4.939859525506868E-4]:9.529052022514E-2,((52[&rate=4.939859525506868E-4]:7.907984843206E-1,(63[&rate=4.939859525506868E-4]:4.353690293212E-1,58[&rate=4.939859525506868E-4]:4.326293032938E-1)[&rate=4.939859525506868E-4]:3.937856193831E-1)[&rate=4.939859525506868E-4]:8.2545993004E-2,(42[&rate=4.939859525506868E-4]:6.979078249673E-1,((40[&rate=4.939859525506868E-4]:3.681973923711E-1,54[&rate=4.939859525506868E-4]:5.599782142889E-1)[&rate=4.939859525506868E-4]:2.512358632975E-1,47[&rate=4.939859525506868E-4]:6.35871611833E-1)[&rate=4.939859525506868E-4]:7.847456929873E-2)[&rate=4.939859525506868E-4]:2.357106249601E-1)[&rate=4.939859525506868E-4]:2.052127793949E-1)[&rate=4.939859525506868E-4]:4.540833491944E-2)[&rate=4.939859525506868E-4]:2.20674968528E-2)[&rate=4.939859525506868E-4]:7.520917360756E-3)[&rate=4.939859525506868E-4]:3.245154023901E-1,(((13[&rate=4.939859525506868E-4]:6.392378512804E-1,9[&rate=4.939859525506868E-4]:6.008816868969E-1)[&rate=4.939859525506868E-4]:3.129888069854E-1,5[&rate=4.939859525506868E-4]:8.97432137718E-1)[&rate=4.939859525506868E-4]:1.76861778521E-1,(3[&rate=4.939859525506868E-4]:6.89823039826E-1,16[&rate=4.939859525506868E-4]:8.048915329766E-1)[&rate=4.939859525506868E-4]:3.324160818924E-1)[&rate=4.939859525506868E-4]:4.613097385791E-1)[&rate=4.939859525506868E-4]:8.81658015308E-1,38[&rate=4.939859525506868E-4]:1.362467149578E0)[&rate=4.939859525506868E-4]:1.997303008365E-1)[&rate=4.939859525506868E-4]:3.211439815621E-2)[&rate=4.939859525506868E-4]:3.696448629043E-3,(((14[&rate=4.939859525506868E-4]:2.60150913745E0,(2[&rate=4.939859525506868E-4]:1.158122670963E0,(28[&rate=4.939859525506868E-4]:9.209552074248E-1,((20[&rate=4.939859525506868E-4]:1.987604483678E-1,25[&rate=4.939859525506868E-4]:2.151988045322E-1)[&rate=4.939859525506868E-4]:6.63718231246E-1,((6[&rate=4.939859525506868E-4]:4.035346714276E-2,7[&rate=4.939859525506868E-4]:4.035346714276E-2)[&rate=4.939859525506868E-4]:7.146569395809E-1,24[&rate=4.939859525506868E-4]:8.618597217922E-1)[&rate=4.939859525506868E-4]:1.157786193124E-2)[&rate=4.939859525506868E-4]:3.682007262984E-3)[&rate=4.939859525506868E-4]:4.645647238125E-1)[&rate=4.939859525506868E-4]:1.314619343199E0)[&rate=4.939859525506868E-4]:7.997187854713E-2,29[&rate=4.939859525506868E-4]:5.959880898798E-1)[&rate=4.939859525506868E-4]:9.923707441614E-3,34[&rate=4.939859525506868E-4]:5.348735459553E-1)[&rate=4.939859525506868E-4]:1.893234088454E-2)[&rate=4.939859525506868E-4]:4.421438482384E-2)[&rate=4.939859525506868E-4]:3.811996942311E-2);
tree STATE_552000 [&joint=-18032.780006885583,lnP=-18032.780006885583] = [&R] ((30[&rate=5.082018286656261E-4]:8.535983252496E-1,((((61[&rate=5.082018286656261E-4]:6.142656285211E-1,34[&rate=5.082018286656261E-4]:4.2300879792E-1)[&rate=5.082018286656261E-4]:1.838680108004E-2,62[&rate=5.082018286656261E-4]:5.698108995466E-1)[&rate=5.082018286656261E-4]:1.579129221806E-1,(((32[&rate=5.082018286656261E-4]:5.818610344158E-1,37[&rate=5.082018286656261E-4]:4.971615808638E-1)[&rate=5.082018286656261E-4]:1.645140847005E-1,((36[&rate=5.082018286656261E-4]:5.905556243476E-1,33[&rate=5.082018286656261E-4]:5.550364986647E-1)[&rate=5.082018286656261E-4]:1.56361471917E-1,(((((((((49[&rate=5.082018286656261E-4]:6.987654943526E-1,8[&rate=5.082018286656261E-4]:6.905463162705E-1)[&rate=5.082018286656261E-4]:1.653205729206E-1,(4[&rate=5.082018286656261E-4]:1.256542225224E-1,27[&rate=5.082018286656261E-4]:2.982569622484E-1)[&rate=5.082018286656261E-4]:6.808975981756E-1)[&rate=5.082018286656261E-4]:1.992282711529E-1,(41[&rate=5.082018286656261E-4]:6.586271652817E-1,(46[&rate=5.082018286656261E-4]:3.70059397131E-1,53[&rate=5.082018286656261E-4]:3.782785752133E-1)[&rate=5.082018286656261E-4]:3.104855763698E-1)[&rate=5.082018286656261E-4]:3.772899128705E-1)[&rate=5.082018286656261E-4]:8.373677545751E-3,(15[&rate=5.082018286656261E-4]:4.574844645625E-1,12[&rate=5.082018286656261E-4]:4.191283001788E-1)[&rate=5.082018286656261E-4]:6.525597157931E-1)[&rate=5.082018286656261E-4]:1.500956303035E-1,(((51[&rate=5.082018286656261E-4]:1.00178951876E0,(44[&rate=5.082018286656261E-4]:9.639788076071E-1,(45[&rate=5.082018286656261E-4]:7.5627655984E-1,(43[&rate=5.082018286656261E-4]:6.68767486948E-1,(48[&rate=5.082018286656261E-4]:3.485052987585E-1,50[&rate=5.082018286656261E-4]:2.663135179366E-1)[&rate=5.082018286656261E-4]:3.421799964086E-1)[&rate=5.082018286656261E-4]:6.833099070026E-2)[&rate=5.082018286656261E-4]:2.296200559862E-1)[&rate=5.082018286656261E-4]:9.534495772868E-2)[&rate=5.082018286656261E-4]:2.168387923946E-3,(11[&rate=5.082018286656261E-4]:3.640625050934E-1,17[&rate=5.082018286656261E-4]:4.02418669477E-1)[&rate=5.082018286656261E-4]:7.220871824129E-1)[&rate=5.082018286656261E-4]:1.500843468804E-2,((42[&rate=5.082018286656261E-4]:8.389284573699E-1,((40[&rate=5.082018286656261E-4]:2.720881167459E-1,54[&rate=5.082018286656261E-4]:4.638689386637E-1)[&rate=5.082018286656261E-4]:2.03418333008E-1,47[&rate=5.082018286656261E-4]:4.919448059183E-1)[&rate=5.082018286656261E-4]:3.63422007616E-1)[&rate=5.082018286656261E-4]:1.534307883215E-1,((63[&rate=5.082018286656261E-4]:2.646515786362E-1,58[&rate=5.082018286656261E-4]:2.619118526088E-1)[&rate=5.082018286656261E-4]:4.291818305584E-1,52[&rate=5.082018286656261E-4]:6.554772448109E-1)[&rate=5.082018286656261E-4]:2.766080282778E-1)[&rate=5.082018286656261E-4]:8.688106828375E-2)[&rate=5.082018286656261E-4]:1.206255240811E-1)[&rate=5.082018286656261E-4]:1.331932799398E-1,((57[&rate=5.082018286656261E-4]:4.481494662305E-1,((60[&rate=5.082018286656261E-4]:1.861126835521E-1,56[&rate=5.082018286656261E-4]:1.833729575245E-1)[&rate=5.082018286656261E-4]:1.928162449667E-1,59[&rate=5.082018286656261E-4]:3.734494764638E-1)[&rate=5.082018286656261E-4]:6.922053771173E-2)[&rate=5.082018286656261E-4]:1.027646778078E0,((22[&rate=5.082018286656261E-4]:9.148930441711E-1,(1[&rate=5.082018286656261E-4]:3.861043030044E-2,(26[&rate=5.082018286656261E-4]:4.979357483667E-1,19[&rate=5.082018286656261E-4]:4.732782141203E-1)[&rate=5.082018286656261E-4]:3.269760517967E-1)[&rate=5.082018286656261E-4]:9.546069606239E-2)[&rate=5.082018286656261E-4]:4.447482155406E-1,(39[&rate=5.082018286656261E-4]:4.079824188541E-2,((55[&rate=5.082018286656261E-4]:9.148406197444E-1,10[&rate=5.082018286656261E-4]:9.340187019361E-1)[&rate=5.082018286656261E-4]:7.588523107284E-2,((23[&rate=5.082018286656261E-4]:4.444762439691E-1,18[&rate=5.082018286656261E-4]:4.252981617774E-1)[&rate=5.082018286656261E-4]:4.23346626327E-1,21[&rate=5.082018286656261E-4]:8.568639661864E-1)[&rate=5.082018286656261E-4]:2.379714736717E-1)[&rate=5.082018286656261E-4]:9.664773353395E-2)[&rate=5.082018286656261E-4]:1.571991822099E-1)[&rate=5.082018286656261E-4]:3.122347774734E-2)[&rate=5.082018286656261E-4]:5.178342163294E-2)[&rate=5.082018286656261E-4]:1.322134121406E-1,((5[&rate=5.082018286656261E-4]:8.09128689661E-1,(3[&rate=5.082018286656261E-4]:6.687512452248E-1,16[&rate=5.082018286656261E-4]:7.838197383754E-1)[&rate=5.082018286656261E-4]:8.832264991578E-2)[&rate=5.082018286656261E-4]:2.075683973846E-2,(13[&rate=5.082018286656261E-4]:4.439099306708E-1,9[&rate=5.082018286656261E-4]:4.055537662874E-1)[&rate=5.082018286656261E-4]:4.407701192765E-1)[&rate=5.082018286656261E-4]:6.326472747099E-1)[&rate=5.082018286656261E-4]:4.77823207179E-1,38[&rate=5.082018286656261E-4]:8.855614907403E-1)[&rate=5.082018286656261E-4]:6.607123115637E-1,35[&rate=5.082018286656261E-4]:7.015249438565E-1)[&rate=5.082018286656261E-4]:2.353422891086E-2)[&rate=5.082018286656261E-4]:1.038698460019E-2)[&rate=5.082018286656261E-4]:5.202393335755E-2,(29[&rate=5.082018286656261E-4]:3.606359674301E-1,(2[&rate=5.082018286656261E-4]:1.076765199984E0,(28[&rate=5.082018286656261E-4]:9.921405106177E-1,((20[&rate=5.082018286656261E-4]:3.458082517475E-1,25[&rate=5.082018286656261E-4]:3.622466079119E-1)[&rate=5.082018286656261E-4]:5.62833964829E-1,((6[&rate=5.082018286656261E-4]:3.727889584906E-1,7[&rate=5.082018286656261E-4]:3.727889584906E-1)[&rate=5.082018286656261E-4]:2.743063357406E-1,24[&rate=5.082018286656261E-4]:7.539446092997E-1)[&rate=5.082018286656261E-4]:1.656565113865E-1)[&rate=5.082018286656261E-4]:2.870377349316E-2)[&rate=5.082018286656261E-4]:3.120219496404E-1)[&rate=5.082018286656261E-4]:1.240596570276E0)[&rate=5.082018286656261E-4]:2.984188227487E-1)[&rate=5.082018286656261E-4]:1.129198236803E-2)[&rate=5.082018286656261E-4]:3.383257890865E-3,31[&rate=5.082018286656261E-4]:7.283748391807E-1)[&rate=5.082018286656261E-4]:1.798682948119E-1)[&rate=5.082018286656261E-4]:3.078103572175E-3,14[&rate=5.082018286656261E-4]:2.942169354939E0);
tree STATE_554000 [&joint=-18019.75993732389,lnP=-18019.75993732389] = [&R] (((((((((46[&rate=4.1472611157524777E-4]:6.895552968215E-1,41[&rate=4.1472611157524777E-4]:6.676374886024E-1)[&rate=4.1472611157524777E-4]:1.452518252023E-1,49[&rate=4.1472611157524777E-4]:8.402865740785E-1)[&rate=4.1472611157524777E-4]:5.407934161422E-2,((4[&rate=4.1472611157524777E-4]:3.570548165817E-1,27[&rate=4.1472611157524777E-4]:5.296575563077E-1)[&rate=4.1472611157524777E-4]:3.007724969715E-1,8[&rate=4.1472611157524777E-4]:7.071423820463E-1)[&rate=4.1472611157524777E-4]:1.790043555643E-1)[&rate=4.1472611157524777E-4]:2.392713181017E-1,((15[&rate=4.1472611157524777E-4]:6.648248503777E-1,12[&rate=4.1472611157524777E-4]:6.26468685994E-1)[&rate=4.1472611157524777E-4]:4.920161296518E-1,53[&rate=4.1472611157524777E-4]:1.121224541673E0)[&rate=4.1472611157524777E-4]:1.515241814863E-2)[&rate=4.1472611157524777E-4]:2.082286999625E-1,((51[&rate=4.1472611157524777E-4]:9.15883870048E-1,((11[&rate=4.1472611157524777E-4]:7.851901548886E-1,17[&rate=4.1472611157524777E-4]:8.235463192723E-1)[&rate=4.1472611157524777E-4]:2.044301980237E-1,(44[&rate=4.1472611157524777E-4]:7.008428330668E-1,((45[&rate=4.1472611157524777E-4]:3.902306128553E-1,43[&rate=4.1472611157524777E-4]:3.710525306636E-1)[&rate=4.1472611157524777E-4]:9.183626979669E-2,(48[&rate=4.1472611157524777E-4]:4.363843959983E-1,50[&rate=4.1472611157524777E-4]:3.541926151764E-1)[&rate=4.1472611157524777E-4]:4.842221268108E-2)[&rate=4.1472611157524777E-4]:2.406937586339E-1)[&rate=4.1472611157524777E-4]:2.64119985599E-1)[&rate=4.1472611157524777E-4]:8.455297957559E-3)[&rate=4.1472611157524777E-4]:1.499871543068E-1,(((42[&rate=4.1472611157524777E-4]:3.283224165634E-1,40[&rate=4.1472611157524777E-4]:3.283224165634E-1)[&rate=4.1472611157524777E-4]:2.088223692434E-1,(47[&rate=4.1472611157524777E-4]:1.383646785065E-1,54[&rate=4.1472611157524777E-4]:3.137071442598E-1)[&rate=4.1472611157524777E-4]:4.152184634647E-1)[&rate=4.1472611157524777E-4]:2.89025643082E-1,(52[&rate=4.1472611157524777E-4]:7.056231603086E-1,(63[&rate=4.1472611157524777E-4]:3.022357506561E-1,58[&rate=4.1472611157524777E-4]:2.994960246287E-1)[&rate=4.1472611157524777E-4]:4.417435740362E-1)[&rate=4.1472611157524777E-4]:6.027329597745E-2)[&rate=4.1472611157524777E-4]:2.999745680687E-1)[&rate=4.1472611157524777E-4]:1.938031285803E-1)[&rate=4.1472611157524777E-4]:3.840808952966E-2,((39[&rate=4.1472611157524777E-4]:1.881733294955E-1,(((55[&rate=4.1472611157524777E-4]:8.461633829989E-1,10[&rate=4.1472611157524777E-4]:8.653414651906E-1)[&rate=4.1472611157524777E-4]:1.345645176764E-1,((23[&rate=4.1472611157524777E-4]:5.640309356605E-1,18[&rate=4.1472611157524777E-4]:5.448528534688E-1)[&rate=4.1472611157524777E-4]:3.146747621679E-1,21[&rate=4.1472611157524777E-4]:8.677467937188E-1)[&rate=4.1472611157524777E-4]:2.170906959974E-1)[&rate=4.1472611157524777E-4]:1.869495059712E-1,(22[&rate=4.1472611157524777E-4]:1.026793261988E0,(1[&rate=4.1472611157524777E-4]:1.180241757798E-1,(26[&rate=4.1472611157524777E-4]:7.145941362423E-1,19[&rate=4.1472611157524777E-4]:6.899366019958E-1)[&rate=4.1472611157524777E-4]:1.897314094005E-1)[&rate=4.1472611157524777E-4]:1.279471683999E-1)[&rate=4.1472611157524777E-4]:2.55952637809E-1)[&rate=4.1472611157524777E-4]:6.707126531485E-2)[&rate=4.1472611157524777E-4]:1.013681861737E-1,(57[&rate=4.1472611157524777E-4]:5.918805618967E-1,((59[&rate=4.1472611157524777E-4]:4.529581318711E-1,60[&rate=4.1472611157524777E-4]:4.58437583926E-1)[&rate=4.1472611157524777E-4]:7.684086803716E-2,56[&rate=4.1472611157524777E-4]:5.325387259356E-1)[&rate=4.1472611157524777E-4]:5.660210993355E-2)[&rate=4.1472611157524777E-4]:9.442362962383E-1)[&rate=4.1472611157524777E-4]:1.675990487775E-2)[&rate=4.1472611157524777E-4]:2.005519739725E-1,(3[&rate=4.1472611157524777E-4]:1.054709569244E0,((16[&rate=4.1472611157524777E-4]:4.052575652799E-1,5[&rate=4.1472611157524777E-4]:3.422438666498E-1)[&rate=4.1472611157524777E-4]:4.362347481934E-1,(13[&rate=4.1472611157524777E-4]:7.002779359419E-1,9[&rate=4.1472611157524777E-4]:6.619217715584E-1)[&rate=4.1472611157524777E-4]:1.329951994491E-1)[&rate=4.1472611157524777E-4]:3.282857489213E-1)[&rate=4.1472611157524777E-4]:4.49404099248E-1)[&rate=4.1472611157524777E-4]:9.951748974364E-1,38[&rate=4.1472611157524777E-4]:1.496548839901E0)[&rate=4.1472611157524777E-4]:3.064235124156E-1,((61[&rate=4.1472611157524777E-4]:8.813965563787E-1,((14[&rate=4.1472611157524777E-4]:2.76687906189E0,((2[&rate=4.1472611157524777E-4]:1.045428983721E0,(((6[&rate=4.1472611157524777E-4]:2.709954663674E-1,7[&rate=4.1472611157524777E-4]:2.709954663674E-1)[&rate=4.1472611157524777E-4]:6.19212847184E-1,((20[&rate=4.1472611157524777E-4]:3.585670907246E-1,25[&rate=4.1472611157524777E-4]:3.75005446889E-1)[&rate=4.1472611157524777E-4]:5.980449776564E-1,28[&rate=4.1472611157524777E-4]:1.011406588929E0)[&rate=4.1472611157524777E-4]:2.948665612923E-2)[&rate=4.1472611157524777E-4]:1.317791003018E-1,24[&rate=4.1472611157524777E-4]:1.128836728922E0)[&rate=4.1472611157524777E-4]:1.001538986346E-1)[&rate=4.1472611157524777E-4]:1.512276139912E0,(29[&rate=4.1472611157524777E-4]:5.527829562987E-1,(34[&rate=4.1472611157524777E-4]:4.755308224085E-1,30[&rate=4.1472611157524777E-4]:5.465690737747E-1)[&rate=4.1472611157524777E-4]:6.213882524039E-3)[&rate=4.1472611157524777E-4]:4.819636450466E-2)[&rate=4.1472611157524777E-4]:8.040681496905E-2)[&rate=4.1472611157524777E-4]:6.651194327574E-2,(31[&rate=4.1472611157524777E-4]:6.650527329994E-1,62[&rate=4.1472611157524777E-4]:6.677849734368E-1)[&rate=4.1472611157524777E-4]:1.374901547917E-1)[&rate=4.1472611157524777E-4]:1.32798980956E-2)[&rate=4.1472611157524777E-4]:2.94116043089E-2,((36[&rate=4.1472611157524777E-4]:5.240115625895E-1,33[&rate=4.1472611157524777E-4]:4.884924369066E-1)[&rate=4.1472611157524777E-4]:2.512046207961E-1,((32[&rate=4.1472611157524777E-4]:3.727212379491E-1,37[&rate=4.1472611157524777E-4]:2.880217843971E-1)[&rate=4.1472611157524777E-4]:3.586733758299E-1,35[&rate=4.1472611157524777E-4]:7.204656520303E-1)[&rate=4.1472611157524777E-4]:3.289260785805E-2)[&rate=4.1472611157524777E-4]:1.656466221107E-1)[&rate=4.1472611157524777E-4]:3.92186118701E-2);
tree STATE_556000 [&joint=-18030.719023528567,lnP=-18030.719023528567] = [&R] ((((((35[&rate=4.908377431649101E-4]:6.491693601994E-1,31[&rate=4.908377431649101E-4]:5.753988683961E-1)[&rate=4.908377431649101E-4]:1.969764734374E-1,(36[&rate=4.908377431649101E-4]:5.900271655189E-1,33[&rate=4.908377431649101E-4]:5.545080398361E-1)[&rate=4.908377431649101E-4]:2.779765916151E-1)[&rate=4.908377431649101E-4]:3.817149013423E-3,(32[&rate=4.908377431649101E-4]:6.188205909342E-1,37[&rate=4.908377431649101E-4]:5.341211373822E-1)[&rate=4.908377431649101E-4]:2.420713534648E-1)[&rate=4.908377431649101E-4]:1.726150350661E-1,62[&rate=4.908377431649101E-4]:9.515397663504E-1)[&rate=4.908377431649101E-4]:2.545106446072E-2,(((((((((57[&rate=4.908377431649101E-4]:9.683497645092E-1,(59[&rate=4.908377431649101E-4]:4.487710583351E-1,(56[&rate=4.908377431649101E-4]:1.81266899261E-1,60[&rate=4.908377431649101E-4]:1.840066252886E-1)[&rate=4.908377431649101E-4]:2.702438851015E-1)[&rate=4.908377431649101E-4]:5.140992541192E-1)[&rate=4.908377431649101E-4]:5.940492853388E-1,(((55[&rate=4.908377431649101E-4]:6.813973249141E-1,10[&rate=4.908377431649101E-4]:7.005754071059E-1)[&rate=4.908377431649101E-4]:7.933966544654E-2,((23[&rate=4.908377431649101E-4]:4.686409402352E-1,18[&rate=4.908377431649101E-4]:4.494628580435E-1)[&rate=4.908377431649101E-4]:3.166124152257E-1,21[&rate=4.908377431649101E-4]:7.742944513512E-1)[&rate=4.908377431649101E-4]:9.055212805037E-2)[&rate=4.908377431649101E-4]:4.779215902759E-1,(39[&rate=4.908377431649101E-4]:1.496971738592E-1,(((26[&rate=4.908377431649101E-4]:8.165914953554E-1,19[&rate=4.908377431649101E-4]:7.91933961109E-1)[&rate=4.908377431649101E-4]:6.371375696559E-2,1[&rate=4.908377431649101E-4]:9.40038824581E-2)[&rate=4.908377431649101E-4]:2.709642350817E-2,22[&rate=4.908377431649101E-4]:9.019222237745E-1)[&rate=4.908377431649101E-4]:4.09418785701E-1)[&rate=4.908377431649101E-4]:4.238606431163E-2)[&rate=4.908377431649101E-4]:1.237404692114E-1)[&rate=4.908377431649101E-4]:8.830613061945E-2,((((4[&rate=4.908377431649101E-4]:4.65629696339E-1,27[&rate=4.908377431649101E-4]:6.38232436065E-1)[&rate=4.908377431649101E-4]:3.161323873653E-1,(8[&rate=4.908377431649101E-4]:7.027883184487E-1,53[&rate=4.908377431649101E-4]:7.137472225583E-1)[&rate=4.908377431649101E-4]:1.282888337488E-1)[&rate=4.908377431649101E-4]:2.263218090791E-2,(((46[&rate=4.908377431649101E-4]:7.09981818127E-1,41[&rate=4.908377431649101E-4]:6.88064009908E-1)[&rate=4.908377431649101E-4]:7.498286719382E-2,(15[&rate=4.908377431649101E-4]:2.699445652302E-1,12[&rate=4.908377431649101E-4]:2.315884008465E-1)[&rate=4.908377431649101E-4]:5.588557365291E-1)[&rate=4.908377431649101E-4]:3.622533223535E-2,49[&rate=4.908377431649101E-4]:8.266694696109E-1)[&rate=4.908377431649101E-4]:3.52590415765E-2)[&rate=4.908377431649101E-4]:5.102765461133E-1,(((44[&rate=4.908377431649101E-4]:6.962047386891E-1,((48[&rate=4.908377431649101E-4]:2.798372971187E-1,50[&rate=4.908377431649101E-4]:1.976455162968E-1)[&rate=4.908377431649101E-4]:3.377921900135E-1,(45[&rate=4.908377431649101E-4]:5.364436087374E-1,43[&rate=4.908377431649101E-4]:5.172655265457E-1)[&rate=4.908377431649101E-4]:7.844615236739E-2)[&rate=4.908377431649101E-4]:1.032327858034E-1)[&rate=4.908377431649101E-4]:2.324018837271E-1,(51[&rate=4.908377431649101E-4]:7.162493868584E-1,(11[&rate=4.908377431649101E-4]:2.638341671648E-1,17[&rate=4.908377431649101E-4]:3.021903315485E-1)[&rate=4.908377431649101E-4]:5.346070005154E-1)[&rate=4.908377431649101E-4]:1.548229889824E-1)[&rate=4.908377431649101E-4]:2.854049519846E-1,((63[&rate=4.908377431649101E-4]:3.373344064956E-1,58[&rate=4.908377431649101E-4]:3.345946804682E-1)[&rate=4.908377431649101E-4]:3.234909529027E-1,(52[&rate=4.908377431649101E-4]:5.800712058469E-1,(((47[&rate=4.908377431649101E-4]:2.526941438536E-1,40[&rate=4.908377431649101E-4]:2.362557876892E-1)[&rate=4.908377431649101E-4]:1.585136812875E-2,54[&rate=4.908377431649101E-4]:4.438879777357E-1)[&rate=4.908377431649101E-4]:1.310618853023E-1,42[&rate=4.908377431649101E-4]:3.831690411203E-1)[&rate=4.908377431649101E-4]:2.571761373294E-1)[&rate=4.908377431649101E-4]:4.239798916775E-2)[&rate=4.908377431649101E-4]:5.340081328107E-1)[&rate=4.908377431649101E-4]:1.335359486535E-1)[&rate=4.908377431649101E-4]:1.058973834405E-1)[&rate=4.908377431649101E-4]:6.499103932206E-2,(3[&rate=4.908377431649101E-4]:1.040812395365E0,((16[&rate=4.908377431649101E-4]:5.809782112793E-1,5[&rate=4.908377431649101E-4]:5.179645126492E-1)[&rate=4.908377431649101E-4]:3.642668934987E-1,(13[&rate=4.908377431649101E-4]:4.015808592596E-1,9[&rate=4.908377431649101E-4]:3.632246948761E-1)[&rate=4.908377431649101E-4]:5.354450674362E-1)[&rate=4.908377431649101E-4]:2.106357837377E-1)[&rate=4.908377431649101E-4]:4.255687559313E-1)[&rate=4.908377431649101E-4]:2.832900953163E-1,38[&rate=4.908377431649101E-4]:7.469315205852E-1)[&rate=4.908377431649101E-4]:7.011674616769E-1,34[&rate=4.908377431649101E-4]:4.038965719021E-1)[&rate=4.908377431649101E-4]:9.951578667531E-2,((2[&rate=4.908377431649101E-4]:9.784415260032E-1,(24[&rate=4.908377431649101E-4]:1.042297000844E0,(((20[&rate=4.908377431649101E-4]:4.305699148773E-1,25[&rate=4.908377431649101E-4]:4.470082710417E-1)[&rate=4.908377431649101E-4]:3.866274724162E-1,28[&rate=4.908377431649101E-4]:8.719919078416E-1)[&rate=4.908377431649101E-4]:1.441867260037E-1,(6[&rate=4.908377431649101E-4]:1.866378605424E-1,7[&rate=4.908377431649101E-4]:1.866378605424E-1)[&rate=4.908377431649101E-4]:6.788558417961E-1)[&rate=4.908377431649101E-4]:6.995398343707E-2)[&rate=4.908377431649101E-4]:1.197061689948E-1)[&rate=4.908377431649101E-4]:1.390467593746E0,14[&rate=4.908377431649101E-4]:2.497676243037E0)[&rate=4.908377431649101E-4]:1.622672930235E-1)[&rate=4.908377431649101E-4]:2.457363621264E-2,29[&rate=4.908377431649101E-4]:5.990242461562E-1)[&rate=4.908377431649101E-4]:2.4054277411E-1,30[&rate=4.908377431649101E-4]:8.395670202662E-1)[&rate=4.908377431649101E-4]:8.004676136455E-2)[&rate=4.908377431649101E-4]:1.524433257487E-1,61[&rate=4.908377431649101E-4]:1.192275686614E0);
tree STATE_558000 [&joint=-18024.00548921741,lnP=-18024.00548921741] = [&R] (((30[&rate=4.6194999360632007E-4]:8.29692785226E-1,(((36[&rate=4.6194999360632007E-4]:7.067287703491E-1,33[&rate=4.6194999360632007E-4]:6.712096446663E-1)[&rate=4.6194999360632007E-4]:1.02541981254E-1,35[&rate=4.6194999360632007E-4]:7.874128281058E-1)[&rate=4.6194999360632007E-4]:1.512346153929E-2,((31[&rate=4.6194999360632007E-4]:4.745057745782E-1,37[&rate=4.6194999360632007E-4]:4.745057745782E-1)[&rate=4.6194999360632007E-4]:6.079237931683E-2,32[&rate=4.6194999360632007E-4]:6.199976074471E-1)[&rate=4.6194999360632007E-4]:1.934676439468E-1)[&rate=4.6194999360632007E-4]:1.555717961271E-1)[&rate=4.6194999360632007E-4]:8.147198379129E-2,(((29[&rate=4.6194999360632007E-4]:7.182154234279E-1,14[&rate=4.6194999360632007E-4]:2.803708349545E0)[&rate=4.6194999360632007E-4]:1.403919959137E-1,(34[&rate=4.6194999360632007E-4]:6.542756083326E-1,((((((57[&rate=4.6194999360632007E-4]:6.340376483241E-1,(60[&rate=4.6194999360632007E-4]:1.631606983404E-1,(59[&rate=4.6194999360632007E-4]:1.071480132798E-1,56[&rate=4.6194999360632007E-4]:1.098877393072E-1)[&rate=4.6194999360632007E-4]:5.053323300567E-2)[&rate=4.6194999360632007E-4]:4.708769499837E-1)[&rate=4.6194999360632007E-4]:9.919675154003E-1,((((26[&rate=4.6194999360632007E-4]:7.064924587262E-1,19[&rate=4.6194999360632007E-4]:6.818349244798E-1)[&rate=4.6194999360632007E-4]:2.341580568668E-1,1[&rate=4.6194999360632007E-4]:1.543491457301E-1)[&rate=4.6194999360632007E-4]:3.471365357993E-1,22[&rate=4.6194999360632007E-4]:1.282307599338E0)[&rate=4.6194999360632007E-4]:1.748705076573E-1,(((55[&rate=4.6194999360632007E-4]:7.6049052267E-1,10[&rate=4.6194999360632007E-4]:7.796686048617E-1)[&rate=4.6194999360632007E-4]:6.254806934351E-2,((23[&rate=4.6194999360632007E-4]:6.241005163107E-1,18[&rate=4.6194999360632007E-4]:6.04922434119E-1)[&rate=4.6194999360632007E-4]:2.644566063484E-1,21[&rate=4.6194999360632007E-4]:8.775982185495E-1)[&rate=4.6194999360632007E-4]:4.954996250493E-2)[&rate=4.6194999360632007E-4]:4.797701151288E-1,39[&rate=4.6194999360632007E-4]:2.562333646765E-1)[&rate=4.6194999360632007E-4]:3.930090670205E-2)[&rate=4.6194999360632007E-4]:8.389554988002E-2)[&rate=4.6194999360632007E-4]:3.264410237538E-2,((((46[&rate=4.6194999360632007E-4]:6.956558477465E-1,41[&rate=4.6194999360632007E-4]:6.737380395274E-1)[&rate=4.6194999360632007E-4]:2.396076968373E-1,(49[&rate=4.6194999360632007E-4]:9.153805319339E-1,(((4[&rate=4.6194999360632007E-4]:7.625255464188E-2,27[&rate=4.6194999360632007E-4]:2.488552943679E-1)[&rate=4.6194999360632007E-4]:5.750909436938E-1,8[&rate=4.6194999360632007E-4]:7.006585668288E-1)[&rate=4.6194999360632007E-4]:8.315811154237E-2,53[&rate=4.6194999360632007E-4]:7.947755824808E-1)[&rate=4.6194999360632007E-4]:1.233446754807E-1)[&rate=4.6194999360632007E-4]:2.536246470466E-2)[&rate=4.6194999360632007E-4]:1.05337775868E-2,(15[&rate=4.6194999360632007E-4]:4.520042547316E-1,12[&rate=4.6194999360632007E-4]:4.136480903479E-1)[&rate=4.6194999360632007E-4]:5.376286838774E-1)[&rate=4.6194999360632007E-4]:1.944665474594E-1,(((44[&rate=4.6194999360632007E-4]:6.488855803494E-1,(43[&rate=4.6194999360632007E-4]:5.244491382046E-1,((48[&rate=4.6194999360632007E-4]:3.294340051386E-1,50[&rate=4.6194999360632007E-4]:2.472422243167E-1)[&rate=4.6194999360632007E-4]:1.998616427771E-1,45[&rate=4.6194999360632007E-4]:5.265559218883E-1)[&rate=4.6194999360632007E-4]:1.707129850805E-2)[&rate=4.6194999360632007E-4]:1.271761681721E-1)[&rate=4.6194999360632007E-4]:1.426402039529E-1,(51[&rate=4.6194999360632007E-4]:7.259204350505E-1,(11[&rate=4.6194999360632007E-4]:5.745320005631E-1,17[&rate=4.6194999360632007E-4]:6.128881649468E-1)[&rate=4.6194999360632007E-4]:2.335802153092E-1)[&rate=4.6194999360632007E-4]:8.071102676426E-3)[&rate=4.6194999360632007E-4]:1.029303424654E-1,((63[&rate=4.6194999360632007E-4]:3.83387704247E-1,58[&rate=4.6194999360632007E-4]:3.806479782196E-1)[&rate=4.6194999360632007E-4]:4.551058625079E-1,(52[&rate=4.6194999360632007E-4]:7.870785226043E-1,(42[&rate=4.6194999360632007E-4]:5.703276163441E-1,(54[&rate=4.6194999360632007E-4]:6.647123820868E-1,(47[&rate=4.6194999360632007E-4]:2.083805958633E-1,40[&rate=4.6194999360632007E-4]:1.919422396989E-1)[&rate=4.6194999360632007E-4]:2.809893204701E-1)[&rate=4.6194999360632007E-4]:9.739605617513E-2)[&rate=4.6194999360632007E-4]:2.77024878863E-1)[&rate=4.6194999360632007E-4]:1.305887976682E-2)[&rate=4.6194999360632007E-4]:3.678447782118E-2)[&rate=4.6194999360632007E-4]:2.266296606705E-1)[&rate=4.6194999360632007E-4]:3.403032046888E-1)[&rate=4.6194999360632007E-4]:2.637325547873E-2,(((3[&rate=4.6194999360632007E-4]:4.266096365341E-1,16[&rate=4.6194999360632007E-4]:5.416781296847E-1)[&rate=4.6194999360632007E-4]:4.244056228722E-1,5[&rate=4.6194999360632007E-4]:9.030700539268E-1)[&rate=4.6194999360632007E-4]:2.168814468441E-2,(13[&rate=4.6194999360632007E-4]:8.131581246022E-1,9[&rate=4.6194999360632007E-4]:7.748019602187E-1)[&rate=4.6194999360632007E-4]:1.663945945569E-1)[&rate=4.6194999360632007E-4]:5.630040489946E-1)[&rate=4.6194999360632007E-4]:6.285635637707E-1,38[&rate=4.6194999360632007E-4]:1.061531290828E0)[&rate=4.6194999360632007E-4]:5.304629313352E-1,(2[&rate=4.6194999360632007E-4]:1.107201336191E0,((24[&rate=4.6194999360632007E-4]:8.606080805873E-1,(6[&rate=4.6194999360632007E-4]:3.709637564386E-1,7[&rate=4.6194999360632007E-4]:3.709637564386E-1)[&rate=4.6194999360632007E-4]:3.827950090802E-1)[&rate=4.6194999360632007E-4]:3.594696272352E-1,(28[&rate=4.6194999360632007E-4]:8.979866654826E-1,(20[&rate=4.6194999360632007E-4]:4.40412650153E-1,25[&rate=4.6194999360632007E-4]:4.568510063174E-1)[&rate=4.6194999360632007E-4]:4.027794947815E-1)[&rate=4.6194999360632007E-4]:3.659266587784E-1)[&rate=4.6194999360632007E-4]:7.068527220388E-2)[&rate=4.6194999360632007E-4]:1.468354529808E0)[&rate=4.6194999360632007E-4]:1.06483796529E-1)[&rate=4.6194999360632007E-4]:1.332935596428E-1)[&rate=4.6194999360632007E-4]:4.888161085033E-2,62[&rate=4.6194999360632007E-4]:9.648660793723E-1)[&rate=4.6194999360632007E-4]:3.675738825314E-3)[&rate=4.6194999360632007E-4]:4.540572942497E-2,61[&rate=4.6194999360632007E-4]:1.076789077677E0);
tree STATE_560000 [&joint=-18007.864874391078,lnP=-18007.864874391078] = [&R] (((((((31[&rate=5.065657521841318E-4]:1.892235720109E-1,37[&rate=5.065657521841318E-4]:1.892235720109E-1)[&rate=5.065657521841318E-4]:1.450232313628E-1,32[&rate=5.065657521841318E-4]:4.189462569258E-1)[&rate=5.065657521841318E-4]:3.993780643246E-1,35[&rate=5.065657521841318E-4]:8.073953595016E-1)[&rate=5.065657521841318E-4]:8.098991951731E-2,(36[&rate=5.065657521841318E-4]:8.170242962762E-1,33[&rate=5.065657521841318E-4]:7.815051705933E-1)[&rate=5.065657521841318E-4]:9.321890624E-2)[&rate=5.065657521841318E-4]:9.55942243842E-2,(30[&rate=5.065657521841318E-4]:7.352155326878E-1,61[&rate=5.065657521841318E-4]:8.554341119227E-1)[&rate=5.065657521841318E-4]:1.203486701691E-1)[&rate=5.065657521841318E-4]:2.772308786843E-2,29[&rate=5.065657521841318E-4]:8.832872907253E-1)[&rate=5.065657521841318E-4]:5.371502181523E-2,((62[&rate=5.065657521841318E-4]:6.859031547533E-1,14[&rate=5.065657521841318E-4]:2.71401903169E0)[&rate=5.065657521841318E-4]:7.186003876332E-2,(((((((57[&rate=5.065657521841318E-4]:5.709506130099E-1,(56[&rate=5.065657521841318E-4]:5.171059251587E-1,(60[&rate=5.065657521841318E-4]:5.134343923809E-1,59[&rate=5.065657521841318E-4]:5.07954940326E-1)[&rate=5.065657521841318E-4]:6.411258805367E-3)[&rate=5.065657521841318E-4]:5.110496182365E-2)[&rate=5.065657521841318E-4]:9.722489566397E-1,((((15[&rate=5.065657521841318E-4]:5.036439928406E-1,12[&rate=5.065657521841318E-4]:4.652878284569E-1)[&rate=5.065657521841318E-4]:4.417357750071E-1,((49[&rate=5.065657521841318E-4]:8.842180917698E-1,(46[&rate=5.065657521841318E-4]:4.698260764732E-1,41[&rate=5.065657521841318E-4]:4.479082682541E-1)[&rate=5.065657521841318E-4]:4.089125632419E-1)[&rate=5.065657521841318E-4]:1.132756296714E-2,((4[&rate=5.065657521841318E-4]:2.314483394294E-1,27[&rate=5.065657521841318E-4]:4.040510791555E-1)[&rate=5.065657521841318E-4]:4.997744223444E-1,8[&rate=5.065657521841318E-4]:7.805378302669E-1)[&rate=5.065657521841318E-4]:1.06788646388E-1)[&rate=5.065657521841318E-4]:1.147794872708E-2)[&rate=5.065657521841318E-4]:2.131573048029E-2,53[&rate=5.065657521841318E-4]:9.310790599719E-1)[&rate=5.065657521841318E-4]:3.068463323499E-1,((51[&rate=5.065657521841318E-4]:8.311182470987E-1,((43[&rate=5.065657521841318E-4]:6.827538044284E-1,(44[&rate=5.065657521841318E-4]:6.63817394244E-1,(45[&rate=5.065657521841318E-4]:5.981512635722E-1,(48[&rate=5.065657521841318E-4]:3.679282928533E-1,50[&rate=5.065657521841318E-4]:2.857365120314E-1)[&rate=5.065657521841318E-4]:2.329626967463E-1)[&rate=5.065657521841318E-4]:8.758393889084E-2)[&rate=5.065657521841318E-4]:1.619668415705E-2)[&rate=5.065657521841318E-4]:1.641558202248E-1,(11[&rate=5.065657521841318E-4]:4.924122909565E-1,17[&rate=5.065657521841318E-4]:5.307684553402E-1)[&rate=5.065657521841318E-4]:3.764151419159E-1)[&rate=5.065657521841318E-4]:4.448259504829E-2)[&rate=5.065657521841318E-4]:3.498753472368E-2,(52[&rate=5.065657521841318E-4]:8.495112776331E-1,((40[&rate=5.065657521841318E-4]:2.461378982758E-1,((54[&rate=5.065657521841318E-4]:2.042663446205E-1,47[&rate=5.065657521841318E-4]:2.892387886714E-2)[&rate=5.065657521841318E-4]:2.234103550199E-1,42[&rate=5.065657521841318E-4]:2.358958777227E-1)[&rate=5.065657521841318E-4]:1.024202055307E-2)[&rate=5.065657521841318E-4]:3.237339388837E-1,(63[&rate=5.065657521841318E-4]:2.213200120456E-1,58[&rate=5.065657521841318E-4]:2.185802860183E-1)[&rate=5.065657521841318E-4]:3.266340168948E-1)[&rate=5.065657521841318E-4]:3.399134130764E-1)[&rate=5.065657521841318E-4]:1.659450418934E-2)[&rate=5.065657521841318E-4]:2.868881036499E-1)[&rate=5.065657521841318E-4]:1.354111636292E-1)[&rate=5.065657521841318E-4]:5.475408009896E-2,(((55[&rate=5.065657521841318E-4]:7.770275735776E-1,10[&rate=5.065657521841318E-4]:7.962056557693E-1)[&rate=5.065657521841318E-4]:2.574496855332E-1,((23[&rate=5.065657521841318E-4]:8.033210051218E-1,18[&rate=5.065657521841318E-4]:7.8414292293E-1)[&rate=5.065657521841318E-4]:1.362149230936E-1,21[&rate=5.065657521841318E-4]:9.285770241057E-1)[&rate=5.065657521841318E-4]:2.100098240461E-1)[&rate=5.065657521841318E-4]:3.275296539012E-1,(39[&rate=5.065657521841318E-4]:4.45750962374E-2,(((26[&rate=5.065657521841318E-4]:8.000014243933E-1,19[&rate=5.065657521841318E-4]:7.753438901469E-1)[&rate=5.065657521841318E-4]:1.118681420615E-1,1[&rate=5.065657521841318E-4]:1.255681965919E-1)[&rate=5.065657521841318E-4]:1.067342063486E-2,22[&rate=5.065657521841318E-4]:9.17063535035E-1)[&rate=5.065657521841318E-4]:2.891553968188E-1)[&rate=5.065657521841318E-4]:2.708564743088E-1)[&rate=5.065657521841318E-4]:3.594673673658E-2)[&rate=5.065657521841318E-4]:1.599805339633E-1,(((13[&rate=5.065657521841318E-4]:6.197810268824E-1,9[&rate=5.065657521841318E-4]:5.81424862499E-1)[&rate=5.065657521841318E-4]:2.707208434041E-1,5[&rate=5.065657521841318E-4]:8.357073497387E-1)[&rate=5.065657521841318E-4]:3.894565245767E-2,(3[&rate=5.065657521841318E-4]:5.218420417874E-1,16[&rate=5.065657521841318E-4]:6.36910534938E-1)[&rate=5.065657521841318E-4]:3.007561658885E-1)[&rate=5.065657521841318E-4]:6.860209075429E-1)[&rate=5.065657521841318E-4]:9.242770693913E-1,38[&rate=5.065657521841318E-4]:1.430156458583E0)[&rate=5.065657521841318E-4]:1.470318265601E-1,((24[&rate=5.065657521841318E-4]:8.123033706528E-1,(6[&rate=5.065657521841318E-4]:2.527365840711E-1,7[&rate=5.065657521841318E-4]:2.527365840711E-1)[&rate=5.065657521841318E-4]:4.527174715132E-1)[&rate=5.065657521841318E-4]:1.696434696029E-1,(28[&rate=5.065657521841318E-4]:8.230277476992E-1,((20[&rate=5.065657521841318E-4]:4.583570296048E-1,25[&rate=5.065657521841318E-4]:4.747953857691E-1)[&rate=5.065657521841318E-4]:3.07786489068E-1,2[&rate=5.065657521841318E-4]:5.935407789467E-1)[&rate=5.065657521841318E-4]:2.089708478395E-3)[&rate=5.065657521841318E-4]:2.027547089948E-1)[&rate=5.065657521841318E-4]:1.762364732558E0)[&rate=5.065657521841318E-4]:6.549710354617E-2,34[&rate=5.065657521841318E-4]:5.984829783289E-1)[&rate=5.065657521841318E-4]:3.086491464121E-2)[&rate=5.065657521841318E-4]:2.366161682043E-1);
tree STATE_562000 [&joint=-18033.016090394754,lnP=-18033.016090394754] = [&R] ((((31[&rate=4.985062039925672E-4]:2.058512600907E-1,37[&rate=4.985062039925672E-4]:2.058512600907E-1)[&rate=4.985062039925672E-4]:3.397084719528E-1,32[&rate=4.985062039925672E-4]:6.302591855955E-1)[&rate=4.985062039925672E-4]:2.053771244437E-1,(35[&rate=4.985062039925672E-4]:8.154983918368E-1,(36[&rate=4.985062039925672E-4]:7.846157705881E-1,33[&rate=4.985062039925672E-4]:7.490966449053E-1)[&rate=4.985062039925672E-4]:5.274054474594E-2)[&rate=4.985062039925672E-4]:9.208956453609E-3)[&rate=4.985062039925672E-4]:2.381134910647E-1,(((((28[&rate=4.985062039925672E-4]:7.004711256748E-1,2[&rate=4.985062039925672E-4]:4.730738654008E-1)[&rate=4.985062039925672E-4]:3.58801417017E-1,(20[&rate=4.985062039925672E-4]:4.722016549571E-1,25[&rate=4.985062039925672E-4]:4.886400111215E-1)[&rate=4.985062039925672E-4]:5.322763671867E-1)[&rate=4.985062039925672E-4]:4.883435839069E-2,(24[&rate=4.985062039925672E-4]:9.307634257229E-1,(6[&rate=4.985062039925672E-4]:5.417035198365E-1,7[&rate=4.985062039925672E-4]:5.417035198365E-1)[&rate=4.985062039925672E-4]:2.822105908179E-1)[&rate=4.985062039925672E-4]:1.335078589212E-1)[&rate=4.985062039925672E-4]:1.93083783797E0,(((((((((53[&rate=4.985062039925672E-4]:9.208098834023E-1,(((41[&rate=4.985062039925672E-4]:4.773220283492E-1,49[&rate=4.985062039925672E-4]:5.04719288623E-1)[&rate=4.985062039925672E-4]:6.42284407147E-2,46[&rate=4.985062039925672E-4]:5.63468277283E-1)[&rate=4.985062039925672E-4]:1.726215752021E-1,((4[&rate=4.985062039925672E-4]:4.330077820058E-2,27[&rate=4.985062039925672E-4]:2.159035179266E-1)[&rate=4.985062039925672E-4]:5.824325683372E-1,8[&rate=4.985062039925672E-4]:6.750484150309E-1)[&rate=4.985062039925672E-4]:5.830171142691E-2)[&rate=4.985062039925672E-4]:1.765008528349E-1)[&rate=4.985062039925672E-4]:3.560887656864E-2,(15[&rate=4.985062039925672E-4]:4.776460710433E-1,12[&rate=4.985062039925672E-4]:4.392899066596E-1)[&rate=4.985062039925672E-4]:5.143891272838E-1)[&rate=4.985062039925672E-4]:1.696815311689E-1,(((51[&rate=4.985062039925672E-4]:5.629982297402E-1,(11[&rate=4.985062039925672E-4]:4.205417586149E-1,17[&rate=4.985062039925672E-4]:4.588979229986E-1)[&rate=4.985062039925672E-4]:2.246482519471E-1)[&rate=4.985062039925672E-4]:1.463042444525E-1,(44[&rate=4.985062039925672E-4]:5.887879852264E-1,((45[&rate=4.985062039925672E-4]:5.063792812752E-1,(48[&rate=4.985062039925672E-4]:4.610194882274E-1,50[&rate=4.985062039925672E-4]:3.788277074055E-1)[&rate=4.985062039925672E-4]:4.809951907516E-2)[&rate=4.985062039925672E-4]:9.62675618976E-2,43[&rate=4.985062039925672E-4]:5.834687609811E-1)[&rate=4.985062039925672E-4]:8.058950272634E-3)[&rate=4.985062039925672E-4]:1.780487355417E-1)[&rate=4.985062039925672E-4]:1.284113091279E-1,(52[&rate=4.985062039925672E-4]:7.239616572408E-1,((63[&rate=4.985062039925672E-4]:2.787882115842E-1,58[&rate=4.985062039925672E-4]:2.760484855568E-1)[&rate=4.985062039925672E-4]:3.780369188983E-1,(40[&rate=4.985062039925672E-4]:5.807880017048E-1,((47[&rate=4.985062039925672E-4]:6.975342892565E-2,42[&rate=4.985062039925672E-4]:5.331507276128E-2)[&rate=4.985062039925672E-4]:4.123457704678E-1,54[&rate=4.985062039925672E-4]:6.574416651469E-1)[&rate=4.985062039925672E-4]:1.151271584756E-1)[&rate=4.985062039925672E-4]:9.795493699683E-2)[&rate=4.985062039925672E-4]:1.05492691142E-1)[&rate=4.985062039925672E-4]:1.137521260798E-1)[&rate=4.985062039925672E-4]:2.034550009698E-1)[&rate=4.985062039925672E-4]:1.660939201459E-1,(57[&rate=4.985062039925672E-4]:6.689191361716E-1,((59[&rate=4.985062039925672E-4]:4.532572571642E-1,60[&rate=4.985062039925672E-4]:4.587367092191E-1)[&rate=4.985062039925672E-4]:5.045546911991E-2,56[&rate=4.985062039925672E-4]:5.064524523114E-1)[&rate=4.985062039925672E-4]:1.597269578326E-1)[&rate=4.985062039925672E-4]:7.931380888128E-1)[&rate=4.985062039925672E-4]:1.631074611114E-1,((((10[&rate=4.985062039925672E-4]:5.75102233795E-1,55[&rate=4.985062039925672E-4]:5.559241516033E-1)[&rate=4.985062039925672E-4]:2.946345974923E-1,((18[&rate=4.985062039925672E-4]:5.025458567632E-1,23[&rate=4.985062039925672E-4]:5.21723938955E-1)[&rate=4.985062039925672E-4]:1.426869118018E-2,21[&rate=4.985062039925672E-4]:5.250337260255E-1)[&rate=4.985062039925672E-4]:4.296346121111E-1)[&rate=4.985062039925672E-4]:2.381610670733E-1,39[&rate=4.985062039925672E-4]:4.214447370315E-2)[&rate=4.985062039925672E-4]:2.132601961097E-1,(22[&rate=4.985062039925672E-4]:1.211282644809E0,((26[&rate=4.985062039925672E-4]:8.029085595062E-1,19[&rate=4.985062039925672E-4]:7.782510252597E-1)[&rate=4.985062039925672E-4]:1.863635715199E-1,1[&rate=4.985062039925672E-4]:2.029707611632E-1)[&rate=4.985062039925672E-4]:2.274899658378E-1)[&rate=4.985062039925672E-4]:2.057658606201E-1)[&rate=4.985062039925672E-4]:1.231846738171E-1)[&rate=4.985062039925672E-4]:5.8563380543E-2,((13[&rate=4.985062039925672E-4]:4.861066025959E-1,9[&rate=4.985062039925672E-4]:4.477504382124E-1)[&rate=4.985062039925672E-4]:5.859358447516E-1,((3[&rate=4.985062039925672E-4]:3.352947674792E-1,16[&rate=4.985062039925672E-4]:4.503632606298E-1)[&rate=4.985062039925672E-4]:4.488296868874E-1,5[&rate=4.985062039925672E-4]:8.36179248887E-1)[&rate=4.985062039925672E-4]:1.810686779126E-1)[&rate=4.985062039925672E-4]:4.692198658665E-1)[&rate=4.985062039925672E-4]:4.671066679388E-1,38[&rate=4.985062039925672E-4]:8.987799400569E-1)[&rate=4.985062039925672E-4]:6.461615359531E-1,30[&rate=4.985062039925672E-4]:5.717773170162E-1)[&rate=4.985062039925672E-4]:1.341123848605E-1,(62[&rate=4.985062039925672E-4]:6.207750497698E-1,34[&rate=4.985062039925672E-4]:4.923597492232E-1)[&rate=4.985062039925672E-4]:1.424917012873E-1)[&rate=4.985062039925672E-4]:1.489319740721E-1)[&rate=4.985062039925672E-4]:5.080670105877E-2,((61[&rate=4.985062039925672E-4]:6.24727771608E-1,29[&rate=4.985062039925672E-4]:5.045091923731E-1)[&rate=4.985062039925672E-4]:1.705493792063E-1,14[&rate=4.985062039925672E-4]:2.760551497697E0)[&rate=4.985062039925672E-4]:2.305698054282E-1)[&rate=4.985062039925672E-4]:2.877716180131E-2);
tree STATE_564000 [&joint=-18002.38420190783,lnP=-18002.38420190783] = [&R] ((((34[&rate=5.489925314991464E-4]:4.63436326329E-1,(((((57[&rate=5.489925314991464E-4]:6.879200207425E-1,(56[&rate=5.489925314991464E-4]:4.790244630052E-1,(60[&rate=5.489925314991464E-4]:4.642733877199E-1,59[&rate=5.489925314991464E-4]:4.587939356649E-1)[&rate=5.489925314991464E-4]:1.749080131296E-2)[&rate=5.489925314991464E-4]:2.061558317097E-1)[&rate=5.489925314991464E-4]:8.456884453928E-1,((((49[&rate=5.489925314991464E-4]:5.44338378111E-1,53[&rate=5.489925314991464E-4]:5.470781041386E-1)[&rate=5.489925314991464E-4]:4.979677291814E-2,(46[&rate=5.489925314991464E-4]:5.563002153899E-1,41[&rate=5.489925314991464E-4]:5.343824071708E-1)[&rate=5.489925314991464E-4]:3.235548358449E-2)[&rate=5.489925314991464E-4]:9.720266820097E-2,(8[&rate=5.489925314991464E-4]:5.616646141519E-1,((15[&rate=5.489925314991464E-4]:3.590225226348E-1,12[&rate=5.489925314991464E-4]:3.206663582511E-1)[&rate=5.489925314991464E-4]:2.122443169884E-1,(4[&rate=5.489925314991464E-4]:2.497104747727E-1,27[&rate=5.489925314991464E-4]:4.223132144987E-1)[&rate=5.489925314991464E-4]:2.256659538916E-1)[&rate=5.489925314991464E-4]:3.697311699449E-2)[&rate=5.489925314991464E-4]:1.214540269961E-1)[&rate=5.489925314991464E-4]:5.982027458053E-1,(((51[&rate=5.489925314991464E-4]:6.909441680848E-1,(11[&rate=5.489925314991464E-4]:3.608367444688E-1,17[&rate=5.489925314991464E-4]:3.991929088525E-1)[&rate=5.489925314991464E-4]:4.122992044379E-1)[&rate=5.489925314991464E-4]:7.891150875109E-2,(((48[&rate=5.489925314991464E-4]:2.984225139533E-1,50[&rate=5.489925314991464E-4]:2.162307331315E-1)[&rate=5.489925314991464E-4]:1.460511849516E-1,45[&rate=5.489925314991464E-4]:4.417339728776E-1)[&rate=5.489925314991464E-4]:1.18434293343E-1,(44[&rate=5.489925314991464E-4]:8.826165747098E-2,43[&rate=5.489925314991464E-4]:9.100138349834E-2)[&rate=5.489925314991464E-4]:4.499888005305E-1)[&rate=5.489925314991464E-4]:2.891394654098E-1)[&rate=5.489925314991464E-4]:8.955181449744E-2,((63[&rate=5.489925314991464E-4]:2.576067782153E-1,58[&rate=5.489925314991464E-4]:2.54867052188E-1)[&rate=5.489925314991464E-4]:4.012606500741E-1,(52[&rate=5.489925314991464E-4]:5.991399268588E-1,(54[&rate=5.489925314991464E-4]:4.590953171623E-1,((47[&rate=5.489925314991464E-4]:1.908393383096E-1,42[&rate=5.489925314991464E-4]:1.744009821453E-1)[&rate=5.489925314991464E-4]:6.932175517668E-2,40[&rate=5.489925314991464E-4]:2.437227373219E-1)[&rate=5.489925314991464E-4]:2.359175792258E-2)[&rate=5.489925314991464E-4]:3.92099404217E-1)[&rate=5.489925314991464E-4]:2.1371337047E-2)[&rate=5.489925314991464E-4]:2.388962274276E-1)[&rate=5.489925314991464E-4]:3.479412928801E-1)[&rate=5.489925314991464E-4]:7.14651613737E-2)[&rate=5.489925314991464E-4]:8.447197657679E-3,(((10[&rate=5.489925314991464E-4]:6.178939544103E-1,55[&rate=5.489925314991464E-4]:5.987158722185E-1)[&rate=5.489925314991464E-4]:1.07340950418E-1,((18[&rate=5.489925314991464E-4]:5.185176748557E-1,23[&rate=5.489925314991464E-4]:5.376957570474E-1)[&rate=5.489925314991464E-4]:1.024403726038E-1,21[&rate=5.489925314991464E-4]:6.291772255416E-1)[&rate=5.489925314991464E-4]:1.809891861358E-1)[&rate=5.489925314991464E-4]:5.490857174894E-1,(39[&rate=5.489925314991464E-4]:2.072695252612E-1,(22[&rate=5.489925314991464E-4]:1.105946870382E0,((26[&rate=5.489925314991464E-4]:7.991210790861E-1,19[&rate=5.489925314991464E-4]:7.744635448397E-1)[&rate=5.489925314991464E-4]:2.809856851376E-1,1[&rate=5.489925314991464E-4]:2.938053943608E-1)[&rate=5.489925314991464E-4]:3.131955821292E-2)[&rate=5.489925314991464E-4]:2.629664904956E-1)[&rate=5.489925314991464E-4]:1.297672398922E-3)[&rate=5.489925314991464E-4]:8.691312366707E-2)[&rate=5.489925314991464E-4]:9.097825817785E-2,((3[&rate=5.489925314991464E-4]:4.272260525173E-1,16[&rate=5.489925314991464E-4]:5.422945456679E-1)[&rate=5.489925314991464E-4]:4.2213418325E-1,(5[&rate=5.489925314991464E-4]:6.948038763329E-1,(13[&rate=5.489925314991464E-4]:5.072926994673E-1,9[&rate=5.489925314991464E-4]:4.689365350838E-1)[&rate=5.489925314991464E-4]:2.423056974134E-1)[&rate=5.489925314991464E-4]:2.066111539549E-1)[&rate=5.489925314991464E-4]:5.343586177103E-1)[&rate=5.489925314991464E-4]:6.309524607668E-1,38[&rate=5.489925314991464E-4]:1.011931588217E0)[&rate=5.489925314991464E-4]:4.957071484721E-1)[&rate=5.489925314991464E-4]:7.130733558703E-2,((28[&rate=5.489925314991464E-4]:6.877584631552E-1,(2[&rate=5.489925314991464E-4]:3.727180206374E-1,(20[&rate=5.489925314991464E-4]:3.150735993845E-1,25[&rate=5.489925314991464E-4]:3.315119555489E-1)[&rate=5.489925314991464E-4]:2.302471609789E-1)[&rate=5.489925314991464E-4]:8.764318224365E-2)[&rate=5.489925314991464E-4]:3.699003544729E-1,(24[&rate=5.489925314991464E-4]:8.729713119173E-1,(6[&rate=5.489925314991464E-4]:1.818223202212E-1,7[&rate=5.489925314991464E-4]:1.818223202212E-1)[&rate=5.489925314991464E-4]:5.842996766276E-1)[&rate=5.489925314991464E-4]:1.408518892723E-1)[&rate=5.489925314991464E-4]:1.732246158758E0)[&rate=5.489925314991464E-4]:7.089695933822E-2,62[&rate=5.489925314991464E-4]:7.340559218008E-1)[&rate=5.489925314991464E-4]:1.343080073781E-2,((((35[&rate=5.489925314991464E-4]:5.578188188202E-1,((31[&rate=5.489925314991464E-4]:1.43070285878E-1,37[&rate=5.489925314991464E-4]:1.43070285878E-1)[&rate=5.489925314991464E-4]:1.691176970844E-1,32[&rate=5.489925314991464E-4]:3.968874365144E-1)[&rate=5.489925314991464E-4]:1.718603440545E-1)[&rate=5.489925314991464E-4]:1.776887941501E-2,(36[&rate=5.489925314991464E-4]:5.298565227457E-1,33[&rate=5.489925314991464E-4]:4.943373970629E-1)[&rate=5.489925314991464E-4]:6.758909898669E-2)[&rate=5.489925314991464E-4]:9.818771370335E-2,(14[&rate=5.489925314991464E-4]:2.606389512487E0,(30[&rate=5.489925314991464E-4]:4.243663134267E-1,61[&rate=5.489925314991464E-4]:5.445848926616E-1)[&rate=5.489925314991464E-4]:9.653027294347E-2)[&rate=5.489925314991464E-4]:2.446352502207E-2)[&rate=5.489925314991464E-4]:8.221177594729E-2,29[&rate=5.489925314991464E-4]:6.275718873395E-1)[&rate=5.489925314991464E-4]:6.253778601872E-2);
tree STATE_566000 [&joint=-18013.685823532964,lnP=-18013.685823532964] = [&R] (61[&rate=5.793668569597922E-4]:7.729691637701E-1,(((62[&rate=5.793668569597922E-4]:5.486684957634E-1,34[&rate=5.793668569597922E-4]:4.202531952168E-1)[&rate=5.793668569597922E-4]:1.22503839293E-1,(30[&rate=5.793668569597922E-4]:5.421156594921E-1,((((31[&rate=5.793668569597922E-4]:1.854210918791E-1,37[&rate=5.793668569597922E-4]:1.854210918791E-1)[&rate=5.793668569597922E-4]:2.637986515669E-1,32[&rate=5.793668569597922E-4]:5.33919196998E-1)[&rate=5.793668569597922E-4]:6.682817249549E-2,(36[&rate=5.793668569597922E-4]:3.852118559662E-1,33[&rate=5.793668569597922E-4]:3.496927302834E-1)[&rate=5.793668569597922E-4]:2.264644752758E-1)[&rate=5.793668569597922E-4]:3.142977812125E-4,35[&rate=5.793668569597922E-4]:5.90132705526E-1)[&rate=5.793668569597922E-4]:8.039825451244E-2)[&rate=5.793668569597922E-4]:7.167962638389E-2)[&rate=5.793668569597922E-4]:1.650501067112E-2,(29[&rate=5.793668569597922E-4]:5.694805135718E-1,(14[&rate=5.793668569597922E-4]:2.601716853347E0,((((2[&rate=5.793668569597922E-4]:3.238471134502E-1,28[&rate=5.793668569597922E-4]:5.512443737242E-1)[&rate=5.793668569597922E-4]:9.636241937488E-2,(24[&rate=5.793668569597922E-4]:5.04616712214E-1,(6[&rate=5.793668569597922E-4]:1.285269629252E-1,7[&rate=5.793668569597922E-4]:1.285269629252E-1)[&rate=5.793668569597922E-4]:2.692404342203E-1)[&rate=5.793668569597922E-4]:9.91544644467E-2)[&rate=5.793668569597922E-4]:4.206185572251E-1,(20[&rate=5.793668569597922E-4]:5.974565622654E-1,25[&rate=5.793668569597922E-4]:6.138949184297E-1)[&rate=5.793668569597922E-4]:4.159742675108E-1)[&rate=5.793668569597922E-4]:1.503968290793E0,(((((57[&rate=5.793668569597922E-4]:6.00099816006E-1,((60[&rate=5.793668569597922E-4]:4.164382571257E-1,59[&rate=5.793668569597922E-4]:4.109588050707E-1)[&rate=5.793668569597922E-4]:4.766409386825E-2,56[&rate=5.793668569597922E-4]:4.613626249663E-1)[&rate=5.793668569597922E-4]:1.359974650121E-1)[&rate=5.793668569597922E-4]:9.243064676519E-1,(((15[&rate=5.793668569597922E-4]:4.194106506497E-1,12[&rate=5.793668569597922E-4]:3.81054486266E-1)[&rate=5.793668569597922E-4]:3.537876818447E-1,((46[&rate=5.793668569597922E-4]:4.269528377147E-1,(41[&rate=5.793668569597922E-4]:4.012884992255E-1,53[&rate=5.793668569597922E-4]:4.314254855269E-1)[&rate=5.793668569597922E-4]:3.746530270076E-3)[&rate=5.793668569597922E-4]:7.122588165489E-2,(49[&rate=5.793668569597922E-4]:4.701472431765E-1,((4[&rate=5.793668569597922E-4]:1.554100547152E-2,27[&rate=5.793668569597922E-4]:1.881437451975E-1)[&rate=5.793668569597922E-4]:2.495358065193E-1,8[&rate=5.793668569597922E-4]:3.143918804839E-1)[&rate=5.793668569597922E-4]:1.475361846105E-1)[&rate=5.793668569597922E-4]:3.35109282478E-2)[&rate=5.793668569597922E-4]:2.311839966864E-1)[&rate=5.793668569597922E-4]:5.434806020733E-1,(((51[&rate=5.793668569597922E-4]:4.697049153841E-1,(11[&rate=5.793668569597922E-4]:4.881013945817E-1,17[&rate=5.793668569597922E-4]:5.264575589654E-1)[&rate=5.793668569597922E-4]:6.37953016242E-2)[&rate=5.793668569597922E-4]:1.777210857369E-1,(44[&rate=5.793668569597922E-4]:6.433354841546E-1,(((48[&rate=5.793668569597922E-4]:3.898422636888E-1,50[&rate=5.793668569597922E-4]:3.076504828669E-1)[&rate=5.793668569597922E-4]:1.238299076964E-1,45[&rate=5.793668569597922E-4]:5.109324453579E-1)[&rate=5.793668569597922E-4]:6.411904654024E-2,43[&rate=5.793668569597922E-4]:5.558734097064E-1)[&rate=5.793668569597922E-4]:9.020180047563E-2)[&rate=5.793668569597922E-4]:6.162476354173E-2)[&rate=5.793668569597922E-4]:5.09112677009E-1,((63[&rate=5.793668569597922E-4]:3.520124729031E-1,58[&rate=5.793668569597922E-4]:3.492727468758E-1)[&rate=5.793668569597922E-4]:6.101772624558E-1,(52[&rate=5.793668569597922E-4]:4.750392021132E-1,((42[&rate=5.793668569597922E-4]:3.53431177404E-1,40[&rate=5.793668569597922E-4]:3.53431177404E-1)[&rate=5.793668569597922E-4]:5.117992537239E-2,(47[&rate=5.793668569597922E-4]:3.916246225065E-1,54[&rate=5.793668569597922E-4]:5.669670882599E-1)[&rate=5.793668569597922E-4]:2.942483643421E-2)[&rate=5.793668569597922E-4]:1.307020719396E-1)[&rate=5.793668569597922E-4]:4.487943688621E-1)[&rate=5.793668569597922E-4]:2.327051071547E-1)[&rate=5.793668569597922E-4]:3.959231123218E-2)[&rate=5.793668569597922E-4]:7.348077374766E-2)[&rate=5.793668569597922E-4]:1.257216312664E-1,(((10[&rate=5.793668569597922E-4]:5.163189657037E-1,55[&rate=5.793668569597922E-4]:4.971408835119E-1)[&rate=5.793668569597922E-4]:1.764666979433E-1,((18[&rate=5.793668569597922E-4]:4.59290475831E-1,23[&rate=5.793668569597922E-4]:4.784685580228E-1)[&rate=5.793668569597922E-4]:1.591609474548E-1,21[&rate=5.793668569597922E-4]:6.266706013679E-1)[&rate=5.793668569597922E-4]:1.510465691283E-1)[&rate=5.793668569597922E-4]:6.883834513609E-1,((22[&rate=5.793668569597922E-4]:1.090105851034E0,((26[&rate=5.793668569597922E-4]:5.821435642198E-1,19[&rate=5.793668569597922E-4]:5.574860299734E-1)[&rate=5.793668569597922E-4]:3.365408701752E-1,1[&rate=5.793668569597922E-4]:1.323830645321E-1)[&rate=5.793668569597922E-4]:1.76900868694E-1)[&rate=5.793668569597922E-4]:2.060421193201E-1,39[&rate=5.793668569597922E-4]:1.34504134738E-1)[&rate=5.793668569597922E-4]:1.809115556123E-1)[&rate=5.793668569597922E-4]:8.813688210811E-2)[&rate=5.793668569597922E-4]:1.662966403712E-1,((13[&rate=5.793668569597922E-4]:4.990352966936E-1,9[&rate=5.793668569597922E-4]:4.606791323101E-1)[&rate=5.793668569597922E-4]:4.610454403581E-1,(5[&rate=5.793668569597922E-4]:6.566513010908E-1,(3[&rate=5.793668569597922E-4]:3.570374366722E-1,16[&rate=5.793668569597922E-4]:4.721059298228E-1)[&rate=5.793668569597922E-4]:2.475590698982E-1)[&rate=5.793668569597922E-4]:2.486349154131E-1)[&rate=5.793668569597922E-4]:7.138780648189E-1)[&rate=5.793668569597922E-4]:5.933726894628E-1,38[&rate=5.793668569597922E-4]:1.157742450238E0)[&rate=5.793668569597922E-4]:2.034922867699E-1)[&rate=5.793668569597922E-4]:1.281533492161E-1)[&rate=5.793668569597922E-4]:5.325658634198E-2)[&rate=5.793668569597922E-4]:6.081978297535E-2)[&rate=5.793668569597922E-4]:2.245028798806E-2);
tree STATE_568000 [&joint=-18021.029928546704,lnP=-18021.029928546704] = [&R] ((((29[&rate=5.06095110330897E-4]:3.652925795205E-1,14[&rate=5.06095110330897E-4]:2.450785505638E0)[&rate=5.06095110330897E-4]:5.136310581638E-2,(((24[&rate=5.06095110330897E-4]:8.834033680341E-1,(6[&rate=5.06095110330897E-4]:5.346254469226E-1,7[&rate=5.06095110330897E-4]:5.346254469226E-1)[&rate=5.06095110330897E-4]:2.41928606043E-1)[&rate=5.06095110330897E-4]:3.154695608704E-2,(2[&rate=5.06095110330897E-4]:3.372871023254E-1,28[&rate=5.06095110330897E-4]:5.646843625995E-1)[&rate=5.06095110330897E-4]:3.941015779601E-1)[&rate=5.06095110330897E-4]:1.945731485137E-1,(20[&rate=5.06095110330897E-4]:4.986306379758E-1,25[&rate=5.06095110330897E-4]:5.150689941402E-1)[&rate=5.06095110330897E-4]:5.999339305495E-1)[&rate=5.06095110330897E-4]:1.447419659367E0)[&rate=5.06095110330897E-4]:1.869601667598E-1,((((((((53[&rate=5.06095110330897E-4]:4.481689634477E-1,46[&rate=5.06095110330897E-4]:4.399497853654E-1)[&rate=5.06095110330897E-4]:2.764623792158E-2,41[&rate=5.06095110330897E-4]:4.456782150679E-1)[&rate=5.06095110330897E-4]:7.110753000349E-1,((8[&rate=5.06095110330897E-4]:3.836911408926E-1,49[&rate=5.06095110330897E-4]:3.919103189747E-1)[&rate=5.06095110330897E-4]:4.499428710421E-1,((15[&rate=5.06095110330897E-4]:3.984752869194E-1,12[&rate=5.06095110330897E-4]:3.601191225357E-1)[&rate=5.06095110330897E-4]:4.543516174396E-1,(4[&rate=5.06095110330897E-4]:3.959746955849E-1,27[&rate=5.06095110330897E-4]:5.685774353109E-1)[&rate=5.06095110330897E-4]:3.609617978152E-1)[&rate=5.06095110330897E-4]:2.738245004149E-2)[&rate=5.06095110330897E-4]:3.422975853598E-1)[&rate=5.06095110330897E-4]:2.031716403583E-1,((((63[&rate=5.06095110330897E-4]:3.16002416496E-1,58[&rate=5.06095110330897E-4]:3.132626904686E-1)[&rate=5.06095110330897E-4]:4.54783371608E-1,((42[&rate=5.06095110330897E-4]:2.938243211605E-1,(54[&rate=5.06095110330897E-4]:4.797592577089E-1,47[&rate=5.06095110330897E-4]:3.044167919555E-1)[&rate=5.06095110330897E-4]:5.845885369333E-3)[&rate=5.06095110330897E-4]:1.800493882092E-1,40[&rate=5.06095110330897E-4]:4.738737093697E-1)[&rate=5.06095110330897E-4]:3.188298869534E-1)[&rate=5.06095110330897E-4]:7.461429486695E-2,52[&rate=5.06095110330897E-4]:8.070439185873E-1)[&rate=5.06095110330897E-4]:4.120839830553E-3,(((11[&rate=5.06095110330897E-4]:4.465413246072E-1,17[&rate=5.06095110330897E-4]:4.848974889908E-1)[&rate=5.06095110330897E-4]:2.869555111073E-1,51[&rate=5.06095110330897E-4]:6.513050548926E-1)[&rate=5.06095110330897E-4]:6.451473758885E-2,(((45[&rate=5.06095110330897E-4]:4.66509715837E-1,(48[&rate=5.06095110330897E-4]:3.496902465269E-1,50[&rate=5.06095110330897E-4]:2.674984657051E-1)[&rate=5.06095110330897E-4]:1.195591953375E-1)[&rate=5.06095110330897E-4]:6.797284460658E-2,43[&rate=5.06095110330897E-4]:5.153044782519E-1)[&rate=5.06095110330897E-4]:1.795714029945E-2,44[&rate=5.06095110330897E-4]:5.30521892524E-1)[&rate=5.06095110330897E-4]:2.428321465329E-1)[&rate=5.06095110330897E-4]:9.534496593641E-2)[&rate=5.06095110330897E-4]:4.939658764952E-1)[&rate=5.06095110330897E-4]:1.007501924204E-1,(57[&rate=5.06095110330897E-4]:5.539530955754E-1,((59[&rate=5.06095110330897E-4]:7.690242981955E-2,56[&rate=5.06095110330897E-4]:7.964215584691E-2)[&rate=5.06095110330897E-4]:4.446931121329E-2,60[&rate=5.06095110330897E-4]:1.268511930878E-1)[&rate=5.06095110330897E-4]:4.271019024876E-1)[&rate=5.06095110330897E-4]:1.106722252306E0)[&rate=5.06095110330897E-4]:4.749608650418E-3,(((10[&rate=5.06095110330897E-4]:4.847294867777E-1,55[&rate=5.06095110330897E-4]:4.65551404586E-1)[&rate=5.06095110330897E-4]:2.846931501334E-1,((18[&rate=5.06095110330897E-4]:5.068632451763E-1,23[&rate=5.06095110330897E-4]:5.26041327368E-1)[&rate=5.06095110330897E-4]:1.992886501583E-1,21[&rate=5.06095110330897E-4]:7.143710734167E-1)[&rate=5.06095110330897E-4]:1.399830703437E-1)[&rate=5.06095110330897E-4]:5.353397144902E-1,(39[&rate=5.06095110330897E-4]:2.211147365814E-1,((1[&rate=5.06095110330897E-4]:1.582750960806E-1,(26[&rate=5.06095110330897E-4]:6.296955944097E-1,19[&rate=5.06095110330897E-4]:6.050380601632E-1)[&rate=5.06095110330897E-4]:3.148808715339E-1)[&rate=5.06095110330897E-4]:2.041905232483E-1,22[&rate=5.06095110330897E-4]:1.143287537137E0)[&rate=5.06095110330897E-4]:2.394710350606E-1)[&rate=5.06095110330897E-4]:1.789419016247E-2)[&rate=5.06095110330897E-4]:1.798406873223E-1)[&rate=5.06095110330897E-4]:5.311011306318E-1,((5[&rate=5.06095110330897E-4]:1.37313620716E0,(13[&rate=5.06095110330897E-4]:7.118970198644E-1,9[&rate=5.06095110330897E-4]:6.73540855481E-1)[&rate=5.06095110330897E-4]:7.160337078434E-1)[&rate=5.06095110330897E-4]:4.332636498822E-3,(3[&rate=5.06095110330897E-4]:6.479753752766E-1,16[&rate=5.06095110330897E-4]:7.630438684272E-1)[&rate=5.06095110330897E-4]:6.774386738618E-1)[&rate=5.06095110330897E-4]:6.217969695322E-1)[&rate=5.06095110330897E-4]:4.803315966582E-1,38[&rate=5.06095110330897E-4]:1.424802889301E0)[&rate=5.06095110330897E-4]:1.519771217893E-1)[&rate=5.06095110330897E-4]:2.232334374615E-1,((61[&rate=5.06095110330897E-4]:6.267320411493E-1,30[&rate=5.06095110330897E-4]:5.065134619144E-1)[&rate=5.06095110330897E-4]:1.82819739967E-1,(62[&rate=5.06095110330897E-4]:7.339790090223E-1,((36[&rate=5.06095110330897E-4]:7.227576662391E-1,33[&rate=5.06095110330897E-4]:6.872385405563E-1)[&rate=5.06095110330897E-4]:2.067863608151E-2,(34[&rate=5.06095110330897E-4]:4.739638628523E-1,(((31[&rate=5.06095110330897E-4]:2.010932513758E-1,37[&rate=5.06095110330897E-4]:2.010932513758E-1)[&rate=5.06095110330897E-4]:1.158702563199E-1,32[&rate=5.06095110330897E-4]:4.016629612477E-1)[&rate=5.06095110330897E-4]:2.812287928824E-1,35[&rate=5.06095110330897E-4]:6.719627923813E-1)[&rate=5.06095110330897E-4]:1.454622383435E-3)[&rate=5.06095110330897E-4]:4.816096405863E-2)[&rate=5.06095110330897E-4]:8.343888156489E-2)[&rate=5.06095110330897E-4]:1.27312420394E-2)[&rate=5.06095110330897E-4]:1.375160876769E-1);
tree STATE_570000 [&joint=-18035.451224421,lnP=-18035.451224421] = [&R] (30[&rate=4.434073655632641E-4]:8.474062023374E-1,((((61[&rate=4.434073655632641E-4]:6.431204835941E-1,14[&rate=4.434073655632641E-4]:2.608394830476E0)[&rate=4.434073655632641E-4]:8.52887418074E-2,29[&rate=4.434073655632641E-4]:6.081906461666E-1)[&rate=4.434073655632641E-4]:1.858052574867E-1,((62[&rate=4.434073655632641E-4]:7.561073676855E-1,((20[&rate=4.434073655632641E-4]:7.088730828304E-1,25[&rate=4.434073655632641E-4]:7.253114389948E-1)[&rate=4.434073655632641E-4]:8.725334267985E-1,((24[&rate=4.434073655632641E-4]:1.091341718965E0,(6[&rate=4.434073655632641E-4]:4.760785914414E-1,7[&rate=4.434073655632641E-4]:4.760785914414E-1)[&rate=4.434073655632641E-4]:5.084138124547E-1)[&rate=4.434073655632641E-4]:2.013721152117E-1,(2[&rate=4.434073655632641E-4]:5.109097390277E-1,28[&rate=4.434073655632641E-4]:7.383069993018E-1)[&rate=4.434073655632641E-4]:5.98242451313E-1)[&rate=4.434073655632641E-4]:2.996515795623E-1)[&rate=4.434073655632641E-4]:1.246652351432E0)[&rate=4.434073655632641E-4]:6.184114105789E-2,(((31[&rate=4.434073655632641E-4]:7.171660721803E-2,37[&rate=4.434073655632641E-4]:7.171660721803E-2)[&rate=4.434073655632641E-4]:1.351900227464E-1,32[&rate=4.434073655632641E-4]:2.916060835165E-1)[&rate=4.434073655632641E-4]:4.250603786233E-1,((34[&rate=4.434073655632641E-4]:4.718680274033E-1,(36[&rate=4.434073655632641E-4]:5.918106329526E-1,33[&rate=4.434073655632641E-4]:5.562915072698E-1)[&rate=4.434073655632641E-4]:1.013688698604E-1)[&rate=4.434073655632641E-4]:4.730613474403E-3,35[&rate=4.434073655632641E-4]:6.760521927902E-1)[&rate=4.434073655632641E-4]:2.968530760091E-2)[&rate=4.434073655632641E-4]:1.832492597183E-1)[&rate=4.434073655632641E-4]:3.342444409017E-2)[&rate=4.434073655632641E-4]:2.394762650558E-2,(((((((1[&rate=4.434073655632641E-4]:1.828199604211E-1,(26[&rate=4.434073655632641E-4]:8.498973872693E-1,19[&rate=4.434073655632641E-4]:8.252398530229E-1)[&rate=4.434073655632641E-4]:1.192239430147E-1)[&rate=4.434073655632641E-4]:2.689462947766E-1,22[&rate=4.434073655632641E-4]:1.232588173006E0)[&rate=4.434073655632641E-4]:3.325125853004E-1,(((10[&rate=4.434073655632641E-4]:6.284682313722E-1,55[&rate=4.434073655632641E-4]:6.092901491805E-1)[&rate=4.434073655632641E-4]:3.641793749935E-1,((18[&rate=4.434073655632641E-4]:6.849723874468E-1,23[&rate=4.434073655632641E-4]:7.041504696385E-1)[&rate=4.434073655632641E-4]:1.817094918534E-1,21[&rate=4.434073655632641E-4]:8.749010573823E-1)[&rate=4.434073655632641E-4]:2.026780558326E-1)[&rate=4.434073655632641E-4]:1.783344634367E-1,39[&rate=4.434073655632641E-4]:1.052286451449E-1)[&rate=4.434073655632641E-4]:2.982282775451E-1)[&rate=4.434073655632641E-4]:1.276666923846E-1,(57[&rate=4.434073655632641E-4]:8.072331915186E-1,((60[&rate=4.434073655632641E-4]:3.704526579986E-1,56[&rate=4.434073655632641E-4]:3.67712931971E-1)[&rate=4.434073655632641E-4]:1.246196215773E-1,59[&rate=4.434073655632641E-4]:4.895928275209E-1)[&rate=4.434073655632641E-4]:3.121609119427E-1)[&rate=4.434073655632641E-4]:9.704657660219E-1)[&rate=4.434073655632641E-4]:1.835381608132E-2,(((((53[&rate=4.434073655632641E-4]:4.716798772499E-1,(46[&rate=4.434073655632641E-4]:4.311336616753E-1,41[&rate=4.434073655632641E-4]:4.092158534562E-1)[&rate=4.434073655632641E-4]:3.232703749237E-2)[&rate=4.434073655632641E-4]:3.40004577319E-1,(15[&rate=4.434073655632641E-4]:5.3362331362E-1,12[&rate=4.434073655632641E-4]:4.952671492364E-1)[&rate=4.434073655632641E-4]:3.13677579305E-1)[&rate=4.434073655632641E-4]:2.277308589312E-1,((4[&rate=4.434073655632641E-4]:3.788922947075E-1,27[&rate=4.434073655632641E-4]:5.514950344335E-1)[&rate=4.434073655632641E-4]:4.104275344247E-1,8[&rate=4.434073655632641E-4]:8.386348976253E-1)[&rate=4.434073655632641E-4]:1.898215117651E-1)[&rate=4.434073655632641E-4]:2.919908361342E-2,49[&rate=4.434073655632641E-4]:1.065874671086E0)[&rate=4.434073655632641E-4]:3.331643817955E-1,((((11[&rate=4.434073655632641E-4]:4.417032371441E-1,17[&rate=4.434073655632641E-4]:4.800594015278E-1)[&rate=4.434073655632641E-4]:1.936732905856E-1,51[&rate=4.434073655632641E-4]:5.531847469079E-1)[&rate=4.434073655632641E-4]:2.117282683328E-1,(((50[&rate=4.434073655632641E-4]:3.461431813777E-1,48[&rate=4.434073655632641E-4]:4.283349621996E-1)[&rate=4.434073655632641E-4]:5.833763301658E-2,52[&rate=4.434073655632641E-4]:4.044808143943E-1)[&rate=4.434073655632641E-4]:2.623141564923E-1,(45[&rate=4.434073655632641E-4]:7.168789984049E-1,(44[&rate=4.434073655632641E-4]:2.589619106739E-1,43[&rate=4.434073655632641E-4]:2.617016367013E-1)[&rate=4.434073655632641E-4]:4.359992795119E-1)[&rate=4.434073655632641E-4]:2.936802727619E-2)[&rate=4.434073655632641E-4]:9.811804435409E-2)[&rate=4.434073655632641E-4]:5.123171674181E-1,((63[&rate=4.434073655632641E-4]:5.039994136666E-1,58[&rate=4.434073655632641E-4]:5.012596876393E-1)[&rate=4.434073655632641E-4]:6.263900551516E-1,(((54[&rate=4.434073655632641E-4]:8.689963178909E-1,42[&rate=4.434073655632641E-4]:6.772154959732E-1)[&rate=4.434073655632641E-4]:1.503841097182E-2,40[&rate=4.434073655632641E-4]:6.92253906945E-1)[&rate=4.434073655632641E-4]:7.293829708657E-2,47[&rate=4.434073655632641E-4]:7.816305601959E-1)[&rate=4.434073655632641E-4]:3.871150730057E-1)[&rate=4.434073655632641E-4]:1.851968782242E-1)[&rate=4.434073655632641E-4]:3.961708940077E-2)[&rate=4.434073655632641E-4]:2.244109810141E-1)[&rate=4.434073655632641E-4]:7.969792860939E-2,(3[&rate=4.434073655632641E-4]:9.460812598068E-1,((5[&rate=4.434073655632641E-4]:7.860486808538E-1,16[&rate=4.434073655632641E-4]:8.490623794839E-1)[&rate=4.434073655632641E-4]:1.947633112216E-1,(13[&rate=4.434073655632641E-4]:7.162900384937E-1,9[&rate=4.434073655632641E-4]:6.779338741103E-1)[&rate=4.434073655632641E-4]:3.193164741295E-1)[&rate=4.434073655632641E-4]:1.732406225189E-2)[&rate=4.434073655632641E-4]:6.803543739312E-1)[&rate=4.434073655632641E-4]:8.851636678494E-1,38[&rate=4.434073655632641E-4]:1.50885957556E0)[&rate=4.434073655632641E-4]:2.822481135928E-1)[&rate=4.434073655632641E-4]:2.946267217852E-2);
tree STATE_572000 [&joint=-18035.10406878881,lnP=-18035.10406878881] = [&R] ((((((((((1[&rate=4.2896718505235163E-4]:2.656248609036E-2,(26[&rate=4.2896718505235163E-4]:4.22725097332E-1,19[&rate=4.2896718505235163E-4]:3.980675630856E-1)[&rate=4.2896718505235163E-4]:3.901387586213E-1)[&rate=4.2896718505235163E-4]:3.372882825369E-1,22[&rate=4.2896718505235163E-4]:1.144672686435E0)[&rate=4.2896718505235163E-4]:1.90595146085E-1,39[&rate=4.2896718505235163E-4]:1.736239969041E-1)[&rate=4.2896718505235163E-4]:6.448733915472E-2,((10[&rate=4.2896718505235163E-4]:6.224165944117E-1,55[&rate=4.2896718505235163E-4]:6.0323851222E-1)[&rate=4.2896718505235163E-4]:3.691967401441E-1,((18[&rate=4.2896718505235163E-4]:8.58802204872E-1,23[&rate=4.2896718505235163E-4]:8.779802870637E-1)[&rate=4.2896718505235163E-4]:1.027651289947E-1,21[&rate=4.2896718505235163E-4]:9.697865119488E-1)[&rate=4.2896718505235163E-4]:1.067583294562E-1)[&rate=4.2896718505235163E-4]:3.122514261605E-1)[&rate=4.2896718505235163E-4]:2.27779671085E-1,(57[&rate=4.2896718505235163E-4]:8.518233539131E-1,((60[&rate=4.2896718505235163E-4]:3.774559562963E-1,56[&rate=4.2896718505235163E-4]:3.747162302687E-1)[&rate=4.2896718505235163E-4]:2.507953739732E-1,59[&rate=4.2896718505235163E-4]:6.227718782145E-1)[&rate=4.2896718505235163E-4]:2.235720236436E-1)[&rate=4.2896718505235163E-4]:8.606429956965E-1)[&rate=4.2896718505235163E-4]:7.218498659214E-3,(((15[&rate=4.2896718505235163E-4]:9.299601036834E-1,12[&rate=4.2896718505235163E-4]:8.916039392998E-1)[&rate=4.2896718505235163E-4]:2.095556964985E-1,(53[&rate=4.2896718505235163E-4]:9.16160364071E-1,((41[&rate=4.2896718505235163E-4]:7.208678013215E-1,46[&rate=4.2896718505235163E-4]:7.427856095406E-1)[&rate=4.2896718505235163E-4]:5.745124175927E-2,((8[&rate=4.2896718505235163E-4]:5.898575540412E-1,(4[&rate=4.2896718505235163E-4]:4.780369439605E-1,27[&rate=4.2896718505235163E-4]:6.506396836865E-1)[&rate=4.2896718505235163E-4]:6.250554158757E-2)[&rate=4.2896718505235163E-4]:5.072355048583E-2,49[&rate=4.2896718505235163E-4]:6.488002826091E-1)[&rate=4.2896718505235163E-4]:1.569160207455E-1)[&rate=4.2896718505235163E-4]:1.077043346888E-1)[&rate=4.2896718505235163E-4]:1.877389977549E-1)[&rate=4.2896718505235163E-4]:3.063791645516E-1,((((45[&rate=4.2896718505235163E-4]:6.257813538729E-1,(44[&rate=4.2896718505235163E-4]:2.383911275858E-1,43[&rate=4.2896718505235163E-4]:2.411308536131E-1)[&rate=4.2896718505235163E-4]:3.65472418068E-1)[&rate=4.2896718505235163E-4]:1.787771033993E-1,(52[&rate=4.2896718505235163E-4]:5.84230688453E-1,(50[&rate=4.2896718505235163E-4]:3.569837604565E-1,48[&rate=4.2896718505235163E-4]:4.391755412784E-1)[&rate=4.2896718505235163E-4]:2.272469279964E-1)[&rate=4.2896718505235163E-4]:1.408757140247E-1)[&rate=4.2896718505235163E-4]:3.878180279447E-1,((11[&rate=4.2896718505235163E-4]:6.6324035815E-1,17[&rate=4.2896718505235163E-4]:7.015965225337E-1)[&rate=4.2896718505235163E-4]:3.370696109657E-2,51[&rate=4.2896718505235163E-4]:6.147555384247E-1)[&rate=4.2896718505235163E-4]:4.981688919977E-1)[&rate=4.2896718505235163E-4]:1.888492799535E-1,((63[&rate=4.2896718505235163E-4]:2.440263384213E-1,58[&rate=4.2896718505235163E-4]:2.41286612394E-1)[&rate=4.2896718505235163E-4]:9.065793215732E-1,((54[&rate=4.2896718505235163E-4]:4.287655402385E-1,47[&rate=4.2896718505235163E-4]:2.534230744851E-1)[&rate=4.2896718505235163E-4]:3.037739215501E-1,(42[&rate=4.2896718505235163E-4]:2.527708437527E-1,40[&rate=4.2896718505235163E-4]:2.527708437527E-1)[&rate=4.2896718505235163E-4]:2.879877961181E-1)[&rate=4.2896718505235163E-4]:6.317648283428E-1)[&rate=4.2896718505235163E-4]:1.895242147651E-1)[&rate=4.2896718505235163E-4]:2.357330915211E-2)[&rate=4.2896718505235163E-4]:1.395433081927E-1)[&rate=4.2896718505235163E-4]:3.240219821117E-1,((5[&rate=4.2896718505235163E-4]:6.51901817231E-1,(13[&rate=4.2896718505235163E-4]:3.636634031603E-1,9[&rate=4.2896718505235163E-4]:3.253072387768E-1)[&rate=4.2896718505235163E-4]:3.430329346185E-1)[&rate=4.2896718505235163E-4]:5.930984877065E-1,(3[&rate=4.2896718505235163E-4]:4.726153315897E-1,16[&rate=4.2896718505235163E-4]:5.876838247403E-1)[&rate=4.2896718505235163E-4]:7.203301788273E-1)[&rate=4.2896718505235163E-4]:6.014462514703E-1)[&rate=4.2896718505235163E-4]:6.920809213773E-1,38[&rate=4.2896718505235163E-4]:1.483732957237E0)[&rate=4.2896718505235163E-4]:1.790584614745E-1,14[&rate=4.2896718505235163E-4]:2.775120185835E0)[&rate=4.2896718505235163E-4]:1.068962449993E-1,(((((31[&rate=4.2896718505235163E-4]:4.084482006994E-1,37[&rate=4.2896718505235163E-4]:4.084482006994E-1)[&rate=4.2896718505235163E-4]:9.32465900165E-2,32[&rate=4.2896718505235163E-4]:5.86394244268E-1)[&rate=4.2896718505235163E-4]:2.450618960104E-1,((36[&rate=4.2896718505235163E-4]:6.062928752225E-1,33[&rate=4.2896718505235163E-4]:5.707737495396E-1)[&rate=4.2896718505235163E-4]:1.435038145164E-1,35[&rate=4.2896718505235163E-4]:7.279387662416E-1)[&rate=4.2896718505235163E-4]:9.258841228803E-2)[&rate=4.2896718505235163E-4]:4.258087480073E-2,((61[&rate=4.2896718505235163E-4]:5.925851773065E-1,29[&rate=4.2896718505235163E-4]:4.723665980716E-1)[&rate=4.2896718505235163E-4]:2.16720843763E-1,30[&rate=4.2896718505235163E-4]:6.890874418346E-1)[&rate=4.2896718505235163E-4]:4.560531094956E-2)[&rate=4.2896718505235163E-4]:3.520231947074E-3,(62[&rate=4.2896718505235163E-4]:7.506908034807E-1,(34[&rate=4.2896718505235163E-4]:3.763745783265E-1,((24[&rate=4.2896718505235163E-4]:1.25966828812E0,(6[&rate=4.2896718505235163E-4]:7.443132987526E-1,7[&rate=4.2896718505235163E-4]:7.443132987526E-1)[&rate=4.2896718505235163E-4]:4.085056742985E-1)[&rate=4.2896718505235163E-4]:8.68734733139E-2,((2[&rate=4.2896718505235163E-4]:5.065741347345E-1,28[&rate=4.2896718505235163E-4]:7.339713950086E-1)[&rate=4.2896718505235163E-4]:3.855278576505E-2,(20[&rate=4.2896718505235163E-4]:2.983868077004E-1,25[&rate=4.2896718505235163E-4]:3.148251638647E-1)[&rate=4.2896718505235163E-4]:4.193428525252E-1)[&rate=4.2896718505235163E-4]:6.178531970983E-1)[&rate=4.2896718505235163E-4]:1.241158514924E0)[&rate=4.2896718505235163E-4]:2.459009246077E-1)[&rate=4.2896718505235163E-4]:4.489923043083E-2)[&rate=4.2896718505235163E-4]:5.831051998596E-2);
tree STATE_574000 [&joint=-18021.688469463283,lnP=-18021.688469463283] = [&R] ((((31[&rate=4.107027570944865E-4]:4.562417644564E-1,37[&rate=4.107027570944865E-4]:4.562417644564E-1)[&rate=4.107027570944865E-4]:1.509940344713E-1,32[&rate=4.107027570944865E-4]:6.919352524797E-1)[&rate=4.107027570944865E-4]:1.442688437954E-1,(((((((((10[&rate=4.107027570944865E-4]:7.22301095724E-1,55[&rate=4.107027570944865E-4]:7.031230135322E-1)[&rate=4.107027570944865E-4]:1.94793135102E-1,((18[&rate=4.107027570944865E-4]:4.814458647813E-1,23[&rate=4.107027570944865E-4]:5.00623946973E-1)[&rate=4.107027570944865E-4]:1.95044566029E-1,21[&rate=4.107027570944865E-4]:6.847096088924E-1)[&rate=4.107027570944865E-4]:3.173161287829E-1)[&rate=4.107027570944865E-4]:3.381324457279E-1,(39[&rate=4.107027570944865E-4]:1.425005047587E-1,((1[&rate=4.107027570944865E-4]:3.63934791511E-2,(26[&rate=4.107027570944865E-4]:7.805668317443E-1,19[&rate=4.107027570944865E-4]:7.559092974979E-1)[&rate=4.107027570944865E-4]:4.212801726971E-2)[&rate=4.107027570944865E-4]:2.531721758009E-1,22[&rate=4.107027570944865E-4]:1.07038757276E0)[&rate=4.107027570944865E-4]:2.337567676149E-1)[&rate=4.107027570944865E-4]:4.697274713768E-2)[&rate=4.107027570944865E-4]:2.330099405083E-1,(57[&rate=4.107027570944865E-4]:8.411885459675E-1,((56[&rate=4.107027570944865E-4]:2.503469630521E-1,60[&rate=4.107027570944865E-4]:2.530866890797E-1)[&rate=4.107027570944865E-4]:5.521209699888E-1,59[&rate=4.107027570944865E-4]:7.997282070135E-1)[&rate=4.107027570944865E-4]:3.598088689901E-2)[&rate=4.107027570944865E-4]:8.278699889031E-1)[&rate=4.107027570944865E-4]:4.05968338772E-2,((((41[&rate=4.107027570944865E-4]:6.95576132251E-1,(53[&rate=4.107027570944865E-4]:6.710808645961E-1,46[&rate=4.107027570944865E-4]:6.628616865138E-1)[&rate=4.107027570944865E-4]:5.463225395628E-2)[&rate=4.107027570944865E-4]:2.240540255509E-1,49[&rate=4.107027570944865E-4]:9.470274180757E-1)[&rate=4.107027570944865E-4]:2.473074142025E-1,(8[&rate=4.107027570944865E-4]:9.646212943582E-1,((4[&rate=4.107027570944865E-4]:1.195640430675E-1,27[&rate=4.107027570944865E-4]:2.921667827935E-1)[&rate=4.107027570944865E-4]:5.470357579273E-1,(15[&rate=4.107027570944865E-4]:4.771750888523E-1,12[&rate=4.107027570944865E-4]:4.388189244686E-1)[&rate=4.107027570944865E-4]:2.853151231013E-1)[&rate=4.107027570944865E-4]:2.487064248703E-1)[&rate=4.107027570944865E-4]:2.214943598379E-1)[&rate=4.107027570944865E-4]:1.28442086263E-1,((((63[&rate=4.107027570944865E-4]:5.46135594475E-1,58[&rate=4.107027570944865E-4]:5.433958684476E-1)[&rate=4.107027570944865E-4]:4.025600227651E-1,(40[&rate=4.107027570944865E-4]:6.634154733505E-1,((47[&rate=4.107027570944865E-4]:1.427494070877E-1,42[&rate=4.107027570944865E-4]:1.263110509233E-1)[&rate=4.107027570944865E-4]:8.023528525965E-2,54[&rate=4.107027570944865E-4]:3.983271581007E-1)[&rate=4.107027570944865E-4]:4.568691371675E-1)[&rate=4.107027570944865E-4]:3.071979521087E-1)[&rate=4.107027570944865E-4]:2.42932530618E-1,((11[&rate=4.107027570944865E-4]:6.028089604693E-1,17[&rate=4.107027570944865E-4]:6.41165124853E-1)[&rate=4.107027570944865E-4]:3.314396814642E-1,51[&rate=4.107027570944865E-4]:8.520568611116E-1)[&rate=4.107027570944865E-4]:3.012151223628E-1)[&rate=4.107027570944865E-4]:4.438752086351E-2,(52[&rate=4.107027570944865E-4]:1.113869271138E0,((48[&rate=4.107027570944865E-4]:7.198798193048E-1,50[&rate=4.107027570944865E-4]:6.37688038483E-1)[&rate=4.107027570944865E-4]:1.327494930303E-1,((43[&rate=4.107027570944865E-4]:6.601082508556E-1,45[&rate=4.107027570944865E-4]:6.792863330473E-1)[&rate=4.107027570944865E-4]:4.666415488889E-2,44[&rate=4.107027570944865E-4]:7.040326797171E-1)[&rate=4.107027570944865E-4]:1.239390983716E-1)[&rate=4.107027570944865E-4]:3.434317396251E-1)[&rate=4.107027570944865E-4]:8.379023319959E-2)[&rate=4.107027570944865E-4]:4.292563338142E-2)[&rate=4.107027570944865E-4]:2.142757104803E-1)[&rate=4.107027570944865E-4]:2.129250928356E-1,(5[&rate=4.107027570944865E-4]:1.361658869871E0,((13[&rate=4.107027570944865E-4]:7.730777795362E-1,9[&rate=4.107027570944865E-4]:7.347216151527E-1)[&rate=4.107027570944865E-4]:5.528489638144E-1,(3[&rate=4.107027570944865E-4]:8.802201086582E-1,16[&rate=4.107027570944865E-4]:9.952886018088E-1)[&rate=4.107027570944865E-4]:3.388573196241E-1)[&rate=4.107027570944865E-4]:9.052664706822E-2)[&rate=4.107027570944865E-4]:3.636613177397E-1)[&rate=4.107027570944865E-4]:9.242680860784E-1,38[&rate=4.107027570944865E-4]:1.594793753141E0)[&rate=4.107027570944865E-4]:5.494642143774E-2,((((61[&rate=4.107027570944865E-4]:4.627573453264E-1,34[&rate=4.107027570944865E-4]:2.715005147253E-1)[&rate=4.107027570944865E-4]:3.013063256401E-1,(29[&rate=4.107027570944865E-4]:4.238820473033E-1,30[&rate=4.107027570944865E-4]:4.238820473033E-1)[&rate=4.107027570944865E-4]:2.199630444283E-1)[&rate=4.107027570944865E-4]:3.897885383219E-5,(62[&rate=4.107027570944865E-4]:6.65497913463E-1,14[&rate=4.107027570944865E-4]:2.6936137904E0)[&rate=4.107027570944865E-4]:3.576320630281E-2)[&rate=4.107027570944865E-4]:3.143010633116E-2,(((20[&rate=4.107027570944865E-4]:7.887031880923E-1,25[&rate=4.107027570944865E-4]:8.051415442567E-1)[&rate=4.107027570944865E-4]:4.786386680773E-1,((24[&rate=4.107027570944865E-4]:1.036099700965E0,(6[&rate=4.107027570944865E-4]:7.095871460087E-1,7[&rate=4.107027570944865E-4]:7.095871460087E-1)[&rate=4.107027570944865E-4]:2.196632398877E-1)[&rate=4.107027570944865E-4]:5.258376789604E-2,28[&rate=4.107027570944865E-4]:1.132519085299E0)[&rate=4.107027570944865E-4]:1.896172914184E-1)[&rate=4.107027570944865E-4]:1.229572401343E-1,2[&rate=4.107027570944865E-4]:1.217696356578E0)[&rate=4.107027570944865E-4]:1.414343623168E0)[&rate=4.107027570944865E-4]:1.26183866842E-3)[&rate=4.107027570944865E-4]:1.330550964048E-2,35[&rate=4.107027570944865E-4]:8.182968257718E-1)[&rate=4.107027570944865E-4]:6.978308754565E-3)[&rate=4.107027570944865E-4]:7.172837336217E-2,(36[&rate=4.107027570944865E-4]:8.524119625118E-1,33[&rate=4.107027570944865E-4]:8.168928368289E-1)[&rate=4.107027570944865E-4]:6.644946887399E-2);
tree STATE_576000 [&joint=-18039.12817338115,lnP=-18039.12817338115] = [&R] (((((24[&rate=4.356553072369961E-4]:1.198467469006E0,(6[&rate=4.356553072369961E-4]:4.357597090228E-1,7[&rate=4.356553072369961E-4]:4.357597090228E-1)[&rate=4.356553072369961E-4]:6.558584449152E-1)[&rate=4.356553072369961E-4]:8.02017516535E-2,(28[&rate=4.356553072369961E-4]:1.214429048454E0,(20[&rate=4.356553072369961E-4]:8.532304984176E-1,25[&rate=4.356553072369961E-4]:8.696688545819E-1)[&rate=4.356553072369961E-4]:3.064040294887E-1)[&rate=4.356553072369961E-4]:1.08075788644E-1)[&rate=4.356553072369961E-4]:4.080388911464E-1,2[&rate=4.356553072369961E-4]:1.503146467971E0)[&rate=4.356553072369961E-4]:1.147705640839E0,(((34[&rate=4.356553072369961E-4]:4.439928036981E-1,62[&rate=4.356553072369961E-4]:5.724081042446E-1)[&rate=4.356553072369961E-4]:1.244136196462E-1,61[&rate=4.356553072369961E-4]:7.596632539454E-1)[&rate=4.356553072369961E-4]:5.299308429947E-2,((29[&rate=4.356553072369961E-4]:4.777525385469E-1,14[&rate=4.356553072369961E-4]:2.563245464664E0)[&rate=4.356553072369961E-4]:2.017577670421E-1,30[&rate=4.356553072369961E-4]:6.79510305589E-1)[&rate=4.356553072369961E-4]:1.292745342092E-2)[&rate=4.356553072369961E-4]:1.688546970013E-3)[&rate=4.356553072369961E-4]:6.142028869381E-2,(35[&rate=4.356553072369961E-4]:8.199565351331E-1,(((31[&rate=4.356553072369961E-4]:2.781434850354E-1,37[&rate=4.356553072369961E-4]:2.781434850354E-1)[&rate=4.356553072369961E-4]:2.513715144461E-1,32[&rate=4.356553072369961E-4]:6.142144530336E-1)[&rate=4.356553072369961E-4]:2.01544828705E-1,((36[&rate=4.356553072369961E-4]:7.911388826975E-1,33[&rate=4.356553072369961E-4]:7.556197570147E-1)[&rate=4.356553072369961E-4]:2.302557603569E-2,(((((((10[&rate=4.356553072369961E-4]:6.626428302161E-1,55[&rate=4.356553072369961E-4]:6.434647480243E-1)[&rate=4.356553072369961E-4]:6.061126477131E-2,((18[&rate=4.356553072369961E-4]:4.834572313914E-1,23[&rate=4.356553072369961E-4]:5.026353135831E-1)[&rate=4.356553072369961E-4]:1.346709467894E-1,21[&rate=4.356553072369961E-4]:6.263473562629E-1)[&rate=4.356553072369961E-4]:1.818382455737E-1)[&rate=4.356553072369961E-4]:5.789181123172E-1,(39[&rate=4.356553072369961E-4]:2.221970710654E-1,((1[&rate=4.356553072369961E-4]:1.819324870532E-1,(26[&rate=4.356553072369961E-4]:5.787608475456E-1,19[&rate=4.356553072369961E-4]:5.541033132992E-1)[&rate=4.356553072369961E-4]:3.894730093705E-1)[&rate=4.356553072369961E-4]:2.286686934059E-1,22[&rate=4.356553072369961E-4]:1.191423098267E0)[&rate=4.356553072369961E-4]:1.924178084145E-1)[&rate=4.356553072369961E-4]:1.422171158173E-2)[&rate=4.356553072369961E-4]:1.63233937282E-1,(57[&rate=4.356553072369961E-4]:8.898679087518E-1,((59[&rate=4.356553072369961E-4]:7.064069724883E-1,60[&rate=4.356553072369961E-4]:7.118864245432E-1)[&rate=4.356553072369961E-4]:1.135220739703E-1,56[&rate=4.356553072369961E-4]:8.226687724859E-1)[&rate=4.356553072369961E-4]:6.445941023826E-2)[&rate=4.356553072369961E-4]:7.563601536432E-1)[&rate=4.356553072369961E-4]:8.535844372451E-2,((((8[&rate=4.356553072369961E-4]:6.704676148426E-1,(15[&rate=4.356553072369961E-4]:5.248361400348E-1,12[&rate=4.356553072369961E-4]:4.864799756511E-1)[&rate=4.356553072369961E-4]:1.922068172735E-1)[&rate=4.356553072369961E-4]:2.542653304794E-1,(49[&rate=4.356553072369961E-4]:7.461197821694E-1,(53[&rate=4.356553072369961E-4]:6.532891521157E-1,(4[&rate=4.356553072369961E-4]:3.573366964793E-1,27[&rate=4.356553072369961E-4]:5.299394362053E-1)[&rate=4.356553072369961E-4]:2.356784830336E-1)[&rate=4.356553072369961E-4]:9.557035608127E-2)[&rate=4.356553072369961E-4]:1.868323412347E-1)[&rate=4.356553072369961E-4]:1.057567953154E-1,(41[&rate=4.356553072369961E-4]:3.611944924021E-1,46[&rate=4.356553072369961E-4]:3.831123006212E-1)[&rate=4.356553072369961E-4]:6.501171660436E-1)[&rate=4.356553072369961E-4]:3.055644260951E-1,(((((47[&rate=4.356553072369961E-4]:3.416496834406E-1,42[&rate=4.356553072369961E-4]:3.252113272762E-1)[&rate=4.356553072369961E-4]:4.112405008663E-1,40[&rate=4.356553072369961E-4]:7.364518281425E-1)[&rate=4.356553072369961E-4]:7.993142737877E-3,54[&rate=4.356553072369961E-4]:9.362257927981E-1)[&rate=4.356553072369961E-4]:5.051411591239E-3,(63[&rate=4.356553072369961E-4]:3.285731428976E-1,58[&rate=4.356553072369961E-4]:3.258334168702E-1)[&rate=4.356553072369961E-4]:3.99005431355E-1)[&rate=4.356553072369961E-4]:5.485274419675E-1,((((45[&rate=4.356553072369961E-4]:7.459144133426E-1,(48[&rate=4.356553072369961E-4]:4.964682030276E-1,50[&rate=4.356553072369961E-4]:4.142764222058E-1)[&rate=4.356553072369961E-4]:2.521859363423E-1)[&rate=4.356553072369961E-4]:3.622700657974E-2,52[&rate=4.356553072369961E-4]:7.026893651278E-1)[&rate=4.356553072369961E-4]:1.815046378227E-2,(43[&rate=4.356553072369961E-4]:4.460541496383E-1,44[&rate=4.356553072369961E-4]:4.43314423611E-1)[&rate=4.356553072369961E-4]:3.350596518745E-1)[&rate=4.356553072369961E-4]:4.786360315577E-1,((11[&rate=4.356553072369961E-4]:6.487251074007E-1,17[&rate=4.356553072369961E-4]:6.870812717844E-1)[&rate=4.356553072369961E-4]:4.376262981567E-1,51[&rate=4.356553072369961E-4]:1.004159624736E0)[&rate=4.356553072369961E-4]:1.953162357322E-1)[&rate=4.356553072369961E-4]:3.827399136857E-2)[&rate=4.356553072369961E-4]:2.433171215637E-2)[&rate=4.356553072369961E-4]:2.147104215787E-1)[&rate=4.356553072369961E-4]:3.934371444977E-2,((3[&rate=4.356553072369961E-4]:7.740499003487E-1,16[&rate=4.356553072369961E-4]:8.891183934993E-1)[&rate=4.356553072369961E-4]:2.315710569083E-1,(5[&rate=4.356553072369961E-4]:8.043260064772E-1,(13[&rate=4.356553072369961E-4]:6.300015794906E-1,9[&rate=4.356553072369961E-4]:5.916454151072E-1)[&rate=4.356553072369961E-4]:2.291189475344E-1)[&rate=4.356553072369961E-4]:2.533497453002E-1)[&rate=4.356553072369961E-4]:5.159941948191E-1)[&rate=4.356553072369961E-4]:8.480243501919E-1,38[&rate=4.356553072369961E-4]:1.36689977624E0)[&rate=4.356553072369961E-4]:2.701556174431E-1)[&rate=4.356553072369961E-4]:1.252378475384E-2)[&rate=4.356553072369961E-4]:1.512621514327E-2)[&rate=4.356553072369961E-4]:6.400536008694E-2);
tree STATE_578000 [&joint=-18023.027378475195,lnP=-18023.027378475195] = [&R] (((62[&rate=4.5183803843726447E-4]:7.494169898149E-1,(((36[&rate=4.5183803843726447E-4]:6.586184736599E-1,33[&rate=4.5183803843726447E-4]:6.23099347977E-1)[&rate=4.5183803843726447E-4]:1.565327307613E-1,(((31[&rate=4.5183803843726447E-4]:5.650751609633E-1,37[&rate=4.5183803843726447E-4]:5.650751609633E-1)[&rate=4.5183803843726447E-4]:8.680517667575E-2,32[&rate=4.5183803843726447E-4]:7.365797911911E-1)[&rate=4.5183803843726447E-4]:3.113923313171E-2,35[&rate=4.5183803843726447E-4]:7.567900625741E-1)[&rate=4.5183803843726447E-4]:3.650321834979E-2)[&rate=4.5183803843726447E-4]:1.248722275415E-2,(((((((((4[&rate=4.5183803843726447E-4]:3.727271340494E-1,27[&rate=4.5183803843726447E-4]:5.453298737754E-1)[&rate=4.5183803843726447E-4]:2.763716340516E-1,((8[&rate=4.5183803843726447E-4]:4.144865072804E-1,53[&rate=4.5183803843726447E-4]:4.254454113901E-1)[&rate=4.5183803843726447E-4]:2.138443981932E-1,(15[&rate=4.5183803843726447E-4]:5.219788723231E-1,12[&rate=4.5183803843726447E-4]:4.836227079395E-1)[&rate=4.5183803843726447E-4]:1.529273756162E-1)[&rate=4.5183803843726447E-4]:7.008293112058E-2)[&rate=4.5183803843726447E-4]:1.680196048244E-1,49[&rate=4.5183803843726447E-4]:8.746526195007E-1)[&rate=4.5183803843726447E-4]:1.228536171653E-1,(41[&rate=4.5183803843726447E-4]:7.450017015951E-1,46[&rate=4.5183803843726447E-4]:7.669195098142E-1)[&rate=4.5183803843726447E-4]:2.251072747971E-1)[&rate=4.5183803843726447E-4]:5.135525129522E-1,(((11[&rate=4.5183803843726447E-4]:5.982676770729E-1,17[&rate=4.5183803843726447E-4]:6.366238414566E-1)[&rate=4.5183803843726447E-4]:1.966511601429E-1,51[&rate=4.5183803843726447E-4]:7.127270563939E-1)[&rate=4.5183803843726447E-4]:5.324544670436E-1,((((48[&rate=4.5183803843726447E-4]:5.067181355245E-1,50[&rate=4.5183803843726447E-4]:4.245263547027E-1)[&rate=4.5183803843726447E-4]:2.314905798182E-1,((45[&rate=4.5183803843726447E-4]:6.641348239068E-1,43[&rate=4.5183803843726447E-4]:6.449567417151E-1)[&rate=4.5183803843726447E-4]:2.634442347999E-2,44[&rate=4.5183803843726447E-4]:6.685614391677E-1)[&rate=4.5183803843726447E-4]:4.498974192861E-2)[&rate=4.5183803843726447E-4]:2.327204425621E-1,(42[&rate=4.5183803843726447E-4]:5.855254711809E-1,(40[&rate=4.5183803843726447E-4]:5.798893921106E-1,(54[&rate=4.5183803843726447E-4]:6.003593968632E-1,47[&rate=4.5183803843726447E-4]:4.250169311099E-1)[&rate=4.5183803843726447E-4]:1.713108171651E-1)[&rate=4.5183803843726447E-4]:5.63607907034E-3)[&rate=4.5183803843726447E-4]:3.634858785049E-1)[&rate=4.5183803843726447E-4]:7.676453531718E-3,((63[&rate=4.5183803843726447E-4]:4.882817187763E-1,58[&rate=4.5183803843726447E-4]:4.85541992749E-1)[&rate=4.5183803843726447E-4]:4.408152290343E-1,52[&rate=4.5183803843726447E-4]:8.90740783427E-1)[&rate=4.5183803843726447E-4]:5.673047187771E-3)[&rate=4.5183803843726447E-4]:3.487676928228E-1)[&rate=4.5183803843726447E-4]:1.836854453587E-1)[&rate=4.5183803843726447E-4]:4.106199222086E-2,(39[&rate=4.5183803843726447E-4]:4.352720487477E-1,(((1[&rate=4.5183803843726447E-4]:1.744318764164E-1,(26[&rate=4.5183803843726447E-4]:7.046147238192E-1,19[&rate=4.5183803843726447E-4]:6.799571895728E-1)[&rate=4.5183803843726447E-4]:2.561185224601E-1)[&rate=4.5183803843726447E-4]:1.44823237804E-1,22[&rate=4.5183803843726447E-4]:1.100077032029E0)[&rate=4.5183803843726447E-4]:3.675911247084E-1,((10[&rate=4.5183803843726447E-4]:6.597610377498E-1,55[&rate=4.5183803843726447E-4]:6.40582955558E-1)[&rate=4.5183803843726447E-4]:2.85892538942E-1,((18[&rate=4.5183803843726447E-4]:6.560013321825E-1,23[&rate=4.5183803843726447E-4]:6.751794143742E-1)[&rate=4.5183803843726447E-4]:1.225717218512E-1,21[&rate=4.5183803843726447E-4]:7.867922321158E-1)[&rate=4.5183803843726447E-4]:2.437928514252E-1)[&rate=4.5183803843726447E-4]:4.261241690863E-1)[&rate=4.5183803843726447E-4]:1.29247727627E-1)[&rate=4.5183803843726447E-4]:4.287609035178E-2)[&rate=4.5183803843726447E-4]:3.611760810191E-2,(57[&rate=4.5183803843726447E-4]:7.7616903772E-1,((60[&rate=4.5183803843726447E-4]:5.701418809479E-1,59[&rate=4.5183803843726447E-4]:5.64662428893E-1)[&rate=4.5183803843726447E-4]:4.346982450293E-2,56[&rate=4.5183803843726447E-4]:6.108719794233E-1)[&rate=4.5183803843726447E-4]:1.625573322692E-1)[&rate=4.5183803843726447E-4]:9.846720519471E-1)[&rate=4.5183803843726447E-4]:7.76201339784E-2,(5[&rate=4.5183803843726447E-4]:1.169990321003E0,((3[&rate=4.5183803843726447E-4]:3.508969544159E-1,16[&rate=4.5183803843726447E-4]:4.659654475665E-1)[&rate=4.5183803843726447E-4]:6.439279860287E-1,(13[&rate=4.5183803843726447E-4]:7.434311005629E-1,9[&rate=4.5183803843726447E-4]:7.050749361794E-1)[&rate=4.5183803843726447E-4]:3.5824315495E-1)[&rate=4.5183803843726447E-4]:1.231105860374E-1)[&rate=4.5183803843726447E-4]:4.712106286703E-1)[&rate=4.5183803843726447E-4]:8.48422280362E-1,38[&rate=4.5183803843726447E-4]:1.434828709487E0)[&rate=4.5183803843726447E-4]:2.157006526387E-1)[&rate=4.5183803843726447E-4]:1.467473750283E-2)[&rate=4.5183803843726447E-4]:2.171203726564E-2,((34[&rate=4.5183803843726447E-4]:5.114473921048E-1,61[&rate=4.5183803843726447E-4]:7.027042227059E-1)[&rate=4.5183803843726447E-4]:1.013454104337E-1,(((20[&rate=4.5183803843726447E-4]:6.843246319437E-1,25[&rate=4.5183803843726447E-4]:7.007629881081E-1)[&rate=4.5183803843726447E-4]:7.342845270954E-1,(28[&rate=4.5183803843726447E-4]:1.404042989648E0,(24[&rate=4.5183803843726447E-4]:7.696899817992E-1,(6[&rate=4.5183803843726447E-4]:4.76041643646E-1,7[&rate=4.5183803843726447E-4]:4.76041643646E-1)[&rate=4.5183803843726447E-4]:1.867990230847E-1)[&rate=4.5183803843726447E-4]:5.905173914107E-1)[&rate=4.5183803843726447E-4]:6.936068993878E-2)[&rate=4.5183803843726447E-4]:2.086325228245E-1,2[&rate=4.5183803843726447E-4]:1.454638942138E0)[&rate=4.5183803843726447E-4]:1.185917914596E0)[&rate=4.5183803843726447E-4]:2.992092399556E-2)[&rate=4.5183803843726447E-4]:4.851264921716E-2,((30[&rate=4.5183803843726447E-4]:6.630414728616E-1,29[&rate=4.5183803843726447E-4]:6.630414728616E-1)[&rate=4.5183803843726447E-4]:7.890036120638E-3,14[&rate=4.5183803843726447E-4]:2.756424435099E0)[&rate=4.5183803843726447E-4]:9.133311813517E-2);
tree STATE_580000 [&joint=-18041.077128594075,lnP=-18041.077128594075] = [&R] ((14[&rate=4.884054473668229E-4]:2.822657550395E0,(29[&rate=4.884054473668229E-4]:6.792973235062E-1,30[&rate=4.884054473668229E-4]:6.792973235062E-1)[&rate=4.884054473668229E-4]:5.786730077132E-2)[&rate=4.884054473668229E-4]:4.810998800556E-2,(((((36[&rate=4.884054473668229E-4]:8.093136826E-1,((31[&rate=4.884054473668229E-4]:3.85086945895E-1,37[&rate=4.884054473668229E-4]:3.85086945895E-1)[&rate=4.884054473668229E-4]:1.698615586722E-1,32[&rate=4.884054473668229E-4]:6.396479581193E-1)[&rate=4.884054473668229E-4]:1.587367627322E-1)[&rate=4.884054473668229E-4]:1.692169352661E-2,34[&rate=4.884054473668229E-4]:6.049239007169E-1)[&rate=4.884054473668229E-4]:4.185653692451E-3,(35[&rate=4.884054473668229E-4]:7.842665177623E-1,33[&rate=4.884054473668229E-4]:7.706053155767E-1)[&rate=4.884054473668229E-4]:2.429658855952E-2)[&rate=4.884054473668229E-4]:9.616354278848E-2,(62[&rate=4.884054473668229E-4]:7.367868805782E-1,((28[&rate=4.884054473668229E-4]:1.109837270282E0,((20[&rate=4.884054473668229E-4]:7.502575409559E-1,25[&rate=4.884054473668229E-4]:7.666958971203E-1)[&rate=4.884054473668229E-4]:3.011338731392E-1,(24[&rate=4.884054473668229E-4]:7.933901281421E-1,(6[&rate=4.884054473668229E-4]:5.636446191422E-1,7[&rate=4.884054473668229E-4]:5.636446191422E-1)[&rate=4.884054473668229E-4]:1.228961939314E-1)[&rate=4.884054473668229E-4]:2.689601900626E-1)[&rate=4.884054473668229E-4]:3.651335638583E-3)[&rate=4.884054473668229E-4]:3.799156969769E-1,2[&rate=4.884054473668229E-4]:1.262355706985E0)[&rate=4.884054473668229E-4]:1.373779927243E0)[&rate=4.884054473668229E-4]:9.690151716618E-2)[&rate=4.884054473668229E-4]:3.022016168163E-3,((((((((53[&rate=4.884054473668229E-4]:1.055405108695E0,((41[&rate=4.884054473668229E-4]:6.455589514958E-1,49[&rate=4.884054473668229E-4]:6.729562117697E-1)[&rate=4.884054473668229E-4]:1.101724253536E-2,46[&rate=4.884054473668229E-4]:6.784940022503E-1)[&rate=4.884054473668229E-4]:3.686919283625E-1)[&rate=4.884054473668229E-4]:2.242224307116E-1,((15[&rate=4.884054473668229E-4]:6.057105851669E-1,12[&rate=4.884054473668229E-4]:5.673544207832E-1)[&rate=4.884054473668229E-4]:4.222478342988E-1,(8[&rate=4.884054473668229E-4]:7.166795485613E-1,(4[&rate=4.884054473668229E-4]:4.596846575892E-1,27[&rate=4.884054473668229E-4]:6.322873973153E-1)[&rate=4.884054473668229E-4]:2.07679822479E-1)[&rate=4.884054473668229E-4]:2.647035284386E-1)[&rate=4.884054473668229E-4]:2.87285558297E-1)[&rate=4.884054473668229E-4]:5.707480553206E-2,((((63[&rate=4.884054473668229E-4]:3.948830769457E-1,58[&rate=4.884054473668229E-4]:3.921433509183E-1)[&rate=4.884054473668229E-4]:3.490167496838E-1,52[&rate=4.884054473668229E-4]:7.055436622458E-1)[&rate=4.884054473668229E-4]:6.091104452419E-2,((54[&rate=4.884054473668229E-4]:5.447243078582E-1,42[&rate=4.884054473668229E-4]:3.529434859404E-1)[&rate=4.884054473668229E-4]:3.953960069059E-1,(47[&rate=4.884054473668229E-4]:5.155228480849E-1,40[&rate=4.884054473668229E-4]:4.990844919206E-1)[&rate=4.884054473668229E-4]:2.492550009258E-1)[&rate=4.884054473668229E-4]:7.838918652648E-2)[&rate=4.884054473668229E-4]:2.468450340221E-1,(((11[&rate=4.884054473668229E-4]:4.338461061656E-1,17[&rate=4.884054473668229E-4]:4.722022705492E-1)[&rate=4.884054473668229E-4]:2.377975554836E-1,51[&rate=4.884054473668229E-4]:5.894518808273E-1)[&rate=4.884054473668229E-4]:2.745558116501E-1,((45[&rate=4.884054473668229E-4]:6.940775767554E-1,((48[&rate=4.884054473668229E-4]:5.51273698766E-1,50[&rate=4.884054473668229E-4]:4.690819179442E-1)[&rate=4.884054473668229E-4]:1.453473855621E-1,43[&rate=4.884054473668229E-4]:6.747032761091E-1)[&rate=4.884054473668229E-4]:1.962184546299E-4)[&rate=4.884054473668229E-4]:5.141710785423E-2,44[&rate=4.884054473668229E-4]:7.235768763906E-1)[&rate=4.884054473668229E-4]:1.979650626623E-1)[&rate=4.884054473668229E-4]:1.492920483146E-1)[&rate=4.884054473668229E-4]:2.384710972972E-1)[&rate=4.884054473668229E-4]:1.216795949894E-1,(57[&rate=4.884054473668229E-4]:8.562267615947E-1,((56[&rate=4.884054473668229E-4]:5.153122632825E-1,60[&rate=4.884054473668229E-4]:5.180519893101E-1)[&rate=4.884054473668229E-4]:1.326152129734E-1,59[&rate=4.884054473668229E-4]:6.451877502286E-1)[&rate=4.884054473668229E-4]:2.055595593111E-1)[&rate=4.884054473668229E-4]:7.720181920321E-1)[&rate=4.884054473668229E-4]:1.039467084555E-1,(((1[&rate=4.884054473668229E-4]:1.152314053864E-2,(26[&rate=4.884054473668229E-4]:6.375491860129E-1,19[&rate=4.884054473668229E-4]:6.128916517664E-1)[&rate=4.884054473668229E-4]:1.602753243887E-1)[&rate=4.884054473668229E-4]:3.740752986048E-1,22[&rate=4.884054473668229E-4]:1.166420356952E0)[&rate=4.884054473668229E-4]:1.93203147692E-1,(((10[&rate=4.884054473668229E-4]:4.013351022305E-1,55[&rate=4.884054473668229E-4]:3.821570200387E-1)[&rate=4.884054473668229E-4]:2.31246210537E-1,((18[&rate=4.884054473668229E-4]:4.11566630225E-1,23[&rate=4.884054473668229E-4]:4.307447124167E-1)[&rate=4.884054473668229E-4]:8.613368530112E-2,21[&rate=4.884054473668229E-4]:5.059194936082E-1)[&rate=4.884054473668229E-4]:2.115933260084E-1)[&rate=4.884054473668229E-4]:4.84911034506E-1,39[&rate=4.884054473668229E-4]:5.173892261594E-2)[&rate=4.884054473668229E-4]:1.462407464113E-1)[&rate=4.884054473668229E-4]:2.876366505891E-1)[&rate=4.884054473668229E-4]:1.222913695313E-1,(5[&rate=4.884054473668229E-4]:1.192674637842E0,((3[&rate=4.884054473668229E-4]:6.977441841795E-1,16[&rate=4.884054473668229E-4]:8.128126773301E-1)[&rate=4.884054473668229E-4]:2.702101508479E-1,(13[&rate=4.884054473668229E-4]:4.26961946756E-1,9[&rate=4.884054473668229E-4]:3.886057823726E-1)[&rate=4.884054473668229E-4]:6.478417033397E-1)[&rate=4.884054473668229E-4]:1.726655082945E-1)[&rate=4.884054473668229E-4]:4.645481197984E-1)[&rate=4.884054473668229E-4]:7.836075053997E-1,38[&rate=4.884054473668229E-4]:1.386035742492E0)[&rate=4.884054473668229E-4]:1.929061354894E-1,61[&rate=4.884054473668229E-4]:7.25996298223E-1)[&rate=4.884054473668229E-4]:1.735556457441E-1)[&rate=4.884054473668229E-4]:5.941247550858E-3);
tree STATE_582000 [&joint=-18033.564020725993,lnP=-18033.564020725993] = [&R] (((31[&rate=4.730995485007564E-4]:1.743205921627E-1,37[&rate=4.730995485007564E-4]:1.743205921627E-1)[&rate=4.730995485007564E-4]:4.71967247671E-1,32[&rate=4.730995485007564E-4]:7.309872933858E-1)[&rate=4.730995485007564E-4]:2.751540458744E-1,(((((29[&rate=4.730995485007564E-4]:6.803321019765E-1,61[&rate=4.730995485007564E-4]:8.005506812114E-1)[&rate=4.730995485007564E-4]:1.247356567804E-2,30[&rate=4.730995485007564E-4]:6.928056676545E-1)[&rate=4.730995485007564E-4]:5.490208533266E-2,62[&rate=4.730995485007564E-4]:8.050848021675E-1)[&rate=4.730995485007564E-4]:4.812280718487E-2,(((((20[&rate=4.730995485007564E-4]:6.225907076593E-1,25[&rate=4.730995485007564E-4]:6.390290638236E-1)[&rate=4.730995485007564E-4]:2.931715242127E-1,(24[&rate=4.730995485007564E-4]:8.389040867579E-1,(6[&rate=4.730995485007564E-4]:1.967574981332E-1,7[&rate=4.730995485007564E-4]:1.967574981332E-1)[&rate=4.730995485007564E-4]:5.352972735562E-1)[&rate=4.730995485007564E-4]:8.781704922377E-2)[&rate=4.730995485007564E-4]:9.107131787434E-2,28[&rate=4.730995485007564E-4]:1.061628070294E0)[&rate=4.730995485007564E-4]:3.98494365484E-1,2[&rate=4.730995485007564E-4]:1.232725175504E0)[&rate=4.730995485007564E-4]:1.246602562616E0,14[&rate=4.730995485007564E-4]:2.608094861408E0)[&rate=4.730995485007564E-4]:2.732286248814E-1)[&rate=4.730995485007564E-4]:3.156597155998E-2,((34[&rate=4.730995485007564E-4]:5.079534998838E-1,((33[&rate=4.730995485007564E-4]:3.837720297158E-1,36[&rate=4.730995485007564E-4]:4.192911553987E-1)[&rate=4.730995485007564E-4]:2.311994114542E-1,(((((((46[&rate=4.730995485007564E-4]:6.897621835381E-1,49[&rate=4.730995485007564E-4]:6.952416355928E-1)[&rate=4.730995485007564E-4]:3.494390550604E-2,(41[&rate=4.730995485007564E-4]:6.718350435156E-1,53[&rate=4.730995485007564E-4]:7.01972029817E-1)[&rate=4.730995485007564E-4]:3.09532373094E-2)[&rate=4.730995485007564E-4]:5.01396310018E-1,(((15[&rate=4.730995485007564E-4]:4.460909813084E-1,12[&rate=4.730995485007564E-4]:4.077348169247E-1)[&rate=4.730995485007564E-4]:3.163113821337E-1,(4[&rate=4.730995485007564E-4]:1.299714002728E-1,27[&rate=4.730995485007564E-4]:3.025741399989E-1)[&rate=4.730995485007564E-4]:5.365405522103E-1)[&rate=4.730995485007564E-4]:4.06127482207E-2,8[&rate=4.730995485007564E-4]:7.56439769197E-1)[&rate=4.730995485007564E-4]:4.669229038378E-1)[&rate=4.730995485007564E-4]:2.347736621386E-1,(((((40[&rate=4.730995485007564E-4]:5.00450362106E-1,47[&rate=4.730995485007564E-4]:5.168887182704E-1)[&rate=4.730995485007564E-4]:1.493408022915E-2,(54[&rate=4.730995485007564E-4]:6.114398903087E-1,42[&rate=4.730995485007564E-4]:4.19659068391E-1)[&rate=4.730995485007564E-4]:9.572537394425E-2)[&rate=4.730995485007564E-4]:1.268208882446E-1,52[&rate=4.730995485007564E-4]:5.81931357977E-1)[&rate=4.730995485007564E-4]:3.75236643292E-1,(63[&rate=4.730995485007564E-4]:4.496971422812E-1,58[&rate=4.730995485007564E-4]:4.469574162538E-1)[&rate=4.730995485007564E-4]:5.458270233715E-1)[&rate=4.730995485007564E-4]:3.101187118833E-1,((((48[&rate=4.730995485007564E-4]:5.399686961182E-1,50[&rate=4.730995485007564E-4]:4.577769152963E-1)[&rate=4.730995485007564E-4]:1.725138870977E-1,(43[&rate=4.730995485007564E-4]:6.534008507964E-1,45[&rate=4.730995485007564E-4]:6.725789329881E-1)[&rate=4.730995485007564E-4]:3.716392420038E-2)[&rate=4.730995485007564E-4]:1.077604166768E-1,44[&rate=4.730995485007564E-4]:7.955854656462E-1)[&rate=4.730995485007564E-4]:3.109218630257E-1,(51[&rate=4.730995485007564E-4]:9.589415717547E-1,(11[&rate=4.730995485007564E-4]:6.636484494477E-1,17[&rate=4.730995485007564E-4]:7.020046138314E-1)[&rate=4.730995485007564E-4]:3.774849031288E-1)[&rate=4.730995485007564E-4]:9.003151034184E-2)[&rate=4.730995485007564E-4]:2.183136310558E-1)[&rate=4.730995485007564E-4]:1.168770192813E-1)[&rate=4.730995485007564E-4]:1.385194975967E-1,((60[&rate=4.730995485007564E-4]:8.393644512791E-1,(59[&rate=4.730995485007564E-4]:7.797726621448E-1,(56[&rate=4.730995485007564E-4]:7.586072994456E-1,57[&rate=4.730995485007564E-4]:7.613470254732E-1)[&rate=4.730995485007564E-4]:2.390508872661E-2)[&rate=4.730995485007564E-4]:5.411233707928E-2)[&rate=4.730995485007564E-4]:7.581993307016E-1,((((10[&rate=4.730995485007564E-4]:6.768614417382E-1,55[&rate=4.730995485007564E-4]:6.576833595465E-1)[&rate=4.730995485007564E-4]:1.991919891673E-1,((18[&rate=4.730995485007564E-4]:6.156590689278E-1,23[&rate=4.730995485007564E-4]:6.348371511196E-1)[&rate=4.730995485007564E-4]:8.647997146128E-2,21[&rate=4.730995485007564E-4]:7.103582184712E-1)[&rate=4.730995485007564E-4]:2.506267192835E-1)[&rate=4.730995485007564E-4]:2.835709559589E-1,39[&rate=4.730995485007564E-4]:9.387096220693E-2)[&rate=4.730995485007564E-4]:2.691157447799E-3,((1[&rate=4.730995485007564E-4]:1.776930740123E-1,(26[&rate=4.730995485007564E-4]:6.613305520451E-1,19[&rate=4.730995485007564E-4]:6.366730177987E-1)[&rate=4.730995485007564E-4]:3.026638918301E-1)[&rate=4.730995485007564E-4]:6.994610563675E-2,22[&rate=4.730995485007564E-4]:1.028461097457E0)[&rate=4.730995485007564E-4]:2.297448578138E-1)[&rate=4.730995485007564E-4]:2.544263198601E-1)[&rate=4.730995485007564E-4]:1.799139685977E-1)[&rate=4.730995485007564E-4]:2.568936157458E-1,((5[&rate=4.730995485007564E-4]:5.928940649672E-1,(13[&rate=4.730995485007564E-4]:3.863915797963E-1,9[&rate=4.730995485007564E-4]:3.480354154128E-1)[&rate=4.730995485007564E-4]:2.612970057188E-1)[&rate=4.730995485007564E-4]:7.088343728142E-1,(16[&rate=4.730995485007564E-4]:7.773674350345E-1,3[&rate=4.730995485007564E-4]:6.622989418839E-1)[&rate=4.730995485007564E-4]:5.87374701377E-1)[&rate=4.730995485007564E-4]:5.353826545701E-1)[&rate=4.730995485007564E-4]:4.637679716992E-1,38[&rate=4.730995485007564E-4]:1.246084543503E0)[&rate=4.730995485007564E-4]:2.272969583004E-1)[&rate=4.730995485007564E-4]:7.877440844063E-2)[&rate=4.730995485007564E-4]:4.907706374725E-2,35[&rate=4.730995485007564E-4]:7.564841155435E-1)[&rate=4.730995485007564E-4]:1.993277167348E-1)[&rate=4.730995485007564E-4]:3.940054523313E-2);
tree STATE_584000 [&joint=-18018.21439700146,lnP=-18018.21439700146] = [&R] (62[&rate=4.2099585446641577E-4]:9.498304865896E-1,(((((31[&rate=4.2099585446641577E-4]:3.300024462212E-1,37[&rate=4.2099585446641577E-4]:3.300024462212E-1)[&rate=4.2099585446641577E-4]:1.067256944563E-1,32[&rate=4.2099585446641577E-4]:5.214275942296E-1)[&rate=4.2099585446641577E-4]:3.212070045014E-1,(((((((((4[&rate=4.2099585446641577E-4]:1.758806478846E-1,27[&rate=4.2099585446641577E-4]:3.484833876106E-1)[&rate=4.2099585446641577E-4]:5.515308371024E-1,8[&rate=4.2099585446641577E-4]:7.767265534802E-1)[&rate=4.2099585446641577E-4]:4.359159282066E-2,(15[&rate=4.2099585446641577E-4]:6.403880397369E-1,12[&rate=4.2099585446641577E-4]:6.020318753532E-1)[&rate=4.2099585446641577E-4]:2.265054490297E-1)[&rate=4.2099585446641577E-4]:3.325870606391E-1,(((53[&rate=4.2099585446641577E-4]:4.42930941661E-1,49[&rate=4.2099585446641577E-4]:4.401912156334E-1)[&rate=4.2099585446641577E-4]:2.175442149416E-1,41[&rate=4.2099585446641577E-4]:6.303381703012E-1)[&rate=4.2099585446641577E-4]:1.832607443448E-1,46[&rate=4.2099585446641577E-4]:8.355167228651E-1)[&rate=4.2099585446641577E-4]:3.201282101022E-1)[&rate=4.2099585446641577E-4]:2.675031586625E-1,((((((54[&rate=4.2099585446641577E-4]:5.981736301295E-1,40[&rate=4.2099585446641577E-4]:4.063928082117E-1)[&rate=4.2099585446641577E-4]:3.969052100103E-2,47[&rate=4.2099585446641577E-4]:4.625216853771E-1)[&rate=4.2099585446641577E-4]:1.65154380628E-1,42[&rate=4.2099585446641577E-4]:6.112377098408E-1)[&rate=4.2099585446641577E-4]:6.81290812213E-2,52[&rate=4.2099585446641577E-4]:6.190928184593E-1)[&rate=4.2099585446641577E-4]:3.604728469812E-1,(63[&rate=4.2099585446641577E-4]:5.734157079574E-1,58[&rate=4.2099585446641577E-4]:5.7067598193E-1)[&rate=4.2099585446641577E-4]:4.445061218668E-1)[&rate=4.2099585446641577E-4]:2.523829366074E-1,((11[&rate=4.2099585446641577E-4]:7.130921116473E-1,17[&rate=4.2099585446641577E-4]:7.51448276031E-1)[&rate=4.2099585446641577E-4]:5.1162201448E-1,(51[&rate=4.2099585446641577E-4]:1.112619530581E0,(43[&rate=4.2099585446641577E-4]:8.077603919303E-1,(((48[&rate=4.2099585446641577E-4]:4.936293553149E-1,50[&rate=4.2099585446641577E-4]:4.11437574493E-1)[&rate=4.2099585446641577E-4]:1.462352948187E-1,45[&rate=4.2099585446641577E-4]:6.371249241062E-1)[&rate=4.2099585446641577E-4]:7.498989079289E-2,44[&rate=4.2099585446641577E-4]:6.9019700668E-1)[&rate=4.2099585446641577E-4]:1.148236592229E-1)[&rate=4.2099585446641577E-4]:3.651331112532E-1)[&rate=4.2099585446641577E-4]:2.990281472471E-2)[&rate=4.2099585446641577E-4]:8.942625674236E-2)[&rate=4.2099585446641577E-4]:1.144871608148E-1)[&rate=4.2099585446641577E-4]:8.036976242588E-2,(((60[&rate=4.2099585446641577E-4]:7.808898175111E-1,(59[&rate=4.2099585446641577E-4]:6.037122836138E-1,56[&rate=4.2099585446641577E-4]:6.064520096412E-1)[&rate=4.2099585446641577E-4]:1.716980818423E-1)[&rate=4.2099585446641577E-4]:1.270699223942E-1,57[&rate=4.2099585446641577E-4]:9.079597399053E-1)[&rate=4.2099585446641577E-4]:5.994359195495E-1,((39[&rate=4.2099585446641577E-4]:2.608400092507E-2,((10[&rate=4.2099585446641577E-4]:6.944124189249E-1,55[&rate=4.2099585446641577E-4]:6.752343367331E-1)[&rate=4.2099585446641577E-4]:1.360242095278E-1,((18[&rate=4.2099585446641577E-4]:6.814227736042E-1,23[&rate=4.2099585446641577E-4]:7.006008557959E-1)[&rate=4.2099585446641577E-4]:3.182333879728E-2,21[&rate=4.2099585446641577E-4]:7.214652904835E-1)[&rate=4.2099585446641577E-4]:1.939028448183E-1)[&rate=4.2099585446641577E-4]:2.614007971299E-1)[&rate=4.2099585446641577E-4]:1.203969819785E-1,((1[&rate=4.2099585446641577E-4]:5.524064930873E-2,(26[&rate=4.2099585446641577E-4]:6.966709007019E-1,19[&rate=4.2099585446641577E-4]:6.720133664554E-1)[&rate=4.2099585446641577E-4]:1.448711184698E-1)[&rate=4.2099585446641577E-4]:1.899421029485E-1,22[&rate=4.2099585446641577E-4]:1.026004670065E0)[&rate=4.2099585446641577E-4]:2.821201484545E-1)[&rate=4.2099585446641577E-4]:1.143393340854E-1)[&rate=4.2099585446641577E-4]:1.742043863819E-1)[&rate=4.2099585446641577E-4]:1.033845751257E-1,((13[&rate=4.2099585446641577E-4]:5.793514591154E-1,9[&rate=4.2099585446641577E-4]:5.409952947319E-1)[&rate=4.2099585446641577E-4]:1.910554625024E-1,(5[&rate=4.2099585446641577E-4]:6.171700483937E-1,(3[&rate=4.2099585446641577E-4]:2.816417672453E-1,16[&rate=4.2099585446641577E-4]:3.967102603959E-1)[&rate=4.2099585446641577E-4]:2.83473486628E-1)[&rate=4.2099585446641577E-4]:9.844235267623E-2)[&rate=4.2099585446641577E-4]:8.721119459197E-1)[&rate=4.2099585446641577E-4]:7.083643186233E-1,38[&rate=4.2099585446641577E-4]:1.241294145065E0)[&rate=4.2099585446641577E-4]:4.302583546658E-1,(33[&rate=4.2099585446641577E-4]:5.382675577879E-1,36[&rate=4.2099585446641577E-4]:5.737866834708E-1)[&rate=4.2099585446641577E-4]:2.748748813096E-1)[&rate=4.2099585446641577E-4]:4.901995699146E-3)[&rate=4.2099585446641577E-4]:1.584344184295E-2,(34[&rate=4.2099585446641577E-4]:6.368252000157E-1,35[&rate=4.2099585446641577E-4]:8.362787519282E-1)[&rate=4.2099585446641577E-4]:1.127032689704E-2)[&rate=4.2099585446641577E-4]:6.980912853813E-2,(29[&rate=4.2099585446641577E-4]:7.308593988663E-1,((14[&rate=4.2099585446641577E-4]:2.783583645019E0,((((28[&rate=4.2099585446641577E-4]:1.220143788816E0,(20[&rate=4.2099585446641577E-4]:7.503809701885E-1,25[&rate=4.2099585446641577E-4]:7.668193263528E-1)[&rate=4.2099585446641577E-4]:4.149682980795E-1)[&rate=4.2099585446641577E-4]:8.07202765972E-2,(24[&rate=4.2099585446641577E-4]:9.838336380127E-1,(6[&rate=4.2099585446641577E-4]:5.789299988782E-1,7[&rate=4.2099585446641577E-4]:5.789299988782E-1)[&rate=4.2099585446641577E-4]:2.980543240659E-1)[&rate=4.2099585446641577E-4]:2.731948109621E-1)[&rate=4.2099585446641577E-4]:1.217641644972E-1,2[&rate=4.2099585446641577E-4]:1.195230969636E0)[&rate=4.2099585446641577E-4]:1.440462843138E0,30[&rate=4.2099585446641577E-4]:6.789680099447E-1)[&rate=4.2099585446641577E-4]:1.912270895724E-2)[&rate=4.2099585446641577E-4]:2.526666241637E-2,61[&rate=4.2099585446641577E-4]:8.435759605532E-1)[&rate=4.2099585446641577E-4]:7.502017548027E-3)[&rate=4.2099585446641577E-4]:5.808350795077E-2)[&rate=4.2099585446641577E-4]:1.035105305922E-1);
tree STATE_586000 [&joint=-18015.917315811745,lnP=-18015.917315811745] = [&R] (((35[&rate=4.6943423336243855E-4]:7.508651914961E-1,(((((((39[&rate=4.6943423336243855E-4]:9.19606763579E-2,((10[&rate=4.6943423336243855E-4]:9.556949814026E-1,55[&rate=4.6943423336243855E-4]:9.365168992109E-1)[&rate=4.6943423336243855E-4]:1.360116470697E-2,((18[&rate=4.6943423336243855E-4]:5.74524713868E-1,23[&rate=4.6943423336243855E-4]:5.937027960597E-1)[&rate=4.6943423336243855E-4]:2.528413772579E-1,21[&rate=4.6943423336243855E-4]:8.35585269208E-1)[&rate=4.6943423336243855E-4]:2.186423837508E-1)[&rate=4.6943423336243855E-4]:1.884179549058E-1)[&rate=4.6943423336243855E-4]:1.39866249358E-1,((1[&rate=4.6943423336243855E-4]:2.187033269804E-1,(26[&rate=4.6943423336243855E-4]:7.270844281849E-1,19[&rate=4.6943423336243855E-4]:7.024268939385E-1)[&rate=4.6943423336243855E-4]:2.779202686584E-1)[&rate=4.6943423336243855E-4]:8.265723501373E-2,22[&rate=4.6943423336243855E-4]:1.082182479802E0)[&rate=4.6943423336243855E-4]:3.112882815299E-1)[&rate=4.6943423336243855E-4]:1.627811925513E-1,((56[&rate=4.6943423336243855E-4]:8.627843926882E-1,(60[&rate=4.6943423336243855E-4]:6.990836569561E-1,59[&rate=4.6943423336243855E-4]:6.936042049011E-1)[&rate=4.6943423336243855E-4]:1.664404617597E-1)[&rate=4.6943423336243855E-4]:1.962059012333E-2,57[&rate=4.6943423336243855E-4]:8.851447088392E-1)[&rate=4.6943423336243855E-4]:7.560387518938E-1)[&rate=4.6943423336243855E-4]:4.334248677794E-2,((((46[&rate=4.6943423336243855E-4]:6.360191430755E-1,53[&rate=4.6943423336243855E-4]:6.442383211578E-1)[&rate=4.6943423336243855E-4]:1.59469750042E-1,41[&rate=4.6943423336243855E-4]:7.735710848985E-1)[&rate=4.6943423336243855E-4]:4.52839136491E-1,((15[&rate=4.6943423336243855E-4]:4.706806698746E-1,12[&rate=4.6943423336243855E-4]:4.323245054909E-1)[&rate=4.6943423336243855E-4]:5.482856949951E-1,((4[&rate=4.6943423336243855E-4]:3.776522761715E-1,27[&rate=4.6943423336243855E-4]:5.502550158975E-1)[&rate=4.6943423336243855E-4]:4.738378566301E-1,(49[&rate=4.6943423336243855E-4]:7.245918617384E-1,8[&rate=4.6943423336243855E-4]:7.163726836564E-1)[&rate=4.6943423336243855E-4]:1.844325176383E-1)[&rate=4.6943423336243855E-4]:7.158582110927E-2)[&rate=4.6943423336243855E-4]:2.731972811772E-1)[&rate=4.6943423336243855E-4]:1.788270466487E-1,(((((54[&rate=4.6943423336243855E-4]:6.904349957089E-1,40[&rate=4.6943423336243855E-4]:4.986541737911E-1)[&rate=4.6943423336243855E-4]:2.139167178087E-1,(47[&rate=4.6943423336243855E-4]:5.064779163835E-1,42[&rate=4.6943423336243855E-4]:4.900395602192E-1)[&rate=4.6943423336243855E-4]:2.225313313807E-1)[&rate=4.6943423336243855E-4]:2.364262752648E-1,52[&rate=4.6943423336243855E-4]:8.887231942618E-1)[&rate=4.6943423336243855E-4]:2.084555374247E-1,(63[&rate=4.6943423336243855E-4]:4.351972113793E-1,58[&rate=4.6943423336243855E-4]:4.324574853519E-1)[&rate=4.6943423336243855E-4]:7.003376846909E-1)[&rate=4.6943423336243855E-4]:1.411256517482E-1,((51[&rate=4.6943423336243855E-4]:7.952469571548E-1,(11[&rate=4.6943423336243855E-4]:6.88287482405E-1,17[&rate=4.6943423336243855E-4]:7.266436467886E-1)[&rate=4.6943423336243855E-4]:1.891512555717E-1)[&rate=4.6943423336243855E-4]:2.369971748587E-1,(44[&rate=4.6943423336243855E-4]:9.347951558988E-1,((43[&rate=4.6943423336243855E-4]:4.117314407779E-1,45[&rate=4.6943423336243855E-4]:4.309095229697E-1)[&rate=4.6943423336243855E-4]:4.231500355659E-1,(48[&rate=4.6943423336243855E-4]:7.270887411815E-1,50[&rate=4.6943423336243855E-4]:6.448969603596E-1)[&rate=4.6943423336243855E-4]:1.297105433814E-1)[&rate=4.6943423336243855E-4]:1.026534055823E-1)[&rate=4.6943423336243855E-4]:1.549832226901E-1)[&rate=4.6943423336243855E-4]:2.060602514212E-1)[&rate=4.6943423336243855E-4]:1.121383640553E-1)[&rate=4.6943423336243855E-4]:7.928867947278E-2)[&rate=4.6943423336243855E-4]:1.132585562017E-1,(3[&rate=4.6943423336243855E-4]:1.215801160506E0,((13[&rate=4.6943423336243855E-4]:5.099181766486E-1,9[&rate=4.6943423336243855E-4]:4.715620122651E-1)[&rate=4.6943423336243855E-4]:2.271843236394E-1,(5[&rate=4.6943423336243855E-4]:4.167679713219E-1,16[&rate=4.6943423336243855E-4]:4.79781669952E-1)[&rate=4.6943423336243855E-4]:2.655400084183E-1)[&rate=4.6943423336243855E-4]:5.855479752863E-1)[&rate=4.6943423336243855E-4]:3.326682747134E-1)[&rate=4.6943423336243855E-4]:6.568022236956E-1,38[&rate=4.6943423336243855E-4]:1.202531932887E0)[&rate=4.6943423336243855E-4]:3.819439989844E-1,(33[&rate=4.6943423336243855E-4]:4.910461109357E-1,36[&rate=4.6943423336243855E-4]:5.265652366186E-1)[&rate=4.6943423336243855E-4]:2.35019760303E-1)[&rate=4.6943423336243855E-4]:1.113811807168E-2)[&rate=4.6943423336243855E-4]:8.655565489653E-2,((31[&rate=4.6943423336243855E-4]:2.301538367608E-1,37[&rate=4.6943423336243855E-4]:2.301538367608E-1)[&rate=4.6943423336243855E-4]:4.328721187234E-1,32[&rate=4.6943423336243855E-4]:7.477254090362E-1)[&rate=4.6943423336243855E-4]:1.006243991051E-1)[&rate=4.6943423336243855E-4]:5.964844450058E-3,(((34[&rate=4.6943423336243855E-4]:5.321569601299E-1,29[&rate=4.6943423336243855E-4]:6.031952114961E-1)[&rate=4.6943423336243855E-4]:2.470530169631E-2,62[&rate=4.6943423336243855E-4]:6.852775623727E-1)[&rate=4.6943423336243855E-4]:6.080844003401E-3,(14[&rate=4.6943423336243855E-4]:2.598888300966E0,(((((28[&rate=4.6943423336243855E-4]:1.0727328669E0,(24[&rate=4.6943423336243855E-4]:8.127582296372E-1,(6[&rate=4.6943423336243855E-4]:4.221978183296E-1,7[&rate=4.6943423336243855E-4]:4.221978183296E-1)[&rate=4.6943423336243855E-4]:2.837110962391E-1)[&rate=4.6943423336243855E-4]:2.161390208239E-1)[&rate=4.6943423336243855E-4]:1.895653170973E-2,(20[&rate=4.6943423336243855E-4]:4.929511882943E-1,25[&rate=4.6943423336243855E-4]:5.093895444587E-1)[&rate=4.6943423336243855E-4]:5.439436897669E-1)[&rate=4.6943423336243855E-4]:5.949760595516E-2,2[&rate=4.6943423336243855E-4]:9.237897442903E-1)[&rate=4.6943423336243855E-4]:1.487090886406E0,30[&rate=4.6943423336243855E-4]:4.541548278666E-1)[&rate=4.6943423336243855E-4]:4.403446787158E-3,61[&rate=4.6943423336243855E-4]:5.787768538886E-1)[&rate=4.6943423336243855E-4]:5.483710019471E-2)[&rate=4.6943423336243855E-4]:1.205859823473E-1)[&rate=4.6943423336243855E-4]:8.098903310058E-2);
tree STATE_588000 [&joint=-18015.358161489377,lnP=-18015.358161489377] = [&R] (((31[&rate=4.949026512913196E-4]:4.762314393885E-1,37[&rate=4.949026512913196E-4]:4.762314393885E-1)[&rate=4.949026512913196E-4]:2.284370699996E-1,32[&rate=4.949026512913196E-4]:7.893679629401E-1)[&rate=4.949026512913196E-4]:7.546479578512E-2,(((35[&rate=4.949026512913196E-4]:7.31584066072E-1,(((((((4[&rate=4.949026512913196E-4]:4.23935976032E-1,27[&rate=4.949026512913196E-4]:5.965387157581E-1)[&rate=4.949026512913196E-4]:5.197810356201E-1,(((15[&rate=4.949026512913196E-4]:7.303634567783E-1,12[&rate=4.949026512913196E-4]:6.920072923946E-1)[&rate=4.949026512913196E-4]:9.786705001512E-2,53[&rate=4.949026512913196E-4]:7.926140684373E-1)[&rate=4.949026512913196E-4]:1.999743329568E-1,(49[&rate=4.949026512913196E-4]:6.94117571763E-1,8[&rate=4.949026512913196E-4]:6.858983936809E-1)[&rate=4.949026512913196E-4]:2.957311036037E-1)[&rate=4.949026512913196E-4]:1.140258286077E-2)[&rate=4.949026512913196E-4]:3.633391757866E-2,(41[&rate=4.949026512913196E-4]:7.001496269486E-1,46[&rate=4.949026512913196E-4]:7.220674351676E-1)[&rate=4.949026512913196E-4]:3.100382885837E-1)[&rate=4.949026512913196E-4]:4.553502399933E-1,(((52[&rate=4.949026512913196E-4]:8.688944095854E-1,(47[&rate=4.949026512913196E-4]:4.269162923307E-1,((42[&rate=4.949026512913196E-4]:1.231686401785E-1,40[&rate=4.949026512913196E-4]:1.231686401785E-1)[&rate=4.949026512913196E-4]:2.831047863224E-1,54[&rate=4.949026512913196E-4]:5.980542484186E-1)[&rate=4.949026512913196E-4]:4.204509665454E-3)[&rate=4.949026512913196E-4]:5.186904460219E-1)[&rate=4.949026512913196E-4]:3.829934882318E-2,(63[&rate=4.949026512913196E-4]:4.378410950322E-1,58[&rate=4.949026512913196E-4]:4.351013690049E-1)[&rate=4.949026512913196E-4]:5.0770882776E-1)[&rate=4.949026512913196E-4]:3.183612876142E-1,(((11[&rate=4.949026512913196E-4]:8.126506993759E-1,17[&rate=4.949026512913196E-4]:8.510068637596E-1)[&rate=4.949026512913196E-4]:1.34713672718E-1,51[&rate=4.949026512913196E-4]:8.651725912721E-1)[&rate=4.949026512913196E-4]:3.323213143091E-1,(44[&rate=4.949026512913196E-4]:7.384744324156E-1,(43[&rate=4.949026512913196E-4]:7.089557015257E-1,((48[&rate=4.949026512913196E-4]:4.326411581093E-1,50[&rate=4.949026512913196E-4]:3.504493772874E-1)[&rate=4.949026512913196E-4]:2.579163980559E-1,45[&rate=4.949026512913196E-4]:6.878178301378E-1)[&rate=4.949026512913196E-4]:4.031595357961E-2)[&rate=4.949026512913196E-4]:3.225845691727E-2)[&rate=4.949026512913196E-4]:5.16553719741E-1)[&rate=4.949026512913196E-4]:2.806114044156E-2)[&rate=4.949026512913196E-4]:1.851885889547E-1)[&rate=4.949026512913196E-4]:5.898674575033E-2,(((39[&rate=4.949026512913196E-4]:2.918824475019E-1,((10[&rate=4.949026512913196E-4]:8.137509073224E-1,55[&rate=4.949026512913196E-4]:7.945728251306E-1)[&rate=4.949026512913196E-4]:1.19039078475E-1,((18[&rate=4.949026512913196E-4]:5.516897346267E-1,23[&rate=4.949026512913196E-4]:5.708678168185E-1)[&rate=4.949026512913196E-4]:2.276821296559E-1,21[&rate=4.949026512913196E-4]:7.875910423647E-1)[&rate=4.949026512913196E-4]:2.301304502819E-1)[&rate=4.949026512913196E-4]:4.24845886362E-1)[&rate=4.949026512913196E-4]:5.185502586375E-2,((1[&rate=4.949026512913196E-4]:2.616199501944E-1,(26[&rate=4.949026512913196E-4]:8.900252280425E-1,19[&rate=4.949026512913196E-4]:8.653676937961E-1)[&rate=4.949026512913196E-4]:1.578960920148E-1)[&rate=4.949026512913196E-4]:3.734878246493E-2,22[&rate=4.949026512913196E-4]:1.079790650468E0)[&rate=4.949026512913196E-4]:4.255906585145E-1)[&rate=4.949026512913196E-4]:9.901048773803E-2,(((60[&rate=4.949026512913196E-4]:6.157548753724E-1,56[&rate=4.949026512913196E-4]:6.130151493448E-1)[&rate=4.949026512913196E-4]:9.617828476677E-3,59[&rate=4.949026512913196E-4]:6.198932517942E-1)[&rate=4.949026512913196E-4]:2.145122743424E-1,57[&rate=4.949026512913196E-4]:8.398849781915E-1)[&rate=4.949026512913196E-4]:8.49438325378E-1)[&rate=4.949026512913196E-4]:3.520159770635E-2)[&rate=4.949026512913196E-4]:1.505015523993E-1,(3[&rate=4.949026512913196E-4]:1.257598412757E0,((16[&rate=4.949026512913196E-4]:8.474851314484E-1,(13[&rate=4.949026512913196E-4]:5.218023096749E-1,9[&rate=4.949026512913196E-4]:4.834461452914E-1)[&rate=4.949026512913196E-4]:3.174636436912E-1)[&rate=4.949026512913196E-4]:1.696936666339E-1,5[&rate=4.949026512913196E-4]:9.541650994522E-1)[&rate=4.949026512913196E-4]:3.554881078253E-1)[&rate=4.949026512913196E-4]:3.68112972425E-1)[&rate=4.949026512913196E-4]:7.136618901662E-1,38[&rate=4.949026512913196E-4]:1.336633549321E0)[&rate=4.949026512913196E-4]:2.396993751989E-1)[&rate=4.949026512913196E-4]:6.581464714801E-2,(33[&rate=4.949026512913196E-4]:5.556221262116E-1,36[&rate=4.949026512913196E-4]:5.911412518945E-1)[&rate=4.949026512913196E-4]:2.281153848227E-1)[&rate=4.949026512913196E-4]:2.071342651291E-2,((61[&rate=4.949026512913196E-4]:6.463316361309E-1,(30[&rate=4.949026512913196E-4]:5.199404961417E-1,((((20[&rate=4.949026512913196E-4]:4.53708267871E-1,25[&rate=4.949026512913196E-4]:4.701466240354E-1)[&rate=4.949026512913196E-4]:5.19240107633E-1,28[&rate=4.949026512913196E-4]:1.027742896052E0)[&rate=4.949026512913196E-4]:8.236232212975E-2,(24[&rate=4.949026512913196E-4]:8.04168530049E-1,(6[&rate=4.949026512913196E-4]:1.554181544093E-1,7[&rate=4.949026512913196E-4]:1.554181544093E-1)[&rate=4.949026512913196E-4]:5.419010605712E-1)[&rate=4.949026512913196E-4]:2.621010716944E-1)[&rate=4.949026512913196E-4]:1.380147852178E-1,2[&rate=4.949026512913196E-4]:1.020722743126E0)[&rate=4.949026512913196E-4]:1.455943555845E0)[&rate=4.949026512913196E-4]:6.172560754266E-3)[&rate=4.949026512913196E-4]:6.376198073544E-2,((29[&rate=4.949026512913196E-4]:5.22962956418E-1,(14[&rate=4.949026512913196E-4]:2.473032383468E0,34[&rate=4.949026512913196E-4]:3.165012059845E-1)[&rate=4.949026512913196E-4]:1.354234990674E-1)[&rate=4.949026512913196E-4]:1.471949372573E-2,62[&rate=4.949026512913196E-4]:5.950594993241E-1)[&rate=4.949026512913196E-4]:5.219258748763E-2)[&rate=4.949026512913196E-4]:9.982180155522E-2)[&rate=4.949026512913196E-4]:3.579165724359E-2);
tree STATE_590000 [&joint=-18016.40457327679,lnP=-18016.40457327679] = [&R] (((31[&rate=5.072127370681695E-4]:4.99115787854E-1,37[&rate=5.072127370681695E-4]:4.99115787854E-1)[&rate=5.072127370681695E-4]:1.460434378867E-1,32[&rate=5.072127370681695E-4]:7.298586792927E-1)[&rate=5.072127370681695E-4]:2.067144138807E-1,(((((((((39[&rate=5.072127370681695E-4]:2.434491976378E-1,(22[&rate=5.072127370681695E-4]:9.364333687922E-1,(1[&rate=5.072127370681695E-4]:2.96265565111E-2,(19[&rate=5.072127370681695E-4]:6.807790604805E-1,26[&rate=5.072127370681695E-4]:7.054365947269E-1)[&rate=5.072127370681695E-4]:1.104913316471E-1)[&rate=5.072127370681695E-4]:1.259848944728E-1)[&rate=5.072127370681695E-4]:4.68659664462E-1)[&rate=5.072127370681695E-4]:4.818417731833E-2,((10[&rate=5.072127370681695E-4]:7.528733917252E-1,55[&rate=5.072127370681695E-4]:7.336953095335E-1)[&rate=5.072127370681695E-4]:2.850545861081E-1,((18[&rate=5.072127370681695E-4]:6.953675193204E-1,23[&rate=5.072127370681695E-4]:7.145456015121E-1)[&rate=5.072127370681695E-4]:1.368786717501E-1,21[&rate=5.072127370681695E-4]:8.404653691525E-1)[&rate=5.072127370681695E-4]:2.8239411553E-1)[&rate=5.072127370681695E-4]:3.194588217802E-1)[&rate=5.072127370681695E-4]:1.127163472954E-1,(((46[&rate=5.072127370681695E-4]:8.035752389828E-1,(41[&rate=5.072127370681695E-4]:6.064154268968E-1,53[&rate=5.072127370681695E-4]:6.365524131982E-1)[&rate=5.072127370681695E-4]:1.752420038669E-1)[&rate=5.072127370681695E-4]:1.315485192171E-1,(8[&rate=5.072127370681695E-4]:8.154356511441E-1,((4[&rate=5.072127370681695E-4]:2.244688391344E-1,27[&rate=5.072127370681695E-4]:3.970715788604E-1)[&rate=5.072127370681695E-4]:4.621931491316E-1,((15[&rate=5.072127370681695E-4]:6.504683263129E-1,12[&rate=5.072127370681695E-4]:6.121121619292E-1)[&rate=5.072127370681695E-4]:5.42123241023E-2,49[&rate=5.072127370681695E-4]:6.663244860315E-1)[&rate=5.072127370681695E-4]:7.787174880967E-2)[&rate=5.072127370681695E-4]:7.945859438498E-2)[&rate=5.072127370681695E-4]:1.169483810285E-1)[&rate=5.072127370681695E-4]:4.802122297411E-1,((((59[&rate=5.072127370681695E-4]:6.676468426814E-1,56[&rate=5.072127370681695E-4]:6.703865687088E-1)[&rate=5.072127370681695E-4]:1.803282026166E-2,60[&rate=5.072127370681695E-4]:6.91159114998E-1)[&rate=5.072127370681695E-4]:2.001530753403E-1,57[&rate=5.072127370681695E-4]:8.913121903383E-1)[&rate=5.072127370681695E-4]:6.787731760385E-1,((((51[&rate=5.072127370681695E-4]:8.37902143022E-1,(11[&rate=5.072127370681695E-4]:6.101362908498E-1,17[&rate=5.072127370681695E-4]:6.484924552335E-1)[&rate=5.072127370681695E-4]:3.099576329941E-1)[&rate=5.072127370681695E-4]:3.161424627548E-2,(44[&rate=5.072127370681695E-4]:5.91240158035E-1,(43[&rate=5.072127370681695E-4]:5.742062024681E-1,(45[&rate=5.072127370681695E-4]:4.439675095948E-1,(48[&rate=5.072127370681695E-4]:2.82080066268E-1,50[&rate=5.072127370681695E-4]:1.998882854462E-1)[&rate=5.072127370681695E-4]:1.646271693541E-1)[&rate=5.072127370681695E-4]:1.49416775065E-1)[&rate=5.072127370681695E-4]:1.977368159427E-2)[&rate=5.072127370681695E-4]:3.35810477838E-1)[&rate=5.072127370681695E-4]:3.926630221321E-1,(63[&rate=5.072127370681695E-4]:5.894090134537E-1,58[&rate=5.072127370681695E-4]:5.866692874264E-1)[&rate=5.072127370681695E-4]:7.111265623596E-1)[&rate=5.072127370681695E-4]:5.001865781564E-3,(52[&rate=5.072127370681695E-4]:6.113786447365E-1,((42[&rate=5.072127370681695E-4]:2.646161440281E-1,47[&rate=5.072127370681695E-4]:2.810545001924E-1)[&rate=5.072127370681695E-4]:1.863702972476E-1,(54[&rate=5.072127370681695E-4]:4.995696165062E-1,40[&rate=5.072127370681695E-4]:3.077887945884E-1)[&rate=5.072127370681695E-4]:1.431976466872E-1)[&rate=5.072127370681695E-4]:2.206661760636E-1)[&rate=5.072127370681695E-4]:6.558026324747E-1)[&rate=5.072127370681695E-4]:4.810956861753E-2)[&rate=5.072127370681695E-4]:2.333281334517E-2)[&rate=5.072127370681695E-4]:5.750688499529E-2)[&rate=5.072127370681695E-4]:1.11294382726E-1,(((13[&rate=5.072127370681695E-4]:5.09701957249E-1,9[&rate=5.072127370681695E-4]:4.713457928655E-1)[&rate=5.072127370681695E-4]:1.369220263007E-1,5[&rate=5.072127370681695E-4]:5.918294630018E-1)[&rate=5.072127370681695E-4]:4.256694127937E-1,(3[&rate=5.072127370681695E-4]:7.549001003599E-1,16[&rate=5.072127370681695E-4]:8.699685935105E-1)[&rate=5.072127370681695E-4]:2.105439809152E-1)[&rate=5.072127370681695E-4]:5.47460297675E-1)[&rate=5.072127370681695E-4]:5.627758107402E-1,38[&rate=5.072127370681695E-4]:1.072940463663E0)[&rate=5.072127370681695E-4]:3.998441723368E-1,14[&rate=5.072127370681695E-4]:2.585113403123E0)[&rate=5.072127370681695E-4]:3.812953096552E-2,(62[&rate=5.072127370681695E-4]:5.696897454378E-1,(61[&rate=5.072127370681695E-4]:6.286321897524E-1,((((28[&rate=5.072127370681695E-4]:9.285675593274E-1,(20[&rate=5.072127370681695E-4]:3.624634102224E-1,25[&rate=5.072127370681695E-4]:3.789017663867E-1)[&rate=5.072127370681695E-4]:5.11309628557E-1)[&rate=5.072127370681695E-4]:1.783108835745E-1,(24[&rate=5.072127370681695E-4]:8.575608256655E-1,(6[&rate=5.072127370681695E-4]:4.085225196142E-1,7[&rate=5.072127370681695E-4]:4.085225196142E-1)[&rate=5.072127370681695E-4]:3.421889909828E-1)[&rate=5.072127370681695E-4]:2.05482000798E-1)[&rate=5.072127370681695E-4]:5.439754412212E-1,2[&rate=5.072127370681695E-4]:1.423456623849E0)[&rate=5.072127370681695E-4]:9.541057795481E-1,34[&rate=5.072127370681695E-4]:3.497983492016E-1)[&rate=5.072127370681695E-4]:8.757700994974E-2)[&rate=5.072127370681695E-4]:3.899085740005E-3)[&rate=5.072127370681695E-4]:2.543731171379E-2)[&rate=5.072127370681695E-4]:8.659974118588E-3,(29[&rate=5.072127370681695E-4]:5.127963479503E-1,30[&rate=5.072127370681695E-4]:5.127963479503E-1)[&rate=5.072127370681695E-4]:3.361363413957E-2)[&rate=5.072127370681695E-4]:9.609845164166E-2,((33[&rate=5.072127370681695E-4]:7.092232223277E-1,36[&rate=5.072127370681695E-4]:7.447423480106E-1)[&rate=5.072127370681695E-4]:4.758612979983E-2,35[&rate=5.072127370681695E-4]:7.704705543132E-1)[&rate=5.072127370681695E-4]:4.531799646759E-4)[&rate=5.072127370681695E-4]:1.547203971468E-1);
tree STATE_592000 [&joint=-18024.130004582927,lnP=-18024.130004582927] = [&R] (((33[&rate=4.750052175124185E-4]:4.247610959548E-1,36[&rate=4.750052175124185E-4]:4.602802216377E-1)[&rate=4.750052175124185E-4]:2.342106349116E-1,30[&rate=4.750052175124185E-4]:5.442176325057E-1)[&rate=4.750052175124185E-4]:8.815340142389E-2,(((((31[&rate=4.750052175124185E-4]:1.392724083579E-1,37[&rate=4.750052175124185E-4]:1.392724083579E-1)[&rate=4.750052175124185E-4]:4.252505050702E-1,32[&rate=4.750052175124185E-4]:6.492223669802E-1)[&rate=4.750052175124185E-4]:8.173866623707E-2,35[&rate=4.750052175124185E-4]:7.200320714685E-1)[&rate=4.750052175124185E-4]:2.000730321527E-2,(29[&rate=4.750052175124185E-4]:5.17659614627E-1,61[&rate=4.750052175124185E-4]:6.378781938619E-1)[&rate=4.750052175124185E-4]:9.396445951054E-2)[&rate=4.750052175124185E-4]:2.589289505521E-4,(62[&rate=4.750052175124185E-4]:6.124986955388E-1,(((((24[&rate=4.750052175124185E-4]:7.67001024252E-1,(6[&rate=4.750052175124185E-4]:1.613033887661E-1,7[&rate=4.750052175124185E-4]:1.613033887661E-1)[&rate=4.750052175124185E-4]:4.988483204174E-1)[&rate=4.750052175124185E-4]:1.28852489437E-1,((20[&rate=4.750052175124185E-4]:3.52322082603E-1,25[&rate=4.750052175124185E-4]:3.687604387674E-1)[&rate=4.750052175124185E-4]:3.337669809051E-1,28[&rate=4.750052175124185E-4]:7.408835840562E-1)[&rate=4.750052175124185E-4]:1.988055460713E-1)[&rate=4.750052175124185E-4]:5.182036684953E-1,2[&rate=4.750052175124185E-4]:1.230495538349E0)[&rate=4.750052175124185E-4]:1.23900602273E0,34[&rate=4.750052175124185E-4]:4.417375068831E-1)[&rate=4.750052175124185E-4]:4.032582551093E-2,(14[&rate=4.750052175124185E-4]:2.590347933954E0,((((((8[&rate=4.750052175124185E-4]:6.070301087575E-1,(4[&rate=4.750052175124185E-4]:2.452346680354E-1,27[&rate=4.750052175124185E-4]:4.178374077615E-1)[&rate=4.750052175124185E-4]:3.12480372229E-1)[&rate=4.750052175124185E-4]:3.367460420915E-1,((((41[&rate=4.750052175124185E-4]:5.494225560754E-1,46[&rate=4.750052175124185E-4]:5.713403642945E-1)[&rate=4.750052175124185E-4]:4.276174964596E-2,49[&rate=4.750052175124185E-4]:6.195815659952E-1)[&rate=4.750052175124185E-4]:1.699220951597E-2,53[&rate=4.750052175124185E-4]:6.393135015387E-1)[&rate=4.750052175124185E-4]:1.553221174094E-1,(15[&rate=4.750052175124185E-4]:3.195606136385E-1,12[&rate=4.750052175124185E-4]:2.812044492548E-1)[&rate=4.750052175124185E-4]:5.106914436657E-1)[&rate=4.750052175124185E-4]:1.600994360106E-1)[&rate=4.750052175124185E-4]:5.043518879597E-1,((((63[&rate=4.750052175124185E-4]:2.435578047004E-1,58[&rate=4.750052175124185E-4]:2.408180786731E-1)[&rate=4.750052175124185E-4]:5.513422403512E-1,52[&rate=4.750052175124185E-4]:7.565438806679E-1)[&rate=4.750052175124185E-4]:1.048627748867E-2,((47[&rate=4.750052175124185E-4]:5.961741476872E-1,(54[&rate=4.750052175124185E-4]:7.631375764417E-1,40[&rate=4.750052175124185E-4]:5.71356754524E-1)[&rate=4.750052175124185E-4]:8.379036998833E-3)[&rate=4.750052175124185E-4]:1.170588239678E-1,42[&rate=4.750052175124185E-4]:6.967946154906E-1)[&rate=4.750052175124185E-4]:1.305095152688E-1)[&rate=4.750052175124185E-4]:5.380824086544E-1,(((45[&rate=4.750052175124185E-4]:5.507511842387E-1,(48[&rate=4.750052175124185E-4]:2.458523555967E-1,50[&rate=4.750052175124185E-4]:1.636605747749E-1)[&rate=4.750052175124185E-4]:3.076385546693E-1)[&rate=4.750052175124185E-4]:2.772700631655E-1,(43[&rate=4.750052175124185E-4]:5.964360505249E-1,44[&rate=4.750052175124185E-4]:5.936963244975E-1)[&rate=4.750052175124185E-4]:2.124071146875E-1)[&rate=4.750052175124185E-4]:4.50692005121E-1,(51[&rate=4.750052175124185E-4]:7.784012132905E-1,(11[&rate=4.750052175124185E-4]:5.357070205692E-1,17[&rate=4.750052175124185E-4]:5.740631849529E-1)[&rate=4.750052175124185E-4]:3.248859735432E-1)[&rate=4.750052175124185E-4]:4.208599844401E-1)[&rate=4.750052175124185E-4]:1.058513690803E-1)[&rate=4.750052175124185E-4]:6.9042869258E-2)[&rate=4.750052175124185E-4]:2.858671630389E-2,((((56[&rate=4.750052175124185E-4]:7.024127436078E-1,59[&rate=4.750052175124185E-4]:6.996730175805E-1)[&rate=4.750052175124185E-4]:8.058307592387E-3,60[&rate=4.750052175124185E-4]:7.132107772278E-1)[&rate=4.750052175124185E-4]:9.342982984359E-2,57[&rate=4.750052175124185E-4]:8.066406070714E-1)[&rate=4.750052175124185E-4]:8.29243460189E-1,((39[&rate=4.750052175124185E-4]:3.643256681937E-1,(22[&rate=4.750052175124185E-4]:9.263525046019E-1,(1[&rate=4.750052175124185E-4]:4.081605203233E-2,(19[&rate=4.750052175124185E-4]:6.071172423527E-1,26[&rate=4.750052175124185E-4]:6.317747765991E-1)[&rate=4.750052175124185E-4]:1.953426452961E-1)[&rate=4.750052175124185E-4]:1.047145347614E-1)[&rate=4.750052175124185E-4]:5.996169992082E-1)[&rate=4.750052175124185E-4]:1.092786794486E-2,((((18[&rate=4.750052175124185E-4]:2.961132855592E-1,23[&rate=4.750052175124185E-4]:3.152913677509E-1)[&rate=4.750052175124185E-4]:2.315558507828E-1,21[&rate=4.750052175124185E-4]:5.35888314424E-1)[&rate=4.750052175124185E-4]:1.931962791626E-1,55[&rate=4.750052175124185E-4]:6.249750045457E-1)[&rate=4.750052175124185E-4]:6.733449588532E-2,10[&rate=4.750052175124185E-4]:7.114875826227E-1)[&rate=4.750052175124185E-4]:7.295193781734E-1)[&rate=4.750052175124185E-4]:1.405518865605E-2)[&rate=4.750052175124185E-4]:2.165260566049E-2)[&rate=4.750052175124185E-4]:9.400575989442E-2,(((3[&rate=4.750052175124185E-4]:4.997668963193E-1,16[&rate=4.750052175124185E-4]:6.148353894699E-1)[&rate=4.750052175124185E-4]:1.907894644107E-1,5[&rate=4.750052175124185E-4]:7.426111552505E-1)[&rate=4.750052175124185E-4]:4.603634976736E-2,(13[&rate=4.750052175124185E-4]:6.062099643545E-1,9[&rate=4.750052175124185E-4]:5.67853799971E-1)[&rate=4.750052175124185E-4]:2.372320612112E-1)[&rate=4.750052175124185E-4]:7.656346538248E-1)[&rate=4.750052175124185E-4]:1.833298216444E-1,38[&rate=4.750052175124185E-4]:6.82817459939E-1)[&rate=4.750052175124185E-4]:7.952017068916E-1)[&rate=4.750052175124185E-4]:4.824657592339E-2)[&rate=4.750052175124185E-4]:2.020062598266E-3)[&rate=4.750052175124185E-4]:5.676135672958E-2)[&rate=4.750052175124185E-4]:2.04880308416E-2);
tree STATE_594000 [&joint=-18007.199567610653,lnP=-18007.199567610653] = [&R] ((35[&rate=4.782297097510698E-4]:7.2460515703E-1,(((61[&rate=4.782297097510698E-4]:6.298188729044E-1,29[&rate=4.782297097510698E-4]:5.096002936695E-1)[&rate=4.782297097510698E-4]:2.20683829267E-2,34[&rate=4.782297097510698E-4]:4.6063042523E-1)[&rate=4.782297097510698E-4]:1.31696177753E-2,(((62[&rate=4.782297097510698E-4]:5.626072309868E-1,(((20[&rate=4.782297097510698E-4]:6.17082799272E-1,25[&rate=4.782297097510698E-4]:6.335211554364E-1)[&rate=4.782297097510698E-4]:3.642931634447E-1,(28[&rate=4.782297097510698E-4]:9.524823972937E-1,(24[&rate=4.782297097510698E-4]:8.321729818729E-1,(6[&rate=4.782297097510698E-4]:5.264147294478E-1,7[&rate=4.782297097510698E-4]:5.264147294478E-1)[&rate=4.782297097510698E-4]:1.989089373565E-1)[&rate=4.782297097510698E-4]:7.647379898243E-2)[&rate=4.782297097510698E-4]:8.368808597108E-2)[&rate=4.782297097510698E-4]:4.184730725278E-1,2[&rate=4.782297097510698E-4]:1.227246295519E0)[&rate=4.782297097510698E-4]:1.234709689117E0)[&rate=4.782297097510698E-4]:5.725375354444E-3,((((((((49[&rate=4.782297097510698E-4]:7.908493575873E-1,(15[&rate=4.782297097510698E-4]:6.35094829965E-1,12[&rate=4.782297097510698E-4]:5.967386655813E-1)[&rate=4.782297097510698E-4]:1.94110692006E-1)[&rate=4.782297097510698E-4]:5.489233761071E-2,(46[&rate=4.782297097510698E-4]:6.715129906156E-1,41[&rate=4.782297097510698E-4]:6.495951823965E-1)[&rate=4.782297097510698E-4]:1.687492525277E-1)[&rate=4.782297097510698E-4]:4.909334078736E-2,(8[&rate=4.782297097510698E-4]:8.267890324635E-1,(53[&rate=4.782297097510698E-4]:6.233364037479E-1,(4[&rate=4.782297097510698E-4]:4.210679807743E-1,27[&rate=4.782297097510698E-4]:5.936707205003E-1)[&rate=4.782297097510698E-4]:1.419944503708E-1)[&rate=4.782297097510698E-4]:2.144115328253E-1)[&rate=4.782297097510698E-4]:5.98268254398E-2)[&rate=4.782297097510698E-4]:6.512588216943E-1,(((52[&rate=4.782297097510698E-4]:7.41496682393E-1,(54[&rate=4.782297097510698E-4]:8.584430479196E-1,((40[&rate=4.782297097510698E-4]:5.585146440869E-1,42[&rate=4.782297097510698E-4]:5.585146440869E-1)[&rate=4.782297097510698E-4]:6.98657281016E-2,47[&rate=4.782297097510698E-4]:6.448187283529E-1)[&rate=4.782297097510698E-4]:3.828185381326E-2)[&rate=4.782297097510698E-4]:1.351084289939E-1)[&rate=4.782297097510698E-4]:3.81383140339E-1,(63[&rate=4.782297097510698E-4]:4.291423057155E-1,58[&rate=4.782297097510698E-4]:4.264025796882E-1)[&rate=4.782297097510698E-4]:7.320936814002E-1)[&rate=4.782297097510698E-4]:1.362730800264E-1,(51[&rate=4.782297097510698E-4]:1.208304202076E0,((44[&rate=4.782297097510698E-4]:1.048580401862E0,(45[&rate=4.782297097510698E-4]:7.459322508749E-1,(43[&rate=4.782297097510698E-4]:6.437810142878E-1,(48[&rate=4.782297097510698E-4]:3.467204413507E-1,50[&rate=4.782297097510698E-4]:2.645286605288E-1)[&rate=4.782297097510698E-4]:3.189783811561E-1)[&rate=4.782297097510698E-4]:8.29731543954E-2)[&rate=4.782297097510698E-4]:3.245659592065E-1)[&rate=4.782297097510698E-4]:2.08811789476E-1,(11[&rate=4.782297097510698E-4]:7.326983824456E-1,17[&rate=4.782297097510698E-4]:7.710545468293E-1)[&rate=4.782297097510698E-4]:5.493513431392E-1)[&rate=4.782297097510698E-4]:8.446257312943E-3)[&rate=4.782297097510698E-4]:5.084870068254E-2)[&rate=4.782297097510698E-4]:2.047491740995E-1)[&rate=4.782297097510698E-4]:2.750205655086E-2,(((39[&rate=4.782297097510698E-4]:2.506766501793E-1,(22[&rate=4.782297097510698E-4]:9.674817876379E-1,(1[&rate=4.782297097510698E-4]:1.765431285758E-1,(19[&rate=4.782297097510698E-4]:6.127904152174E-1,26[&rate=4.782297097510698E-4]:6.374479494639E-1)[&rate=4.782297097510698E-4]:3.253965489749E-1)[&rate=4.782297097510698E-4]:1.011674125385E-2)[&rate=4.782297097510698E-4]:4.448386981577E-1)[&rate=4.782297097510698E-4]:8.473914957101E-2,(((18[&rate=4.782297097510698E-4]:7.210311468909E-1,23[&rate=4.782297097510698E-4]:7.402092290826E-1)[&rate=4.782297097510698E-4]:1.900402903044E-1,21[&rate=4.782297097510698E-4]:9.192906152773E-1)[&rate=4.782297097510698E-4]:4.052008467445E-2,(55[&rate=4.782297097510698E-4]:7.454105542081E-1,10[&rate=4.782297097510698E-4]:7.645886363998E-1)[&rate=4.782297097510698E-4]:1.102905567027E-1)[&rate=4.782297097510698E-4]:5.262900313052E-1)[&rate=4.782297097510698E-4]:1.217441988088E-1,(((59[&rate=4.782297097510698E-4]:6.193101988561E-1,60[&rate=4.782297097510698E-4]:6.247896509111E-1)[&rate=4.782297097510698E-4]:1.083120234482E-2,56[&rate=4.782297097510698E-4]:6.328811272283E-1)[&rate=4.782297097510698E-4]:1.864109688764E-1,57[&rate=4.782297097510698E-4]:8.220318221323E-1)[&rate=4.782297097510698E-4]:8.817035188926E-1)[&rate=4.782297097510698E-4]:4.246331293195E-2)[&rate=4.782297097510698E-4]:2.505307427074E-1,((5[&rate=4.782297097510698E-4]:5.141117518884E-1,(3[&rate=4.782297097510698E-4]:3.74265658359E-1,16[&rate=4.782297097510698E-4]:4.893341515096E-1)[&rate=4.782297097510698E-4]:8.779129900894E-2)[&rate=4.782297097510698E-4]:1.189699839133E-1,(13[&rate=4.782297097510698E-4]:3.703512493192E-1,9[&rate=4.782297097510698E-4]:3.319950849357E-1)[&rate=4.782297097510698E-4]:3.175250070304E-1)[&rate=4.782297097510698E-4]:1.16638738689E0)[&rate=4.782297097510698E-4]:2.111696997503E-1,38[&rate=4.782297097510698E-4]:9.558443018938E-1)[&rate=4.782297097510698E-4]:5.076526782903E-1,14[&rate=4.782297097510698E-4]:2.575825747307E0)[&rate=4.782297097510698E-4]:2.062273597065E-2)[&rate=4.782297097510698E-4]:1.364577970991E-2,30[&rate=4.782297097510698E-4]:5.246013368708E-1)[&rate=4.782297097510698E-4]:2.023695750066E-2)[&rate=4.782297097510698E-4]:5.135156211222E-2)[&rate=4.782297097510698E-4]:1.047565732098E-2,(((31[&rate=4.782297097510698E-4]:1.134428445082E-1,37[&rate=4.782297097510698E-4]:1.134428445082E-1)[&rate=4.782297097510698E-4]:3.992142973864E-1,32[&rate=4.782297097510698E-4]:5.973565954467E-1)[&rate=4.782297097510698E-4]:1.320267557234E-1,(33[&rate=4.782297097510698E-4]:6.381487869807E-1,36[&rate=4.782297097510698E-4]:6.736679126636E-1)[&rate=4.782297097510698E-4]:6.664440025501E-2)[&rate=4.782297097510698E-4]:1.662642492965E-2);
tree STATE_596000 [&joint=-18020.82324066801,lnP=-18020.82324066801] = [&R] ((((35[&rate=4.811502904800236E-4]:6.793224117508E-1,((33[&rate=4.811502904800236E-4]:4.27439158521E-1,36[&rate=4.811502904800236E-4]:4.629582842039E-1)[&rate=4.811502904800236E-4]:2.045252440095E-1,((31[&rate=4.811502904800236E-4]:2.582468780809E-1,37[&rate=4.811502904800236E-4]:2.582468780809E-1)[&rate=4.811502904800236E-4]:2.455915659534E-1,32[&rate=4.811502904800236E-4]:5.885378975863E-1)[&rate=4.811502904800236E-4]:6.801666887853E-2)[&rate=4.811502904800236E-4]:3.369680703464E-2)[&rate=4.811502904800236E-4]:3.726244206903E-2,14[&rate=4.811502904800236E-4]:2.673662479391E0)[&rate=4.811502904800236E-4]:2.73618954072E-6,((((((20[&rate=4.811502904800236E-4]:3.563380381255E-1,25[&rate=4.811502904800236E-4]:3.727763942899E-1)[&rate=4.811502904800236E-4]:7.495572295141E-1,((24[&rate=4.811502904800236E-4]:7.660377257304E-1,(6[&rate=4.811502904800236E-4]:4.430291536757E-1,7[&rate=4.811502904800236E-4]:4.430291536757E-1)[&rate=4.811502904800236E-4]:2.161592569861E-1)[&rate=4.811502904800236E-4]:2.329194626539E-1,28[&rate=4.811502904800236E-4]:1.042792804823E0)[&rate=4.811502904800236E-4]:1.17896983365E-1)[&rate=4.811502904800236E-4]:1.409626719414E-1,2[&rate=4.811502904800236E-4]:1.074255199855E0)[&rate=4.811502904800236E-4]:1.38882984967E0,((((((((15[&rate=4.811502904800236E-4]:7.146219039003E-1,12[&rate=4.811502904800236E-4]:6.762657395166E-1)[&rate=4.811502904800236E-4]:2.00352587008E-1,(((4[&rate=4.811502904800236E-4]:3.404913108196E-1,27[&rate=4.811502904800236E-4]:5.130940505456E-1)[&rate=4.811502904800236E-4]:3.30001997375E-1,8[&rate=4.811502904800236E-4]:7.198083766878E-1)[&rate=4.811502904800236E-4]:1.285273234317E-1,53[&rate=4.811502904800236E-4]:8.592946042291E-1)[&rate=4.811502904800236E-4]:2.006344832305E-2)[&rate=4.811502904800236E-4]:6.666328953003E-2,(49[&rate=4.811502904800236E-4]:9.428914185758E-1,(41[&rate=4.811502904800236E-4]:6.380195513809E-1,46[&rate=4.811502904800236E-4]:6.599373596E-1)[&rate=4.811502904800236E-4]:2.77474606921E-1)[&rate=4.811502904800236E-4]:3.901974788556E-4)[&rate=4.811502904800236E-4]:4.178533429926E-1,((52[&rate=4.811502904800236E-4]:1.226218527548E0,((((54[&rate=4.811502904800236E-4]:2.500236282157E-1,47[&rate=4.811502904800236E-4]:7.468116246232E-2)[&rate=4.811502904800236E-4]:5.824492884333E-1,42[&rate=4.811502904800236E-4]:6.406920947312E-1)[&rate=4.811502904800236E-4]:5.583293817627E-2,40[&rate=4.811502904800236E-4]:6.965250329075E-1)[&rate=4.811502904800236E-4]:4.340356282216E-1,(63[&rate=4.811502904800236E-4]:4.341386181832E-1,58[&rate=4.811502904800236E-4]:4.313988921559E-1)[&rate=4.811502904800236E-4]:6.745042347267E-1)[&rate=4.811502904800236E-4]:1.559318390218E-1)[&rate=4.811502904800236E-4]:1.483872470827E-2,((44[&rate=4.811502904800236E-4]:7.029580519565E-1,(((48[&rate=4.811502904800236E-4]:4.886592399951E-1,50[&rate=4.811502904800236E-4]:4.064674591732E-1)[&rate=4.811502904800236E-4]:9.321155380709E-2,45[&rate=4.811502904800236E-4]:5.791310677748E-1)[&rate=4.811502904800236E-4]:1.401337989613E-1,43[&rate=4.811502904800236E-4]:7.000867845444E-1)[&rate=4.811502904800236E-4]:5.610993439513E-3)[&rate=4.811502904800236E-4]:4.040106208803E-1,((11[&rate=4.811502904800236E-4]:6.089854986423E-1,17[&rate=4.811502904800236E-4]:6.47341663026E-1)[&rate=4.811502904800236E-4]:1.069003953032E-1,51[&rate=4.811502904800236E-4]:6.336941131237E-1)[&rate=4.811502904800236E-4]:4.157403131377E-1)[&rate=4.811502904800236E-4]:1.916228259948E-1)[&rate=4.811502904800236E-4]:3.788592596909E-2)[&rate=4.811502904800236E-4]:2.183041617466E-2,(((56[&rate=4.811502904800236E-4]:1.969207265143E-1,60[&rate=4.811502904800236E-4]:1.996604525418E-1)[&rate=4.811502904800236E-4]:2.182475078545E-2,59[&rate=4.811502904800236E-4]:2.160057512723E-1)[&rate=4.811502904800236E-4]:3.863233928019E-1,57[&rate=4.811502904800236E-4]:6.078085961292E-1)[&rate=4.811502904800236E-4]:9.47759518819E-1)[&rate=4.811502904800236E-4]:7.237194185E-2,((22[&rate=4.811502904800236E-4]:1.102367574429E0,(1[&rate=4.811502904800236E-4]:1.775958042266E-1,(19[&rate=4.811502904800236E-4]:4.947426053328E-1,26[&rate=4.811502904800236E-4]:5.194001395793E-1)[&rate=4.811502904800236E-4]:4.444970345102E-1)[&rate=4.811502904800236E-4]:1.43949852394E-1)[&rate=4.811502904800236E-4]:3.107868457611E-1,(39[&rate=4.811502904800236E-4]:1.457024743624E-1,(((18[&rate=4.811502904800236E-4]:6.44386228616E-1,23[&rate=4.811502904800236E-4]:6.635643108077E-1)[&rate=4.811502904800236E-4]:1.766184102061E-1,21[&rate=4.811502904800236E-4]:8.292238169042E-1)[&rate=4.811502904800236E-4]:3.685151464296E-1,(55[&rate=4.811502904800236E-4]:6.843200959453E-1,10[&rate=4.811502904800236E-4]:7.034981781371E-1)[&rate=4.811502904800236E-4]:4.093092783475E-1)[&rate=4.811502904800236E-4]:9.864844253529E-2)[&rate=4.811502904800236E-4]:1.058081102112E-1)[&rate=4.811502904800236E-4]:1.298541297588E-1)[&rate=4.811502904800236E-4]:3.912033760767E-1,(3[&rate=4.811502904800236E-4]:1.102201629723E0,((16[&rate=4.811502904800236E-4]:8.975091740069E-1,(13[&rate=4.811502904800236E-4]:7.057084412268E-1,9[&rate=4.811502904800236E-4]:6.673522768433E-1)[&rate=4.811502904800236E-4]:1.835815546978E-1)[&rate=4.811502904800236E-4]:2.010297754833E-1,5[&rate=4.811502904800236E-4]:1.03552525086E0)[&rate=4.811502904800236E-4]:1.187311733836E-1)[&rate=4.811502904800236E-4]:6.676267346584E-1)[&rate=4.811502904800236E-4]:4.831965629182E-1,38[&rate=4.811502904800236E-4]:1.250285201272E0)[&rate=4.811502904800236E-4]:2.292382044176E-1)[&rate=4.811502904800236E-4]:3.140254902188E-4,29[&rate=4.811502904800236E-4]:5.066732721863E-1)[&rate=4.811502904800236E-4]:6.051895397809E-2,(34[&rate=4.811502904800236E-4]:4.809996481368E-1,(61[&rate=4.811502904800236E-4]:6.502399577754E-1,30[&rate=4.811502904800236E-4]:5.300213785405E-1)[&rate=4.811502904800236E-4]:2.201652096252E-2)[&rate=4.811502904800236E-4]:1.515432666136E-2)[&rate=4.811502904800236E-4]:2.098006329869E-2)[&rate=4.811502904800236E-4]:4.111478126611E-2,62[&rate=4.811502904800236E-4]:6.866641199095E-1);
tree STATE_598000 [&joint=-18037.57999532203,lnP=-18037.57999532203] = [&R] ((((29[&rate=4.585937236534727E-4]:5.042020014679E-1,62[&rate=4.585937236534727E-4]:5.615790506483E-1)[&rate=4.585937236534727E-4]:7.072540816901E-3,((((((56[&rate=4.585937236534727E-4]:7.141801274557E-1,(59[&rate=4.585937236534727E-4]:5.250774187555E-1,60[&rate=4.585937236534727E-4]:5.305568708105E-1)[&rate=4.585937236534727E-4]:1.863629826729E-1)[&rate=4.585937236534727E-4]:6.026457752591E-2,57[&rate=4.585937236534727E-4]:7.771844310092E-1)[&rate=4.585937236534727E-4]:9.455164050271E-1,(((22[&rate=4.585937236534727E-4]:8.64738132131E-1,(1[&rate=4.585937236534727E-4]:3.370200201333E-2,(19[&rate=4.585937236534727E-4]:6.465875832328E-1,26[&rate=4.585937236534727E-4]:6.712451174793E-1)[&rate=4.585937236534727E-4]:1.48758254397E-1)[&rate=4.585937236534727E-4]:5.021421230943E-2)[&rate=4.585937236534727E-4]:2.624538528981E-1,(((18[&rate=4.585937236534727E-4]:5.502864183671E-1,23[&rate=4.585937236534727E-4]:5.694645005588E-1)[&rate=4.585937236534727E-4]:6.893767509056E-2,21[&rate=4.585937236534727E-4]:6.274432715397E-1)[&rate=4.585937236534727E-4]:2.827483114355E-1,(55[&rate=4.585937236534727E-4]:7.328737446467E-1,10[&rate=4.585937236534727E-4]:7.520518268384E-1)[&rate=4.585937236534727E-4]:7.320824928763E-2)[&rate=4.585937236534727E-4]:2.060414979442E-1)[&rate=4.585937236534727E-4]:1.205573743842E-1,39[&rate=4.585937236534727E-4]:8.610552379692E-2)[&rate=4.585937236534727E-4]:3.900199697736E-1)[&rate=4.585937236534727E-4]:4.725813936134E-2,(((8[&rate=4.585937236534727E-4]:1.033535343216E0,((4[&rate=4.585937236534727E-4]:4.06439323056E-1,27[&rate=4.585937236534727E-4]:5.790420627821E-1)[&rate=4.585937236534727E-4]:4.683488166614E-2,53[&rate=4.585937236534727E-4]:5.135481773249E-1)[&rate=4.585937236534727E-4]:5.309460700004E-1)[&rate=4.585937236534727E-4]:2.56208734304E-1,(((15[&rate=4.585937236534727E-4]:5.489258589126E-1,12[&rate=4.585937236534727E-4]:5.105696945289E-1)[&rate=4.585937236534727E-4]:4.410048896078E-1,49[&rate=4.585937236534727E-4]:9.515745841367E-1)[&rate=4.585937236534727E-4]:6.459973104817E-2,(41[&rate=4.585937236534727E-4]:5.63596889772E-1,46[&rate=4.585937236534727E-4]:5.85514697991E-1)[&rate=4.585937236534727E-4]:4.251801651391E-1)[&rate=4.585937236534727E-4]:2.81788940417E-1)[&rate=4.585937236534727E-4]:1.913409364536E-1,((52[&rate=4.585937236534727E-4]:1.234802547146E0,((43[&rate=4.585937236534727E-4]:7.311869097775E-1,(44[&rate=4.585937236534727E-4]:6.420001038568E-1,((48[&rate=4.585937236534727E-4]:3.690571781894E-1,50[&rate=4.585937236534727E-4]:2.868653973676E-1)[&rate=4.585937236534727E-4]:1.683640911315E-1,45[&rate=4.585937236534727E-4]:5.346815432936E-1)[&rate=4.585937236534727E-4]:1.292363687823E-1)[&rate=4.585937236534727E-4]:8.644707989339E-2)[&rate=4.585937236534727E-4]:2.094352160429E-1,(51[&rate=4.585937236534727E-4]:6.239359450209E-1,(11[&rate=4.585937236534727E-4]:4.902373272856E-1,17[&rate=4.585937236534727E-4]:5.285934916693E-1)[&rate=4.585937236534727E-4]:2.158903985571E-1)[&rate=4.585937236534727E-4]:2.564122081968E-1)[&rate=4.585937236534727E-4]:3.544543939285E-1)[&rate=4.585937236534727E-4]:5.373744168848E-2,(((40[&rate=4.585937236534727E-4]:4.941793512516E-1,54[&rate=4.585937236534727E-4]:6.859601731693E-1)[&rate=4.585937236534727E-4]:9.377331898057E-2,(42[&rate=4.585937236534727E-4]:3.170401900061E-1,47[&rate=4.585937236534727E-4]:3.334785461705E-1)[&rate=4.585937236534727E-4]:2.70912480226E-1)[&rate=4.585937236534727E-4]:4.21159562057E-1,(63[&rate=4.585937236534727E-4]:5.158387729263E-1,58[&rate=4.585937236534727E-4]:5.13099046899E-1)[&rate=4.585937236534727E-4]:4.713556511437E-1)[&rate=4.585937236534727E-4]:3.397017291483E-1)[&rate=4.585937236534727E-4]:1.185724223989E-1)[&rate=4.585937236534727E-4]:1.080520436161E-1)[&rate=4.585937236534727E-4]:7.097474530051E-2,((5[&rate=4.585937236534727E-4]:1.23061888042E0,(3[&rate=4.585937236534727E-4]:5.314538922341E-1,16[&rate=4.585937236534727E-4]:6.465223853847E-1)[&rate=4.585937236534727E-4]:6.471101936657E-1)[&rate=4.585937236534727E-4]:2.59760559383E-1,(13[&rate=4.585937236534727E-4]:6.455134590507E-1,9[&rate=4.585937236534727E-4]:6.071572946672E-1)[&rate=4.585937236534727E-4]:8.996605013004E-1)[&rate=4.585937236534727E-4]:1.532940069222E-1)[&rate=4.585937236534727E-4]:8.094490668827E-1,38[&rate=4.585937236534727E-4]:1.39832799306E0)[&rate=4.585937236534727E-4]:8.611070821847E-2)[&rate=4.585937236534727E-4]:8.216037743193E-2,((((28[&rate=4.585937236534727E-4]:1.208931118031E0,((24[&rate=4.585937236534727E-4]:7.771515305067E-1,(6[&rate=4.585937236534727E-4]:4.957778371823E-1,7[&rate=4.585937236534727E-4]:4.957778371823E-1)[&rate=4.585937236534727E-4]:1.745243782559E-1)[&rate=4.585937236534727E-4]:1.177684842656E-1,(20[&rate=4.585937236534727E-4]:3.081965367484E-1,25[&rate=4.585937236534727E-4]:3.246348929127E-1)[&rate=4.585937236534727E-4]:5.757645739143E-1)[&rate=4.585937236534727E-4]:2.701754868199E-1)[&rate=4.585937236534727E-4]:4.049865253978E-1,2[&rate=4.585937236534727E-4]:1.386520383154E0)[&rate=4.585937236534727E-4]:1.007191059979E0,34[&rate=4.585937236534727E-4]:3.659473889374E-1)[&rate=4.585937236534727E-4]:1.350593816142E-1,14[&rate=4.585937236534727E-4]:2.657537948035E0)[&rate=4.585937236534727E-4]:2.1389897799E-2)[&rate=4.585937236534727E-4]:1.135437903535E-1,((35[&rate=4.585937236534727E-4]:6.709126665034E-1,((33[&rate=4.585937236534727E-4]:6.350934998394E-1,36[&rate=4.585937236534727E-4]:6.706126255223E-1)[&rate=4.585937236534727E-4]:1.099738088289E-2,((31[&rate=4.585937236534727E-4]:2.948427204089E-1,37[&rate=4.585937236534727E-4]:2.948427204089E-1)[&rate=4.585937236534727E-4]:1.727843191794E-1,32[&rate=4.585937236534727E-4]:5.523264931403E-1)[&rate=4.585937236534727E-4]:1.183545515164E-1)[&rate=4.585937236534727E-4]:1.116058359549E-2)[&rate=4.585937236534727E-4]:1.733101959245E-2,(61[&rate=4.585937236534727E-4]:6.292736699822E-1,30[&rate=4.585937236534727E-4]:5.090550907473E-1)[&rate=4.585937236534727E-4]:5.077329480232E-2)[&rate=4.585937236534727E-4]:1.471503245207E-1);
tree STATE_600000 [&joint=-18018.23594743686,lnP=-18018.23594743686] = [&R] ((((((((49[&rate=5.053088221415662E-4]:7.321361854126E-1,(41[&rate=5.053088221415662E-4]:6.584616852389E-1,46[&rate=5.053088221415662E-4]:6.80379493458E-1)[&rate=5.053088221415662E-4]:4.627723989996E-2)[&rate=5.053088221415662E-4]:4.618463013512E-1,(((8[&rate=5.053088221415662E-4]:8.324298673035E-1,53[&rate=5.053088221415662E-4]:8.433887714132E-1)[&rate=5.053088221415662E-4]:1.017062698897E-1,(4[&rate=5.053088221415662E-4]:4.200526880278E-1,27[&rate=5.053088221415662E-4]:5.926554277538E-1)[&rate=5.053088221415662E-4]:4.647683806724E-1)[&rate=5.053088221415662E-4]:2.405456389361E-1,(15[&rate=5.053088221415662E-4]:5.853516434438E-1,12[&rate=5.053088221415662E-4]:5.469954790601E-1)[&rate=5.053088221415662E-4]:6.359054751513E-1)[&rate=5.053088221415662E-4]:1.108153255241E-2)[&rate=5.053088221415662E-4]:1.853494608024E-1,(((63[&rate=5.053088221415662E-4]:5.140360800731E-1,58[&rate=5.053088221415662E-4]:5.112963540457E-1)[&rate=5.053088221415662E-4]:5.895727838259E-1,((((42[&rate=5.053088221415662E-4]:4.077597777489E-1,54[&rate=5.053088221415662E-4]:5.995405996667E-1)[&rate=5.053088221415662E-4]:2.006803785853E-1,47[&rate=5.053088221415662E-4]:6.248785124985E-1)[&rate=5.053088221415662E-4]:1.753841590779E-2,40[&rate=5.053088221415662E-4]:6.25978572242E-1)[&rate=5.053088221415662E-4]:1.350634981037E-1,52[&rate=5.053088221415662E-4]:7.007680977429E-1)[&rate=5.053088221415662E-4]:3.644846017724E-1)[&rate=5.053088221415662E-4]:5.968565836594E-2,((11[&rate=5.053088221415662E-4]:4.189810415236E-1,17[&rate=5.053088221415662E-4]:4.573372059073E-1)[&rate=5.053088221415662E-4]:7.520270006392E-1,((((48[&rate=5.053088221415662E-4]:4.822259732031E-1,50[&rate=5.053088221415662E-4]:4.000341923812E-1)[&rate=5.053088221415662E-4]:6.21589653273E-2,45[&rate=5.053088221415662E-4]:5.41645212503E-1)[&rate=5.053088221415662E-4]:1.078661270601E-1,(44[&rate=5.053088221415662E-4]:4.544096598151E-1,43[&rate=5.053088221415662E-4]:4.571493858425E-1)[&rate=5.053088221415662E-4]:1.731838715289E-1)[&rate=5.053088221415662E-4]:4.937589616573E-1,51[&rate=5.053088221415662E-4]:1.063818246426E0)[&rate=5.053088221415662E-4]:2.499801491505E-2)[&rate=5.053088221415662E-4]:3.61220965403E-2)[&rate=5.053088221415662E-4]:1.722018088632E-1)[&rate=5.053088221415662E-4]:3.010628922901E-1,(((56[&rate=5.053088221415662E-4]:6.400004952995E-1,(60[&rate=5.053088221415662E-4]:6.029455766893E-1,59[&rate=5.053088221415662E-4]:5.974661246344E-1)[&rate=5.053088221415662E-4]:3.979464463775E-2)[&rate=5.053088221415662E-4]:1.325309656878E-1,57[&rate=5.053088221415662E-4]:7.752711870149E-1)[&rate=5.053088221415662E-4]:1.071076829053E0,((39[&rate=5.053088221415662E-4]:3.034877485845E-1,(((18[&rate=5.053088221415662E-4]:3.964105616805E-1,23[&rate=5.053088221415662E-4]:4.155886438722E-1)[&rate=5.053088221415662E-4]:2.618303312511E-1,21[&rate=5.053088221415662E-4]:6.664600710137E-1)[&rate=5.053088221415662E-4]:4.536012272412E-1,(55[&rate=5.053088221415662E-4]:6.743726446225E-1,10[&rate=5.053088221415662E-4]:6.935507268142E-1)[&rate=5.053088221415662E-4]:3.415790645915E-1)[&rate=5.053088221415662E-4]:3.341113818363E-1)[&rate=5.053088221415662E-4]:6.544351886713E-2,(22[&rate=5.053088221415662E-4]:9.728733855853E-1,(1[&rate=5.053088221415662E-4]:1.872885473733E-2,(19[&rate=5.053088221415662E-4]:4.950728639696E-1,26[&rate=5.053088221415662E-4]:5.19730398216E-1)[&rate=5.053088221415662E-4]:2.852998263843E-1)[&rate=5.053088221415662E-4]:1.733226130397E-1)[&rate=5.053088221415662E-4]:5.577017174827E-1)[&rate=5.053088221415662E-4]:2.308414061502E-1)[&rate=5.053088221415662E-4]:6.649563514904E-3)[&rate=5.053088221415662E-4]:6.212142190874E-2,((3[&rate=5.053088221415662E-4]:4.466181352134E-1,16[&rate=5.053088221415662E-4]:5.61686628364E-1)[&rate=5.053088221415662E-4]:1.560693550155E-1,(5[&rate=5.053088221415662E-4]:6.172263164464E-1,(13[&rate=5.053088221415662E-4]:4.6094197544E-1,9[&rate=5.053088221415662E-4]:4.225858110566E-1)[&rate=5.053088221415662E-4]:2.110788615542E-1)[&rate=5.053088221415662E-4]:3.751596830295E-2)[&rate=5.053088221415662E-4]:1.063116442769E0)[&rate=5.053088221415662E-4]:5.576234877914E-1,38[&rate=5.053088221415662E-4]:1.220687694762E0)[&rate=5.053088221415662E-4]:1.803293941254E-1,(((24[&rate=5.053088221415662E-4]:7.781331111935E-1,(6[&rate=5.053088221415662E-4]:1.851337572415E-1,7[&rate=5.053088221415662E-4]:1.851337572415E-1)[&rate=5.053088221415662E-4]:4.861500388835E-1)[&rate=5.053088221415662E-4]:5.482192205019E-1,((20[&rate=5.053088221415662E-4]:4.238307632755E-1,25[&rate=5.053088221415662E-4]:4.402691194398E-1)[&rate=5.053088221415662E-4]:3.997175032318E-1,28[&rate=5.053088221415662E-4]:8.783427870554E-1)[&rate=5.053088221415662E-4]:4.918451610785E-1)[&rate=5.053088221415662E-4]:1.923048019944E-1,2[&rate=5.053088221415662E-4]:1.335095489854E0)[&rate=5.053088221415662E-4]:1.049483242869E0)[&rate=5.053088221415662E-4]:2.490260736541E-1,(((((31[&rate=5.053088221415662E-4]:2.883322958374E-1,37[&rate=5.053088221415662E-4]:2.883322958374E-1)[&rate=5.053088221415662E-4]:1.304196350335E-1,32[&rate=5.053088221415662E-4]:5.03451384423E-1)[&rate=5.053088221415662E-4]:1.759275259362E-1,(34[&rate=5.053088221415662E-4]:4.028331637743E-1,35[&rate=5.053088221415662E-4]:6.022867156867E-1)[&rate=5.053088221415662E-4]:6.616323292375E-2)[&rate=5.053088221415662E-4]:3.318930968817E-2,(33[&rate=5.053088221415662E-4]:5.395034752374E-1,36[&rate=5.053088221415662E-4]:5.750226009203E-1)[&rate=5.053088221415662E-4]:1.484745808756E-1)[&rate=5.053088221415662E-4]:3.270989476717E-2,(29[&rate=5.053088221415662E-4]:6.030723402927E-1,((14[&rate=5.053088221415662E-4]:2.468244096834E0,(61[&rate=5.053088221415662E-4]:4.54898738554E-1,30[&rate=5.053088221415662E-4]:3.346801593191E-1)[&rate=5.053088221415662E-4]:4.807101139778E-2)[&rate=5.053088221415662E-4]:1.92716691992E-1,62[&rate=5.053088221415662E-4]:6.328449118892E-1)[&rate=5.053088221415662E-4]:2.760447758383E-2)[&rate=5.053088221415662E-4]:2.861512226854E-3)[&rate=5.053088221415662E-4]:7.094515102811E-2);
tree STATE_602000 [&joint=-18014.32056760286,lnP=-18014.32056760286] = [&R] (((14[&rate=5.270690123940701E-4]:2.641937789862E0,(29[&rate=5.270690123940701E-4]:5.45702341333E-1,((62[&rate=5.270690123940701E-4]:4.593798618641E-1,61[&rate=5.270690123940701E-4]:5.222213919187E-1)[&rate=5.270690123940701E-4]:1.407021771918E-1,(30[&rate=5.270690123940701E-4]:5.378561734273E-1,(((((60[&rate=5.270690123940701E-4]:5.931751410188E-1,(56[&rate=5.270690123940701E-4]:5.824062466379E-1,59[&rate=5.270690123940701E-4]:5.796665206105E-1)[&rate=5.270690123940701E-4]:8.029168353321E-3)[&rate=5.270690123940701E-4]:2.972277618693E-1,57[&rate=5.270690123940701E-4]:8.904029028881E-1)[&rate=5.270690123940701E-4]:1.067697424642E0,((((((18[&rate=5.270690123940701E-4]:4.332591250617E-1,23[&rate=5.270690123940701E-4]:4.524372072534E-1)[&rate=5.270690123940701E-4]:2.547869925449E-1,21[&rate=5.270690123940701E-4]:6.962652956886E-1)[&rate=5.270690123940701E-4]:1.373724614269E-1,(55[&rate=5.270690123940701E-4]:6.274245321003E-1,10[&rate=5.270690123940701E-4]:6.466026142921E-1)[&rate=5.270690123940701E-4]:1.021036359742E-1)[&rate=5.270690123940701E-4]:4.446694089862E-1,39[&rate=5.270690123940701E-4]:1.276222345949E-1)[&rate=5.270690123940701E-4]:2.089609465691E-1,(22[&rate=5.270690123940701E-4]:1.002938943474E0,(1[&rate=5.270690123940701E-4]:1.08023213006E-1,(19[&rate=5.270690123940701E-4]:5.610603764609E-1,26[&rate=5.270690123940701E-4]:5.857179107074E-1)[&rate=5.270690123940701E-4]:3.086066721616E-1)[&rate=5.270690123940701E-4]:1.140938126593E-1)[&rate=5.270690123940701E-4]:4.952880733068E-1)[&rate=5.270690123940701E-4]:1.948401394961E-1,((((8[&rate=5.270690123940701E-4]:8.918870247528E-1,(4[&rate=5.270690123940701E-4]:2.89841053501E-1,27[&rate=5.270690123940701E-4]:4.62443793227E-1)[&rate=5.270690123940701E-4]:5.527309027587E-1)[&rate=5.270690123940701E-4]:4.464278681532E-2,53[&rate=5.270690123940701E-4]:9.474887156777E-1)[&rate=5.270690123940701E-4]:8.490769277613E-2,(49[&rate=5.270690123940701E-4]:9.888008939919E-1,((41[&rate=5.270690123940701E-4]:7.805791586498E-1,46[&rate=5.270690123940701E-4]:8.024969668689E-1)[&rate=5.270690123940701E-4]:1.400001517704E-1,(15[&rate=5.270690123940701E-4]:4.855398036982E-1,12[&rate=5.270690123940701E-4]:4.471836393145E-1)[&rate=5.270690123940701E-4]:5.007929313795E-1)[&rate=5.270690123940701E-4]:4.08243232979E-2)[&rate=5.270690123940701E-4]:4.085578843438E-2)[&rate=5.270690123940701E-4]:4.144706422077E-1,(((63[&rate=5.270690123940701E-4]:2.222155314477E-1,58[&rate=5.270690123940701E-4]:2.194758054203E-1)[&rate=5.270690123940701E-4]:6.471045370703E-1,(((47[&rate=5.270690123940701E-4]:4.070700017685E-1,(40[&rate=5.270690123940701E-4]:3.351101546303E-1,42[&rate=5.270690123940701E-4]:3.351101546303E-1)[&rate=5.270690123940701E-4]:5.552149097386E-2)[&rate=5.270690123940701E-4]:7.684753301347E-2,54[&rate=5.270690123940701E-4]:6.592600005353E-1)[&rate=5.270690123940701E-4]:2.211711877532E-1,52[&rate=5.270690123940701E-4]:6.28376393768E-1)[&rate=5.270690123940701E-4]:2.025875103663E-1)[&rate=5.270690123940701E-4]:4.416724612005E-1,((((48[&rate=5.270690123940701E-4]:4.063683434725E-1,50[&rate=5.270690123940701E-4]:3.241765626507E-1)[&rate=5.270690123940701E-4]:1.487549537219E-1,45[&rate=5.270690123940701E-4]:5.523835711671E-1)[&rate=5.270690123940701E-4]:3.17662933788E-1,(44[&rate=5.270690123940701E-4]:4.484249731207E-1,43[&rate=5.270690123940701E-4]:4.51164699148E-1)[&rate=5.270690123940701E-4]:3.997037236154E-1)[&rate=5.270690123940701E-4]:2.959937972411E-1,(51[&rate=5.270690123940701E-4]:8.056613280007E-1,(11[&rate=5.270690123940701E-4]:3.500319584035E-1,17[&rate=5.270690123940701E-4]:3.883881227872E-1)[&rate=5.270690123940701E-4]:5.378211504191E-1)[&rate=5.270690123940701E-4]:2.80926919401E-1)[&rate=5.270690123940701E-4]:1.86048117933E-1)[&rate=5.270690123940701E-4]:8.929917847739E-2)[&rate=5.270690123940701E-4]:1.612685987658E-1)[&rate=5.270690123940701E-4]:1.801016644044E-1)[&rate=5.270690123940701E-4]:2.854983124842E-1,(((13[&rate=5.270690123940701E-4]:5.078175133878E-1,9[&rate=5.270690123940701E-4]:4.694613490044E-1)[&rate=5.270690123940701E-4]:3.831211999112E-1,(5[&rate=5.270690123940701E-4]:4.053827790289E-1,16[&rate=5.270690123940701E-4]:4.68396477659E-1)[&rate=5.270690123940701E-4]:4.307614137223E-1)[&rate=5.270690123940701E-4]:3.488514984937E-1,3[&rate=5.270690123940701E-4]:1.132940896724E0)[&rate=5.270690123940701E-4]:8.613426747971E-1)[&rate=5.270690123940701E-4]:4.414500703486E-1,38[&rate=5.270690123940701E-4]:1.432993915842E0)[&rate=5.270690123940701E-4]:7.802641657858E-2)[&rate=5.270690123940701E-4]:4.848816448271E-3)[&rate=5.270690123940701E-4]:2.997351457452E-3)[&rate=5.270690123940701E-4]:1.074252241192E-2)[&rate=5.270690123940701E-4]:9.790381707746E-4,(2[&rate=5.270690123940701E-4]:1.004498916032E0,((28[&rate=5.270690123940701E-4]:1.047722599547E0,(24[&rate=5.270690123940701E-4]:7.028737033598E-1,(6[&rate=5.270690123940701E-4]:2.928870969168E-1,7[&rate=5.270690123940701E-4]:2.928870969168E-1)[&rate=5.270690123940701E-4]:3.031372913745E-1)[&rate=5.270690123940701E-4]:3.010132797491E-1)[&rate=5.270690123940701E-4]:5.671007455311E-2,(20[&rate=5.270690123940701E-4]:4.743696866478E-1,25[&rate=5.270690123940701E-4]:4.908080428121E-1)[&rate=5.270690123940701E-4]:5.752684669046E-1)[&rate=5.270690123940701E-4]:1.274635022056E-1)[&rate=5.270690123940701E-4]:1.509650788713E0)[&rate=5.270690123940701E-4]:1.61842614397E-1,((((33[&rate=5.270690123940701E-4]:5.256681856299E-1,36[&rate=5.270690123940701E-4]:5.611873113128E-1)[&rate=5.270690123940701E-4]:2.538300247211E-2,35[&rate=5.270690123940701E-4]:5.647123902876E-1)[&rate=5.270690123940701E-4]:1.019402531489E-1,((31[&rate=5.270690123940701E-4]:2.178630617009E-1,37[&rate=5.270690123940701E-4]:2.178630617009E-1)[&rate=5.270690123940701E-4]:2.319122713066E-2,32[&rate=5.270690123940701E-4]:3.257537423836E-1)[&rate=5.270690123940701E-4]:3.518278628017E-1)[&rate=5.270690123940701E-4]:3.252660962945E-4,34[&rate=5.270690123940701E-4]:4.675243576204E-1)[&rate=5.270690123940701E-4]:1.807039073261E-1);
tree STATE_604000 [&joint=-18021.09102424387,lnP=-18021.09102424387] = [&R] ((((31[&rate=4.154077993198192E-4]:8.396414475604E-2,37[&rate=4.154077993198192E-4]:8.396414475604E-2)[&rate=4.154077993198192E-4]:1.997868594287E-1,32[&rate=4.154077993198192E-4]:3.684504577368E-1)[&rate=4.154077993198192E-4]:4.606607783012E-1,((33[&rate=4.154077993198192E-4]:4.133300248125E-1,36[&rate=4.154077993198192E-4]:4.488491504954E-1)[&rate=4.154077993198192E-4]:2.607221579255E-1,35[&rate=4.154077993198192E-4]:6.877133849236E-1)[&rate=4.154077993198192E-4]:1.304688893657E-1)[&rate=4.154077993198192E-4]:2.817773970975E-2,(((62[&rate=4.154077993198192E-4]:6.550647509519E-1,61[&rate=4.154077993198192E-4]:7.179062810065E-1)[&rate=4.154077993198192E-4]:4.01528793643E-2,(29[&rate=4.154077993198192E-4]:5.306714287563E-1,(2[&rate=4.154077993198192E-4]:1.273707806572E0,((20[&rate=4.154077993198192E-4]:5.014479771258E-1,25[&rate=4.154077993198192E-4]:5.178863332902E-1)[&rate=4.154077993198192E-4]:4.127348717465E-1,((24[&rate=4.154077993198192E-4]:7.492284936456E-1,(6[&rate=4.154077993198192E-4]:3.729076453324E-1,7[&rate=4.154077993198192E-4]:3.729076453324E-1)[&rate=4.154077993198192E-4]:2.694715332447E-1)[&rate=4.154077993198192E-4]:1.173499509564E-1,28[&rate=4.154077993198192E-4]:9.104140610404E-1)[&rate=4.154077993198192E-4]:5.856330837993E-2)[&rate=4.154077993198192E-4]:5.321276974261E-1)[&rate=4.154077993198192E-4]:1.213689425013E0)[&rate=4.154077993198192E-4]:1.071691523795E-1)[&rate=4.154077993198192E-4]:3.407650412201E-2,((34[&rate=4.154077993198192E-4]:4.894470998746E-1,30[&rate=4.154077993198192E-4]:5.604853512408E-1)[&rate=4.154077993198192E-4]:6.555030646993E-2,(14[&rate=4.154077993198192E-4]:2.701510075887E0,((((((((18[&rate=4.154077993198192E-4]:3.869057830996E-1,23[&rate=4.154077993198192E-4]:4.060838652913E-1)[&rate=4.154077993198192E-4]:4.016282680922E-1,21[&rate=4.154077993198192E-4]:7.967532292739E-1)[&rate=4.154077993198192E-4]:3.273709027563E-1,(55[&rate=4.154077993198192E-4]:5.153107501164E-1,10[&rate=4.154077993198192E-4]:5.344888323081E-1)[&rate=4.154077993198192E-4]:5.047037928729E-1)[&rate=4.154077993198192E-4]:3.02716130205E-1,39[&rate=4.154077993198192E-4]:2.761553307285E-1)[&rate=4.154077993198192E-4]:4.374290897005E-2,(22[&rate=4.154077993198192E-4]:1.373257558914E0,((26[&rate=4.154077993198192E-4]:8.724955856996E-1,19[&rate=4.154077993198192E-4]:8.478380514531E-1)[&rate=4.154077993198192E-4]:2.74246138787E-1,1[&rate=4.154077993198192E-4]:3.604403546236E-1)[&rate=4.154077993198192E-4]:2.319952864821E-1)[&rate=4.154077993198192E-4]:1.082845164009E-1)[&rate=4.154077993198192E-4]:3.140711816922E-1,((((46[&rate=4.154077993198192E-4]:7.256187204203E-1,(41[&rate=4.154077993198192E-4]:5.264769988394E-1,49[&rate=4.154077993198192E-4]:5.538742591132E-1)[&rate=4.154077993198192E-4]:1.772239133619E-1)[&rate=4.154077993198192E-4]:3.23440564567E-1,(((8[&rate=4.154077993198192E-4]:4.477917242005E-1,53[&rate=4.154077993198192E-4]:4.587506283102E-1)[&rate=4.154077993198192E-4]:3.273428179004E-1,(15[&rate=4.154077993198192E-4]:4.686518498735E-1,12[&rate=4.154077993198192E-4]:4.302956854898E-1)[&rate=4.154077993198192E-4]:3.530580346932E-1)[&rate=4.154077993198192E-4]:4.025933345346E-2,(4[&rate=4.154077993198192E-4]:1.914373796257E-1,27[&rate=4.154077993198192E-4]:3.640401193517E-1)[&rate=4.154077993198192E-4]:5.746414274356E-1)[&rate=4.154077993198192E-4]:2.309256834055E-1)[&rate=4.154077993198192E-4]:3.283313197964E-1,(((((40[&rate=4.154077993198192E-4]:3.858967066603E-1,(54[&rate=4.154077993198192E-4]:5.310224729837E-1,47[&rate=4.154077993198192E-4]:3.556800072303E-1)[&rate=4.154077993198192E-4]:4.665505559438E-2)[&rate=4.154077993198192E-4]:1.75883451348E-1,42[&rate=4.154077993198192E-4]:5.617801580083E-1)[&rate=4.154077993198192E-4]:4.309570975145E-1,52[&rate=4.154077993198192E-4]:9.324632829201E-1)[&rate=4.154077993198192E-4]:5.820214394658E-2,(63[&rate=4.154077993198192E-4]:5.535706478645E-1,58[&rate=4.154077993198192E-4]:5.508309218371E-1)[&rate=4.154077993198192E-4]:4.754509433859E-1)[&rate=4.154077993198192E-4]:1.054324292395E-1,(((11[&rate=4.154077993198192E-4]:6.029809329326E-1,17[&rate=4.154077993198192E-4]:6.413370973163E-1)[&rate=4.154077993198192E-4]:9.408595875742E-2,51[&rate=4.154077993198192E-4]:6.148751108682E-1)[&rate=4.154077993198192E-4]:3.258426057753E-1,(44[&rate=4.154077993198192E-4]:6.606518608678E-1,(((48[&rate=4.154077993198192E-4]:4.635040610448E-1,50[&rate=4.154077993198192E-4]:3.813122802229E-1)[&rate=4.154077993198192E-4]:1.101918923371E-1,45[&rate=4.154077993198192E-4]:5.709562273546E-1)[&rate=4.154077993198192E-4]:1.000902067419E-2,43[&rate=4.154077993198192E-4]:5.61787165837E-1)[&rate=4.154077993198192E-4]:1.016044210582E-1)[&rate=4.154077993198192E-4]:3.376001023511E-1)[&rate=4.154077993198192E-4]:1.553801394627E-1)[&rate=4.154077993198192E-4]:2.045804199103E-1)[&rate=4.154077993198192E-4]:3.234933664396E-1,(((60[&rate=4.154077993198192E-4]:5.429755222001E-1,59[&rate=4.154077993198192E-4]:5.374960701452E-1)[&rate=4.154077993198192E-4]:1.648727930705E-2,56[&rate=4.154077993198192E-4]:5.567230754796E-1)[&rate=4.154077993198192E-4]:3.460150759648E-1,57[&rate=4.154077993198192E-4]:9.05477877472E-1)[&rate=4.154077993198192E-4]:9.734882855322E-1)[&rate=4.154077993198192E-4]:1.578600852312E-3)[&rate=4.154077993198192E-4]:1.967181407674E-1,((16[&rate=4.154077993198192E-4]:8.708593560553E-1,(5[&rate=4.154077993198192E-4]:7.404317021943E-1,(13[&rate=4.154077993198192E-4]:4.936362782017E-1,9[&rate=4.154077993198192E-4]:4.552801138183E-1)[&rate=4.154077993198192E-4]:3.015899445404E-1)[&rate=4.154077993198192E-4]:6.741395523086E-2)[&rate=4.154077993198192E-4]:2.169323827684E-1,3[&rate=4.154077993198192E-4]:9.727232456731E-1)[&rate=4.154077993198192E-4]:8.552245904576E-1)[&rate=4.154077993198192E-4]:3.831572943331E-1,38[&rate=4.154077993198192E-4]:1.208365404436E0)[&rate=4.154077993198192E-4]:3.808159043272E-1)[&rate=4.154077993198192E-4]:1.001850794103E-2)[&rate=4.154077993198192E-4]:4.588142754717E-2)[&rate=4.154077993198192E-4]:4.602762819486E-2);
tree STATE_606000 [&joint=-18028.86837033545,lnP=-18028.86837033545] = [&R] (((35[&rate=4.90808957216731E-4]:7.59128222332E-1,((((((55[&rate=4.90808957216731E-4]:4.071762219095E-1,10[&rate=4.90808957216731E-4]:4.263543041013E-1)[&rate=4.90808957216731E-4]:3.837784039202E-1,((18[&rate=4.90808957216731E-4]:4.320052636499E-1,23[&rate=4.90808957216731E-4]:4.511833458416E-1)[&rate=4.90808957216731E-4]:6.313925140019E-2,21[&rate=4.90808957216731E-4]:5.033636931321E-1)[&rate=4.90808957216731E-4]:3.917005217385E-1)[&rate=4.90808957216731E-4]:4.202916265094E-1,39[&rate=4.90808957216731E-4]:1.646709098733E-1)[&rate=4.90808957216731E-4]:4.496071755054E-1,((((15[&rate=4.90808957216731E-4]:5.358045606871E-1,12[&rate=4.90808957216731E-4]:4.974483963034E-1)[&rate=4.90808957216731E-4]:5.274444182809E-1,(((8[&rate=4.90808957216731E-4]:5.355012126803E-1,53[&rate=4.90808957216731E-4]:5.464601167899E-1)[&rate=4.90808957216731E-4]:1.832882029785E-1,(4[&rate=4.90808957216731E-4]:5.83845445214E-1,27[&rate=4.90808957216731E-4]:7.5644818494E-1)[&rate=4.90808957216731E-4]:8.562890195168E-2)[&rate=4.90808957216731E-4]:1.841098536229E-1,((46[&rate=4.90808957216731E-4]:7.744261895194E-1,49[&rate=4.90808957216731E-4]:7.799056415741E-1)[&rate=4.90808957216731E-4]:2.60627442241E-2,41[&rate=4.90808957216731E-4]:7.785711255244E-1)[&rate=4.90808957216731E-4]:1.051500615655E-1)[&rate=4.90808957216731E-4]:1.137743672207E-1)[&rate=4.90808957216731E-4]:3.335094615836E-1,(((63[&rate=4.90808957216731E-4]:3.04307533121E-1,58[&rate=4.90808957216731E-4]:3.015678070937E-1)[&rate=4.90808957216731E-4]:5.371546205221E-1,(((42[&rate=4.90808957216731E-4]:3.509432900087E-2,40[&rate=4.90808957216731E-4]:3.509432900087E-2)[&rate=4.90808957216731E-4]:4.84668145695E-1,(54[&rate=4.90808957216731E-4]:5.246567122756E-1,47[&rate=4.90808957216731E-4]:3.493142465222E-1)[&rate=4.90808957216731E-4]:1.86886584338E-1)[&rate=4.90808957216731E-4]:3.355865674005E-1,52[&rate=4.90808957216731E-4]:7.950750694935E-1)[&rate=4.90808957216731E-4]:8.030919765976E-3)[&rate=4.90808957216731E-4]:1.055825678948E-1,((43[&rate=4.90808957216731E-4]:7.593335143094E-1,((45[&rate=4.90808957216731E-4]:6.145691706769E-1,(48[&rate=4.90808957216731E-4]:5.115627432389E-1,50[&rate=4.90808957216731E-4]:4.29370962417E-1)[&rate=4.90808957216731E-4]:1.057461534653E-1)[&rate=4.90808957216731E-4]:9.529257708805E-2,44[&rate=4.90808957216731E-4]:6.879439395458E-1)[&rate=4.90808957216731E-4]:6.864984873616E-2)[&rate=4.90808957216731E-4]:1.415538688176E-1,((11[&rate=4.90808957216731E-4]:4.471722412872E-1,17[&rate=4.90808957216731E-4]:4.855284056709E-1)[&rate=4.90808957216731E-4]:4.344168602235E-1,51[&rate=4.90808957216731E-4]:7.993973206888E-1)[&rate=4.90808957216731E-4]:4.121608983541E-2)[&rate=4.90808957216731E-4]:6.80751466301E-2)[&rate=4.90808957216731E-4]:3.675219381918E-1)[&rate=4.90808957216731E-4]:3.111838251436E-1,((22[&rate=4.90808957216731E-4]:1.538586360943E0,((26[&rate=4.90808957216731E-4]:8.690631445584E-1,19[&rate=4.90808957216731E-4]:8.444056103119E-1)[&rate=4.90808957216731E-4]:2.141706721754E-1,1[&rate=4.90808957216731E-4]:2.969324468709E-1)[&rate=4.90808957216731E-4]:4.608319962635E-1)[&rate=4.90808957216731E-4]:1.638211699672E-1,(((59[&rate=4.90808957216731E-4]:6.721178606596E-1,60[&rate=4.90808957216731E-4]:6.775973127146E-1)[&rate=4.90808957216731E-4]:3.210571727672E-2,56[&rate=4.90808957216731E-4]:7.069633039637E-1)[&rate=4.90808957216731E-4]:1.785808262556E-1,57[&rate=4.90808957216731E-4]:8.882838562469E-1)[&rate=4.90808957216731E-4]:8.990551815124E-1)[&rate=4.90808957216731E-4]:5.484980327863E-2)[&rate=4.90808957216731E-4]:1.866458680657E-2)[&rate=4.90808957216731E-4]:1.144234529219E-1,(((13[&rate=4.90808957216731E-4]:6.84082568127E-1,9[&rate=4.90808957216731E-4]:6.457264037436E-1)[&rate=4.90808957216731E-4]:1.276339847356E-1,(16[&rate=4.90808957216731E-4]:8.147189483892E-1,5[&rate=4.90808957216731E-4]:7.517052497591E-1)[&rate=4.90808957216731E-4]:5.216782555728E-3)[&rate=4.90808957216731E-4]:3.0568372993E-1,3[&rate=4.90808957216731E-4]:1.010550967724E0)[&rate=4.90808957216731E-4]:7.154108445488E-1)[&rate=4.90808957216731E-4]:7.554100106206E-1,38[&rate=4.90808957216731E-4]:1.478632096866E0)[&rate=4.90808957216731E-4]:1.252449839133E-1)[&rate=4.90808957216731E-4]:5.425996513427E-2,((33[&rate=4.90808957216731E-4]:6.842157997683E-1,36[&rate=4.90808957216731E-4]:7.197349254512E-1)[&rate=4.90808957216731E-4]:1.09278732951E-1,((29[&rate=4.90808957216731E-4]:5.951373421335E-1,62[&rate=4.90808957216731E-4]:6.525143913138E-1)[&rate=4.90808957216731E-4]:3.380248113174E-3,(((2[&rate=4.90808957216731E-4]:1.057286258001E0,(((20[&rate=4.90808957216731E-4]:6.47078179008E-1,25[&rate=4.90808957216731E-4]:6.635165351724E-1)[&rate=4.90808957216731E-4]:4.288062202268E-1,(24[&rate=4.90808957216731E-4]:5.406353108524E-1,(6[&rate=4.90808957216731E-4]:7.034529262362E-2,7[&rate=4.90808957216731E-4]:7.034529262362E-2)[&rate=4.90808957216731E-4]:3.634407031603E-1)[&rate=4.90808957216731E-4]:5.46207992492E-1)[&rate=4.90808957216731E-4]:4.647562591606E-2,28[&rate=4.90808957216731E-4]:1.177154545699E0)[&rate=4.90808957216731E-4]:1.075289725761E-1)[&rate=4.90808957216731E-4]:1.182630417078E0,14[&rate=4.90808957216731E-4]:2.368683798367E0)[&rate=4.90808957216731E-4]:3.078268872339E-1,((30[&rate=4.90808957216731E-4]:2.751820723626E-1,34[&rate=4.90808957216731E-4]:2.041438209964E-1)[&rate=4.90808957216731E-4]:9.293767402983E-2,61[&rate=4.90808957216731E-4]:4.883383256274E-1)[&rate=4.90808957216731E-4]:2.228980130911E-1)[&rate=4.90808957216731E-4]:7.499830763178E-3)[&rate=4.90808957216731E-4]:8.022284411196E-2)[&rate=4.90808957216731E-4]:6.232452561303E-3)[&rate=4.90808957216731E-4]:1.110956434548E-2,((31[&rate=4.90808957216731E-4]:5.718401596603E-1,37[&rate=4.90808957216731E-4]:5.718401596603E-1)[&rate=4.90808957216731E-4]:7.665931551422E-2,32[&rate=4.90808957216731E-4]:7.331989287266E-1)[&rate=4.90808957216731E-4]:1.022277848339E-1);
tree STATE_608000 [&joint=-18011.444094345796,lnP=-18011.444094345796] = [&R] ((((((31[&rate=4.755855171916889E-4]:4.505911113619E-1,37[&rate=4.755855171916889E-4]:4.505911113619E-1)[&rate=4.755855171916889E-4]:1.225048339912E-1,32[&rate=4.755855171916889E-4]:6.577953989051E-1)[&rate=4.755855171916889E-4]:9.291106091054E-2,((((((59[&rate=4.755855171916889E-4]:5.296337488487E-1,60[&rate=4.755855171916889E-4]:5.351132009037E-1)[&rate=4.755855171916889E-4]:7.178200503735E-2,56[&rate=4.755855171916889E-4]:6.041554799134E-1)[&rate=4.755855171916889E-4]:5.306547641385E-2,57[&rate=4.755855171916889E-4]:6.599606823549E-1)[&rate=4.755855171916889E-4]:9.760290717882E-1,(((((41[&rate=4.755855171916889E-4]:6.500982274221E-1,46[&rate=4.755855171916889E-4]:6.720160356412E-1)[&rate=4.755855171916889E-4]:2.685075992525E-1,(((15[&rate=4.755855171916889E-4]:5.54090292566E-1,12[&rate=4.755855171916889E-4]:5.157341281823E-1)[&rate=4.755855171916889E-4]:1.376545699613E-1,(8[&rate=4.755855171916889E-4]:5.013364538073E-1,53[&rate=4.755855171916889E-4]:5.12295357917E-1)[&rate=4.755855171916889E-4]:1.438330662542E-1)[&rate=4.755855171916889E-4]:1.522520206647E-1,(4[&rate=4.755855171916889E-4]:4.076521306229E-1,27[&rate=4.755855171916889E-4]:5.802548703489E-1)[&rate=4.755855171916889E-4]:3.404543416102E-1)[&rate=4.755855171916889E-4]:1.403623681401E-1)[&rate=4.755855171916889E-4]:5.796960249599E-2,49[&rate=4.755855171916889E-4]:1.003972689444E0)[&rate=4.755855171916889E-4]:2.170648643316E-1,(((63[&rate=4.755855171916889E-4]:4.692096330833E-1,58[&rate=4.755855171916889E-4]:4.664699070559E-1)[&rate=4.755855171916889E-4]:4.786144943294E-1,((((40[&rate=4.755855171916889E-4]:3.004355866667E-1,42[&rate=4.755855171916889E-4]:3.004355866667E-1)[&rate=4.755855171916889E-4]:1.419232934883E-1,54[&rate=4.755855171916889E-4]:6.341397020727E-1)[&rate=4.755855171916889E-4]:1.412423961541E-1,47[&rate=4.755855171916889E-4]:6.000396324734E-1)[&rate=4.755855171916889E-4]:1.023134042404E-1,52[&rate=4.755855171916889E-4]:6.256407079466E-1)[&rate=4.755855171916889E-4]:2.838272550824E-1)[&rate=4.755855171916889E-4]:8.518168701811E-2,((11[&rate=4.755855171916889E-4]:4.981418914819E-1,17[&rate=4.755855171916889E-4]:5.364980558656E-1)[&rate=4.755855171916889E-4]:4.881454084247E-1,((44[&rate=4.755855171916889E-4]:7.396077295209E-1,((45[&rate=4.755855171916889E-4]:6.611363231498E-1,43[&rate=4.755855171916889E-4]:6.41958240958E-1)[&rate=4.755855171916889E-4]:6.831393451298E-2,(48[&rate=4.755855171916889E-4]:5.204015266568E-1,50[&rate=4.755855171916889E-4]:4.382097458349E-1)[&rate=4.755855171916889E-4]:2.117884570333E-1)[&rate=4.755855171916889E-4]:3.20752800772E-2)[&rate=4.755855171916889E-4]:1.713775604039E-1,51[&rate=4.755855171916889E-4]:8.534510433494E-1)[&rate=4.755855171916889E-4]:5.064447573541E-2)[&rate=4.755855171916889E-4]:9.055413096231E-2)[&rate=4.755855171916889E-4]:1.44196122907E-1)[&rate=4.755855171916889E-4]:1.956705702261E-1,((39[&rate=4.755855171916889E-4]:3.596296451659E-2,(22[&rate=4.755855171916889E-4]:9.662537018682E-1,((26[&rate=4.755855171916889E-4]:8.148012970937E-1,19[&rate=4.755855171916889E-4]:7.901437628473E-1)[&rate=4.755855171916889E-4]:8.158832932706E-2,1[&rate=4.755855171916889E-4]:1.100882565579E-1)[&rate=4.755855171916889E-4]:7.534352750212E-2)[&rate=4.755855171916889E-4]:2.313530982647E-1)[&rate=4.755855171916889E-4]:1.141407786838E-1,((55[&rate=4.755855171916889E-4]:6.219669556632E-1,10[&rate=4.755855171916889E-4]:6.411450378549E-1)[&rate=4.755855171916889E-4]:1.269278984141E-1,((18[&rate=4.755855171916889E-4]:5.587726781197E-1,23[&rate=4.755855171916889E-4]:5.779507603114E-1)[&rate=4.755855171916889E-4]:1.045482041694E-1,21[&rate=4.755855171916889E-4]:6.715400603711E-1)[&rate=4.755855171916889E-4]:1.814643827471E-1)[&rate=4.755855171916889E-4]:4.477842315888E-1)[&rate=4.755855171916889E-4]:1.926317780621E-1)[&rate=4.755855171916889E-4]:4.667889041472E-2)[&rate=4.755855171916889E-4]:2.535805711056E-1,(5[&rate=4.755855171916889E-4]:9.799278833805E-1,((13[&rate=4.755855171916889E-4]:5.98446602873E-1,9[&rate=4.755855171916889E-4]:5.600904384895E-1)[&rate=4.755855171916889E-4]:2.936804763528E-1,(16[&rate=4.755855171916889E-4]:7.200335345723E-1,3[&rate=4.755855171916889E-4]:6.049650414217E-1)[&rate=4.755855171916889E-4]:1.803127227358E-1)[&rate=4.755855171916889E-4]:1.425953247026E-1)[&rate=4.755855171916889E-4]:7.123821678955E-1)[&rate=4.755855171916889E-4]:8.481435240108E-1,38[&rate=4.755855171916889E-4]:1.485659054739E0)[&rate=4.755855171916889E-4]:9.886730177559E-2)[&rate=4.755855171916889E-4]:6.459097034747E-2,(33[&rate=4.755855171916889E-4]:5.152915702208E-1,36[&rate=4.755855171916889E-4]:5.508106959037E-1)[&rate=4.755855171916889E-4]:2.754156960079E-1)[&rate=4.755855171916889E-4]:1.233709658595E-2,((((29[&rate=4.755855171916889E-4]:5.648727230037E-1,62[&rate=4.755855171916889E-4]:6.222497721841E-1)[&rate=4.755855171916889E-4]:3.289554221655E-2,(61[&rate=4.755855171916889E-4]:6.197463980491E-1,30[&rate=4.755855171916889E-4]:4.995278188141E-1)[&rate=4.755855171916889E-4]:9.824044640613E-2)[&rate=4.755855171916889E-4]:6.736907550012E-3,((2[&rate=4.755855171916889E-4]:1.054546899996E0,((28[&rate=4.755855171916889E-4]:1.122050683299E0,(20[&rate=4.755855171916889E-4]:7.772694453249E-1,25[&rate=4.755855171916889E-4]:7.937078014893E-1)[&rate=4.755855171916889E-4]:2.899867174259E-1)[&rate=4.755855171916889E-4]:9.301532675558E-3,(24[&rate=4.755855171916889E-4]:1.045708599466E0,(6[&rate=4.755855171916889E-4]:1.827634714557E-1,7[&rate=4.755855171916889E-4]:1.827634714557E-1)[&rate=4.755855171916889E-4]:7.560958129413E-1)[&rate=4.755855171916889E-4]:4.18080000705E-2)[&rate=4.755855171916889E-4]:1.505919442955E-1)[&rate=4.755855171916889E-4]:5.112677799299E-1,14[&rate=4.755855171916889E-4]:1.694581803214E0)[&rate=4.755855171916889E-4]:9.954162956739E-1)[&rate=4.755855171916889E-4]:1.47316526001E-2,34[&rate=4.755855171916889E-4]:5.481985740042E-1)[&rate=4.755855171916889E-4]:6.905343908363E-2)[&rate=4.755855171916889E-4]:5.611540064455E-2,35[&rate=4.755855171916889E-4]:8.728209656449E-1);
tree STATE_610000 [&joint=-18010.720958809048,lnP=-18010.720958809048] = [&R] (35[&rate=4.623735911778423E-4]:9.093980397124E-1,((33[&rate=4.623735911778423E-4]:6.887627205983E-1,36[&rate=4.623735911778423E-4]:7.242818462812E-1)[&rate=4.623735911778423E-4]:2.008699470126E-1,(((((((59[&rate=4.623735911778423E-4]:5.608342636621E-1,(60[&rate=4.623735911778423E-4]:5.24106520538E-1,56[&rate=4.623735911778423E-4]:5.213667945104E-1)[&rate=4.623735911778423E-4]:4.2207195179E-2)[&rate=4.623735911778423E-4]:2.668171137803E-1,57[&rate=4.623735911778423E-4]:8.331308294974E-1)[&rate=4.623735911778423E-4]:6.819319560863E-1,(((((49[&rate=4.623735911778423E-4]:6.357633918324E-1,41[&rate=4.623735911778423E-4]:6.083661315586E-1)[&rate=4.623735911778423E-4]:5.607728991423E-2,46[&rate=4.623735911778423E-4]:6.863612296919E-1)[&rate=4.623735911778423E-4]:2.359959677509E-1,((8[&rate=4.623735911778423E-4]:5.775231300263E-1,((4[&rate=4.623735911778423E-4]:2.326576538689E-1,27[&rate=4.623735911778423E-4]:4.052603935949E-1)[&rate=4.623735911778423E-4]:2.59380935163E-1,53[&rate=4.623735911778423E-4]:5.523125616347E-1)[&rate=4.623735911778423E-4]:3.616947250124E-2)[&rate=4.623735911778423E-4]:1.117528710419E-1,(15[&rate=4.623735911778423E-4]:5.5651216897E-1,12[&rate=4.623735911778423E-4]:5.181560045863E-1)[&rate=4.623735911778423E-4]:1.793391745639E-1)[&rate=4.623735911778423E-4]:2.303414703473E-1)[&rate=4.623735911778423E-4]:2.519534319793E-1,(((63[&rate=4.623735911778423E-4]:5.542764001589E-1,58[&rate=4.623735911778423E-4]:5.515366741316E-1)[&rate=4.623735911778423E-4]:4.747956404043E-1,((54[&rate=4.623735911778423E-4]:7.717946134826E-1,(40[&rate=4.623735911778423E-4]:5.117917564155E-1,(42[&rate=4.623735911778423E-4]:4.452096753229E-1,47[&rate=4.623735911778423E-4]:4.616480314873E-1)[&rate=4.623735911778423E-4]:6.658208109257E-2)[&rate=4.623735911778423E-4]:6.822203514937E-2)[&rate=4.623735911778423E-4]:1.248520575257E-1,52[&rate=4.623735911778423E-4]:6.445918764878E-1)[&rate=4.623735911778423E-4]:3.461239996917E-1)[&rate=4.623735911778423E-4]:7.286248635322E-3,((((48[&rate=4.623735911778423E-4]:5.979404347624E-1,50[&rate=4.623735911778423E-4]:5.157486539405E-1)[&rate=4.623735911778423E-4]:6.42743735479E-2,45[&rate=4.623735911778423E-4]:6.594750822829E-1)[&rate=4.623735911778423E-4]:6.74040815814E-2,(44[&rate=4.623735911778423E-4]:3.951610472388E-1,43[&rate=4.623735911778423E-4]:3.979007732662E-1)[&rate=4.623735911778423E-4]:3.098003084065E-1)[&rate=4.623735911778423E-4]:1.697930911909E-1,((11[&rate=4.623735911778423E-4]:4.502076401515E-1,17[&rate=4.623735911778423E-4]:4.885638045352E-1)[&rate=4.623735911778423E-4]:3.025883260429E-1,51[&rate=4.623735911778423E-4]:6.706041853726E-1)[&rate=4.623735911778423E-4]:1.466160148882E-1)[&rate=4.623735911778423E-4]:1.80781924554E-1)[&rate=4.623735911778423E-4]:9.959617584017E-2)[&rate=4.623735911778423E-4]:1.153864793665E-1,((((55[&rate=4.623735911778423E-4]:6.389902294868E-1,10[&rate=4.623735911778423E-4]:6.581683116785E-1)[&rate=4.623735911778423E-4]:7.107730061882E-2,((23[&rate=4.623735911778423E-4]:6.182159679005E-1,18[&rate=4.623735911778423E-4]:5.990378857088E-1)[&rate=4.623735911778423E-4]:6.9002468878E-2,21[&rate=4.623735911778423E-4]:6.762595326688E-1)[&rate=4.623735911778423E-4]:1.379175864777E-1)[&rate=4.623735911778423E-4]:3.944978016319E-1,39[&rate=4.623735911778423E-4]:5.798998927173E-2)[&rate=4.623735911778423E-4]:1.463849755093E-1,(22[&rate=4.623735911778423E-4]:1.282876115344E0,((26[&rate=4.623735911778423E-4]:7.221596451428E-1,19[&rate=4.623735911778423E-4]:6.975021108964E-1)[&rate=4.623735911778423E-4]:3.848847695006E-1,1[&rate=4.623735911778423E-4]:3.207430447805E-1)[&rate=4.623735911778423E-4]:1.813111527548E-1)[&rate=4.623735911778423E-4]:8.314268505381E-2)[&rate=4.623735911778423E-4]:1.682899332275E-2)[&rate=4.623735911778423E-4]:4.728348501414E-2)[&rate=4.623735911778423E-4]:1.979288823465E-1,((16[&rate=4.623735911778423E-4]:4.277853804271E-1,3[&rate=4.623735911778423E-4]:3.127168872765E-1)[&rate=4.623735911778423E-4]:4.340693045336E-1,(5[&rate=4.623735911778423E-4]:7.128727221439E-1,(13[&rate=4.623735911778423E-4]:6.68896989711E-1,9[&rate=4.623735911778423E-4]:6.305408253276E-1)[&rate=4.623735911778423E-4]:9.87702529807E-2)[&rate=4.623735911778423E-4]:8.596826418671E-2)[&rate=4.623735911778423E-4]:7.168904076269E-1)[&rate=4.623735911778423E-4]:7.496371599596E-1,38[&rate=4.623735911778423E-4]:1.210574033369E0)[&rate=4.623735911778423E-4]:4.446750888427E-1,(((62[&rate=4.623735911778423E-4]:6.277846614966E-1,((((((20[&rate=4.623735911778423E-4]:4.1167490409E-1,25[&rate=4.623735911778423E-4]:4.281132602544E-1)[&rate=4.623735911778423E-4]:4.248158876786E-1,(2[&rate=4.623735911778423E-4]:6.036068556258E-1,28[&rate=4.623735911778423E-4]:8.310041158999E-1)[&rate=4.623735911778423E-4]:6.028119641678E-2)[&rate=4.623735911778423E-4]:5.980830586301E-2,(24[&rate=4.623735911778423E-4]:7.79018669245E-1,(6[&rate=4.623735911778423E-4]:3.37408041436E-1,7[&rate=4.623735911778423E-4]:3.37408041436E-1)[&rate=4.623735911778423E-4]:3.347613127405E-1)[&rate=4.623735911778423E-4]:1.282393324963E-1)[&rate=4.623735911778423E-4]:1.566517241724E0,14[&rate=4.623735911778423E-4]:2.418980722918E0)[&rate=4.623735911778423E-4]:1.462448769959E-1,34[&rate=4.623735911778423E-4]:4.0869442243E-1)[&rate=4.623735911778423E-4]:7.277816201679E-2,29[&rate=4.623735911778423E-4]:5.52510835813E-1)[&rate=4.623735911778423E-4]:1.789677650331E-2)[&rate=4.623735911778423E-4]:2.267015421265E-2,61[&rate=4.623735911778423E-4]:7.132963457639E-1)[&rate=4.623735911778423E-4]:3.103322849309E-4,30[&rate=4.623735911778423E-4]:5.933880988139E-1)[&rate=4.623735911778423E-4]:8.869686440408E-2)[&rate=4.623735911778423E-4]:4.376769599611E-2,((31[&rate=4.623735911778423E-4]:6.330836283275E-2,37[&rate=4.623735911778423E-4]:6.330836283275E-2)[&rate=4.623735911778423E-4]:4.074900657849E-1,32[&rate=4.623735911778423E-4]:5.554978821697E-1)[&rate=4.623735911778423E-4]:3.096990393394E-1)[&rate=4.623735911778423E-4]:4.902591003622E-2)[&rate=4.623735911778423E-4]:6.104169915786E-3);
tree STATE_612000 [&joint=-18011.127901402877,lnP=-18011.127901402877] = [&R] ((32[&rate=5.512227606598258E-4]:9.418764021247E-1,(31[&rate=5.512227606598258E-4]:6.598474092607E-1,37[&rate=5.512227606598258E-4]:6.598474092607E-1)[&rate=5.512227606598258E-4]:1.973295393119E-1)[&rate=5.512227606598258E-4]:4.233907434817E-2,((34[&rate=5.512227606598258E-4]:6.239752605756E-1,((33[&rate=5.512227606598258E-4]:5.260165633779E-1,36[&rate=5.512227606598258E-4]:5.615356890608E-1)[&rate=5.512227606598258E-4]:2.020922359197E-1,35[&rate=5.512227606598258E-4]:7.417700014832E-1)[&rate=5.512227606598258E-4]:8.165881100485E-2)[&rate=5.512227606598258E-4]:9.589202659882E-2,(((14[&rate=5.512227606598258E-4]:2.714792185526E0,62[&rate=5.512227606598258E-4]:6.866763085889E-1)[&rate=5.512227606598258E-4]:5.389836296375E-2,((30[&rate=5.512227606598258E-4]:6.042023066257E-1,(2[&rate=5.512227606598258E-4]:8.232105583236E-1,(((20[&rate=5.512227606598258E-4]:4.566925362182E-1,25[&rate=5.512227606598258E-4]:4.731308923826E-1)[&rate=5.512227606598258E-4]:4.054496162094E-1,(24[&rate=5.512227606598258E-4]:7.868777987146E-1,(6[&rate=5.512227606598258E-4]:3.394383912626E-1,7[&rate=5.512227606598258E-4]:3.394383912626E-1)[&rate=5.512227606598258E-4]:3.405900923835E-1)[&rate=5.512227606598258E-4]:8.622325782259E-2)[&rate=5.512227606598258E-4]:6.131414981193E-3,28[&rate=5.512227606598258E-4]:9.230680879568E-1)[&rate=5.512227606598258E-4]:1.275397306409E-1)[&rate=5.512227606598258E-4]:1.737717551132E0)[&rate=5.512227606598258E-4]:3.328951746852E-2,29[&rate=5.512227606598258E-4]:6.374918240943E-1)[&rate=5.512227606598258E-4]:4.570579827805E-2)[&rate=5.512227606598258E-4]:2.264161898795E-3,((((((60[&rate=5.512227606598258E-4]:5.949317496937E-1,(59[&rate=5.512227606598258E-4]:4.382533531722E-1,56[&rate=5.512227606598258E-4]:4.409930791995E-1)[&rate=5.512227606598258E-4]:1.511989444665E-1)[&rate=5.512227606598258E-4]:2.205574773609E-1,57[&rate=5.512227606598258E-4]:8.154892270546E-1)[&rate=5.512227606598258E-4]:7.833066625038E-1,((((22[&rate=5.512227606598258E-4]:1.05964653987E0,((26[&rate=5.512227606598258E-4]:6.482831489359E-1,19[&rate=5.512227606598258E-4]:6.236256146894E-1)[&rate=5.512227606598258E-4]:3.025043056273E-1,1[&rate=5.512227606598258E-4]:1.644860847003E-1)[&rate=5.512227606598258E-4]:1.143385373617E-1)[&rate=5.512227606598258E-4]:3.02531504578E-1,39[&rate=5.512227606598258E-4]:2.005342088318E-1)[&rate=5.512227606598258E-4]:9.245851350004E-2,((55[&rate=5.512227606598258E-4]:5.455881689196E-1,10[&rate=5.512227606598258E-4]:5.647662511113E-1)[&rate=5.512227606598258E-4]:2.94973663731E-1,((23[&rate=5.512227606598258E-4]:4.573695573128E-1,18[&rate=5.512227606598258E-4]:4.38191475121E-1)[&rate=5.512227606598258E-4]:3.383578426024E-1,21[&rate=5.512227606598258E-4]:7.847684958055E-1)[&rate=5.512227606598258E-4]:1.59902925886E-1)[&rate=5.512227606598258E-4]:4.99006232147E-1)[&rate=5.512227606598258E-4]:3.029358979798E-2,((((41[&rate=5.512227606598258E-4]:6.670280058566E-1,46[&rate=5.512227606598258E-4]:6.889458140757E-1)[&rate=5.512227606598258E-4]:1.005415132903E-1,((8[&rate=5.512227606598258E-4]:4.110224021501E-1,53[&rate=5.512227606598258E-4]:4.219813062598E-1)[&rate=5.512227606598258E-4]:1.509495501611E-1,(4[&rate=5.512227606598258E-4]:2.244899014811E-1,27[&rate=5.512227606598258E-4]:3.970926412071E-1)[&rate=5.512227606598258E-4]:2.88166982337E-1)[&rate=5.512227606598258E-4]:2.247756490274E-1)[&rate=5.512227606598258E-4]:1.325621456669E-1,(49[&rate=5.512227606598258E-4]:7.198282517749E-1,(15[&rate=5.512227606598258E-4]:5.750617224764E-1,12[&rate=5.512227606598258E-4]:5.367055580927E-1)[&rate=5.512227606598258E-4]:1.831226936822E-1)[&rate=5.512227606598258E-4]:2.077006733126E-1)[&rate=5.512227606598258E-4]:3.518059012905E-1,((((42[&rate=5.512227606598258E-4]:3.350462614113E-1,40[&rate=5.512227606598258E-4]:3.350462614113E-1)[&rate=5.512227606598258E-4]:3.106616129279E-1,(54[&rate=5.512227606598258E-4]:5.14059367093E-1,47[&rate=5.512227606598258E-4]:3.387169013396E-1)[&rate=5.512227606598258E-4]:3.234293291639E-1)[&rate=5.512227606598258E-4]:1.067286391721E-1,((63[&rate=5.512227606598258E-4]:2.993678064502E-1,58[&rate=5.512227606598258E-4]:2.966280804228E-1)[&rate=5.512227606598258E-4]:4.21241897114E-1,52[&rate=5.512227606598258E-4]:6.822535391805E-1)[&rate=5.512227606598258E-4]:9.909001727973E-3)[&rate=5.512227606598258E-4]:2.988166474625E-1,((11[&rate=5.512227606598258E-4]:5.539108648893E-1,17[&rate=5.512227606598258E-4]:5.922670292729E-1)[&rate=5.512227606598258E-4]:4.525959205434E-1,((44[&rate=5.512227606598258E-4]:6.8148075953E-1,((43[&rate=5.512227606598258E-4]:6.026971809428E-1,(48[&rate=5.512227606598258E-4]:3.393547263621E-1,50[&rate=5.512227606598258E-4]:2.571629455403E-1)[&rate=5.512227606598258E-4]:2.852602627997E-1)[&rate=5.512227606598258E-4]:5.993185891006E-2,45[&rate=5.512227606598258E-4]:6.818071220446E-1)[&rate=5.512227606598258E-4]:2.159144570448E-2)[&rate=5.512227606598258E-4]:2.607374239013E-1,51[&rate=5.512227606598258E-4]:8.846839368559E-1)[&rate=5.512227606598258E-4]:3.96310677549E-2)[&rate=5.512227606598258E-4]:6.666418376011E-2)[&rate=5.512227606598258E-4]:2.061638571852E-1)[&rate=5.512227606598258E-4]:1.179240884914E-1)[&rate=5.512227606598258E-4]:2.893423496281E-2)[&rate=5.512227606598258E-4]:3.546140047007E-2,((16[&rate=5.512227606598258E-4]:5.134050849759E-1,3[&rate=5.512227606598258E-4]:3.983365918253E-1)[&rate=5.512227606598258E-4]:4.912620543791E-1,((13[&rate=5.512227606598258E-4]:4.815170139628E-1,9[&rate=5.512227606598258E-4]:4.431608495793E-1)[&rate=5.512227606598258E-4]:3.955141967548E-1,5[&rate=5.512227606598258E-4]:8.222366901698E-1)[&rate=5.512227606598258E-4]:1.194167505551E-1)[&rate=5.512227606598258E-4]:4.953435753309E-1)[&rate=5.512227606598258E-4]:6.580140468489E-1,38[&rate=5.512227606598258E-4]:1.040216542357E0)[&rate=5.512227606598258E-4]:5.329629840043E-1,61[&rate=5.512227606598258E-4]:7.202339466022E-1)[&rate=5.512227606598258E-4]:8.544641690385E-2)[&rate=5.512227606598258E-4]:1.054437542695E-1)[&rate=5.512227606598258E-4]:5.396567563722E-2);
tree STATE_614000 [&joint=-17997.85615243865,lnP=-17997.85615243865] = [&R] ((((62[&rate=5.364462138195148E-4]:6.765799071151E-1,((2[&rate=5.364462138195148E-4]:9.234426323318E-1,((20[&rate=5.364462138195148E-4]:3.848222750378E-1,25[&rate=5.364462138195148E-4]:4.012606312022E-1)[&rate=5.364462138195148E-4]:5.554138038652E-1,(28[&rate=5.364462138195148E-4]:9.737877675834E-1,(24[&rate=5.364462138195148E-4]:8.563308392638E-1,(6[&rate=5.364462138195148E-4]:3.91191661032E-1,7[&rate=5.364462138195148E-4]:3.91191661032E-1)[&rate=5.364462138195148E-4]:3.582898631633E-1)[&rate=5.364462138195148E-4]:7.362131188122E-2)[&rate=5.364462138195148E-4]:2.124283186764E-2)[&rate=5.364462138195148E-4]:1.558092931548E-1)[&rate=5.364462138195148E-4]:1.626736122792E0,14[&rate=5.364462138195148E-4]:2.678945878411E0)[&rate=5.364462138195148E-4]:2.574990564057E-2)[&rate=5.364462138195148E-4]:1.225997497528E-2,30[&rate=5.364462138195148E-4]:6.314628329101E-1)[&rate=5.364462138195148E-4]:3.701974702874E-3,((((((60[&rate=5.364462138195148E-4]:4.692147033786E-1,(59[&rate=5.364462138195148E-4]:4.369625803487E-1,56[&rate=5.364462138195148E-4]:4.39702306376E-1)[&rate=5.364462138195148E-4]:2.677267097498E-2)[&rate=5.364462138195148E-4]:1.23498476524E-1,57[&rate=5.364462138195148E-4]:5.927131799026E-1)[&rate=5.364462138195148E-4]:9.973702514667E-1,((((55[&rate=5.364462138195148E-4]:8.253487252554E-1,10[&rate=5.364462138195148E-4]:8.445268074471E-1)[&rate=5.364462138195148E-4]:1.189041215181E-1,((23[&rate=5.364462138195148E-4]:4.940845037672E-1,18[&rate=5.364462138195148E-4]:4.749064215755E-1)[&rate=5.364462138195148E-4]:2.308668109049E-1,21[&rate=5.364462138195148E-4]:7.139924105625E-1)[&rate=5.364462138195148E-4]:3.34370025252E-1)[&rate=5.364462138195148E-4]:3.786612758982E-1,(39[&rate=5.364462138195148E-4]:2.749635943665E-1,(22[&rate=5.364462138195148E-4]:1.140198694796E0,((26[&rate=5.364462138195148E-4]:5.10983347701E-1,19[&rate=5.364462138195148E-4]:4.863258134546E-1)[&rate=5.364462138195148E-4]:2.991397555743E-1,1[&rate=5.364462138195148E-4]:2.382173341234E-2)[&rate=5.364462138195148E-4]:3.355550435758E-1)[&rate=5.364462138195148E-4]:2.964087351865E-1)[&rate=5.364462138195148E-4]:1.375185839376E-3)[&rate=5.364462138195148E-4]:4.737078492551E-2,(((((41[&rate=5.364462138195148E-4]:3.758026325122E-1,46[&rate=5.364462138195148E-4]:3.977204407313E-1)[&rate=5.364462138195148E-4]:3.978683371432E-1,49[&rate=5.364462138195148E-4]:8.010682299292E-1)[&rate=5.364462138195148E-4]:6.168144516989E-2,((4[&rate=5.364462138195148E-4]:2.845482229781E-1,27[&rate=5.364462138195148E-4]:4.571509627041E-1)[&rate=5.364462138195148E-4]:2.580330135712E-1,(53[&rate=5.364462138195148E-4]:3.615473361598E-1,8[&rate=5.364462138195148E-4]:3.505884320502E-1)[&rate=5.364462138195148E-4]:2.413078729922E-1)[&rate=5.364462138195148E-4]:2.626341919747E-1)[&rate=5.364462138195148E-4]:4.802343376807E-2,(15[&rate=5.364462138195148E-4]:4.349018975781E-1,12[&rate=5.364462138195148E-4]:3.965457331944E-1)[&rate=5.364462138195148E-4]:5.142273756728E-1)[&rate=5.364462138195148E-4]:4.146165472758E-1,(((63[&rate=5.364462138195148E-4]:3.074176847219E-1,58[&rate=5.364462138195148E-4]:3.046779586946E-1)[&rate=5.364462138195148E-4]:5.944892055792E-1,(((40[&rate=5.364462138195148E-4]:3.538426441952E-1,(42[&rate=5.364462138195148E-4]:3.441773162647E-1,47[&rate=5.364462138195148E-4]:3.60615672429E-1)[&rate=5.364462138195148E-4]:9.665327930498E-3)[&rate=5.364462138195148E-4]:1.198080098081E-2,54[&rate=5.364462138195148E-4]:5.576042670937E-1)[&rate=5.364462138195148E-4]:3.125008283583E-1,52[&rate=5.364462138195148E-4]:6.180503009315E-1)[&rate=5.364462138195148E-4]:2.455004249859E-1)[&rate=5.364462138195148E-4]:1.623813707791E-1,((((45[&rate=5.364462138195148E-4]:4.157217915564E-1,(48[&rate=5.364462138195148E-4]:3.925193640919E-1,50[&rate=5.364462138195148E-4]:3.1032758327E-1)[&rate=5.364462138195148E-4]:2.594215349183E-2)[&rate=5.364462138195148E-4]:2.077374547699E-1,(44[&rate=5.364462138195148E-4]:5.528548292462E-1,43[&rate=5.364462138195148E-4]:5.555945552735E-1)[&rate=5.364462138195148E-4]:4.8686608861E-2)[&rate=5.364462138195148E-4]:2.603933066249E-1,51[&rate=5.364462138195148E-4]:8.044004981567E-1)[&rate=5.364462138195148E-4]:2.316334949359E-2,(11[&rate=5.364462138195148E-4]:7.578116002307E-1,17[&rate=5.364462138195148E-4]:7.961677646143E-1)[&rate=5.364462138195148E-4]:1.519440282415E-1)[&rate=5.364462138195148E-4]:1.983682490463E-1)[&rate=5.364462138195148E-4]:2.172657786246E-1)[&rate=5.364462138195148E-4]:7.229251172798E-2)[&rate=5.364462138195148E-4]:1.979852377204E-2)[&rate=5.364462138195148E-4]:2.08898342996E-1,((13[&rate=5.364462138195148E-4]:3.863159137998E-1,9[&rate=5.364462138195148E-4]:3.479597494164E-1)[&rate=5.364462138195148E-4]:6.226029880959E-2,(5[&rate=5.364462138195148E-4]:3.536494195907E-1,(16[&rate=5.364462138195148E-4]:3.615838198904E-1,3[&rate=5.364462138195148E-4]:2.465153267397E-1)[&rate=5.364462138195148E-4]:5.507929833044E-2)[&rate=5.364462138195148E-4]:4.013227247091E-2)[&rate=5.364462138195148E-4]:1.207939808331E0)[&rate=5.364462138195148E-4]:2.131975656671E-1,38[&rate=5.364462138195148E-4]:7.601245455117E-1)[&rate=5.364462138195148E-4]:8.390661698753E-1,(61[&rate=5.364462138195148E-4]:7.120156322506E-1,29[&rate=5.364462138195148E-4]:5.917970530157E-1)[&rate=5.364462138195148E-4]:3.422950337751E-2)[&rate=5.364462138195148E-4]:9.138251219783E-3)[&rate=5.364462138195148E-4]:1.610972625292E-1,(((33[&rate=5.364462138195148E-4]:5.983443335949E-1,36[&rate=5.364462138195148E-4]:6.338634592778E-1)[&rate=5.364462138195148E-4]:1.416636963605E-1,34[&rate=5.364462138195148E-4]:5.542156802286E-1)[&rate=5.364462138195148E-4]:3.486345763828E-2,((32[&rate=5.364462138195148E-4]:6.552654145367E-1,(31[&rate=5.364462138195148E-4]:1.65597018962E-1,37[&rate=5.364462138195148E-4]:1.65597018962E-1)[&rate=5.364462138195148E-4]:4.049689420226E-1)[&rate=5.364462138195148E-4]:9.721805809556E-2,35[&rate=5.364462138195148E-4]:7.415545108835E-1)[&rate=5.364462138195148E-4]:4.69781788958E-2)[&rate=5.364462138195148E-4]:1.361446809091E-1);
tree STATE_616000 [&joint=-18005.35350964668,lnP=-18005.35350964668] = [&R] (34[&rate=5.746399525357105E-4]:5.70178668723E-1,((30[&rate=5.746399525357105E-4]:5.961139076726E-1,((((((((((41[&rate=5.746399525357105E-4]:3.425883937189E-1,46[&rate=5.746399525357105E-4]:3.64506201938E-1)[&rate=5.746399525357105E-4]:3.39147829641E-1,49[&rate=5.746399525357105E-4]:7.091334836337E-1)[&rate=5.746399525357105E-4]:2.890646372565E-2,(15[&rate=5.746399525357105E-4]:4.463828957034E-1,12[&rate=5.746399525357105E-4]:4.080267313197E-1)[&rate=5.746399525357105E-4]:3.300132160397E-1)[&rate=5.746399525357105E-4]:1.458384751316E-1,((4[&rate=5.746399525357105E-4]:3.526116223572E-1,27[&rate=5.746399525357105E-4]:5.252143620833E-1)[&rate=5.746399525357105E-4]:4.051618976729E-1,(53[&rate=5.746399525357105E-4]:7.417630203188E-1,8[&rate=5.746399525357105E-4]:7.308041162092E-1)[&rate=5.746399525357105E-4]:7.628447231404E-2)[&rate=5.746399525357105E-4]:6.857065588563E-2)[&rate=5.746399525357105E-4]:4.163859934708E-1,((((63[&rate=5.746399525357105E-4]:3.008371505176E-1,58[&rate=5.746399525357105E-4]:2.980974244902E-1)[&rate=5.746399525357105E-4]:5.440217921982E-1,(((47[&rate=5.746399525357105E-4]:3.506683714188E-1,40[&rate=5.746399525357105E-4]:3.342300152544E-1)[&rate=5.746399525357105E-4]:4.064965792901E-2,42[&rate=5.746399525357105E-4]:3.748796731834E-1)[&rate=5.746399525357105E-4]:4.919069587504E-2,54[&rate=5.746399525357105E-4]:6.158511909762E-1)[&rate=5.746399525357105E-4]:4.427063818764E-1)[&rate=5.746399525357105E-4]:1.267067613849E-2,52[&rate=5.746399525357105E-4]:8.191734544706E-1)[&rate=5.746399525357105E-4]:2.49728727642E-1,((((45[&rate=5.746399525357105E-4]:4.848195350731E-1,(48[&rate=5.746399525357105E-4]:1.610682907317E-1,50[&rate=5.746399525357105E-4]:7.887650990984E-2)[&rate=5.746399525357105E-4]:3.264909703687E-1)[&rate=5.746399525357105E-4]:2.577196294874E-1,(44[&rate=5.746399525357105E-4]:6.587731769361E-1,43[&rate=5.746399525357105E-4]:6.615129029635E-1)[&rate=5.746399525357105E-4]:6.18481794052E-2)[&rate=5.746399525357105E-4]:6.207216424941E-2,51[&rate=5.746399525357105E-4]:7.251592740153E-1)[&rate=5.746399525357105E-4]:4.676226087006E-2,(11[&rate=5.746399525357105E-4]:6.819053876717E-1,17[&rate=5.746399525357105E-4]:7.202615520553E-1)[&rate=5.746399525357105E-4]:1.722079280356E-1)[&rate=5.746399525357105E-4]:2.969806472272E-1)[&rate=5.746399525357105E-4]:1.491704530272E-1)[&rate=5.746399525357105E-4]:6.566453683923E-2,(((59[&rate=5.746399525357105E-4]:3.3581376055E-1,(56[&rate=5.746399525357105E-4]:3.055868063888E-1,60[&rate=5.746399525357105E-4]:3.083265324164E-1)[&rate=5.746399525357105E-4]:3.296668018854E-2)[&rate=5.746399525357105E-4]:2.181728324887E-1,57[&rate=5.746399525357105E-4]:5.594660450936E-1)[&rate=5.746399525357105E-4]:9.063052157879E-1,(((22[&rate=5.746399525357105E-4]:9.771970803863E-1,((26[&rate=5.746399525357105E-4]:6.566353389047E-1,19[&rate=5.746399525357105E-4]:6.319778046582E-1)[&rate=5.746399525357105E-4]:1.613094664491E-1,1[&rate=5.746399525357105E-4]:3.164343549086E-2)[&rate=5.746399525357105E-4]:1.647317270872E-1)[&rate=5.746399525357105E-4]:2.377281538964E-1,((55[&rate=5.746399525357105E-4]:3.262262056108E-1,10[&rate=5.746399525357105E-4]:3.454042878025E-1)[&rate=5.746399525357105E-4]:3.145953701936E-1,((23[&rate=5.746399525357105E-4]:4.297483676331E-1,18[&rate=5.746399525357105E-4]:4.105702854413E-1)[&rate=5.746399525357105E-4]:1.179228670582E-1,21[&rate=5.746399525357105E-4]:5.367123305816E-1)[&rate=5.746399525357105E-4]:2.082188342637E-1)[&rate=5.746399525357105E-4]:4.590351653278E-1)[&rate=5.746399525357105E-4]:4.299187606729E-2,39[&rate=5.746399525357105E-4]:9.627327473368E-2)[&rate=5.746399525357105E-4]:1.229226436819E-1)[&rate=5.746399525357105E-4]:7.276043164572E-2)[&rate=5.746399525357105E-4]:2.914358079225E-1,(((13[&rate=5.746399525357105E-4]:4.603654939225E-1,9[&rate=5.746399525357105E-4]:4.220093295391E-1)[&rate=5.746399525357105E-4]:2.546937332505E-1,(16[&rate=5.746399525357105E-4]:3.834288482402E-1,3[&rate=5.746399525357105E-4]:2.683603550896E-1)[&rate=5.746399525357105E-4]:3.398495570152E-1)[&rate=5.746399525357105E-4]:8.528182554277E-3,5[&rate=5.746399525357105E-4]:6.687928891795E-1)[&rate=5.746399525357105E-4]:9.639143372975E-1)[&rate=5.746399525357105E-4]:1.778955532821E-1,38[&rate=5.746399525357105E-4]:7.55808259211E-1)[&rate=5.746399525357105E-4]:7.638573732399E-1,62[&rate=5.746399525357105E-4]:6.038785226375E-1)[&rate=5.746399525357105E-4]:4.864806485945E-2,((((2[&rate=5.746399525357105E-4]:1.120456987309E0,((24[&rate=5.746399525357105E-4]:9.597195458658E-1,(6[&rate=5.746399525357105E-4]:3.204451426032E-1,7[&rate=5.746399525357105E-4]:3.204451426032E-1)[&rate=5.746399525357105E-4]:5.324250881941E-1)[&rate=5.746399525357105E-4]:9.108891193462E-2,(28[&rate=5.746399525357105E-4]:8.802339907395E-1,(20[&rate=5.746399525357105E-4]:4.318163507738E-1,25[&rate=5.746399525357105E-4]:4.482547069382E-1)[&rate=5.746399525357105E-4]:3.936231194176E-1)[&rate=5.746399525357105E-4]:2.144100834994E-1)[&rate=5.746399525357105E-4]:2.532101733442E-1)[&rate=5.746399525357105E-4]:1.415628008181E0,29[&rate=5.746399525357105E-4]:5.793591926609E-1)[&rate=5.746399525357105E-4]:1.291022340697E-2,14[&rate=5.746399525357105E-4]:2.677762342185E0)[&rate=5.746399525357105E-4]:1.028276880794E-3,61[&rate=5.746399525357105E-4]:7.135162721836E-1)[&rate=5.746399525357105E-4]:1.85184536798E-3)[&rate=5.746399525357105E-4]:9.643693559798E-4)[&rate=5.746399525357105E-4]:2.195033108773E-2,((35[&rate=5.746399525357105E-4]:6.786320021705E-1,((32[&rate=5.746399525357105E-4]:4.503118865851E-1,(31[&rate=5.746399525357105E-4]:1.907568827531E-1,37[&rate=5.746399525357105E-4]:1.907568827531E-1)[&rate=5.746399525357105E-4]:1.748555502799E-1)[&rate=5.746399525357105E-4]:2.036749443184E-1,36[&rate=5.746399525357105E-4]:6.64915792652E-1)[&rate=5.746399525357105E-4]:3.557413301574E-2)[&rate=5.746399525357105E-4]:4.045937727896E-2,33[&rate=5.746399525357105E-4]:7.054301772639E-1)[&rate=5.746399525357105E-4]:2.738815985716E-2)[&rate=5.746399525357105E-4]:2.315268132887E-2);
tree STATE_618000 [&joint=-18013.732273136226,lnP=-18013.732273136226] = [&R] ((((2[&rate=5.20475980682463E-4]:1.258002090619E0,(((24[&rate=5.20475980682463E-4]:8.607460475784E-1,(6[&rate=5.20475980682463E-4]:3.492487731325E-1,7[&rate=5.20475980682463E-4]:3.492487731325E-1)[&rate=5.20475980682463E-4]:4.046479593774E-1)[&rate=5.20475980682463E-4]:1.88376829267E-1,28[&rate=5.20475980682463E-4]:1.092958493284E0)[&rate=5.20475980682463E-4]:7.212313225663E-2,(20[&rate=5.20475980682463E-4]:3.429398247998E-1,25[&rate=5.20475980682463E-4]:3.593781809641E-1)[&rate=5.20475980682463E-4]:7.673472801927E-1)[&rate=5.20475980682463E-4]:3.203177253528E-1)[&rate=5.20475980682463E-4]:1.29202286436E0,(61[&rate=5.20475980682463E-4]:6.314709648571E-1,14[&rate=5.20475980682463E-4]:2.596745311739E0)[&rate=5.20475980682463E-4]:8.204676652763E-2)[&rate=5.20475980682463E-4]:1.153327837997E-2,((((((((((55[&rate=5.20475980682463E-4]:3.342405897002E-1,10[&rate=5.20475980682463E-4]:3.534186718919E-1)[&rate=5.20475980682463E-4]:3.362944322765E-1,((23[&rate=5.20475980682463E-4]:3.776865297539E-1,18[&rate=5.20475980682463E-4]:3.585084475622E-1)[&rate=5.20475980682463E-4]:2.375456109485E-1,21[&rate=5.20475980682463E-4]:6.042732365928E-1)[&rate=5.20475980682463E-4]:1.703713744248E-1)[&rate=5.20475980682463E-4]:4.237639677492E-1,((22[&rate=5.20475980682463E-4]:1.025292029028E0,((26[&rate=5.20475980682463E-4]:4.816302238776E-1,19[&rate=5.20475980682463E-4]:4.569726896312E-1)[&rate=5.20475980682463E-4]:4.122142594484E-1,1[&rate=5.20475980682463E-4]:1.075431134631E-1)[&rate=5.20475980682463E-4]:1.369269977568E-1)[&rate=5.20475980682463E-4]:1.785334772745E-1,39[&rate=5.20475980682463E-4]:4.218167068619E-2)[&rate=5.20475980682463E-4]:5.541976573901E-3)[&rate=5.20475980682463E-4]:1.09315980949E-2,(((56[&rate=5.20475980682463E-4]:4.315590622189E-1,59[&rate=5.20475980682463E-4]:4.288193361916E-1)[&rate=5.20475980682463E-4]:7.092448367512E-2,60[&rate=5.20475980682463E-4]:5.052232719216E-1)[&rate=5.20475980682463E-4]:2.347125440448E-1,57[&rate=5.20475980682463E-4]:7.399358159664E-1)[&rate=5.20475980682463E-4]:5.652947718544E-1)[&rate=5.20475980682463E-4]:5.665805241567E-2,((((41[&rate=5.20475980682463E-4]:6.6073910621E-1,46[&rate=5.20475980682463E-4]:6.826569144291E-1)[&rate=5.20475980682463E-4]:1.632169767491E-1,((53[&rate=5.20475980682463E-4]:7.465668228413E-1,(8[&rate=5.20475980682463E-4]:6.227426663499E-1,(4[&rate=5.20475980682463E-4]:2.58687472646E-1,27[&rate=5.20475980682463E-4]:4.31290212372E-1)[&rate=5.20475980682463E-4]:3.147401252108E-1)[&rate=5.20475980682463E-4]:1.128652523817E-1)[&rate=5.20475980682463E-4]:7.485904605034E-2,(15[&rate=5.20475980682463E-4]:7.452534357279E-1,12[&rate=5.20475980682463E-4]:7.068972713442E-1)[&rate=5.20475980682463E-4]:1.117888715198E-1)[&rate=5.20475980682463E-4]:3.266720036883E-2)[&rate=5.20475980682463E-4]:6.054166174992E-2,49[&rate=5.20475980682463E-4]:9.118950049828E-1)[&rate=5.20475980682463E-4]:2.242753578181E-1,(((((54[&rate=5.20475980682463E-4]:5.323259986279E-1,40[&rate=5.20475980682463E-4]:3.405451767102E-1)[&rate=5.20475980682463E-4]:1.568984377885E-2,(42[&rate=5.20475980682463E-4]:1.402915391289E-1,47[&rate=5.20475980682463E-4]:1.567298952933E-1)[&rate=5.20475980682463E-4]:2.159434813601E-1)[&rate=5.20475980682463E-4]:4.652920542249E-1,(63[&rate=5.20475980682463E-4]:3.013241237738E-1,58[&rate=5.20475980682463E-4]:2.985843977464E-1)[&rate=5.20475980682463E-4]:4.98285142721E-1)[&rate=5.20475980682463E-4]:9.115729890667E-2,52[&rate=5.20475980682463E-4]:8.524104010178E-1)[&rate=5.20475980682463E-4]:6.590570747608E-2,((51[&rate=5.20475980682463E-4]:6.964381099176E-1,(11[&rate=5.20475980682463E-4]:3.741563740518E-1,17[&rate=5.20475980682463E-4]:4.125125384355E-1)[&rate=5.20475980682463E-4]:4.044735166876E-1)[&rate=5.20475980682463E-4]:8.090555493026E-2,(44[&rate=5.20475980682463E-4]:6.787696069972E-1,(45[&rate=5.20475980682463E-4]:3.60059046545E-1,((48[&rate=5.20475980682463E-4]:2.417097077643E-1,50[&rate=5.20475980682463E-4]:1.595179269425E-1)[&rate=5.20475980682463E-4]:7.98885062826E-2,43[&rate=5.20475980682463E-4]:2.996804058279E-1)[&rate=5.20475980682463E-4]:4.120055852538E-2)[&rate=5.20475980682463E-4]:3.406283686713E-1)[&rate=5.20475980682463E-4]:1.56108304426E-1)[&rate=5.20475980682463E-4]:1.40972443646E-1)[&rate=5.20475980682463E-4]:1.356624734851E-1)[&rate=5.20475980682463E-4]:5.311553770936E-2)[&rate=5.20475980682463E-4]:1.954116281591E-1,((16[&rate=5.20475980682463E-4]:7.679054211696E-1,3[&rate=5.20475980682463E-4]:6.52836928019E-1)[&rate=5.20475980682463E-4]:2.882885407105E-1,(5[&rate=5.20475980682463E-4]:3.460185397967E-1,(13[&rate=5.20475980682463E-4]:3.025179430422E-1,9[&rate=5.20475980682463E-4]:2.641617786587E-1)[&rate=5.20475980682463E-4]:9.829511730238E-2)[&rate=5.20475980682463E-4]:6.471617234533E-1)[&rate=5.20475980682463E-4]:3.668597311729E-1)[&rate=5.20475980682463E-4]:6.727932202365E-1,38[&rate=5.20475980682463E-4]:9.780386941113E-1)[&rate=5.20475980682463E-4]:5.280166739203E-1,29[&rate=5.20475980682463E-4]:5.328912090378E-1)[&rate=5.20475980682463E-4]:5.753596155501E-2,30[&rate=5.20475980682463E-4]:5.904271705929E-1)[&rate=5.20475980682463E-4]:3.379850453428E-3,62[&rate=5.20475980682463E-4]:6.511840702266E-1)[&rate=5.20475980682463E-4]:1.102540948344E-2)[&rate=5.20475980682463E-4]:7.722266182087E-2,((33[&rate=5.20475980682463E-4]:6.480545593934E-1,(35[&rate=5.20475980682463E-4]:6.592789702448E-1,(32[&rate=5.20475980682463E-4]:6.477752985978E-1,(31[&rate=5.20475980682463E-4]:2.670599527627E-1,37[&rate=5.20475980682463E-4]:2.670599527627E-1)[&rate=5.20475980682463E-4]:2.96015892283E-1)[&rate=5.20475980682463E-4]:2.243263339578E-2)[&rate=5.20475980682463E-4]:2.436791334199E-3)[&rate=5.20475980682463E-4]:8.394733300731E-2,(34[&rate=5.20475980682463E-4]:5.120890757079E-1,36[&rate=5.20475980682463E-4]:7.334005511176E-1)[&rate=5.20475980682463E-4]:3.4120466966E-2)[&rate=5.20475980682463E-4]:6.480729831056E-2);
tree STATE_620000 [&joint=-18016.613778869574,lnP=-18016.613778869574] = [&R] (((34[&rate=5.34869084435968E-4]:5.226860779621E-1,(32[&rate=5.34869084435968E-4]:6.589772762013E-1,(31[&rate=5.34869084435968E-4]:4.209707004606E-1,37[&rate=5.34869084435968E-4]:4.209707004606E-1)[&rate=5.34869084435968E-4]:1.533071221886E-1)[&rate=5.34869084435968E-4]:7.409131542207E-2)[&rate=5.34869084435968E-4]:7.387343914548E-2,(35[&rate=5.34869084435968E-4]:6.451045681403E-1,33[&rate=5.34869084435968E-4]:6.314433659547E-1)[&rate=5.34869084435968E-4]:1.509085008798E-1)[&rate=5.34869084435968E-4]:4.681033766391E-2,(((((62[&rate=5.34869084435968E-4]:5.761959508773E-1,61[&rate=5.34869084435968E-4]:6.390374809318E-1)[&rate=5.34869084435968E-4]:5.645433202735E-3,14[&rate=5.34869084435968E-4]:2.609957261017E0)[&rate=5.34869084435968E-4]:4.305633107886E-2,(((((39[&rate=5.34869084435968E-4]:3.811899288456E-2,(((55[&rate=5.34869084435968E-4]:4.989940957827E-1,10[&rate=5.34869084435968E-4]:5.181721779745E-1)[&rate=5.34869084435968E-4]:2.443940741744E-1,((23[&rate=5.34869084435968E-4]:3.500293615188E-1,18[&rate=5.34869084435968E-4]:3.308512793271E-1)[&rate=5.34869084435968E-4]:3.53275795186E-1,21[&rate=5.34869084435968E-4]:6.923462525952E-1)[&rate=5.34869084435968E-4]:1.55151506403E-1)[&rate=5.34869084435968E-4]:2.238705060362E-1,(22[&rate=5.34869084435968E-4]:9.066497835306E-1,((26[&rate=5.34869084435968E-4]:7.164565266749E-1,19[&rate=5.34869084435968E-4]:6.917989924285E-1)[&rate=5.34869084435968E-4]:1.397999617074E-1,1[&rate=5.34869084435968E-4]:6.995511851943E-2)[&rate=5.34869084435968E-4]:5.587274720295E-2)[&rate=5.34869084435968E-4]:1.756773856134E-1)[&rate=5.34869084435968E-4]:1.17435659357E-1)[&rate=5.34869084435968E-4]:5.951694098487E-2,((56[&rate=5.34869084435968E-4]:5.082481199384E-1,(60[&rate=5.34869084435968E-4]:4.572900455721E-1,59[&rate=5.34869084435968E-4]:4.518105935172E-1)[&rate=5.34869084435968E-4]:5.369780039387E-2)[&rate=5.34869084435968E-4]:4.553439463072E-2,57[&rate=5.34869084435968E-4]:5.565222405967E-1)[&rate=5.34869084435968E-4]:7.876890357385E-1)[&rate=5.34869084435968E-4]:1.089315722687E-1,(((53[&rate=5.34869084435968E-4]:6.923488090291E-1,(41[&rate=5.34869084435968E-4]:5.932742166184E-1,46[&rate=5.34869084435968E-4]:6.151920248375E-1)[&rate=5.34869084435968E-4]:6.893760610929E-2)[&rate=5.34869084435968E-4]:2.625858130581E-1,((15[&rate=5.34869084435968E-4]:6.620893310656E-1,12[&rate=5.34869084435968E-4]:6.237331666819E-1)[&rate=5.34869084435968E-4]:2.720969871034E-1,((8[&rate=5.34869084435968E-4]:5.899236551429E-1,49[&rate=5.34869084435968E-4]:5.981428332249E-1)[&rate=5.34869084435968E-4]:2.545081243328E-1,(4[&rate=5.34869084435968E-4]:2.472586031294E-1,27[&rate=5.34869084435968E-4]:4.198613428554E-1)[&rate=5.34869084435968E-4]:5.478581078531E-1)[&rate=5.34869084435968E-4]:4.317919622761E-2)[&rate=5.34869084435968E-4]:5.636474227433E-2)[&rate=5.34869084435968E-4]:2.737577508649E-1,((((45[&rate=5.34869084435968E-4]:6.249215428363E-1,(48[&rate=5.34869084435968E-4]:4.193511633863E-1,50[&rate=5.34869084435968E-4]:3.371593825644E-1)[&rate=5.34869084435968E-4]:2.083101054773E-1)[&rate=5.34869084435968E-4]:1.722059721198E-2,(43[&rate=5.34869084435968E-4]:3.433901492619E-1,44[&rate=5.34869084435968E-4]:3.406504232346E-1)[&rate=5.34869084435968E-4]:2.795739085946E-1)[&rate=5.34869084435968E-4]:1.759897312425E-1,((11[&rate=5.34869084435968E-4]:6.143968596154E-1,17[&rate=5.34869084435968E-4]:6.527530239991E-1)[&rate=5.34869084435968E-4]:6.905556396828E-2,51[&rate=5.34869084435968E-4]:6.012606427618E-1)[&rate=5.34869084435968E-4]:1.374191737345E-1)[&rate=5.34869084435968E-4]:1.918396411971E-1,((63[&rate=5.34869084435968E-4]:2.905978435372E-1,58[&rate=5.34869084435968E-4]:2.878581175099E-1)[&rate=5.34869084435968E-4]:5.582277043168E-1,((((42[&rate=5.34869084435968E-4]:6.594950739061E-2,40[&rate=5.34869084435968E-4]:6.594950739061E-2)[&rate=5.34869084435968E-4]:1.380534908565E-1,47[&rate=5.34869084435968E-4]:2.204413544115E-1)[&rate=5.34869084435968E-4]:2.933359214698E-2,54[&rate=5.34869084435968E-4]:4.251174123118E-1)[&rate=5.34869084435968E-4]:4.930608309647E-1,52[&rate=5.34869084435968E-4]:6.66123448756E-1)[&rate=5.34869084435968E-4]:1.443459347144E-1)[&rate=5.34869084435968E-4]:1.20050074223E-1)[&rate=5.34869084435968E-4]:2.132414084093E-1)[&rate=5.34869084435968E-4]:5.458746195313E-2)[&rate=5.34869084435968E-4]:1.477735669667E-1,((16[&rate=5.34869084435968E-4]:7.804711149485E-1,3[&rate=5.34869084435968E-4]:6.654026217979E-1)[&rate=5.34869084435968E-4]:1.510804605599E-1,(5[&rate=5.34869084435968E-4]:7.793090499406E-1,(13[&rate=5.34869084435968E-4]:3.631210921885E-1,9[&rate=5.34869084435968E-4]:3.24764927805E-1)[&rate=5.34869084435968E-4]:4.709824783E-1)[&rate=5.34869084435968E-4]:8.922882693754E-2)[&rate=5.34869084435968E-4]:5.351182647197E-1)[&rate=5.34869084435968E-4]:9.619510005828E-1,38[&rate=5.34869084435968E-4]:1.310812621633E0)[&rate=5.34869084435968E-4]:2.298722033397E-1)[&rate=5.34869084435968E-4]:5.62498971018E-2,((2[&rate=5.34869084435968E-4]:1.22774296706E0,((24[&rate=5.34869084435968E-4]:7.592857123469E-1,(6[&rate=5.34869084435968E-4]:3.144328265953E-1,7[&rate=5.34869084435968E-4]:3.144328265953E-1)[&rate=5.34869084435968E-4]:3.380035706831E-1)[&rate=5.34869084435968E-4]:3.995377873751E-1,((20[&rate=5.34869084435968E-4]:4.264290923758E-1,25[&rate=5.34869084435968E-4]:4.428674485402E-1)[&rate=5.34869084435968E-4]:6.66873057816E-1,28[&rate=5.34869084435968E-4]:1.14809667074E0)[&rate=5.34869084435968E-4]:5.456244542055E-2)[&rate=5.34869084435968E-4]:2.52481111174E-1)[&rate=5.34869084435968E-4]:1.34008037198E0,(29[&rate=5.34869084435968E-4]:5.418607707835E-1,30[&rate=5.34869084435968E-4]:5.418607707835E-1)[&rate=5.34869084435968E-4]:6.9236765427E-2)[&rate=5.34869084435968E-4]:1.267302686981E-2)[&rate=5.34869084435968E-4]:1.087622236518E-2,36[&rate=5.34869084435968E-4]:7.84920009489E-1)[&rate=5.34869084435968E-4]:7.976132069221E-2);
tree STATE_622000 [&joint=-18007.23225388404,lnP=-18007.23225388404] = [&R] ((35[&rate=5.72182353980457E-4]:7.231171471439E-1,((36[&rate=5.72182353980457E-4]:6.805996279278E-1,33[&rate=5.72182353980457E-4]:6.450805022449E-1)[&rate=5.72182353980457E-4]:5.917998207867E-2,34[&rate=5.72182353980457E-4]:5.184681345967E-1)[&rate=5.72182353980457E-4]:5.1954606347E-3)[&rate=5.72182353980457E-4]:1.457082511857E-1,((32[&rate=5.72182353980457E-4]:7.442491038416E-1,(31[&rate=5.72182353980457E-4]:5.617098067921E-1,37[&rate=5.72182353980457E-4]:5.617098067921E-1)[&rate=5.72182353980457E-4]:9.78398434974E-2)[&rate=5.72182353980457E-4]:7.00105101765E-2,(14[&rate=5.72182353980457E-4]:2.739578846053E0,(((((((((53[&rate=5.72182353980457E-4]:7.457773407192E-1,49[&rate=5.72182353980457E-4]:7.430376146916E-1)[&rate=5.72182353980457E-4]:2.531564963115E-2,(((46[&rate=5.72182353980457E-4]:6.29035081129E-1,41[&rate=5.72182353980457E-4]:6.0711727291E-1)[&rate=5.72182353980457E-4]:5.918731416963E-2,((4[&rate=5.72182353980457E-4]:2.279996039815E-1,27[&rate=5.72182353980457E-4]:4.006023437075E-1)[&rate=5.72182353980457E-4]:3.349114551602E-1,8[&rate=5.72182353980457E-4]:6.122261276348E-1)[&rate=5.72182353980457E-4]:7.325654163649E-2)[&rate=5.72182353980457E-4]:6.82065617689E-2,(15[&rate=5.72182353980457E-4]:4.509458745477E-1,12[&rate=5.72182353980457E-4]:4.12589710164E-1)[&rate=5.72182353980457E-4]:3.493186989583E-1)[&rate=5.72182353980457E-4]:6.444855200418E-3)[&rate=5.72182353980457E-4]:3.984704976124E-1,(((63[&rate=5.72182353980457E-4]:3.614322715043E-1,58[&rate=5.72182353980457E-4]:3.58692545477E-1)[&rate=5.72182353980457E-4]:4.939749367463E-1,(((47[&rate=5.72182353980457E-4]:2.747602209843E-1,40[&rate=5.72182353980457E-4]:2.583218648199E-1)[&rate=5.72182353980457E-4]:9.303744870417E-2,(42[&rate=5.72182353980457E-4]:1.890380680361E-1,54[&rate=5.72182353980457E-4]:3.808188899539E-1)[&rate=5.72182353980457E-4]:1.62321245488E-1)[&rate=5.72182353980457E-4]:3.31673804856E-1,52[&rate=5.72182353980457E-4]:6.227591457773E-1)[&rate=5.72182353980457E-4]:1.942918980897E-1)[&rate=5.72182353980457E-4]:2.150336217659E-1,(((11[&rate=5.72182353980457E-4]:2.55576926681E-1,17[&rate=5.72182353980457E-4]:2.939330910647E-1)[&rate=5.72182353980457E-4]:1.49979931478E-1,51[&rate=5.72182353980457E-4]:3.233650773371E-1)[&rate=5.72182353980457E-4]:6.282217227137E-1,((50[&rate=5.72182353980457E-4]:5.616102391513E-1,(45[&rate=5.72182353980457E-4]:6.343914321203E-1,48[&rate=5.72182353980457E-4]:6.371311581477E-1)[&rate=5.72182353980457E-4]:6.670861825471E-3)[&rate=5.72182353980457E-4]:2.067625307495E-1,(43[&rate=5.72182353980457E-4]:3.532285064263E-1,44[&rate=5.72182353980457E-4]:3.50488780399E-1)[&rate=5.72182353980457E-4]:4.754182360773E-1)[&rate=5.72182353980457E-4]:1.832140301499E-1)[&rate=5.72182353980457E-4]:8.049786558215E-2)[&rate=5.72182353980457E-4]:5.254731548032E-2)[&rate=5.72182353980457E-4]:4.657129308678E-2,((60[&rate=5.72182353980457E-4]:4.325819978801E-1,(56[&rate=5.72182353980457E-4]:3.997308762206E-1,59[&rate=5.72182353980457E-4]:3.969911501932E-1)[&rate=5.72182353980457E-4]:3.011139563192E-2)[&rate=5.72182353980457E-4]:5.540632921121E-2,57[&rate=5.72182353980457E-4]:4.879883270913E-1)[&rate=5.72182353980457E-4]:8.980094676568E-1)[&rate=5.72182353980457E-4]:1.387475428812E-2,(((22[&rate=5.72182353980457E-4]:1.025386742409E0,((26[&rate=5.72182353980457E-4]:8.319833708495E-1,19[&rate=5.72182353980457E-4]:8.07325836603E-1)[&rate=5.72182353980457E-4]:7.936992182091E-2,1[&rate=5.72182353980457E-4]:1.250519228074E-1)[&rate=5.72182353980457E-4]:1.195129017933E-1)[&rate=5.72182353980457E-4]:1.905094572108E-1,39[&rate=5.72182353980457E-4]:5.425236400334E-2)[&rate=5.72182353980457E-4]:3.095179923307E-2,((55[&rate=5.72182353980457E-4]:7.287989830221E-1,10[&rate=5.72182353980457E-4]:7.479770652139E-1)[&rate=5.72182353980457E-4]:9.324005614546E-2,((23[&rate=5.72182353980457E-4]:6.172356990914E-1,18[&rate=5.72182353980457E-4]:5.980576168996E-1)[&rate=5.72182353980457E-4]:9.473413927205E-2,21[&rate=5.72182353980457E-4]:7.010109342538E-1)[&rate=5.72182353980457E-4]:2.251376939548E-1)[&rate=5.72182353980457E-4]:3.097404665346E-1)[&rate=5.72182353980457E-4]:6.809304333404E-2)[&rate=5.72182353980457E-4]:1.662808195755E-1,(3[&rate=5.72182353980457E-4]:7.117773560761E-1,((16[&rate=5.72182353980457E-4]:4.366551452289E-1,5[&rate=5.72182353980457E-4]:3.736414465988E-1)[&rate=5.72182353980457E-4]:2.928302564752E-1,(13[&rate=5.72182353980457E-4]:3.722186257145E-1,9[&rate=5.72182353980457E-4]:3.338624613311E-1)[&rate=5.72182353980457E-4]:3.490475979073E-1)[&rate=5.72182353980457E-4]:9.73604475226E-2)[&rate=5.72182353980457E-4]:6.050609440425E-1)[&rate=5.72182353980457E-4]:4.567835992231E-1,38[&rate=5.72182353980457E-4]:7.708821733141E-1)[&rate=5.72182353980457E-4]:7.055359102128E-1,(2[&rate=5.72182353980457E-4]:8.830237993768E-1,((20[&rate=5.72182353980457E-4]:3.881553225599E-1,25[&rate=5.72182353980457E-4]:4.045936787243E-1)[&rate=5.72182353980457E-4]:5.286674857408E-1,(28[&rate=5.72182353980457E-4]:8.058710095337E-1,(24[&rate=5.72182353980457E-4]:5.229970450412E-1,(6[&rate=5.72182353980457E-4]:2.87352004768E-1,7[&rate=5.72182353980457E-4]:2.87352004768E-1)[&rate=5.72182353980457E-4]:1.287957252047E-1)[&rate=5.72182353980457E-4]:2.390383480542E-1)[&rate=5.72182353980457E-4]:1.657463193151E-1)[&rate=5.72182353980457E-4]:1.388037308021E-1)[&rate=5.72182353980457E-4]:1.576955927986E0)[&rate=5.72182353980457E-4]:9.007478305108E-2,(29[&rate=5.72182353980457E-4]:5.665119354135E-1,((61[&rate=5.72182353980457E-4]:6.460891305195E-1,30[&rate=5.72182353980457E-4]:5.258705512846E-1)[&rate=5.72182353980457E-4]:9.959798892538E-3,62[&rate=5.72182353980457E-4]:5.932073993575E-1)[&rate=5.72182353980457E-4]:3.068158523639E-2)[&rate=5.72182353980457E-4]:2.681677217067E-2)[&rate=5.72182353980457E-4]:6.075721235187E-2)[&rate=5.72182353980457E-4]:2.082943178697E-2)[&rate=5.72182353980457E-4]:6.549474606022E-2);
tree STATE_624000 [&joint=-18017.532163633885,lnP=-18017.532163633885] = [&R] (((((24[&rate=5.069928695858096E-4]:9.987000737869E-1,(6[&rate=5.069928695858096E-4]:2.533911203618E-1,7[&rate=5.069928695858096E-4]:2.533911203618E-1)[&rate=5.069928695858096E-4]:6.384596383567E-1)[&rate=5.069928695858096E-4]:5.142538481809E-2,((20[&rate=5.069928695858096E-4]:5.841580981141E-1,25[&rate=5.069928695858096E-4]:6.005964542785E-1)[&rate=5.069928695858096E-4]:3.186907879123E-1,(28[&rate=5.069928695858096E-4]:9.018703336931E-1,2[&rate=5.069928695858096E-4]:6.74473073419E-1)[&rate=5.069928695858096E-4]:5.577307288135E-2)[&rate=5.069928695858096E-4]:1.36317668469E-1)[&rate=5.069928695858096E-4]:1.731040261784E0,((61[&rate=5.069928695858096E-4]:7.038994577798E-1,30[&rate=5.069928695858096E-4]:5.836808785449E-1)[&rate=5.069928695858096E-4]:3.165350126455E-2,(((((((((56[&rate=5.069928695858096E-4]:5.674924345348E-1,60[&rate=5.069928695858096E-4]:5.702321605624E-1)[&rate=5.069928695858096E-4]:1.787761134329E-2,59[&rate=5.069928695858096E-4]:5.826303198507E-1)[&rate=5.069928695858096E-4]:4.794406010696E-2,57[&rate=5.069928695858096E-4]:6.360538320126E-1)[&rate=5.069928695858096E-4]:9.238692132091E-1,((((55[&rate=5.069928695858096E-4]:6.668832619118E-1,10[&rate=5.069928695858096E-4]:6.860613441035E-1)[&rate=5.069928695858096E-4]:8.319744624533E-2,((23[&rate=5.069928695858096E-4]:4.028845417021E-1,18[&rate=5.069928695858096E-4]:3.837064595103E-1)[&rate=5.069928695858096E-4]:3.814994360841E-1,21[&rate=5.069928695858096E-4]:7.734250736766E-1)[&rate=5.069928695858096E-4]:8.076522352147E-2)[&rate=5.069928695858096E-4]:2.179330443944E-1,(22[&rate=5.069928695858096E-4]:9.494472875555E-1,((26[&rate=5.069928695858096E-4]:5.441254116538E-1,19[&rate=5.069928695858096E-4]:5.194678774073E-1)[&rate=5.069928695858096E-4]:3.668203523388E-1,1[&rate=5.069928695858096E-4]:1.246443941297E-1)[&rate=5.069928695858096E-4]:4.398097561765E-2)[&rate=5.069928695858096E-4]:1.336349581465E-1)[&rate=5.069928695858096E-4]:1.179026030567E-1,39[&rate=5.069928695858096E-4]:3.934101314237E-2)[&rate=5.069928695858096E-4]:2.740066896136E-1)[&rate=5.069928695858096E-4]:1.115755746279E-1,((((4[&rate=5.069928695858096E-4]:2.316074037031E-1,27[&rate=5.069928695858096E-4]:4.042101434291E-1)[&rate=5.069928695858096E-4]:5.173141741377E-1,8[&rate=5.069928695858096E-4]:7.982366463339E-1)[&rate=5.069928695858096E-4]:1.283691999296E-1,((41[&rate=5.069928695858096E-4]:4.265184183423E-1,46[&rate=5.069928695858096E-4]:4.484362265614E-1)[&rate=5.069928695858096E-4]:4.003320073931E-1,(((15[&rate=5.069928695858096E-4]:3.534051903078E-1,12[&rate=5.069928695858096E-4]:3.150490259241E-1)[&rate=5.069928695858096E-4]:3.460727286092E-1,49[&rate=5.069928695858096E-4]:6.611217545332E-1)[&rate=5.069928695858096E-4]:6.19440447716E-2,53[&rate=5.069928695858096E-4]:7.258055253324E-1)[&rate=5.069928695858096E-4]:1.311818867044E-1)[&rate=5.069928695858096E-4]:8.057733833632E-2)[&rate=5.069928695858096E-4]:2.70234587755E-1,(((63[&rate=5.069928695858096E-4]:5.418058518625E-1,58[&rate=5.069928695858096E-4]:5.390661258351E-1)[&rate=5.069928695858096E-4]:4.912795052135E-1,(52[&rate=5.069928695858096E-4]:8.618769011215E-1,(40[&rate=5.069928695858096E-4]:4.037236418885E-1,(47[&rate=5.069928695858096E-4]:3.243634668416E-1,(54[&rate=5.069928695858096E-4]:4.365093901213E-1,42[&rate=5.069928695858096E-4]:2.447285682035E-1)[&rate=5.069928695858096E-4]:6.319654247365E-2)[&rate=5.069928695858096E-4]:9.579853121132E-2)[&rate=5.069928695858096E-4]:5.184272318358E-1)[&rate=5.069928695858096E-4]:1.328522915707E-1)[&rate=5.069928695858096E-4]:5.614809169206E-2,(((11[&rate=5.069928695858096E-4]:8.724943262526E-1,17[&rate=5.069928695858096E-4]:9.108504906363E-1)[&rate=5.069928695858096E-4]:3.139272806226E-2,51[&rate=5.069928695858096E-4]:8.21695273493E-1)[&rate=5.069928695858096E-4]:1.392915981976E-1,(44[&rate=5.069928695858096E-4]:7.689662499332E-1,(45[&rate=5.069928695858096E-4]:6.868480524398E-1,(43[&rate=5.069928695858096E-4]:5.763899471684E-1,(50[&rate=5.069928695858096E-4]:2.59476308606E-1,48[&rate=5.069928695858096E-4]:3.416680894279E-1)[&rate=5.069928695858096E-4]:2.566396659595E-1)[&rate=5.069928695858096E-4]:9.128002307969E-2)[&rate=5.069928695858096E-4]:1.040360057125E-1)[&rate=5.069928695858096E-4]:2.495548683328E-1)[&rate=5.069928695858096E-4]:8.989041269369E-2)[&rate=5.069928695858096E-4]:7.19905468944E-2)[&rate=5.069928695858096E-4]:2.938362680228E-1)[&rate=5.069928695858096E-4]:2.705184194972E-2,(3[&rate=5.069928695858096E-4]:9.346210209501E-1,(((13[&rate=5.069928695858096E-4]:5.293262556463E-1,9[&rate=5.069928695858096E-4]:4.909700912629E-1)[&rate=5.069928695858096E-4]:1.882113449071E-1,5[&rate=5.069928695858096E-4]:6.627430800055E-1)[&rate=5.069928695858096E-4]:1.658262013172E-1,16[&rate=5.069928695858096E-4]:8.915829799529E-1)[&rate=5.069928695858096E-4]:1.581065341477E-1)[&rate=5.069928695858096E-4]:5.146143723562E-1)[&rate=5.069928695858096E-4]:2.43070257094E-1,38[&rate=5.069928695858096E-4]:6.895659243726E-1)[&rate=5.069928695858096E-4]:8.524505295872E-1,14[&rate=5.069928695858096E-4]:2.654345221083E0)[&rate=5.069928695858096E-4]:8.654482349053E-3,62[&rate=5.069928695858096E-4]:6.348838264954E-1)[&rate=5.069928695858096E-4]:3.782760249433E-2)[&rate=5.069928695858096E-4]:2.554389391423E-2)[&rate=5.069928695858096E-4]:2.910925519064E-2,(((32[&rate=5.069928695858096E-4]:5.796999025967E-1,37[&rate=5.069928695858096E-4]:4.950004490446E-1)[&rate=5.069928695858096E-4]:1.506880985566E-1,34[&rate=5.069928695858096E-4]:5.200054874921E-1)[&rate=5.069928695858096E-4]:6.326056339339E-3,((35[&rate=5.069928695858096E-4]:7.128713804933E-1,(36[&rate=5.069928695858096E-4]:6.763357069325E-1,33[&rate=5.069928695858096E-4]:6.408165812496E-1)[&rate=5.069928695858096E-4]:5.839359705809E-2)[&rate=5.069928695858096E-4]:5.385678251759E-3,31[&rate=5.069928695858096E-4]:6.444865669417E-1)[&rate=5.069928695858096E-4]:7.528036998819E-3)[&rate=5.069928695858096E-4]:7.261773371669E-2)[&rate=5.069928695858096E-4]:1.006119516131E-1,29[&rate=5.069928695858096E-4]:7.705994805274E-1);
tree STATE_626000 [&joint=-18005.240758053063,lnP=-18005.240758053063] = [&R] (((35[&rate=5.100929955175829E-4]:7.318753972323E-1,(((31[&rate=5.100929955175829E-4]:2.60158775272E-1,37[&rate=5.100929955175829E-4]:2.60158775272E-1)[&rate=5.100929955175829E-4]:2.230211263356E-1,32[&rate=5.100929955175829E-4]:5.678793551596E-1)[&rate=5.100929955175829E-4]:1.628006594969E-1,(36[&rate=5.100929955175829E-4]:6.002820860934E-1,33[&rate=5.100929955175829E-4]:5.647629604105E-1)[&rate=5.100929955175829E-4]:1.413268903116E-1)[&rate=5.100929955175829E-4]:1.212434432456E-2)[&rate=5.100929955175829E-4]:7.787698294916E-2,30[&rate=5.100929955175829E-4]:6.813370796352E-1)[&rate=5.100929955175829E-4]:1.563769908395E-2,(((((20[&rate=5.100929955175829E-4]:3.67355077962E-1,25[&rate=5.100929955175829E-4]:3.837934341264E-1)[&rate=5.100929955175829E-4]:5.071507622645E-1,((24[&rate=5.100929955175829E-4]:7.60870358991E-1,(6[&rate=5.100929955175829E-4]:3.68683038272E-1,7[&rate=5.100929955175829E-4]:3.68683038272E-1)[&rate=5.100929955175829E-4]:2.853380056505E-1)[&rate=5.100929955175829E-4]:9.506190060485E-2,28[&rate=5.100929955175829E-4]:8.997678760343E-1)[&rate=5.100929955175829E-4]:2.953248474029E-2)[&rate=5.100929955175829E-4]:4.437039561694E-1,2[&rate=5.100929955175829E-4]:1.14560705667E0)[&rate=5.100929955175829E-4]:1.404765784061E0,(29[&rate=5.100929955175829E-4]:5.928495813256E-1,62[&rate=5.100929955175829E-4]:6.502266305059E-1)[&rate=5.100929955175829E-4]:7.974565759046E-4)[&rate=5.100929955175829E-4]:5.688445991855E-2,((14[&rate=5.100929955175829E-4]:2.683502519625E0,61[&rate=5.100929955175829E-4]:7.182281727425E-1)[&rate=5.100929955175829E-4]:4.40551117067E-2,(34[&rate=5.100929955175829E-4]:5.328951621954E-1,(((((56[&rate=5.100929955175829E-4]:1.554066205096E-1,(60[&rate=5.100929955175829E-4]:9.302840842749E-2,59[&rate=5.100929955175829E-4]:8.754895637255E-2)[&rate=5.100929955175829E-4]:6.511793810966E-2)[&rate=5.100929955175829E-4]:3.348186645223E-2,57[&rate=5.100929955175829E-4]:1.916282129894E-1)[&rate=5.100929955175829E-4]:1.309992030164E0,((((((49[&rate=5.100929955175829E-4]:5.434110253457E-1,(15[&rate=5.100929955175829E-4]:3.866635242359E-1,12[&rate=5.100929955175829E-4]:3.483073598522E-1)[&rate=5.100929955175829E-4]:1.951036654935E-1)[&rate=5.100929955175829E-4]:2.182948100163E-1,53[&rate=5.100929955175829E-4]:7.644455613896E-1)[&rate=5.100929955175829E-4]:1.041371534005E-1,((4[&rate=5.100929955175829E-4]:3.487633983142E-1,27[&rate=5.100929955175829E-4]:5.213661380402E-1)[&rate=5.100929955175829E-4]:4.283779234742E-1,8[&rate=5.100929955175829E-4]:8.264563902815E-1)[&rate=5.100929955175829E-4]:3.116742039888E-2)[&rate=5.100929955175829E-4]:6.562054822731E-2,(41[&rate=5.100929955175829E-4]:6.71081674047E-1,46[&rate=5.100929955175829E-4]:6.929994822661E-1)[&rate=5.100929955175829E-4]:2.32984602669E-1)[&rate=5.100929955175829E-4]:2.91553803434E-1,(((40[&rate=5.100929955175829E-4]:7.103017692417E-1,((54[&rate=5.100929955175829E-4]:2.365776252475E-1,47[&rate=5.100929955175829E-4]:6.123515949416E-2)[&rate=5.100929955175829E-4]:2.788336689228E-1,42[&rate=5.100929955175829E-4]:3.236304722526E-1)[&rate=5.100929955175829E-4]:3.866712969891E-1)[&rate=5.100929955175829E-4]:9.474001941153E-2,(52[&rate=5.100929955175829E-4]:7.300308507766E-1,(63[&rate=5.100929955175829E-4]:2.230292934308E-1,58[&rate=5.100929955175829E-4]:2.202895674034E-1)[&rate=5.100929955175829E-4]:5.453577217295E-1)[&rate=5.100929955175829E-4]:1.473696527391E-2)[&rate=5.100929955175829E-4]:2.19992810149E-1,(((11[&rate=5.100929955175829E-4]:3.487431450307E-1,17[&rate=5.100929955175829E-4]:3.870993094144E-1)[&rate=5.100929955175829E-4]:5.20695168206E-1,51[&rate=5.100929955175829E-4]:7.872465324149E-1)[&rate=5.100929955175829E-4]:1.315549463185E-1,(((50[&rate=5.100929955175829E-4]:5.146789876368E-1,48[&rate=5.100929955175829E-4]:5.968707684586E-1)[&rate=5.100929955175829E-4]:2.038212652475E-1,(44[&rate=5.100929955175829E-4]:3.777089960837E-1,43[&rate=5.100929955175829E-4]:3.804487221111E-1)[&rate=5.100929955175829E-4]:3.98325503376E-1)[&rate=5.100929955175829E-4]:2.046913477105E-2,45[&rate=5.100929955175829E-4]:8.184214424499E-1)[&rate=5.100929955175829E-4]:1.79832091078E-1)[&rate=5.100929955175829E-4]:4.595914746611E-2)[&rate=5.100929955175829E-4]:1.760649334025E-1)[&rate=5.100929955175829E-4]:1.040311359527E-1,(((1[&rate=5.100929955175829E-4]:1.678568853869E-1,((26[&rate=5.100929955175829E-4]:8.971054101794E-1,19[&rate=5.100929955175829E-4]:8.724478759329E-1)[&rate=5.100929955175829E-4]:8.564061798084E-3,22[&rate=5.100929955175829E-4]:9.001900199228E-1)[&rate=5.100929955175829E-4]:4.848878327241E-2)[&rate=5.100929955175829E-4]:3.57857568225E-1,39[&rate=5.100929955175829E-4]:1.448925358038E-1)[&rate=5.100929955175829E-4]:1.050402281317E-2,((55[&rate=5.100929955175829E-4]:7.419823329728E-1,10[&rate=5.100929955175829E-4]:7.611604151645E-1)[&rate=5.100929955175829E-4]:5.138938532358E-2,((23[&rate=5.100929955175829E-4]:4.948028413366E-1,18[&rate=5.100929955175829E-4]:4.756247591449E-1)[&rate=5.100929955175829E-4]:2.634215446447E-1,21[&rate=5.100929955175829E-4]:7.472654818717E-1)[&rate=5.100929955175829E-4]:1.502158254656E-1)[&rate=5.100929955175829E-4]:4.086001827864E-1)[&rate=5.100929955175829E-4]:9.767931501991E-2)[&rate=5.100929955175829E-4]:1.969027050423E-3)[&rate=5.100929955175829E-4]:1.401759937256E-1,((3[&rate=5.100929955175829E-4]:6.317629746107E-1,16[&rate=5.100929955175829E-4]:7.468314677613E-1)[&rate=5.100929955175829E-4]:1.43448659215E-1,((13[&rate=5.100929955175829E-4]:4.966608211042E-1,9[&rate=5.100929955175829E-4]:4.583046567207E-1)[&rate=5.100929955175829E-4]:2.151677650181E-1,5[&rate=5.100929955175829E-4]:6.570340655745E-1)[&rate=5.100929955175829E-4]:1.702323627717E-1)[&rate=5.100929955175829E-4]:6.172695345598E-1)[&rate=5.100929955175829E-4]:1.022357653806E0,38[&rate=5.100929955175829E-4]:1.412099096164E0)[&rate=5.100929955175829E-4]:1.649984763911E-1)[&rate=5.100929955175829E-4]:3.813129165269E-2)[&rate=5.100929955175829E-4]:8.466792605755E-3)[&rate=5.100929955175829E-4]:4.644328089914E-2);
tree STATE_628000 [&joint=-18010.203958768547,lnP=-18010.203958768547] = [&R] (((14[&rate=5.068004207301135E-4]:2.540357484843E0,29[&rate=5.068004207301135E-4]:4.548645587259E-1)[&rate=5.068004207301135E-4]:9.960937732895E-2,((((((59[&rate=5.068004207301135E-4]:1.28631493893E-1,(60[&rate=5.068004207301135E-4]:8.807386321585E-2,56[&rate=5.068004207301135E-4]:8.533413718827E-2)[&rate=5.068004207301135E-4]:4.603708273214E-2)[&rate=5.068004207301135E-4]:3.113081126126E-1,57[&rate=5.068004207301135E-4]:4.454190585606E-1)[&rate=5.068004207301135E-4]:1.046069777474E0,(((22[&rate=5.068004207301135E-4]:1.058617079491E0,((26[&rate=5.068004207301135E-4]:8.194191113512E-1,19[&rate=5.068004207301135E-4]:7.947615771047E-1)[&rate=5.068004207301135E-4]:8.09630913683E-2,1[&rate=5.068004207301135E-4]:1.140808328565E-1)[&rate=5.068004207301135E-4]:1.637143288264E-1)[&rate=5.068004207301135E-4]:9.127980532165E-2,((55[&rate=5.068004207301135E-4]:5.630311859464E-1,10[&rate=5.068004207301135E-4]:5.822092681381E-1)[&rate=5.068004207301135E-4]:2.172727245654E-1,((23[&rate=5.068004207301135E-4]:4.879785219483E-1,18[&rate=5.068004207301135E-4]:4.688004397566E-1)[&rate=5.068004207301135E-4]:1.016821137401E-1,21[&rate=5.068004207301135E-4]:5.787017315788E-1)[&rate=5.068004207301135E-4]:3.057117679739E-1)[&rate=5.068004207301135E-4]:2.545244811504E-1)[&rate=5.068004207301135E-4]:1.496370249103E-1,39[&rate=5.068004207301135E-4]:1.378900741068E-1)[&rate=5.068004207301135E-4]:1.070234194619E-1)[&rate=5.068004207301135E-4]:5.225320035575E-2,((((8[&rate=5.068004207301135E-4]:5.834358708434E-1,(4[&rate=5.068004207301135E-4]:2.481178206941E-1,27[&rate=5.068004207301135E-4]:4.207205604202E-1)[&rate=5.068004207301135E-4]:2.860029816562E-1)[&rate=5.068004207301135E-4]:1.366798678444E-1,(15[&rate=5.068004207301135E-4]:5.310644722711E-1,12[&rate=5.068004207301135E-4]:4.927083078874E-1)[&rate=5.068004207301135E-4]:2.356266088825E-1)[&rate=5.068004207301135E-4]:2.245280083497E-1,((41[&rate=5.068004207301135E-4]:5.340708190551E-1,(46[&rate=5.068004207301135E-4]:5.550011679333E-1,53[&rate=5.068004207301135E-4]:5.632203460156E-1)[&rate=5.068004207301135E-4]:9.874593409409E-4)[&rate=5.068004207301135E-4]:2.843734971554E-1,49[&rate=5.068004207301135E-4]:8.458415764844E-1)[&rate=5.068004207301135E-4]:1.070213486353E-1)[&rate=5.068004207301135E-4]:2.593934625781E-1,(((((11[&rate=5.068004207301135E-4]:5.467914116575E-1,17[&rate=5.068004207301135E-4]:5.851475760412E-1)[&rate=5.068004207301135E-4]:1.485416396237E-1,51[&rate=5.068004207301135E-4]:6.131412704594E-1)[&rate=5.068004207301135E-4]:7.78350610976E-2,((44[&rate=5.068004207301135E-4]:4.023420210243E-1,43[&rate=5.068004207301135E-4]:4.050817470517E-1)[&rate=5.068004207301135E-4]:1.917030132802E-1,((50[&rate=5.068004207301135E-4]:2.443260324883E-1,48[&rate=5.068004207301135E-4]:3.265178133102E-1)[&rate=5.068004207301135E-4]:8.288184786404E-2,45[&rate=5.068004207301135E-4]:4.066599351469E-1)[&rate=5.068004207301135E-4]:2.093029073767E-1)[&rate=5.068004207301135E-4]:1.544655438279E-1)[&rate=5.068004207301135E-4]:2.65237094717E-1,52[&rate=5.068004207301135E-4]:9.56213426274E-1)[&rate=5.068004207301135E-4]:2.814215780903E-2,(((54[&rate=5.068004207301135E-4]:4.499587882116E-1,42[&rate=5.068004207301135E-4]:2.581779662938E-1)[&rate=5.068004207301135E-4]:1.513640728006E-1,(40[&rate=5.068004207301135E-4]:2.813309764378E-1,47[&rate=5.068004207301135E-4]:2.977693326022E-1)[&rate=5.068004207301135E-4]:1.282110626567E-1)[&rate=5.068004207301135E-4]:5.667418571163E-1,(63[&rate=5.068004207301135E-4]:3.715329908847E-1,58[&rate=5.068004207301135E-4]:3.687932648574E-1)[&rate=5.068004207301135E-4]:5.828330971069E-1)[&rate=5.068004207301135E-4]:6.834566047509E-2)[&rate=5.068004207301135E-4]:1.457090227928E-1)[&rate=5.068004207301135E-4]:1.588829089662E-1)[&rate=5.068004207301135E-4]:4.114001140154E-1,((13[&rate=5.068004207301135E-4]:5.923071747212E-1,9[&rate=5.068004207301135E-4]:5.539510103377E-1)[&rate=5.068004207301135E-4]:2.818500698494E-1,(5[&rate=5.068004207301135E-4]:7.561124168083E-1,(3[&rate=5.068004207301135E-4]:6.48024944056E-1,16[&rate=5.068004207301135E-4]:7.630934372067E-1)[&rate=5.068004207301135E-4]:5.603267823173E-2)[&rate=5.068004207301135E-4]:6.325030721446E-2)[&rate=5.068004207301135E-4]:9.385191524102E-1)[&rate=5.068004207301135E-4]:7.254573528403E-1,38[&rate=5.068004207301135E-4]:1.428544708725E0)[&rate=5.068004207301135E-4]:9.909338632346E-2)[&rate=5.068004207301135E-4]:2.154127866572E-1,(((34[&rate=5.068004207301135E-4]:5.748410415571E-1,30[&rate=5.068004207301135E-4]:6.458792929233E-1)[&rate=5.068004207301135E-4]:2.907543298801E-2,((((24[&rate=5.068004207301135E-4]:5.864601072066E-1,(6[&rate=5.068004207301135E-4]:2.104911727395E-1,7[&rate=5.068004207301135E-4]:2.104911727395E-1)[&rate=5.068004207301135E-4]:2.691196193986E-1)[&rate=5.068004207301135E-4]:2.517420591173E-1,((20[&rate=5.068004207301135E-4]:4.25906168737E-1,25[&rate=5.068004207301135E-4]:4.423445249013E-1)[&rate=5.068004207301135E-4]:3.81810330633E-1,28[&rate=5.068004207301135E-4]:8.62511019918E-1)[&rate=5.068004207301135E-4]:1.952676284433E-2)[&rate=5.068004207301135E-4]:4.056523081187E-1,2[&rate=5.068004207301135E-4]:1.060292830607E0)[&rate=5.068004207301135E-4]:1.558490333467E0,(62[&rate=5.068004207301135E-4]:6.552036956683E-1,61[&rate=5.068004207301135E-4]:7.180452257228E-1)[&rate=5.068004207301135E-4]:6.423071475642E-2)[&rate=5.068004207301135E-4]:1.289736466696E-2)[&rate=5.068004207301135E-4]:3.491873469589E-2,(35[&rate=5.068004207301135E-4]:7.969680502334E-1,(((31[&rate=5.068004207301135E-4]:4.412904003115E-1,37[&rate=5.068004207301135E-4]:4.412904003115E-1)[&rate=5.068004207301135E-4]:1.510118954001E-1,32[&rate=5.068004207301135E-4]:6.770017492637E-1)[&rate=5.068004207301135E-4]:1.114681994655E-1,(36[&rate=5.068004207301135E-4]:7.458557078548E-1,33[&rate=5.068004207301135E-4]:7.103365821719E-1)[&rate=5.068004207301135E-4]:5.354320262292E-2)[&rate=5.068004207301135E-4]:1.942706325293E-2)[&rate=5.068004207301135E-4]:4.13207109201E-2)[&rate=5.068004207301135E-4]:6.001326210485E-2);
tree STATE_630000 [&joint=-18012.837098459142,lnP=-18012.837098459142] = [&R] (62[&rate=5.534313228237915E-4]:8.45198406571E-1,(((29[&rate=5.534313228237915E-4]:4.199200352706E-1,14[&rate=5.534313228237915E-4]:2.505412961388E0)[&rate=5.534313228237915E-4]:2.59470207426E-1,(((31[&rate=5.534313228237915E-4]:4.036192335632E-1,37[&rate=5.534313228237915E-4]:4.036192335632E-1)[&rate=5.534313228237915E-4]:1.425294682882E-1,32[&rate=5.534313228237915E-4]:6.308481554034E-1)[&rate=5.534313228237915E-4]:1.364631164203E-1,((36[&rate=5.534313228237915E-4]:5.940878622504E-1,33[&rate=5.534313228237915E-4]:5.585687365675E-1)[&rate=5.534313228237915E-4]:1.341876491363E-1,35[&rate=5.534313228237915E-4]:7.064175878895E-1)[&rate=5.534313228237915E-4]:4.996472218552E-2)[&rate=5.534313228237915E-4]:5.14232331679E-2)[&rate=5.534313228237915E-4]:1.024451674158E-2,(((((((59[&rate=5.534313228237915E-4]:3.882318957019E-1,(56[&rate=5.534313228237915E-4]:1.295297897354E-1,60[&rate=5.534313228237915E-4]:1.32269515763E-1)[&rate=5.534313228237915E-4]:2.614418319938E-1)[&rate=5.534313228237915E-4]:2.457010118974E-1,57[&rate=5.534313228237915E-4]:6.394123596542E-1)[&rate=5.534313228237915E-4]:9.408062744076E-1,(((22[&rate=5.534313228237915E-4]:1.093200174667E0,((26[&rate=5.534313228237915E-4]:9.13691202662E-1,19[&rate=5.534313228237915E-4]:8.890336684156E-1)[&rate=5.534313228237915E-4]:1.1201235429E-1,1[&rate=5.534313228237915E-4]:2.394021870891E-1)[&rate=5.534313228237915E-4]:7.297606976968E-2)[&rate=5.534313228237915E-4]:1.584462791579E-1,39[&rate=5.534313228237915E-4]:9.00026182085E-2)[&rate=5.534313228237915E-4]:2.775599399215E-2,((55[&rate=5.534313228237915E-4]:6.97070241643E-1,10[&rate=5.534313228237915E-4]:7.162483238347E-1)[&rate=5.534313228237915E-4]:4.879251424095E-2,((23[&rate=5.534313228237915E-4]:3.453182873948E-1,18[&rate=5.534313228237915E-4]:3.261402052031E-1)[&rate=5.534313228237915E-4]:3.155892097728E-1,21[&rate=5.534313228237915E-4]:6.49948593058E-1)[&rate=5.534313228237915E-4]:2.000237518669E-1)[&rate=5.534313228237915E-4]:4.184711987825E-1)[&rate=5.534313228237915E-4]:2.158846793954E-1)[&rate=5.534313228237915E-4]:2.579434782136E-3,(((((4[&rate=5.534313228237915E-4]:6.215037516706E-3,27[&rate=5.534313228237915E-4]:1.788177772427E-1)[&rate=5.534313228237915E-4]:4.641434259109E-1,(15[&rate=5.534313228237915E-4]:3.700944950633E-1,12[&rate=5.534313228237915E-4]:3.317383306796E-1)[&rate=5.534313228237915E-4]:1.961543793232E-1)[&rate=5.534313228237915E-4]:2.024939945509E-1,8[&rate=5.534313228237915E-4]:7.221675264716E-1)[&rate=5.534313228237915E-4]:6.739474858456E-2,((41[&rate=5.534313228237915E-4]:4.532304819791E-1,49[&rate=5.534313228237915E-4]:4.806277422529E-1)[&rate=5.534313228237915E-4]:6.647333046084E-2,(46[&rate=5.534313228237915E-4]:4.371135190681E-1,53[&rate=5.534313228237915E-4]:4.453326971504E-1)[&rate=5.534313228237915E-4]:1.04508101591E-1)[&rate=5.534313228237915E-4]:2.506803804245E-1)[&rate=5.534313228237915E-4]:4.746328130573E-1,(((52[&rate=5.534313228237915E-4]:4.937960785044E-1,((47[&rate=5.534313228237915E-4]:3.11697943624E-1,(42[&rate=5.534313228237915E-4]:2.562106694711E-1,54[&rate=5.534313228237915E-4]:4.479914913889E-1)[&rate=5.534313228237915E-4]:3.904891798855E-2)[&rate=5.534313228237915E-4]:9.086278507042E-2,40[&rate=5.534313228237915E-4]:3.861223725301E-1)[&rate=5.534313228237915E-4]:1.679476785771E-1)[&rate=5.534313228237915E-4]:3.11149047036E-1,(63[&rate=5.534313228237915E-4]:2.893322307273E-1,58[&rate=5.534313228237915E-4]:2.865925047E-1)[&rate=5.534313228237915E-4]:5.539690591967E-1)[&rate=5.534313228237915E-4]:3.489495415156E-2,((44[&rate=5.534313228237915E-4]:5.281502861902E-1,(43[&rate=5.534313228237915E-4]:4.911603596787E-1,((50[&rate=5.534313228237915E-4]:2.097758458561E-1,48[&rate=5.534313228237915E-4]:2.919676266779E-1)[&rate=5.534313228237915E-4]:1.384294701261E-1,45[&rate=5.534313228237915E-4]:4.276573707767E-1)[&rate=5.534313228237915E-4]:8.268107109373E-2)[&rate=5.534313228237915E-4]:3.972965253889E-2)[&rate=5.534313228237915E-4]:2.636323134618E-1,((11[&rate=5.534313228237915E-4]:4.391132037369E-1,17[&rate=5.534313228237915E-4]:4.774693681206E-1)[&rate=5.534313228237915E-4]:2.950574578121E-1,51[&rate=5.534313228237915E-4]:6.519788807271E-1)[&rate=5.534313228237915E-4]:8.226947234952E-2)[&rate=5.534313228237915E-4]:1.055917266153E-1)[&rate=5.534313228237915E-4]:3.503824056817E-1)[&rate=5.534313228237915E-4]:1.377810629223E-1)[&rate=5.534313228237915E-4]:3.088898907636E-1,(((3[&rate=5.534313228237915E-4]:2.136085544994E-1,16[&rate=5.534313228237915E-4]:3.2867704765E-1)[&rate=5.534313228237915E-4]:5.258068519765E-1,5[&rate=5.534313228237915E-4]:7.914702009963E-1)[&rate=5.534313228237915E-4]:5.401318924048E-2,(13[&rate=5.534313228237915E-4]:5.41595087557E-1,9[&rate=5.534313228237915E-4]:5.032389231736E-1)[&rate=5.534313228237915E-4]:3.586828232276E-1)[&rate=5.534313228237915E-4]:8.489442953982E-1)[&rate=5.534313228237915E-4]:8.123996595929E-1,38[&rate=5.534313228237915E-4]:1.45203282468E0)[&rate=5.534313228237915E-4]:2.022253086499E-1,((61[&rate=5.534313228237915E-4]:6.150652867395E-1,(30[&rate=5.534313228237915E-4]:4.469131273354E-1,((28[&rate=5.534313228237915E-4]:9.614165658778E-1,((24[&rate=5.534313228237915E-4]:8.645407856949E-1,(6[&rate=5.534313228237915E-4]:3.000898888641E-1,7[&rate=5.534313228237915E-4]:3.000898888641E-1)[&rate=5.534313228237915E-4]:4.576015817623E-1)[&rate=5.534313228237915E-4]:1.625702750269E-2,(20[&rate=5.534313228237915E-4]:5.895404890436E-1,25[&rate=5.534313228237915E-4]:6.05978845208E-1)[&rate=5.534313228237915E-4]:2.802984200443E-1)[&rate=5.534313228237915E-4]:3.678313624175E-2)[&rate=5.534313228237915E-4]:3.403297891133E-1,2[&rate=5.534313228237915E-4]:1.074349094717E0)[&rate=5.534313228237915E-4]:1.329289835448E0)[&rate=5.534313228237915E-4]:4.793358016917E-2)[&rate=5.534313228237915E-4]:9.531410910727E-2,34[&rate=5.534313228237915E-4]:5.191225652456E-1)[&rate=5.534313228237915E-4]:9.093315772409E-2)[&rate=5.534313228237915E-4]:8.540785102238E-3)[&rate=5.534313228237915E-4]:9.818659795252E-2);
tree STATE_632000 [&joint=-18034.40556255595,lnP=-18034.40556255595] = [&R] (((((14[&rate=5.372670462514868E-4]:2.455025202058E0,61[&rate=5.372670462514868E-4]:4.897508551752E-1)[&rate=5.372670462514868E-4]:3.243519369486E-1,30[&rate=5.372670462514868E-4]:6.938842128889E-1)[&rate=5.372670462514868E-4]:1.341728218356E-1,((62[&rate=5.372670462514868E-4]:6.734283666436E-1,(((24[&rate=5.372670462514868E-4]:6.503672044488E-1,(6[&rate=5.372670462514868E-4]:2.459239380864E-1,7[&rate=5.372670462514868E-4]:2.459239380864E-1)[&rate=5.372670462514868E-4]:2.975939512939E-1)[&rate=5.372670462514868E-4]:2.981982560994E-1,((20[&rate=5.372670462514868E-4]:3.628324010174E-1,25[&rate=5.372670462514868E-4]:3.792707571818E-1)[&rate=5.372670462514868E-4]:4.684331217512E-1,28[&rate=5.372670462514868E-4]:8.860600433166E-1)[&rate=5.372670462514868E-4]:1.0634103367E-1)[&rate=5.372670462514868E-4]:2.000667643949E-1,2[&rate=5.372670462514868E-4]:9.650705811074E-1)[&rate=5.372670462514868E-4]:1.607706539185E0)[&rate=5.372670462514868E-4]:1.034953505847E-1,(((((((8[&rate=5.372670462514868E-4]:7.223574186663E-1,((4[&rate=5.372670462514868E-4]:4.311464952368E-1,27[&rate=5.372670462514868E-4]:6.037492349628E-1)[&rate=5.372670462514868E-4]:2.206010575451E-1,(15[&rate=5.372670462514868E-4]:4.792427913631E-1,12[&rate=5.372670462514868E-4]:4.408866269794E-1)[&rate=5.372670462514868E-4]:2.683951723777E-1)[&rate=5.372670462514868E-4]:2.129479739126E-2)[&rate=5.372670462514868E-4]:1.288383237145E-1,((53[&rate=5.372670462514868E-4]:5.50220284804E-1,(49[&rate=5.372670462514868E-4]:4.499867955127E-1,46[&rate=5.372670462514868E-4]:4.445073434579E-1)[&rate=5.372670462514868E-4]:9.749376326379E-2)[&rate=5.372670462514868E-4]:1.427708774711E-2,41[&rate=5.372670462514868E-4]:5.343603862498E-1)[&rate=5.372670462514868E-4]:2.976572739394E-1)[&rate=5.372670462514868E-4]:5.14603019095E-1,(((52[&rate=5.372670462514868E-4]:7.626448456584E-1,(63[&rate=5.372670462514868E-4]:3.890400611694E-1,58[&rate=5.372670462514868E-4]:3.86300335142E-1)[&rate=5.372670462514868E-4]:4.119609488727E-1)[&rate=5.372670462514868E-4]:3.379609589387E-2,(((54[&rate=5.372670462514868E-4]:4.656916932458E-1,40[&rate=5.372670462514868E-4]:2.739108713281E-1)[&rate=5.372670462514868E-4]:2.07572787487E-1,47[&rate=5.372670462514868E-4]:4.979220149795E-1)[&rate=5.372670462514868E-4]:2.623585923876E-2,42[&rate=5.372670462514868E-4]:5.077195180539E-1)[&rate=5.372670462514868E-4]:3.489953961012E-1)[&rate=5.372670462514868E-4]:8.930137075782E-3,(((((50[&rate=5.372670462514868E-4]:4.316706214361E-1,48[&rate=5.372670462514868E-4]:5.138624022579E-1)[&rate=5.372670462514868E-4]:1.114543039981E-2,45[&rate=5.372670462514868E-4]:5.222681066304E-1)[&rate=5.372670462514868E-4]:9.43400933071E-2,(44[&rate=5.372670462514868E-4]:3.116918674387E-1,43[&rate=5.372670462514868E-4]:3.14431593466E-1)[&rate=5.372670462514868E-4]:2.829985242797E-1)[&rate=5.372670462514868E-4]:8.792773407377E-2,51[&rate=5.372670462514868E-4]:6.250838792168E-1)[&rate=5.372670462514868E-4]:1.105228679783E-1,(11[&rate=5.372670462514868E-4]:4.642484570477E-1,17[&rate=5.372670462514868E-4]:5.026046214314E-1)[&rate=5.372670462514868E-4]:3.535500709693E-1)[&rate=5.372670462514868E-4]:6.976433143296E-2)[&rate=5.372670462514868E-4]:4.86455080108E-1)[&rate=5.372670462514868E-4]:4.535915736767E-2,((59[&rate=5.372670462514868E-4]:4.926228229213E-1,(60[&rate=5.372670462514868E-4]:1.116025929935E-1,56[&rate=5.372670462514868E-4]:1.088628669659E-1)[&rate=5.372670462514868E-4]:3.864996819828E-1)[&rate=5.372670462514868E-4]:1.753547029932E-1,57[&rate=5.372670462514868E-4]:6.734569779694E-1)[&rate=5.372670462514868E-4]:9.185228586824E-1)[&rate=5.372670462514868E-4]:7.153751209941E-2,((39[&rate=5.372670462514868E-4]:9.752789696921E-2,(22[&rate=5.372670462514868E-4]:8.809906783367E-1,((26[&rate=5.372670462514868E-4]:4.508894766678E-1,19[&rate=5.372670462514868E-4]:4.262319424213E-1)[&rate=5.372670462514868E-4]:4.120644157632E-1,1[&rate=5.372670462514868E-4]:7.665252256798E-2)[&rate=5.372670462514868E-4]:2.351623796053E-2)[&rate=5.372670462514868E-4]:3.781810542488E-1)[&rate=5.372670462514868E-4]:9.167695002149E-2,((55[&rate=5.372670462514868E-4]:5.110886849907E-1,10[&rate=5.372670462514868E-4]:5.302667671824E-1)[&rate=5.372670462514868E-4]:1.619538204462E-1,((23[&rate=5.372670462514868E-4]:3.224717038527E-1,18[&rate=5.372670462514868E-4]:3.03293621661E-1)[&rate=5.372670462514868E-4]:3.348903819605E-1,21[&rate=5.372670462514868E-4]:6.464031817035E-1)[&rate=5.372670462514868E-4]:1.307489127744E-1)[&rate=5.372670462514868E-4]:5.627376840195E-1)[&rate=5.372670462514868E-4]:2.277371592947E-1)[&rate=5.372670462514868E-4]:1.761782627033E-1,((13[&rate=5.372670462514868E-4]:4.725878588509E-1,9[&rate=5.372670462514868E-4]:4.342316944675E-1)[&rate=5.372670462514868E-4]:4.468892584161E-1,(5[&rate=5.372670462514868E-4]:6.558117787318E-1,(3[&rate=5.372670462514868E-4]:5.350379956203E-1,16[&rate=5.372670462514868E-4]:6.501064887709E-1)[&rate=5.372670462514868E-4]:6.871898859098E-2)[&rate=5.372670462514868E-4]:2.088708179874E-1)[&rate=5.372670462514868E-4]:7.777527407627E-1)[&rate=5.372670462514868E-4]:7.237937117747E-1,38[&rate=5.372670462514868E-4]:1.311434528709E0)[&rate=5.372670462514868E-4]:3.812762983331E-1)[&rate=5.372670462514868E-4]:1.085103666766E-1)[&rate=5.372670462514868E-4]:1.016668841241E-2,(((31[&rate=5.372670462514868E-4]:2.482382262665E-1,37[&rate=5.372670462514868E-4]:2.482382262665E-1)[&rate=5.372670462514868E-4]:2.17351396368E-1,32[&rate=5.372670462514868E-4]:5.502890761866E-1)[&rate=5.372670462514868E-4]:2.84839080361E-1,(35[&rate=5.372670462514868E-4]:5.264160487285E-1,(36[&rate=5.372670462514868E-4]:4.939236215154E-1,33[&rate=5.372670462514868E-4]:4.584044958325E-1)[&rate=5.372670462514868E-4]:5.435035071038E-2)[&rate=5.372670462514868E-4]:2.977831460703E-1)[&rate=5.372670462514868E-4]:1.424398288845E-1)[&rate=5.372670462514868E-4]:3.59920038489E-2,(34[&rate=5.372670462514868E-4]:7.429853248182E-1,29[&rate=5.372670462514868E-4]:8.140235761844E-1)[&rate=5.372670462514868E-4]:6.019215080146E-2);
tree STATE_634000 [&joint=-18008.297193670664,lnP=-18008.297193670664] = [&R] ((((62[&rate=5.541714091164484E-4]:6.62569616026E-1,(61[&rate=5.541714091164484E-4]:6.14566155389E-1,((28[&rate=5.541714091164484E-4]:9.775530206293E-1,((24[&rate=5.541714091164484E-4]:7.078083918807E-1,(6[&rate=5.541714091164484E-4]:3.52279192768E-1,7[&rate=5.541714091164484E-4]:3.52279192768E-1)[&rate=5.541714091164484E-4]:2.486798840442E-1)[&rate=5.541714091164484E-4]:2.058355544966E-1,(20[&rate=5.541714091164484E-4]:5.038040409447E-1,25[&rate=5.541714091164484E-4]:5.202423971091E-1)[&rate=5.541714091164484E-4]:3.98881001323E-1)[&rate=5.541714091164484E-4]:2.007345781356E-2)[&rate=5.541714091164484E-4]:2.990465700669E-1,2[&rate=5.541714091164484E-4]:1.049202330422E0)[&rate=5.541714091164484E-4]:1.401871048561E0)[&rate=5.541714091164484E-4]:1.108449906916E-1)[&rate=5.541714091164484E-4]:5.161974512625E-3,(14[&rate=5.541714091164484E-4]:2.685855214125E0,(((((((((4[&rate=5.541714091164484E-4]:1.18703156431E-1,27[&rate=5.541714091164484E-4]:2.913058961571E-1)[&rate=5.541714091164484E-4]:3.553360794017E-1,8[&rate=5.541714091164484E-4]:5.233543043259E-1)[&rate=5.541714091164484E-4]:3.832592990073E-2,(15[&rate=5.541714091164484E-4]:4.960211475751E-1,12[&rate=5.541714091164484E-4]:4.576649831914E-1)[&rate=5.541714091164484E-4]:1.122344291173E-1)[&rate=5.541714091164484E-4]:3.490246428773E-1,((53[&rate=5.541714091164484E-4]:4.889471895379E-1,41[&rate=5.541714091164484E-4]:4.588102032365E-1)[&rate=5.541714091164484E-4]:7.478099003334E-2,(46[&rate=5.541714091164484E-4]:4.046115782491E-1,49[&rate=5.541714091164484E-4]:4.100910303038E-1)[&rate=5.541714091164484E-4]:1.508974232399E-1)[&rate=5.541714091164484E-4]:3.579356016423E-1)[&rate=5.541714091164484E-4]:2.299575070295E-1,((52[&rate=5.541714091164484E-4]:7.225146926789E-1,((63[&rate=5.541714091164484E-4]:4.01943836747E-1,58[&rate=5.541714091164484E-4]:3.992041107197E-1)[&rate=5.541714091164484E-4]:3.361587487625E-1,((40[&rate=5.541714091164484E-4]:4.333418115061E-1,42[&rate=5.541714091164484E-4]:4.333418115061E-1)[&rate=5.541714091164484E-4]:5.522493251304E-2,(47[&rate=5.541714091164484E-4]:4.199392318127E-1,54[&rate=5.541714091164484E-4]:5.952816975661E-1)[&rate=5.541714091164484E-4]:8.506586837083E-2)[&rate=5.541714091164484E-4]:2.714536497094E-1)[&rate=5.541714091164484E-4]:2.276827155307E-2)[&rate=5.541714091164484E-4]:2.455750100855E-1,((44[&rate=5.541714091164484E-4]:6.720412888707E-1,((50[&rate=5.541714091164484E-4]:3.537659554266E-1,48[&rate=5.541714091164484E-4]:4.359577362484E-1)[&rate=5.541714091164484E-4]:7.863971628921E-2,(45[&rate=5.541714091164484E-4]:3.423029001639E-1,43[&rate=5.541714091164484E-4]:3.231248179722E-1)[&rate=5.541714091164484E-4]:1.695548263464E-1)[&rate=5.541714091164484E-4]:1.821013705795E-1)[&rate=5.541714091164484E-4]:1.233778856637E-1,(51[&rate=5.541714091164484E-4]:6.58245280289E-1,(11[&rate=5.541714091164484E-4]:4.998558788899E-1,17[&rate=5.541714091164484E-4]:5.382120432736E-1)[&rate=5.541714091164484E-4]:2.405811822209E-1)[&rate=5.541714091164484E-4]:7.963964766997E-2)[&rate=5.541714091164484E-4]:2.302047748054E-1)[&rate=5.541714091164484E-4]:9.860007862923E-2)[&rate=5.541714091164484E-4]:9.697683050084E-2,(((60[&rate=5.541714091164484E-4]:3.318496136137E-1,(56[&rate=5.541714091164484E-4]:2.66579018766E-1,59[&rate=5.541714091164484E-4]:2.638392927386E-1)[&rate=5.541714091164484E-4]:6.253086882011E-2)[&rate=5.541714091164484E-4]:2.403496799219E-1,57[&rate=5.541714091164484E-4]:5.721992935356E-1)[&rate=5.541714091164484E-4]:8.166700856395E-1,((((55[&rate=5.541714091164484E-4]:4.712502323498E-1,10[&rate=5.541714091164484E-4]:4.904283145415E-1)[&rate=5.541714091164484E-4]:2.946540947358E-1,((23[&rate=5.541714091164484E-4]:5.148813366463E-1,18[&rate=5.541714091164484E-4]:4.957032544546E-1)[&rate=5.541714091164484E-4]:3.019655546739E-1,21[&rate=5.541714091164484E-4]:8.058879872106E-1)[&rate=5.541714091164484E-4]:6.412592891601E-2)[&rate=5.541714091164484E-4]:2.946187765814E-1,(22[&rate=5.541714091164484E-4]:8.939236664323E-1,((26[&rate=5.541714091164484E-4]:6.113389664858E-1,19[&rate=5.541714091164484E-4]:5.866814322394E-1)[&rate=5.541714091164484E-4]:2.55178404605E-1,1[&rate=5.541714091164484E-4]:8.021600122782E-2)[&rate=5.541714091164484E-4]:3.288574739625E-2)[&rate=5.541714091164484E-4]:2.816679303853E-1)[&rate=5.541714091164484E-4]:3.767563774269E-2,39[&rate=5.541714091164484E-4]:5.162339894392E-2)[&rate=5.541714091164484E-4]:9.06706377653E-2)[&rate=5.541714091164484E-4]:2.959175326755E-2)[&rate=5.541714091164484E-4]:1.417334055551E-1,((13[&rate=5.541714091164484E-4]:4.8880040695E-1,9[&rate=5.541714091164484E-4]:4.504442425665E-1)[&rate=5.541714091164484E-4]:9.149368955598E-1,(5[&rate=5.541714091164484E-4]:6.632374797854E-1,(3[&rate=5.541714091164484E-4]:3.660478026294E-1,16[&rate=5.541714091164484E-4]:4.8111629578E-1)[&rate=5.541714091164484E-4]:2.451348826355E-1)[&rate=5.541714091164484E-4]:6.857053021766E-1)[&rate=5.541714091164484E-4]:1.399148206304E-2)[&rate=5.541714091164484E-4]:6.746708407964E-1,38[&rate=5.541714091164484E-4]:9.828105842733E-1)[&rate=5.541714091164484E-4]:5.808795178002E-1,34[&rate=5.541714091164484E-4]:5.194876917136E-1)[&rate=5.541714091164484E-4]:9.836344927548E-3)[&rate=5.541714091164484E-4]:9.992253350986E-3)[&rate=5.541714091164484E-4]:7.017479440352E-2,(30[&rate=5.541714091164484E-4]:6.338992263938E-1,29[&rate=5.541714091164484E-4]:6.338992263938E-1)[&rate=5.541714091164484E-4]:4.6630109368E-2)[&rate=5.541714091164484E-4]:1.557329515138E-1,(35[&rate=5.541714091164484E-4]:7.437782191789E-1,(((31[&rate=5.541714091164484E-4]:3.946450292006E-1,37[&rate=5.541714091164484E-4]:3.946450292006E-1)[&rate=5.541714091164484E-4]:3.991803568805E-2,32[&rate=5.541714091164484E-4]:5.192625184407E-1)[&rate=5.541714091164484E-4]:1.789114963016E-1,(36[&rate=5.541714091164484E-4]:5.555217976698E-1,33[&rate=5.541714091164484E-4]:5.20002671987E-1)[&rate=5.541714091164484E-4]:1.53581178821E-1)[&rate=5.541714091164484E-4]:5.653316618537E-2)[&rate=5.541714091164484E-4]:2.20899368643E-1);
tree STATE_636000 [&joint=-18013.612163936024,lnP=-18013.612163936024] = [&R] ((((30[&rate=5.541799081217488E-4]:6.760844298987E-1,((14[&rate=5.541799081217488E-4]:2.654606372907E0,62[&rate=5.541799081217488E-4]:6.264904959699E-1)[&rate=5.541799081217488E-4]:8.996593465895E-2,29[&rate=5.541799081217488E-4]:6.590793814485E-1)[&rate=5.541799081217488E-4]:1.700504845016E-2)[&rate=5.541799081217488E-4]:8.369112839712E-3,(61[&rate=5.541799081217488E-4]:7.381979037232E-1,((24[&rate=5.541799081217488E-4]:1.007067725423E0,(6[&rate=5.541799081217488E-4]:3.520013594547E-1,7[&rate=5.541799081217488E-4]:3.520013594547E-1)[&rate=5.541799081217488E-4]:5.482170509002E-1)[&rate=5.541799081217488E-4]:2.69296891272E-1,(2[&rate=5.541799081217488E-4]:6.545671797981E-1,(28[&rate=5.541799081217488E-4]:7.953308628952E-1,(20[&rate=5.541799081217488E-4]:4.570641925639E-1,25[&rate=5.541799081217488E-4]:4.735025487282E-1)[&rate=5.541799081217488E-4]:2.834721497833E-1)[&rate=5.541799081217488E-4]:8.663357717691E-2)[&rate=5.541799081217488E-4]:4.382357930617E-1)[&rate=5.541799081217488E-4]:1.481902154458E0)[&rate=5.541799081217488E-4]:6.647421825015E-2)[&rate=5.541799081217488E-4]:1.428111124184E-2,((35[&rate=5.541799081217488E-4]:6.892736664298E-1,(36[&rate=5.541799081217488E-4]:6.774303869377E-1,33[&rate=5.541799081217488E-4]:6.419112612548E-1)[&rate=5.541799081217488E-4]:3.370120298938E-2)[&rate=5.541799081217488E-4]:7.098535936026E-2,((31[&rate=5.541799081217488E-4]:3.153739176593E-1,37[&rate=5.541799081217488E-4]:3.153739176593E-1)[&rate=5.541799081217488E-4]:1.68761562685E-1,32[&rate=5.541799081217488E-4]:5.688349338964E-1)[&rate=5.541799081217488E-4]:2.023530536425E-1)[&rate=5.541799081217488E-4]:6.689092873645E-2)[&rate=5.541799081217488E-4]:2.231521787841E-3,((((((((49[&rate=5.541799081217488E-4]:7.071788543419E-1,(41[&rate=5.541799081217488E-4]:6.001515247234E-1,46[&rate=5.541799081217488E-4]:6.220693329424E-1)[&rate=5.541799081217488E-4]:7.963006934473E-2)[&rate=5.541799081217488E-4]:2.408107982164E-1,((((4[&rate=5.541799081217488E-4]:3.504144533122E-1,27[&rate=5.541799081217488E-4]:5.230171930382E-1)[&rate=5.541799081217488E-4]:2.998398609904E-1,(15[&rate=5.541799081217488E-4]:4.629797074116E-1,12[&rate=5.541799081217488E-4]:4.246235430279E-1)[&rate=5.541799081217488E-4]:2.831650178499E-1)[&rate=5.541799081217488E-4]:6.36890689367E-2,8[&rate=5.541799081217488E-4]:7.632584517324E-1)[&rate=5.541799081217488E-4]:1.500192636341E-2,53[&rate=5.541799081217488E-4]:7.892192822055E-1)[&rate=5.541799081217488E-4]:1.615100963804E-1)[&rate=5.541799081217488E-4]:1.743460539375E-1,(((((40[&rate=5.541799081217488E-4]:4.233576229949E-1,54[&rate=5.541799081217488E-4]:6.151384449127E-1)[&rate=5.541799081217488E-4]:6.61553344884E-2,(47[&rate=5.541799081217488E-4]:4.598386284411E-1,42[&rate=5.541799081217488E-4]:4.434002722767E-1)[&rate=5.541799081217488E-4]:4.611268520657E-2)[&rate=5.541799081217488E-4]:1.915576497188E-1,52[&rate=5.541799081217488E-4]:6.207966345993E-1)[&rate=5.541799081217488E-4]:4.431026156447E-2,(63[&rate=5.541799081217488E-4]:3.264208109955E-1,58[&rate=5.541799081217488E-4]:3.236810849681E-1)[&rate=5.541799081217488E-4]:3.77042249552E-1)[&rate=5.541799081217488E-4]:2.167782227447E-1,((44[&rate=5.541799081217488E-4]:6.715973655407E-1,((50[&rate=5.541799081217488E-4]:3.577798737691E-1,48[&rate=5.541799081217488E-4]:4.399716545909E-1)[&rate=5.541799081217488E-4]:1.761576088951E-1,(45[&rate=5.541799081217488E-4]:3.813908801038E-1,43[&rate=5.541799081217488E-4]:3.622127979121E-1)[&rate=5.541799081217488E-4]:2.319986573549E-1)[&rate=5.541799081217488E-4]:8.012563630108E-2)[&rate=5.541799081217488E-4]:1.965898075719E-1,(51[&rate=5.541799081217488E-4]:6.392203121613E-1,(11[&rate=5.541799081217488E-4]:4.727368199363E-1,17[&rate=5.541799081217488E-4]:5.1109298432E-1)[&rate=5.541799081217488E-4]:2.486752730469E-1)[&rate=5.541799081217488E-4]:1.714326143759E-1)[&rate=5.541799081217488E-4]:7.123219237132E-2)[&rate=5.541799081217488E-4]:1.582588067654E-1)[&rate=5.541799081217488E-4]:4.591402085956E-2,(((56[&rate=5.541799081217488E-4]:4.397680730205E-1,60[&rate=5.541799081217488E-4]:4.425077990481E-1)[&rate=5.541799081217488E-4]:1.848430966494E-2,59[&rate=5.541799081217488E-4]:4.555126566581E-1)[&rate=5.541799081217488E-4]:9.005300244018E-2,57[&rate=5.541799081217488E-4]:5.510451111532E-1)[&rate=5.541799081217488E-4]:7.898073559284E-1)[&rate=5.541799081217488E-4]:1.021778178522E-1,((((55[&rate=5.541799081217488E-4]:4.174742701862E-1,10[&rate=5.541799081217488E-4]:4.366523523779E-1)[&rate=5.541799081217488E-4]:2.052118707883E-1,((23[&rate=5.541799081217488E-4]:4.350355058821E-1,18[&rate=5.541799081217488E-4]:4.158574236903E-1)[&rate=5.541799081217488E-4]:1.879123382119E-1,21[&rate=5.541799081217488E-4]:6.119889399843E-1)[&rate=5.541799081217488E-4]:1.148067900311E-1)[&rate=5.541799081217488E-4]:2.422406955991E-1,(22[&rate=5.541799081217488E-4]:8.975759085233E-1,((26[&rate=5.541799081217488E-4]:6.918401741781E-1,19[&rate=5.541799081217488E-4]:6.671826399317E-1)[&rate=5.541799081217488E-4]:1.767488853779E-1,1[&rate=5.541799081217488E-4]:8.228768969306E-2)[&rate=5.541799081217488E-4]:3.446630102201E-2)[&rate=5.541799081217488E-4]:8.241942120094E-2)[&rate=5.541799081217488E-4]:1.982987593899E-1,39[&rate=5.541799081217488E-4]:1.665025349773E-2)[&rate=5.541799081217488E-4]:1.798046889702E-1)[&rate=5.541799081217488E-4]:3.903645582623E-1,((13[&rate=5.541799081217488E-4]:1.101263568972E0,9[&rate=5.541799081217488E-4]:1.062907404588E0)[&rate=5.541799081217488E-4]:2.914477710553E-1,(5[&rate=5.541799081217488E-4]:5.024947731822E-1,(3[&rate=5.541799081217488E-4]:3.803074116891E-1,16[&rate=5.541799081217488E-4]:4.953759048397E-1)[&rate=5.541799081217488E-4]:7.013256697265E-2)[&rate=5.541799081217488E-4]:8.354220462968E-1)[&rate=5.541799081217488E-4]:2.982177497442E-1)[&rate=5.541799081217488E-4]:2.109321999408E-1,38[&rate=5.541799081217488E-4]:7.922722486161E-1)[&rate=5.541799081217488E-4]:8.061798078277E-1,34[&rate=5.541799081217488E-4]:5.542496460838E-1)[&rate=5.541799081217488E-4]:7.567827831809E-2);
tree STATE_638000 [&joint=-18014.289683556086,lnP=-18014.289683556086] = [&R] ((((((36[&rate=5.88891106172391E-4]:7.494816136722E-1,33[&rate=5.88891106172391E-4]:7.139624879893E-1)[&rate=5.88891106172391E-4]:1.122023987202E-2,((35[&rate=5.88891106172391E-4]:7.019880209214E-1,((((((((55[&rate=5.88891106172391E-4]:3.857280428329E-1,10[&rate=5.88891106172391E-4]:4.049061250246E-1)[&rate=5.88891106172391E-4]:5.739933442454E-2,((23[&rate=5.88891106172391E-4]:4.523285363031E-1,18[&rate=5.88891106172391E-4]:4.331504541114E-1)[&rate=5.88891106172391E-4]:7.836441155949E-2,21[&rate=5.88891106172391E-4]:5.19734043753E-1)[&rate=5.88891106172391E-4]:2.750292254541E-2)[&rate=5.88891106172391E-4]:5.131155367354E-1,(22[&rate=5.88891106172391E-4]:8.957578685441E-1,((26[&rate=5.88891106172391E-4]:7.136450975412E-1,19[&rate=5.88891106172391E-4]:6.889875632948E-1)[&rate=5.88891106172391E-4]:1.068362796011E-1,1[&rate=5.88891106172391E-4]:3.418000727934E-2)[&rate=5.88891106172391E-4]:8.07559434565E-2)[&rate=5.88891106172391E-4]:1.755535385994E-1)[&rate=5.88891106172391E-4]:1.273276167813E-1,39[&rate=5.88891106172391E-4]:3.699518830836E-2)[&rate=5.88891106172391E-4]:1.199703467285E-1,(((((15[&rate=5.88891106172391E-4]:3.976890505364E-1,12[&rate=5.88891106172391E-4]:3.593328861527E-1)[&rate=5.88891106172391E-4]:3.261104718182E-1,((4[&rate=5.88891106172391E-4]:1.135688494162E-1,27[&rate=5.88891106172391E-4]:2.861715891422E-1)[&rate=5.88891106172391E-4]:4.484639012969E-1,8[&rate=5.88891106172391E-4]:6.113478192062E-1)[&rate=5.88891106172391E-4]:6.587636068266E-2)[&rate=5.88891106172391E-4]:1.875929876954E-1,(49[&rate=5.88891106172391E-4]:5.575625676383E-1,(41[&rate=5.88891106172391E-4]:4.71130429563E-1,46[&rate=5.88891106172391E-4]:4.930482377821E-1)[&rate=5.88891106172391E-4]:5.903487780148E-2)[&rate=5.88891106172391E-4]:3.154737780281E-1)[&rate=5.88891106172391E-4]:3.565832017942E-2,53[&rate=5.88891106172391E-4]:9.114343918733E-1)[&rate=5.88891106172391E-4]:1.820360358878E-1,(((52[&rate=5.88891106172391E-4]:6.69855467456E-1,(63[&rate=5.88891106172391E-4]:2.03691218598E-1,58[&rate=5.88891106172391E-4]:2.009514925706E-1)[&rate=5.88891106172391E-4]:5.045204132417E-1)[&rate=5.88891106172391E-4]:8.331593554482E-2,((54[&rate=5.88891106172391E-4]:6.517418017862E-1,40[&rate=5.88891106172391E-4]:4.599609798685E-1)[&rate=5.88891106172391E-4]:7.022219365554E-2,(42[&rate=5.88891106172391E-4]:4.375812500262E-1,47[&rate=5.88891106172391E-4]:4.540196061906E-1)[&rate=5.88891106172391E-4]:9.260192349779E-2)[&rate=5.88891106172391E-4]:2.832622020796E-1)[&rate=5.88891106172391E-4]:1.033686909089E-1,(51[&rate=5.88891106172391E-4]:6.61946606725E-1,((((50[&rate=5.88891106172391E-4]:1.068724203615E-1,48[&rate=5.88891106172391E-4]:1.890642011834E-1)[&rate=5.88891106172391E-4]:3.657239475395E-1,45[&rate=5.88891106172391E-4]:5.520484226955E-1)[&rate=5.88891106172391E-4]:7.348998136589E-2,(43[&rate=5.88891106172391E-4]:1.445510510483E-1,44[&rate=5.88891106172391E-4]:1.41811325021E-1)[&rate=5.88891106172391E-4]:4.618092708214E-1)[&rate=5.88891106172391E-4]:1.038300926706E-1,(11[&rate=5.88891106172391E-4]:4.004261423699E-1,17[&rate=5.88891106172391E-4]:4.387823067536E-1)[&rate=5.88891106172391E-4]:3.316820803895E-1)[&rate=5.88891106172391E-4]:1.203016478746E-2)[&rate=5.88891106172391E-4]:1.945934871847E-1)[&rate=5.88891106172391E-4]:1.519988270019E-1)[&rate=5.88891106172391E-4]:1.40207436043E-1)[&rate=5.88891106172391E-4]:1.698361726244E-1,(((60[&rate=5.88891106172391E-4]:4.371472390372E-1,56[&rate=5.88891106172391E-4]:4.344075130096E-1)[&rate=5.88891106172391E-4]:5.594962683162E-2,59[&rate=5.88891106172391E-4]:4.876174138139E-1)[&rate=5.88891106172391E-4]:1.628387296597E-1,57[&rate=5.88891106172391E-4]:6.559355955285E-1)[&rate=5.88891106172391E-4]:9.174414545986E-1)[&rate=5.88891106172391E-4]:2.331864223386E-1,((13[&rate=5.88891106172391E-4]:7.444059360287E-1,9[&rate=5.88891106172391E-4]:7.060497716453E-1)[&rate=5.88891106172391E-4]:2.767882484051E-1,(5[&rate=5.88891106172391E-4]:6.850178372392E-1,(3[&rate=5.88891106172391E-4]:3.589357764176E-1,16[&rate=5.88891106172391E-4]:4.740042695682E-1)[&rate=5.88891106172391E-4]:2.740272663011E-1)[&rate=5.88891106172391E-4]:2.813818266468E-1)[&rate=5.88891106172391E-4]:6.429035346069E-1)[&rate=5.88891106172391E-4]:3.738303363136E-1,38[&rate=5.88891106172391E-4]:9.283390142584E-1)[&rate=5.88891106172391E-4]:6.183978651104E-1)[&rate=5.88891106172391E-4]:1.976083349748E-2,((31[&rate=5.88891106172391E-4]:1.365218835691E-1,37[&rate=5.88891106172391E-4]:1.365218835691E-1)[&rate=5.88891106172391E-4]:9.240947653163E-2,32[&rate=5.88891106172391E-4]:3.136308136528E-1)[&rate=5.88891106172391E-4]:4.190470025148E-1)[&rate=5.88891106172391E-4]:1.709507562811E-2)[&rate=5.88891106172391E-4]:5.670713060183E-3,34[&rate=5.88891106172391E-4]:5.450610911946E-1)[&rate=5.88891106172391E-4]:5.452162816673E-2,(61[&rate=5.88891106172391E-4]:7.30907203066E-1,(62[&rate=5.88891106172391E-4]:5.893649407493E-1,30[&rate=5.88891106172391E-4]:5.31987891569E-1)[&rate=5.88891106172391E-4]:7.87007322621E-2)[&rate=5.88891106172391E-4]:5.99323468965E-2)[&rate=5.88891106172391E-4]:1.062584334924E-2,(14[&rate=5.88891106172391E-4]:2.692292505245E0,((((6[&rate=5.88891106172391E-4]:2.179663796571E-1,7[&rate=5.88891106172391E-4]:2.179663796571E-1)[&rate=5.88891106172391E-4]:2.913589889599E-1,24[&rate=5.88891106172391E-4]:6.161746836855E-1)[&rate=5.88891106172391E-4]:1.704270364382E-1,((20[&rate=5.88891106172391E-4]:3.276007509714E-1,25[&rate=5.88891106172391E-4]:3.440391071358E-1)[&rate=5.88891106172391E-4]:4.471310340539E-1,28[&rate=5.88891106172391E-4]:8.295263055733E-1)[&rate=5.88891106172391E-4]:9.110309888094E-4)[&rate=5.88891106172391E-4]:3.880631041548E-1,2[&rate=5.88891106172391E-4]:9.911031804429E-1)[&rate=5.88891106172391E-4]:1.572422201515E0)[&rate=5.88891106172391E-4]:7.444723494882E-2)[&rate=5.88891106172391E-4]:1.556991361764E-2,29[&rate=5.88891106172391E-4]:6.968167276944E-1);
tree STATE_640000 [&joint=-18009.09251037302,lnP=-18009.09251037302] = [&R] ((((35[&rate=5.796633585559924E-4]:6.891018134023E-1,(((31[&rate=5.796633585559924E-4]:4.698551219416E-2,37[&rate=5.796633585559924E-4]:4.698551219416E-2)[&rate=5.796633585559924E-4]:1.157160365414E-1,32[&rate=5.796633585559924E-4]:2.474010022876E-1)[&rate=5.796633585559924E-4]:3.126646342733E-1,14[&rate=5.796633585559924E-4]:2.506214300383E0)[&rate=5.796633585559924E-4]:1.399651385901E-1)[&rate=5.796633585559924E-4]:3.896152746971E-2,(36[&rate=5.796633585559924E-4]:6.966426794234E-1,33[&rate=5.796633585559924E-4]:6.611235537406E-1)[&rate=5.796633585559924E-4]:5.327858494579E-2)[&rate=5.796633585559924E-4]:9.247262140476E-3,((((((((((49[&rate=5.796633585559924E-4]:6.71588490128E-1,(53[&rate=5.796633585559924E-4]:5.699115983182E-1,(46[&rate=5.796633585559924E-4]:4.26062603027E-1,41[&rate=5.796633585559924E-4]:4.04144794808E-1)[&rate=5.796633585559924E-4]:1.356298172088E-1)[&rate=5.796633585559924E-4]:1.044166178374E-1)[&rate=5.796633585559924E-4]:1.918599725725E-2,((4[&rate=5.796633585559924E-4]:3.819948046707E-1,27[&rate=5.796633585559924E-4]:5.545975443968E-1)[&rate=5.796633585559924E-4]:1.032528818455E-1,8[&rate=5.796633585559924E-4]:5.345627550094E-1)[&rate=5.796633585559924E-4]:1.479925542938E-1)[&rate=5.796633585559924E-4]:1.039959164145E-1,(15[&rate=5.796633585559924E-4]:6.153372119248E-1,12[&rate=5.796633585559924E-4]:5.769810475411E-1)[&rate=5.796633585559924E-4]:2.177893562587E-1)[&rate=5.796633585559924E-4]:3.815176547902E-1,((52[&rate=5.796633585559924E-4]:7.119926936821E-1,((54[&rate=5.796633585559924E-4]:6.326330519495E-1,(47[&rate=5.796633585559924E-4]:4.549851128278E-1,(40[&rate=5.796633585559924E-4]:1.236528385095E-1,42[&rate=5.796633585559924E-4]:1.236528385095E-1)[&rate=5.796633585559924E-4]:3.14893918154E-1)[&rate=5.796633585559924E-4]:2.305473368367E-3)[&rate=5.796633585559924E-4]:3.142954207088E-1,(63[&rate=5.796633585559924E-4]:3.205849297087E-1,58[&rate=5.796633585559924E-4]:3.178452036814E-1)[&rate=5.796633585559924E-4]:4.126449128127E-1)[&rate=5.796633585559924E-4]:1.711901554425E-2)[&rate=5.796633585559924E-4]:2.560731035996E-1,(((11[&rate=5.796633585559924E-4]:4.494216606993E-1,17[&rate=5.796633585559924E-4]:4.87777825083E-1)[&rate=5.796633585559924E-4]:1.552191661154E-1,51[&rate=5.796633585559924E-4]:5.224490459928E-1)[&rate=5.796633585559924E-4]:3.349600477159E-1,(44[&rate=5.796633585559924E-4]:5.079401689395E-1,(((50[&rate=5.796633585559924E-4]:1.867879730673E-1,48[&rate=5.796633585559924E-4]:2.689797538891E-1)[&rate=5.796633585559924E-4]:1.570233559015E-1,45[&rate=5.796633585559924E-4]:4.232633837633E-1)[&rate=5.796633585559924E-4]:5.059064167338E-2,43[&rate=5.796633585559924E-4]:4.546759432449E-1)[&rate=5.796633585559924E-4]:5.600395172194E-2)[&rate=5.796633585559924E-4]:4.070031713446E-1)[&rate=5.796633585559924E-4]:1.10656703573E-1)[&rate=5.796633585559924E-4]:1.260304804865E-1)[&rate=5.796633585559924E-4]:1.870943549999E-1,((56[&rate=5.796633585559924E-4]:5.189421011099E-1,(60[&rate=5.796633585559924E-4]:3.883431468862E-1,59[&rate=5.796633585559924E-4]:3.828636948313E-1)[&rate=5.796633585559924E-4]:1.333386802513E-1)[&rate=5.796633585559924E-4]:2.325653000202E-1,57[&rate=5.796633585559924E-4]:7.542471271577E-1)[&rate=5.796633585559924E-4]:7.817380261584E-1)[&rate=5.796633585559924E-4]:6.994674776367E-2,(((22[&rate=5.796633585559924E-4]:1.038347848608E0,((26[&rate=5.796633585559924E-4]:7.333225638254E-1,19[&rate=5.796633585559924E-4]:7.086650295789E-1)[&rate=5.796633585559924E-4]:9.474563752048E-2,1[&rate=5.796633585559924E-4]:4.17668314829E-2)[&rate=5.796633585559924E-4]:2.157590993173E-1)[&rate=5.796633585559924E-4]:2.093496610008E-1,((55[&rate=5.796633585559924E-4]:4.48751549416E-1,10[&rate=5.796633585559924E-4]:4.679296316077E-1)[&rate=5.796633585559924E-4]:3.139514252556E-1,((23[&rate=5.796633585559924E-4]:4.571316820954E-1,18[&rate=5.796633585559924E-4]:4.379535999037E-1)[&rate=5.796633585559924E-4]:2.219141082082E-1,21[&rate=5.796633585559924E-4]:6.680868861939E-1)[&rate=5.796633585559924E-4]:1.987256775186E-1)[&rate=5.796633585559924E-4]:3.699260417871E-1)[&rate=5.796633585559924E-4]:2.383087333877E-1,39[&rate=5.796633585559924E-4]:3.243624073805E-1)[&rate=5.796633585559924E-4]:3.499415123351E-2)[&rate=5.796633585559924E-4]:2.655640102768E-1,((13[&rate=5.796633585559924E-4]:7.169278883197E-1,9[&rate=5.796633585559924E-4]:6.785717239362E-1)[&rate=5.796633585559924E-4]:1.188699424274E-1,(5[&rate=5.796633585559924E-4]:6.662742227667E-1,(3[&rate=5.796633585559924E-4]:3.56736477734E-1,16[&rate=5.796633585559924E-4]:4.718049708846E-1)[&rate=5.796633585559924E-4]:2.574829505123E-1)[&rate=5.796633585559924E-4]:1.147290874326E-1)[&rate=5.796633585559924E-4]:8.932323271847E-1)[&rate=5.796633585559924E-4]:4.44953257394E-1,38[&rate=5.796633585559924E-4]:1.06439437423E0)[&rate=5.796633585559924E-4]:5.073814780867E-1,(61[&rate=5.796633585559924E-4]:7.163292797219E-1,29[&rate=5.796633585559924E-4]:5.96110700487E-1)[&rate=5.796633585559924E-4]:2.500992835837E-3)[&rate=5.796633585559924E-4]:5.725157716961E-3,62[&rate=5.796633585559924E-4]:6.617139002201E-1)[&rate=5.796633585559924E-4]:4.558451426425E-3)[&rate=5.796633585559924E-4]:4.933340619134E-2,((34[&rate=5.796633585559924E-4]:5.320805517413E-1,30[&rate=5.796633585559924E-4]:6.031188031074E-1)[&rate=5.796633585559924E-4]:2.456958046137E-3,(((28[&rate=5.796633585559924E-4]:7.575521665259E-1,2[&rate=5.796633585559924E-4]:5.301549062518E-1)[&rate=5.796633585559924E-4]:1.024530424919E-1,(20[&rate=5.796633585559924E-4]:4.753107664345E-1,25[&rate=5.796633585559924E-4]:4.917491225989E-1)[&rate=5.796633585559924E-4]:3.298999220352E-1)[&rate=5.796633585559924E-4]:3.513574509528E-2,((6[&rate=5.796633585559924E-4]:3.242090288825E-1,7[&rate=5.796633585559924E-4]:3.242090288825E-1)[&rate=5.796633585559924E-4]:2.988761847069E-1,24[&rate=5.796633585559924E-4]:7.299345286579E-1)[&rate=5.796633585559924E-4]:1.213708090168E-1)[&rate=5.796633585559924E-4]:1.894557870144E0)[&rate=5.796633585559924E-4]:5.265294750393E-2);
tree STATE_642000 [&joint=-17995.156375718838,lnP=-17995.156375718838] = [&R] (((((62[&rate=6.022250259261557E-4]:5.616651608667E-1,61[&rate=6.022250259261557E-4]:6.245066909213E-1)[&rate=6.022250259261557E-4]:8.842598675647E-2,30[&rate=6.022250259261557E-4]:5.927140984428E-1)[&rate=6.022250259261557E-4]:2.335991833843E-2,29[&rate=6.022250259261557E-4]:6.160740167813E-1)[&rate=6.022250259261557E-4]:8.892211722446E-3,34[&rate=6.022250259261557E-4]:5.539279771375E-1)[&rate=6.022250259261557E-4]:2.317713548344E-2,(((((24[&rate=6.022250259261557E-4]:7.057296288248E-1,(6[&rate=6.022250259261557E-4]:2.532125785632E-1,7[&rate=6.022250259261557E-4]:2.532125785632E-1)[&rate=6.022250259261557E-4]:3.456677351931E-1)[&rate=6.022250259261557E-4]:1.466626221522E-1,((20[&rate=6.022250259261557E-4]:4.217904665137E-1,25[&rate=6.022250259261557E-4]:4.382288226781E-1)[&rate=6.022250259261557E-4]:2.517432243635E-1,(28[&rate=6.022250259261557E-4]:5.076057747354E-1,2[&rate=6.022250259261557E-4]:2.802085144614E-1)[&rate=6.022250259261557E-4]:2.207224366898E-1)[&rate=6.022250259261557E-4]:1.678996559902E-1)[&rate=6.022250259261557E-4]:1.870649953691E0,((((31[&rate=6.022250259261557E-4]:4.405010469977E-1,37[&rate=6.022250259261557E-4]:4.405010469977E-1)[&rate=6.022250259261557E-4]:2.542479638489E-2,32[&rate=6.022250259261557E-4]:5.506252969347E-1)[&rate=6.022250259261557E-4]:1.158281187652E-1,(36[&rate=6.022250259261557E-4]:5.953949139399E-1,33[&rate=6.022250259261557E-4]:5.59875788257E-1)[&rate=6.022250259261557E-4]:8.198746350847E-2)[&rate=6.022250259261557E-4]:1.321968591559E-2,35[&rate=6.022250259261557E-4]:6.687441398667E-1)[&rate=6.022250259261557E-4]:4.242591868284E-2)[&rate=6.022250259261557E-4]:1.522469688442E-2,14[&rate=6.022250259261557E-4]:2.683472381005E0)[&rate=6.022250259261557E-4]:1.252571033964E-2,(((((((((4[&rate=6.022250259261557E-4]:3.717690607939E-1,27[&rate=6.022250259261557E-4]:5.4437180052E-1)[&rate=6.022250259261557E-4]:1.746392078135E-1,8[&rate=6.022250259261557E-4]:5.957233371006E-1)[&rate=6.022250259261557E-4]:1.291689542268E-1,(15[&rate=6.022250259261557E-4]:5.995730751286E-1,12[&rate=6.022250259261557E-4]:5.61216910745E-1)[&rate=6.022250259261557E-4]:1.718945586645E-1)[&rate=6.022250259261557E-4]:2.219216104294E-2,(((41[&rate=6.022250259261557E-4]:4.812831274537E-1,49[&rate=6.022250259261557E-4]:5.086803877275E-1)[&rate=6.022250259261557E-4]:9.164312305299E-2,53[&rate=6.022250259261557E-4]:6.030632368081E-1)[&rate=6.022250259261557E-4]:1.820742570343E-2,46[&rate=6.022250259261557E-4]:6.130514844292E-1)[&rate=6.022250259261557E-4]:1.367726939685E-1)[&rate=6.022250259261557E-4]:3.707083520351E-1,(((63[&rate=6.022250259261557E-4]:2.146322461512E-1,58[&rate=6.022250259261557E-4]:2.118925201238E-1)[&rate=6.022250259261557E-4]:4.817676111603E-1,(((40[&rate=6.022250259261557E-4]:4.313891981971E-1,42[&rate=6.022250259261557E-4]:4.313891981971E-1)[&rate=6.022250259261557E-4]:1.013784336079E-2,(47[&rate=6.022250259261557E-4]:2.742823431422E-1,54[&rate=6.022250259261557E-4]:4.496248088956E-1)[&rate=6.022250259261557E-4]:1.8368305458E-1)[&rate=6.022250259261557E-4]:2.261862141436E-1,52[&rate=6.022250259261557E-4]:6.074392830987E-1)[&rate=6.022250259261557E-4]:5.060440982913E-2)[&rate=6.022250259261557E-4]:2.495500952997E-1,(((11[&rate=6.022250259261557E-4]:3.134629474699E-1,17[&rate=6.022250259261557E-4]:3.518191118536E-1)[&rate=6.022250259261557E-4]:4.899016225782E-1,51[&rate=6.022250259261557E-4]:7.211727892262E-1)[&rate=6.022250259261557E-4]:7.684573535873E-2,(((50[&rate=6.022250259261557E-4]:3.156861599014E-1,48[&rate=6.022250259261557E-4]:3.978779407232E-1)[&rate=6.022250259261557E-4]:1.396352675471E-1,45[&rate=6.022250259261557E-4]:5.347734822429E-1)[&rate=6.022250259261557E-4]:1.180698206441E-1,(43[&rate=6.022250259261557E-4]:5.347704539039E-1,44[&rate=6.022250259261557E-4]:5.320307278765E-1)[&rate=6.022250259261557E-4]:9.889476679145E-2)[&rate=6.022250259261557E-4]:2.246272764924E-1)[&rate=6.022250259261557E-4]:1.095752636426E-1)[&rate=6.022250259261557E-4]:1.362264134381E-1)[&rate=6.022250259261557E-4]:5.262164388521E-2,(39[&rate=6.022250259261557E-4]:1.856348770575E-3,(((55[&rate=6.022250259261557E-4]:6.56373827225E-1,10[&rate=6.022250259261557E-4]:6.755519094167E-1)[&rate=6.022250259261557E-4]:1.148021100149E-1,((23[&rate=6.022250259261557E-4]:5.803937795769E-1,18[&rate=6.022250259261557E-4]:5.612156973852E-1)[&rate=6.022250259261557E-4]:2.205976745276E-1,21[&rate=6.022250259261557E-4]:7.900325499949E-1)[&rate=6.022250259261557E-4]:8.525297628595E-2)[&rate=6.022250259261557E-4]:2.532147161404E-1,(22[&rate=6.022250259261557E-4]:1.087247042269E0,((26[&rate=6.022250259261557E-4]:6.721769356927E-1,19[&rate=6.022250259261557E-4]:6.475194014462E-1)[&rate=6.022250259261557E-4]:1.977681155981E-1,1[&rate=6.022250259261557E-4]:8.364368142783E-2)[&rate=6.022250259261557E-4]:2.227814430334E-1)[&rate=6.022250259261557E-4]:5.221210426148E-2)[&rate=6.022250259261557E-4]:2.404103785597E-2)[&rate=6.022250259261557E-4]:1.028046748626E-1)[&rate=6.022250259261557E-4]:6.783462252652E-3,((60[&rate=6.022250259261557E-4]:5.797275151196E-1,(59[&rate=6.022250259261557E-4]:4.423325584887E-1,56[&rate=6.022250259261557E-4]:4.45072284516E-1)[&rate=6.022250259261557E-4]:1.319155045759E-1)[&rate=6.022250259261557E-4]:1.561259351259E-1,57[&rate=6.022250259261557E-4]:7.358534502454E-1)[&rate=6.022250259261557E-4]:6.221663781062E-1)[&rate=6.022250259261557E-4]:2.335357426038E-1,((3[&rate=6.022250259261557E-4]:1.960170627944E-1,16[&rate=6.022250259261557E-4]:3.11085555945E-1)[&rate=6.022250259261557E-4]:3.66074058416E-1,((13[&rate=6.022250259261557E-4]:3.57595297028E-1,9[&rate=6.022250259261557E-4]:3.192391326445E-1)[&rate=6.022250259261557E-4]:2.61110379882E-1,5[&rate=6.022250259261557E-4]:5.639111563621E-1)[&rate=6.022250259261557E-4]:5.023475936873E-2)[&rate=6.022250259261557E-4]:7.801493812519E-1)[&rate=6.022250259261557E-4]:1.002682269E0,38[&rate=6.022250259261557E-4]:1.342183045435E0)[&rate=6.022250259261557E-4]:2.414862787862E-1)[&rate=6.022250259261557E-4]:3.763819875983E-2);
tree STATE_644000 [&joint=-17991.886468934183,lnP=-17991.886468934183] = [&R] (((((((34[&rate=5.361289513324533E-4]:4.242258927906E-1,61[&rate=5.361289513324533E-4]:6.154827233917E-1)[&rate=5.361289513324533E-4]:1.973026908346E-2,30[&rate=5.361289513324533E-4]:5.149944132403E-1)[&rate=5.361289513324533E-4]:1.551432318073E-2,(((20[&rate=5.361289513324533E-4]:4.378930664556E-1,25[&rate=5.361289513324533E-4]:4.543314226199E-1)[&rate=5.361289513324533E-4]:3.307107301788E-1,(28[&rate=5.361289513324533E-4]:7.160534924174E-1,(24[&rate=5.361289513324533E-4]:4.916319850532E-1,(6[&rate=5.361289513324533E-4]:2.950015008872E-1,7[&rate=5.361289513324533E-4]:2.950015008872E-1)[&rate=5.361289513324533E-4]:8.978116909742E-2)[&rate=5.361289513324533E-4]:1.805858909258E-1)[&rate=5.361289513324533E-4]:1.073448247651E-1)[&rate=5.361289513324533E-4]:2.419977377912E-1,2[&rate=5.361289513324533E-4]:8.379987946995E-1)[&rate=5.361289513324533E-4]:1.649235744551E0)[&rate=5.361289513324533E-4]:5.958059766227E-2,(14[&rate=5.361289513324533E-4]:2.52086878797E0,((((((39[&rate=5.361289513324533E-4]:3.403308202259E-4,((55[&rate=5.361289513324533E-4]:7.056346683632E-1,10[&rate=5.361289513324533E-4]:7.24812750555E-1)[&rate=5.361289513324533E-4]:1.182408024708E-1,((23[&rate=5.361289513324533E-4]:5.390623300217E-1,18[&rate=5.361289513324533E-4]:5.1988424783E-1)[&rate=5.361289513324533E-4]:2.717373112946E-1,21[&rate=5.361289513324533E-4]:7.998407372066E-1)[&rate=5.361289513324533E-4]:1.281443226683E-1)[&rate=5.361289513324533E-4]:2.230402024519E-1)[&rate=5.361289513324533E-4]:3.940989942574E-2,(22[&rate=5.361289513324533E-4]:1.003268695862E0,((26[&rate=5.361289513324533E-4]:7.847947605631E-1,19[&rate=5.361289513324533E-4]:7.601372263167E-1)[&rate=5.361289513324533E-4]:1.828859203691E-1,1[&rate=5.361289513324533E-4]:1.813793110693E-1)[&rate=5.361289513324533E-4]:4.106746698444E-2)[&rate=5.361289513324533E-4]:1.981253700004E-1)[&rate=5.361289513324533E-4]:3.005365660258E-2,(((((4[&rate=5.361289513324533E-4]:3.94314918479E-2,27[&rate=5.361289513324533E-4]:2.120342315739E-1)[&rate=5.361289513324533E-4]:4.381568794731E-1,8[&rate=5.361289513324533E-4]:5.269034398141E-1)[&rate=5.361289513324533E-4]:1.133000671831E-1,(15[&rate=5.361289513324533E-4]:5.665402183389E-1,12[&rate=5.361289513324533E-4]:5.281840539552E-1)[&rate=5.361289513324533E-4]:1.202386311242E-1)[&rate=5.361289513324533E-4]:1.011418980959E-1,((53[&rate=5.361289513324533E-4]:4.762155408939E-1,49[&rate=5.361289513324533E-4]:4.734758148663E-1)[&rate=5.361289513324533E-4]:4.527685047649E-3,(46[&rate=5.361289513324533E-4]:4.467794624294E-1,41[&rate=5.361289513324533E-4]:4.248616542104E-1)[&rate=5.361289513324533E-4]:2.574458542978E-2)[&rate=5.361289513324533E-4]:2.715610832614E-1)[&rate=5.361289513324533E-4]:3.164212073056E-1,((((40[&rate=5.361289513324533E-4]:5.21528518557E-1,(47[&rate=5.361289513324533E-4]:4.437413755356E-1,42[&rate=5.361289513324533E-4]:4.273030193713E-1)[&rate=5.361289513324533E-4]:9.422549918575E-2)[&rate=5.361289513324533E-4]:1.084263538668E-1,54[&rate=5.361289513324533E-4]:8.217356943416E-1)[&rate=5.361289513324533E-4]:1.99415702584E-1,(52[&rate=5.361289513324533E-4]:6.048642174698E-1,(63[&rate=5.361289513324533E-4]:4.029965002947E-1,58[&rate=5.361289513324533E-4]:4.002567742673E-1)[&rate=5.361289513324533E-4]:2.402238815588E-1)[&rate=5.361289513324533E-4]:1.642323849353E-1)[&rate=5.361289513324533E-4]:5.819807961064E-2,(((11[&rate=5.361289513324533E-4]:5.310295926439E-1,17[&rate=5.361289513324533E-4]:5.693857570276E-1)[&rate=5.361289513324533E-4]:3.284382872401E-1,((44[&rate=5.361289513324533E-4]:4.724925391552E-1,43[&rate=5.361289513324533E-4]:4.752322651826E-1)[&rate=5.361289513324533E-4]:1.059700654765E-1,(45[&rate=5.361289513324533E-4]:4.755854109566E-1,(50[&rate=5.361289513324533E-4]:2.349907583516E-1,48[&rate=5.361289513324533E-4]:3.171825391735E-1)[&rate=5.361289513324533E-4]:1.611425978105E-1)[&rate=5.361289513324533E-4]:1.247950018941E-1)[&rate=5.361289513324533E-4]:2.563477410058E-1)[&rate=5.361289513324533E-4]:1.278198463221E-2,51[&rate=5.361289513324533E-4]:7.900580836943E-1)[&rate=5.361289513324533E-4]:3.723659832138E-2)[&rate=5.361289513324533E-4]:1.564993276434E-1)[&rate=5.361289513324533E-4]:7.779069910721E-2)[&rate=5.361289513324533E-4]:1.248803269363E-3,((56[&rate=5.361289513324533E-4]:6.170588229482E-1,(59[&rate=5.361289513324533E-4]:6.025119925954E-1,60[&rate=5.361289513324533E-4]:6.079914446503E-1)[&rate=5.361289513324533E-4]:1.180710432544E-2)[&rate=5.361289513324533E-4]:2.883944459544E-1,57[&rate=5.361289513324533E-4]:9.081929949301E-1)[&rate=5.361289513324533E-4]:4.094350376536E-1)[&rate=5.361289513324533E-4]:9.764732506783E-2,((5[&rate=5.361289513324533E-4]:7.361501407381E-1,(13[&rate=5.361289513324533E-4]:6.386385980528E-1,9[&rate=5.361289513324533E-4]:6.002824336694E-1)[&rate=5.361289513324533E-4]:1.523060632331E-1)[&rate=5.361289513324533E-4]:9.227024658685E-2,(3[&rate=5.361289513324533E-4]:3.891853247118E-1,16[&rate=5.361289513324533E-4]:5.042538178624E-1)[&rate=5.361289513324533E-4]:3.871802680926E-1)[&rate=5.361289513324533E-4]:3.895946963539E-1)[&rate=5.361289513324533E-4]:5.386379561648E-1,38[&rate=5.361289513324533E-4]:7.018585192956E-1)[&rate=5.361289513324533E-4]:7.06681501551E-1)[&rate=5.361289513324533E-4]:1.547134722304E-1)[&rate=5.361289513324533E-4]:2.052576163246E-3,(((36[&rate=5.361289513324533E-4]:5.728900036204E-1,33[&rate=5.361289513324533E-4]:5.373708779375E-1)[&rate=5.361289513324533E-4]:1.052755019885E-1,35[&rate=5.361289513324533E-4]:6.563075821117E-1)[&rate=5.361289513324533E-4]:3.044799677425E-2,((31[&rate=5.361289513324533E-4]:5.231053061883E-1,37[&rate=5.361289513324533E-4]:5.231053061883E-1)[&rate=5.361289513324533E-4]:5.939364271788E-2,32[&rate=5.361289513324533E-4]:6.671984024582E-1)[&rate=5.361289513324533E-4]:3.048613817642E-2)[&rate=5.361289513324533E-4]:3.380163190691E-2)[&rate=5.361289513324533E-4]:1.99349935242E-4,29[&rate=5.361289513324533E-4]:5.923412601818E-1)[&rate=5.361289513324533E-4]:9.271482260129E-3,62[&rate=5.361289513324533E-4]:6.589897916222E-1);
tree STATE_646000 [&joint=-17991.595626754835,lnP=-17991.595626754835] = [&R] ((((35[&rate=6.161634973138158E-4]:6.528078086521E-1,(36[&rate=6.161634973138158E-4]:6.30273775701E-1,33[&rate=6.161634973138158E-4]:5.947546500181E-1)[&rate=6.161634973138158E-4]:4.43919564483E-2)[&rate=6.161634973138158E-4]:3.512018631165E-2,((31[&rate=6.161634973138158E-4]:3.900852728313E-1,37[&rate=6.161634973138158E-4]:3.900852728313E-1)[&rate=6.161634973138158E-4]:1.694108376986E-1,32[&rate=6.161634973138158E-4]:6.44195564082E-1)[&rate=6.161634973138158E-4]:5.466139263043E-2)[&rate=6.161634973138158E-4]:3.056886379303E-2,62[&rate=6.161634973138158E-4]:6.474586073908E-1)[&rate=6.161634973138158E-4]:6.997182446148E-3,(((14[&rate=6.161634973138158E-4]:2.595295886052E0,29[&rate=6.161634973138158E-4]:5.098029599347E-1)[&rate=6.161634973138158E-4]:1.876086694345E-2,(30[&rate=6.161634973138158E-4]:5.143002354709E-1,(61[&rate=6.161634973138158E-4]:6.306020318027E-1,((((((((4[&rate=6.161634973138158E-4]:2.220116134352E-1,27[&rate=6.161634973138158E-4]:3.946143531612E-1)[&rate=6.161634973138158E-4]:3.71352389038E-1,8[&rate=6.161634973138158E-4]:6.426790709663E-1)[&rate=6.161634973138158E-4]:5.378308045617E-2,(15[&rate=6.161634973138158E-4]:5.451245486734E-1,12[&rate=6.161634973138158E-4]:5.067683842897E-1)[&rate=6.161634973138158E-4]:1.979129452148E-1)[&rate=6.161634973138158E-4]:2.290959341771E-1,((49[&rate=6.161634973138158E-4]:4.922721237036E-1,(41[&rate=6.161634973138158E-4]:2.734441641964E-1,46[&rate=6.161634973138158E-4]:2.953619724154E-1)[&rate=6.161634973138158E-4]:1.914306992335E-1)[&rate=6.161634973138158E-4]:9.276181710026E-3,53[&rate=6.161634973138158E-4]:5.042880314413E-1)[&rate=6.161634973138158E-4]:4.32228958268E-1)[&rate=6.161634973138158E-4]:9.55049619149E-2,((((11[&rate=6.161634973138158E-4]:3.593874942857E-1,17[&rate=6.161634973138158E-4]:3.977436586694E-1)[&rate=6.161634973138158E-4]:3.839586298949E-1,51[&rate=6.161634973138158E-4]:6.611543433588E-1)[&rate=6.161634973138158E-4]:2.907172602983E-2,(((45[&rate=6.161634973138158E-4]:4.532821315815E-1,43[&rate=6.161634973138158E-4]:4.341040493898E-1)[&rate=6.161634973138158E-4]:4.620527999045E-2,(50[&rate=6.161634973138158E-4]:1.758311231099E-1,48[&rate=6.161634973138158E-4]:2.580229039317E-1)[&rate=6.161634973138158E-4]:2.442042336676E-1)[&rate=6.161634973138158E-4]:1.27103523142E-1,44[&rate=6.161634973138158E-4]:6.046731264948E-1)[&rate=6.161634973138158E-4]:1.430871894692E-1)[&rate=6.161634973138158E-4]:1.621763647681E-1,(((47[&rate=6.161634973138158E-4]:4.427968215829E-1,((42[&rate=6.161634973138158E-4]:2.361431447402E-1,54[&rate=6.161634973138158E-4]:4.27923966658E-1)[&rate=6.161634973138158E-4]:2.703353107171E-2,40[&rate=6.161634973138158E-4]:2.631766758119E-1)[&rate=6.161634973138158E-4]:1.631817896066E-1)[&rate=6.161634973138158E-4]:2.124806580215E-1,52[&rate=6.161634973138158E-4]:5.785651508373E-1)[&rate=6.161634973138158E-4]:2.265884721098E-2,(63[&rate=6.161634973138158E-4]:2.247557646732E-1,58[&rate=6.161634973138158E-4]:2.220160386458E-1)[&rate=6.161634973138158E-4]:4.148243977588E-1)[&rate=6.161634973138158E-4]:2.511784361084E-1)[&rate=6.161634973138158E-4]:9.468801061798E-2)[&rate=6.161634973138158E-4]:1.480593999806E-1,((((56[&rate=6.161634973138158E-4]:4.291733531012E-1,60[&rate=6.161634973138158E-4]:4.319130791288E-1)[&rate=6.161634973138158E-4]:1.266705467732E-1,59[&rate=6.161634973138158E-4]:5.531041738471E-1)[&rate=6.161634973138158E-4]:1.97609477125E-1,57[&rate=6.161634973138158E-4]:7.561931030269E-1)[&rate=6.161634973138158E-4]:5.749753550234E-1,((39[&rate=6.161634973138158E-4]:1.88589516163E-2,((55[&rate=6.161634973138158E-4]:5.446546503816E-1,10[&rate=6.161634973138158E-4]:5.638327325733E-1)[&rate=6.161634973138158E-4]:1.139509753635E-1,((23[&rate=6.161634973138158E-4]:4.239074395592E-1,18[&rate=6.161634973138158E-4]:4.047293573675E-1)[&rate=6.161634973138158E-4]:2.32980767157E-1,21[&rate=6.161634973138158E-4]:6.459293026065E-1)[&rate=6.161634973138158E-4]:1.167859121794E-1)[&rate=6.161634973138158E-4]:4.068286683371E-1)[&rate=6.161634973138158E-4]:3.059903029156E-2,(22[&rate=6.161634973138158E-4]:9.68446183697E-1,((26[&rate=6.161634973138158E-4]:5.914485993108E-1,19[&rate=6.161634973138158E-4]:5.667910650643E-1)[&rate=6.161634973138158E-4]:2.810468310779E-1,1[&rate=6.161634973138158E-4]:8.619406052572E-2)[&rate=6.161634973138158E-4]:1.01430205363E-1)[&rate=6.161634973138158E-4]:2.426556338272E-1)[&rate=6.161634973138158E-4]:3.513513367667E-2)[&rate=6.161634973138158E-4]:1.877590725303E-2)[&rate=6.161634973138158E-4]:1.374988193178E-1,((5[&rate=6.161634973138158E-4]:8.405878103807E-1,(13[&rate=6.161634973138158E-4]:4.748775729186E-1,9[&rate=6.161634973138158E-4]:4.365214085352E-1)[&rate=6.161634973138158E-4]:4.205047580099E-1)[&rate=6.161634973138158E-4]:3.822847627901E-3,(3[&rate=6.161634973138158E-4]:1.904356316328E-1,16[&rate=6.161634973138158E-4]:3.055041247834E-1)[&rate=6.161634973138158E-4]:6.019202318554E-1)[&rate=6.161634973138158E-4]:4.457722526399E-1)[&rate=6.161634973138158E-4]:7.11006901986E-1,38[&rate=6.161634973138158E-4]:9.463952920865E-1)[&rate=6.161634973138158E-4]:5.371523194751E-1)[&rate=6.161634973138158E-4]:3.916782903108E-3)[&rate=6.161634973138158E-4]:1.426359140728E-2)[&rate=6.161634973138158E-4]:6.879301806383E-3,(34[&rate=6.161634973138158E-4]:4.44709837256E-1,((20[&rate=6.161634973138158E-4]:3.586355811034E-1,25[&rate=6.161634973138158E-4]:3.750739372678E-1)[&rate=6.161634973138158E-4]:6.963822422016E-1,((28[&rate=6.161634973138158E-4]:7.38285467568E-1,2[&rate=6.161634973138158E-4]:5.10888207294E-1)[&rate=6.161634973138158E-4]:3.317204975159E-2,(24[&rate=6.161634973138158E-4]:5.500559011226E-1,(6[&rate=6.161634973138158E-4]:2.365898574502E-1,7[&rate=6.161634973138158E-4]:2.365898574502E-1)[&rate=6.161634973138158E-4]:2.066167286039E-1)[&rate=6.161634973138158E-4]:1.775659997586E-1)[&rate=6.161634973138158E-4]:3.383548265334E-1)[&rate=6.161634973138158E-4]:1.590058807873E0)[&rate=6.161634973138158E-4]:1.969504006233E-2)[&rate=6.161634973138158E-4]:6.163561197205E-2);
tree STATE_648000 [&joint=-17995.64770180978,lnP=-17995.64770180978] = [&R] (((((36[&rate=6.917952293691772E-4]:6.459017353457E-1,33[&rate=6.917952293691772E-4]:6.103826096628E-1)[&rate=6.917952293691772E-4]:8.889963600853E-3,35[&rate=6.917952293691772E-4]:6.329337754493E-1)[&rate=6.917952293691772E-4]:2.611202102892E-2,((31[&rate=6.917952293691772E-4]:6.594647587387E-2,37[&rate=6.917952293691772E-4]:6.594647587387E-2)[&rate=6.917952293691772E-4]:3.544847564282E-1,32[&rate=6.917952293691772E-4]:5.051306858541E-1)[&rate=6.917952293691772E-4]:1.648440723728E-1)[&rate=6.917952293691772E-4]:4.45249490733E-2,((((29[&rate=6.917952293691772E-4]:5.057206704846E-1,61[&rate=6.917952293691772E-4]:6.259392497195E-1)[&rate=6.917952293691772E-4]:4.851095620412E-3,14[&rate=6.917952293691772E-4]:2.596064692222E0)[&rate=6.917952293691772E-4]:2.263786288599E-2,(34[&rate=6.917952293691772E-4]:4.406186741161E-1,(((28[&rate=6.917952293691772E-4]:5.550355831501E-1,2[&rate=6.917952293691772E-4]:3.27638322876E-1)[&rate=6.917952293691772E-4]:2.860371887178E-1,(24[&rate=6.917952293691772E-4]:6.809253385104E-1,(6[&rate=6.917952293691772E-4]:2.462262416252E-1,7[&rate=6.917952293691772E-4]:2.462262416252E-1)[&rate=6.917952293691772E-4]:3.278497818167E-1)[&rate=6.917952293691772E-4]:1.163118169191E-1)[&rate=6.917952293691772E-4]:1.702465607679E-2,(20[&rate=6.917952293691772E-4]:3.37810788644E-1,25[&rate=6.917952293691772E-4]:3.542491448084E-1)[&rate=6.917952293691772E-4]:4.654921187526E-1)[&rate=6.917952293691772E-4]:1.837682560641E0)[&rate=6.917952293691772E-4]:2.155270350872E-2)[&rate=6.917952293691772E-4]:1.285238996226E-2,((((((59[&rate=6.917952293691772E-4]:4.212296123145E-1,60[&rate=6.917952293691772E-4]:4.267090643695E-1)[&rate=6.917952293691772E-4]:1.385534395661E-3,56[&rate=6.917952293691772E-4]:4.253548727376E-1)[&rate=6.917952293691772E-4]:6.385270838056E-2,57[&rate=6.917952293691772E-4]:4.919473071457E-1)[&rate=6.917952293691772E-4]:8.477060088013E-1,(((((55[&rate=6.917952293691772E-4]:4.415560226119E-1,10[&rate=6.917952293691772E-4]:4.607341048036E-1)[&rate=6.917952293691772E-4]:2.626315802561E-1,((23[&rate=6.917952293691772E-4]:3.669720990578E-1,18[&rate=6.917952293691772E-4]:3.477940168661E-1)[&rate=6.917952293691772E-4]:2.079385046096E-1,21[&rate=6.917952293691772E-4]:5.639516995577E-1)[&rate=6.917952293691772E-4]:2.443454923512E-1)[&rate=6.917952293691772E-4]:2.671967612958E-1,(22[&rate=6.917952293691772E-4]:8.942651172953E-1,((26[&rate=6.917952293691772E-4]:3.962156123774E-1,19[&rate=6.917952293691772E-4]:3.71558078131E-1)[&rate=6.917952293691772E-4]:4.517811485056E-1,1[&rate=6.917952293691772E-4]:6.169539102005E-2)[&rate=6.917952293691772E-4]:5.174780846703E-2)[&rate=6.917952293691772E-4]:1.921877400191E-1)[&rate=6.917952293691772E-4]:9.181726423835E-2,39[&rate=6.917952293691772E-4]:1.66262859364E-2)[&rate=6.917952293691772E-4]:6.12325521383E-2,(((8[&rate=6.917952293691772E-4]:7.16523197267E-1,((4[&rate=6.917952293691772E-4]:1.687726970753E-1,27[&rate=6.917952293691772E-4]:3.413754368014E-1)[&rate=6.917952293691772E-4]:4.559502135355E-1,(15[&rate=6.917952293691772E-4]:4.538255297477E-1,12[&rate=6.917952293691772E-4]:4.15469365364E-1)[&rate=6.917952293691772E-4]:2.66787791822E-1)[&rate=6.917952293691772E-4]:4.248521816301E-2)[&rate=6.917952293691772E-4]:9.650323516351E-2,(((53[&rate=6.917952293691772E-4]:3.323461378541E-1,41[&rate=6.917952293691772E-4]:3.022091515527E-1)[&rate=6.917952293691772E-4]:9.598514811978E-2,46[&rate=6.917952293691772E-4]:4.201121078916E-1)[&rate=6.917952293691772E-4]:5.317983168666E-3,49[&rate=6.917952293691772E-4]:4.30909543115E-1)[&rate=6.917952293691772E-4]:3.903360673976E-1)[&rate=6.917952293691772E-4]:1.213103069625E-1,((((43[&rate=6.917952293691772E-4]:1.906601498164E-1,44[&rate=6.917952293691772E-4]:1.87920423789E-1)[&rate=6.917952293691772E-4]:2.039350178703E-1,((50[&rate=6.917952293691772E-4]:2.716095609757E-2,48[&rate=6.917952293691772E-4]:1.093527369194E-1)[&rate=6.917952293691772E-4]:1.963227112082E-1,45[&rate=6.917952293691772E-4]:3.029357221003E-1)[&rate=6.917952293691772E-4]:1.108375277781E-1)[&rate=6.917952293691772E-4]:2.934870731308E-1,(51[&rate=6.917952293691772E-4]:3.902603439498E-1,(11[&rate=6.917952293691772E-4]:4.345164336157E-1,17[&rate=6.917952293691772E-4]:4.728725979993E-1)[&rate=6.917952293691772E-4]:3.793569115603E-2)[&rate=6.917952293691772E-4]:2.375479242649E-1)[&rate=6.917952293691772E-4]:8.438288379688E-2,((52[&rate=6.917952293691772E-4]:3.642371992226E-1,(40[&rate=6.917952293691772E-4]:2.869904394629E-1,((47[&rate=6.917952293691772E-4]:2.559171205694E-1,42[&rate=6.917952293691772E-4]:2.39478764405E-1)[&rate=6.917952293691772E-4]:4.330744743341E-2,54[&rate=6.917952293691772E-4]:4.745670337562E-1)[&rate=6.917952293691772E-4]:4.204227624502E-3)[&rate=6.917952293691772E-4]:1.375207323624E-1)[&rate=6.917952293691772E-4]:1.445044550964E-1,(63[&rate=6.917952293691772E-4]:2.759884754469E-1,58[&rate=6.917952293691772E-4]:2.732487494195E-1)[&rate=6.917952293691772E-4]:2.711093432558E-1)[&rate=6.917952293691772E-4]:2.034494976927E-1)[&rate=6.917952293691772E-4]:1.481729846416E-1)[&rate=6.917952293691772E-4]:2.092755233392E-1)[&rate=6.917952293691772E-4]:1.521913540655E-2)[&rate=6.917952293691772E-4]:5.735552478514E-2,(3[&rate=6.917952293691772E-4]:5.815673407026E-1,((5[&rate=6.917952293691772E-4]:4.201748467584E-1,(13[&rate=6.917952293691772E-4]:2.840622969592E-1,9[&rate=6.917952293691772E-4]:2.457061325758E-1)[&rate=6.917952293691772E-4]:1.90907070347E-1)[&rate=6.917952293691772E-4]:4.249788076161E-2,16[&rate=6.917952293691772E-4]:5.256864261501E-1)[&rate=6.917952293691772E-4]:1.70949407703E-1)[&rate=6.917952293691772E-4]:5.661264315365E-1)[&rate=6.917952293691772E-4]:4.653959664235E-1,38[&rate=6.917952293691772E-4]:6.10350012635E-1)[&rate=6.917952293691772E-4]:9.088761653121E-1)[&rate=6.917952293691772E-4]:2.909342605194E-2)[&rate=6.917952293691772E-4]:3.813927264672E-2,(30[&rate=6.917952293691772E-4]:5.327864911799E-1,62[&rate=6.917952293691772E-4]:5.901635403602E-1)[&rate=6.917952293691772E-4]:8.050822647202E-2);
tree STATE_650000 [&joint=-17994.8704259426,lnP=-17994.8704259426] = [&R] ((((34[&rate=6.204650309333051E-4]:3.301186580112E-1,62[&rate=6.204650309333051E-4]:4.585339585577E-1)[&rate=6.204650309333051E-4]:1.341599861946E-1,((30[&rate=6.204650309333051E-4]:5.278794810891E-1,(61[&rate=6.204650309333051E-4]:6.24955832743E-1,(((((((((41[&rate=6.204650309333051E-4]:4.097895284604E-1,53[&rate=6.204650309333051E-4]:4.399265147618E-1)[&rate=6.204650309333051E-4]:6.655810132987E-2,(46[&rate=6.204650309333051E-4]:4.402765469233E-1,49[&rate=6.204650309333051E-4]:4.45755998978E-1)[&rate=6.204650309333051E-4]:5.798889108604E-2)[&rate=6.204650309333051E-4]:1.783704942924E-1,(15[&rate=6.204650309333051E-4]:4.740760645883E-1,12[&rate=6.204650309333051E-4]:4.357199002046E-1)[&rate=6.204650309333051E-4]:2.463954841519E-1)[&rate=6.204650309333051E-4]:1.609629606449E-1,((4[&rate=6.204650309333051E-4]:2.373566008607E-1,27[&rate=6.204650309333051E-4]:4.099593405867E-1)[&rate=6.204650309333051E-4]:2.932008703233E-1,8[&rate=6.204650309333051E-4]:5.798725396771E-1)[&rate=6.204650309333051E-4]:2.549866272423E-1)[&rate=6.204650309333051E-4]:1.780973395342E-1,((((43[&rate=6.204650309333051E-4]:2.809831675332E-1,(45[&rate=6.204650309333051E-4]:2.939003260556E-1,(50[&rate=6.204650309333051E-4]:1.939372833275E-1,48[&rate=6.204650309333051E-4]:2.761290641493E-1)[&rate=6.204650309333051E-4]:2.051098793364E-2)[&rate=6.204650309333051E-4]:6.260923669288E-3)[&rate=6.204650309333051E-4]:1.374237784763E-1,44[&rate=6.204650309333051E-4]:4.156672199821E-1)[&rate=6.204650309333051E-4]:4.084966971036E-1,(51[&rate=6.204650309333051E-4]:3.886186305493E-1,(11[&rate=6.204650309333051E-4]:4.315196869024E-1,17[&rate=6.204650309333051E-4]:4.698758512861E-1)[&rate=6.204650309333051E-4]:3.929072446876E-2)[&rate=6.204650309333051E-4]:3.78011039961E-1)[&rate=6.204650309333051E-4]:1.218513976323E-1,((63[&rate=6.204650309333051E-4]:2.207764746444E-1,58[&rate=6.204650309333051E-4]:2.18036748617E-1)[&rate=6.204650309333051E-4]:6.32508569363E-1,((42[&rate=6.204650309333051E-4]:3.094724772928E-1,((47[&rate=6.204650309333051E-4]:2.567713406215E-1,54[&rate=6.204650309333051E-4]:4.321138063749E-1)[&rate=6.204650309333051E-4]:1.130146554242E-2,40[&rate=6.204650309333051E-4]:2.516344499995E-1)[&rate=6.204650309333051E-4]:5.783802729328E-2)[&rate=6.204650309333051E-4]:3.701849660248E-1,52[&rate=6.204650309333051E-4]:6.193834707148E-1)[&rate=6.204650309333051E-4]:1.955454089088E-1)[&rate=6.204650309333051E-4]:7.355218851889E-2)[&rate=6.204650309333051E-4]:5.050283557124E-2)[&rate=6.204650309333051E-4]:1.204023185318E-1,(((59[&rate=6.204650309333051E-4]:4.220694833209E-1,60[&rate=6.204650309333051E-4]:4.275489353758E-1)[&rate=6.204650309333051E-4]:4.103712161668E-2,56[&rate=6.204650309333051E-4]:4.658463309649E-1)[&rate=6.204650309333051E-4]:6.40076585427E-2,57[&rate=6.204650309333051E-4]:5.325937155352E-1)[&rate=6.204650309333051E-4]:7.815870272585E-1)[&rate=6.204650309333051E-4]:1.316262164449E-2,((((55[&rate=6.204650309333051E-4]:4.445961130565E-1,10[&rate=6.204650309333051E-4]:4.637741952482E-1)[&rate=6.204650309333051E-4]:2.417883761771E-1,((23[&rate=6.204650309333051E-4]:3.474364490372E-1,18[&rate=6.204650309333051E-4]:3.282583668455E-1)[&rate=6.204650309333051E-4]:3.092054135566E-1,21[&rate=6.204650309333051E-4]:6.456829584841E-1)[&rate=6.204650309333051E-4]:1.448111197903E-1)[&rate=6.204650309333051E-4]:2.838783028224E-1,(22[&rate=6.204650309333051E-4]:1.043373503717E0,((26[&rate=6.204650309333051E-4]:6.025048151118E-1,19[&rate=6.204650309333051E-4]:5.778472808654E-1)[&rate=6.204650309333051E-4]:2.67340770436E-1,1[&rate=6.204650309333051E-4]:8.354421568486E-2)[&rate=6.204650309333051E-4]:1.790073702237E-1)[&rate=6.204650309333051E-4]:4.195778148973E-2)[&rate=6.204650309333051E-4]:1.209143653802E-1,39[&rate=6.204650309333051E-4]:4.46018149704E-2)[&rate=6.204650309333051E-4]:3.616620700198E-2)[&rate=6.204650309333051E-4]:1.883095472122E-1,(3[&rate=6.204650309333051E-4]:7.522568878288E-1,((5[&rate=6.204650309333051E-4]:4.276911136641E-1,(13[&rate=6.204650309333051E-4]:2.913834950979E-1,9[&rate=6.204650309333051E-4]:2.530273307144E-1)[&rate=6.204650309333051E-4]:1.91102139114E-1)[&rate=6.204650309333051E-4]:1.944752733221E-1,16[&rate=6.204650309333051E-4]:6.851800856163E-1)[&rate=6.204650309333051E-4]:1.821452953631E-1)[&rate=6.204650309333051E-4]:5.140809553285E-1)[&rate=6.204650309333051E-4]:4.225369644005E-1,38[&rate=6.204650309333051E-4]:6.861350815302E-1)[&rate=6.204650309333051E-4]:7.917663309717E-1)[&rate=6.204650309333051E-4]:2.314222758102E-2)[&rate=6.204650309333051E-4]:3.497371378042E-3,((14[&rate=6.204650309333051E-4]:2.595290236056E0,29[&rate=6.204650309333051E-4]:5.097973099392E-1)[&rate=6.204650309333051E-4]:1.298538158648E-3,(((20[&rate=6.204650309333051E-4]:3.847906029515E-1,25[&rate=6.204650309333051E-4]:4.012289591159E-1)[&rate=6.204650309333051E-4]:4.601232320756E-1,(24[&rate=6.204650309333051E-4]:6.041749617914E-1,(6[&rate=6.204650309333051E-4]:2.470883499419E-1,7[&rate=6.204650309333051E-4]:2.470883499419E-1)[&rate=6.204650309333051E-4]:2.502372967809E-1)[&rate=6.204650309333051E-4]:2.516977773454E-1)[&rate=6.204650309333051E-4]:7.487173892756E-2,(28[&rate=6.204650309333051E-4]:7.938966969009E-1,2[&rate=6.204650309333051E-4]:5.664994366269E-1)[&rate=6.204650309333051E-4]:1.806833976018E-1)[&rate=6.204650309333051E-4]:1.720638816699E0)[&rate=6.204650309333051E-4]:2.02810043693E-2)[&rate=6.204650309333051E-4]:3.940043104779E-3)[&rate=6.204650309333051E-4]:1.105545788773E-1,35[&rate=6.204650309333051E-4]:7.742867749955E-1)[&rate=6.204650309333051E-4]:7.548117377136E-4,((36[&rate=6.204650309333051E-4]:4.553120131307E-1,33[&rate=6.204650309333051E-4]:4.197928874478E-1)[&rate=6.204650309333051E-4]:2.310352025783E-1,((31[&rate=6.204650309333051E-4]:2.390727321189E-1,37[&rate=6.204650309333051E-4]:2.390727321189E-1)[&rate=6.204650309333051E-4]:2.21428020206E-1,32[&rate=6.204650309333051E-4]:5.45200205877E-1)[&rate=6.204650309333051E-4]:1.302180480836E-1)[&rate=6.204650309333051E-4]:1.105522945214E-1);
tree STATE_652000 [&joint=-17999.987285508156,lnP=-17999.987285508156] = [&R] ((((36[&rate=6.433760351576924E-4]:5.98821387703E-1,33[&rate=6.433760351576924E-4]:5.633022620202E-1)[&rate=6.433760351576924E-4]:1.29562962433E-1,35[&rate=6.433760351576924E-4]:7.065264266388E-1)[&rate=6.433760351576924E-4]:3.302597024574E-2,((((((((((39[&rate=6.433760351576924E-4]:2.405971100976E-2,(22[&rate=6.433760351576924E-4]:8.875763861472E-1,((26[&rate=6.433760351576924E-4]:7.236950150345E-1,19[&rate=6.433760351576924E-4]:6.99037480788E-1)[&rate=6.433760351576924E-4]:7.18830467392E-2,1[&rate=6.433760351576924E-4]:9.276691910737E-3)[&rate=6.433760351576924E-4]:9.747777642819E-2)[&rate=6.433760351576924E-4]:2.98127160479E-1)[&rate=6.433760351576924E-4]:3.148687862019E-2,((55[&rate=6.433760351576924E-4]:2.672271563674E-1,10[&rate=6.433760351576924E-4]:2.864052385591E-1)[&rate=6.433760351576924E-4]:3.97983260655E-1,((23[&rate=6.433760351576924E-4]:4.029623463027E-1,18[&rate=6.433760351576924E-4]:3.83784264111E-1)[&rate=6.433760351576924E-4]:1.117037111283E-1,21[&rate=6.433760351576924E-4]:5.037071533214E-1)[&rate=6.433760351576924E-4]:2.65612852742E-1)[&rate=6.433760351576924E-4]:4.369115150733E-1)[&rate=6.433760351576924E-4]:6.698458000176E-2,((60[&rate=6.433760351576924E-4]:6.282377233947E-1,(59[&rate=6.433760351576924E-4]:6.190760404832E-1,56[&rate=6.433760351576924E-4]:6.218157665106E-1)[&rate=6.433760351576924E-4]:3.682230856565E-3)[&rate=6.433760351576924E-4]:4.619163146952E-2,57[&rate=6.433760351576924E-4]:6.744293548643E-1)[&rate=6.433760351576924E-4]:6.946771572333E-1)[&rate=6.433760351576924E-4]:1.429584767607E-2,(((((4[&rate=6.433760351576924E-4]:8.289925334548E-2,27[&rate=6.433760351576924E-4]:2.555019930715E-1)[&rate=6.433760351576924E-4]:3.074284617762E-1,8[&rate=6.433760351576924E-4]:4.396427836148E-1)[&rate=6.433760351576924E-4]:1.405555487453E-1,(15[&rate=6.433760351576924E-4]:4.776355822496E-1,12[&rate=6.433760351576924E-4]:4.39279417866E-1)[&rate=6.433760351576924E-4]:1.491380925762E-1)[&rate=6.433760351576924E-4]:8.791230766951E-3,((53[&rate=6.433760351576924E-4]:4.604849893113E-1,49[&rate=6.433760351576924E-4]:4.577452632837E-1)[&rate=6.433760351576924E-4]:1.065586820932E-2,(46[&rate=6.433760351576924E-4]:3.191608238697E-1,41[&rate=6.433760351576924E-4]:2.972430156506E-1)[&rate=6.433760351576924E-4]:1.437608555686E-1)[&rate=6.433760351576924E-4]:1.28807609716E-1)[&rate=6.433760351576924E-4]:4.475565153747E-1,((((43[&rate=6.433760351576924E-4]:2.425821558025E-1,44[&rate=6.433760351576924E-4]:2.398424297751E-1)[&rate=6.433760351576924E-4]:2.120399046154E-1,((50[&rate=6.433760351576924E-4]:3.484182820423E-1,48[&rate=6.433760351576924E-4]:4.306100628642E-1)[&rate=6.433760351576924E-4]:2.615693132376E-2,45[&rate=6.433760351576924E-4]:4.540272681606E-1)[&rate=6.433760351576924E-4]:1.977287444894E-2)[&rate=6.433760351576924E-4]:3.474910385236E-2,(51[&rate=6.433760351576924E-4]:4.115160831787E-1,(11[&rate=6.433760351576924E-4]:4.590794533227E-1,17[&rate=6.433760351576924E-4]:4.974356177064E-1)[&rate=6.433760351576924E-4]:3.462841067784E-2)[&rate=6.433760351576924E-4]:1.758110848867E-2)[&rate=6.433760351576924E-4]:1.350948732841E-1,(52[&rate=6.433760351576924E-4]:3.881159147363E-1,((63[&rate=6.433760351576924E-4]:2.550248867139E-1,58[&rate=6.433760351576924E-4]:2.522851606865E-1)[&rate=6.433760351576924E-4]:1.487375941667E-1,((54[&rate=6.433760351576924E-4]:4.297225820956E-1,47[&rate=6.433760351576924E-4]:2.543801163422E-1)[&rate=6.433760351576924E-4]:4.725618292114E-2,(42[&rate=6.433760351576924E-4]:2.537319888781E-1,40[&rate=6.433760351576924E-4]:2.537319888781E-1)[&rate=6.433760351576924E-4]:3.146595422089E-2)[&rate=6.433760351576924E-4]:1.404823460006E-1)[&rate=6.433760351576924E-4]:2.270959823946E-2)[&rate=6.433760351576924E-4]:1.760761502152E-1)[&rate=6.433760351576924E-4]:3.983814108104E-1)[&rate=6.433760351576924E-4]:1.660343634635E-1)[&rate=6.433760351576924E-4]:4.164785980068E-2,(3[&rate=6.433760351576924E-4]:6.301626045029E-1,((16[&rate=6.433760351576924E-4]:4.644088966294E-1,5[&rate=6.433760351576924E-4]:4.013951979993E-1)[&rate=6.433760351576924E-4]:6.076454719822E-2,(13[&rate=6.433760351576924E-4]:3.151468251686E-1,9[&rate=6.433760351576924E-4]:2.767906607851E-1)[&rate=6.433760351576924E-4]:2.018074405768E-1)[&rate=6.433760351576924E-4]:2.200576538259E-1)[&rate=6.433760351576924E-4]:5.455725465782E-1)[&rate=6.433760351576924E-4]:1.793354228503E-1,38[&rate=6.433760351576924E-4]:3.523308479038E-1)[&rate=6.433760351576924E-4]:1.133607890949E0,30[&rate=6.433760351576924E-4]:5.127745798593E-1)[&rate=6.433760351576924E-4]:3.868430785988E-2,(29[&rate=6.433760351576924E-4]:5.197268989898E-1,61[&rate=6.433760351576924E-4]:6.399454782247E-1)[&rate=6.433760351576924E-4]:3.173198872937E-2)[&rate=6.433760351576924E-4]:6.624833878835E-3,34[&rate=6.433760351576924E-4]:4.870454702318E-1)[&rate=6.433760351576924E-4]:3.328730038725E-4,(14[&rate=6.433760351576924E-4]:2.615077992548E0,(((20[&rate=6.433760351576924E-4]:5.027582395508E-1,25[&rate=6.433760351576924E-4]:5.191965957152E-1)[&rate=6.433760351576924E-4]:6.960894830572E-1,((28[&rate=6.433760351576924E-4]:6.009090558644E-1,2[&rate=6.433760351576924E-4]:3.735117955903E-1)[&rate=6.433760351576924E-4]:5.60205122858E-1,(24[&rate=6.433760351576924E-4]:6.621522323453E-1,(6[&rate=6.433760351576924E-4]:2.441709711539E-1,7[&rate=6.433760351576924E-4]:2.441709711539E-1)[&rate=6.433760351576924E-4]:3.111319461229E-1)[&rate=6.433760351576924E-4]:4.551263299386E-1)[&rate=6.433760351576924E-4]:9.252806443369E-2)[&rate=6.433760351576924E-4]:1.443702369163E0,62[&rate=6.433760351576924E-4]:5.705985983959E-1)[&rate=6.433760351576924E-4]:1.636351721506E-2)[&rate=6.433760351576924E-4]:2.883152817122E-2)[&rate=6.433760351576924E-4]:5.272050173635E-2)[&rate=6.433760351576924E-4]:7.613928749408E-2,((31[&rate=6.433760351576924E-4]:5.292047099855E-1,37[&rate=6.433760351576924E-4]:5.292047099855E-1)[&rate=6.433760351576924E-4]:1.867545205212E-1,32[&rate=6.433760351576924E-4]:8.006586840588E-1)[&rate=6.433760351576924E-4]:2.596196206853E-2);
tree STATE_654000 [&joint=-18003.0362794829,lnP=-18003.0362794829] = [&R] (((31[&rate=6.55509251607113E-4]:4.515963352279E-1,37[&rate=6.55509251607113E-4]:4.515963352279E-1)[&rate=6.55509251607113E-4]:1.739024581056E-1,32[&rate=6.55509251607113E-4]:7.101982468856E-1)[&rate=6.55509251607113E-4]:1.331432993063E-1,(((36[&rate=6.55509251607113E-4]:4.601383037935E-1,33[&rate=6.55509251607113E-4]:4.246191781107E-1)[&rate=6.55509251607113E-4]:2.239034464708E-1,35[&rate=6.55509251607113E-4]:6.621838267671E-1)[&rate=6.55509251607113E-4]:1.457684143518E-1,(((29[&rate=6.55509251607113E-4]:5.322983214765E-1,14[&rate=6.55509251607113E-4]:2.617791247594E0)[&rate=6.55509251607113E-4]:6.413708842873E-3,((62[&rate=6.55509251607113E-4]:5.696143648535E-1,(((((((((15[&rate=6.55509251607113E-4]:4.522186568373E-1,12[&rate=6.55509251607113E-4]:4.138624924536E-1)[&rate=6.55509251607113E-4]:3.186755477698E-1,(4[&rate=6.55509251607113E-4]:4.05442988541E-1,27[&rate=6.55509251607113E-4]:5.78045728267E-1)[&rate=6.55509251607113E-4]:2.695608051073E-1)[&rate=6.55509251607113E-4]:1.920326928178E-2,8[&rate=6.55509251607113E-4]:7.435221314231E-1)[&rate=6.55509251607113E-4]:1.192043604421E-2,((46[&rate=6.55509251607113E-4]:4.261868880514E-1,41[&rate=6.55509251607113E-4]:4.042690798323E-1)[&rate=6.55509251607113E-4]:6.007509954239E-2,(53[&rate=6.55509251607113E-4]:4.644567150312E-1,49[&rate=6.55509251607113E-4]:4.617169890037E-1)[&rate=6.55509251607113E-4]:3.002445064482E-2)[&rate=6.55509251607113E-4]:2.719203059009E-1)[&rate=6.55509251607113E-4]:3.792354597178E-1,((((11[&rate=6.55509251607113E-4]:4.78807613492E-1,17[&rate=6.55509251607113E-4]:5.171637778757E-1)[&rate=6.55509251607113E-4]:1.122521681114E-1,51[&rate=6.55509251607113E-4]:5.088680007815E-1)[&rate=6.55509251607113E-4]:7.579501146491E-2,((43[&rate=6.55509251607113E-4]:4.06229599819E-1,((50[&rate=6.55509251607113E-4]:9.827431397228E-2,48[&rate=6.55509251607113E-4]:1.804660947941E-1)[&rate=6.55509251607113E-4]:1.709874959741E-1,45[&rate=6.55509251607113E-4]:3.487138647409E-1)[&rate=6.55509251607113E-4]:7.66938172698E-2)[&rate=6.55509251607113E-4]:4.68618485052E-2,44[&rate=6.55509251607113E-4]:4.503517222968E-1)[&rate=6.55509251607113E-4]:1.918455365251E-1)[&rate=6.55509251607113E-4]:3.021091112818E-1,((63[&rate=6.55509251607113E-4]:2.182050814385E-1,58[&rate=6.55509251607113E-4]:2.154653554112E-1)[&rate=6.55509251607113E-4]:4.200181918204E-1,((42[&rate=6.55509251607113E-4]:3.011234866673E-1,(54[&rate=6.55509251607113E-4]:4.643812653433E-1,(40[&rate=6.55509251607113E-4]:2.618453018951E-1,47[&rate=6.55509251607113E-4]:2.782836580595E-1)[&rate=6.55509251607113E-4]:1.07551415304E-2)[&rate=6.55509251607113E-4]:2.852304324178E-2)[&rate=6.55509251607113E-4]:1.834288137449E-1,52[&rate=6.55509251607113E-4]:4.242783278095E-1)[&rate=6.55509251607113E-4]:1.755887810657E-1)[&rate=6.55509251607113E-4]:2.86905014653E-1)[&rate=6.55509251607113E-4]:1.739333009171E-1)[&rate=6.55509251607113E-4]:3.278026027816E-2,((56[&rate=6.55509251607113E-4]:6.275181352773E-1,(60[&rate=6.55509251607113E-4]:4.644938260745E-1,59[&rate=6.55509251607113E-4]:4.590143740196E-1)[&rate=6.55509251607113E-4]:1.657640352303E-1)[&rate=6.55509251607113E-4]:4.403915331318E-2,57[&rate=6.55509251607113E-4]:6.74297014618E-1)[&rate=6.55509251607113E-4]:6.739831906536E-1)[&rate=6.55509251607113E-4]:1.339966460041E-3,((22[&rate=6.55509251607113E-4]:1.070528312096E0,((26[&rate=6.55509251607113E-4]:6.582038944326E-1,19[&rate=6.55509251607113E-4]:6.335463601861E-1)[&rate=6.55509251607113E-4]:1.55174170851E-1,1[&rate=6.55509251607113E-4]:2.707669542068E-2)[&rate=6.55509251607113E-4]:2.626296988672E-1)[&rate=6.55509251607113E-4]:1.773025504017E-1,(39[&rate=6.55509251607113E-4]:7.672485780536E-2,((55[&rate=6.55509251607113E-4]:4.059650216658E-1,10[&rate=6.55509251607113E-4]:4.251431038575E-1)[&rate=6.55509251607113E-4]:6.594318041952E-2,((23[&rate=6.55509251607113E-4]:3.466959555269E-1,18[&rate=6.55509251607113E-4]:3.275178733351E-1)[&rate=6.55509251607113E-4]:1.661820492949E-1,21[&rate=6.55509251607113E-4]:5.019191007121E-1)[&rate=6.55509251607113E-4]:7.409869041419E-2)[&rate=6.55509251607113E-4]:6.513919981858E-1)[&rate=6.55509251607113E-4]:9.462169076042E-3)[&rate=6.55509251607113E-4]:1.685780238441E-2)[&rate=6.55509251607113E-4]:1.894350995605E-1,((5[&rate=6.55509251607113E-4]:4.118313487612E-1,(3[&rate=6.55509251607113E-4]:2.704815103385E-1,16[&rate=6.55509251607113E-4]:3.855500034891E-1)[&rate=6.55509251607113E-4]:8.929504390225E-2)[&rate=6.55509251607113E-4]:5.160260761653E-2,(13[&rate=6.55509251607113E-4]:4.754324321667E-1,9[&rate=6.55509251607113E-4]:4.370762677833E-1)[&rate=6.55509251607113E-4]:4.279604475884E-2)[&rate=6.55509251607113E-4]:8.783610409417E-1)[&rate=6.55509251607113E-4]:9.013581127382E-1,38[&rate=6.55509251607113E-4]:1.18835858951E0)[&rate=6.55509251607113E-4]:2.970428851574E-1)[&rate=6.55509251607113E-4]:1.138935335812E-2,(30[&rate=6.55509251607113E-4]:5.195677284075E-1,(((24[&rate=6.55509251607113E-4]:5.238620266325E-1,(6[&rate=6.55509251607113E-4]:2.350989895823E-1,7[&rate=6.55509251607113E-4]:2.350989895823E-1)[&rate=6.55509251607113E-4]:1.819137219817E-1)[&rate=6.55509251607113E-4]:3.134335730506E-1,(28[&rate=6.55509251607113E-4]:5.684226778201E-1,2[&rate=6.55509251607113E-4]:3.41025417546E-1)[&rate=6.55509251607113E-4]:3.127085383014E-1)[&rate=6.55509251607113E-4]:2.228176909704E-1,(20[&rate=6.55509251607113E-4]:5.335553294724E-1,25[&rate=6.55509251607113E-4]:5.499936856368E-1)[&rate=6.55509251607113E-4]:5.155990570715E-1)[&rate=6.55509251607113E-4]:1.599741884419E0)[&rate=6.55509251607113E-4]:4.058940623822E-3)[&rate=6.55509251607113E-4]:1.508536128809E-2)[&rate=6.55509251607113E-4]:2.663430640267E-2,(61[&rate=6.55509251607113E-4]:6.34712665459E-1,34[&rate=6.55509251607113E-4]:4.434558348579E-1)[&rate=6.55509251607113E-4]:5.085225049804E-2)[&rate=6.55509251607113E-4]:1.141906038506E-1)[&rate=6.55509251607113E-4]:2.446034332421E-2);
tree STATE_656000 [&joint=-18018.07550849441,lnP=-18018.07550849441] = [&R] (((31[&rate=5.622380084519701E-4]:3.457810058985E-1,37[&rate=5.622380084519701E-4]:3.457810058985E-1)[&rate=5.622380084519701E-4]:9.462750789416E-2,32[&rate=5.622380084519701E-4]:5.251079673447E-1)[&rate=5.622380084519701E-4]:2.083413709846E-1,((30[&rate=5.622380084519701E-4]:5.26643337637E-1,((61[&rate=5.622380084519701E-4]:6.347585720998E-1,(((14[&rate=5.622380084519701E-4]:2.579423224715E0,(34[&rate=5.622380084519701E-4]:4.000441691774E-1,(((((((59[&rate=5.622380084519701E-4]:3.30165568473E-1,60[&rate=5.622380084519701E-4]:3.356450205279E-1)[&rate=5.622380084519701E-4]:2.19242965812E-1,56[&rate=5.622380084519701E-4]:5.521482603123E-1)[&rate=5.622380084519701E-4]:1.710971459032E-1,57[&rate=5.622380084519701E-4]:7.259851322431E-1)[&rate=5.622380084519701E-4]:6.992098807001E-1,(((63[&rate=5.622380084519701E-4]:3.870747644245E-1,58[&rate=5.622380084519701E-4]:3.843350383971E-1)[&rate=5.622380084519701E-4]:5.470559794511E-1,((42[&rate=5.622380084519701E-4]:3.181039480849E-1,(40[&rate=5.622380084519701E-4]:1.71702237965E-1,(54[&rate=5.622380084519701E-4]:2.169085364686E-1,47[&rate=5.622380084519701E-4]:4.156607071518E-2)[&rate=5.622380084519701E-4]:1.465745234142E-1)[&rate=5.622380084519701E-4]:1.4640171012E-1)[&rate=5.622380084519701E-4]:3.518989654222E-1,52[&rate=5.622380084519701E-4]:6.097289409044E-1)[&rate=5.622380084519701E-4]:2.860456385875E-1)[&rate=5.622380084519701E-4]:2.396791378129E-1,(((51[&rate=5.622380084519701E-4]:7.341885430246E-1,((43[&rate=5.622380084519701E-4]:2.977838830126E-1,44[&rate=5.622380084519701E-4]:2.950441569853E-1)[&rate=5.622380084519701E-4]:3.597043292269E-1,(45[&rate=5.622380084519701E-4]:3.175411123653E-1,(50[&rate=5.622380084519701E-4]:1.819614002343E-1,48[&rate=5.622380084519701E-4]:2.641531810561E-1)[&rate=5.622380084519701E-4]:5.612765733659E-2)[&rate=5.622380084519701E-4]:3.591251820659E-1)[&rate=5.622380084519701E-4]:1.369743033879E-1)[&rate=5.622380084519701E-4]:5.352749953737E-2,(11[&rate=5.622380084519701E-4]:4.051691820674E-1,17[&rate=5.622380084519701E-4]:4.435253464511E-1)[&rate=5.622380084519701E-4]:4.647386413164E-1)[&rate=5.622380084519701E-4]:2.518181599114E-1,(((8[&rate=5.622380084519701E-4]:4.220196955803E-1,(4[&rate=5.622380084519701E-4]:5.414945748478E-2,27[&rate=5.622380084519701E-4]:2.267521972108E-1)[&rate=5.622380084519701E-4]:3.185551696024E-1)[&rate=5.622380084519701E-4]:1.226477801632E-1,49[&rate=5.622380084519701E-4]:5.528866538256E-1)[&rate=5.622380084519701E-4]:2.086666591772E-1,(((41[&rate=5.622380084519701E-4]:4.294888742043E-1,46[&rate=5.622380084519701E-4]:4.514066824234E-1)[&rate=5.622380084519701E-4]:6.553288840482E-2,53[&rate=5.622380084519701E-4]:5.251587489105E-1)[&rate=5.622380084519701E-4]:2.236254748683E-1,(15[&rate=5.622380084519701E-4]:3.959514168251E-1,12[&rate=5.622380084519701E-4]:3.575952524414E-1)[&rate=5.622380084519701E-4]:3.884492453098E-1)[&rate=5.622380084519701E-4]:1.550881525155E-2)[&rate=5.622380084519701E-4]:3.601726702925E-1)[&rate=5.622380084519701E-4]:9.591951483142E-2)[&rate=5.622380084519701E-4]:3.494677509027E-2)[&rate=5.622380084519701E-4]:4.057406319181E-2,(((55[&rate=5.622380084519701E-4]:4.651279976366E-1,10[&rate=5.622380084519701E-4]:4.843060798284E-1)[&rate=5.622380084519701E-4]:2.034543197006E-1,((23[&rate=5.622380084519701E-4]:1.902460900557E-1,18[&rate=5.622380084519701E-4]:1.71068007864E-1)[&rate=5.622380084519701E-4]:3.355499424756E-1,21[&rate=5.622380084519701E-4]:5.148371284216E-1)[&rate=5.622380084519701E-4]:2.578547779566E-1)[&rate=5.622380084519701E-4]:4.950312954859E-1,((22[&rate=5.622380084519701E-4]:9.619226126612E-1,((26[&rate=5.622380084519701E-4]:5.591051678155E-1,19[&rate=5.622380084519701E-4]:5.34447633569E-1)[&rate=5.622380084519701E-4]:3.935504159785E-1,1[&rate=5.622380084519701E-4]:1.66354213931E-1)[&rate=5.622380084519701E-4]:1.474648092201E-2)[&rate=5.622380084519701E-4]:2.483005115143E-1,39[&rate=5.622380084519701E-4]:4.857928855914E-2)[&rate=5.622380084519701E-4]:6.845898179823E-2)[&rate=5.622380084519701E-4]:1.021554633118E-1)[&rate=5.622380084519701E-4]:5.613645712987E-2,((13[&rate=5.622380084519701E-4]:5.180437046868E-1,9[&rate=5.622380084519701E-4]:4.796875403033E-1)[&rate=5.622380084519701E-4]:3.856428853595E-1,(5[&rate=5.622380084519701E-4]:5.434372336799E-1,(3[&rate=5.622380084519701E-4]:3.641324288759E-1,16[&rate=5.622380084519701E-4]:4.792009220265E-1)[&rate=5.622380084519701E-4]:1.272500102835E-1)[&rate=5.622380084519701E-4]:3.054548358185E-1)[&rate=5.622380084519701E-4]:4.757531897937E-1)[&rate=5.622380084519701E-4]:7.059278226062E-1,38[&rate=5.622380084519701E-4]:9.757785613504E-1)[&rate=5.622380084519701E-4]:4.68468018187E-1)[&rate=5.622380084519701E-4]:2.28478780545E-2)[&rate=5.622380084519701E-4]:3.498654142966E-3,62[&rate=5.622380084519701E-4]:5.548060019214E-1)[&rate=5.622380084519701E-4]:8.356943234013E-3,((24[&rate=5.622380084519701E-4]:5.560889332423E-1,(6[&rate=5.622380084519701E-4]:6.479067015715E-2,7[&rate=5.622380084519701E-4]:6.479067015715E-2)[&rate=5.622380084519701E-4]:3.844489480166E-1)[&rate=5.622380084519701E-4]:4.097481283541E-1,((20[&rate=5.622380084519701E-4]:5.07303547618E-1,25[&rate=5.622380084519701E-4]:5.237419037823E-1)[&rate=5.622380084519701E-4]:3.512168985088E-1,(28[&rate=5.622380084519701E-4]:6.081828118476E-1,2[&rate=5.622380084519701E-4]:3.807855515735E-1)[&rate=5.622380084519701E-4]:3.051321548272E-1)[&rate=5.622380084519701E-4]:9.635771135988E-2)[&rate=5.622380084519701E-4]:1.680236281044E0)[&rate=5.622380084519701E-4]:8.754096889791E-3)[&rate=5.622380084519701E-4]:5.947746156238E-3,29[&rate=5.622380084519701E-4]:5.204877390211E-1)[&rate=5.622380084519701E-4]:6.155598615866E-3)[&rate=5.622380084519701E-4]:5.714603066831E-2,((36[&rate=5.622380084519701E-4]:5.366066298231E-1,33[&rate=5.622380084519701E-4]:5.010875041403E-1)[&rate=5.622380084519701E-4]:1.220725723437E-1,35[&rate=5.622380084519701E-4]:6.368212786696E-1)[&rate=5.622380084519701E-4]:7.538339018196E-2)[&rate=5.622380084519701E-4]:1.031570772899E-2);
