## Supplementary File S2 for "Epidemiological and genomic investigation of chikungunya virus in Rio de Janeiro state, Brazil, between 2015 and 2018": chikv_ECSA_RJ1_HKY+G4_strict_skygrid_normalPriorRootAge.combined.trees.txt (part 3 of 3)

#NEXUS
tree STATE_658000 [&joint=-18019.987976038537,lnP=-18019.987976038537] = [&R] (((24[&rate=5.29313575222944E-4]:1.151527677184E0,(((6[&rate=5.29313575222944E-4]:4.629466212118E-1,7[&rate=5.29313575222944E-4]:4.629466212118E-1)[&rate=5.29313575222944E-4]:4.020306793633E-1,(20[&rate=5.29313575222944E-4]:5.092158435738E-1,25[&rate=5.29313575222944E-4]:5.256541997382E-1)[&rate=5.29313575222944E-4]:4.516518679603E-1)[&rate=5.29313575222944E-4]:4.919964162092E-2,(28[&rate=5.29313575222944E-4]:6.780644181559E-1,2[&rate=5.29313575222944E-4]:4.506671578819E-1)[&rate=5.29313575222944E-4]:3.867974555471E-1)[&rate=5.29313575222944E-4]:1.305014199192E-1)[&rate=5.29313575222944E-4]:1.555960223631E0,((30[&rate=5.29313575222944E-4]:5.069120224481E-1,(14[&rate=5.29313575222944E-4]:2.572615476539E0,34[&rate=5.29313575222944E-4]:4.160842990556E-1)[&rate=5.29313575222944E-4]:1.978947202625E-2)[&rate=5.29313575222944E-4]:5.559054650286E-3,(((((((((((63[&rate=5.29313575222944E-4]:2.001639958136E-1,58[&rate=5.29313575222944E-4]:1.974242697862E-1)[&rate=5.29313575222944E-4]:6.663422837689E-1,(((42[&rate=5.29313575222944E-4]:5.650077045641E-2,40[&rate=5.29313575222944E-4]:5.650077045641E-2)[&rate=5.29313575222944E-4]:1.776871307308E-1,(47[&rate=5.29313575222944E-4]:6.05256049697E-2,54[&rate=5.29313575222944E-4]:2.358680707231E-1)[&rate=5.29313575222944E-4]:1.901006523819E-1)[&rate=5.29313575222944E-4]:2.570664192588E-1,52[&rate=5.29313575222944E-4]:4.309803478432E-1)[&rate=5.29313575222944E-4]:3.971697673555E-1)[&rate=5.29313575222944E-4]:1.018288480513E-1,(51[&rate=5.29313575222944E-4]:7.754713935994E-1,(((43[&rate=5.29313575222944E-4]:4.60789090036E-1,44[&rate=5.29313575222944E-4]:4.580493640087E-1)[&rate=5.29313575222944E-4]:1.632261835204E-1,((50[&rate=5.29313575222944E-4]:4.863217791157E-1,48[&rate=5.29313575222944E-4]:5.685135599375E-1)[&rate=5.29313575222944E-4]:2.818363746365E-2,45[&rate=5.29313575222944E-4]:5.939574713738E-1)[&rate=5.29313575222944E-4]:4.923588437429E-2)[&rate=5.29313575222944E-4]:2.07951023576E-1,(11[&rate=5.29313575222944E-4]:5.820785188213E-1,17[&rate=5.29313575222944E-4]:6.20434683205E-1)[&rate=5.29313575222944E-4]:2.718055865302E-1)[&rate=5.29313575222944E-4]:3.779069069853E-3)[&rate=5.29313575222944E-4]:1.545075696507E-1)[&rate=5.29313575222944E-4]:6.011269255464E-2,((15[&rate=5.29313575222944E-4]:6.117324790756E-1,12[&rate=5.29313575222944E-4]:5.733763146919E-1)[&rate=5.29313575222944E-4]:3.048742034169E-1,((41[&rate=5.29313575222944E-4]:5.847920942785E-1,46[&rate=5.29313575222944E-4]:6.067099024976E-1)[&rate=5.29313575222944E-4]:1.4885731071E-1,((49[&rate=5.29313575222944E-4]:4.033372826046E-1,8[&rate=5.29313575222944E-4]:3.951181045225E-1)[&rate=5.29313575222944E-4]:2.473514712709E-1,(53[&rate=5.29313575222944E-4]:3.944374362892E-1,(4[&rate=5.29313575222944E-4]:6.13741777245E-2,27[&rate=5.29313575222944E-4]:2.339769174505E-1)[&rate=5.29313575222944E-4]:2.72789285962E-1)[&rate=5.29313575222944E-4]:2.589910436138E-1)[&rate=5.29313575222944E-4]:1.103579113868E-1)[&rate=5.29313575222944E-4]:1.172038528466E-1)[&rate=5.29313575222944E-4]:1.940329185177E-1)[&rate=5.29313575222944E-4]:2.932094297902E-1,(((56[&rate=5.29313575222944E-4]:2.351626477682E-1,60[&rate=5.29313575222944E-4]:2.379023737958E-1)[&rate=5.29313575222944E-4]:6.534661748506E-2,59[&rate=5.29313575222944E-4]:2.977695392259E-1)[&rate=5.29313575222944E-4]:3.630220166104E-1,57[&rate=5.29313575222944E-4]:6.662710078913E-1)[&rate=5.29313575222944E-4]:8.718245982517E-1)[&rate=5.29313575222944E-4]:1.044415079892E-3,(((22[&rate=5.29313575222944E-4]:9.82402719218E-1,((26[&rate=5.29313575222944E-4]:6.449474009567E-1,19[&rate=5.29313575222944E-4]:6.202898667102E-1)[&rate=5.29313575222944E-4]:1.963224106103E-1,1[&rate=5.29313575222944E-4]:5.496844170402E-2)[&rate=5.29313575222944E-4]:1.466123597057E-1)[&rate=5.29313575222944E-4]:2.197913664226E-1,39[&rate=5.29313575222944E-4]:4.055025002419E-2)[&rate=5.29313575222944E-4]:8.959981697471E-2,((55[&rate=5.29313575222944E-4]:8.845938420975E-1,10[&rate=5.29313575222944E-4]:9.037719242893E-1)[&rate=5.29313575222944E-4]:5.039017050671E-2,((23[&rate=5.29313575222944E-4]:5.279388238387E-1,18[&rate=5.29313575222944E-4]:5.08760741647E-1)[&rate=5.29313575222944E-4]:1.107992481501E-1,21[&rate=5.29313575222944E-4]:6.277791678791E-1)[&rate=5.29313575222944E-4]:4.113144337661E-1)[&rate=5.29313575222944E-4]:2.417413968604E-1)[&rate=5.29313575222944E-4]:1.624146117582E-1)[&rate=5.29313575222944E-4]:2.535969128106E-1,(3[&rate=5.29313575222944E-4]:8.516372388796E-1,((13[&rate=5.29313575222944E-4]:4.944401212587E-1,9[&rate=5.29313575222944E-4]:4.560839568753E-1)[&rate=5.29313575222944E-4]:4.232194505845E-1,(5[&rate=5.29313575222944E-4]:2.838027519976E-1,16[&rate=5.29313575222944E-4]:3.468164506277E-1)[&rate=5.29313575222944E-4]:5.790622992978E-1)[&rate=5.29313575222944E-4]:4.082698210465E-2)[&rate=5.29313575222944E-4]:6.917846266608E-1)[&rate=5.29313575222944E-4]:2.934243661246E-1,38[&rate=5.29313575222944E-4]:8.341065056374E-1)[&rate=5.29313575222944E-4]:5.344262334984E-1,29[&rate=5.29313575222944E-4]:3.95368580142E-1)[&rate=5.29313575222944E-4]:8.036368377222E-2,62[&rate=5.29313575222944E-4]:5.331093130946E-1)[&rate=5.29313575222944E-4]:2.98836812468E-2,61[&rate=5.29313575222944E-4]:6.25834524396E-1)[&rate=5.29313575222944E-4]:6.855131937297E-3)[&rate=5.29313575222944E-4]:5.47293770517E-2)[&rate=5.29313575222944E-4]:3.229006453523E-2,((32[&rate=5.29313575222944E-4]:6.641880516608E-1,(31[&rate=5.29313575222944E-4]:5.658233712278E-1,37[&rate=5.29313575222944E-4]:5.658233712278E-1)[&rate=5.29313575222944E-4]:1.366522688097E-2)[&rate=5.29313575222944E-4]:6.867894923801E-2,((36[&rate=5.29313575222944E-4]:5.699827252269E-1,33[&rate=5.29313575222944E-4]:5.344635995441E-1)[&rate=5.29313575222944E-4]:9.76752546973E-2,35[&rate=5.29313575222944E-4]:6.45800056427E-1)[&rate=5.29313575222944E-4]:7.613798272308E-2)[&rate=5.29313575222944E-4]:5.967780081504E-3);
tree STATE_660000 [&joint=-18028.83410048173,lnP=-18028.83410048173] = [&R] (((((((((((60[&rate=6.248077093973156E-4]:2.525422549184E-1,59[&rate=6.248077093973156E-4]:2.470628028635E-1)[&rate=6.248077093973156E-4]:4.941978460217E-2,56[&rate=6.248077093973156E-4]:2.99222313493E-1)[&rate=6.248077093973156E-4]:1.651712110872E-1,57[&rate=6.248077093973156E-4]:4.671332506078E-1)[&rate=6.248077093973156E-4]:9.428418678105E-1,((((52[&rate=6.248077093973156E-4]:4.242391836749E-1,((40[&rate=6.248077093973156E-4]:2.985217192373E-1,(54[&rate=6.248077093973156E-4]:1.973531358492E-1,47[&rate=6.248077093973156E-4]:2.201067009585E-2)[&rate=6.248077093973156E-4]:2.929494053058E-1)[&rate=6.248077093973156E-4]:1.742397435679E-1,42[&rate=6.248077093973156E-4]:4.727614628052E-1)[&rate=6.248077093973156E-4]:1.175169347244E-2)[&rate=6.248077093973156E-4]:3.588960199821E-1,(63[&rate=6.248077093973156E-4]:3.787604643223E-1,58[&rate=6.248077093973156E-4]:3.760207382949E-1)[&rate=6.248077093973156E-4]:4.427309037184E-1)[&rate=6.248077093973156E-4]:8.956099985176E-2,(((44[&rate=6.248077093973156E-4]:5.045179130905E-1,43[&rate=6.248077093973156E-4]:5.072576391179E-1)[&rate=6.248077093973156E-4]:8.587806586347E-2,(45[&rate=6.248077093973156E-4]:5.907857748818E-1,(50[&rate=6.248077093973156E-4]:2.752131871939E-1,48[&rate=6.248077093973156E-4]:3.574049680157E-1)[&rate=6.248077093973156E-4]:2.361205328934E-1)[&rate=6.248077093973156E-4]:2.152801229129E-2)[&rate=6.248077093973156E-4]:2.486672953904E-1,(51[&rate=6.248077093973156E-4]:7.739392460744E-1,(11[&rate=6.248077093973156E-4]:6.245251017119E-1,17[&rate=6.248077093973156E-4]:6.628812660956E-1)[&rate=6.248077093973156E-4]:2.316059251844E-1)[&rate=6.248077093973156E-4]:7.589781694604E-3)[&rate=6.248077093973156E-4]:9.116717573976E-2)[&rate=6.248077093973156E-4]:1.54150767684E-1,((15[&rate=6.248077093973156E-4]:3.770435203172E-1,12[&rate=6.248077093973156E-4]:3.386873559335E-1)[&rate=6.248077093973156E-4]:5.416640231565E-1,((41[&rate=6.248077093973156E-4]:5.039071246048E-1,46[&rate=6.248077093973156E-4]:5.258249328239E-1)[&rate=6.248077093973156E-4]:1.840162676508E-1,((49[&rate=6.248077093973156E-4]:4.60665452269E-1,8[&rate=6.248077093973156E-4]:4.524462741869E-1)[&rate=6.248077093973156E-4]:1.120780607154E-1,((4[&rate=6.248077093973156E-4]:3.164807732785E-1,27[&rate=6.248077093973156E-4]:4.890835130045E-1)[&rate=6.248077093973156E-4]:1.382320133172E-1,53[&rate=6.248077093973156E-4]:5.149867591985E-1)[&rate=6.248077093973156E-4]:6.049647981354E-2)[&rate=6.248077093973156E-4]:1.42577139545E-1)[&rate=6.248077093973156E-4]:1.650307265606E-1)[&rate=6.248077093973156E-4]:2.286873729246E-1)[&rate=6.248077093973156E-4]:1.283336266774E-1)[&rate=6.248077093973156E-4]:1.525562795822E-1,(((22[&rate=6.248077093973156E-4]:1.046355752321E0,((26[&rate=6.248077093973156E-4]:7.814033159141E-1,19[&rate=6.248077093973156E-4]:7.567457816677E-1)[&rate=6.248077093973156E-4]:2.160536027151E-1,1[&rate=6.248077093973156E-4]:2.111555487663E-1)[&rate=6.248077093973156E-4]:5.437828574649E-2)[&rate=6.248077093973156E-4]:2.170900225094E-1,((55[&rate=6.248077093973156E-4]:4.278197488332E-1,10[&rate=6.248077093973156E-4]:4.46997831025E-1)[&rate=6.248077093973156E-4]:1.131064340502E-1,((23[&rate=6.248077093973156E-4]:4.950194809979E-1,18[&rate=6.248077093973156E-4]:4.758413988061E-1)[&rate=6.248077093973156E-4]:1.123449093873E-1,21[&rate=6.248077093973156E-4]:5.964054862755E-1)[&rate=6.248077093973156E-4]:4.863028564884E-2)[&rate=6.248077093973156E-4]:6.074510987963E-1)[&rate=6.248077093973156E-4]:9.520847196426E-2,39[&rate=6.248077093973156E-4]:1.970104111782E-1)[&rate=6.248077093973156E-4]:1.189456443564E-1)[&rate=6.248077093973156E-4]:3.591120341594E-1,(((13[&rate=6.248077093973156E-4]:4.910072493391E-1,9[&rate=6.248077093973156E-4]:4.526510849557E-1)[&rate=6.248077093973156E-4]:4.462291357677E-1,5[&rate=6.248077093973156E-4]:8.82441864559E-1)[&rate=6.248077093973156E-4]:2.120396713828E-2,(16[&rate=6.248077093973156E-4]:6.191211618792E-1,3[&rate=6.248077093973156E-4]:5.040526687286E-1)[&rate=6.248077093973156E-4]:3.475383684483E-1)[&rate=6.248077093973156E-4]:8.207373264898E-1)[&rate=6.248077093973156E-4]:3.213884734867E-1,38[&rate=6.248077093973156E-4]:9.909771111257E-1)[&rate=6.248077093973156E-4]:4.083852791299E-1,(29[&rate=6.248077093973156E-4]:3.541320486988E-1,62[&rate=6.248077093973156E-4]:4.115090978791E-1)[&rate=6.248077093973156E-4]:7.206618256307E-2)[&rate=6.248077093973156E-4]:1.061885996611E-1,(34[&rate=6.248077093973156E-4]:4.587191865337E-1,((24[&rate=6.248077093973156E-4]:1.131061059697E0,(((28[&rate=6.248077093973156E-4]:5.567739137758E-1,2[&rate=6.248077093973156E-4]:3.293766535017E-1)[&rate=6.248077093973156E-4]:3.396980242831E-1,(6[&rate=6.248077093973156E-4]:3.539882398416E-1,7[&rate=6.248077093973156E-4]:3.539882398416E-1)[&rate=6.248077093973156E-4]:3.917987667104E-1)[&rate=6.248077093973156E-4]:1.21694903615E-1,(20[&rate=6.248077093973156E-4]:4.693669277223E-1,25[&rate=6.248077093973156E-4]:4.858052838867E-1)[&rate=6.248077093973156E-4]:4.940053934035E-1)[&rate=6.248077093973156E-4]:1.567298344618E-1)[&rate=6.248077093973156E-4]:1.523354905069E0,(14[&rate=6.248077093973156E-4]:2.490784373658E0,30[&rate=6.248077093973156E-4]:4.052914475403E-1)[&rate=6.248077093973156E-4]:1.088370705606E-1)[&rate=6.248077093973156E-4]:1.562891979906E-2)[&rate=6.248077093973156E-4]:2.629393023004E-3)[&rate=6.248077093973156E-4]:5.941199606717E-2,61[&rate=6.248077093973156E-4]:7.12017406225E-1)[&rate=6.248077093973156E-4]:2.725481154336E-2,(((37[&rate=6.248077093973156E-4]:1.312034683974E-1,31[&rate=6.248077093973156E-4]:1.312034683974E-1)[&rate=6.248077093973156E-4]:4.297875496495E-1,32[&rate=6.248077093973156E-4]:6.456904715989E-1)[&rate=6.248077093973156E-4]:4.478462168603E-2,((36[&rate=6.248077093973156E-4]:6.370483166897E-1,33[&rate=6.248077093973156E-4]:6.015291910069E-1)[&rate=6.248077093973156E-4]:5.734396275069E-2,35[&rate=6.248077093973156E-4]:6.725343559432E-1)[&rate=6.248077093973156E-4]:7.011775593047E-3)[&rate=6.248077093973156E-4]:6.792280754353E-2);
tree STATE_662000 [&joint=-18004.41942591731,lnP=-18004.41942591731] = [&R] (((((37[&rate=5.383394583513001E-4]:1.993514319621E-1,31[&rate=5.383394583513001E-4]:1.993514319621E-1)[&rate=5.383394583513001E-4]:1.616922076996E-1,32[&rate=5.383394583513001E-4]:4.457430932138E-1)[&rate=5.383394583513001E-4]:2.397919152495E-1,(35[&rate=5.383394583513001E-4]:6.388834659386E-1,(36[&rate=5.383394583513001E-4]:5.777157150519E-1,33[&rate=5.383394583513001E-4]:5.42196589369E-1)[&rate=5.383394583513001E-4]:8.302567438397E-2)[&rate=5.383394583513001E-4]:3.572258077602E-2)[&rate=5.383394583513001E-4]:4.798457219031E-2,(62[&rate=5.383394583513001E-4]:6.509834056006E-1,(61[&rate=5.383394583513001E-4]:5.660947912819E-1,14[&rate=5.383394583513001E-4]:2.531369138164E0)[&rate=5.383394583513001E-4]:1.477301443733E-1)[&rate=5.383394583513001E-4]:5.689619383764E-4)[&rate=5.383394583513001E-4]:1.651263295594E-2,((30[&rate=5.383394583513001E-4]:5.086595426225E-1,((((((((1[&rate=5.383394583513001E-4]:4.506994952339E-2,(26[&rate=5.383394583513001E-4]:7.000268253656E-1,19[&rate=5.383394583513001E-4]:6.753692911191E-1)[&rate=5.383394583513001E-4]:1.313444940208E-1)[&rate=5.383394583513001E-4]:3.630476031116E-2,22[&rate=5.383394583513001E-4]:8.621966276428E-1)[&rate=5.383394583513001E-4]:3.990511906708E-1,((55[&rate=5.383394583513001E-4]:6.011696910244E-1,10[&rate=5.383394583513001E-4]:6.203477732161E-1)[&rate=5.383394583513001E-4]:2.90501625199E-1,((23[&rate=5.383394583513001E-4]:4.300206778074E-1,18[&rate=5.383394583513001E-4]:4.108425956156E-1)[&rate=5.383394583513001E-4]:3.408234727216E-1,21[&rate=5.383394583513001E-4]:7.598852464193E-1)[&rate=5.383394583513001E-4]:2.35895658845E-1)[&rate=5.383394583513001E-4]:2.545080089397E-1)[&rate=5.383394583513001E-4]:2.536814546049E-2,39[&rate=5.383394583513001E-4]:1.249721281577E-1)[&rate=5.383394583513001E-4]:3.178412383197E-2,((((((54[&rate=5.383394583513001E-4]:4.317018283484E-1,(40[&rate=5.383394583513001E-4]:1.583048214998E-1,47[&rate=5.383394583513001E-4]:1.747431776642E-1)[&rate=5.383394583513001E-4]:8.161618493089E-2)[&rate=5.383394583513001E-4]:2.774883430894E-1,42[&rate=5.383394583513001E-4]:5.1740934952E-1)[&rate=5.383394583513001E-4]:7.069549927218E-2,52[&rate=5.383394583513001E-4]:5.278308761894E-1)[&rate=5.383394583513001E-4]:4.924535191767E-2,(63[&rate=5.383394583513001E-4]:4.352317878638E-1,58[&rate=5.383394583513001E-4]:4.324920618365E-1)[&rate=5.383394583513001E-4]:1.80200604627E-1)[&rate=5.383394583513001E-4]:3.742257085074E-1,(((11[&rate=5.383394583513001E-4]:3.546691641724E-1,17[&rate=5.383394583513001E-4]:3.930253285561E-1)[&rate=5.383394583513001E-4]:2.582802245338E-1,51[&rate=5.383394583513001E-4]:5.307576078843E-1)[&rate=5.383394583513001E-4]:2.548295615778E-1,((44[&rate=5.383394583513001E-4]:3.456365372278E-1,43[&rate=5.383394583513001E-4]:3.483762632551E-1)[&rate=5.383394583513001E-4]:3.254274292736E-1,(45[&rate=5.383394583513001E-4]:5.268388276843E-1,(50[&rate=5.383394583513001E-4]:2.735318189132E-1,48[&rate=5.383394583513001E-4]:3.55723599735E-1)[&rate=5.383394583513001E-4]:1.738549539766E-1)[&rate=5.383394583513001E-4]:1.661429470361E-1)[&rate=5.383394583513001E-4]:1.720574495362E-1)[&rate=5.383394583513001E-4]:1.657147671523E-1)[&rate=5.383394583513001E-4]:9.504624249356E-2,(((49[&rate=5.383394583513001E-4]:6.504989349637E-1,(41[&rate=5.383394583513001E-4]:5.838593069964E-1,46[&rate=5.383394583513001E-4]:6.057771152154E-1)[&rate=5.383394583513001E-4]:3.924236769352E-2)[&rate=5.383394583513001E-4]:1.607841686178E-1,53[&rate=5.383394583513001E-4]:8.14022829609E-1)[&rate=5.383394583513001E-4]:1.450214360437E-1,((4[&rate=5.383394583513001E-4]:2.174647252714E-1,27[&rate=5.383394583513001E-4]:3.900674649974E-1)[&rate=5.383394583513001E-4]:3.739325241822E-1,((15[&rate=5.383394583513001E-4]:4.371279515589E-1,12[&rate=5.383394583513001E-4]:3.987717871752E-1)[&rate=5.383394583513001E-4]:2.283770498283E-1,8[&rate=5.383394583513001E-4]:6.189296589215E-1)[&rate=5.383394583513001E-4]:2.178265902521E-2)[&rate=5.383394583513001E-4]:3.073730435964E-1)[&rate=5.383394583513001E-4]:1.722354203047E-1)[&rate=5.383394583513001E-4]:1.021888947994E-1)[&rate=5.383394583513001E-4]:3.943430533318E-2,((59[&rate=5.383394583513001E-4]:5.121466122914E-1,(60[&rate=5.383394583513001E-4]:3.781943436112E-1,56[&rate=5.383394583513001E-4]:3.754546175836E-1)[&rate=5.383394583513001E-4]:1.394317207352E-1)[&rate=5.383394583513001E-4]:5.354811581382E-2,57[&rate=5.383394583513001E-4]:5.711741801602E-1)[&rate=5.383394583513001E-4]:8.715917196285E-1)[&rate=5.383394583513001E-4]:3.332526812535E-1,((16[&rate=5.383394583513001E-4]:3.602420208931E-1,3[&rate=5.383394583513001E-4]:2.451735277425E-1)[&rate=5.383394583513001E-4]:3.294034307327E-1,(5[&rate=5.383394583513001E-4]:5.997918959919E-1,(13[&rate=5.383394583513001E-4]:3.047804052411E-1,9[&rate=5.383394583513001E-4]:2.664242408576E-1)[&rate=5.383394583513001E-4]:3.498060112987E-1)[&rate=5.383394583513001E-4]:2.683985700378E-2)[&rate=5.383394583513001E-4]:9.521265540738E-1)[&rate=5.383394583513001E-4]:8.502865848265E-1,38[&rate=5.383394583513001E-4]:1.374250371348E0)[&rate=5.383394583513001E-4]:1.075733302683E-1)[&rate=5.383394583513001E-4]:4.258497997919E-2,(34[&rate=5.383394583513001E-4]:4.720917756325E-1,(29[&rate=5.383394583513001E-4]:5.082760126589E-1,(24[&rate=5.383394583513001E-4]:7.377469178479E-1,(((6[&rate=5.383394583513001E-4]:7.822785056606E-2,7[&rate=5.383394583513001E-4]:7.822785056606E-2)[&rate=5.383394583513001E-4]:4.421629810644E-1,(28[&rate=5.383394583513001E-4]:4.684144296008E-1,2[&rate=5.383394583513001E-4]:2.410171693267E-1)[&rate=5.383394583513001E-4]:2.026613335366E-1)[&rate=5.383394583513001E-4]:6.144211318283E-2,(20[&rate=5.383394583513001E-4]:3.696547697525E-1,25[&rate=5.383394583513001E-4]:3.860931259169E-1)[&rate=5.383394583513001E-4]:3.080685860197E-1)[&rate=5.383394583513001E-4]:4.906465796606E-2)[&rate=5.383394583513001E-4]:1.910816541476E0)[&rate=5.383394583513001E-4]:3.485401433978E-2)[&rate=5.383394583513001E-4]:8.114495602983E-3)[&rate=5.383394583513001E-4]:5.944342871286E-2);
tree STATE_664000 [&joint=-17992.49797184632,lnP=-17992.49797184632] = [&R] (((29[&rate=5.554618106702793E-4]:6.010361125492E-1,(((((((59[&rate=5.554618106702793E-4]:4.487687287476E-1,(56[&rate=5.554618106702793E-4]:3.708664391046E-1,60[&rate=5.554618106702793E-4]:3.736061651322E-1)[&rate=5.554618106702793E-4]:8.064201567037E-2)[&rate=5.554618106702793E-4]:2.432504687073E-1,57[&rate=5.554618106702793E-4]:6.974986495098E-1)[&rate=5.554618106702793E-4]:7.927002820055E-1,((((((((42[&rate=5.554618106702793E-4]:2.479413157036E-1,54[&rate=5.554618106702793E-4]:4.397221376213E-1)[&rate=5.554618106702793E-4]:4.130621576843E-2,47[&rate=5.554618106702793E-4]:3.056858876364E-1)[&rate=5.554618106702793E-4]:9.089136954884E-3,40[&rate=5.554618106702793E-4]:2.983366684269E-1)[&rate=5.554618106702793E-4]:3.50078756156E-1,52[&rate=5.554618106702793E-4]:5.881414519801E-1)[&rate=5.554618106702793E-4]:1.413700974968E-1,(63[&rate=5.554618106702793E-4]:3.358119886455E-1,58[&rate=5.554618106702793E-4]:3.330722626181E-1)[&rate=5.554618106702793E-4]:4.320557252151E-1)[&rate=5.554618106702793E-4]:2.631915988302E-1,((((50[&rate=5.554618106702793E-4]:2.046743604292E-1,48[&rate=5.554618106702793E-4]:2.868661412511E-1)[&rate=5.554618106702793E-4]:5.110450060864E-2,45[&rate=5.554618106702793E-4]:3.352309158324E-1)[&rate=5.554618106702793E-4]:1.373591351651E-1,(43[&rate=5.554618106702793E-4]:3.43760109132E-1,44[&rate=5.554618106702793E-4]:3.410203831046E-1)[&rate=5.554618106702793E-4]:1.096518596737E-1)[&rate=5.554618106702793E-4]:1.895803152064E-1,(51[&rate=5.554618106702793E-4]:3.915016356747E-1,(11[&rate=5.554618106702793E-4]:2.769195354736E-1,17[&rate=5.554618106702793E-4]:3.152756998573E-1)[&rate=5.554618106702793E-4]:1.967738810229E-1)[&rate=5.554618106702793E-4]:1.912166757347E-1)[&rate=5.554618106702793E-4]:4.099848368977E-1)[&rate=5.554618106702793E-4]:1.604373531835E-1,(((53[&rate=5.554618106702793E-4]:6.714871500412E-1,46[&rate=5.554618106702793E-4]:6.632679719589E-1)[&rate=5.554618106702793E-4]:1.814671443201E-2,(49[&rate=5.554618106702793E-4]:6.517916110072E-1,41[&rate=5.554618106702793E-4]:6.243943507334E-1)[&rate=5.554618106702793E-4]:3.510252743838E-2)[&rate=5.554618106702793E-4]:2.14575204013E-1,((4[&rate=5.554618106702793E-4]:2.28098485191E-1,27[&rate=5.554618106702793E-4]:4.00701224917E-1)[&rate=5.554618106702793E-4]:5.04748844308E-1,((15[&rate=5.554618106702793E-4]:3.65956356155E-1,12[&rate=5.554618106702793E-4]:3.276001917713E-1)[&rate=5.554618106702793E-4]:4.075005172292E-1,8[&rate=5.554618106702793E-4]:7.268815309184E-1)[&rate=5.554618106702793E-4]:5.528086707372E-2)[&rate=5.554618106702793E-4]:1.110877663844E-1)[&rate=5.554618106702793E-4]:3.338629398539E-1)[&rate=5.554618106702793E-4]:3.31499162619E-2,(39[&rate=5.554618106702793E-4]:1.263922387009E-1,(((1[&rate=5.554618106702793E-4]:1.25062843049E-1,(26[&rate=5.554618106702793E-4]:7.631684462931E-1,19[&rate=5.554618106702793E-4]:7.385109120467E-1)[&rate=5.554618106702793E-4]:1.481957666188E-1)[&rate=5.554618106702793E-4]:6.310955598013E-2,22[&rate=5.554618106702793E-4]:9.689943168373E-1)[&rate=5.554618106702793E-4]:3.16923573137E-1,((55[&rate=5.554618106702793E-4]:3.014679514006E-1,10[&rate=5.554618106702793E-4]:3.206460335923E-1)[&rate=5.554618106702793E-4]:3.095618997633E-1,((23[&rate=5.554618106702793E-4]:3.512261949852E-1,21[&rate=5.554618106702793E-4]:3.402672908755E-1)[&rate=5.554618106702793E-4]:1.069497644252E-1,18[&rate=5.554618106702793E-4]:4.389978772186E-1)[&rate=5.554618106702793E-4]:2.679223849041E-1)[&rate=5.554618106702793E-4]:5.598195456599E-1)[&rate=5.554618106702793E-4]:2.118184342898E-3)[&rate=5.554618106702793E-4]:6.811735713392E-2)[&rate=5.554618106702793E-4]:4.911399321474E-2)[&rate=5.554618106702793E-4]:1.995214235442E-1,((13[&rate=5.554618106702793E-4]:5.567526567561E-1,9[&rate=5.554618106702793E-4]:5.183964923727E-1)[&rate=5.554618106702793E-4]:1.546131160504E-1,((16[&rate=5.554618106702793E-4]:3.504910486225E-1,3[&rate=5.554618106702793E-4]:2.354225554719E-1)[&rate=5.554618106702793E-4]:3.12198156099E-1,5[&rate=5.554618106702793E-4]:5.996755060914E-1)[&rate=5.554618106702793E-4]:5.689574616727E-2)[&rate=5.554618106702793E-4]:8.358888288281E-1)[&rate=5.554618106702793E-4]:7.998246743773E-1,38[&rate=5.554618106702793E-4]:1.237490234916E0)[&rate=5.554618106702793E-4]:3.315009853749E-1,(61[&rate=5.554618106702793E-4]:7.111920988137E-1,14[&rate=5.554618106702793E-4]:2.676466445696E0)[&rate=5.554618106702793E-4]:4.853541718331E-3)[&rate=5.554618106702793E-4]:3.831895003279E-3,(((24[&rate=5.554618106702793E-4]:7.613019053803E-1,(6[&rate=5.554618106702793E-4]:2.545618221473E-1,7[&rate=5.554618106702793E-4]:2.545618221473E-1)[&rate=5.554618106702793E-4]:3.998907681644E-1)[&rate=5.554618106702793E-4]:1.000868320071E-2,((20[&rate=5.554618106702793E-4]:3.986345665721E-1,25[&rate=5.554618106702793E-4]:4.150729227365E-1)[&rate=5.554618106702793E-4]:3.166053478485E-1,28[&rate=5.554618106702793E-4]:7.700344349687E-1)[&rate=5.554618106702793E-4]:4.511177005064E-2)[&rate=5.554618106702793E-4]:1.440390512207E-1,2[&rate=5.554618106702793E-4]:7.31787995966E-1)[&rate=5.554618106702793E-4]:1.824596763164E0)[&rate=5.554618106702793E-4]:1.377156248755E-3)[&rate=5.554618106702793E-4]:2.699295370815E-2,(62[&rate=5.554618106702793E-4]:6.668255332441E-1,30[&rate=5.554618106702793E-4]:6.094484840638E-1)[&rate=5.554618106702793E-4]:1.858058219355E-2)[&rate=5.554618106702793E-4]:7.76554386147E-2,((35[&rate=5.554618106702793E-4]:7.262457156308E-1,34[&rate=5.554618106702793E-4]:5.267921637183E-1)[&rate=5.554618106702793E-4]:5.674725871015E-3,(((37[&rate=5.554618106702793E-4]:8.371627325112E-2,31[&rate=5.554618106702793E-4]:8.371627325112E-2)[&rate=5.554618106702793E-4]:3.767242983167E-1,32[&rate=5.554618106702793E-4]:5.451400251199E-1)[&rate=5.554618106702793E-4]:1.906362478144E-1,(36[&rate=5.554618106702793E-4]:6.254501601966E-1,33[&rate=5.554618106702793E-4]:5.899310345138E-1)[&rate=5.554618106702793E-4]:1.212550744861E-1)[&rate=5.554618106702793E-4]:7.073130316333E-3)[&rate=5.554618106702793E-4]:1.021793639165E-1);
tree STATE_666000 [&joint=-17998.581226004895,lnP=-17998.581226004895] = [&R] (((((62[&rate=4.992654622257103E-4]:6.468751221777E-1,((28[&rate=4.992654622257103E-4]:7.476958609813E-1,((20[&rate=4.992654622257103E-4]:4.546631157667E-1,25[&rate=4.992654622257103E-4]:4.711014719311E-1)[&rate=4.992654622257103E-4]:1.855204363983E-1,(24[&rate=4.992654622257103E-4]:6.407570730834E-1,(6[&rate=4.992654622257103E-4]:2.90539898585E-1,7[&rate=4.992654622257103E-4]:2.90539898585E-1)[&rate=4.992654622257103E-4]:2.433678594299E-1)[&rate=4.992654622257103E-4]:1.038538319125E-2)[&rate=4.992654622257103E-4]:5.271778826824E-2)[&rate=4.992654622257103E-4]:6.215400522831E-2,2[&rate=4.992654622257103E-4]:5.824526059355E-1)[&rate=4.992654622257103E-4]:1.963771269891E0)[&rate=4.992654622257103E-4]:1.547854251669E-3,14[&rate=4.992654622257103E-4]:2.676538853366E0)[&rate=4.992654622257103E-4]:1.516568233774E-2,(61[&rate=4.992654622257103E-4]:7.246116944669E-1,30[&rate=4.992654622257103E-4]:6.04393115232E-1)[&rate=4.992654622257103E-4]:1.818494354801E-3)[&rate=4.992654622257103E-4]:1.656630758608E-2,29[&rate=4.992654622257103E-4]:6.227779171729E-1)[&rate=4.992654622257103E-4]:3.697885082183E-3,((34[&rate=4.992654622257103E-4]:5.270757534713E-1,35[&rate=4.992654622257103E-4]:7.265293053838E-1)[&rate=4.992654622257103E-4]:4.232181624415E-3,((((37[&rate=4.992654622257103E-4]:3.115659232591E-1,31[&rate=4.992654622257103E-4]:3.115659232591E-1)[&rate=4.992654622257103E-4]:2.296547040582E-1,32[&rate=4.992654622257103E-4]:6.259200808694E-1)[&rate=4.992654622257103E-4]:1.030203200071E-1,(36[&rate=4.992654622257103E-4]:4.387913207773E-1,33[&rate=4.992654622257103E-4]:4.032721950944E-1)[&rate=4.992654622257103E-4]:3.010780418476E-1)[&rate=4.992654622257103E-4]:5.072124209959E-3,(((((39[&rate=4.992654622257103E-4]:1.550560492765E-1,(((10[&rate=4.992654622257103E-4]:2.892264228546E-1,55[&rate=4.992654622257103E-4]:2.700483406629E-1)[&rate=4.992654622257103E-4]:4.833375719601E-1,((23[&rate=4.992654622257103E-4]:4.563819584478E-1,18[&rate=4.992654622257103E-4]:4.37203876256E-1)[&rate=4.992654622257103E-4]:8.016511269677E-2,21[&rate=4.992654622257103E-4]:5.255881670349E-1)[&rate=4.992654622257103E-4]:3.31907334629E-1)[&rate=4.992654622257103E-4]:4.298253459086E-1,((1[&rate=4.992654622257103E-4]:7.188288040264E-2,(26[&rate=4.992654622257103E-4]:7.878801436837E-1,19[&rate=4.992654622257103E-4]:7.632226094372E-1)[&rate=4.992654622257103E-4]:7.030410658193E-2)[&rate=4.992654622257103E-4]:3.10233788802E-2,22[&rate=4.992654622257103E-4]:8.837281770911E-1)[&rate=4.992654622257103E-4]:4.145515745911E-1)[&rate=4.992654622257103E-4]:1.842013321064E-2)[&rate=4.992654622257103E-4]:2.369496823908E-2,((((63[&rate=4.992654622257103E-4]:2.75467433418E-1,58[&rate=4.992654622257103E-4]:2.727277073906E-1)[&rate=4.992654622257103E-4]:4.935860718349E-1,(52[&rate=4.992654622257103E-4]:5.890670477086E-1,((54[&rate=4.992654622257103E-4]:4.617748147113E-1,42[&rate=4.992654622257103E-4]:2.699939927936E-1)[&rate=4.992654622257103E-4]:2.326251185937E-2,(47[&rate=4.992654622257103E-4]:2.659279136112E-1,40[&rate=4.992654622257103E-4]:2.494895574468E-1)[&rate=4.992654622257103E-4]:4.376694720617E-2)[&rate=4.992654622257103E-4]:3.560845156584E-1)[&rate=4.992654622257103E-4]:1.416302931606E-1)[&rate=4.992654622257103E-4]:5.731855614172E-2,((44[&rate=4.992654622257103E-4]:6.902009406369E-1,((43[&rate=4.992654622257103E-4]:5.034654679988E-1,(50[&rate=4.992654622257103E-4]:1.769177156172E-1,48[&rate=4.992654622257103E-4]:2.591094964391E-1)[&rate=4.992654622257103E-4]:2.662737797788E-1)[&rate=4.992654622257103E-4]:5.589349640241E-2,45[&rate=4.992654622257103E-4]:5.785370465929E-1)[&rate=4.992654622257103E-4]:1.335817022631E-1)[&rate=4.992654622257103E-4]:6.932191503526E-2,((11[&rate=4.992654622257103E-4]:5.249274681079E-1,17[&rate=4.992654622257103E-4]:5.632836324915E-1)[&rate=4.992654622257103E-4]:5.734824581148E-2,51[&rate=4.992654622257103E-4]:5.000839330975E-1)[&rate=4.992654622257103E-4]:2.019046759993E-1)[&rate=4.992654622257103E-4]:8.602728791416E-2)[&rate=4.992654622257103E-4]:2.44194525254E-1,((53[&rate=4.992654622257103E-4]:7.261983451716E-1,(46[&rate=4.992654622257103E-4]:6.279146655851E-1,41[&rate=4.992654622257103E-4]:6.05996857366E-1)[&rate=4.992654622257103E-4]:9.006450150422E-2)[&rate=4.992654622257103E-4]:1.788086546775E-1,(((8[&rate=4.992654622257103E-4]:6.512713698298E-1,49[&rate=4.992654622257103E-4]:6.594905479118E-1)[&rate=4.992654622257103E-4]:2.729797590125E-2,(4[&rate=4.992654622257103E-4]:2.127867374644E-1,27[&rate=4.992654622257103E-4]:3.853894771904E-1)[&rate=4.992654622257103E-4]:4.164675397735E-1)[&rate=4.992654622257103E-4]:5.265876471367E-2,(15[&rate=4.992654622257103E-4]:4.734522908503E-1,12[&rate=4.992654622257103E-4]:4.350961264666E-1)[&rate=4.992654622257103E-4]:3.043511620601E-1)[&rate=4.992654622257103E-4]:1.628199852948E-1)[&rate=4.992654622257103E-4]:2.121349292652E-1)[&rate=4.992654622257103E-4]:1.383214171683E-1)[&rate=4.992654622257103E-4]:2.073105547441E-2,((56[&rate=4.992654622257103E-4]:5.59545697993E-1,(59[&rate=4.992654622257103E-4]:4.377409903574E-1,60[&rate=4.992654622257103E-4]:4.432204424123E-1)[&rate=4.992654622257103E-4]:1.190649816083E-1)[&rate=4.992654622257103E-4]:5.836443268565E-2,57[&rate=4.992654622257103E-4]:6.206498567063E-1)[&rate=4.992654622257103E-4]:8.254075587495E-1)[&rate=4.992654622257103E-4]:1.282377419486E-1,(((13[&rate=4.992654622257103E-4]:8.034894976023E-1,9[&rate=4.992654622257103E-4]:7.651333332188E-1)[&rate=4.992654622257103E-4]:7.617299901479E-2,(16[&rate=4.992654622257103E-4]:5.13440133056E-1,3[&rate=4.992654622257103E-4]:3.983716399054E-1)[&rate=4.992654622257103E-4]:3.744415416434E-1)[&rate=4.992654622257103E-4]:4.90701973138E-2,5[&rate=4.992654622257103E-4]:8.739381733831E-1)[&rate=4.992654622257103E-4]:5.030967100486E-1)[&rate=4.992654622257103E-4]:9.584852779967E-1,38[&rate=4.992654622257103E-4]:1.28072564088E0)[&rate=4.992654622257103E-4]:2.871067809048E-1)[&rate=4.992654622257103E-4]:7.677923670546E-3)[&rate=4.992654622257103E-4]:2.412961579317E-2);
tree STATE_668000 [&joint=-18019.37415321071,lnP=-18019.37415321071] = [&R] ((((((((((63[&rate=5.927633695260357E-4]:2.786402660678E-1,58[&rate=5.927633695260357E-4]:2.759005400405E-1)[&rate=5.927633695260357E-4]:4.570311418892E-1,(52[&rate=5.927633695260357E-4]:6.151789265254E-1,((42[&rate=5.927633695260357E-4]:2.936518470385E-1,(47[&rate=5.927633695260357E-4]:2.654510795856E-1,54[&rate=5.927633695260357E-4]:4.40793545339E-1)[&rate=5.927633695260357E-4]:4.463912361725E-2)[&rate=5.927633695260357E-4]:8.592615368815E-2,40[&rate=5.927633695260357E-4]:3.795780007266E-1)[&rate=5.927633695260357E-4]:2.958748984016E-1)[&rate=5.927633695260357E-4]:8.213631704786E-2)[&rate=5.927633695260357E-4]:1.492657504731E-1,((((50[&rate=5.927633695260357E-4]:2.149324959018E-1,48[&rate=5.927633695260357E-4]:2.971242767237E-1)[&rate=5.927633695260357E-4]:2.283053195081E-1,(43[&rate=5.927633695260357E-4]:2.728863259201E-1,45[&rate=5.927633695260357E-4]:2.920644081119E-1)[&rate=5.927633695260357E-4]:2.306254620926E-1)[&rate=5.927633695260357E-4]:6.299687064443E-2,44[&rate=5.927633695260357E-4]:5.637689326298E-1)[&rate=5.927633695260357E-4]:2.692568052955E-1,((11[&rate=5.927633695260357E-4]:5.84477286841E-1,17[&rate=5.927633695260357E-4]:6.228334512246E-1)[&rate=5.927633695260357E-4]:2.716865774023E-1,51[&rate=5.927633695260357E-4]:7.739720834214E-1)[&rate=5.927633695260357E-4]:1.51940792846E-3)[&rate=5.927633695260357E-4]:7.108950269651E-2)[&rate=5.927633695260357E-4]:1.6525116187E-1,((46[&rate=5.927633695260357E-4]:6.270142032481E-1,41[&rate=5.927633695260357E-4]:6.05096395029E-1)[&rate=5.927633695260357E-4]:2.241090049459E-1,((8[&rate=5.927633695260357E-4]:7.142070313923E-1,49[&rate=5.927633695260357E-4]:7.224262094744E-1)[&rate=5.927633695260357E-4]:8.018733702591E-2,(((15[&rate=5.927633695260357E-4]:7.309454249829E-1,12[&rate=5.927633695260357E-4]:6.925892605992E-1)[&rate=5.927633695260357E-4]:2.377748659385E-2,(4[&rate=5.927633695260357E-4]:2.161187090312E-1,27[&rate=5.927633695260357E-4]:3.887214487572E-1)[&rate=5.927633695260357E-4]:4.427137915867E-1)[&rate=5.927633695260357E-4]:1.315652354788E-2,53[&rate=5.927633695260357E-4]:7.322629967685E-1)[&rate=5.927633695260357E-4]:7.309027575933E-2)[&rate=5.927633695260357E-4]:5.398911374841E-2)[&rate=5.927633695260357E-4]:2.374212764895E-1)[&rate=5.927633695260357E-4]:1.878028810053E-1,(((56[&rate=5.927633695260357E-4]:3.52690645784E-1,(59[&rate=5.927633695260357E-4]:2.758682823089E-1,60[&rate=5.927633695260357E-4]:2.813477343639E-1)[&rate=5.927633695260357E-4]:7.408263744773E-2)[&rate=5.927633695260357E-4]:1.049278065606E-1,57[&rate=5.927633695260357E-4]:4.603581783722E-1)[&rate=5.927633695260357E-4]:9.649496798027E-1,((((10[&rate=5.927633695260357E-4]:2.874795586593E-1,55[&rate=5.927633695260357E-4]:2.683014764675E-1)[&rate=5.927633695260357E-4]:5.520540847575E-1,((23[&rate=5.927633695260357E-4]:4.193520912852E-1,18[&rate=5.927633695260357E-4]:4.001740090935E-1)[&rate=5.927633695260357E-4]:3.54073803929E-1,21[&rate=5.927633695260357E-4]:7.624669911046E-1)[&rate=5.927633695260357E-4]:1.619981591614E-1)[&rate=5.927633695260357E-4]:3.484406920212E-1,39[&rate=5.927633695260357E-4]:1.222209107805E-1)[&rate=5.927633695260357E-4]:2.959400024321E-2,((1[&rate=5.927633695260357E-4]:8.837498038365E-2,(26[&rate=5.927633695260357E-4]:6.288183225334E-1,19[&rate=5.927633695260357E-4]:6.04160788287E-1)[&rate=5.927633695260357E-4]:2.458580277131E-1)[&rate=5.927633695260357E-4]:1.096616774692E-1,22[&rate=5.927633695260357E-4]:9.788585756611E-1)[&rate=5.927633695260357E-4]:3.34600170979E-1)[&rate=5.927633695260357E-4]:2.691760468544E-2)[&rate=5.927633695260357E-4]:2.912169929477E-2)[&rate=5.927633695260357E-4]:1.133067472284E-1,(((16[&rate=5.927633695260357E-4]:2.736779476937E-1,3[&rate=5.927633695260357E-4]:1.586094545431E-1)[&rate=5.927633695260357E-4]:3.105090833736E-1,5[&rate=5.927633695260357E-4]:5.211733324372E-1)[&rate=5.927633695260357E-4]:5.634400905801E-1,(13[&rate=5.927633695260357E-4]:7.232252970752E-1,9[&rate=5.927633695260357E-4]:6.848691326918E-1)[&rate=5.927633695260357E-4]:4.1618264649E-1)[&rate=5.927633695260357E-4]:2.85862607708E-1)[&rate=5.927633695260357E-4]:8.154446443338E-1,38[&rate=5.927633695260357E-4]:1.131126154511E0)[&rate=5.927633695260357E-4]:4.377631678722E-1,((32[&rate=5.927633695260357E-4]:4.647829015606E-1,(31[&rate=5.927633695260357E-4]:3.428704734123E-1,37[&rate=5.927633695260357E-4]:3.428704734123E-1)[&rate=5.927633695260357E-4]:3.721297459626E-2)[&rate=5.927633695260357E-4]:2.65537565711E-1,(36[&rate=5.927633695260357E-4]:4.398693501441E-1,33[&rate=5.927633695260357E-4]:4.043502244612E-1)[&rate=5.927633695260357E-4]:3.01380078876E-1)[&rate=5.927633695260357E-4]:4.748958412922E-3)[&rate=5.927633695260357E-4]:8.370402449214E-4,35[&rate=5.927633695260357E-4]:7.249775041807E-1)[&rate=5.927633695260357E-4]:2.848220556466E-2,((((14[&rate=5.927633695260357E-4]:2.532606496411E0,62[&rate=5.927633695260357E-4]:5.04490619474E-1)[&rate=5.927633695260357E-4]:1.624032285521E-1,29[&rate=5.927633695260357E-4]:6.095167988459E-1)[&rate=5.927633695260357E-4]:1.294117300869E-2,(30[&rate=5.927633695260357E-4]:5.992718558323E-1,(61[&rate=5.927633695260357E-4]:7.097791916253E-1,(((20[&rate=5.927633695260357E-4]:3.780283828699E-1,25[&rate=5.927633695260357E-4]:3.944667390343E-1)[&rate=5.927633695260357E-4]:3.721640670829E-1,(24[&rate=5.927633695260357E-4]:4.632885571416E-1,((6[&rate=5.927633695260357E-4]:2.784824395255E-1,7[&rate=5.927633695260357E-4]:2.784824395255E-1)[&rate=5.927633695260357E-4]:2.312599051577E-2,28[&rate=5.927633695260357E-4]:4.522933615482E-1)[&rate=5.927633695260357E-4]:5.483081203174E-2)[&rate=5.927633695260357E-4]:2.978627969209E-1)[&rate=5.927633695260357E-4]:9.355114949605E-2,2[&rate=5.927633695260357E-4]:6.711408597229E-1)[&rate=5.927633695260357E-4]:1.875145555497E0)[&rate=5.927633695260357E-4]:9.711243441937E-3)[&rate=5.927633695260357E-4]:2.318611602226E-2)[&rate=5.927633695260357E-4]:1.427951925887E-3,34[&rate=5.927633695260357E-4]:5.528476724142E-1)[&rate=5.927633695260357E-4]:1.158485418643E-3);
tree STATE_670000 [&joint=-18011.063743080096,lnP=-18011.063743080096] = [&R] (((((((((((19[&rate=5.867240385989162E-4]:8.584535494872E-1,(26[&rate=5.867240385989162E-4]:8.417397135587E-1,1[&rate=5.867240385989162E-4]:5.54383436958E-2)[&rate=5.867240385989162E-4]:4.137137017495E-2)[&rate=5.867240385989162E-4]:6.870569935861E-2,22[&rate=5.867240385989162E-4]:9.463373310376E-1)[&rate=5.867240385989162E-4]:3.377767265095E-1,39[&rate=5.867240385989162E-4]:1.224702219307E-1)[&rate=5.867240385989162E-4]:4.231475801159E-2,((10[&rate=5.867240385989162E-4]:6.578497760524E-1,55[&rate=5.867240385989162E-4]:6.386716938606E-1)[&rate=5.867240385989162E-4]:1.018546378533E-1,((23[&rate=5.867240385989162E-4]:6.24695584228E-1,18[&rate=5.867240385989162E-4]:6.055175020363E-1)[&rate=5.867240385989162E-4]:1.595310304364E-1,21[&rate=5.867240385989162E-4]:7.732677105547E-1)[&rate=5.867240385989162E-4]:7.136821020013E-2)[&rate=5.867240385989162E-4]:4.708339906942E-1)[&rate=5.867240385989162E-4]:8.734872378725E-2,(((60[&rate=5.867240385989162E-4]:4.328818177815E-1,(59[&rate=5.867240385989162E-4]:4.183918748637E-1,56[&rate=5.867240385989162E-4]:4.211316008911E-1)[&rate=5.867240385989162E-4]:9.010490862848E-3)[&rate=5.867240385989162E-4]:3.592208652726E-1,57[&rate=5.867240385989162E-4]:7.921026830541E-1)[&rate=5.867240385989162E-4]:6.194595878057E-1,(((((47[&rate=5.867240385989162E-4]:2.497319651015E-1,42[&rate=5.867240385989162E-4]:2.332936089371E-1)[&rate=5.867240385989162E-4]:4.955598350874E-1,(54[&rate=5.867240385989162E-4]:9.195171113505E-1,40[&rate=5.867240385989162E-4]:7.277362894327E-1)[&rate=5.867240385989162E-4]:1.117154591777E-3)[&rate=5.867240385989162E-4]:6.402327908945E-2,((63[&rate=5.867240385989162E-4]:3.07130159751E-1,58[&rate=5.867240385989162E-4]:3.043904337236E-1)[&rate=5.867240385989162E-4]:3.494224867509E-1,52[&rate=5.867240385989162E-4]:6.181964821181E-1)[&rate=5.867240385989162E-4]:1.14406268393E-1)[&rate=5.867240385989162E-4]:3.532088842731E-1,(((45[&rate=5.867240385989162E-4]:6.251374281662E-1,((50[&rate=5.867240385989162E-4]:1.826636398446E-1,48[&rate=5.867240385989162E-4]:2.648554206664E-1)[&rate=5.867240385989162E-4]:2.269433030307E-1,43[&rate=5.867240385989162E-4]:4.698809154781E-1)[&rate=5.867240385989162E-4]:1.360784304964E-1)[&rate=5.867240385989162E-4]:1.018456996565E-1,44[&rate=5.867240385989162E-4]:7.050653196036E-1)[&rate=5.867240385989162E-4]:1.712042804184E-1,(51[&rate=5.867240385989162E-4]:6.332875344475E-1,(11[&rate=5.867240385989162E-4]:5.242386485827E-1,17[&rate=5.867240385989162E-4]:5.625948129664E-1)[&rate=5.867240385989162E-4]:1.912406666867E-1)[&rate=5.867240385989162E-4]:1.85447818999E-1)[&rate=5.867240385989162E-4]:2.670762813377E-1)[&rate=5.867240385989162E-4]:6.387397609846E-2,((53[&rate=5.867240385989162E-4]:7.59855635218E-1,(41[&rate=5.867240385989162E-4]:6.541797565469E-1,46[&rate=5.867240385989162E-4]:6.76097564766E-1)[&rate=5.867240385989162E-4]:7.553889236969E-2)[&rate=5.867240385989162E-4]:3.210938964754E-1,((15[&rate=5.867240385989162E-4]:3.722781429169E-1,12[&rate=5.867240385989162E-4]:3.339219785332E-1)[&rate=5.867240385989162E-4]:5.142695571615E-1,((4[&rate=5.867240385989162E-4]:1.284683671766E-1,27[&rate=5.867240385989162E-4]:3.010711069027E-1)[&rate=5.867240385989162E-4]:4.111667092939E-1,(8[&rate=5.867240385989162E-4]:5.343553356224E-1,49[&rate=5.867240385989162E-4]:5.425745137045E-1)[&rate=5.867240385989162E-4]:5.459480934127E-2)[&rate=5.867240385989162E-4]:2.510222126489E-1)[&rate=5.867240385989162E-4]:2.300182699711E-1)[&rate=5.867240385989162E-4]:1.536675860388E-1)[&rate=5.867240385989162E-4]:7.082139428984E-3)[&rate=5.867240385989162E-4]:8.714677533554E-2)[&rate=5.867240385989162E-4]:2.013481418933E-1,((5[&rate=5.867240385989162E-4]:8.04053192933E-1,(13[&rate=5.867240385989162E-4]:4.873301273E-1,9[&rate=5.867240385989162E-4]:4.489739629165E-1)[&rate=5.867240385989162E-4]:3.715175861809E-1)[&rate=5.867240385989162E-4]:1.732774819359E-2,(16[&rate=5.867240385989162E-4]:4.218358061445E-1,3[&rate=5.867240385989162E-4]:3.067673129939E-1)[&rate=5.867240385989162E-4]:4.625588336123E-1)[&rate=5.867240385989162E-4]:6.814159729894E-1)[&rate=5.867240385989162E-4]:6.51260331186E-1,38[&rate=5.867240385989162E-4]:1.099262724754E0)[&rate=5.867240385989162E-4]:4.642516054155E-1,35[&rate=5.867240385989162E-4]:7.187654717219E-1)[&rate=5.867240385989162E-4]:6.431799734568E-4,(36[&rate=5.867240385989162E-4]:4.529589620942E-1,33[&rate=5.867240385989162E-4]:4.174398364113E-1)[&rate=5.867240385989162E-4]:2.883076130984E-1)[&rate=5.867240385989162E-4]:3.873886746184E-3,(32[&rate=5.867240385989162E-4]:4.0325375953E-1,(31[&rate=5.867240385989162E-4]:1.294556539505E-1,37[&rate=5.867240385989162E-4]:1.294556539505E-1)[&rate=5.867240385989162E-4]:1.890986520275E-1)[&rate=5.867240385989162E-4]:3.309577406602E-1)[&rate=5.867240385989162E-4]:4.000165027067E-2,(((29[&rate=5.867240385989162E-4]:6.05097262127E-1,(30[&rate=5.867240385989162E-4]:5.998572838507E-1,62[&rate=5.867240385989162E-4]:6.57234333031E-1)[&rate=5.867240385989162E-4]:5.239978276355E-3)[&rate=5.867240385989162E-4]:8.188562001934E-3,(14[&rate=5.867240385989162E-4]:2.68669263183E0,(((((20[&rate=5.867240385989162E-4]:3.634576769179E-1,25[&rate=5.867240385989162E-4]:3.798960330823E-1)[&rate=5.867240385989162E-4]:2.978527545236E-1,28[&rate=5.867240385989162E-4]:7.161049519896E-1)[&rate=5.867240385989162E-4]:1.11449820168E-1,(24[&rate=5.867240385989162E-4]:5.937021897902E-1,(6[&rate=5.867240385989162E-4]:2.985052158598E-1,7[&rate=5.867240385989162E-4]:2.985052158598E-1)[&rate=5.867240385989162E-4]:1.883476588619E-1)[&rate=5.867240385989162E-4]:1.90016965929E-1)[&rate=5.867240385989162E-4]:2.70767952814E-1,2[&rate=5.867240385989162E-4]:8.709254646975E-1)[&rate=5.867240385989162E-4]:1.675692431082E0,34[&rate=5.867240385989162E-4]:5.188538415843E-1)[&rate=5.867240385989162E-4]:1.13076127624E-2)[&rate=5.867240385989162E-4]:1.208611841607E-2)[&rate=5.867240385989162E-4]:8.446125402599E-3,61[&rate=5.867240385989162E-4]:7.419505287665E-1)[&rate=5.867240385989162E-4]:1.313693863434E-2);
tree STATE_672000 [&joint=-18013.740336641047,lnP=-18013.740336641047] = [&R] ((61[&rate=4.8337552660738994E-4]:7.375036760611E-1,((((32[&rate=4.8337552660738994E-4]:5.904859757603E-1,(31[&rate=4.8337552660738994E-4]:4.246135810538E-1,37[&rate=4.8337552660738994E-4]:4.246135810538E-1)[&rate=4.8337552660738994E-4]:8.117294115447E-2)[&rate=4.8337552660738994E-4]:1.408896014867E-1,((((((((63[&rate=4.8337552660738994E-4]:2.214762275082E-1,58[&rate=4.8337552660738994E-4]:2.187365014808E-1)[&rate=4.8337552660738994E-4]:6.751629152634E-1,(54[&rate=4.8337552660738994E-4]:4.253298737424E-1,(42[&rate=4.8337552660738994E-4]:2.247708375683E-1,(40[&rate=4.8337552660738994E-4]:1.489662519316E-1,47[&rate=4.8337552660738994E-4]:1.654046080959E-1)[&rate=4.8337552660738994E-4]:7.580458563671E-2)[&rate=4.8337552660738994E-4]:8.778214256386E-3)[&rate=4.8337552660738994E-4]:6.85007899166E-1)[&rate=4.8337552660738994E-4]:2.653607226171E-2,52[&rate=4.8337552660738994E-4]:8.848190506496E-1)[&rate=4.8337552660738994E-4]:1.610631636008E-1,((11[&rate=4.8337552660738994E-4]:5.24471518122E-1,17[&rate=4.8337552660738994E-4]:5.628276825056E-1)[&rate=4.8337552660738994E-4]:5.712072017377E-1,(51[&rate=4.8337552660738994E-4]:9.214354508794E-1,((43[&rate=4.8337552660738994E-4]:2.486845496478E-1,44[&rate=4.8337552660738994E-4]:2.459448236204E-1)[&rate=4.8337552660738994E-4]:4.170907637719E-1,((50[&rate=4.8337552660738994E-4]:1.544123720522E-1,48[&rate=4.8337552660738994E-4]:2.366041528741E-1)[&rate=4.8337552660738994E-4]:2.925305999703E-1,45[&rate=4.8337552660738994E-4]:5.26395026817E-1)[&rate=4.8337552660738994E-4]:1.585583687943E-1)[&rate=4.8337552660738994E-4]:3.159341100626E-1)[&rate=4.8337552660738994E-4]:9.205148815839E-2)[&rate=4.8337552660738994E-4]:3.239527521264E-2)[&rate=4.8337552660738994E-4]:1.615073317092E-1,(((46[&rate=4.8337552660738994E-4]:7.211078271361E-1,53[&rate=4.8337552660738994E-4]:7.293270052184E-1)[&rate=4.8337552660738994E-4]:2.170636503148E-1,(41[&rate=4.8337552660738994E-4]:9.108141902485E-1,49[&rate=4.8337552660738994E-4]:9.382114505223E-1)[&rate=4.8337552660738994E-4]:5.439478983263E-3)[&rate=4.8337552660738994E-4]:1.266908800202E-1,(((15[&rate=4.8337552660738994E-4]:3.45165875157E-1,12[&rate=4.8337552660738994E-4]:3.068097107733E-1)[&rate=4.8337552660738994E-4]:3.868538734E-1,(4[&rate=4.8337552660738994E-4]:1.469067556906E-1,27[&rate=4.8337552660738994E-4]:3.195094954166E-1)[&rate=4.8337552660738994E-4]:4.892225819076E-1)[&rate=4.8337552660738994E-4]:2.768176721903E-1,8[&rate=4.8337552660738994E-4]:9.622620782816E-1)[&rate=4.8337552660738994E-4]:9.986055316215E-2)[&rate=4.8337552660738994E-4]:2.192395172558E-1)[&rate=4.8337552660738994E-4]:3.320796494912E-2,(((39[&rate=4.8337552660738994E-4]:1.943523200175E-2,((1[&rate=4.8337552660738994E-4]:1.678244922812E-1,(19[&rate=4.8337552660738994E-4]:6.272972981042E-1,26[&rate=4.8337552660738994E-4]:6.519548323507E-1)[&rate=4.8337552660738994E-4]:3.021710297935E-1)[&rate=4.8337552660738994E-4]:5.990304513105E-2,22[&rate=4.8337552660738994E-4]:1.008549455221E0)[&rate=4.8337552660738994E-4]:1.725296123976E-1)[&rate=4.8337552660738994E-4]:9.357762117402E-2,((10[&rate=4.8337552660738994E-4]:5.143514298521E-1,55[&rate=4.8337552660738994E-4]:4.951733476603E-1)[&rate=4.8337552660738994E-4]:2.783458224494E-1,((23[&rate=4.8337552660738994E-4]:3.889101972887E-1,18[&rate=4.8337552660738994E-4]:3.69732115097E-1)[&rate=4.8337552660738994E-4]:3.788892767701E-1,21[&rate=4.8337552660738994E-4]:7.568405699492E-1)[&rate=4.8337552660738994E-4]:1.207881892016E-1)[&rate=4.8337552660738994E-4]:3.860690255317E-1)[&rate=4.8337552660738994E-4]:9.756058896008E-2,(((60[&rate=4.8337552660738994E-4]:4.358752173987E-1,59[&rate=4.8337552660738994E-4]:4.303957653437E-1)[&rate=4.8337552660738994E-4]:4.698311975193E-3,56[&rate=4.8337552660738994E-4]:4.378338033463E-1)[&rate=4.8337552660738994E-4]:1.150622157261E-1,57[&rate=4.8337552660738994E-4]:5.556357451E-1)[&rate=4.8337552660738994E-4]:9.015130395017E-1)[&rate=4.8337552660738994E-4]:3.824324685527E-2)[&rate=4.8337552660738994E-4]:1.613296965805E-1,((5[&rate=4.8337552660738994E-4]:6.818242247466E-1,(13[&rate=4.8337552660738994E-4]:1.917437053446E-1,9[&rate=4.8337552660738994E-4]:1.533875409611E-1)[&rate=4.8337552660738994E-4]:5.448750399498E-1)[&rate=4.8337552660738994E-4]:2.115479230559E-1,(16[&rate=4.8337552660738994E-4]:6.062800598497E-1,3[&rate=4.8337552660738994E-4]:4.912115666991E-1)[&rate=4.8337552660738994E-4]:3.501057865829E-1)[&rate=4.8337552660738994E-4]:5.660893062623E-1)[&rate=4.8337552660738994E-4]:3.066282631623E-1,38[&rate=4.8337552660738994E-4]:7.11295196679E-1)[&rate=4.8337552660738994E-4]:8.539002772667E-1)[&rate=4.8337552660738994E-4]:2.131970881578E-4,(36[&rate=4.8337552660738994E-4]:6.876431076246E-1,33[&rate=4.8337552660738994E-4]:6.521239819418E-1)[&rate=4.8337552660738994E-4]:5.487462845901E-2)[&rate=4.8337552660738994E-4]:4.306566719803E-3,35[&rate=4.8337552660738994E-4]:7.249663793062E-1)[&rate=4.8337552660738994E-4]:2.073401806632E-2)[&rate=4.8337552660738994E-4]:3.871600404248E-4,((((2[&rate=4.8337552660738994E-4]:9.521505863984E-1,((24[&rate=4.8337552660738994E-4]:3.454136180587E-1,(6[&rate=4.8337552660738994E-4]:5.456357301381E-2,7[&rate=4.8337552660738994E-4]:5.456357301381E-2)[&rate=4.8337552660738994E-4]:1.840007299763E-1)[&rate=4.8337552660738994E-4]:6.506292364852E-1,(28[&rate=4.8337552660738994E-4]:9.164966161517E-1,(20[&rate=4.8337552660738994E-4]:3.590001556815E-1,25[&rate=4.8337552660738994E-4]:3.754385118459E-1)[&rate=4.8337552660738994E-4]:5.027019399221E-1)[&rate=4.8337552660738994E-4]:1.233818548307E-1)[&rate=4.8337552660738994E-4]:1.396693756901E-1)[&rate=4.8337552660738994E-4]:1.596148179645E0,34[&rate=4.8337552660738994E-4]:5.205347118475E-1)[&rate=4.8337552660738994E-4]:1.256737442586E-2,(30[&rate=4.8337552660738994E-4]:6.025648950443E-1,14[&rate=4.8337552660738994E-4]:2.688057821162E0)[&rate=4.8337552660738994E-4]:1.575442595189E-3)[&rate=4.8337552660738994E-4]:5.7995823793E-3,(29[&rate=4.8337552660738994E-4]:5.989356442442E-1,62[&rate=4.8337552660738994E-4]:6.563126934245E-1)[&rate=4.8337552660738994E-4]:1.100427577461E-2)[&rate=4.8337552660738994E-4]:7.732336847855E-3);
tree STATE_674000 [&joint=-17997.700177818308,lnP=-17997.700177818308] = [&R] (((29[&rate=5.346548308752971E-4]:5.901519704202E-1,62[&rate=5.346548308752971E-4]:6.475290196005E-1)[&rate=5.346548308752971E-4]:3.761158342281E-2,(((((((10[&rate=5.346548308752971E-4]:7.525682830382E-1,55[&rate=5.346548308752971E-4]:7.333902008465E-1)[&rate=5.346548308752971E-4]:1.496900496994E-1,((23[&rate=5.346548308752971E-4]:6.299615817502E-1,18[&rate=5.346548308752971E-4]:6.107834995584E-1)[&rate=5.346548308752971E-4]:2.752106299348E-1,21[&rate=5.346548308752971E-4]:8.942133075753E-1)[&rate=5.346548308752971E-4]:9.297653201159E-2)[&rate=5.346548308752971E-4]:2.311498385262E-1,(39[&rate=5.346548308752971E-4]:5.065793700474E-2,((1[&rate=5.346548308752971E-4]:6.650077572292E-2,(19[&rate=5.346548308752971E-4]:4.685033053105E-1,26[&rate=5.346548308752971E-4]:4.93160839557E-1)[&rate=5.346548308752971E-4]:3.596413060289E-1)[&rate=5.346548308752971E-4]:1.786950265021E-1,22[&rate=5.346548308752971E-4]:1.026017720033E0)[&rate=5.346548308752971E-4]:1.862840525878E-1)[&rate=5.346548308752971E-4]:1.699680960159E-2)[&rate=5.346548308752971E-4]:1.481857161895E-1,((((((63[&rate=5.346548308752971E-4]:2.682517785015E-1,58[&rate=5.346548308752971E-4]:2.655120524741E-1)[&rate=5.346548308752971E-4]:5.243524474903E-1,(((40[&rate=5.346548308752971E-4]:1.369550264161E-1,42[&rate=5.346548308752971E-4]:1.369550264161E-1)[&rate=5.346548308752971E-4]:1.432993881257E-1,47[&rate=5.346548308752971E-4]:2.966927707062E-1)[&rate=5.346548308752971E-4]:3.426291458872E-1,54[&rate=5.346548308752971E-4]:8.146643823467E-1)[&rate=5.346548308752971E-4]:1.916384737819E-1)[&rate=5.346548308752971E-4]:1.04403680032E-1,52[&rate=5.346548308752971E-4]:8.586517416401E-1)[&rate=5.346548308752971E-4]:7.342324095184E-2,((11[&rate=5.346548308752971E-4]:5.300144966575E-1,17[&rate=5.346548308752971E-4]:5.683706610412E-1)[&rate=5.346548308752971E-4]:4.336432044181E-1,(((43[&rate=5.346548308752971E-4]:6.083281244154E-1,((50[&rate=5.346548308752971E-4]:2.831759874569E-1,48[&rate=5.346548308752971E-4]:3.653677682788E-1)[&rate=5.346548308752971E-4]:1.468247754661E-1,45[&rate=5.346548308752971E-4]:5.094528177176E-1)[&rate=5.346548308752971E-4]:1.180533888896E-1)[&rate=5.346548308752971E-4]:7.287657821713E-2,44[&rate=5.346548308752971E-4]:6.784649766052E-1)[&rate=5.346548308752971E-4]:2.401149715088E-1,51[&rate=5.346548308752971E-4]:8.610457015386E-1)[&rate=5.346548308752971E-4]:2.042021871517E-2)[&rate=5.346548308752971E-4]:5.060906233818E-2)[&rate=5.346548308752971E-4]:9.961667815509E-2,(((46[&rate=5.346548308752971E-4]:3.749167184009E-1,(53[&rate=5.346548308752971E-4]:2.868645163653E-1,41[&rate=5.346548308752971E-4]:2.567275300639E-1)[&rate=5.346548308752971E-4]:9.627138011791E-2)[&rate=5.346548308752971E-4]:3.426515951187E-1,49[&rate=5.346548308752971E-4]:7.230477655743E-1)[&rate=5.346548308752971E-4]:2.651988001659E-1,((8[&rate=5.346548308752971E-4]:6.094567467226E-1,(4[&rate=5.346548308752971E-4]:2.041917795111E-1,27[&rate=5.346548308752971E-4]:3.767945192371E-1)[&rate=5.346548308752971E-4]:3.559498987184E-1)[&rate=5.346548308752971E-4]:1.250641439752E-1,(15[&rate=5.346548308752971E-4]:3.021815606697E-1,12[&rate=5.346548308752971E-4]:2.63825396286E-1)[&rate=5.346548308752971E-4]:4.789146724939E-1)[&rate=5.346548308752971E-4]:2.455064969603E-1)[&rate=5.346548308752971E-4]:1.256368758286E-1)[&rate=5.346548308752971E-4]:6.986717919287E-2,(((59[&rate=5.346548308752971E-4]:4.391974999428E-1,60[&rate=5.346548308752971E-4]:4.446769519977E-1)[&rate=5.346548308752971E-4]:3.303807369451E-2,56[&rate=5.346548308752971E-4]:4.749752996646E-1)[&rate=5.346548308752971E-4]:6.761304478081E-2,57[&rate=5.346548308752971E-4]:5.45328070473E-1)[&rate=5.346548308752971E-4]:8.11025290015E-1)[&rate=5.346548308752971E-4]:1.060624447737E-1)[&rate=5.346548308752971E-4]:5.051954841766E-1,((16[&rate=5.346548308752971E-4]:6.6594409339E-1,(5[&rate=5.346548308752971E-4]:4.1910577704E-1,(13[&rate=5.346548308752971E-4]:3.167418543521E-1,9[&rate=5.346548308752971E-4]:2.783856899687E-1)[&rate=5.346548308752971E-4]:1.571584432357E-1)[&rate=5.346548308752971E-4]:1.838246177199E-1)[&rate=5.346548308752971E-4]:5.106262445495E-1,3[&rate=5.346548308752971E-4]:1.061501844789E0)[&rate=5.346548308752971E-4]:6.567943761563E-1)[&rate=5.346548308752971E-4]:7.387711852404E-1,38[&rate=5.346548308752971E-4]:1.454327680158E0)[&rate=5.346548308752971E-4]:1.235047396732E-1,(((30[&rate=5.346548308752971E-4]:5.900022184867E-1,61[&rate=5.346548308752971E-4]:7.102207977216E-1)[&rate=5.346548308752971E-4]:1.541705850935E-3,(34[&rate=5.346548308752971E-4]:4.60776897542E-1,(2[&rate=5.346548308752971E-4]:1.068977127882E0,((24[&rate=5.346548308752971E-4]:1.046619137411E0,(6[&rate=5.346548308752971E-4]:1.909707820062E-1,7[&rate=5.346548308752971E-4]:1.909707820062E-1)[&rate=5.346548308752971E-4]:7.487990403366E-1)[&rate=5.346548308752971E-4]:2.145458523881E-2,((20[&rate=5.346548308752971E-4]:3.710507087576E-1,25[&rate=5.346548308752971E-4]:3.874890649219E-1)[&rate=5.346548308752971E-4]:3.43742707835E-1,28[&rate=5.346548308752971E-4]:7.695879371406E-1)[&rate=5.346548308752971E-4]:3.423214019479E-1)[&rate=5.346548308752971E-4]:1.84465049068E-1)[&rate=5.346548308752971E-4]:1.419563823855E0)[&rate=5.346548308752971E-4]:5.972877542949E-2)[&rate=5.346548308752971E-4]:8.978951978222E-4,14[&rate=5.346548308752971E-4]:2.677934745653E0)[&rate=5.346548308752971E-4]:1.222644130185E-2)[&rate=5.346548308752971E-4]:2.309529300565E-2)[&rate=5.346548308752971E-4]:6.269417773025E-3,(35[&rate=5.346548308752971E-4]:7.202296482349E-1,((32[&rate=5.346548308752971E-4]:6.05490468877E-1,(31[&rate=5.346548308752971E-4]:3.916406045955E-1,37[&rate=5.346548308752971E-4]:3.916406045955E-1)[&rate=5.346548308752971E-4]:1.291504107294E-1)[&rate=5.346548308752971E-4]:1.251318533594E-1,(36[&rate=5.346548308752971E-4]:6.717967896817E-1,33[&rate=5.346548308752971E-4]:6.362776639988E-1)[&rate=5.346548308752971E-4]:6.975449430323E-2)[&rate=5.346548308752971E-4]:5.362877472397E-4)[&rate=5.346548308752971E-4]:4.221862392739E-2);
tree STATE_676000 [&joint=-18006.51425040686,lnP=-18006.51425040686] = [&R] ((((32[&rate=5.15375331681468E-4]:6.938697858728E-1,(31[&rate=5.15375331681468E-4]:3.714313285258E-1,37[&rate=5.15375331681468E-4]:3.714313285258E-1)[&rate=5.15375331681468E-4]:2.37739003795E-1)[&rate=5.15375331681468E-4]:4.014800564716E-2,(35[&rate=5.15375331681468E-4]:7.191865148218E-1,(36[&rate=5.15375331681468E-4]:5.254979306797E-1,33[&rate=5.15375331681468E-4]:4.899788049968E-1)[&rate=5.15375331681468E-4]:2.155465076394E-1)[&rate=5.15375331681468E-4]:3.90231494943E-3)[&rate=5.15375331681468E-4]:8.823483759484E-3,34[&rate=5.15375331681468E-4]:5.324587616182E-1)[&rate=5.15375331681468E-4]:9.561057020634E-2,(30[&rate=5.15375331681468E-4]:5.960811430569E-1,((14[&rate=5.15375331681468E-4]:2.675961791558E0,(2[&rate=5.15375331681468E-4]:1.03887488644E0,(((24[&rate=5.15375331681468E-4]:8.736376515532E-1,(6[&rate=5.15375331681468E-4]:6.506772481155E-2,7[&rate=5.15375331681468E-4]:6.506772481155E-2)[&rate=5.15375331681468E-4]:7.017206116731E-1)[&rate=5.15375331681468E-4]:2.140913667082E-2,28[&rate=5.15375331681468E-4]:9.388824046624E-1)[&rate=5.15375331681468E-4]:4.155273415987E-2,(20[&rate=5.15375331681468E-4]:4.400928093755E-1,25[&rate=5.15375331681468E-4]:4.565311655399E-1)[&rate=5.15375331681468E-4]:4.855478088987E-1)[&rate=5.15375331681468E-4]:2.858370078922E-1)[&rate=5.15375331681468E-4]:1.50831978183E0)[&rate=5.15375331681468E-4]:3.373149158888E-3,(((((((59[&rate=5.15375331681468E-4]:4.471273503273E-1,(60[&rate=5.15375331681468E-4]:6.160252132658E-2,56[&rate=5.15375331681468E-4]:5.8862795299E-2)[&rate=5.15375331681468E-4]:3.910042810557E-1)[&rate=5.15375331681468E-4]:6.006851352548E-2,57[&rate=5.15375331681468E-4]:5.126753159077E-1)[&rate=5.15375331681468E-4]:9.18605311898E-1,(((((52[&rate=5.15375331681468E-4]:7.102047395439E-1,(63[&rate=5.15375331681468E-4]:2.364413447876E-1,58[&rate=5.15375331681468E-4]:2.337016187602E-1)[&rate=5.15375331681468E-4]:5.1211955914E-1)[&rate=5.15375331681468E-4]:1.541685849448E-1,(54[&rate=5.15375331681468E-4]:8.278721827223E-1,(47[&rate=5.15375331681468E-4]:5.140762526776E-1,(42[&rate=5.15375331681468E-4]:2.805939287945E-1,40[&rate=5.15375331681468E-4]:2.805939287945E-1)[&rate=5.15375331681468E-4]:2.170439677188E-1)[&rate=5.15375331681468E-4]:1.384534642913E-1)[&rate=5.15375331681468E-4]:2.885559362869E-1)[&rate=5.15375331681468E-4]:1.856490598172E-2,((((50[&rate=5.15375331681468E-4]:4.537452448374E-1,48[&rate=5.15375331681468E-4]:5.359370256592E-1)[&rate=5.15375331681468E-4]:2.218808799128E-1,(45[&rate=5.15375331681468E-4]:7.319399829953E-1,43[&rate=5.15375331681468E-4]:7.127619008035E-1)[&rate=5.15375331681468E-4]:2.313819654943E-2)[&rate=5.15375331681468E-4]:1.068085511626E-1,44[&rate=5.15375331681468E-4]:8.399689224882E-1)[&rate=5.15375331681468E-4]:9.334510428593E-2,((11[&rate=5.15375331681468E-4]:8.227008859225E-1,17[&rate=5.15375331681468E-4]:8.610570503062E-1)[&rate=5.15375331681468E-4]:1.285149441006E-1,51[&rate=5.15375331681468E-4]:8.690240492013E-1)[&rate=5.15375331681468E-4]:6.755730997455E-3)[&rate=5.15375331681468E-4]:7.158450271688E-3)[&rate=5.15375331681468E-4]:2.116640580119E-1,(((15[&rate=5.15375331681468E-4]:6.248569372975E-1,12[&rate=5.15375331681468E-4]:5.865007729138E-1)[&rate=5.15375331681468E-4]:2.119586748307E-1,(8[&rate=5.15375331681468E-4]:5.820892446452E-1,(4[&rate=5.15375331681468E-4]:3.158243643037E-1,27[&rate=5.15375331681468E-4]:4.884271040297E-1)[&rate=5.15375331681468E-4]:2.169498118483E-1)[&rate=5.15375331681468E-4]:2.081510250173E-1)[&rate=5.15375331681468E-4]:1.257570675627E-1,(((46[&rate=5.15375331681468E-4]:3.102151467951E-1,41[&rate=5.15375331681468E-4]:2.88297338576E-1)[&rate=5.15375331681468E-4]:3.326808877047E-1,49[&rate=5.15375331681468E-4]:6.483754865545E-1)[&rate=5.15375331681468E-4]:1.295130238027E-1,53[&rate=5.15375331681468E-4]:7.806282363848E-1)[&rate=5.15375331681468E-4]:1.463280049499E-1)[&rate=5.15375331681468E-4]:2.52577553997E-1)[&rate=5.15375331681468E-4]:8.035411789412E-2,((((1[&rate=5.15375331681468E-4]:7.403983047658E-2,(19[&rate=5.15375331681468E-4]:5.502415048165E-1,26[&rate=5.15375331681468E-4]:5.748990390629E-1)[&rate=5.15375331681468E-4]:2.854421612766E-1)[&rate=5.15375331681468E-4]:1.400613570288E-1,22[&rate=5.15375331681468E-4]:9.949231053136E-1)[&rate=5.15375331681468E-4]:2.392796346693E-1,39[&rate=5.15375331681468E-4]:7.25589043665E-2)[&rate=5.15375331681468E-4]:9.704683166367E-3,((10[&rate=5.15375331681468E-4]:5.081245665308E-1,55[&rate=5.15375331681468E-4]:4.88946484339E-1)[&rate=5.15375331681468E-4]:4.517879178051E-1,((23[&rate=5.15375331681468E-4]:5.553098469512E-1,18[&rate=5.15375331681468E-4]:5.361317647595E-1)[&rate=5.15375331681468E-4]:1.596462980968E-1,21[&rate=5.15375331681468E-4]:7.039972409383E-1)[&rate=5.15375331681468E-4]:3.408467502467E-1)[&rate=5.15375331681468E-4]:1.881045278545E-1)[&rate=5.15375331681468E-4]:1.009119969259E-1)[&rate=5.15375331681468E-4]:1.529700881185E-3)[&rate=5.15375331681468E-4]:2.457730225037E-1,((16[&rate=5.15375331681468E-4]:5.959442940099E-1,3[&rate=5.15375331681468E-4]:4.808758008593E-1)[&rate=5.15375331681468E-4]:4.45914365994E-1,(5[&rate=5.15375331681468E-4]:6.809596255512E-1,(13[&rate=5.15375331681468E-4]:4.221253711023E-1,9[&rate=5.15375331681468E-4]:3.837692067188E-1)[&rate=5.15375331681468E-4]:3.136287749967E-1)[&rate=5.15375331681468E-4]:2.978853358226E-1)[&rate=5.15375331681468E-4]:5.009484149631E-1)[&rate=5.15375331681468E-4]:7.406559228738E-1,38[&rate=5.15375331681468E-4]:1.165654778663E0)[&rate=5.15375331681468E-4]:3.971547077322E-1,(61[&rate=5.15375331681468E-4]:7.097141816512E-1,62[&rate=5.15375331681468E-4]:6.468726515966E-1)[&rate=5.15375331681468E-4]:1.497249846785E-4)[&rate=5.15375331681468E-4]:3.408475966766E-3,29[&rate=5.15375331681468E-4]:5.930538033677E-1)[&rate=5.15375331681468E-4]:7.882112320021E-4)[&rate=5.15375331681468E-4]:2.239128457234E-3)[&rate=5.15375331681468E-4]:1.030264401338E-1);
tree STATE_678000 [&joint=-18001.774572047434,lnP=-18001.774572047434] = [&R] ((((35[&rate=5.171460792516224E-4]:7.191807879086E-1,(32[&rate=5.171460792516224E-4]:5.20010081168E-1,(31[&rate=5.171460792516224E-4]:3.677931314954E-1,37[&rate=5.171460792516224E-4]:3.677931314954E-1)[&rate=5.171460792516224E-4]:6.751749612058E-2)[&rate=5.171460792516224E-4]:2.100996684893E-1)[&rate=5.171460792516224E-4]:1.220167085754E-3,34[&rate=5.171460792516224E-4]:5.209474030819E-1)[&rate=5.171460792516224E-4]:3.308368430609E-2,(((29[&rate=5.171460792516224E-4]:5.899851886066E-1,30[&rate=5.171460792516224E-4]:5.899851886066E-1)[&rate=5.171460792516224E-4]:1.272043284673E-3,(62[&rate=5.171460792516224E-4]:6.468669272776E-1,61[&rate=5.171460792516224E-4]:7.097084573322E-1)[&rate=5.171460792516224E-4]:1.76735379395E-3)[&rate=5.171460792516224E-4]:2.315159365862E-5,((14[&rate=5.171460792516224E-4]:2.623524984749E0,(((((39[&rate=5.171460792516224E-4]:8.50577007127E-2,((1[&rate=5.171460792516224E-4]:1.14724207505E-1,(19[&rate=5.171460792516224E-4]:5.079287423307E-1,26[&rate=5.171460792516224E-4]:5.325862765772E-1)[&rate=5.171460792516224E-4]:3.684393007908E-1)[&rate=5.171460792516224E-4]:1.368031450931E-1,22[&rate=5.171460792516224E-4]:1.032349270406E0)[&rate=5.171460792516224E-4]:2.143522659227E-1)[&rate=5.171460792516224E-4]:1.024132001036E-2,((10[&rate=5.171460792516224E-4]:8.812717217672E-1,55[&rate=5.171460792516224E-4]:8.620936395755E-1)[&rate=5.171460792516224E-4]:8.696470772804E-2,((18[&rate=5.171460792516224E-4]:7.151144182264E-1,23[&rate=5.171460792516224E-4]:7.342925004181E-1)[&rate=5.171460792516224E-4]:1.758647517258E-1,21[&rate=5.171460792516224E-4]:8.991983480343E-1)[&rate=5.171460792516224E-4]:1.539695883102E-1)[&rate=5.171460792516224E-4]:1.928160158853E-1)[&rate=5.171460792516224E-4]:1.741792515494E-1,(((59[&rate=5.171460792516224E-4]:4.048466076415E-1,(60[&rate=5.171460792516224E-4]:4.03761950221E-1,56[&rate=5.171460792516224E-4]:4.010222241934E-1)[&rate=5.171460792516224E-4]:6.564109475424E-3)[&rate=5.171460792516224E-4]:1.376805867863E-1,57[&rate=5.171460792516224E-4]:5.480066464828E-1)[&rate=5.171460792516224E-4]:9.021089100272E-1,((((52[&rate=5.171460792516224E-4]:7.595438857001E-1,((42[&rate=5.171460792516224E-4]:3.564756029021E-1,47[&rate=5.171460792516224E-4]:3.729139590664E-1)[&rate=5.171460792516224E-4]:2.347301685902E-1,(40[&rate=5.171460792516224E-4]:4.808488504266E-1,54[&rate=5.171460792516224E-4]:6.726296723444E-1)[&rate=5.171460792516224E-4]:1.103569210656E-1)[&rate=5.171460792516224E-4]:2.286120868106E-1)[&rate=5.171460792516224E-4]:1.351668458989E-1,(63[&rate=5.171460792516224E-4]:2.567786313842E-1,58[&rate=5.171460792516224E-4]:2.540389053568E-1)[&rate=5.171460792516224E-4]:6.762882645985E-1)[&rate=5.171460792516224E-4]:1.537790906768E-2,(((44[&rate=5.171460792516224E-4]:5.317740484284E-1,(45[&rate=5.171460792516224E-4]:4.744009970121E-1,(50[&rate=5.171460792516224E-4]:2.78397053764E-1,48[&rate=5.171460792516224E-4]:3.605888345858E-1)[&rate=5.171460792516224E-4]:1.165518884536E-1)[&rate=5.171460792516224E-4]:7.929085963535E-2)[&rate=5.171460792516224E-4]:5.744300873617E-2,43[&rate=5.171460792516224E-4]:5.919567831919E-1)[&rate=5.171460792516224E-4]:2.325936847735E-1,((11[&rate=5.171460792516224E-4]:4.280388153011E-1,17[&rate=5.171460792516224E-4]:4.663949796848E-1)[&rate=5.171460792516224E-4]:1.676844633706E-1,51[&rate=5.171460792516224E-4]:5.135314978498E-1)[&rate=5.171460792516224E-4]:2.507449975129E-1)[&rate=5.171460792516224E-4]:1.45812145304E-1)[&rate=5.171460792516224E-4]:1.227472472172E-1,((15[&rate=5.171460792516224E-4]:4.179536319338E-1,12[&rate=5.171460792516224E-4]:3.795974675501E-1)[&rate=5.171460792516224E-4]:3.882905920703E-1,((8[&rate=5.171460792516224E-4]:5.798867184705E-1,(4[&rate=5.171460792516224E-4]:2.862526019426E-1,27[&rate=5.171460792516224E-4]:4.588553416686E-1)[&rate=5.171460792516224E-4]:2.443190480348E-1)[&rate=5.171460792516224E-4]:1.792902410277E-1,((41[&rate=5.171460792516224E-4]:3.630466585499E-1,(49[&rate=5.171460792516224E-4]:3.88473026853E-1,53[&rate=5.171460792516224E-4]:3.912127528805E-1)[&rate=5.171460792516224E-4]:1.970891970739E-3)[&rate=5.171460792516224E-4]:3.08555630328E-1,46[&rate=5.171460792516224E-4]:6.93520097097E-1)[&rate=5.171460792516224E-4]:6.839658842861E-2)[&rate=5.171460792516224E-4]:4.919220400319E-4)[&rate=5.171460792516224E-4]:3.471396090854E-1)[&rate=5.171460792516224E-4]:1.62485148078E-1)[&rate=5.171460792516224E-4]:6.593805822824E-2)[&rate=5.171460792516224E-4]:2.104217756454E-1,((((13[&rate=5.171460792516224E-4]:3.979623439223E-1,9[&rate=5.171460792516224E-4]:3.596061795389E-1)[&rate=5.171460792516224E-4]:2.221768850006E-1,16[&rate=5.171460792516224E-4]:6.283584070053E-1)[&rate=5.171460792516224E-4]:5.751837326754E-2,5[&rate=5.171460792516224E-4]:6.228630816427E-1)[&rate=5.171460792516224E-4]:2.213765108366E-1,3[&rate=5.171460792516224E-4]:7.921847979588E-1)[&rate=5.171460792516224E-4]:6.849755239317E-1)[&rate=5.171460792516224E-4]:9.314969775555E-1,38[&rate=5.171460792516224E-4]:1.405917573418E0)[&rate=5.171460792516224E-4]:1.052786442071E-1)[&rate=5.171460792516224E-4]:5.275307423239E-2,(2[&rate=5.171460792516224E-4]:1.220887754048E0,((24[&rate=5.171460792516224E-4]:9.433677476445E-1,(6[&rate=5.171460792516224E-4]:2.391989920449E-1,7[&rate=5.171460792516224E-4]:2.391989920449E-1)[&rate=5.171460792516224E-4]:5.973194405311E-1)[&rate=5.171460792516224E-4]:9.060134797294E-2,((20[&rate=5.171460792516224E-4]:4.580275995535E-1,25[&rate=5.171460792516224E-4]:4.744659557179E-1)[&rate=5.171460792516224E-4]:4.993349577164E-1,28[&rate=5.171460792516224E-4]:1.012157077818E0)[&rate=5.171460792516224E-4]:6.564763423788E-2)[&rate=5.171460792516224E-4]:3.70480302266E-1)[&rate=5.171460792516224E-4]:1.326623181646E0)[&rate=5.171460792516224E-4]:4.952506207396E-4)[&rate=5.171460792516224E-4]:3.378895526928E-2)[&rate=5.171460792516224E-4]:7.750909580873E-3,(36[&rate=5.171460792516224E-4]:5.878956860354E-1,33[&rate=5.171460792516224E-4]:5.523765603525E-1)[&rate=5.171460792516224E-4]:1.951977863432E-1);
tree STATE_680000 [&joint=-18025.468542913844,lnP=-18025.468542913844] = [&R] (((32[&rate=6.208881504027503E-4]:3.58730952263E-1,(31[&rate=6.208881504027503E-4]:2.452017982701E-1,37[&rate=6.208881504027503E-4]:2.452017982701E-1)[&rate=6.208881504027503E-4]:2.882970044089E-2)[&rate=6.208881504027503E-4]:4.050100983092E-1,(((36[&rate=6.208881504027503E-4]:6.182590584334E-1,33[&rate=6.208881504027503E-4]:5.827399327505E-1)[&rate=6.208881504027503E-4]:1.257625253874E-1,34[&rate=6.208881504027503E-4]:5.227101084111E-1)[&rate=6.208881504027503E-4]:1.739637311677E-2,35[&rate=6.208881504027503E-4]:7.395600334403E-1)[&rate=6.208881504027503E-4]:1.32520553832E-2)[&rate=6.208881504027503E-4]:5.876524955398E-2,((((14[&rate=6.208881504027503E-4]:2.591160823825E0,((((((1[&rate=6.208881504027503E-4]:1.350547690647E-1,22[&rate=6.208881504027503E-4]:9.158766868729E-1)[&rate=6.208881504027503E-4]:4.453368271234E-2,(19[&rate=6.208881504027503E-4]:4.566203337165E-1,26[&rate=6.208881504027503E-4]:4.812778679629E-1)[&rate=6.208881504027503E-4]:4.846119536771E-1)[&rate=6.208881504027503E-4]:3.80128296371E-1,(39[&rate=6.208881504027503E-4]:1.319936895805E-1,((10[&rate=6.208881504027503E-4]:6.338840721002E-1,55[&rate=6.208881504027503E-4]:6.147059899085E-1)[&rate=6.208881504027503E-4]:1.661832263602E-1,((18[&rate=6.208881504027503E-4]:5.059995889161E-1,23[&rate=6.208881504027503E-4]:5.251776711079E-1)[&rate=6.208881504027503E-4]:5.662658024971E-2,21[&rate=6.208881504027503E-4]:5.708453472479E-1)[&rate=6.208881504027503E-4]:3.141534580617E-1)[&rate=6.208881504027503E-4]:3.976798157776E-1)[&rate=6.208881504027503E-4]:4.690114075942E-2)[&rate=6.208881504027503E-4]:5.893942353489E-2,((((((63[&rate=6.208881504027503E-4]:2.990907156106E-1,58[&rate=6.208881504027503E-4]:2.963509895833E-1)[&rate=6.208881504027503E-4]:4.431117367132E-1,52[&rate=6.208881504027503E-4]:7.038462879402E-1)[&rate=6.208881504027503E-4]:9.320034086507E-2,((40[&rate=6.208881504027503E-4]:8.287518363607E-2,42[&rate=6.208881504027503E-4]:8.287518363607E-2)[&rate=6.208881504027503E-4]:4.156108400076E-1,(54[&rate=6.208881504027503E-4]:5.582628121289E-1,47[&rate=6.208881504027503E-4]:3.829203463755E-1)[&rate=6.208881504027503E-4]:1.320040334326E-1)[&rate=6.208881504027503E-4]:3.588345777643E-1)[&rate=6.208881504027503E-4]:1.627242643718E-1,((44[&rate=6.208881504027503E-4]:5.959717556926E-1,(((50[&rate=6.208881504027503E-4]:4.03329168782E-1,48[&rate=6.208881504027503E-4]:4.855209496038E-1)[&rate=6.208881504027503E-4]:1.992749479369E-2,43[&rate=6.208881504027503E-4]:4.835306361784E-1)[&rate=6.208881504027503E-4]:4.127665401539E-2,45[&rate=6.208881504027503E-4]:5.439853723856E-1)[&rate=6.208881504027503E-4]:7.390419152618E-2)[&rate=6.208881504027503E-4]:2.445523739627E-1,((11[&rate=6.208881504027503E-4]:3.456562261015E-1,17[&rate=6.208881504027503E-4]:3.840123904852E-1)[&rate=6.208881504027503E-4]:8.968568688086E-2,51[&rate=6.208881504027503E-4]:3.531501321605E-1)[&rate=6.208881504027503E-4]:4.298397509194E-1)[&rate=6.208881504027503E-4]:1.767810100971E-1)[&rate=6.208881504027503E-4]:3.009889917392E-2,((8[&rate=6.208881504027503E-4]:5.935424009333E-1,(4[&rate=6.208881504027503E-4]:3.094319118782E-1,27[&rate=6.208881504027503E-4]:4.820346516042E-1)[&rate=6.208881504027503E-4]:2.34795420562E-1)[&rate=6.208881504027503E-4]:2.796658652236E-1,((49[&rate=6.208881504027503E-4]:5.324175626918E-1,53[&rate=6.208881504027503E-4]:5.351572887194E-1)[&rate=6.208881504027503E-4]:3.461038548076E-1,((15[&rate=6.208881504027503E-4]:3.13118760316E-1,12[&rate=6.208881504027503E-4]:2.747625959323E-1)[&rate=6.208881504027503E-4]:2.851303566294E-1,(46[&rate=6.208881504027503E-4]:4.386579755467E-1,41[&rate=6.208881504027503E-4]:4.167401673276E-1)[&rate=6.208881504027503E-4]:1.157555249603E-1)[&rate=6.208881504027503E-4]:3.186284649377E-1)[&rate=6.208881504027503E-4]:2.906026739545E-3)[&rate=6.208881504027503E-4]:1.906341289339E-1)[&rate=6.208881504027503E-4]:1.726890886315E-1,((59[&rate=6.208881504027503E-4]:5.90092895648E-1,(60[&rate=6.208881504027503E-4]:3.491021523067E-1,56[&rate=6.208881504027503E-4]:3.463624262791E-1)[&rate=6.208881504027503E-4]:2.464701953963E-1)[&rate=6.208881504027503E-4]:7.916333150208E-2,57[&rate=6.208881504027503E-4]:6.747356792051E-1)[&rate=6.208881504027503E-4]:7.426177223255E-1)[&rate=6.208881504027503E-4]:6.705619481003E-2)[&rate=6.208881504027503E-4]:2.790658217658E-1,(((5[&rate=6.208881504027503E-4]:5.770645517638E-1,16[&rate=6.208881504027503E-4]:6.400782503939E-1)[&rate=6.208881504027503E-4]:4.89302969477E-1,(13[&rate=6.208881504027503E-4]:7.948401858034E-1,9[&rate=6.208881504027503E-4]:7.564840214199E-1)[&rate=6.208881504027503E-4]:3.263218559853E-1)[&rate=6.208881504027503E-4]:1.205684744193E-1,3[&rate=6.208881504027503E-4]:1.13488120114E0)[&rate=6.208881504027503E-4]:3.792791484736E-1)[&rate=6.208881504027503E-4]:4.358185267772E-1,38[&rate=6.208881504027503E-4]:9.472391503628E-1)[&rate=6.208881504027503E-4]:5.315929063386E-1)[&rate=6.208881504027503E-4]:8.41612682647E-2,61[&rate=6.208881504027503E-4]:7.100477452073E-1)[&rate=6.208881504027503E-4]:1.419238106324E-3,62[&rate=6.208881504027503E-4]:6.48625453259E-1)[&rate=6.208881504027503E-4]:3.321791080248E-3,(29[&rate=6.208881504027503E-4]:5.923692482887E-1,(30[&rate=6.208881504027503E-4]:5.903245361869E-1,(2[&rate=6.208881504027503E-4]:8.914366702018E-1,(28[&rate=6.208881504027503E-4]:7.413605599387E-1,((24[&rate=6.208881504027503E-4]:4.288372104666E-1,(6[&rate=6.208881504027503E-4]:2.304012789711E-1,7[&rate=6.208881504027503E-4]:2.304012789711E-1)[&rate=6.208881504027503E-4]:9.158661642697E-2)[&rate=6.208881504027503E-4]:2.594558980314E-1,(20[&rate=6.208881504027503E-4]:3.509889235516E-1,25[&rate=6.208881504027503E-4]:3.674272797159E-1)[&rate=6.208881504027503E-4]:3.263452808368E-1)[&rate=6.208881504027503E-4]:9.231835002232E-3)[&rate=6.208881504027503E-4]:3.774733705372E-1)[&rate=6.208881504027503E-4]:1.655613668814E0)[&rate=6.208881504027503E-4]:2.044712101853E-3)[&rate=6.208881504027503E-4]:2.200946870208E-3)[&rate=6.208881504027503E-4]:8.859184267228E-2);
tree STATE_682000 [&joint=-18020.123791258666,lnP=-18020.123791258666] = [&R] (((((((((1[&rate=5.639238218201804E-4]:5.180350145274E-2,(19[&rate=5.639238218201804E-4]:7.114130764364E-1,26[&rate=5.639238218201804E-4]:7.360706106829E-1)[&rate=5.639238218201804E-4]:1.020342606328E-1)[&rate=5.639238218201804E-4]:1.654420988701E-1,22[&rate=5.639238218201804E-4]:9.980675181311E-1)[&rate=5.639238218201804E-4]:3.42629009316E-1,(39[&rate=5.639238218201804E-4]:1.239584567211E-1,((10[&rate=5.639238218201804E-4]:5.970594335027E-1,55[&rate=5.639238218201804E-4]:5.77881351311E-1)[&rate=5.639238218201804E-4]:1.854536345107E-1,((18[&rate=5.639238218201804E-4]:3.989732593047E-1,23[&rate=5.639238218201804E-4]:4.181513414964E-1)[&rate=5.639238218201804E-4]:2.798857734274E-1,21[&rate=5.639238218201804E-4]:6.870782108141E-1)[&rate=5.639238218201804E-4]:1.803663640486E-1)[&rate=5.639238218201804E-4]:4.071988133651E-1)[&rate=5.639238218201804E-4]:5.509423510961E-2)[&rate=5.639238218201804E-4]:1.516804126701E-1,(((56[&rate=5.639238218201804E-4]:5.109836344987E-1,(60[&rate=5.639238218201804E-4]:2.699011703804E-1,59[&rate=5.639238218201804E-4]:2.644217183255E-1)[&rate=5.639238218201804E-4]:2.438221901459E-1)[&rate=5.639238218201804E-4]:1.637049434929E-1,57[&rate=5.639238218201804E-4]:6.774283040192E-1)[&rate=5.639238218201804E-4]:7.490802423488E-1,(((((((42[&rate=5.639238218201804E-4]:5.438120639352E-2,54[&rate=5.639238218201804E-4]:2.461620283113E-1)[&rate=5.639238218201804E-4]:3.28880626998E-1,40[&rate=5.639238218201804E-4]:3.832618333916E-1)[&rate=5.639238218201804E-4]:4.386505473474E-2,47[&rate=5.639238218201804E-4]:4.435652442907E-1)[&rate=5.639238218201804E-4]:2.214947267725E-1,52[&rate=5.639238218201804E-4]:5.883476422961E-1)[&rate=5.639238218201804E-4]:4.170751456658E-2,(63[&rate=5.639238218201804E-4]:3.319694646019E-1,58[&rate=5.639238218201804E-4]:3.292297385745E-1)[&rate=5.639238218201804E-4]:3.364418566445E-1)[&rate=5.639238218201804E-4]:2.050820798925E-1,(((45[&rate=5.639238218201804E-4]:5.413089395146E-1,(50[&rate=5.639238218201804E-4]:3.898806063355E-1,48[&rate=5.639238218201804E-4]:4.720723871574E-1)[&rate=5.639238218201804E-4]:7.197627838457E-2)[&rate=5.639238218201804E-4]:6.631153169519E-2,(44[&rate=5.639238218201804E-4]:4.366708980287E-1,43[&rate=5.639238218201804E-4]:4.394106240561E-1)[&rate=5.639238218201804E-4]:1.49031764962E-1)[&rate=5.639238218201804E-4]:1.119950357584E-1,((11[&rate=5.639238218201804E-4]:3.464581273875E-1,17[&rate=5.639238218201804E-4]:3.848142917712E-1)[&rate=5.639238218201804E-4]:3.063629213763E-1,51[&rate=5.639238218201804E-4]:5.70629267942E-1)[&rate=5.639238218201804E-4]:6.95341842317E-2)[&rate=5.639238218201804E-4]:1.949737845815E-1)[&rate=5.639238218201804E-4]:1.970676537429E-1,(((4[&rate=5.639238218201804E-4]:3.813780847383E-1,27[&rate=5.639238218201804E-4]:5.539808244643E-1)[&rate=5.639238218201804E-4]:1.782468961217E-1,(8[&rate=5.639238218201804E-4]:4.433444327798E-1,(15[&rate=5.639238218201804E-4]:3.092116804332E-1,12[&rate=5.639238218201804E-4]:2.708555160495E-1)[&rate=5.639238218201804E-4]:1.807080948124E-1)[&rate=5.639238218201804E-4]:1.655956165733E-1)[&rate=5.639238218201804E-4]:1.714765488121E-1,((46[&rate=5.639238218201804E-4]:5.937753967311E-1,53[&rate=5.639238218201804E-4]:6.019945748134E-1)[&rate=5.639238218201804E-4]:5.057937149736E-2,(49[&rate=5.639238218201804E-4]:4.416070693147E-1,41[&rate=5.639238218201804E-4]:4.142098090409E-1)[&rate=5.639238218201804E-4]:2.082271509684E-1)[&rate=5.639238218201804E-4]:1.388015559641E-1)[&rate=5.639238218201804E-4]:3.257608950727E-1)[&rate=5.639238218201804E-4]:1.395091353219E-1)[&rate=5.639238218201804E-4]:1.507999005985E-1)[&rate=5.639238218201804E-4]:1.197086530475E-2,((((13[&rate=5.639238218201804E-4]:3.096821977754E-1,9[&rate=5.639238218201804E-4]:2.713260333919E-1)[&rate=5.639238218201804E-4]:1.840234141155E-1,5[&rate=5.639238218201804E-4]:4.38911091343E-1)[&rate=5.639238218201804E-4]:5.177876136639E-1,16[&rate=5.639238218201804E-4]:1.019712403637E0)[&rate=5.639238218201804E-4]:2.54989952351E-1,3[&rate=5.639238218201804E-4]:1.159633862838E0)[&rate=5.639238218201804E-4]:1.803303809407E-1)[&rate=5.639238218201804E-4]:5.29676392306E-1,38[&rate=5.639238218201804E-4]:8.669009100566E-1)[&rate=5.639238218201804E-4]:6.965902612048E-1,14[&rate=5.639238218201804E-4]:2.675819938385E0)[&rate=5.639238218201804E-4]:8.866693814674E-3,((61[&rate=5.639238218201804E-4]:7.115939072753E-1,((2[&rate=5.639238218201804E-4]:7.848110874808E-1,(28[&rate=5.639238218201804E-4]:7.953557391763E-1,((20[&rate=5.639238218201804E-4]:3.312362798595E-1,25[&rate=5.639238218201804E-4]:3.476746360238E-1)[&rate=5.639238218201804E-4]:3.741903786946E-1,(24[&rate=5.639238218201804E-4]:4.233013040697E-1,(6[&rate=5.639238218201804E-4]:1.692548886187E-1,7[&rate=5.639238218201804E-4]:1.692548886187E-1)[&rate=5.639238218201804E-4]:1.471971003825E-1)[&rate=5.639238218201804E-4]:2.93084258594E-1)[&rate=5.639238218201804E-4]:3.513456007416E-2)[&rate=5.639238218201804E-4]:2.168526085786E-1)[&rate=5.639238218201804E-4]:1.763177230103E0,29[&rate=5.639238218201804E-4]:5.912625147542E-1)[&rate=5.639238218201804E-4]:1.128132862429E-4)[&rate=5.639238218201804E-4]:3.576679179762E-5,(30[&rate=5.639238218201804E-4]:5.898432695374E-1,62[&rate=5.639238218201804E-4]:6.472203187177E-1)[&rate=5.639238218201804E-4]:1.567825294835E-3)[&rate=5.639238218201804E-4]:7.782611250144E-3)[&rate=5.639238218201804E-4]:8.401701064313E-2,((34[&rate=5.639238218201804E-4]:5.271908546117E-1,(35[&rate=5.639238218201804E-4]:7.24404827189E-1,(32[&rate=5.639238218201804E-4]:4.92965513033E-1,(31[&rate=5.639238218201804E-4]:2.628633419476E-1,37[&rate=5.639238218201804E-4]:2.628633419476E-1)[&rate=5.639238218201804E-4]:1.454027175333E-1)[&rate=5.639238218201804E-4]:2.423682759048E-1)[&rate=5.639238218201804E-4]:2.239579335192E-3)[&rate=5.639238218201804E-4]:2.093576302092E-2,(36[&rate=5.639238218201804E-4]:5.873922915975E-1,33[&rate=5.639238218201804E-4]:5.518731659146E-1)[&rate=5.639238218201804E-4]:1.820458014449E-1)[&rate=5.639238218201804E-4]:6.404584772663E-2);
tree STATE_684000 [&joint=-18001.74099103431,lnP=-18001.74099103431] = [&R] (((((((((39[&rate=5.55691497539412E-4]:2.382111866894E-1,(((10[&rate=5.55691497539412E-4]:4.739461219385E-1,55[&rate=5.55691497539412E-4]:4.547680397468E-1)[&rate=5.55691497539412E-4]:1.887244857875E-1,(21[&rate=5.55691497539412E-4]:5.636959443474E-1,(23[&rate=5.55691497539412E-4]:4.770572809174E-1,18[&rate=5.55691497539412E-4]:4.578791987257E-1)[&rate=5.55691497539412E-4]:9.759756753965E-2)[&rate=5.55691497539412E-4]:1.839061702278E-1)[&rate=5.55691497539412E-4]:6.163688562291E-1,((1[&rate=5.55691497539412E-4]:1.326909760577E-1,(19[&rate=5.55691497539412E-4]:4.849171841762E-1,26[&rate=5.55691497539412E-4]:5.095747184226E-1)[&rate=5.55691497539412E-4]:4.09417627498E-1)[&rate=5.55691497539412E-4]:8.787449363292E-2,22[&rate=5.55691497539412E-4]:1.001387387499E0)[&rate=5.55691497539412E-4]:3.735424874151E-1)[&rate=5.55691497539412E-4]:2.492514739175E-2)[&rate=5.55691497539412E-4]:1.205475700144E-2,(((56[&rate=5.55691497539412E-4]:4.741770559438E-1,(59[&rate=5.55691497539412E-4]:4.428382554189E-1,60[&rate=5.55691497539412E-4]:4.483177074738E-1)[&rate=5.55691497539412E-4]:2.859907449757E-2)[&rate=5.55691497539412E-4]:1.356672908361E-1,57[&rate=5.55691497539412E-4]:6.125840728074E-1)[&rate=5.55691497539412E-4]:8.013104681861E-1,(((52[&rate=5.55691497539412E-4]:7.262634830391E-1,((40[&rate=5.55691497539412E-4]:6.444878118938E-1,((54[&rate=5.55691497539412E-4]:4.534035602681E-1,47[&rate=5.55691497539412E-4]:2.780610945147E-1)[&rate=5.55691497539412E-4]:1.789151671698E-1,42[&rate=5.55691497539412E-4]:4.405379055201E-1)[&rate=5.55691497539412E-4]:2.039499063737E-1)[&rate=5.55691497539412E-4]:8.574049250216E-2,(63[&rate=5.55691497539412E-4]:3.323420980939E-1,58[&rate=5.55691497539412E-4]:3.296023720665E-1)[&rate=5.55691497539412E-4]:3.75968398083E-1)[&rate=5.55691497539412E-4]:5.630915124593E-2)[&rate=5.55691497539412E-4]:8.327581267162E-2,((43[&rate=5.55691497539412E-4]:5.868642606873E-1,(44[&rate=5.55691497539412E-4]:5.735579506422E-1,(45[&rate=5.55691497539412E-4]:4.338416081962E-1,(50[&rate=5.55691497539412E-4]:2.559726310104E-1,48[&rate=5.55691497539412E-4]:3.381644118322E-1)[&rate=5.55691497539412E-4]:9.841692239132E-2)[&rate=5.55691497539412E-4]:1.616341506651E-1)[&rate=5.55691497539412E-4]:1.056658401768E-2)[&rate=5.55691497539412E-4]:1.270025455913E-1,((11[&rate=5.55691497539412E-4]:3.693222018119E-1,17[&rate=5.55691497539412E-4]:4.076783661955E-1)[&rate=5.55691497539412E-4]:8.922368476887E-2,51[&rate=5.55691497539412E-4]:3.763541057589E-1)[&rate=5.55691497539412E-4]:2.772387279169E-1)[&rate=5.55691497539412E-4]:1.55946462035E-1)[&rate=5.55691497539412E-4]:3.340324329882E-1,(((53[&rate=5.55691497539412E-4]:5.592171096453E-1,46[&rate=5.55691497539412E-4]:5.50997931563E-1)[&rate=5.55691497539412E-4]:5.391447285028E-2,41[&rate=5.55691497539412E-4]:5.829945961942E-1)[&rate=5.55691497539412E-4]:1.806614262177E-1,(8[&rate=5.55691497539412E-4]:6.139043076236E-1,(49[&rate=5.55691497539412E-4]:6.162747674017E-1,((15[&rate=5.55691497539412E-4]:3.843254842993E-1,12[&rate=5.55691497539412E-4]:3.459693199156E-1)[&rate=5.55691497539412E-4]:1.815961089441E-1,(4[&rate=5.55691497539412E-4]:3.633147306901E-1,27[&rate=5.55691497539412E-4]:5.359174704161E-1)[&rate=5.55691497539412E-4]:1.067164515944E-1)[&rate=5.55691497539412E-4]:8.870933854201E-2)[&rate=5.55691497539412E-4]:5.848718303954E-3)[&rate=5.55691497539412E-4]:1.6892979698E-1)[&rate=5.55691497539412E-4]:4.347102268352E-1)[&rate=5.55691497539412E-4]:1.552829174648E-2)[&rate=5.55691497539412E-4]:8.294674516308E-2)[&rate=5.55691497539412E-4]:6.513913601624E-2,(((16[&rate=5.55691497539412E-4]:3.473048898716E-1,3[&rate=5.55691497539412E-4]:2.32236396721E-1)[&rate=5.55691497539412E-4]:1.800427984223E-1,5[&rate=5.55691497539412E-4]:4.643339896638E-1)[&rate=5.55691497539412E-4]:1.569278095572E-1,(13[&rate=5.55691497539412E-4]:3.319291539808E-1,9[&rate=5.55691497539412E-4]:2.935729895973E-1)[&rate=5.55691497539412E-4]:3.44127165788E-1)[&rate=5.55691497539412E-4]:7.434583489792E-1)[&rate=5.55691497539412E-4]:5.272554887993E-1,38[&rate=5.55691497539412E-4]:8.371811164514E-1)[&rate=5.55691497539412E-4]:5.566936512139E-1,14[&rate=5.55691497539412E-4]:2.506203534789E0)[&rate=5.55691497539412E-4]:1.698169800297E-1,29[&rate=5.55691497539412E-4]:5.905275887012E-1)[&rate=5.55691497539412E-4]:1.231710738029E-3,61[&rate=5.55691497539412E-4]:7.119778786742E-1)[&rate=5.55691497539412E-4]:5.529303936304E-3,((2[&rate=5.55691497539412E-4]:8.134745145489E-1,((24[&rate=5.55691497539412E-4]:7.127955691821E-1,(6[&rate=5.55691497539412E-4]:2.706319616641E-1,7[&rate=5.55691497539412E-4]:2.706319616641E-1)[&rate=5.55691497539412E-4]:3.353142924495E-1)[&rate=5.55691497539412E-4]:8.076807810608E-2,(28[&rate=5.55691497539412E-4]:7.630031449853E-1,(20[&rate=5.55691497539412E-4]:3.486595533697E-1,25[&rate=5.55691497539412E-4]:3.650979095341E-1)[&rate=5.55691497539412E-4]:3.595490710676E-1)[&rate=5.55691497539412E-4]:7.439611874127E-2)[&rate=5.55691497539412E-4]:2.034725110964E-1)[&rate=5.55691497539412E-4]:1.738760411037E0,(62[&rate=5.55691497539412E-4]:6.4742086069E-1,30[&rate=5.55691497539412E-4]:5.900438115096E-1)[&rate=5.55691497539412E-4]:5.465311246797E-3)[&rate=5.55691497539412E-4]:1.779480619147E-3)[&rate=5.55691497539412E-4]:8.267700552949E-2,((34[&rate=5.55691497539412E-4]:5.203365637986E-1,(32[&rate=5.55691497539412E-4]:5.704873084683E-1,(31[&rate=5.55691497539412E-4]:7.253942455239E-2,37[&rate=5.55691497539412E-4]:7.253942455239E-2)[&rate=5.55691497539412E-4]:4.132484303639E-1)[&rate=5.55691497539412E-4]:1.602317689915E-1)[&rate=5.55691497539412E-4]:3.817154217447E-3,((36[&rate=5.55691497539412E-4]:5.875819536636E-1,33[&rate=5.55691497539412E-4]:5.520628279808E-1)[&rate=5.55691497539412E-4]:7.989830240811E-2,35[&rate=5.55691497539412E-4]:6.456223325745E-1)[&rate=5.55691497539412E-4]:7.798493735406E-2)[&rate=5.55691497539412E-4]:8.477363952278E-2);
tree STATE_686000 [&joint=-18001.701758475534,lnP=-18001.701758475534] = [&R] (((61[&rate=5.532669073285622E-4]:7.230675362016E-1,29[&rate=5.532669073285622E-4]:6.028489569667E-1)[&rate=5.532669073285622E-4]:3.753573891944E-3,((((2[&rate=5.532669073285622E-4]:8.466848664497E-1,(28[&rate=5.532669073285622E-4]:8.188798557504E-1,((24[&rate=5.532669073285622E-4]:5.3813973882E-1,(6[&rate=5.532669073285622E-4]:2.780089710329E-1,7[&rate=5.532669073285622E-4]:2.780089710329E-1)[&rate=5.532669073285622E-4]:1.532814527186E-1)[&rate=5.532669073285622E-4]:2.320894807557E-1,(20[&rate=5.532669073285622E-4]:3.759269138342E-1,25[&rate=5.532669073285622E-4]:3.923652699985E-1)[&rate=5.532669073285622E-4]:3.833434016318E-1)[&rate=5.532669073285622E-4]:4.815019736393E-3)[&rate=5.532669073285622E-4]:2.552022709734E-1)[&rate=5.532669073285622E-4]:1.700889626827E0,(((((((52[&rate=5.532669073285622E-4]:6.710672125033E-1,((63[&rate=5.532669073285622E-4]:3.678946077143E-1,58[&rate=5.532669073285622E-4]:3.65154881687E-1)[&rate=5.532669073285622E-4]:3.185426056584E-1,(42[&rate=5.532669073285622E-4]:5.894065632757E-1,((54[&rate=5.532669073285622E-4]:6.11455033545E-1,40[&rate=5.532669073285622E-4]:4.196742116273E-1)[&rate=5.532669073285622E-4]:6.136863075879E-2,47[&rate=5.532669073285622E-4]:4.974811985504E-1)[&rate=5.532669073285622E-4]:1.083637208897E-1)[&rate=5.532669073285622E-4]:1.189484583161E-1)[&rate=5.532669073285622E-4]:2.298616351429E-2)[&rate=5.532669073285622E-4]:2.896411604521E-1,(((45[&rate=5.532669073285622E-4]:6.044568995373E-1,(50[&rate=5.532669073285622E-4]:2.299609936625E-1,48[&rate=5.532669073285622E-4]:3.121527744843E-1)[&rate=5.532669073285622E-4]:2.950438510803E-1)[&rate=5.532669073285622E-4]:1.881639735347E-2,(44[&rate=5.532669073285622E-4]:4.461434542996E-1,43[&rate=5.532669073285622E-4]:4.48883180327E-1)[&rate=5.532669073285622E-4]:1.552120343721E-1)[&rate=5.532669073285622E-4]:2.066137271357E-1,((11[&rate=5.532669073285622E-4]:2.630841664088E-1,17[&rate=5.532669073285622E-4]:3.014403307925E-1)[&rate=5.532669073285622E-4]:4.015909576697E-1,51[&rate=5.532669073285622E-4]:5.824833432567E-1)[&rate=5.532669073285622E-4]:1.679516259753E-1)[&rate=5.532669073285622E-4]:2.102734037235E-1)[&rate=5.532669073285622E-4]:1.46466122088E-1,((((8[&rate=5.532669073285622E-4]:4.658411395083E-1,(4[&rate=5.532669073285622E-4]:2.323071446832E-1,27[&rate=5.532669073285622E-4]:4.049098844092E-1)[&rate=5.532669073285622E-4]:1.84218926332E-1)[&rate=5.532669073285622E-4]:2.275872621795E-1,(15[&rate=5.532669073285622E-4]:4.903067474724E-1,12[&rate=5.532669073285622E-4]:4.519505830887E-1)[&rate=5.532669073285622E-4]:2.496969966811E-1)[&rate=5.532669073285622E-4]:8.901800975927E-2,((53[&rate=5.532669073285622E-4]:5.352636816207E-1,41[&rate=5.532669073285622E-4]:5.051266953193E-1)[&rate=5.532669073285622E-4]:1.112945521763E-1,46[&rate=5.532669073285622E-4]:6.383390557148E-1)[&rate=5.532669073285622E-4]:1.468470817597E-1)[&rate=5.532669073285622E-4]:6.398732920095E-3,49[&rate=5.532669073285622E-4]:7.970643224492E-1)[&rate=5.532669073285622E-4]:3.923019534161E-1)[&rate=5.532669073285622E-4]:1.203170276469E-1,(((56[&rate=5.532669073285622E-4]:4.645112650279E-1,(59[&rate=5.532669073285622E-4]:4.433492771786E-1,60[&rate=5.532669073285622E-4]:4.488287292335E-1)[&rate=5.532669073285622E-4]:1.842226182197E-2)[&rate=5.532669073285622E-4]:1.118657094663E-1,57[&rate=5.532669073285622E-4]:5.791167005218E-1)[&rate=5.532669073285622E-4]:8.772399248275E-1,(((1[&rate=5.532669073285622E-4]:1.492797985486E-1,(19[&rate=5.532669073285622E-4]:6.803624944827E-1,26[&rate=5.532669073285622E-4]:7.050200287292E-1)[&rate=5.532669073285622E-4]:2.305611396824E-1)[&rate=5.532669073285622E-4]:2.152863747356E-1,22[&rate=5.532669073285622E-4]:1.145388091092E0)[&rate=5.532669073285622E-4]:2.029863591182E-1,(((10[&rate=5.532669073285622E-4]:7.797185969438E-1,55[&rate=5.532669073285622E-4]:7.605405147521E-1)[&rate=5.532669073285622E-4]:2.509616804681E-2,(21[&rate=5.532669073285622E-4]:7.47240195246E-1,(23[&rate=5.532669073285622E-4]:5.408885030573E-1,18[&rate=5.532669073285622E-4]:5.217104208655E-1)[&rate=5.532669073285622E-4]:2.173105962984E-1)[&rate=5.532669073285622E-4]:1.425060765939E-1)[&rate=5.532669073285622E-4]:3.870828515834E-1,39[&rate=5.532669073285622E-4]:1.261441919165E-1)[&rate=5.532669073285622E-4]:6.058642267776E-2)[&rate=5.532669073285622E-4]:2.305066828917E-2)[&rate=5.532669073285622E-4]:2.59294178892E-2)[&rate=5.532669073285622E-4]:1.157347423085E-1,(3[&rate=5.532669073285622E-4]:9.321147575863E-1,(16[&rate=5.532669073285622E-4]:7.180166717168E-1,((13[&rate=5.532669073285622E-4]:3.341996306616E-1,9[&rate=5.532669073285622E-4]:2.958434662781E-1)[&rate=5.532669073285622E-4]:2.677550386019E-1,5[&rate=5.532669073285622E-4]:5.471601487157E-1)[&rate=5.532669073285622E-4]:1.07842824371E-1)[&rate=5.532669073285622E-4]:3.2916657902E-1)[&rate=5.532669073285622E-4]:4.165909594675E-1)[&rate=5.532669073285622E-4]:1.880078214884E-1,38[&rate=5.532669073285622E-4]:5.339738125146E-1)[&rate=5.532669073285622E-4]:9.120825625856E-1,14[&rate=5.532669073285622E-4]:2.558385142224E0)[&rate=5.532669073285622E-4]:1.179564743407E-1)[&rate=5.532669073285622E-4]:1.607964755057E-3,30[&rate=5.532669073285622E-4]:5.924566552022E-1)[&rate=5.532669073285622E-4]:3.170426964243E-3,62[&rate=5.532669073285622E-4]:6.530041313468E-1)[&rate=5.532669073285622E-4]:1.09754486922E-2)[&rate=5.532669073285622E-4]:4.398070535796E-2,((34[&rate=5.532669073285622E-4]:4.561129947954E-1,35[&rate=5.532669073285622E-4]:6.555665467079E-1)[&rate=5.532669073285622E-4]:7.329165054324E-2,((32[&rate=5.532669073285622E-4]:5.45439298104E-1,(31[&rate=5.532669073285622E-4]:4.038230442931E-1,37[&rate=5.532669073285622E-4]:4.038230442931E-1)[&rate=5.532669073285622E-4]:5.691680025887E-2)[&rate=5.532669073285622E-4]:1.884903166156E-1,(36[&rate=5.532669073285622E-4]:5.906168763518E-1,33[&rate=5.532669073285622E-4]:5.550977506689E-1)[&rate=5.532669073285622E-4]:1.542417001163E-1)[&rate=5.532669073285622E-4]:5.857544280325E-3)[&rate=5.532669073285622E-4]:5.014033951175E-2);
tree STATE_688000 [&joint=-18016.402946501403,lnP=-18016.402946501403] = [&R] (((14[&rate=5.51807343228904E-4]:2.677160801304E0,62[&rate=5.51807343228904E-4]:6.490449243666E-1)[&rate=5.51807343228904E-4]:3.773713900374E-2,(((((((((11[&rate=5.51807343228904E-4]:5.59295035964E-1,17[&rate=5.51807343228904E-4]:5.976512003477E-1)[&rate=5.51807343228904E-4]:8.929348060735E-2,51[&rate=5.51807343228904E-4]:5.663967357495E-1)[&rate=5.51807343228904E-4]:2.43655452677E-1,(((52[&rate=5.51807343228904E-4]:6.464697270967E-1,(54[&rate=5.51807343228904E-4]:7.880075958892E-1,((42[&rate=5.51807343228904E-4]:4.089722235576E-1,47[&rate=5.51807343228904E-4]:4.25410579722E-1)[&rate=5.51807343228904E-4]:3.422552742538E-2,40[&rate=5.51807343228904E-4]:4.43197750983E-1)[&rate=5.51807343228904E-4]:1.530290229884E-1)[&rate=5.51807343228904E-4]:1.10516925728E-1)[&rate=5.51807343228904E-4]:2.206486673866E-2,(63[&rate=5.51807343228904E-4]:3.945840174995E-1,58[&rate=5.51807343228904E-4]:3.918442914722E-1)[&rate=5.51807343228904E-4]:3.123067407195E-1)[&rate=5.51807343228904E-4]:9.438015380959E-2,((45[&rate=5.51807343228904E-4]:4.566810555716E-1,(44[&rate=5.51807343228904E-4]:4.176955140954E-1,43[&rate=5.51807343228904E-4]:4.204352401228E-1)[&rate=5.51807343228904E-4]:1.706773325713E-2)[&rate=5.51807343228904E-4]:9.342338067951E-2,(50[&rate=5.51807343228904E-4]:1.929486211272E-1,48[&rate=5.51807343228904E-4]:2.75140401949E-1)[&rate=5.51807343228904E-4]:2.777037603295E-1)[&rate=5.51807343228904E-4]:2.922623661883E-1)[&rate=5.51807343228904E-4]:4.713744078155E-2)[&rate=5.51807343228904E-4]:2.264595633024E-1,((((49[&rate=5.51807343228904E-4]:4.671952346702E-1,(53[&rate=5.51807343228904E-4]:4.054572606018E-1,41[&rate=5.51807343228904E-4]:3.753202743004E-1)[&rate=5.51807343228904E-4]:6.447770009594E-2)[&rate=5.51807343228904E-4]:4.102190643417E-2,46[&rate=5.51807343228904E-4]:5.027376890496E-1)[&rate=5.51807343228904E-4]:9.897391842297E-2,(15[&rate=5.51807343228904E-4]:3.508428760167E-1,12[&rate=5.51807343228904E-4]:3.12486711633E-1)[&rate=5.51807343228904E-4]:2.947043478943E-1)[&rate=5.51807343228904E-4]:1.997547119911E-1,(8[&rate=5.51807343228904E-4]:5.186299130776E-1,(4[&rate=5.51807343228904E-4]:2.236632259188E-1,27[&rate=5.51807343228904E-4]:3.962659656448E-1)[&rate=5.51807343228904E-4]:2.456516186657E-1)[&rate=5.51807343228904E-4]:2.800966803588E-1)[&rate=5.51807343228904E-4]:3.117577610323E-1)[&rate=5.51807343228904E-4]:2.060973268195E-1,(((56[&rate=5.51807343228904E-4]:5.098460021099E-1,(59[&rate=5.51807343228904E-4]:4.773004268713E-1,60[&rate=5.51807343228904E-4]:4.827798789262E-1)[&rate=5.51807343228904E-4]:2.98058492113E-2)[&rate=5.51807343228904E-4]:8.848946720693E-2,57[&rate=5.51807343228904E-4]:6.010751953444E-1)[&rate=5.51807343228904E-4]:8.894651513331E-1,(((10[&rate=5.51807343228904E-4]:7.69425121132E-1,(55[&rate=5.51807343228904E-4]:7.286201407661E-1,(21[&rate=5.51807343228904E-4]:6.174409387804E-1,(23[&rate=5.51807343228904E-4]:5.387867815598E-1,18[&rate=5.51807343228904E-4]:5.19608699368E-1)[&rate=5.51807343228904E-4]:8.961306133032E-2)[&rate=5.51807343228904E-4]:2.152887910266E-1)[&rate=5.51807343228904E-4]:2.162689817417E-2)[&rate=5.51807343228904E-4]:3.247565229571E-1,((1[&rate=5.51807343228904E-4]:2.327925165515E-1,(19[&rate=5.51807343228904E-4]:7.081181764304E-1,26[&rate=5.51807343228904E-4]:7.327757106768E-1)[&rate=5.51807343228904E-4]:2.863181757376E-1)[&rate=5.51807343228904E-4]:1.105462772809E-1,22[&rate=5.51807343228904E-4]:1.124160711641E0)[&rate=5.51807343228904E-4]:6.591134340734E-2)[&rate=5.51807343228904E-4]:2.978370437042E-2,39[&rate=5.51807343228904E-4]:5.821192380202E-2)[&rate=5.51807343228904E-4]:1.857530804097E-1)[&rate=5.51807343228904E-4]:6.863252418908E-3)[&rate=5.51807343228904E-4]:5.636602877907E-3,(((16[&rate=5.51807343228904E-4]:4.996111520991E-1,3[&rate=5.51807343228904E-4]:3.845426589485E-1)[&rate=5.51807343228904E-4]:4.128658735532E-1,5[&rate=5.51807343228904E-4]:8.494633270222E-1)[&rate=5.51807343228904E-4]:5.816934795223E-2,(13[&rate=5.51807343228904E-4]:7.526208103709E-1,9[&rate=5.51807343228904E-4]:7.142646459875E-1)[&rate=5.51807343228904E-4]:2.098063851513E-1)[&rate=5.51807343228904E-4]:3.981472530273E-1)[&rate=5.51807343228904E-4]:6.290514106286E-1,38[&rate=5.51807343228904E-4]:8.800368180822E-1)[&rate=5.51807343228904E-4]:5.177547256176E-1,61[&rate=5.51807343228904E-4]:5.44845963941E-1)[&rate=5.51807343228904E-4]:1.75799905914E-1,((29[&rate=5.51807343228904E-4]:5.886286590866E-1,(2[&rate=5.51807343228904E-4]:1.067911988661E0,((20[&rate=5.51807343228904E-4]:5.223875828908E-1,25[&rate=5.51807343228904E-4]:5.388259390552E-1)[&rate=5.51807343228904E-4]:4.197057989412E-1,(28[&rate=5.51807343228904E-4]:9.867343640061E-1,(24[&rate=5.51807343228904E-4]:7.985747377348E-1,(6[&rate=5.51807343228904E-4]:3.132956711433E-1,7[&rate=5.51807343228904E-4]:3.132956711433E-1)[&rate=5.51807343228904E-4]:3.78429751523E-1)[&rate=5.51807343228904E-4]:1.443240098329E-1)[&rate=5.51807343228904E-4]:1.015353837402E-2)[&rate=5.51807343228904E-4]:2.984213465552E-1)[&rate=5.51807343228904E-4]:1.477442473255E0)[&rate=5.51807343228904E-4]:4.821232878386E-3,30[&rate=5.51807343228904E-4]:5.93449891965E-1)[&rate=5.51807343228904E-4]:6.977398655081E-3)[&rate=5.51807343228904E-4]:2.897772356995E-2)[&rate=5.51807343228904E-4]:3.098406990922E-2,((34[&rate=5.51807343228904E-4]:4.739183770083E-1,35[&rate=5.51807343228904E-4]:6.733719289208E-1)[&rate=5.51807343228904E-4]:5.024926049087E-2,((36[&rate=5.51807343228904E-4]:5.317227814783E-1,33[&rate=5.51807343228904E-4]:4.962036557955E-1)[&rate=5.51807343228904E-4]:2.112401733519E-1,(32[&rate=5.51807343228904E-4]:5.69479241719E-1,(31[&rate=5.51807343228904E-4]:1.049732287229E-1,37[&rate=5.51807343228904E-4]:1.049732287229E-1)[&rate=5.51807343228904E-4]:3.798065594441E-1)[&rate=5.51807343228904E-4]:1.625547513627E-1)[&rate=5.51807343228904E-4]:2.516158078719E-3)[&rate=5.51807343228904E-4]:6.518319523384E-2);
tree STATE_690000 [&joint=-18011.745120754167,lnP=-18011.745120754167] = [&R] ((((((((59[&rate=5.501749547942316E-4]:5.023982212808E-1,(60[&rate=5.501749547942316E-4]:5.058004674597E-1,56[&rate=5.501749547942316E-4]:5.030607414321E-1)[&rate=5.501749547942316E-4]:2.077205876052E-3)[&rate=5.501749547942316E-4]:1.401708629636E-1,57[&rate=5.501749547942316E-4]:6.480485362994E-1)[&rate=5.501749547942316E-4]:8.649348455357E-1,(((((52[&rate=5.501749547942316E-4]:5.860489459003E-1,(42[&rate=5.501749547942316E-4]:4.781519936233E-1,(40[&rate=5.501749547942316E-4]:2.557990163841E-1,(47[&rate=5.501749547942316E-4]:2.610994642709E-1,54[&rate=5.501749547942316E-4]:4.364419300243E-1)[&rate=5.501749547942316E-4]:1.11379082776E-2)[&rate=5.501749547942316E-4]:2.223529772392E-1)[&rate=5.501749547942316E-4]:1.681709248797E-1)[&rate=5.501749547942316E-4]:1.612051120627E-1,(63[&rate=5.501749547942316E-4]:2.239065687444E-1,58[&rate=5.501749547942316E-4]:2.21166842717E-1)[&rate=5.501749547942316E-4]:5.617036536023E-1)[&rate=5.501749547942316E-4]:1.985791004504E-1,(((11[&rate=5.501749547942316E-4]:5.341632015883E-1,17[&rate=5.501749547942316E-4]:5.72519365972E-1)[&rate=5.501749547942316E-4]:3.098993750525E-1,51[&rate=5.501749547942316E-4]:7.618707958189E-1)[&rate=5.501749547942316E-4]:7.014533471531E-2,((45[&rate=5.501749547942316E-4]:6.019353359755E-1,(50[&rate=5.501749547942316E-4]:4.492587775161E-1,48[&rate=5.501749547942316E-4]:5.314505583379E-1)[&rate=5.501749547942316E-4]:7.322450366497E-2)[&rate=5.501749547942316E-4]:1.622238334253E-1,(44[&rate=5.501749547942316E-4]:2.357929384286E-1,43[&rate=5.501749547942316E-4]:2.38532664456E-1)[&rate=5.501749547942316E-4]:5.064484227532E-1)[&rate=5.501749547942316E-4]:1.473090159278E-1)[&rate=5.501749547942316E-4]:1.138170278791E-1)[&rate=5.501749547942316E-4]:1.29155368557E-1,((46[&rate=5.501749547942316E-4]:7.990781096629E-1,(53[&rate=5.501749547942316E-4]:5.593643784998E-1,(41[&rate=5.501749547942316E-4]:4.194432385944E-1,49[&rate=5.501749547942316E-4]:4.468404988682E-1)[&rate=5.501749547942316E-4]:1.09784153604E-1)[&rate=5.501749547942316E-4]:2.479329092454E-1)[&rate=5.501749547942316E-4]:3.72106016012E-2,((15[&rate=5.501749547942316E-4]:4.990795496132E-1,12[&rate=5.501749547942316E-4]:4.607233852295E-1)[&rate=5.501749547942316E-4]:3.284907509218E-1,(8[&rate=5.501749547942316E-4]:5.866099934038E-1,(4[&rate=5.501749547942316E-4]:4.14202721951E-1,27[&rate=5.501749547942316E-4]:5.86805461677E-1)[&rate=5.501749547942316E-4]:1.230922029597E-1)[&rate=5.501749547942316E-4]:1.943849646654E-1)[&rate=5.501749547942316E-4]:5.25540271675E-2)[&rate=5.501749547942316E-4]:3.154121444735E-1)[&rate=5.501749547942316E-4]:9.194217368148E-2,((((55[&rate=5.501749547942316E-4]:7.213036038679E-1,10[&rate=5.501749547942316E-4]:7.404816860596E-1)[&rate=5.501749547942316E-4]:3.714148596207E-2,(21[&rate=5.501749547942316E-4]:7.394733692625E-1,(23[&rate=5.501749547942316E-4]:6.131986143577E-1,18[&rate=5.501749547942316E-4]:5.94020532166E-1)[&rate=5.501749547942316E-4]:1.372336590144E-1)[&rate=5.501749547942316E-4]:1.230813096085E-1)[&rate=5.501749547942316E-4]:3.590246015492E-1,39[&rate=5.501749547942316E-4]:7.089434891342E-2)[&rate=5.501749547942316E-4]:9.357017222229E-2,((1[&rate=5.501749547942316E-4]:9.491452851771E-2,(19[&rate=5.501749547942316E-4]:5.04341454934E-1,26[&rate=5.501749547942316E-4]:5.289989891804E-1)[&rate=5.501749547942316E-4]:3.522169092002E-1)[&rate=5.501749547942316E-4]:2.302379009558E-1,22[&rate=5.501749547942316E-4]:1.105974347282E0)[&rate=5.501749547942316E-4]:2.201340094703E-1)[&rate=5.501749547942316E-4]:1.068535759845E-2)[&rate=5.501749547942316E-4]:9.125816063511E-2)[&rate=5.501749547942316E-4]:9.130408606775E-2,((5[&rate=5.501749547942316E-4]:6.788713053896E-1,(13[&rate=5.501749547942316E-4]:5.986153796255E-1,9[&rate=5.501749547942316E-4]:5.60259215242E-1)[&rate=5.501749547942316E-4]:1.35050446312E-1)[&rate=5.501749547942316E-4]:2.428080788656E-3,(16[&rate=5.501749547942316E-4]:7.189344428603E-1,3[&rate=5.501749547942316E-4]:6.038659497097E-1)[&rate=5.501749547942316E-4]:2.537864194809E-2)[&rate=5.501749547942316E-4]:7.257278077519E-1)[&rate=5.501749547942316E-4]:6.936354186919E-1,38[&rate=5.501749547942316E-4]:1.045868092074E0)[&rate=5.501749547942316E-4]:4.783903174385E-1,14[&rate=5.501749547942316E-4]:2.636587176636E0)[&rate=5.501749547942316E-4]:3.375136628691E-2,61[&rate=5.501749547942316E-4]:7.050641960405E-1)[&rate=5.501749547942316E-4]:5.189586559248E-2,((30[&rate=5.501749547942316E-4]:5.925131563171E-1,(((24[&rate=5.501749547942316E-4]:8.177734400825E-1,(6[&rate=5.501749547942316E-4]:4.219521013339E-1,7[&rate=5.501749547942316E-4]:4.219521013339E-1)[&rate=5.501749547942316E-4]:2.889720236801E-1)[&rate=5.501749547942316E-4]:1.347968293059E-1,((20[&rate=5.501749547942316E-4]:4.221615516608E-1,25[&rate=5.501749547942316E-4]:4.385999078251E-1)[&rate=5.501749547942316E-4]:3.926578824906E-1,28[&rate=5.501749547942316E-4]:8.696139546994E-1)[&rate=5.501749547942316E-4]:1.267919311274E-1)[&rate=5.501749547942316E-4]:1.135655781039E-1,2[&rate=5.501749547942316E-4]:8.825742036566E-1)[&rate=5.501749547942316E-4]:1.66666475549E0)[&rate=5.501749547942316E-4]:2.646075896858E-2,((62[&rate=5.501749547942316E-4]:6.477368248668E-1,29[&rate=5.501749547942316E-4]:5.903597756865E-1)[&rate=5.501749547942316E-4]:2.838230768193E-2,((35[&rate=5.501749547942316E-4]:7.18014028387E-1,(36[&rate=5.501749547942316E-4]:7.10656120168E-1,33[&rate=5.501749547942316E-4]:6.751369944851E-1)[&rate=5.501749547942316E-4]:2.92158317163E-2)[&rate=5.501749547942316E-4]:5.400053854195E-3,(34[&rate=5.501749547942316E-4]:5.206548966979E-1,(32[&rate=5.501749547942316E-4]:5.934218654689E-1,(31[&rate=5.501749547942316E-4]:1.087959235072E-1,37[&rate=5.501749547942316E-4]:1.087959235072E-1)[&rate=5.501749547942316E-4]:3.999264884097E-1)[&rate=5.501749547942316E-4]:1.376155448902E-1)[&rate=5.501749547942316E-4]:3.305633630842E-3)[&rate=5.501749547942316E-4]:2.37433016735E-2)[&rate=5.501749547942316E-4]:2.318319172785E-4)[&rate=5.501749547942316E-4]:1.77675671124E-2);
tree STATE_692000 [&joint=-18021.25826718829,lnP=-18021.25826718829] = [&R] (((((((((((55[&rate=5.797720516521888E-4]:6.202892613976E-1,10[&rate=5.797720516521888E-4]:6.394673435894E-1)[&rate=5.797720516521888E-4]:1.0700067654E-1,(21[&rate=5.797720516521888E-4]:8.094604583104E-1,(23[&rate=5.797720516521888E-4]:5.436790334951E-1,18[&rate=5.797720516521888E-4]:5.245009513034E-1)[&rate=5.797720516521888E-4]:2.76740328925E-1)[&rate=5.797720516521888E-4]:2.193906866816E-2)[&rate=5.797720516521888E-4]:3.185118600969E-1,((1[&rate=5.797720516521888E-4]:6.032489257478E-2,(19[&rate=5.797720516521888E-4]:7.260219133856E-1,26[&rate=5.797720516521888E-4]:7.50679447632E-1)[&rate=5.797720516521888E-4]:9.59468148057E-2)[&rate=5.797720516521888E-4]:1.170036787108E-1,22[&rate=5.797720516521888E-4]:9.581504890938E-1)[&rate=5.797720516521888E-4]:2.027198020913E-1)[&rate=5.797720516521888E-4]:1.536580457728E-2,39[&rate=5.797720516521888E-4]:1.459226014605E-2)[&rate=5.797720516521888E-4]:1.355755946394E-1,((((52[&rate=5.797720516521888E-4]:4.423508653036E-1,(42[&rate=5.797720516521888E-4]:3.077462986013E-1,(47[&rate=5.797720516521888E-4]:3.2321613785E-1,(40[&rate=5.797720516521888E-4]:2.177689375319E-1,54[&rate=5.797720516521888E-4]:4.095497594496E-1)[&rate=5.797720516521888E-4]:8.900884415375E-2)[&rate=5.797720516521888E-4]:9.685169157084E-4)[&rate=5.797720516521888E-4]:1.94878539305E-1)[&rate=5.797720516521888E-4]:3.783674988734E-1,(63[&rate=5.797720516521888E-4]:2.703862794625E-1,58[&rate=5.797720516521888E-4]:2.676465534352E-1)[&rate=5.797720516521888E-4]:5.886882490982E-1)[&rate=5.797720516521888E-4]:1.050887412779E-1,((44[&rate=5.797720516521888E-4]:7.823386283306E-1,((45[&rate=5.797720516521888E-4]:5.014825538999E-1,(50[&rate=5.797720516521888E-4]:1.184259088177E-1,48[&rate=5.797720516521888E-4]:2.006176896396E-1)[&rate=5.797720516521888E-4]:3.036045902876E-1)[&rate=5.797720516521888E-4]:1.77120774997E-1,43[&rate=5.797720516521888E-4]:6.594252467051E-1)[&rate=5.797720516521888E-4]:1.256531076528E-1)[&rate=5.797720516521888E-4]:1.308163605036E-1,(51[&rate=5.797720516521888E-4]:6.290597522166E-1,(11[&rate=5.797720516521888E-4]:5.188594132174E-1,17[&rate=5.797720516521888E-4]:5.57215577601E-1)[&rate=5.797720516521888E-4]:1.923921198211E-1)[&rate=5.797720516521888E-4]:2.265609900421E-1)[&rate=5.797720516521888E-4]:7.018636319614E-2)[&rate=5.797720516521888E-4]:1.148433582769E-1,(((4[&rate=5.797720516521888E-4]:5.445637931763E-1,27[&rate=5.797720516521888E-4]:7.171665329024E-1)[&rate=5.797720516521888E-4]:2.727655651311E-1,8[&rate=5.797720516521888E-4]:8.666444268006E-1)[&rate=5.797720516521888E-4]:2.22120282252E-1,(((15[&rate=5.797720516521888E-4]:3.591859568585E-1,12[&rate=5.797720516521888E-4]:3.208297924748E-1)[&rate=5.797720516521888E-4]:6.209633147481E-1,((53[&rate=5.797720516521888E-4]:6.822099078574E-1,41[&rate=5.797720516521888E-4]:6.52072921556E-1)[&rate=5.797720516521888E-4]:4.898159021698E-3,46[&rate=5.797720516521888E-4]:6.788888887968E-1)[&rate=5.797720516521888E-4]:2.574247663714E-1)[&rate=5.797720516521888E-4]:1.267241080473E-2,49[&rate=5.797720516521888E-4]:9.544655180276E-1)[&rate=5.797720516521888E-4]:1.42518369107E-1)[&rate=5.797720516521888E-4]:2.585835741907E-2)[&rate=5.797720516521888E-4]:1.012982129714E-1)[&rate=5.797720516521888E-4]:4.4475777003E-2,((59[&rate=5.797720516521888E-4]:4.389496301E-1,(60[&rate=5.797720516521888E-4]:3.781474418245E-1,56[&rate=5.797720516521888E-4]:3.754077157969E-1)[&rate=5.797720516521888E-4]:6.628164033043E-2)[&rate=5.797720516521888E-4]:1.960707438087E-1,57[&rate=5.797720516521888E-4]:6.404998259637E-1)[&rate=5.797720516521888E-4]:8.007191482906E-1)[&rate=5.797720516521888E-4]:1.531918028044E-1,(((13[&rate=5.797720516521888E-4]:5.848761914518E-1,9[&rate=5.797720516521888E-4]:5.465200270684E-1)[&rate=5.797720516521888E-4]:1.970513143111E-1,5[&rate=5.797720516521888E-4]:7.271329852151E-1)[&rate=5.797720516521888E-4]:1.362530392611E-1,(16[&rate=5.797720516521888E-4]:6.428827403419E-1,3[&rate=5.797720516521888E-4]:5.278142471913E-1)[&rate=5.797720516521888E-4]:2.835169827645E-1)[&rate=5.797720516521888E-4]:5.337644786097E-1)[&rate=5.797720516521888E-4]:7.030925586214E-1,38[&rate=5.797720516521888E-4]:1.045448541159E0)[&rate=5.797720516521888E-4]:5.189084348539E-1,((36[&rate=5.797720516521888E-4]:6.726715614612E-1,33[&rate=5.797720516521888E-4]:6.371524357784E-1)[&rate=5.797720516521888E-4]:3.44710946243E-2,(35[&rate=5.797720516521888E-4]:6.661102894047E-1,(32[&rate=5.797720516521888E-4]:4.646803736195E-1,(31[&rate=5.797720516521888E-4]:1.203408005372E-1,37[&rate=5.797720516521888E-4]:1.203408005372E-1)[&rate=5.797720516521888E-4]:2.596401195303E-1)[&rate=5.797720516521888E-4]:2.123588775339E-1)[&rate=5.797720516521888E-4]:1.917444318361E-2)[&rate=5.797720516521888E-4]:3.432338497746E-2)[&rate=5.797720516521888E-4]:2.579647882894E-2,(((14[&rate=5.797720516521888E-4]:2.662420379487E0,30[&rate=5.797720516521888E-4]:5.769274533695E-1)[&rate=5.797720516521888E-4]:2.71066259422E-2,(61[&rate=5.797720516521888E-4]:6.328526618163E-1,62[&rate=5.797720516521888E-4]:5.700111317617E-1)[&rate=5.797720516521888E-4]:9.139999673034E-2)[&rate=5.797720516521888E-4]:6.850315535888E-3,29[&rate=5.797720516521888E-4]:6.108843948476E-1)[&rate=5.797720516521888E-4]:6.10490100081E-3)[&rate=5.797720516521888E-4]:3.930717555106E-2,(34[&rate=5.797720516521888E-4]:5.192132141919E-1,(((24[&rate=5.797720516521888E-4]:5.440218456846E-1,(6[&rate=5.797720516521888E-4]:2.917171788773E-1,7[&rate=5.797720516521888E-4]:2.917171788773E-1)[&rate=5.797720516521888E-4]:1.454553517387E-1)[&rate=5.797720516521888E-4]:2.225701353231E-1,((20[&rate=5.797720516521888E-4]:3.545404687632E-1,25[&rate=5.797720516521888E-4]:3.709788249276E-1)[&rate=5.797720516521888E-4]:2.058434865717E-1,28[&rate=5.797720516521888E-4]:6.151784758829E-1)[&rate=5.797720516521888E-4]:1.952491215632E-1)[&rate=5.797720516521888E-4]:5.502662777275E-2,2[&rate=5.797720516521888E-4]:6.380569649448E-1)[&rate=5.797720516521888E-4]:1.908920303443E0)[&rate=5.797720516521888E-4]:6.604500584136E-2);
tree STATE_694000 [&joint=-18017.559055986927,lnP=-18017.559055986927] = [&R] (((36[&rate=5.929978898185861E-4]:5.849662931593E-1,33[&rate=5.929978898185861E-4]:5.494471674764E-1)[&rate=5.929978898185861E-4]:1.581581890952E-1,((32[&rate=5.929978898185861E-4]:5.828556972295E-1,(31[&rate=5.929978898185861E-4]:4.01526712777E-1,37[&rate=5.929978898185861E-4]:4.01526712777E-1)[&rate=5.929978898185861E-4]:9.662953090046E-2)[&rate=5.929978898185861E-4]:8.07846427247E-2,35[&rate=5.929978898185861E-4]:6.527113782054E-1)[&rate=5.929978898185861E-4]:6.85551805518E-2)[&rate=5.929978898185861E-4]:8.215682718619E-2,(((62[&rate=5.929978898185861E-4]:6.594280706254E-1,(29[&rate=5.929978898185861E-4]:5.095340664121E-1,(61[&rate=5.929978898185861E-4]:5.677772267177E-1,34[&rate=5.929978898185861E-4]:3.765203961166E-1)[&rate=5.929978898185861E-4]:6.197541892937E-2)[&rate=5.929978898185861E-4]:9.251695503297E-2)[&rate=5.929978898185861E-4]:2.481314181917E-3,30[&rate=5.929978898185861E-4]:6.04532335627E-1)[&rate=5.929978898185861E-4]:4.786497752687E-2,((((((((60[&rate=5.929978898185861E-4]:4.766128663287E-1,(56[&rate=5.929978898185861E-4]:3.623319345951E-1,59[&rate=5.929978898185861E-4]:3.595922085678E-1)[&rate=5.929978898185861E-4]:1.11541205706E-1)[&rate=5.929978898185861E-4]:8.263802540311E-2,57[&rate=5.929978898185861E-4]:5.592508917318E-1)[&rate=5.929978898185861E-4]:9.140457385866E-1,((((63[&rate=5.929978898185861E-4]:4.113752046618E-1,58[&rate=5.929978898185861E-4]:4.086354786345E-1)[&rate=5.929978898185861E-4]:2.946910041142E-1,(52[&rate=5.929978898185861E-4]:3.505055736636E-1,((54[&rate=5.929978898185861E-4]:3.483746193107E-1,42[&rate=5.929978898185861E-4]:1.56593797393E-1)[&rate=5.929978898185861E-4]:1.563509773691E-1,(40[&rate=5.929978898185861E-4]:2.413876037225E-1,47[&rate=5.929978898185861E-4]:2.578259598869E-1)[&rate=5.929978898185861E-4]:7.155717103953E-2)[&rate=5.929978898185861E-4]:9.783477150428E-2)[&rate=5.929978898185861E-4]:3.172044707288E-1)[&rate=5.929978898185861E-4]:2.503935940298E-1,(((45[&rate=5.929978898185861E-4]:5.974362796137E-1,(50[&rate=5.929978898185861E-4]:1.105239207939E-1,48[&rate=5.929978898185861E-4]:1.927157016158E-1)[&rate=5.929978898185861E-4]:4.074603040253E-1)[&rate=5.929978898185861E-4]:1.504694892823E-1,(44[&rate=5.929978898185861E-4]:4.513509148292E-1,43[&rate=5.929978898185861E-4]:4.540906408565E-1)[&rate=5.929978898185861E-4]:2.746370458478E-1)[&rate=5.929978898185861E-4]:2.170370162923E-1,(51[&rate=5.929978898185861E-4]:5.931761941045E-1,(11[&rate=5.929978898185861E-4]:4.385201263229E-1,17[&rate=5.929978898185861E-4]:4.768762907066E-1)[&rate=5.929978898185861E-4]:2.368478486035E-1)[&rate=5.929978898185861E-4]:2.923145362893E-1)[&rate=5.929978898185861E-4]:3.261290802829E-2)[&rate=5.929978898185861E-4]:9.698372945523E-2,(((49[&rate=5.929978898185861E-4]:6.228859500908E-1,(4[&rate=5.929978898185861E-4]:1.988655340588E-1,27[&rate=5.929978898185861E-4]:3.714682737849E-1)[&rate=5.929978898185861E-4]:3.664861694568E-1)[&rate=5.929978898185861E-4]:2.752550984774E-2,((15[&rate=5.929978898185861E-4]:3.626724533095E-1,12[&rate=5.929978898185861E-4]:3.243162889258E-1)[&rate=5.929978898185861E-4]:2.954904975662E-1,8[&rate=5.929978898185861E-4]:6.1158760841E-1)[&rate=5.929978898185861E-4]:3.060467344644E-2)[&rate=5.929978898185861E-4]:9.592444744874E-2,((46[&rate=5.929978898185861E-4]:4.267995676081E-1,41[&rate=5.929978898185861E-4]:4.048817593891E-1)[&rate=5.929978898185861E-4]:6.315788657654E-2,53[&rate=5.929978898185861E-4]:4.98176632267E-1)[&rate=5.929978898185861E-4]:2.508990011479E-1)[&rate=5.929978898185861E-4]:3.50943241312E-1)[&rate=5.929978898185861E-4]:2.034147418929E-1)[&rate=5.929978898185861E-4]:6.806566649082E-3,(39[&rate=5.929978898185861E-4]:1.109807938222E-1,((((19[&rate=5.929978898185861E-4]:5.37819732545E-1,26[&rate=5.929978898185861E-4]:5.624772667914E-1)[&rate=5.929978898185861E-4]:2.689208300881E-1,1[&rate=5.929978898185861E-4]:4.509672701654E-2)[&rate=5.929978898185861E-4]:1.217559116309E-1,22[&rate=5.929978898185861E-4]:9.476745564557E-1)[&rate=5.929978898185861E-4]:2.563119401466E-1,((55[&rate=5.929978898185861E-4]:5.277887966374E-1,10[&rate=5.929978898185861E-4]:5.469668788291E-1)[&rate=5.929978898185861E-4]:1.994789712214E-1,(21[&rate=5.929978898185861E-4]:3.712200810464E-1,(23[&rate=5.929978898185861E-4]:3.284363992182E-1,18[&rate=5.929978898185861E-4]:3.092583170265E-1)[&rate=5.929978898185861E-4]:5.374258593788E-2)[&rate=5.929978898185861E-4]:4.601572758533E-1)[&rate=5.929978898185861E-4]:3.616502355929E-1)[&rate=5.929978898185861E-4]:6.86381328363E-2)[&rate=5.929978898185861E-4]:1.225470606794E-1)[&rate=5.929978898185861E-4]:4.224718171102E-2,(((13[&rate=5.929978898185861E-4]:7.859958726449E-1,9[&rate=5.929978898185861E-4]:7.476397082614E-1)[&rate=5.929978898185861E-4]:1.837307042245E-1,5[&rate=5.929978898185861E-4]:9.149320563215E-1)[&rate=5.929978898185861E-4]:5.031737895635E-2,(16[&rate=5.929978898185861E-4]:3.529026732159E-1,3[&rate=5.929978898185861E-4]:2.378341800653E-1)[&rate=5.929978898185861E-4]:6.753604606921E-1)[&rate=5.929978898185861E-4]:3.598406694279E-1)[&rate=5.929978898185861E-4]:5.778253964054E-1,38[&rate=5.929978898185861E-4]:8.481209805632E-1)[&rate=5.929978898185861E-4]:1.747301280486E-1,14[&rate=5.929978898185861E-4]:2.135179875735E0)[&rate=5.929978898185861E-4]:5.420575319152E-1,(((20[&rate=5.929978898185861E-4]:3.835585055327E-1,25[&rate=5.929978898185861E-4]:3.999968616971E-1)[&rate=5.929978898185861E-4]:4.076233763796E-1,((24[&rate=5.929978898185861E-4]:5.243509362905E-1,(6[&rate=5.929978898185861E-4]:2.356065108756E-1,7[&rate=5.929978898185861E-4]:2.356065108756E-1)[&rate=5.929978898185861E-4]:1.818951103464E-1)[&rate=5.929978898185861E-4]:1.611481584222E-2,28[&rate=5.929978898185861E-4]:5.843013685711E-1)[&rate=5.929978898185861E-4]:2.616750338893E-1)[&rate=5.929978898185861E-4]:1.493531547445E-1,2[&rate=5.929978898185861E-4]:7.679322969309E-1)[&rate=5.929978898185861E-4]:1.780537987432E0)[&rate=5.929978898185861E-4]:6.065283162068E-2)[&rate=5.929978898185861E-4]:2.261077224326E-2);
tree STATE_696000 [&joint=-18007.898890989545,lnP=-18007.898890989545] = [&R] ((((((28[&rate=6.221705407961168E-4]:8.86095879649E-1,((24[&rate=6.221705407961168E-4]:6.263424465159E-1,(6[&rate=6.221705407961168E-4]:2.516358497287E-1,7[&rate=6.221705407961168E-4]:2.516358497287E-1)[&rate=6.221705407961168E-4]:2.678572817187E-1)[&rate=6.221705407961168E-4]:9.269120170034E-2,(20[&rate=6.221705407961168E-4]:5.592754754305E-1,25[&rate=6.221705407961168E-4]:5.757138315949E-1)[&rate=6.221705407961168E-4]:1.487992686761E-1)[&rate=6.221705407961168E-4]:1.232266149943E-1)[&rate=6.221705407961168E-4]:2.731826938599E-1,2[&rate=6.221705407961168E-4]:9.318813132348E-1)[&rate=6.221705407961168E-4]:1.6155989561E0,(34[&rate=6.221705407961168E-4]:3.635620293006E-1,(((((((19[&rate=6.221705407961168E-4]:5.918246084844E-1,26[&rate=6.221705407961168E-4]:6.164821427308E-1)[&rate=6.221705407961168E-4]:3.564557203296E-1,1[&rate=6.221705407961168E-4]:1.866364931975E-1)[&rate=6.221705407961168E-4]:9.218259230374E-2,22[&rate=6.221705407961168E-4]:1.059641003309E0)[&rate=6.221705407961168E-4]:1.890344344026E-1,(((55[&rate=6.221705407961168E-4]:5.507575488744E-1,10[&rate=6.221705407961168E-4]:5.699356310661E-1)[&rate=6.221705407961168E-4]:3.651274969611E-1,(21[&rate=6.221705407961168E-4]:5.142826740336E-1,(23[&rate=6.221705407961168E-4]:4.034372317617E-1,18[&rate=6.221705407961168E-4]:3.8425914957E-1)[&rate=6.221705407961168E-4]:1.218043463816E-1)[&rate=6.221705407961168E-4]:5.057119608428E-1)[&rate=6.221705407961168E-4]:1.636087676379E-1,39[&rate=6.221705407961168E-4]:3.291847100762E-2)[&rate=6.221705407961168E-4]:5.41131310881E-2)[&rate=6.221705407961168E-4]:6.805953073352E-2,(((59[&rate=6.221705407961168E-4]:5.110528412589E-1,(60[&rate=6.221705407961168E-4]:4.580679363146E-1,56[&rate=6.221705407961168E-4]:4.55328210287E-1)[&rate=6.221705407961168E-4]:5.846435699929E-2)[&rate=6.221705407961168E-4]:9.995493573865E-2,57[&rate=6.221705407961168E-4]:6.164872290525E-1)[&rate=6.221705407961168E-4]:6.839319872515E-1,((((63[&rate=6.221705407961168E-4]:3.180009622679E-1,58[&rate=6.221705407961168E-4]:3.152612362406E-1)[&rate=6.221705407961168E-4]:5.729421153873E-1,((((54[&rate=6.221705407961168E-4]:4.338394599725E-1,47[&rate=6.221705407961168E-4]:2.584969942191E-1)[&rate=6.221705407961168E-4]:3.215986959073E-2,40[&rate=6.221705407961168E-4]:2.742185076455E-1)[&rate=6.221705407961168E-4]:1.229268358825E-2,42[&rate=6.221705407961168E-4]:2.865111912337E-1)[&rate=6.221705407961168E-4]:3.36271229249E-1,52[&rate=6.221705407961168E-4]:5.625084478799E-1)[&rate=6.221705407961168E-4]:2.900784653917E-1)[&rate=6.221705407961168E-4]:1.071401774427E-1,(((((50[&rate=6.221705407961168E-4]:2.424817244176E-1,48[&rate=6.221705407961168E-4]:3.246735052395E-1)[&rate=6.221705407961168E-4]:8.950870309271E-2,45[&rate=6.221705407961168E-4]:4.114424823048E-1)[&rate=6.221705407961168E-4]:1.937052900643E-1,43[&rate=6.221705407961168E-4]:5.859696901774E-1)[&rate=6.221705407961168E-4]:4.91331370273E-2,44[&rate=6.221705407961168E-4]:6.323631011773E-1)[&rate=6.221705407961168E-4]:3.145804278057E-1,(51[&rate=6.221705407961168E-4]:5.127840358213E-1,(11[&rate=6.221705407961168E-4]:4.379250960767E-1,17[&rate=6.221705407961168E-4]:4.762812604604E-1)[&rate=6.221705407961168E-4]:1.570507205664E-1)[&rate=6.221705407961168E-4]:3.766252465863E-1)[&rate=6.221705407961168E-4]:7.031780830668E-2)[&rate=6.221705407961168E-4]:1.991803777102E-2,((8[&rate=6.221705407961168E-4]:6.599819371797E-1,(49[&rate=6.221705407961168E-4]:6.125389132349E-1,((15[&rate=6.221705407961168E-4]:4.941771735449E-1,12[&rate=6.221705407961168E-4]:4.558210091612E-1)[&rate=6.221705407961168E-4]:1.528718293427E-1,(4[&rate=6.221705407961168E-4]:3.00462652789E-1,27[&rate=6.221705407961168E-4]:4.73065392515E-1)[&rate=6.221705407961168E-4]:2.506959391397E-1)[&rate=6.221705407961168E-4]:3.846074731082E-3)[&rate=6.221705407961168E-4]:5.56622020268E-2)[&rate=6.221705407961168E-4]:3.870721799941E-2,(46[&rate=6.221705407961168E-4]:5.2062806619E-1,(53[&rate=6.221705407961168E-4]:2.856878373092E-1,41[&rate=6.221705407961168E-4]:2.555508510078E-1)[&rate=6.221705407961168E-4]:2.431594069631E-1)[&rate=6.221705407961168E-4]:1.808008150165E-1)[&rate=6.221705407961168E-4]:3.54928576046E-1)[&rate=6.221705407961168E-4]:6.597956727059E-2)[&rate=6.221705407961168E-4]:1.01247258991E-1)[&rate=6.221705407961168E-4]:8.880240965818E-2,(((16[&rate=6.221705407961168E-4]:5.241411261346E-1,3[&rate=6.221705407961168E-4]:4.09072632984E-1)[&rate=6.221705407961168E-4]:1.607763343484E-1,(13[&rate=6.221705407961168E-4]:3.760904937886E-1,9[&rate=6.221705407961168E-4]:3.377343294052E-1)[&rate=6.221705407961168E-4]:3.006077886121E-1)[&rate=6.221705407961168E-4]:2.473568472158E-2,5[&rate=6.221705407961168E-4]:6.466394465744E-1)[&rate=6.221705407961168E-4]:6.465691644061E-1)[&rate=6.221705407961168E-4]:8.931252581841E-1,38[&rate=6.221705407961168E-4]:1.131539348617E0)[&rate=6.221705407961168E-4]:2.762250910439E-1)[&rate=6.221705407961168E-4]:1.561541858385E-1)[&rate=6.221705407961168E-4]:5.006519113317E-2,(((29[&rate=6.221705407961168E-4]:4.312079029853E-1,62[&rate=6.221705407961168E-4]:4.885849521656E-1)[&rate=6.221705407961168E-4]:1.598093581817E-1,30[&rate=6.221705407961168E-4]:5.910172611671E-1)[&rate=6.221705407961168E-4]:1.899891497554E-2,61[&rate=6.221705407961168E-4]:7.302347553775E-1)[&rate=6.221705407961168E-4]:3.080348149586E-2)[&rate=6.221705407961168E-4]:1.293727105651E-3,14[&rate=6.221705407961168E-4]:2.727606310861E0)[&rate=6.221705407961168E-4]:4.334024587975E-2,((32[&rate=6.221705407961168E-4]:6.349282103006E-1,(31[&rate=6.221705407961168E-4]:2.425569833763E-1,37[&rate=6.221705407961168E-4]:2.425569833763E-1)[&rate=6.221705407961168E-4]:3.076717733723E-1)[&rate=6.221705407961168E-4]:9.452344787425E-2,((36[&rate=6.221705407961168E-4]:6.290336043811E-1,33[&rate=6.221705407961168E-4]:5.935144786983E-1)[&rate=6.221705407961168E-4]:9.842277253032E-2,35[&rate=6.221705407961168E-4]:7.055984534142E-1)[&rate=6.221705407961168E-4]:1.292424301192E-2)[&rate=6.221705407961168E-4]:9.534623474403E-2);
tree STATE_698000 [&joint=-18005.284597066395,lnP=-18005.284597066395] = [&R] (35[&rate=6.011467885996154E-4]:9.271768336888E-1,(((32[&rate=6.011467885996154E-4]:6.077453195887E-1,(31[&rate=6.011467885996154E-4]:4.753744045215E-1,37[&rate=6.011467885996154E-4]:4.753744045215E-1)[&rate=6.011467885996154E-4]:4.76714615151E-2)[&rate=6.011467885996154E-4]:1.761552229547E-1,(36[&rate=6.011467885996154E-4]:5.693865360654E-1,33[&rate=6.011467885996154E-4]:5.338674103825E-1)[&rate=6.011467885996154E-4]:2.254429682265E-1)[&rate=6.011467885996154E-4]:3.345701016798E-2,((14[&rate=6.011467885996154E-4]:2.482335490912E0,(((24[&rate=6.011467885996154E-4]:6.383821475074E-1,(6[&rate=6.011467885996154E-4]:3.478840528501E-1,7[&rate=6.011467885996154E-4]:3.478840528501E-1)[&rate=6.011467885996154E-4]:1.836487795887E-1)[&rate=6.011467885996154E-4]:2.090586212887E-1,((20[&rate=6.011467885996154E-4]:5.864991831542E-1,25[&rate=6.011467885996154E-4]:6.029375393186E-1)[&rate=6.011467885996154E-4]:2.413974501302E-1,28[&rate=6.011467885996154E-4]:8.826911538325E-1)[&rate=6.011467885996154E-4]:8.585231402088E-3)[&rate=6.011467885996154E-4]:1.580217224885E-1,2[&rate=6.011467885996154E-4]:8.219008474489E-1)[&rate=6.011467885996154E-4]:1.531667520175E0)[&rate=6.011467885996154E-4]:1.186832264329E-1,(((34[&rate=6.011467885996154E-4]:3.812546261806E-1,29[&rate=6.011467885996154E-4]:4.522928775468E-1)[&rate=6.011467885996154E-4]:1.125388476514E-2,30[&rate=6.011467885996154E-4]:4.635467623119E-1)[&rate=6.011467885996154E-4]:7.811919842078E-3,(61[&rate=6.011467885996154E-4]:5.552904515014E-1,(62[&rate=6.011467885996154E-4]:4.272141469361E-1,(((((((52[&rate=6.011467885996154E-4]:3.670350972812E-1,((54[&rate=6.011467885996154E-4]:5.457520163092E-1,(42[&rate=6.011467885996154E-4]:2.859746613556E-1,40[&rate=6.011467885996154E-4]:2.859746613556E-1)[&rate=6.011467885996154E-4]:6.799653303581E-2)[&rate=6.011467885996154E-4]:2.630435755802E-2,47[&rate=6.011467885996154E-4]:3.967139081138E-1)[&rate=6.011467885996154E-4]:4.70335179345E-2)[&rate=6.011467885996154E-4]:2.39744427014E-1,(63[&rate=6.011467885996154E-4]:4.090901869706E-1,58[&rate=6.011467885996154E-4]:4.063504609432E-1)[&rate=6.011467885996154E-4]:2.360455017083E-1)[&rate=6.011467885996154E-4]:1.22303147681E-1,(((45[&rate=6.011467885996154E-4]:5.008968669539E-1,(50[&rate=6.011467885996154E-4]:2.448334849306E-1,48[&rate=6.011467885996154E-4]:3.270252657525E-1)[&rate=6.011467885996154E-4]:1.766113272288E-1)[&rate=6.011467885996154E-4]:4.810881557085E-2,(43[&rate=6.011467885996154E-4]:4.076954772224E-1,44[&rate=6.011467885996154E-4]:4.04955751195E-1)[&rate=6.011467885996154E-4]:1.221321231106E-1)[&rate=6.011467885996154E-4]:1.805463375544E-1,(51[&rate=6.011467885996154E-4]:6.068387513506E-1,(11[&rate=6.011467885996154E-4]:4.246297160039E-1,17[&rate=6.011467885996154E-4]:4.629858803876E-1)[&rate=6.011467885996154E-4]:2.644008161685E-1)[&rate=6.011467885996154E-4]:4.326121393407E-2)[&rate=6.011467885996154E-4]:7.898270669155E-2)[&rate=6.011467885996154E-4]:2.754441569943E-1,((53[&rate=6.011467885996154E-4]:5.222699234784E-1,(46[&rate=6.011467885996154E-4]:4.62388280546E-1,41[&rate=6.011467885996154E-4]:4.404704723269E-1)[&rate=6.011467885996154E-4]:5.166246485014E-2)[&rate=6.011467885996154E-4]:2.055926597931E-1,((8[&rate=6.011467885996154E-4]:5.543352043416E-1,((4[&rate=6.011467885996154E-4]:2.965631212079E-1,27[&rate=6.011467885996154E-4]:4.691658609339E-1)[&rate=6.011467885996154E-4]:1.880351195705E-1,49[&rate=6.011467885996154E-4]:5.421324873536E-1)[&rate=6.011467885996154E-4]:2.042189507008E-2)[&rate=6.011467885996154E-4]:1.231212757595E-1,(15[&rate=6.011467885996154E-4]:4.540149063754E-1,12[&rate=6.011467885996154E-4]:4.156587419917E-1)[&rate=6.011467885996154E-4]:2.700169161915E-1)[&rate=6.011467885996154E-4]:3.944719906079E-2)[&rate=6.011467885996154E-4]:3.615957525484E-1)[&rate=6.011467885996154E-4]:9.118915060089E-2,(((56[&rate=6.011467885996154E-4]:6.06321479875E-1,(60[&rate=6.011467885996154E-4]:4.778692057829E-1,59[&rate=6.011467885996154E-4]:4.723897537279E-1)[&rate=6.011467885996154E-4]:1.311920001198E-1)[&rate=6.011467885996154E-4]:1.075796509136E-1,57[&rate=6.011467885996154E-4]:7.166408568162E-1)[&rate=6.011467885996154E-4]:6.333610090416E-1,(((((19[&rate=6.011467885996154E-4]:5.877365657716E-1,26[&rate=6.011467885996154E-4]:6.12394100018E-1)[&rate=6.011467885996154E-4]:2.496059879823E-1,1[&rate=6.011467885996154E-4]:7.569871813735E-2)[&rate=6.011467885996154E-4]:2.237721190754E-1,22[&rate=6.011467885996154E-4]:1.080292755021E0)[&rate=6.011467885996154E-4]:1.151647883846E-1,39[&rate=6.011467885996154E-4]:3.38137077892E-2)[&rate=6.011467885996154E-4]:2.029621247501E-2,((55[&rate=6.011467885996154E-4]:4.001508748832E-1,10[&rate=6.011467885996154E-4]:4.19328957075E-1)[&rate=6.011467885996154E-4]:2.773661930845E-1,(21[&rate=6.011467885996154E-4]:5.180234594525E-1,(23[&rate=6.011467885996154E-4]:4.007080522604E-1,18[&rate=6.011467885996154E-4]:3.815299700687E-1)[&rate=6.011467885996154E-4]:1.282743113017E-1)[&rate=6.011467885996154E-4]:2.636031975562E-1)[&rate=6.011467885996154E-4]:4.231681947622E-1)[&rate=6.011467885996154E-4]:4.931660312777E-2)[&rate=6.011467885996154E-4]:5.086342617138E-4)[&rate=6.011467885996154E-4]:2.395896263108E-1,(((13[&rate=6.011467885996154E-4]:3.793817715881E-1,9[&rate=6.011467885996154E-4]:3.410256072046E-1)[&rate=6.011467885996154E-4]:2.896861466351E-1,(16[&rate=6.011467885996154E-4]:5.947427563982E-1,5[&rate=6.011467885996154E-4]:5.317290577681E-1)[&rate=6.011467885996154E-4]:8.254433990732E-2)[&rate=6.011467885996154E-4]:2.190122128631E-2,3[&rate=6.011467885996154E-4]:5.841198244412E-1)[&rate=6.011467885996154E-4]:7.566652334959E-1)[&rate=6.011467885996154E-4]:4.506752404229E-1,38[&rate=6.011467885996154E-4]:7.887205723325E-1)[&rate=6.011467885996154E-4]:5.542806844171E-1)[&rate=6.011467885996154E-4]:6.523477451071E-2)[&rate=6.011467885996154E-4]:3.628680988754E-2)[&rate=6.011467885996154E-4]:4.416710907342E-2)[&rate=6.011467885996154E-4]:1.624874991889E-1)[&rate=6.011467885996154E-4]:1.207482427262E-1);
tree STATE_700000 [&joint=-18006.486636211324,lnP=-18006.486636211324] = [&R] ((33[&rate=5.673331805444269E-4]:8.028613353224E-1,((35[&rate=5.673331805444269E-4]:7.306283615229E-1,(32[&rate=5.673331805444269E-4]:6.139868546239E-1,(31[&rate=5.673331805444269E-4]:4.814488225162E-1,37[&rate=5.673331805444269E-4]:4.814488225162E-1)[&rate=5.673331805444269E-4]:4.783857855565E-2)[&rate=5.673331805444269E-4]:1.275704686477E-1)[&rate=5.673331805444269E-4]:3.219121234846E-2,(62[&rate=5.673331805444269E-4]:5.79401350065E-1,((((30[&rate=5.673331805444269E-4]:4.247380281361E-1,34[&rate=5.673331805444269E-4]:3.536997767699E-1)[&rate=5.673331805444269E-4]:4.513212700823E-2,(((((((((63[&rate=5.673331805444269E-4]:3.221504062538E-1,58[&rate=5.673331805444269E-4]:3.194106802264E-1)[&rate=5.673331805444269E-4]:3.258451789546E-1,52[&rate=5.673331805444269E-4]:6.096394208247E-1)[&rate=5.673331805444269E-4]:5.430125813474E-3,(42[&rate=5.673331805444269E-4]:5.383300317748E-1,((40[&rate=5.673331805444269E-4]:3.986582997791E-1,54[&rate=5.673331805444269E-4]:5.904391216969E-1)[&rate=5.673331805444269E-4]:9.222923816959E-2,47[&rate=5.673331805444269E-4]:5.073258941131E-1)[&rate=5.673331805444269E-4]:4.744249382605E-2)[&rate=5.673331805444269E-4]:1.370134874662E-1)[&rate=5.673331805444269E-4]:4.381341640565E-2,((11[&rate=5.673331805444269E-4]:3.296765448206E-1,17[&rate=5.673331805444269E-4]:3.680327092043E-1)[&rate=5.673331805444269E-4]:3.627581856073E-1,(51[&rate=5.673331805444269E-4]:6.01860418014E-1,((45[&rate=5.673331805444269E-4]:5.148306226655E-1,(50[&rate=5.673331805444269E-4]:2.206006732956E-1,48[&rate=5.673331805444269E-4]:3.027924541175E-1)[&rate=5.673331805444269E-4]:2.147778945754E-1)[&rate=5.673331805444269E-4]:4.710609338684E-2,(43[&rate=5.673331805444269E-4]:3.11494781307E-1,44[&rate=5.673331805444269E-4]:3.087550552797E-1)[&rate=5.673331805444269E-4]:2.312638525536E-1)[&rate=5.673331805444269E-4]:1.193757567562E-1)[&rate=5.673331805444269E-4]:8.382531592051E-3)[&rate=5.673331805444269E-4]:4.864001343783E-2)[&rate=5.673331805444269E-4]:2.013191684615E-1,((((8[&rate=5.673331805444269E-4]:5.124895727615E-1,49[&rate=5.673331805444269E-4]:5.207087508436E-1)[&rate=5.673331805444269E-4]:1.365888356448E-1,(4[&rate=5.673331805444269E-4]:2.22970363095E-1,27[&rate=5.673331805444269E-4]:3.95573102821E-1)[&rate=5.673331805444269E-4]:3.767929768182E-1)[&rate=5.673331805444269E-4]:5.919981015453E-2,(46[&rate=5.673331805444269E-4]:5.242147616309E-1,(41[&rate=5.673331805444269E-4]:4.887014125361E-1,53[&rate=5.673331805444269E-4]:5.188383988375E-1)[&rate=5.673331805444269E-4]:1.359554087564E-2)[&rate=5.673331805444269E-4]:1.868031829573E-1)[&rate=5.673331805444269E-4]:1.465558935285E-2,(15[&rate=5.673331805444269E-4]:5.589477885478E-1,12[&rate=5.673331805444269E-4]:5.205916241641E-1)[&rate=5.673331805444269E-4]:2.105613618316E-1)[&rate=5.673331805444269E-4]:2.112409263315E-1)[&rate=5.673331805444269E-4]:1.912674986316E-1,(((56[&rate=5.673331805444269E-4]:4.733282962541E-1,60[&rate=5.673331805444269E-4]:4.760680222817E-1)[&rate=5.673331805444269E-4]:5.105249686171E-2,59[&rate=5.673331805444269E-4]:5.216410670885E-1)[&rate=5.673331805444269E-4]:1.702597939583E-1,57[&rate=5.673331805444269E-4]:6.973803131017E-1)[&rate=5.673331805444269E-4]:6.088838375833E-1)[&rate=5.673331805444269E-4]:1.461034049377E-1,((39[&rate=5.673331805444269E-4]:3.336927174851E-2,((55[&rate=5.673331805444269E-4]:5.174583740331E-1,10[&rate=5.673331805444269E-4]:5.366364562248E-1)[&rate=5.673331805444269E-4]:2.088979323888E-1,(21[&rate=5.673331805444269E-4]:6.399728618481E-1,(23[&rate=5.673331805444269E-4]:6.029238774129E-1,18[&rate=5.673331805444269E-4]:5.837457952211E-1)[&rate=5.673331805444269E-4]:4.80078885449E-2)[&rate=5.673331805444269E-4]:1.904930336147E-1)[&rate=5.673331805444269E-4]:3.535883077923E-1)[&rate=5.673331805444269E-4]:2.108458848794E-2,(((19[&rate=5.673331805444269E-4]:6.879669847579E-1,26[&rate=5.673331805444269E-4]:7.126245190043E-1)[&rate=5.673331805444269E-4]:9.029189542727E-2,1[&rate=5.673331805444269E-4]:1.661504456862E-2)[&rate=5.673331805444269E-4]:1.829963050481E-2,22[&rate=5.673331805444269E-4]:8.157365928817E-1)[&rate=5.673331805444269E-4]:4.003611029711E-1)[&rate=5.673331805444269E-4]:1.513383529205E-1)[&rate=5.673331805444269E-4]:3.13417159516E-1,((5[&rate=5.673331805444269E-4]:5.447756338932E-1,3[&rate=5.673331805444269E-4]:4.927208393727E-1)[&rate=5.673331805444269E-4]:5.982659325274E-2,((13[&rate=5.673331805444269E-4]:3.803594299086E-1,9[&rate=5.673331805444269E-4]:3.420032655252E-1)[&rate=5.673331805444269E-4]:2.398749540715E-1,16[&rate=5.673331805444269E-4]:6.284535620624E-1)[&rate=5.673331805444269E-4]:3.916236371363E-2)[&rate=5.673331805444269E-4]:9.639222140202E-1)[&rate=5.673331805444269E-4]:2.796757475811E-1,38[&rate=5.673331805444269E-4]:7.934056681991E-1)[&rate=5.673331805444269E-4]:6.49628645939E-1)[&rate=5.673331805444269E-4]:1.226750856554E-2,61[&rate=5.673331805444269E-4]:6.023562429447E-1)[&rate=5.673331805444269E-4]:2.28220753709E-4,((29[&rate=5.673331805444269E-4]:3.788887299837E-1,14[&rate=5.673331805444269E-4]:2.464381656101E0)[&rate=5.673331805444269E-4]:4.484304685827E-2,((24[&rate=5.673331805444269E-4]:6.473963982133E-1,(6[&rate=5.673331805444269E-4]:3.322208056982E-1,7[&rate=5.673331805444269E-4]:3.322208056982E-1)[&rate=5.673331805444269E-4]:2.083262774466E-1)[&rate=5.673331805444269E-4]:1.107383004075E-1,((28[&rate=5.673331805444269E-4]:6.774756556244E-1,(20[&rate=5.673331805444269E-4]:3.554567695504E-1,25[&rate=5.673331805444269E-4]:3.718951257148E-1)[&rate=5.673331805444269E-4]:2.672243655259E-1)[&rate=5.673331805444269E-4]:1.398737131592E-2,2[&rate=5.673331805444269E-4]:4.640657666663E-1)[&rate=5.673331805444269E-4]:1.105072881189E-1)[&rate=5.673331805444269E-4]:1.805884524886E0)[&rate=5.673331805444269E-4]:5.863410762155E-2)[&rate=5.673331805444269E-4]:3.965841642112E-2)[&rate=5.673331805444269E-4]:1.123799724404E-1)[&rate=5.673331805444269E-4]:5.370296363663E-2)[&rate=5.673331805444269E-4]:4.405496795389E-2,36[&rate=5.673331805444269E-4]:8.824354289591E-1);
tree STATE_702000 [&joint=-18024.349883631665,lnP=-18024.349883631665] = [&R] ((35[&rate=6.072960095976683E-4]:8.125334473005E-1,((33[&rate=6.072960095976683E-4]:5.551033950017E-1,36[&rate=6.072960095976683E-4]:5.906225206846E-1)[&rate=6.072960095976683E-4]:2.430283499889E-1,(32[&rate=6.072960095976683E-4]:5.545425463532E-1,(31[&rate=6.072960095976683E-4]:4.473822824012E-1,37[&rate=6.072960095976683E-4]:4.473822824012E-1)[&rate=6.072960095976683E-4]:2.246081039991E-2)[&rate=6.072960095976683E-4]:2.681793625718E-1)[&rate=6.072960095976683E-4]:7.405001242251E-4)[&rate=6.072960095976683E-4]:1.836444481692E-2,(((((61[&rate=6.072960095976683E-4]:4.696078174761E-1,((20[&rate=6.072960095976683E-4]:4.688175910822E-1,25[&rate=6.072960095976683E-4]:4.852559472466E-1)[&rate=6.072960095976683E-4]:3.533341648513E-1,((24[&rate=6.072960095976683E-4]:6.954968538657E-1,(6[&rate=6.072960095976683E-4]:2.449634994012E-1,7[&rate=6.072960095976683E-4]:2.449634994012E-1)[&rate=6.072960095976683E-4]:3.436840393959E-1)[&rate=6.072960095976683E-4]:7.295985954373E-2,(28[&rate=6.072960095976683E-4]:7.763100174596E-1,2[&rate=6.072960095976683E-4]:5.489127571855E-1)[&rate=6.072960095976683E-4]:3.598231238822E-2)[&rate=6.072960095976683E-4]:6.465394663376E-2)[&rate=6.072960095976683E-4]:1.656566024863E0)[&rate=6.072960095976683E-4]:7.205175101361E-2,((((((((52[&rate=6.072960095976683E-4]:5.462419932686E-1,((63[&rate=6.072960095976683E-4]:2.831188467625E-1,58[&rate=6.072960095976683E-4]:2.803791207351E-1)[&rate=6.072960095976683E-4]:2.880678708787E-1,(40[&rate=6.072960095976683E-4]:2.599876245441E-1,(54[&rate=6.072960095976683E-4]:3.87413307844E-1,(42[&rate=6.072960095976683E-4]:2.59375446057E-2,47[&rate=6.072960095976683E-4]:4.237590077008E-2)[&rate=6.072960095976683E-4]:1.696949413205E-1)[&rate=6.072960095976683E-4]:6.435513861787E-2)[&rate=6.072960095976683E-4]:3.331169013162E-1)[&rate=6.072960095976683E-4]:1.341144001109E-2)[&rate=6.072960095976683E-4]:9.183451725462E-2,(((45[&rate=6.072960095976683E-4]:4.2511077828E-1,(50[&rate=6.072960095976683E-4]:1.816342994779E-1,48[&rate=6.072960095976683E-4]:2.638260802998E-1)[&rate=6.072960095976683E-4]:1.640244240076E-1)[&rate=6.072960095976683E-4]:1.247451539298E-1,(43[&rate=6.072960095976683E-4]:4.041928366762E-1,44[&rate=6.072960095976683E-4]:4.014531106489E-1)[&rate=6.072960095976683E-4]:1.264850133419E-1)[&rate=6.072960095976683E-4]:1.496133133318E-1,(51[&rate=6.072960095976683E-4]:4.801553760401E-1,(11[&rate=6.072960095976683E-4]:3.366331822453E-1,17[&rate=6.072960095976683E-4]:3.74989346629E-1)[&rate=6.072960095976683E-4]:2.257139746166E-1)[&rate=6.072960095976683E-4]:1.39861814707E-1)[&rate=6.072960095976683E-4]:1.805931977608E-2)[&rate=6.072960095976683E-4]:2.977439754026E-1,(((15[&rate=6.072960095976683E-4]:2.741935250099E-1,12[&rate=6.072960095976683E-4]:2.358373606262E-1)[&rate=6.072960095976683E-4]:3.108503008906E-1,((4[&rate=6.072960095976683E-4]:2.00488564345E-1,27[&rate=6.072960095976683E-4]:3.73091304071E-1)[&rate=6.072960095976683E-4]:2.646046673812E-1,8[&rate=6.072960095976683E-4]:5.144083002194E-1)[&rate=6.072960095976683E-4]:2.40601832154E-2)[&rate=6.072960095976683E-4]:2.067457625772E-1,(49[&rate=6.072960095976683E-4]:7.299766369653E-1,((41[&rate=6.072960095976683E-4]:2.726377999765E-1,46[&rate=6.072960095976683E-4]:2.945556081956E-1)[&rate=6.072960095976683E-4]:3.812048630925E-1,53[&rate=6.072960095976683E-4]:6.839796493704E-1)[&rate=6.072960095976683E-4]:4.873671362247E-2)[&rate=6.072960095976683E-4]:2.345678712873E-2)[&rate=6.072960095976683E-4]:2.645788426537E-1)[&rate=6.072960095976683E-4]:1.263348527973E-1,((59[&rate=6.072960095976683E-4]:4.689566830174E-1,(56[&rate=6.072960095976683E-4]:4.445433995874E-1,60[&rate=6.072960095976683E-4]:4.472831256149E-1)[&rate=6.072960095976683E-4]:2.715300945743E-2)[&rate=6.072960095976683E-4]:1.653228127147E-1,57[&rate=6.072960095976683E-4]:6.397589477871E-1)[&rate=6.072960095976683E-4]:6.771909114841E-1)[&rate=6.072960095976683E-4]:1.282886905846E-1,((39[&rate=6.072960095976683E-4]:1.054624653049E-1,((19[&rate=6.072960095976683E-4]:7.823283666867E-1,(26[&rate=6.072960095976683E-4]:7.827149651005E-1,22[&rate=6.072960095976683E-4]:7.772355130457E-1)[&rate=6.072960095976683E-4]:2.427093583272E-2)[&rate=6.072960095976683E-4]:1.287357147805E-1,1[&rate=6.072960095976683E-4]:1.494202458508E-1)[&rate=6.072960095976683E-4]:3.368641372623E-1)[&rate=6.072960095976683E-4]:5.063673521076E-2,((55[&rate=6.072960095976683E-4]:5.70937193045E-1,10[&rate=6.072960095976683E-4]:5.901152752368E-1)[&rate=6.072960095976683E-4]:1.071196734072E-1,(21[&rate=6.072960095976683E-4]:4.798044263717E-1,(23[&rate=6.072960095976683E-4]:3.891131262712E-1,18[&rate=6.072960095976683E-4]:3.699350440794E-1)[&rate=6.072960095976683E-4]:1.016502042102E-1)[&rate=6.072960095976683E-4]:3.023620291215E-1)[&rate=6.072960095976683E-4]:5.246176765292E-1)[&rate=6.072960095976683E-4]:4.256400687443E-2)[&rate=6.072960095976683E-4]:1.271016080829E-1,((5[&rate=6.072960095976683E-4]:6.621672753438E-1,(3[&rate=6.072960095976683E-4]:4.049271224593E-1,16[&rate=6.072960095976683E-4]:5.199956156099E-1)[&rate=6.072960095976683E-4]:2.05185358364E-1)[&rate=6.072960095976683E-4]:2.836278628629E-1,(13[&rate=6.072960095976683E-4]:4.527181568976E-1,9[&rate=6.072960095976683E-4]:4.143619925141E-1)[&rate=6.072960095976683E-4]:5.47871501857E-1)[&rate=6.072960095976683E-4]:4.292847457594E-1)[&rate=6.072960095976683E-4]:3.978402792057E-1,38[&rate=6.072960095976683E-4]:7.181256426238E-1)[&rate=6.072960095976683E-4]:6.762735282991E-1,34[&rate=6.072960095976683E-4]:3.501967605629E-1)[&rate=6.072960095976683E-4]:2.05977325769E-4)[&rate=6.072960095976683E-4]:8.794569923344E-3,30[&rate=6.072960095976683E-4]:4.302355591782E-1)[&rate=6.072960095976683E-4]:8.497898070281E-3,14[&rate=6.072960095976683E-4]:2.524226383366E0)[&rate=6.072960095976683E-4]:6.59954613164E-3,(62[&rate=6.072960095976683E-4]:4.514645599004E-1,29[&rate=6.072960095976683E-4]:3.940875107201E-1)[&rate=6.072960095976683E-4]:5.124549266001E-2)[&rate=6.072960095976683E-4]:2.57149588191E-1);
tree STATE_704000 [&joint=-18023.71110527336,lnP=-18023.71110527336] = [&R] ((((33[&rate=6.379595861479136E-4]:5.977546346629E-1,36[&rate=6.379595861479136E-4]:6.332737603458E-1)[&rate=6.379595861479136E-4]:1.926796328793E-1,(((14[&rate=6.379595861479136E-4]:2.561915738476E0,(((((((((54[&rate=6.379595861479136E-4]:4.762551810312E-1,(47[&rate=6.379595861479136E-4]:2.676370714639E-1,(42[&rate=6.379595861479136E-4]:2.999376854979E-2,40[&rate=6.379595861479136E-4]:2.999376854979E-2)[&rate=6.379595861479136E-4]:2.212049467497E-1)[&rate=6.379595861479136E-4]:3.327564381401E-2)[&rate=6.379595861479136E-4]:4.349890448828E-1,((63[&rate=6.379595861479136E-4]:2.287398605544E-1,58[&rate=6.379595861479136E-4]:2.26000134527E-1)[&rate=6.379595861479136E-4]:2.42499609549E-1,52[&rate=6.379595861479136E-4]:4.328833057197E-1)[&rate=6.379595861479136E-4]:2.263061256739E-1)[&rate=6.379595861479136E-4]:3.353378663324E-2,(((44[&rate=6.379595861479136E-4]:3.019543126223E-1,43[&rate=6.379595861479136E-4]:3.046940386496E-1)[&rate=6.379595861479136E-4]:1.839504381059E-1,(45[&rate=6.379595861479136E-4]:4.735715300923E-1,(50[&rate=6.379595861479136E-4]:2.32710536478E-1,48[&rate=6.379595861479136E-4]:3.149023172998E-1)[&rate=6.379595861479136E-4]:1.614089388198E-1)[&rate=6.379595861479136E-4]:3.425102885496E-2)[&rate=6.379595861479136E-4]:2.055104859362E-1,(51[&rate=6.379595861479136E-4]:3.049604596002E-1,(11[&rate=6.379595861479136E-4]:3.46869648207E-1,17[&rate=6.379595861479136E-4]:3.852258125907E-1)[&rate=6.379595861479136E-4]:4.028259221503E-2)[&rate=6.379595861479136E-4]:3.289205304888E-1)[&rate=6.379595861479136E-4]:5.884222793782E-2)[&rate=6.379595861479136E-4]:4.110946991214E-1,(((41[&rate=6.379595861479136E-4]:3.049140626137E-1,46[&rate=6.379595861479136E-4]:3.268318708328E-1)[&rate=6.379595861479136E-4]:3.733745792602E-1,53[&rate=6.379595861479136E-4]:7.084256281753E-1)[&rate=6.379595861479136E-4]:5.520435734685E-2,(((4[&rate=6.379595861479136E-4]:2.781259470775E-1,27[&rate=6.379595861479136E-4]:4.507286868036E-1)[&rate=6.379595861479136E-4]:4.039974767643E-1,((15[&rate=6.379595861479136E-4]:3.560211799537E-1,12[&rate=6.379595861479136E-4]:3.1766501557E-1)[&rate=6.379595861479136E-4]:3.648952210819E-1,49[&rate=6.379595861479136E-4]:6.825602366519E-1)[&rate=6.379595861479136E-4]:5.709743376513E-2)[&rate=6.379595861479136E-4]:9.772987632615E-3,8[&rate=6.379595861479136E-4]:7.412114799676E-1)[&rate=6.379595861479136E-4]:1.145960144488E-2)[&rate=6.379595861479136E-4]:4.251194384755E-1)[&rate=6.379595861479136E-4]:6.394634321151E-2,((60[&rate=6.379595861479136E-4]:4.637205441911E-1,(56[&rate=6.379595861479136E-4]:4.259692123136E-1,59[&rate=6.379595861479136E-4]:4.232294862863E-1)[&rate=6.379595861479136E-4]:3.501160584993E-2)[&rate=6.379595861479136E-4]:6.304912341066E-2,57[&rate=6.379595861479136E-4]:5.267696676018E-1)[&rate=6.379595861479136E-4]:8.95789113306E-1)[&rate=6.379595861479136E-4]:2.063875319766E-2,(((((26[&rate=6.379595861479136E-4]:5.685284527126E-1,19[&rate=6.379595861479136E-4]:5.438709184662E-1)[&rate=6.379595861479136E-4]:2.5335345771E-1,1[&rate=6.379595861479136E-4]:3.55805405597E-2)[&rate=6.379595861479136E-4]:2.848121932896E-2,22[&rate=6.379595861479136E-4]:8.448836776969E-1)[&rate=6.379595861479136E-4]:4.118956075144E-1,((55[&rate=6.379595861479136E-4]:4.836711398314E-1,10[&rate=6.379595861479136E-4]:5.028492220231E-1)[&rate=6.379595861479136E-4]:2.110165402216E-1,(21[&rate=6.379595861479136E-4]:4.517964890678E-1,(23[&rate=6.379595861479136E-4]:4.518618357895E-1,18[&rate=6.379595861479136E-4]:4.326837535977E-1)[&rate=6.379595861479136E-4]:1.089355738795E-2)[&rate=6.379595861479136E-4]:3.470007800261E-1)[&rate=6.379595861479136E-4]:4.470231120077E-1)[&rate=6.379595861479136E-4]:2.489480504871E-2,39[&rate=6.379595861479136E-4]:1.200302546436E-1)[&rate=6.379595861479136E-4]:7.659193699603E-2)[&rate=6.379595861479136E-4]:7.572929559294E-2,(((13[&rate=6.379595861479136E-4]:4.899903948896E-1,9[&rate=6.379595861479136E-4]:4.516342305062E-1)[&rate=6.379595861479136E-4]:2.246969624707E-1,5[&rate=6.379595861479136E-4]:6.598928368125E-1)[&rate=6.379595861479136E-4]:6.046057544133E-2,(3[&rate=6.379595861479136E-4]:2.621925334803E-1,16[&rate=6.379595861479136E-4]:3.772610266309E-1)[&rate=6.379595861479136E-4]:4.06106084253E-1)[&rate=6.379595861479136E-4]:6.013131434719E-1)[&rate=6.379595861479136E-4]:4.480673185139E-1,38[&rate=6.379595861479136E-4]:7.149393536916E-1)[&rate=6.379595861479136E-4]:6.008004522418E-1,34[&rate=6.379595861479136E-4]:2.715373955735E-1)[&rate=6.379595861479136E-4]:1.338471654195E-1)[&rate=6.379595861479136E-4]:4.078734554311E-2,((((6[&rate=6.379595861479136E-4]:2.680198464689E-1,7[&rate=6.379595861479136E-4]:2.680198464689E-1)[&rate=6.379595861479136E-4]:7.837447878748E-2,24[&rate=6.379595861479136E-4]:4.532436403249E-1)[&rate=6.379595861479136E-4]:3.251840460621E-1,((28[&rate=6.379595861479136E-4]:6.738983942597E-1,2[&rate=6.379595861479136E-4]:4.465011339856E-1)[&rate=6.379595861479136E-4]:1.390692240138E-1,(20[&rate=6.379595861479136E-4]:4.533765405336E-1,25[&rate=6.379595861479136E-4]:4.69814896698E-1)[&rate=6.379595861479136E-4]:3.047965571918E-1)[&rate=6.379595861479136E-4]:9.295684551967E-3)[&rate=6.379595861479136E-4]:1.764828239501E0,(62[&rate=6.379595861479136E-4]:4.443839756242E-1,29[&rate=6.379595861479136E-4]:3.870069264439E-1)[&rate=6.379595861479136E-4]:1.596155277893E-2)[&rate=6.379595861479136E-4]:1.142416786794E-1)[&rate=6.379595861479136E-4]:3.710975485598E-2,(30[&rate=6.379595861479136E-4]:4.140867743743E-1,61[&rate=6.379595861479136E-4]:5.343053536092E-1)[&rate=6.379595861479136E-4]:1.40233138384E-1)[&rate=6.379595861479136E-4]:1.213602564233E-1)[&rate=6.379595861479136E-4]:1.56466995459E-3,35[&rate=6.379595861479136E-4]:8.056601396824E-1)[&rate=6.379595861479136E-4]:4.054570321953E-2,(32[&rate=6.379595861479136E-4]:5.413557680562E-1,(31[&rate=6.379595861479136E-4]:3.896700370326E-1,37[&rate=6.379595861479136E-4]:3.896700370326E-1)[&rate=6.379595861479136E-4]:6.698627747155E-2)[&rate=6.379595861479136E-4]:3.157790365945E-1);
tree STATE_706000 [&joint=-18018.841278448515,lnP=-18018.841278448515] = [&R] ((32[&rate=5.920306214310413E-4]:6.00364273068E-1,(31[&rate=5.920306214310413E-4]:3.964956625256E-1,37[&rate=5.920306214310413E-4]:3.964956625256E-1)[&rate=5.920306214310413E-4]:1.191691569903E-1)[&rate=5.920306214310413E-4]:2.377594018666E-1,((61[&rate=5.920306214310413E-4]:6.175985955023E-1,((30[&rate=5.920306214310413E-4]:4.242309134575E-1,((62[&rate=5.920306214310413E-4]:4.356415790335E-1,((((((((((26[&rate=5.920306214310413E-4]:7.065140200962E-1,19[&rate=5.920306214310413E-4]:6.818564858497E-1)[&rate=5.920306214310413E-4]:1.73636602919E-1,1[&rate=5.920306214310413E-4]:9.384925315228E-2)[&rate=5.920306214310413E-4]:4.066435962885E-2,22[&rate=5.920306214310413E-4]:9.153355305894E-1)[&rate=5.920306214310413E-4]:2.932577744117E-1,39[&rate=5.920306214310413E-4]:4.694946938469E-2)[&rate=5.920306214310413E-4]:7.440659494735E-2,((55[&rate=5.920306214310413E-4]:2.859475872228E-1,10[&rate=5.920306214310413E-4]:3.051256694146E-1)[&rate=5.920306214310413E-4]:4.485080507727E-1,(21[&rate=5.920306214310413E-4]:6.452063609537E-1,(23[&rate=5.920306214310413E-4]:4.233502326957E-1,18[&rate=5.920306214310413E-4]:4.04172150504E-1)[&rate=5.920306214310413E-4]:2.328150323677E-1)[&rate=5.920306214310413E-4]:1.933588660828E-1)[&rate=5.920306214310413E-4]:4.334757688023E-1)[&rate=5.920306214310413E-4]:5.38191957849E-3,((56[&rate=5.920306214310413E-4]:5.067326506102E-1,(60[&rate=5.920306214310413E-4]:4.43165874757E-1,59[&rate=5.920306214310413E-4]:4.37686422702E-1)[&rate=5.920306214310413E-4]:6.630650188078E-2)[&rate=5.920306214310413E-4]:2.341890816697E-2,57[&rate=5.920306214310413E-4]:5.328912848047E-1)[&rate=5.920306214310413E-4]:8.404220415716E-1)[&rate=5.920306214310413E-4]:6.002325734469E-2,(((((54[&rate=5.920306214310413E-4]:5.151377072881E-1,47[&rate=5.920306214310413E-4]:3.397952415347E-1)[&rate=5.920306214310413E-4]:7.756966284975E-2,(42[&rate=5.920306214310413E-4]:3.497253710142E-1,40[&rate=5.920306214310413E-4]:3.497253710142E-1)[&rate=5.920306214310413E-4]:5.120117720589E-2)[&rate=5.920306214310413E-4]:2.916715256007E-1,(52[&rate=5.920306214310413E-4]:5.430560787971E-1,(63[&rate=5.920306214310413E-4]:2.284116914031E-1,58[&rate=5.920306214310413E-4]:2.256719653757E-1)[&rate=5.920306214310413E-4]:3.530005517776E-1)[&rate=5.920306214310413E-4]:8.926802242096E-2)[&rate=5.920306214310413E-4]:4.252811577002E-1,(51[&rate=5.920306214310413E-4]:6.07628474892E-1,((11[&rate=5.920306214310413E-4]:4.060569296812E-1,17[&rate=5.920306214310413E-4]:4.444130940649E-1)[&rate=5.920306214310413E-4]:2.832890026996E-1,(((50[&rate=5.920306214310413E-4]:2.191716888459E-1,48[&rate=5.920306214310413E-4]:3.013634696677E-1)[&rate=5.920306214310413E-4]:1.030165112045E-1,(43[&rate=5.920306214310413E-4]:2.916896068514E-1,45[&rate=5.920306214310413E-4]:3.108676890431E-1)[&rate=5.920306214310413E-4]:9.077256580178E-2)[&rate=5.920306214310413E-4]:3.757842910664E-2,44[&rate=5.920306214310413E-4]:4.173008757324E-1)[&rate=5.920306214310413E-4]:2.47387522402E-1)[&rate=5.920306214310413E-4]:4.743233330328E-4)[&rate=5.920306214310413E-4]:4.499767840262E-1)[&rate=5.920306214310413E-4]:7.427182112984E-2,(((41[&rate=5.920306214310413E-4]:5.04031774027E-1,46[&rate=5.920306214310413E-4]:5.259495822461E-1)[&rate=5.920306214310413E-4]:1.662523615475E-1,53[&rate=5.920306214310413E-4]:7.004211218758E-1)[&rate=5.920306214310413E-4]:1.353231181264E-1,(((15[&rate=5.920306214310413E-4]:4.547743642787E-1,12[&rate=5.920306214310413E-4]:4.16418199895E-1)[&rate=5.920306214310413E-4]:2.662937425594E-1,(4[&rate=5.920306214310413E-4]:3.067952768714E-1,27[&rate=5.920306214310413E-4]:4.793980165975E-1)[&rate=5.920306214310413E-4]:3.183824190078E-1)[&rate=5.920306214310413E-4]:6.154134976255E-4,(8[&rate=5.920306214310413E-4]:4.371032488404E-1,49[&rate=5.920306214310413E-4]:4.453224269224E-1)[&rate=5.920306214310413E-4]:2.380049290296E-1)[&rate=5.920306214310413E-4]:1.496771580226E-1)[&rate=5.920306214310413E-4]:3.810643468952E-1)[&rate=5.920306214310413E-4]:4.66649831249E-2)[&rate=5.920306214310413E-4]:2.247326455967E-1,(3[&rate=5.920306214310413E-4]:6.392858795111E-1,((16[&rate=5.920306214310413E-4]:5.713536305629E-1,(13[&rate=5.920306214310413E-4]:3.375205296243E-1,9[&rate=5.920306214310413E-4]:2.991643652408E-1)[&rate=5.920306214310413E-4]:2.256139228564E-1)[&rate=5.920306214310413E-4]:5.680705956156E-2,5[&rate=5.920306214310413E-4]:5.651469914944E-1)[&rate=5.920306214310413E-4]:1.261936825372E-1)[&rate=5.920306214310413E-4]:7.694682813134E-1)[&rate=5.920306214310413E-4]:3.837324800977E-1,38[&rate=5.920306214310413E-4]:7.897469148946E-1)[&rate=5.920306214310413E-4]:5.604241039723E-1,14[&rate=5.920306214310413E-4]:2.46249978599E0)[&rate=5.920306214310413E-4]:1.257669979957E-3)[&rate=5.920306214310413E-4]:2.842606060392E-2,((((6[&rate=5.920306214310413E-4]:5.070370191097E-1,7[&rate=5.920306214310413E-4]:5.070370191097E-1)[&rate=5.920306214310413E-4]:1.559358451822E-1,24[&rate=5.920306214310413E-4]:7.698221793604E-1)[&rate=5.920306214310413E-4]:8.691233768962E-2,(28[&rate=5.920306214310413E-4]:8.146257864516E-1,(20[&rate=5.920306214310413E-4]:4.191997599755E-1,25[&rate=5.920306214310413E-4]:4.356381161399E-1)[&rate=5.920306214310413E-4]:3.40631505928E-1)[&rate=5.920306214310413E-4]:8.594434703684E-2)[&rate=5.920306214310413E-4]:3.471187783402E-1,2[&rate=5.920306214310413E-4]:1.020291651555E0)[&rate=5.920306214310413E-4]:1.343124741732E0)[&rate=5.920306214310413E-4]:1.754032300048E-2)[&rate=5.920306214310413E-4]:5.008582102875E-2,29[&rate=5.920306214310413E-4]:4.743167344863E-1)[&rate=5.920306214310413E-4]:2.306328178113E-2)[&rate=5.920306214310413E-4]:1.839322617261E-1,((33[&rate=5.920306214310413E-4]:5.514308446521E-1,36[&rate=5.920306214310413E-4]:5.86949970335E-1)[&rate=5.920306214310413E-4]:1.433006130087E-1,(35[&rate=5.920306214310413E-4]:5.943236580081E-1,34[&rate=5.920306214310413E-4]:3.948701060956E-1)[&rate=5.920306214310413E-4]:1.140690018384E-1)[&rate=5.920306214310413E-4]:1.013349186934E-1)[&rate=5.920306214310413E-4]:1.746713464598E-2);
tree STATE_708000 [&joint=-18035.115181237026,lnP=-18035.115181237026] = [&R] ((((((((((((26[&rate=5.8891598930168E-4]:8.240819527709E-1,19[&rate=5.8891598930168E-4]:7.994244185245E-1)[&rate=5.8891598930168E-4]:8.277461755089E-2,1[&rate=5.8891598930168E-4]:1.205552004589E-1)[&rate=5.8891598930168E-4]:1.500525020365E-1,22[&rate=5.8891598930168E-4]:1.051429620304E0)[&rate=5.8891598930168E-4]:2.519737730686E-1,(39[&rate=5.8891598930168E-4]:5.272206736782E-2,((55[&rate=5.8891598930168E-4]:5.503487729598E-1,10[&rate=5.8891598930168E-4]:5.695268551515E-1)[&rate=5.8891598930168E-4]:8.080428563333E-2,(21[&rate=5.8891598930168E-4]:5.913303832013E-1,(23[&rate=5.8891598930168E-4]:3.421663531007E-1,18[&rate=5.8891598930168E-4]:3.22988270909E-1)[&rate=5.8891598930168E-4]:2.601229342103E-1)[&rate=5.8891598930168E-4]:1.439322644328E-1)[&rate=5.8891598930168E-4]:4.681443512405E-1)[&rate=5.8891598930168E-4]:8.903749038805E-2)[&rate=5.8891598930168E-4]:1.326765463174E-1,(((52[&rate=5.8891598930168E-4]:6.596863801216E-1,((42[&rate=5.8891598930168E-4]:3.630423115108E-1,((40[&rate=5.8891598930168E-4]:2.633482765943E-1,54[&rate=5.8891598930168E-4]:4.55129098512E-1)[&rate=5.8891598930168E-4]:9.62171573967E-2,47[&rate=5.8891598930168E-4]:3.760037901554E-1)[&rate=5.8891598930168E-4]:3.476877519828E-3)[&rate=5.8891598930168E-4]:3.336238329354E-1,(63[&rate=5.8891598930168E-4]:2.969569940467E-1,58[&rate=5.8891598930168E-4]:2.942172680193E-1)[&rate=5.8891598930168E-4]:3.777913421804E-1)[&rate=5.8891598930168E-4]:2.329420827817E-2)[&rate=5.8891598930168E-4]:8.778784505453E-2,((((43[&rate=5.8891598930168E-4]:3.377459417889E-1,45[&rate=5.8891598930168E-4]:3.569240239806E-1)[&rate=5.8891598930168E-4]:1.587470091863E-1,(50[&rate=5.8891598930168E-4]:2.835981453737E-1,48[&rate=5.8891598930168E-4]:3.657899261955E-1)[&rate=5.8891598930168E-4]:1.526208329987E-1)[&rate=5.8891598930168E-4]:6.703596759067E-2,44[&rate=5.8891598930168E-4]:5.607891925385E-1)[&rate=5.8891598930168E-4]:1.027181500134E-1,(51[&rate=5.8891598930168E-4]:4.820495736336E-1,(11[&rate=5.8891598930168E-4]:3.151736865483E-1,17[&rate=5.8891598930168E-4]:3.53529850932E-1)[&rate=5.8891598930168E-4]:2.490676679071E-1)[&rate=5.8891598930168E-4]:1.239235223429E-1)[&rate=5.8891598930168E-4]:1.415011291997E-1)[&rate=5.8891598930168E-4]:2.808796191775E-1,((((4[&rate=5.8891598930168E-4]:9.825182270299E-2,27[&rate=5.8891598930168E-4]:2.70854562429E-1)[&rate=5.8891598930168E-4]:4.008449788171E-1,(49[&rate=5.8891598930168E-4]:4.152638966723E-1,53[&rate=5.8891598930168E-4]:4.180036226999E-1)[&rate=5.8891598930168E-4]:1.413671514229E-1)[&rate=5.8891598930168E-4]:1.708636915604E-1,(8[&rate=5.8891598930168E-4]:4.990950346418E-1,(15[&rate=5.8891598930168E-4]:4.409957134675E-1,12[&rate=5.8891598930168E-4]:4.026395490838E-1)[&rate=5.8891598930168E-4]:1.0467466364E-1)[&rate=5.8891598930168E-4]:2.201805269318E-1)[&rate=5.8891598930168E-4]:2.521923406916E-2,(41[&rate=5.8891598930168E-4]:4.265974278756E-1,46[&rate=5.8891598930168E-4]:4.485152360947E-1)[&rate=5.8891598930168E-4]:2.987192855754E-1)[&rate=5.8891598930168E-4]:3.578316514506E-1)[&rate=5.8891598930168E-4]:2.378630816374E-1)[&rate=5.8891598930168E-4]:6.707561271515E-4,(((56[&rate=5.8891598930168E-4]:5.429074243332E-1,60[&rate=5.8891598930168E-4]:5.456471503608E-1)[&rate=5.8891598930168E-4]:1.818737835933E-2,59[&rate=5.8891598930168E-4]:5.583550766652E-1)[&rate=5.8891598930168E-4]:4.307185243154E-2,57[&rate=5.8891598930168E-4]:6.069063811517E-1)[&rate=5.8891598930168E-4]:9.147758215145E-1)[&rate=5.8891598930168E-4]:1.017692464069E-1,((5[&rate=5.8891598930168E-4]:4.907106209832E-1,(13[&rate=5.8891598930168E-4]:3.961194456579E-1,9[&rate=5.8891598930168E-4]:3.577632812745E-1)[&rate=5.8891598930168E-4]:1.493856958732E-1)[&rate=5.8891598930168E-4]:2.26792376077E-1,(3[&rate=5.8891598930168E-4]:4.233994620972E-1,16[&rate=5.8891598930168E-4]:5.384679552478E-1)[&rate=5.8891598930168E-4]:2.420487404426E-1)[&rate=5.8891598930168E-4]:7.086881780401E-1)[&rate=5.8891598930168E-4]:4.149322115079E-1,38[&rate=5.8891598930168E-4]:7.863288660603E-1)[&rate=5.8891598930168E-4]:6.521661656912E-1,(29[&rate=5.8891598930168E-4]:4.612771659577E-1,30[&rate=5.8891598930168E-4]:4.612771659577E-1)[&rate=5.8891598930168E-4]:4.053706799955E-3)[&rate=5.8891598930168E-4]:8.053096931389E-4,((61[&rate=5.8891598930168E-4]:5.466424851292E-1,14[&rate=5.8891598930168E-4]:2.511916832012E0)[&rate=5.8891598930168E-4]:2.62577971113E-2,(((28[&rate=5.8891598930168E-4]:9.562075753895E-1,(((6[&rate=5.8891598930168E-4]:2.959486410951E-1,7[&rate=5.8891598930168E-4]:2.959486410951E-1)[&rate=5.8891598930168E-4]:3.787322854687E-1,24[&rate=5.8891598930168E-4]:7.815302416324E-1)[&rate=5.8891598930168E-4]:2.379691703452E-2,(20[&rate=5.8891598930168E-4]:3.436878013922E-1,25[&rate=5.8891598930168E-4]:3.601261575566E-1)[&rate=5.8891598930168E-4]:4.50680453165E-1)[&rate=5.8891598930168E-4]:1.070448002842E-1)[&rate=5.8891598930168E-4]:3.990810308913E-1,2[&rate=5.8891598930168E-4]:1.127891346007E0)[&rate=5.8891598930168E-4]:1.174564856463E0,62[&rate=5.8891598930168E-4]:4.03107448821E-1)[&rate=5.8891598930168E-4]:1.06951303365E-1)[&rate=5.8891598930168E-4]:1.345447944521E-2)[&rate=5.8891598930168E-4]:2.139556023234E-1,((33[&rate=5.8891598930168E-4]:4.520410685226E-1,36[&rate=5.8891598930168E-4]:4.875601942054E-1)[&rate=5.8891598930168E-4]:3.329779332102E-1,(32[&rate=5.8891598930168E-4]:5.316029939387E-1,(31[&rate=5.8891598930168E-4]:2.601576893088E-1,37[&rate=5.8891598930168E-4]:2.601576893088E-1)[&rate=5.8891598930168E-4]:1.867458510779E-1)[&rate=5.8891598930168E-4]:2.780061717284E-1)[&rate=5.8891598930168E-4]:9.826881402107E-3)[&rate=5.8891598930168E-4]:1.144132271154E-2,(35[&rate=5.8891598930168E-4]:6.592448814161E-1,34[&rate=5.8891598930168E-4]:4.597913295036E-1)[&rate=5.8891598930168E-4]:1.60703526616E-1);
tree STATE_710000 [&joint=-18018.200880776258,lnP=-18018.200880776258] = [&R] (((30[&rate=6.41315417376873E-4]:5.367317817473E-1,14[&rate=6.41315417376873E-4]:2.622224707865E0)[&rate=6.41315417376873E-4]:3.933649368109E-2,(61[&rate=6.41315417376873E-4]:6.796402457198E-1,(((((39[&rate=6.41315417376873E-4]:8.620065664629E-2,((((26[&rate=6.41315417376873E-4]:6.632996501522E-1,19[&rate=6.41315417376873E-4]:6.386421159057E-1)[&rate=6.41315417376873E-4]:1.855026503535E-1,1[&rate=6.41315417376873E-4]:6.250093064276E-2)[&rate=6.41315417376873E-4]:9.303794025053E-2,22[&rate=6.41315417376873E-4]:9.363607887015E-1)[&rate=6.41315417376873E-4]:2.761026574441E-1,((55[&rate=6.41315417376873E-4]:3.943750330028E-1,10[&rate=6.41315417376873E-4]:4.135531151945E-1)[&rate=6.41315417376873E-4]:2.675688694654E-1,(21[&rate=6.41315417376873E-4]:4.37751232119E-1,(23[&rate=6.41315417376873E-4]:3.510997320667E-1,18[&rate=6.41315417376873E-4]:3.319216498749E-1)[&rate=6.41315417376873E-4]:9.761040416202E-2)[&rate=6.41315417376873E-4]:3.283022593901E-1)[&rate=6.41315417376873E-4]:4.354510505268E-1)[&rate=6.41315417376873E-4]:3.538104611705E-2)[&rate=6.41315417376873E-4]:1.943743064574E-1,((((((47[&rate=6.41315417376873E-4]:2.484026451535E-1,54[&rate=6.41315417376873E-4]:4.237451109069E-1)[&rate=6.41315417376873E-4]:1.679496887277E-1,(40[&rate=6.41315417376873E-4]:3.406927672312E-1,42[&rate=6.41315417376873E-4]:3.406927672312E-1)[&rate=6.41315417376873E-4]:5.922121048569E-2)[&rate=6.41315417376873E-4]:2.920224929593E-1,(52[&rate=6.41315417376873E-4]:6.194360389349E-1,(63[&rate=6.41315417376873E-4]:2.970807512378E-1,58[&rate=6.41315417376873E-4]:2.943410252104E-1)[&rate=6.41315417376873E-4]:3.607114520808E-1)[&rate=6.41315417376873E-4]:1.222645913841E-2)[&rate=6.41315417376873E-4]:8.328244684208E-2,(((((50[&rate=6.41315417376873E-4]:2.730566862987E-1,48[&rate=6.41315417376873E-4]:3.552484671206E-1)[&rate=6.41315417376873E-4]:1.967901314819E-1,45[&rate=6.41315417376873E-4]:5.492988725751E-1)[&rate=6.41315417376873E-4]:1.970943661023E-2,44[&rate=6.41315417376873E-4]:5.470905009662E-1)[&rate=6.41315417376873E-4]:2.182327097463E-2,43[&rate=6.41315417376873E-4]:5.716534979682E-1)[&rate=6.41315417376873E-4]:1.366895109271E-1,(51[&rate=6.41315417376873E-4]:5.797578280547E-1,(11[&rate=6.41315417376873E-4]:3.483262097344E-1,17[&rate=6.41315417376873E-4]:3.866823741181E-1)[&rate=6.41315417376873E-4]:3.136233991421E-1)[&rate=6.41315417376873E-4]:6.83112082379E-2)[&rate=6.41315417376873E-4]:6.687590862283E-2)[&rate=6.41315417376873E-4]:1.799804918014E-1,((41[&rate=6.41315417376873E-4]:6.629022423928E-1,((49[&rate=6.41315417376873E-4]:3.198446601063E-1,46[&rate=6.41315417376873E-4]:3.143652080516E-1)[&rate=6.41315417376873E-4]:2.234282480443E-1,53[&rate=6.41315417376873E-4]:5.460126341782E-1)[&rate=6.41315417376873E-4]:1.47026594516E-1)[&rate=6.41315417376873E-4]:4.808099414978E-2,((4[&rate=6.41315417376873E-4]:2.09535427725E-1,27[&rate=6.41315417376873E-4]:3.82138167451E-1)[&rate=6.41315417376873E-4]:3.146581175348E-1,(8[&rate=6.41315417376873E-4]:5.255334480334E-1,(15[&rate=6.41315417376873E-4]:3.272828102415E-1,12[&rate=6.41315417376873E-4]:2.889266458578E-1)[&rate=6.41315417376873E-4]:2.448259802576E-1)[&rate=6.41315417376873E-4]:4.797516571954E-2)[&rate=6.41315417376873E-4]:1.566527049814E-1)[&rate=6.41315417376873E-4]:2.387367207222E-1)[&rate=6.41315417376873E-4]:3.657755072732E-1,(((60[&rate=6.41315417376873E-4]:7.016035622547E-1,56[&rate=6.41315417376873E-4]:6.988638362271E-1)[&rate=6.41315417376873E-4]:7.999304337855E-3,59[&rate=6.41315417376873E-4]:7.041234145376E-1)[&rate=6.41315417376873E-4]:1.817051023596E-1,57[&rate=6.41315417376873E-4]:8.913079689522E-1)[&rate=6.41315417376873E-4]:6.241874955859E-1)[&rate=6.41315417376873E-4]:1.165484103141E-2)[&rate=6.41315417376873E-4]:2.325561989078E-1,((5[&rate=6.41315417376873E-4]:6.740701023356E-1,(3[&rate=6.41315417376873E-4]:3.26225297976E-1,16[&rate=6.41315417376873E-4]:4.412937911266E-1)[&rate=6.41315417376873E-4]:2.957900098391E-1)[&rate=6.41315417376873E-4]:1.229574646122E-1,(13[&rate=6.41315417376873E-4]:5.50234016552E-1,9[&rate=6.41315417376873E-4]:5.118778521686E-1)[&rate=6.41315417376873E-4]:3.015880709436E-1)[&rate=6.41315417376873E-4]:7.654186635569E-1)[&rate=6.41315417376873E-4]:2.618606087093E-1,38[&rate=6.41315417376873E-4]:7.695123186658E-1)[&rate=6.41315417376873E-4]:6.824228098666E-1,(62[&rate=6.41315417376873E-4]:5.083022393871E-1,(29[&rate=6.41315417376873E-4]:3.348270497153E-1,(((28[&rate=6.41315417376873E-4]:8.557931714587E-1,(20[&rate=6.41315417376873E-4]:3.588805050224E-1,25[&rate=6.41315417376873E-4]:3.753188611868E-1)[&rate=6.41315417376873E-4]:4.421181458883E-1)[&rate=6.41315417376873E-4]:1.498789530875E-2,((6[&rate=6.41315417376873E-4]:3.4940243604E-1,7[&rate=6.41315417376873E-4]:3.4940243604E-1)[&rate=6.41315417376873E-4]:1.50493577163E-1,24[&rate=6.41315417376873E-4]:6.067453282715E-1)[&rate=6.41315417376873E-4]:2.202001220576E-1)[&rate=6.41315417376873E-4]:1.658063682388E-1,2[&rate=6.41315417376873E-4]:8.091901747322E-1)[&rate=6.41315417376873E-4]:1.482362677813E0)[&rate=6.41315417376873E-4]:1.160981404914E-1)[&rate=6.41315417376873E-4]:2.784577933194E-2)[&rate=6.41315417376873E-4]:8.06506969462E-2)[&rate=6.41315417376873E-4]:1.664660894353E-2)[&rate=6.41315417376873E-4]:1.001447193621E-1,((32[&rate=6.41315417376873E-4]:6.823364216427E-1,(31[&rate=6.41315417376873E-4]:4.389505053361E-1,37[&rate=6.41315417376873E-4]:4.389505053361E-1)[&rate=6.41315417376873E-4]:1.586864627545E-1)[&rate=6.41315417376873E-4]:1.198166979098E-1,((35[&rate=6.41315417376873E-4]:6.731184398854E-1,34[&rate=6.41315417376873E-4]:4.736648879729E-1)[&rate=6.41315417376873E-4]:9.47299350935E-2,(33[&rate=6.41315417376873E-4]:5.535072332912E-1,36[&rate=6.41315417376873E-4]:5.890263589741E-1)[&rate=6.41315417376873E-4]:2.00679939502E-1)[&rate=6.41315417376873E-4]:2.33757828249E-2)[&rate=6.41315417376873E-4]:1.340413753303E-2);
tree STATE_712000 [&joint=-17997.412984594426,lnP=-17997.412984594426] = [&R] (((29[&rate=5.364362641868087E-4]:5.411640660806E-1,30[&rate=5.364362641868087E-4]:5.411640660806E-1)[&rate=5.364362641868087E-4]:2.519903293899E-2,(61[&rate=5.364362641868087E-4]:6.664335176461E-1,((((((((((42[&rate=5.364362641868087E-4]:5.208789571367E-1,(54[&rate=5.364362641868087E-4]:6.954992767971E-1,(40[&rate=5.364362641868087E-4]:2.610309172334E-1,47[&rate=5.364362641868087E-4]:2.774692733978E-1)[&rate=5.364362641868087E-4]:2.42687537646E-1)[&rate=5.364362641868087E-4]:1.716050225726E-2)[&rate=5.364362641868087E-4]:1.893252681876E-1,((63[&rate=5.364362641868087E-4]:2.405829070168E-1,58[&rate=5.364362641868087E-4]:2.378431809894E-1)[&rate=5.364362641868087E-4]:4.272334824554E-1,52[&rate=5.364362641868087E-4]:6.294602250885E-1)[&rate=5.364362641868087E-4]:2.047002763299E-2)[&rate=5.364362641868087E-4]:6.75361823075E-2,((((43[&rate=5.364362641868087E-4]:5.293785972131E-1,(50[&rate=5.364362641868087E-4]:2.366336136903E-1,48[&rate=5.364362641868087E-4]:3.188253945121E-1)[&rate=5.364362641868087E-4]:2.3247101092E-1)[&rate=5.364362641868087E-4]:7.728011977E-3,45[&rate=5.364362641868087E-4]:5.562846913818E-1)[&rate=5.364362641868087E-4]:5.4573945324E-2,44[&rate=5.364362641868087E-4]:5.889408284867E-1)[&rate=5.364362641868087E-4]:1.43441469544E-1,(51[&rate=5.364362641868087E-4]:6.090875826554E-1,(11[&rate=5.364362641868087E-4]:5.415872257902E-1,17[&rate=5.364362641868087E-4]:5.799433901739E-1)[&rate=5.364362641868087E-4]:1.496921376871E-1)[&rate=5.364362641868087E-4]:6.576046879992E-2)[&rate=5.364362641868087E-4]:4.261838357363E-2)[&rate=5.364362641868087E-4]:3.88438963612E-1,(((41[&rate=5.364362641868087E-4]:5.076642338615E-1,46[&rate=5.364362641868087E-4]:5.295820420806E-1)[&rate=5.364362641868087E-4]:2.548012212569E-1,((49[&rate=5.364362641868087E-4]:5.860382044241E-1,((4[&rate=5.364362641868087E-4]:3.123766761656E-1,27[&rate=5.364362641868087E-4]:4.849794158916E-1)[&rate=5.364362641868087E-4]:1.843021134009E-1,8[&rate=5.364362641868087E-4]:5.459938580596E-1)[&rate=5.364362641868087E-4]:3.182516828235E-2)[&rate=5.364362641868087E-4]:3.408194612557E-2,53[&rate=5.364362641868087E-4]:6.228598765772E-1)[&rate=5.364362641868087E-4]:1.697425648426E-1)[&rate=5.364362641868087E-4]:4.857226385742E-3,(15[&rate=5.364362641868087E-4]:3.61160042213E-1,12[&rate=5.364362641868087E-4]:3.228038778293E-1)[&rate=5.364362641868087E-4]:4.719160639486E-1)[&rate=5.364362641868087E-4]:3.933772376849E-1)[&rate=5.364362641868087E-4]:9.645445340861E-2,(((((55[&rate=5.364362641868087E-4]:5.399964995286E-1,10[&rate=5.364362641868087E-4]:5.591745817203E-1)[&rate=5.364362641868087E-4]:2.043118398143E-1,(21[&rate=5.364362641868087E-4]:6.126822199405E-1,(23[&rate=5.364362641868087E-4]:5.69246080587E-1,18[&rate=5.364362641868087E-4]:5.500679983953E-1)[&rate=5.364362641868087E-4]:5.439504346313E-2)[&rate=5.364362641868087E-4]:2.357357084434E-1)[&rate=5.364362641868087E-4]:3.19734552815E-1,39[&rate=5.364362641868087E-4]:1.74675496922E-2)[&rate=5.364362641868087E-4]:8.565233185195E-2,(((26[&rate=5.364362641868087E-4]:6.58909806325E-1,19[&rate=5.364362641868087E-4]:6.342522720786E-1)[&rate=5.364362641868087E-4]:2.099324766238E-1,1[&rate=5.364362641868087E-4]:8.254091308586E-2)[&rate=5.364362641868087E-4]:1.3420428773E-1,22[&rate=5.364362641868087E-4]:9.975671186241E-1)[&rate=5.364362641868087E-4]:2.671965985364E-1)[&rate=5.364362641868087E-4]:1.044765267957E-1,(((60[&rate=5.364362641868087E-4]:6.973162728206E-1,56[&rate=5.364362641868087E-4]:6.94576546793E-1)[&rate=5.364362641868087E-4]:2.583196662824E-2,59[&rate=5.364362641868087E-4]:7.176687873938E-1)[&rate=5.364362641868087E-4]:2.496310855886E-2,57[&rate=5.364362641868087E-4]:7.481113480077E-1)[&rate=5.364362641868087E-4]:7.06060402798E-1)[&rate=5.364362641868087E-4]:2.982621792028E-3)[&rate=5.364362641868087E-4]:1.210678221631E-1,((5[&rate=5.364362641868087E-4]:7.534254146407E-1,(3[&rate=5.364362641868087E-4]:4.441572555693E-1,16[&rate=5.364362641868087E-4]:5.592257487199E-1)[&rate=5.364362641868087E-4]:2.572133645509E-1)[&rate=5.364362641868087E-4]:5.093594898402E-2,(13[&rate=5.364362641868087E-4]:6.208440853339E-1,9[&rate=5.364362641868087E-4]:5.824879209504E-1)[&rate=5.364362641868087E-4]:2.383117988386E-1)[&rate=5.364362641868087E-4]:5.766005571635E-1)[&rate=5.364362641868087E-4]:3.12508473186E-1,38[&rate=5.364362641868087E-4]:6.386758734261E-1)[&rate=5.364362641868087E-4]:7.833143507378E-1,14[&rate=5.364362641868087E-4]:2.534318991287E0)[&rate=5.364362641868087E-4]:7.322602020675E-2,62[&rate=5.364362641868087E-4]:5.794291345571E-1)[&rate=5.364362641868087E-4]:2.132210223042E-2,(34[&rate=5.364362641868087E-4]:4.465604363534E-1,(((28[&rate=5.364362641868087E-4]:8.898955780211E-1,((6[&rate=5.364362641868087E-4]:3.136880253439E-1,7[&rate=5.364362641868087E-4]:3.136880253439E-1)[&rate=5.364362641868087E-4]:2.503949089003E-1,24[&rate=5.364362641868087E-4]:6.709322493127E-1)[&rate=5.364362641868087E-4]:1.7512771227E-1)[&rate=5.364362641868087E-4]:1.122237552941E-2,(20[&rate=5.364362641868087E-4]:3.752438917695E-1,25[&rate=5.364362641868087E-4]:3.916822479338E-1)[&rate=5.364362641868087E-4]:4.71079541233E-1)[&rate=5.364362641868087E-4]:1.557440687088E-1,2[&rate=5.364362641868087E-4]:8.294647619852E-1)[&rate=5.364362641868087E-4]:1.644859728564E0)[&rate=5.364362641868087E-4]:2.577549988766E-2)[&rate=5.364362641868087E-4]:2.840750803973E-3)[&rate=5.364362641868087E-4]:2.014816060843E-2)[&rate=5.364362641868087E-4]:1.085880301285E-1,((33[&rate=5.364362641868087E-4]:4.671996786266E-1,36[&rate=5.364362641868087E-4]:5.027188043095E-1)[&rate=5.364362641868087E-4]:2.420921292806E-1,((32[&rate=5.364362641868087E-4]:6.635907787129E-1,(31[&rate=5.364362641868087E-4]:2.110952737335E-1,37[&rate=5.364362641868087E-4]:2.110952737335E-1)[&rate=5.364362641868087E-4]:3.677960514273E-1)[&rate=5.364362641868087E-4]:2.861018296195E-2,35[&rate=5.364362641868087E-4]:6.812719999261E-1)[&rate=5.364362641868087E-4]:4.168101016674E-2)[&rate=5.364362641868087E-4]:8.041341960158E-2);
tree STATE_714000 [&joint=-17998.00516035404,lnP=-17998.00516035404] = [&R] ((((29[&rate=5.294313752035278E-4]:5.060408633406E-1,(((((((63[&rate=5.294313752035278E-4]:3.950562828308E-1,58[&rate=5.294313752035278E-4]:3.923165568034E-1)[&rate=5.294313752035278E-4]:3.78585088367E-1,(52[&rate=5.294313752035278E-4]:6.308239408189E-1,((54[&rate=5.294313752035278E-4]:5.87065619198E-1,42[&rate=5.294313752035278E-4]:3.952847972803E-1)[&rate=5.294313752035278E-4]:1.722049149997E-1,(47[&rate=5.294313752035278E-4]:5.122994930974E-1,40[&rate=5.294313752035278E-4]:4.958611369331E-1)[&rate=5.294313752035278E-4]:7.162857534693E-2)[&rate=5.294313752035278E-4]:1.236082011416E-1)[&rate=5.294313752035278E-4]:1.044612659953E-1)[&rate=5.294313752035278E-4]:1.453394784708E-1,(((43[&rate=5.294313752035278E-4]:3.259152406737E-1,44[&rate=5.294313752035278E-4]:3.231755146463E-1)[&rate=5.294313752035278E-4]:2.213687275805E-1,((50[&rate=5.294313752035278E-4]:3.341209240126E-1,48[&rate=5.294313752035278E-4]:4.163127048344E-1)[&rate=5.294313752035278E-4]:9.715611949998E-2,45[&rate=5.294313752035278E-4]:5.107290983071E-1)[&rate=5.294313752035278E-4]:5.573295213881E-2)[&rate=5.294313752035278E-4]:2.135078222963E-1,(51[&rate=5.294313752035278E-4]:6.425240921494E-1,(11[&rate=5.294313752035278E-4]:5.39420847686E-1,17[&rate=5.294313752035278E-4]:5.777770120697E-1)[&rate=5.294313752035278E-4]:1.852950252852E-1)[&rate=5.294313752035278E-4]:5.799372579832E-2)[&rate=5.294313752035278E-4]:1.801068673372E-1)[&rate=5.294313752035278E-4]:2.498540137696E-1,(((((4[&rate=5.294313752035278E-4]:1.743012463016E-1,27[&rate=5.294313752035278E-4]:3.469039860276E-1)[&rate=5.294313752035278E-4]:1.472144405369E-1,8[&rate=5.294313752035278E-4]:3.708307553316E-1)[&rate=5.294313752035278E-4]:1.773508642566E-1,(15[&rate=5.294313752035278E-4]:3.785006849477E-1,12[&rate=5.294313752035278E-4]:3.40144520564E-1)[&rate=5.294313752035278E-4]:2.162562771062E-1)[&rate=5.294313752035278E-4]:1.401917911671E-1,((49[&rate=5.294313752035278E-4]:4.44564425558E-1,46[&rate=5.294313752035278E-4]:4.390849735033E-1)[&rate=5.294313752035278E-4]:7.089746604708E-3,41[&rate=5.294313752035278E-4]:4.24256911889E-1)[&rate=5.294313752035278E-4]:2.449384166745E-1)[&rate=5.294313752035278E-4]:1.473711348037E-2,53[&rate=5.294313752035278E-4]:7.140694283453E-1)[&rate=5.294313752035278E-4]:5.013407775587E-1)[&rate=5.294313752035278E-4]:8.740222585246E-2,((39[&rate=5.294313752035278E-4]:1.377132820007E-2,((((26[&rate=5.294313752035278E-4]:7.883476319639E-1,19[&rate=5.294313752035278E-4]:7.636900977175E-1)[&rate=5.294313752035278E-4]:1.116940924403E-1,1[&rate=5.294313752035278E-4]:1.137403545413E-1)[&rate=5.294313752035278E-4]:1.472710379854E-1,22[&rate=5.294313752035278E-4]:1.041833310335E0)[&rate=5.294313752035278E-4]:4.732023034161E-2,((55[&rate=5.294313752035278E-4]:5.102064808273E-1,10[&rate=5.294313752035278E-4]:5.29384563019E-1)[&rate=5.294313752035278E-4]:8.296615570653E-2,(21[&rate=5.294313752035278E-4]:6.481096847664E-1,(23[&rate=5.294313752035278E-4]:3.564742725559E-1,18[&rate=5.294313752035278E-4]:3.372961903642E-1)[&rate=5.294313752035278E-4]:3.025943163202E-1)[&rate=5.294313752035278E-4]:4.917254080832E-2)[&rate=5.294313752035278E-4]:3.809124109921E-1)[&rate=5.294313752035278E-4]:8.626162313994E-2)[&rate=5.294313752035278E-4]:2.015783944181E-1,((60[&rate=5.294313752035278E-4]:5.354408619276E-1,(56[&rate=5.294313752035278E-4]:2.837700706122E-1,59[&rate=5.294313752035278E-4]:2.810303445848E-1)[&rate=5.294313752035278E-4]:2.489310652878E-1)[&rate=5.294313752035278E-4]:2.125141769839E-1,57[&rate=5.294313752035278E-4]:7.479550389114E-1)[&rate=5.294313752035278E-4]:7.139700261726E-1)[&rate=5.294313752035278E-4]:1.075038037111E-2)[&rate=5.294313752035278E-4]:3.843178557766E-2,((3[&rate=5.294313752035278E-4]:4.353559928949E-1,16[&rate=5.294313752035278E-4]:5.504244860455E-1)[&rate=5.294313752035278E-4]:2.499472855638E-1,((13[&rate=5.294313752035278E-4]:4.530380655899E-1,9[&rate=5.294313752035278E-4]:4.146819012065E-1)[&rate=5.294313752035278E-4]:3.000296420479E-1,5[&rate=5.294313752035278E-4]:6.9827318709E-1)[&rate=5.294313752035278E-4]:3.908488588915E-2)[&rate=5.294313752035278E-4]:5.764888840809E-1)[&rate=5.294313752035278E-4]:6.308250604293E-1,38[&rate=5.294313752035278E-4]:8.898774969413E-1)[&rate=5.294313752035278E-4]:5.893275253931E-1)[&rate=5.294313752035278E-4]:1.668017755477E-2,((34[&rate=5.294313752035278E-4]:4.349078860697E-1,62[&rate=5.294313752035278E-4]:5.633231866162E-1)[&rate=5.294313752035278E-4]:1.491758317124E-2,((61[&rate=5.294313752035278E-4]:6.271942553884E-1,(((20[&rate=5.294313752035278E-4]:4.817242366061E-1,25[&rate=5.294313752035278E-4]:4.981625927704E-1)[&rate=5.294313752035278E-4]:3.100672113163E-1,((24[&rate=5.294313752035278E-4]:5.914882042481E-1,(6[&rate=5.294313752035278E-4]:2.760587973447E-1,7[&rate=5.294313752035278E-4]:2.760587973447E-1)[&rate=5.294313752035278E-4]:2.085800918349E-1)[&rate=5.294313752035278E-4]:1.94589872326E-1,28[&rate=5.294313752035278E-4]:8.299136930126E-1)[&rate=5.294313752035278E-4]:1.667227545788E-2)[&rate=5.294313752035278E-4]:2.383737005995E-1,2[&rate=5.294313752035278E-4]:8.575624087959E-1)[&rate=5.294313752035278E-4]:1.606139070187E0)[&rate=5.294313752035278E-4]:9.989707589319E-3,14[&rate=5.294313752035278E-4]:2.60245830986E0)[&rate=5.294313752035278E-4]:3.898336864306E-3)[&rate=5.294313752035278E-4]:1.85732028826E-3)[&rate=5.294313752035278E-4]:1.25160021179E-2,30[&rate=5.294313752035278E-4]:5.352370430133E-1)[&rate=5.294313752035278E-4]:1.632283345419E-1,(((31[&rate=5.294313752035278E-4]:5.626647201082E-1,35[&rate=5.294313752035278E-4]:6.364352119115E-1)[&rate=5.294313752035278E-4]:6.244798698136E-2,(33[&rate=5.294313752035278E-4]:4.811455696732E-1,36[&rate=5.294313752035278E-4]:5.166646953561E-1)[&rate=5.294313752035278E-4]:2.04076427034E-1)[&rate=5.294313752035278E-4]:1.075574219627E-1,(32[&rate=5.294313752035278E-4]:4.902655610017E-1,37[&rate=5.294313752035278E-4]:4.055661074497E-1)[&rate=5.294313752035278E-4]:3.271040216026E-1)[&rate=5.294313752035278E-4]:2.04400572459E-2);
tree STATE_716000 [&joint=-18007.84938812291,lnP=-18007.84938812291] = [&R] ((((34[&rate=5.49452099744853E-4]:4.325387639441E-1,14[&rate=5.49452099744853E-4]:2.589069941428E0)[&rate=5.49452099744853E-4]:1.707482740765E-2,(61[&rate=5.49452099744853E-4]:6.357170060006E-1,(29[&rate=5.49452099744853E-4]:4.839326382447E-1,(62[&rate=5.49452099744853E-4]:5.09725693807E-1,30[&rate=5.49452099744853E-4]:4.523486446266E-1)[&rate=5.49452099744853E-4]:3.158399361803E-2)[&rate=5.49452099744853E-4]:3.156578852105E-2)[&rate=5.49452099744853E-4]:5.153415952269E-3)[&rate=5.49452099744853E-4]:1.173347510109E-2,((((((((52[&rate=5.49452099744853E-4]:7.480038073121E-1,(((11[&rate=5.49452099744853E-4]:3.557299397109E-1,17[&rate=5.49452099744853E-4]:3.940861040946E-1)[&rate=5.49452099744853E-4]:1.527520575316E-1,51[&rate=5.49452099744853E-4]:4.262902164207E-1)[&rate=5.49452099744853E-4]:1.683970572543E-1,((43[&rate=5.49452099744853E-4]:4.56998673478E-1,((50[&rate=5.49452099744853E-4]:2.584680915526E-1,48[&rate=5.49452099744853E-4]:3.406598723744E-1)[&rate=5.49452099744853E-4]:1.197453467314E-1,45[&rate=5.49452099744853E-4]:4.576654930785E-1)[&rate=5.49452099744853E-4]:1.851126259127E-2)[&rate=5.49452099744853E-4]:4.050550093585E-2,44[&rate=5.49452099744853E-4]:4.947644483865E-1)[&rate=5.49452099744853E-4]:1.574570718638E-1)[&rate=5.49452099744853E-4]:1.533165336372E-1)[&rate=5.49452099744853E-4]:1.331275588069E-1,((63[&rate=5.49452099744853E-4]:3.442657585682E-1,58[&rate=5.49452099744853E-4]:3.415260325409E-1)[&rate=5.49452099744853E-4]:4.68157865856E-1,((40[&rate=5.49452099744853E-4]:6.747984987862E-1,47[&rate=5.49452099744853E-4]:6.912368549505E-1)[&rate=5.49452099744853E-4]:6.513736689496E-3,(54[&rate=5.49452099744853E-4]:6.170310073186E-1,42[&rate=5.49452099744853E-4]:4.252501854009E-1)[&rate=5.49452099744853E-4]:2.560620500748E-1)[&rate=5.49452099744853E-4]:1.530291971676E-1)[&rate=5.49452099744853E-4]:1.070639060785E-1)[&rate=5.49452099744853E-4]:1.954071138392E-1,(((4[&rate=5.49452099744853E-4]:3.377457229599E-1,27[&rate=5.49452099744853E-4]:5.103484626859E-1)[&rate=5.49452099744853E-4]:2.787750207168E-1,((53[&rate=5.49452099744853E-4]:4.893567905188E-1,8[&rate=5.49452099744853E-4]:4.783978864091E-1)[&rate=5.49452099744853E-4]:8.938387052458E-2,(15[&rate=5.49452099744853E-4]:4.490291119753E-1,12[&rate=5.49452099744853E-4]:4.106729475916E-1)[&rate=5.49452099744853E-4]:1.653279874242E-1)[&rate=5.49452099744853E-4]:9.805405523601E-2)[&rate=5.49452099744853E-4]:3.530441476649E-2,((49[&rate=5.49452099744853E-4]:5.17570180635E-1,46[&rate=5.49452099744853E-4]:5.120907285803E-1)[&rate=5.49452099744853E-4]:6.288112526889E-2,41[&rate=5.49452099744853E-4]:5.530540456301E-1)[&rate=5.49452099744853E-4]:1.289080991144E-1)[&rate=5.49452099744853E-4]:4.493708557618E-1)[&rate=5.49452099744853E-4]:6.773256790347E-2,(((55[&rate=5.49452099744853E-4]:5.503488131662E-1,10[&rate=5.49452099744853E-4]:5.695268953579E-1)[&rate=5.49452099744853E-4]:1.186016062027E-1,(21[&rate=5.49452099744853E-4]:6.397023025025E-1,(23[&rate=5.49452099744853E-4]:4.915224601625E-1,18[&rate=5.49452099744853E-4]:4.723443779707E-1)[&rate=5.49452099744853E-4]:1.591387464497E-1)[&rate=5.49452099744853E-4]:1.333577059074E-1)[&rate=5.49452099744853E-4]:4.527857580746E-1,(39[&rate=5.49452099744853E-4]:1.64697922314E-2,(((26[&rate=5.49452099744853E-4]:5.967668543781E-1,19[&rate=5.49452099744853E-4]:5.721093201316E-1)[&rate=5.49452099744853E-4]:4.341891119308E-1,1[&rate=5.49452099744853E-4]:2.44654596446E-1)[&rate=5.49452099744853E-4]:5.367399585181E-2,22[&rate=5.49452099744853E-4]:1.079150510106E0)[&rate=5.49452099744853E-4]:9.896311774176E-2)[&rate=5.49452099744853E-4]:5.869104274642E-2)[&rate=5.49452099744853E-4]:7.732939096616E-2)[&rate=5.49452099744853E-4]:3.632597567381E-2,((60[&rate=5.49452099744853E-4]:6.389596047509E-1,(56[&rate=5.49452099744853E-4]:6.084801795494E-1,59[&rate=5.49452099744853E-4]:6.05740453522E-1)[&rate=5.49452099744853E-4]:2.773969917395E-2)[&rate=5.49452099744853E-4]:6.661441571918E-2,57[&rate=5.49452099744853E-4]:7.055740204701E-1)[&rate=5.49452099744853E-4]:7.298175236135E-1)[&rate=5.49452099744853E-4]:1.847903400888E-1,(3[&rate=5.49452099744853E-4]:7.700743777735E-1,((13[&rate=5.49452099744853E-4]:5.509341767203E-1,9[&rate=5.49452099744853E-4]:5.125780123369E-1)[&rate=5.49452099744853E-4]:2.679659811116E-1,(5[&rate=5.49452099744853E-4]:5.438255782883E-1,16[&rate=5.49452099744853E-4]:6.068392769185E-1)[&rate=5.49452099744853E-4]:2.202800589958E-1)[&rate=5.49452099744853E-4]:5.802353500991E-2)[&rate=5.49452099744853E-4]:6.007924379057E-1)[&rate=5.49452099744853E-4]:2.996430074075E-1,38[&rate=5.49452099744853E-4]:6.677700970591E-1)[&rate=5.49452099744853E-4]:7.36757677462E-1,(((((6[&rate=5.49452099744853E-4]:4.50862508206E-1,7[&rate=5.49452099744853E-4]:4.50862508206E-1)[&rate=5.49452099744853E-4]:4.654864173459E-2,24[&rate=5.49452099744853E-4]:6.042604650091E-1)[&rate=5.49452099744853E-4]:6.141846025373E-2,28[&rate=5.49452099744853E-4]:7.095145417013E-1)[&rate=5.49452099744853E-4]:1.558405748415E-1,(20[&rate=5.49452099744853E-4]:4.459060625507E-1,25[&rate=5.49452099744853E-4]:4.62344418715E-1)[&rate=5.49452099744853E-4]:3.64654533444E-1)[&rate=5.49452099744853E-4]:2.147067598977E-1,2[&rate=5.49452099744853E-4]:8.526646161664E-1)[&rate=5.49452099744853E-4]:1.53542480219E0)[&rate=5.49452099744853E-4]:1.010217022917E-1)[&rate=5.49452099744853E-4]:1.710326909781E-1,((33[&rate=5.49452099744853E-4]:5.361197809116E-1,36[&rate=5.49452099744853E-4]:5.716389065945E-1)[&rate=5.49452099744853E-4]:1.028697811753E-1,(35[&rate=5.49452099744853E-4]:6.363476895999E-1,((37[&rate=5.49452099744853E-4]:1.539686649951E-1,31[&rate=5.49452099744853E-4]:1.539686649951E-1)[&rate=5.49452099744853E-4]:2.916664595973E-1,32[&rate=5.49452099744853E-4]:5.303345781445E-1)[&rate=5.49452099744853E-4]:1.169420732041E-1)[&rate=5.49452099744853E-4]:1.630307467273E-2)[&rate=5.49452099744853E-4]:1.791825450709E-1);
tree STATE_718000 [&joint=-17997.190232207897,lnP=-17997.190232207897] = [&R] ((((((((((20[&rate=6.072758012021441E-4]:4.41005111386E-1,25[&rate=6.072758012021441E-4]:4.574434675504E-1)[&rate=6.072758012021441E-4]:2.345930495484E-1,28[&rate=6.072758012021441E-4]:7.303926814824E-1)[&rate=6.072758012021441E-4]:8.840190632808E-2,((6[&rate=6.072758012021441E-4]:4.83472212229E-1,7[&rate=6.072758012021441E-4]:4.83472212229E-1)[&rate=6.072758012021441E-4]:1.16005210389E-1,24[&rate=6.072758012021441E-4]:7.063267376865E-1)[&rate=6.072758012021441E-4]:6.863223368559E-2)[&rate=6.072758012021441E-4]:1.738684049559E-1,2[&rate=6.072758012021441E-4]:7.652657324923E-1)[&rate=6.072758012021441E-4]:1.61260611557E0,14[&rate=6.072758012021441E-4]:2.50663897135E0)[&rate=6.072758012021441E-4]:8.378675051539E-2,(((((22[&rate=6.072758012021441E-4]:1.070058962387E0,(1[&rate=6.072758012021441E-4]:1.668654791585E-1,(26[&rate=6.072758012021441E-4]:7.349715911907E-1,19[&rate=6.072758012021441E-4]:7.103140569443E-1)[&rate=6.072758012021441E-4]:2.181952578308E-1)[&rate=6.072758012021441E-4]:1.223715654206E-1)[&rate=6.072758012021441E-4]:1.380241879575E-1,(39[&rate=6.072758012021441E-4]:4.129165949389E-2,((55[&rate=6.072758012021441E-4]:4.344066219718E-1,10[&rate=6.072758012021441E-4]:4.535847041636E-1)[&rate=6.072758012021441E-4]:2.284740761767E-1,(21[&rate=6.072758012021441E-4]:5.773058953372E-1,(23[&rate=6.072758012021441E-4]:5.243085100403E-1,18[&rate=6.072758012021441E-4]:5.051304278485E-1)[&rate=6.072758012021441E-4]:6.395628940662E-2)[&rate=6.072758012021441E-4]:1.896843918523E-1)[&rate=6.072758012021441E-4]:4.249863038111E-1)[&rate=6.072758012021441E-4]:5.147655234542E-3)[&rate=6.072758012021441E-4]:1.099409560488E-1,(((60[&rate=6.072758012021441E-4]:6.300989263643E-1,(56[&rate=6.072758012021441E-4]:6.072505856694E-1,59[&rate=6.072758012021441E-4]:6.04510859642E-1)[&rate=6.072758012021441E-4]:2.010861466738E-2)[&rate=6.072758012021441E-4]:1.259489606733E-1,57[&rate=6.072758012021441E-4]:7.560478870376E-1)[&rate=6.072758012021441E-4]:5.949473401368E-1,((52[&rate=6.072758012021441E-4]:8.972770414893E-1,(((63[&rate=6.072758012021441E-4]:3.605900416521E-1,58[&rate=6.072758012021441E-4]:3.578503156247E-1)[&rate=6.072758012021441E-4]:3.283959362537E-1,(42[&rate=6.072758012021441E-4]:5.638294880524E-1,((40[&rate=6.072758012021441E-4]:4.645714839435E-1,54[&rate=6.072758012021441E-4]:6.563523058612E-1)[&rate=6.072758012021441E-4]:2.652251302602E-2,47[&rate=6.072758012021441E-4]:5.075323531339E-1)[&rate=6.072758012021441E-4]:7.273549108289E-2)[&rate=6.072758012021441E-4]:1.470742980725E-1)[&rate=6.072758012021441E-4]:1.769313104734E-1,(((11[&rate=6.072758012021441E-4]:4.254399642049E-1,17[&rate=6.072758012021441E-4]:4.637961285886E-1)[&rate=6.072758012021441E-4]:1.144552809451E-2,51[&rate=6.072758012021441E-4]:3.546937114776E-1)[&rate=6.072758012021441E-4]:4.163384709175E-1,((43[&rate=6.072758012021441E-4]:6.670929984109E-1,44[&rate=6.072758012021441E-4]:6.643532723836E-1)[&rate=6.072758012021441E-4]:9.433819376033E-3,((50[&rate=6.072758012021441E-4]:3.657373197044E-1,48[&rate=6.072758012021441E-4]:4.479291005263E-1)[&rate=6.072758012021441E-4]:1.760005015333E-2,45[&rate=6.072758012021441E-4]:4.627894246522E-1)[&rate=6.072758012021441E-4]:2.329154753265E-1)[&rate=6.072758012021441E-4]:1.547793372109E-1)[&rate=6.072758012021441E-4]:5.652894160044E-2)[&rate=6.072758012021441E-4]:6.971591749376E-2)[&rate=6.072758012021441E-4]:1.699408702249E-1,((41[&rate=6.072758012021441E-4]:6.555175729075E-1,46[&rate=6.072758012021441E-4]:6.774353811266E-1)[&rate=6.072758012021441E-4]:1.989891430047E-1,((53[&rate=6.072758012021441E-4]:4.594221417415E-1,8[&rate=6.072758012021441E-4]:4.484632376318E-1)[&rate=6.072758012021441E-4]:2.62861623844E-1,((15[&rate=6.072758012021441E-4]:6.612140357397E-1,12[&rate=6.072758012021441E-4]:6.22857871356E-1)[&rate=6.072758012021441E-4]:8.161095842864E-2,(49[&rate=6.072758012021441E-4]:6.95107721101E-1,(4[&rate=6.072758012021441E-4]:2.851398433225E-1,27[&rate=6.072758012021441E-4]:4.577425830485E-1)[&rate=6.072758012021441E-4]:3.524336312034E-1)[&rate=6.072758012021441E-4]:9.361108683565E-3)[&rate=6.072758012021441E-4]:1.507520977326E-2)[&rate=6.072758012021441E-4]:1.623599366281E-1)[&rate=6.072758012021441E-4]:2.6750571635E-1)[&rate=6.072758012021441E-4]:2.89827949122E-2)[&rate=6.072758012021441E-4]:5.196038606866E-2)[&rate=6.072758012021441E-4]:9.895127395691E-2,(((3[&rate=6.072758012021441E-4]:5.654178937276E-1,16[&rate=6.072758012021441E-4]:6.804863868782E-1)[&rate=6.072758012021441E-4]:1.199314962928E-1,5[&rate=6.072758012021441E-4]:7.374041845408E-1)[&rate=6.072758012021441E-4]:2.435881262417E-1,(13[&rate=6.072758012021441E-4]:4.99617275796E-1,9[&rate=6.072758012021441E-4]:4.612611114126E-1)[&rate=6.072758012021441E-4]:5.361695555343E-1)[&rate=6.072758012021441E-4]:3.236543024448E-1)[&rate=6.072758012021441E-4]:2.712667392334E-1,38[&rate=6.072758012021441E-4]:5.211188319126E-1)[&rate=6.072758012021441E-4]:9.569781228296E-1)[&rate=6.072758012021441E-4]:1.853695096603E-3,61[&rate=6.072758012021441E-4]:6.2700507008E-1)[&rate=6.072758012021441E-4]:1.867101549787E-2,(62[&rate=6.072758012021441E-4]:5.331777127808E-1,(34[&rate=6.072758012021441E-4]:3.706412260684E-1,29[&rate=6.072758012021441E-4]:4.416794774346E-1)[&rate=6.072758012021441E-4]:3.412118616583E-2)[&rate=6.072758012021441E-4]:4.965684274247E-2)[&rate=6.072758012021441E-4]:2.205029620784E-2,30[&rate=6.072758012021441E-4]:5.475078025508E-1)[&rate=6.072758012021441E-4]:1.276222175996E-1,((33[&rate=6.072758012021441E-4]:5.688187565639E-1,36[&rate=6.072758012021441E-4]:6.043378822468E-1)[&rate=6.072758012021441E-4]:6.086827098041E-2,(((37[&rate=6.072758012021441E-4]:1.127563479304E-1,31[&rate=6.072758012021441E-4]:1.127563479304E-1)[&rate=6.072758012021441E-4]:1.354454113592E-1,32[&rate=6.072758012021441E-4]:3.329012128416E-1)[&rate=6.072758012021441E-4]:3.12666282564E-1,35[&rate=6.072758012021441E-4]:6.34638533657E-1)[&rate=6.072758012021441E-4]:8.709696073018E-3)[&rate=6.072758012021441E-4]:1.601970909666E-1);
tree STATE_720000 [&joint=-18007.558973821804,lnP=-18007.558973821804] = [&R] (((62[&rate=5.696090245391938E-4]:5.395531756487E-1,61[&rate=5.696090245391938E-4]:6.023947057033E-1)[&rate=5.696090245391938E-4]:3.383231821453E-2,(34[&rate=5.696090245391938E-4]:3.821586139884E-1,29[&rate=5.696090245391938E-4]:4.531968653546E-1)[&rate=5.696090245391938E-4]:6.281157932829E-2)[&rate=5.696090245391938E-4]:6.832687354583E-2,(((14[&rate=5.696090245391938E-4]:2.58971540959E0,30[&rate=5.696090245391938E-4]:5.042224834729E-1)[&rate=5.696090245391938E-4]:3.118493553519E-2,(((((((((11[&rate=5.696090245391938E-4]:5.06090670159E-1,17[&rate=5.696090245391938E-4]:5.444468345426E-1)[&rate=5.696090245391938E-4]:3.726485097454E-1,((43[&rate=5.696090245391938E-4]:5.29522890762E-1,44[&rate=5.696090245391938E-4]:5.267831647347E-1)[&rate=5.696090245391938E-4]:4.911018497973E-2,((50[&rate=5.696090245391938E-4]:4.4187909668E-1,48[&rate=5.696090245391938E-4]:5.240708775019E-1)[&rate=5.696090245391938E-4]:2.402885714309E-2,45[&rate=5.696090245391938E-4]:5.453600086176E-1)[&rate=5.696090245391938E-4]:5.245114931585E-2)[&rate=5.696090245391938E-4]:2.781882959436E-1)[&rate=5.696090245391938E-4]:3.889128758041E-4,51[&rate=5.696090245391938E-4]:7.969363119583E-1)[&rate=5.696090245391938E-4]:1.172205764915E-1,((63[&rate=5.696090245391938E-4]:4.46809993313E-1,58[&rate=5.696090245391938E-4]:4.440702672856E-1)[&rate=5.696090245391938E-4]:2.718561175063E-1,(52[&rate=5.696090245391938E-4]:6.396481302328E-1,(((47[&rate=5.696090245391938E-4]:1.190092325246E-1,54[&rate=5.696090245391938E-4]:2.943516982779E-1)[&rate=5.696090245391938E-4]:3.131070432266E-1,40[&rate=5.696090245391938E-4]:4.156779195868E-1)[&rate=5.696090245391938E-4]:1.781096311265E-2,42[&rate=5.696090245391938E-4]:4.334888826995E-1)[&rate=5.696090245391938E-4]:2.664332201361E-1)[&rate=5.696090245391938E-4]:4.066181620281E-2)[&rate=5.696090245391938E-4]:2.338469420142E-1)[&rate=5.696090245391938E-4]:1.239820474956E-1,(((4[&rate=5.696090245391938E-4]:4.066027475558E-1,27[&rate=5.696090245391938E-4]:5.792054872818E-1)[&rate=5.696090245391938E-4]:2.764421832973E-1,(8[&rate=5.696090245391938E-4]:6.938557001864E-1,(15[&rate=5.696090245391938E-4]:4.990546516914E-1,12[&rate=5.696090245391938E-4]:4.606984873077E-1)[&rate=5.696090245391938E-4]:2.413763909608E-1)[&rate=5.696090245391938E-4]:3.850429915976E-2)[&rate=5.696090245391938E-4]:7.095779798364E-2,((41[&rate=5.696090245391938E-4]:6.705085153486E-1,46[&rate=5.696090245391938E-4]:6.924263235677E-1)[&rate=5.696090245391938E-4]:4.812413028935E-2,(53[&rate=5.696090245391938E-4]:6.654420788237E-1,49[&rate=5.696090245391938E-4]:6.627023527961E-1)[&rate=5.696090245391938E-4]:8.332755311564E-2)[&rate=5.696090245391938E-4]:6.550706950015E-2)[&rate=5.696090245391938E-4]:3.087937413554E-1)[&rate=5.696090245391938E-4]:1.010042656211E-1,((((60[&rate=5.696090245391938E-4]:6.272207202964E-1,56[&rate=5.696090245391938E-4]:6.244809942689E-1)[&rate=5.696090245391938E-4]:4.70452999467E-2,59[&rate=5.696090245391938E-4]:6.687865681882E-1)[&rate=5.696090245391938E-4]:3.10752321194E-1,57[&rate=5.696090245391938E-4]:9.850183414372E-1)[&rate=5.696090245391938E-4]:4.070915261118E-1,((((55[&rate=5.696090245391938E-4]:6.739108124913E-1,10[&rate=5.696090245391938E-4]:6.930888946831E-1)[&rate=5.696090245391938E-4]:1.569455550336E-1,(21[&rate=5.696090245391938E-4]:7.808297288306E-1,(23[&rate=5.696090245391938E-4]:7.068007016066E-1,18[&rate=5.696090245391938E-4]:6.876226194148E-1)[&rate=5.696090245391938E-4]:8.498793133367E-2)[&rate=5.696090245391938E-4]:1.541362277353E-1)[&rate=5.696090245391938E-4]:2.716533782373E-1,39[&rate=5.696090245391938E-4]:5.593440329644E-2)[&rate=5.696090245391938E-4]:3.804095788599E-2,(22[&rate=5.696090245391938E-4]:1.022084628808E0,((19[&rate=5.696090245391938E-4]:7.986644017366E-1,26[&rate=5.696090245391938E-4]:8.23321935983E-1)[&rate=5.696090245391938E-4]:1.49814812966E-1,1[&rate=5.696090245391938E-4]:1.86835379086E-1)[&rate=5.696090245391938E-4]:5.442733191327E-2)[&rate=5.696090245391938E-4]:2.335345679913E-1)[&rate=5.696090245391938E-4]:5.155916390076E-2)[&rate=5.696090245391938E-4]:1.827854565646E-3)[&rate=5.696090245391938E-4]:2.749646567144E-1,(((3[&rate=5.696090245391938E-4]:7.604419149585E-1,16[&rate=5.696090245391938E-4]:8.755104081092E-1)[&rate=5.696090245391938E-4]:4.025295063039E-2,(13[&rate=5.696090245391938E-4]:4.9453776541E-1,9[&rate=5.696090245391938E-4]:4.561816010265E-1)[&rate=5.696090245391938E-4]:4.130064152472E-1)[&rate=5.696090245391938E-4]:3.012172870847E-2,5[&rate=5.696090245391938E-4]:8.828713888179E-1)[&rate=5.696090245391938E-4]:5.887707160385E-1)[&rate=5.696090245391938E-4]:6.636827699952E-1,38[&rate=5.696090245391938E-4]:1.080530354303E0)[&rate=5.696090245391938E-4]:2.222780611679E-1,(((20[&rate=5.696090245391938E-4]:5.634378488081E-1,25[&rate=5.696090245391938E-4]:5.798762049725E-1)[&rate=5.696090245391938E-4]:3.368719341962E-1,(((6[&rate=5.696090245391938E-4]:1.362036965232E-1,7[&rate=5.696090245391938E-4]:1.362036965232E-1)[&rate=5.696090245391938E-4]:3.294960991624E-1,24[&rate=5.696090245391938E-4]:5.725491107541E-1)[&rate=5.696090245391938E-4]:1.382042274503E-1,28[&rate=5.696090245391938E-4]:7.545889546428E-1)[&rate=5.696090245391938E-4]:2.005153489096E-1)[&rate=5.696090245391938E-4]:1.514018406634E-1,2[&rate=5.696090245391938E-4]:8.791088839417E-1)[&rate=5.696090245391938E-4]:1.407261175365E0)[&rate=5.696090245391938E-4]:2.057631625305E-1)[&rate=5.696090245391938E-4]:2.14534789214E-2,(((37[&rate=5.696090245391938E-4]:1.978393331939E-1,31[&rate=5.696090245391938E-4]:1.978393331939E-1)[&rate=5.696090245391938E-4]:1.523029604075E-1,32[&rate=5.696090245391938E-4]:4.348417471534E-1)[&rate=5.696090245391938E-4]:2.407366074999E-1,((33[&rate=5.696090245391938E-4]:4.990307386626E-1,36[&rate=5.696090245391938E-4]:5.345498643455E-1)[&rate=5.696090245391938E-4]:1.20514475751E-1,35[&rate=5.696090245391938E-4]:6.332064165992E-1)[&rate=5.696090245391938E-4]:3.144297630538E-2)[&rate=5.696090245391938E-4]:2.062680557116E-2)[&rate=5.696090245391938E-4]:2.747442029925E-2);
tree STATE_722000 [&joint=-18008.39162675992,lnP=-18008.39162675992] = [&R] (((29[&rate=5.826332744550578E-4]:4.981472230227E-1,(62[&rate=5.826332744550578E-4]:4.840934262344E-1,14[&rate=5.826332744550578E-4]:2.512209303171E0)[&rate=5.826332744550578E-4]:7.143084596866E-2)[&rate=5.826332744550578E-4]:2.545095031233E-2,((((6[&rate=5.826332744550578E-4]:5.598649354941E-1,7[&rate=5.826332744550578E-4]:5.598649354941E-1)[&rate=5.826332744550578E-4]:2.22829637129E-1,24[&rate=5.826332744550578E-4]:8.895438876916E-1)[&rate=5.826332744550578E-4]:9.996293628794E-2,((20[&rate=5.826332744550578E-4]:3.806713048785E-1,25[&rate=5.826332744550578E-4]:3.971096610429E-1)[&rate=5.826332744550578E-4]:4.700053434218E-1,28[&rate=5.826332744550578E-4]:9.054711688484E-1)[&rate=5.826332744550578E-4]:1.278712715696E-1)[&rate=5.826332744550578E-4]:2.249510737503E-1,2[&rate=5.826332744550578E-4]:1.030896253894E0)[&rate=5.826332744550578E-4]:1.44942772227E0)[&rate=5.826332744550578E-4]:7.236644243873E-2,(((35[&rate=5.826332744550578E-4]:6.408045881805E-1,(((37[&rate=5.826332744550578E-4]:2.143935563479E-1,31[&rate=5.826332744550578E-4]:2.143935563479E-1)[&rate=5.826332744550578E-4]:1.153529479301E-1,32[&rate=5.826332744550578E-4]:4.1444595783E-1)[&rate=5.826332744550578E-4]:2.318180109498E-1,(33[&rate=5.826332744550578E-4]:5.412753085471E-1,36[&rate=5.826332744550578E-4]:5.7679443423E-1)[&rate=5.826332744550578E-4]:8.039849629832E-2)[&rate=5.826332744550578E-4]:5.469581149367E-3)[&rate=5.826332744550578E-4]:3.218454111971E-2,61[&rate=5.826332744550578E-4]:6.647924079888E-1)[&rate=5.826332744550578E-4]:1.790601841372E-2,((34[&rate=5.826332744550578E-4]:4.363207998513E-1,((((((55[&rate=5.826332744550578E-4]:7.161128687315E-1,10[&rate=5.826332744550578E-4]:7.352909509232E-1)[&rate=5.826332744550578E-4]:7.435143257234E-2,(21[&rate=5.826332744550578E-4]:8.088048691745E-1,(23[&rate=5.826332744550578E-4]:5.955862762425E-1,18[&rate=5.826332744550578E-4]:5.764081940507E-1)[&rate=5.826332744550578E-4]:2.241774970417E-1)[&rate=5.826332744550578E-4]:8.576902117032E-2)[&rate=5.826332744550578E-4]:3.670523449518E-1,39[&rate=5.826332744550578E-4]:1.109413037899E-1)[&rate=5.826332744550578E-4]:2.12871417301E-2,(((((((47[&rate=5.826332744550578E-4]:2.819798030064E-1,42[&rate=5.826332744550578E-4]:2.65541446842E-1)[&rate=5.826332744550578E-4]:1.193390157005E-1,54[&rate=5.826332744550578E-4]:5.766612844602E-1)[&rate=5.826332744550578E-4]:1.000798108065E-1,40[&rate=5.826332744550578E-4]:4.84960273349E-1)[&rate=5.826332744550578E-4]:2.974128101788E-1,(63[&rate=5.826332744550578E-4]:3.637586980091E-1,58[&rate=5.826332744550578E-4]:3.610189719817E-1)[&rate=5.826332744550578E-4]:3.966965772996E-1)[&rate=5.826332744550578E-4]:1.13091618208E-1,((51[&rate=5.826332744550578E-4]:7.66249985855E-1,((11[&rate=5.826332744550578E-4]:4.664905770513E-1,17[&rate=5.826332744550578E-4]:5.04846741435E-1)[&rate=5.826332744550578E-4]:3.582508380939E-1,((45[&rate=5.826332744550578E-4]:5.349508071121E-1,((50[&rate=5.826332744550578E-4]:3.395801084551E-1,48[&rate=5.826332744550578E-4]:4.21771889277E-1)[&rate=5.826332744550578E-4]:1.022077272616E-1,43[&rate=5.826332744550578E-4]:5.020618083195E-1)[&rate=5.826332744550578E-4]:1.371091660087E-2)[&rate=5.826332744550578E-4]:1.856160200997E-1,44[&rate=5.826332744550578E-4]:6.986490189927E-1)[&rate=5.826332744550578E-4]:1.014348619061E-1)[&rate=5.826332744550578E-4]:2.370035153154E-2)[&rate=5.826332744550578E-4]:3.513832349308E-2,52[&rate=5.826332744550578E-4]:8.01388309348E-1)[&rate=5.826332744550578E-4]:3.380241978503E-2)[&rate=5.826332744550578E-4]:1.318354533776E-1,((41[&rate=5.826332744550578E-4]:8.156376546878E-1,46[&rate=5.826332744550578E-4]:8.375554629069E-1)[&rate=5.826332744550578E-4]:1.660993083078E-1,((8[&rate=5.826332744550578E-4]:7.846123357724E-1,49[&rate=5.826332744550578E-4]:7.928315138544E-1)[&rate=5.826332744550578E-4]:7.432539267186E-2,(53[&rate=5.826332744550578E-4]:8.197824388767E-1,((4[&rate=5.826332744550578E-4]:3.171498432419E-1,27[&rate=5.826332744550578E-4]:4.89752582968E-1)[&rate=5.826332744550578E-4]:3.981106658345E-1,(15[&rate=5.826332744550578E-4]:4.911420650863E-1,12[&rate=5.826332744550578E-4]:4.527859007026E-1)[&rate=5.826332744550578E-4]:3.20008854949E-1)[&rate=5.826332744550578E-4]:4.424795719751E-2)[&rate=5.826332744550578E-4]:5.011419367718E-2)[&rate=5.826332744550578E-4]:1.419773167431E-1)[&rate=5.826332744550578E-4]:4.008374006311E-2)[&rate=5.826332744550578E-4]:1.478531922535E-1,(((19[&rate=5.826332744550578E-4]:5.862477525372E-1,26[&rate=5.826332744550578E-4]:6.109052867836E-1)[&rate=5.826332744550578E-4]:3.662656982352E-1,(22[&rate=5.826332744550578E-4]:8.815549214276E-1,1[&rate=5.826332744550578E-4]:1.007330036194E-1)[&rate=5.826332744550578E-4]:9.013661153646E-2)[&rate=5.826332744550578E-4]:2.670898823398E-1,((56[&rate=5.826332744550578E-4]:6.827844781526E-1,(60[&rate=5.826332744550578E-4]:5.750167543724E-1,59[&rate=5.826332744550578E-4]:5.695373023175E-1)[&rate=5.826332744550578E-4]:1.105074498077E-1)[&rate=5.826332744550578E-4]:1.188674390262E-1,57[&rate=5.826332744550578E-4]:8.043916432064E-1)[&rate=5.826332744550578E-4]:5.193212789469E-1)[&rate=5.826332744550578E-4]:4.596097315901E-2)[&rate=5.826332744550578E-4]:9.129892673518E-3)[&rate=5.826332744550578E-4]:5.525329971131E-2,((3[&rate=5.826332744550578E-4]:4.14542498371E-1,16[&rate=5.826332744550578E-4]:5.296109915216E-1)[&rate=5.826332744550578E-4]:3.047936074425E-1,((13[&rate=5.826332744550578E-4]:5.917821486987E-1,9[&rate=5.826332744550578E-4]:5.534259843153E-1)[&rate=5.826332744550578E-4]:2.097229179738E-1,5[&rate=5.826332744550578E-4]:7.467105461247E-1)[&rate=5.826332744550578E-4]:2.46803542093E-2)[&rate=5.826332744550578E-4]:4.654059133904E-1)[&rate=5.826332744550578E-4]:6.089302255047E-1,38[&rate=5.826332744550578E-4]:7.90932518681E-1)[&rate=5.826332744550578E-4]:6.895906915302E-1)[&rate=5.826332744550578E-4]:1.22167191912E-2,30[&rate=5.826332744550578E-4]:5.195757704086E-1)[&rate=5.826332744550578E-4]:4.290407675895E-2)[&rate=5.826332744550578E-4]:3.348476860617E-2);
tree STATE_724000 [&joint=-18013.731525207993,lnP=-18013.731525207993] = [&R] (((((62[&rate=5.199985115684218E-4]:4.958412822487E-1,(29[&rate=5.199985115684218E-4]:3.011004428593E-1,14[&rate=5.199985115684218E-4]:2.386593368977E0)[&rate=5.199985115684218E-4]:1.373637902091E-1)[&rate=5.199985115684218E-4]:8.661244444263E-2,((((((((11[&rate=5.199985115684218E-4]:5.099460809283E-1,17[&rate=5.199985115684218E-4]:5.48302245312E-1)[&rate=5.199985115684218E-4]:3.544899351712E-1,((((50[&rate=5.199985115684218E-4]:4.176998517523E-1,48[&rate=5.199985115684218E-4]:4.998916325742E-1)[&rate=5.199985115684218E-4]:6.963559658336E-2,(43[&rate=5.199985115684218E-4]:4.52192112506E-1,45[&rate=5.199985115684218E-4]:4.713701946977E-1)[&rate=5.199985115684218E-4]:9.541730843246E-2)[&rate=5.199985115684218E-4]:2.347516059105E-2,44[&rate=5.199985115684218E-4]:5.683448555021E-1)[&rate=5.199985115684218E-4]:2.560034957611E-1,51[&rate=5.199985115684218E-4]:7.668141046878E-1)[&rate=5.199985115684218E-4]:1.543013058979E-2)[&rate=5.199985115684218E-4]:6.184318860263E-2,((63[&rate=5.199985115684218E-4]:2.356658598438E-1,58[&rate=5.199985115684218E-4]:2.329261338165E-1)[&rate=5.199985115684218E-4]:5.76035960297E-1,(52[&rate=5.199985115684218E-4]:7.07891447467E-1,((47[&rate=5.199985115684218E-4]:4.446400337448E-1,54[&rate=5.199985115684218E-4]:6.199824994982E-1)[&rate=5.199985115684218E-4]:2.275487487276E-2,(40[&rate=5.199985115684218E-4]:3.15850201327E-1,42[&rate=5.199985115684218E-4]:3.15850201327E-1)[&rate=5.199985115684218E-4]:1.351063511262E-1)[&rate=5.199985115684218E-4]:3.172088676166E-1)[&rate=5.199985115684218E-4]:6.545420829011E-2)[&rate=5.199985115684218E-4]:7.074176812311E-2)[&rate=5.199985115684218E-4]:1.387029426993E-1,((41[&rate=5.199985115684218E-4]:5.430197014536E-1,46[&rate=5.199985115684218E-4]:5.649375096727E-1)[&rate=5.199985115684218E-4]:2.887182411775E-1,((((53[&rate=5.199985115684218E-4]:5.547985051602E-1,(4[&rate=5.199985115684218E-4]:3.896282488277E-2,27[&rate=5.199985115684218E-4]:2.115655646088E-1)[&rate=5.199985115684218E-4]:4.555617076747E-1)[&rate=5.199985115684218E-4]:1.547069865029E-1,8[&rate=5.199985115684218E-4]:6.985465875535E-1)[&rate=5.199985115684218E-4]:7.514353919398E-2,49[&rate=5.199985115684218E-4]:7.819093048296E-1)[&rate=5.199985115684218E-4]:1.321213900131E-2,(15[&rate=5.199985115684218E-4]:5.181229186299E-1,12[&rate=5.199985115684218E-4]:4.797667542462E-1)[&rate=5.199985115684218E-4]:3.153546895847E-1)[&rate=5.199985115684218E-4]:6.401375907395E-2)[&rate=5.199985115684218E-4]:2.058469444966E-1)[&rate=5.199985115684218E-4]:4.430378650133E-2,(((56[&rate=5.199985115684218E-4]:3.803532973385E-1,59[&rate=5.199985115684218E-4]:3.776135713111E-1)[&rate=5.199985115684218E-4]:1.166998593945E-2,60[&rate=5.199985115684218E-4]:3.947630093055E-1)[&rate=5.199985115684218E-4]:2.383970241313E-1,57[&rate=5.199985115684218E-4]:6.331600334368E-1)[&rate=5.199985115684218E-4]:6.487286401922E-1)[&rate=5.199985115684218E-4]:1.29395965225E-1,((((55[&rate=5.199985115684218E-4]:7.940893077395E-1,10[&rate=5.199985115684218E-4]:8.132673899313E-1)[&rate=5.199985115684218E-4]:5.279995701918E-2,(21[&rate=5.199985115684218E-4]:8.516082323318E-1,(23[&rate=5.199985115684218E-4]:6.240752911874E-1,18[&rate=5.199985115684218E-4]:6.048972089957E-1)[&rate=5.199985115684218E-4]:2.384918452541E-1)[&rate=5.199985115684218E-4]:9.939062146783E-2)[&rate=5.199985115684218E-4]:2.47657763886E-1,39[&rate=5.199985115684218E-4]:4.7971686179E-2)[&rate=5.199985115684218E-4]:6.957216981806E-2,((19[&rate=5.199985115684218E-4]:8.587148994083E-1,26[&rate=5.199985115684218E-4]:8.833724336548E-1)[&rate=5.199985115684218E-4]:1.492531609582E-1,(22[&rate=5.199985115684218E-4]:9.60660736305E-1,1[&rate=5.199985115684218E-4]:1.798388184968E-1)[&rate=5.199985115684218E-4]:6.648540625322E-2)[&rate=5.199985115684218E-4]:2.520415490552E-1)[&rate=5.199985115684218E-4]:4.716544039109E-2)[&rate=5.199985115684218E-4]:9.84594547575E-3,((3[&rate=5.199985115684218E-4]:4.710312921364E-1,16[&rate=5.199985115684218E-4]:5.86099785287E-1)[&rate=5.199985115684218E-4]:4.27172344847E-1,((13[&rate=5.199985115684218E-4]:5.009950247892E-1,9[&rate=5.199985115684218E-4]:4.626388604057E-1)[&rate=5.199985115684218E-4]:3.908632244145E-1,5[&rate=5.199985115684218E-4]:8.370637286558E-1)[&rate=5.199985115684218E-4]:1.131947028481E-1)[&rate=5.199985115684218E-4]:2.736118788532E-1)[&rate=5.199985115684218E-4]:1.283938354821E-1,38[&rate=5.199985115684218E-4]:2.97469625291E-1)[&rate=5.199985115684218E-4]:1.200771211214E0)[&rate=5.199985115684218E-4]:5.630408691197E-2,(((28[&rate=5.199985115684218E-4]:1.000946401896E0,(((6[&rate=5.199985115684218E-4]:1.690462033599E-1,7[&rate=5.199985115684218E-4]:1.690462033599E-1)[&rate=5.199985115684218E-4]:4.834772586466E-1,24[&rate=5.199985115684218E-4]:7.593727770751E-1)[&rate=5.199985115684218E-4]:1.478036236913E-1,(20[&rate=5.199985115684218E-4]:3.872927768406E-1,25[&rate=5.199985115684218E-4]:4.03731133005E-1)[&rate=5.199985115684218E-4]:5.089247198162E-1)[&rate=5.199985115684218E-4]:4.99343846914E-2)[&rate=5.199985115684218E-4]:1.639451633719E-1,2[&rate=5.199985115684218E-4]:9.37494304994E-1)[&rate=5.199985115684218E-4]:1.554510478914E0,30[&rate=5.199985115684218E-4]:5.352789810782E-1)[&rate=5.199985115684218E-4]:4.610178334481E-2)[&rate=5.199985115684218E-4]:1.753785854514E-2,((35[&rate=5.199985115684218E-4]:6.713139633139E-1,(((37[&rate=5.199985115684218E-4]:3.140468153216E-1,31[&rate=5.199985115684218E-4]:3.140468153216E-1)[&rate=5.199985115684218E-4]:3.208106667596E-2,32[&rate=5.199985115684218E-4]:4.308273355496E-1)[&rate=5.199985115684218E-4]:2.262522533862E-1,34[&rate=5.199985115684218E-4]:4.466970752746E-1)[&rate=5.199985115684218E-4]:2.516333612681E-2)[&rate=5.199985115684218E-4]:5.972889420346E-3,(33[&rate=5.199985115684218E-4]:4.337581884103E-1,36[&rate=5.199985115684218E-4]:4.692773140931E-1)[&rate=5.199985115684218E-4]:2.298674621383E-1)[&rate=5.199985115684218E-4]:5.00470707802E-2)[&rate=5.199985115684218E-4]:4.005233601148E-3,61[&rate=5.199985115684218E-4]:7.231424358042E-1);
tree STATE_726000 [&joint=-18002.545602943046,lnP=-18002.545602943046] = [&R] (((((((((56[&rate=5.891499476863019E-4]:3.784837258504E-1,(60[&rate=5.891499476863019E-4]:3.712798244436E-1,59[&rate=5.891499476863019E-4]:3.658003723886E-1)[&rate=5.891499476863019E-4]:9.943627434353E-3)[&rate=5.891499476863019E-4]:1.992874854403E-1,57[&rate=5.891499476863019E-4]:5.805109373183E-1)[&rate=5.891499476863019E-4]:7.333143526043E-1,(((55[&rate=5.891499476863019E-4]:5.041485798519E-1,10[&rate=5.891499476863019E-4]:5.233266620436E-1)[&rate=5.891499476863019E-4]:4.826542392457E-2,(21[&rate=5.891499476863019E-4]:3.700419865073E-1,(23[&rate=5.891499476863019E-4]:2.417373108328E-1,18[&rate=5.891499476863019E-4]:2.225592286411E-1)[&rate=5.891499476863019E-4]:1.392635797842E-1)[&rate=5.891499476863019E-4]:2.8648160631E-1)[&rate=5.891499476863019E-4]:5.426252819856E-1,39[&rate=5.891499476863019E-4]:4.846394329632E-2)[&rate=5.891499476863019E-4]:1.878600416047E-2)[&rate=5.891499476863019E-4]:3.101114309164E-3,((22[&rate=5.891499476863019E-4]:1.018339840612E0,((19[&rate=5.891499476863019E-4]:7.707341960411E-1,26[&rate=5.891499476863019E-4]:7.953917302876E-1)[&rate=5.891499476863019E-4]:1.565157645712E-1,1[&rate=5.891499476863019E-4]:1.656061249958E-1)[&rate=5.891499476863019E-4]:7.19117978084E-2)[&rate=5.891499476863019E-4]:1.867314891836E-1,((((11[&rate=5.891499476863019E-4]:4.38518387301E-1,17[&rate=5.891499476863019E-4]:4.768745516847E-1)[&rate=5.891499476863019E-4]:4.433667897888E-1,(((44[&rate=5.891499476863019E-4]:3.296172520262E-1,43[&rate=5.891499476863019E-4]:3.323569780536E-1)[&rate=5.891499476863019E-4]:1.929289694845E-1,(45[&rate=5.891499476863019E-4]:4.874616917316E-1,(50[&rate=5.891499476863019E-4]:1.838330316873E-1,48[&rate=5.891499476863019E-4]:2.660248125092E-1)[&rate=5.891499476863019E-4]:2.241766052498E-1)[&rate=5.891499476863019E-4]:5.700233799823E-2)[&rate=5.891499476863019E-4]:3.12132442062E-1,51[&rate=5.891499476863019E-4]:7.771444169973E-1)[&rate=5.891499476863019E-4]:2.254897927069E-2)[&rate=5.891499476863019E-4]:5.991386699554E-2,(52[&rate=5.891499476863019E-4]:8.414492219252E-1,((42[&rate=5.891499476863019E-4]:2.992285668261E-1,((47[&rate=5.891499476863019E-4]:2.039624800283E-1,40[&rate=5.891499476863019E-4]:1.875241238639E-1)[&rate=5.891499476863019E-4]:3.187470611342E-2,54[&rate=5.891499476863019E-4]:4.111796518951E-1)[&rate=5.891499476863019E-4]:7.98297368488E-2)[&rate=5.891499476863019E-4]:5.314258569085E-1,(63[&rate=5.891499476863019E-4]:3.189927475586E-1,58[&rate=5.891499476863019E-4]:3.162530215312E-1)[&rate=5.891499476863019E-4]:4.897438679569E-1)[&rate=5.891499476863019E-4]:7.106877079337E-2)[&rate=5.891499476863019E-4]:1.815804133832E-2)[&rate=5.891499476863019E-4]:5.105779870527E-2,((41[&rate=5.891499476863019E-4]:5.446878667316E-1,46[&rate=5.891499476863019E-4]:5.666056749507E-1)[&rate=5.891499476863019E-4]:2.936466434682E-1,(((53[&rate=5.891499476863019E-4]:2.924636603101E-1,8[&rate=5.891499476863019E-4]:2.815047562005E-1)[&rate=5.891499476863019E-4]:2.861953190939E-1,(49[&rate=5.891499476863019E-4]:5.681958373406E-1,(4[&rate=5.891499476863019E-4]:1.298770171204E-1,27[&rate=5.891499476863019E-4]:3.024797568464E-1)[&rate=5.891499476863019E-4]:3.80784573645E-1)[&rate=5.891499476863019E-4]:7.723416035803E-3)[&rate=5.891499476863019E-4]:2.750327554686E-1,(15[&rate=5.891499476863019E-4]:5.24704097111E-1,12[&rate=5.891499476863019E-4]:4.863479327273E-1)[&rate=5.891499476863019E-4]:3.646040761177E-1)[&rate=5.891499476863019E-4]:1.477976162863E-2)[&rate=5.891499476863019E-4]:1.27125072317E-1)[&rate=5.891499476863019E-4]:1.245432541286E-1)[&rate=5.891499476863019E-4]:2.692356758627E-2)[&rate=5.891499476863019E-4]:1.660716404735E-1,((13[&rate=5.891499476863019E-4]:5.191655870983E-1,9[&rate=5.891499476863019E-4]:4.808094227148E-1)[&rate=5.891499476863019E-4]:3.329628364003E-1,((3[&rate=5.891499476863019E-4]:1.987167458544E-1,16[&rate=5.891499476863019E-4]:3.13785239005E-1)[&rate=5.891499476863019E-4]:2.670729950562E-1,5[&rate=5.891499476863019E-4]:5.17844535431E-1)[&rate=5.891499476863019E-4]:2.794893675197E-1)[&rate=5.891499476863019E-4]:4.884038677819E-1)[&rate=5.891499476863019E-4]:6.304535910248E-1,38[&rate=5.891499476863019E-4]:8.613968412094E-1)[&rate=5.891499476863019E-4]:7.051287076311E-1,(29[&rate=5.891499476863019E-4]:4.158495872769E-1,14[&rate=5.891499476863019E-4]:2.501342513394E0)[&rate=5.891499476863019E-4]:1.775118025698E-1)[&rate=5.891499476863019E-4]:1.055128077839E-2,(((((6[&rate=5.891499476863019E-4]:2.643106633534E-1,7[&rate=5.891499476863019E-4]:2.643106633534E-1)[&rate=5.891499476863019E-4]:3.976580067974E-1,24[&rate=5.891499476863019E-4]:7.688179852194E-1)[&rate=5.891499476863019E-4]:2.404073471112E-1,((20[&rate=5.891499476863019E-4]:6.133036262315E-1,25[&rate=5.891499476863019E-4]:6.297419823958E-1)[&rate=5.891499476863019E-4]:3.592618726726E-1,28[&rate=5.891499476863019E-4]:1.027360019452E0)[&rate=5.891499476863019E-4]:2.570092931685E-2)[&rate=5.891499476863019E-4]:3.17116881121E-2,2[&rate=5.891499476863019E-4]:8.57375376607E-1)[&rate=5.891499476863019E-4]:1.701759402163E0,(30[&rate=5.891499476863019E-4]:5.933596023897E-1,(62[&rate=5.891499476863019E-4]:5.817041740362E-1,61[&rate=5.891499476863019E-4]:6.445457040908E-1)[&rate=5.891499476863019E-4]:6.90324775339E-2)[&rate=5.891499476863019E-4]:9.049373551217E-3)[&rate=5.891499476863019E-4]:1.503694684156E-3)[&rate=5.891499476863019E-4]:6.84812698601E-2,((33[&rate=5.891499476863019E-4]:5.012937558055E-1,36[&rate=5.891499476863019E-4]:5.368128814883E-1)[&rate=5.891499476863019E-4]:1.919818329659E-1,(34[&rate=5.891499476863019E-4]:4.581845877476E-1,(35[&rate=5.891499476863019E-4]:6.353375037768E-1,((37[&rate=5.891499476863019E-4]:2.245195085752E-1,31[&rate=5.891499476863019E-4]:2.245195085752E-1)[&rate=5.891499476863019E-4]:2.534523656704E-1,32[&rate=5.891499476863019E-4]:5.626713277977E-1)[&rate=5.891499476863019E-4]:8.359513772789E-2)[&rate=5.891499476863019E-4]:2.230063588329E-2)[&rate=5.891499476863019E-4]:4.929865129688E-2)[&rate=5.891499476863019E-4]:9.387245007452E-2);
tree STATE_728000 [&joint=-18012.561702567575,lnP=-18012.561702567575] = [&R] ((((61[&rate=5.956381690177755E-4]:5.765968105819E-1,((14[&rate=5.956381690177755E-4]:2.505305588136E0,30[&rate=5.956381690177755E-4]:4.198126620189E-1)[&rate=5.956381690177755E-4]:1.535627524677E-2,29[&rate=5.956381690177755E-4]:4.351689372657E-1)[&rate=5.956381690177755E-4]:2.120929408131E-2)[&rate=5.956381690177755E-4]:5.383550373292E-2,(34[&rate=5.956381690177755E-4]:3.504737112116E-1,62[&rate=5.956381690177755E-4]:4.788890117582E-1)[&rate=5.956381690177755E-4]:8.870177250204E-2)[&rate=5.956381690177755E-4]:1.09997127663E-1,(((20[&rate=5.956381690177755E-4]:3.22123003288E-1,25[&rate=5.956381690177755E-4]:3.385613594523E-1)[&rate=5.956381690177755E-4]:6.701091826603E-1,(((6[&rate=5.956381690177755E-4]:3.033399899235E-1,7[&rate=5.956381690177755E-4]:3.033399899235E-1)[&rate=5.956381690177755E-4]:1.712926692565E-1,24[&rate=5.956381690177755E-4]:5.814819742486E-1)[&rate=5.956381690177755E-4]:2.491121406724E-1,28[&rate=5.956381690177755E-4]:8.744297313593E-1)[&rate=5.956381690177755E-4]:1.72596975137E-1)[&rate=5.956381690177755E-4]:4.415985357575E-1,2[&rate=5.956381690177755E-4]:1.26122798198E0)[&rate=5.956381690177755E-4]:1.315708683593E0)[&rate=5.956381690177755E-4]:2.296657119051E-2,((33[&rate=5.956381690177755E-4]:5.377471247441E-1,36[&rate=5.956381690177755E-4]:5.73266250427E-1)[&rate=5.956381690177755E-4]:1.053676092291E-1,((((((((((43[&rate=5.956381690177755E-4]:5.169767643111E-1,((45[&rate=5.956381690177755E-4]:3.080027532652E-1,(50[&rate=5.956381690177755E-4]:1.782871948698E-1,48[&rate=5.956381690177755E-4]:2.604789756916E-1)[&rate=5.956381690177755E-4]:5.026350360093E-2)[&rate=5.956381690177755E-4]:1.244568312162E-1,44[&rate=5.956381690177755E-4]:4.105417762623E-1)[&rate=5.956381690177755E-4]:1.036952620215E-1)[&rate=5.956381690177755E-4]:2.920483235371E-1,(51[&rate=5.956381690177755E-4]:6.182755535625E-1,(11[&rate=5.956381690177755E-4]:5.678588602133E-1,17[&rate=5.956381690177755E-4]:6.06215024597E-1)[&rate=5.956381690177755E-4]:1.32608474171E-1)[&rate=5.956381690177755E-4]:1.30475561683E-1)[&rate=5.956381690177755E-4]:9.956386100751E-2,(52[&rate=5.956381690177755E-4]:8.095284080254E-1,(((42[&rate=5.956381690177755E-4]:2.849534125729E-1,(47[&rate=5.956381690177755E-4]:1.533763181143E-1,54[&rate=5.956381690177755E-4]:3.287187838677E-1)[&rate=5.956381690177755E-4]:1.48015450623E-1)[&rate=5.956381690177755E-4]:1.209161626337E-2,40[&rate=5.956381690177755E-4]:2.970450288363E-1)[&rate=5.956381690177755E-4]:4.578520780014E-1,(63[&rate=5.956381690177755E-4]:2.153860704266E-1,58[&rate=5.956381690177755E-4]:2.126463443992E-1)[&rate=5.956381690177755E-4]:5.17593228192E-1)[&rate=5.956381690177755E-4]:1.149052737904E-1)[&rate=5.956381690177755E-4]:3.878656822762E-2)[&rate=5.956381690177755E-4]:2.387093614579E-1,(((41[&rate=5.956381690177755E-4]:3.47357733069E-1,46[&rate=5.956381690177755E-4]:3.692755412881E-1)[&rate=5.956381690177755E-4]:3.883486373446E-1,(((53[&rate=5.956381690177755E-4]:5.059560058401E-1,8[&rate=5.956381690177755E-4]:4.949971017304E-1)[&rate=5.956381690177755E-4]:6.682712131717E-2,(4[&rate=5.956381690177755E-4]:5.633009882586E-2,27[&rate=5.956381690177755E-4]:2.289328385519E-1)[&rate=5.956381690177755E-4]:4.561790557286E-1)[&rate=5.956381690177755E-4]:1.310069582532E-1,(15[&rate=5.956381690177755E-4]:5.101103697924E-1,12[&rate=5.956381690177755E-4]:4.717542054087E-1)[&rate=5.956381690177755E-4]:2.292961539741E-1)[&rate=5.956381690177755E-4]:6.205327130461E-2)[&rate=5.956381690177755E-4]:1.062566694713E-1,49[&rate=5.956381690177755E-4]:8.693603001587E-1)[&rate=5.956381690177755E-4]:2.998558183741E-1)[&rate=5.956381690177755E-4]:2.196507213631E-2,(((55[&rate=5.956381690177755E-4]:4.37321865252E-1,10[&rate=5.956381690177755E-4]:4.564999474437E-1)[&rate=5.956381690177755E-4]:2.307225935288E-1,(21[&rate=5.956381690177755E-4]:6.279575964346E-1,(23[&rate=5.956381690177755E-4]:4.427984934804E-1,18[&rate=5.956381690177755E-4]:4.236204112886E-1)[&rate=5.956381690177755E-4]:1.961180070639E-1)[&rate=5.956381690177755E-4]:1.441964513871E-1)[&rate=5.956381690177755E-4]:4.729173540523E-1,((22[&rate=5.956381690177755E-4]:9.676191432771E-1,((19[&rate=5.956381690177755E-4]:4.327435472863E-1,26[&rate=5.956381690177755E-4]:4.574010815328E-1)[&rate=5.956381690177755E-4]:4.91140996437E-1,1[&rate=5.956381690177755E-4]:1.622407081068E-1)[&rate=5.956381690177755E-4]:2.45565173621E-2)[&rate=5.956381690177755E-4]:2.560549494642E-1,39[&rate=5.956381690177755E-4]:6.203025712497E-2)[&rate=5.956381690177755E-4]:3.235621324228E-2)[&rate=5.956381690177755E-4]:2.282211756231E-2)[&rate=5.956381690177755E-4]:7.999864931742E-2,((60[&rate=5.956381690177755E-4]:6.813565776285E-1,(56[&rate=5.956381690177755E-4]:5.758162094281E-1,59[&rate=5.956381690177755E-4]:5.730764834007E-1)[&rate=5.956381690177755E-4]:1.028006421729E-1)[&rate=5.956381690177755E-4]:2.245630807235E-1,57[&rate=5.956381690177755E-4]:9.05919658352E-1)[&rate=5.956381690177755E-4]:5.378629213608E-1)[&rate=5.956381690177755E-4]:7.134496679686E-2,((5[&rate=5.956381690177755E-4]:6.401234632527E-1,(13[&rate=5.956381690177755E-4]:3.388458010346E-1,9[&rate=5.956381690177755E-4]:3.004896366512E-1)[&rate=5.956381690177755E-4]:3.560721827659E-1)[&rate=5.956381690177755E-4]:1.314252036558E-1,(3[&rate=5.956381690177755E-4]:2.545165911459E-1,16[&rate=5.956381690177755E-4]:3.695850842965E-1)[&rate=5.956381690177755E-4]:4.649772812422E-1)[&rate=5.956381690177755E-4]:5.463186056284E-1)[&rate=5.956381690177755E-4]:2.779126796381E-1,38[&rate=5.956381690177755E-4]:5.40985431627E-1)[&rate=5.956381690177755E-4]:8.554757981423E-1,35[&rate=5.956381690177755E-4]:5.517123713219E-1)[&rate=5.956381690177755E-4]:8.863586055999E-2,((37[&rate=5.956381690177755E-4]:1.914756837842E-1,31[&rate=5.956381690177755E-4]:1.914756837842E-1)[&rate=5.956381690177755E-4]:5.508574826457E-2,32[&rate=5.956381690177755E-4]:3.312608856009E-1)[&rate=5.956381690177755E-4]:3.200163080297E-1)[&rate=5.956381690177755E-4]:1.6427704277E-2)[&rate=5.956381690177755E-4]:1.148167983208E-1);
tree STATE_730000 [&joint=-18008.77829632692,lnP=-18008.77829632692] = [&R] (30[&rate=5.778885036487791E-4]:7.099743427312E-1,((((((((((((11[&rate=5.778885036487791E-4]:4.827503007534E-1,17[&rate=5.778885036487791E-4]:5.211064651371E-1)[&rate=5.778885036487791E-4]:2.482796624487E-1,51[&rate=5.778885036487791E-4]:6.488381823802E-1)[&rate=5.778885036487791E-4]:1.590954915661E-1,((44[&rate=5.778885036487791E-4]:4.146289774609E-1,43[&rate=5.778885036487791E-4]:4.173687034883E-1)[&rate=5.778885036487791E-4]:1.918468841948E-1,((50[&rate=5.778885036487791E-4]:2.715835471475E-1,48[&rate=5.778885036487791E-4]:3.537753279694E-1)[&rate=5.778885036487791E-4]:2.001147298921E-1,45[&rate=5.778885036487791E-4]:5.511503318341E-1)[&rate=5.778885036487791E-4]:7.724333804065E-2)[&rate=5.778885036487791E-4]:2.589920588661E-1)[&rate=5.778885036487791E-4]:1.85454936029E-1,((63[&rate=5.778885036487791E-4]:1.959115562071E-1,58[&rate=5.778885036487791E-4]:1.931718301798E-1)[&rate=5.778885036487791E-4]:7.472317070101E-1,(52[&rate=5.778885036487791E-4]:7.76431958891E-1,(47[&rate=5.778885036487791E-4]:5.811648427969E-1,((42[&rate=5.778885036487791E-4]:4.305151020085E-1,40[&rate=5.778885036487791E-4]:4.305151020085E-1)[&rate=5.778885036487791E-4]:8.182782648277E-2,54[&rate=5.778885036487791E-4]:7.04123750409E-1)[&rate=5.778885036487791E-4]:5.238355814124E-2)[&rate=5.778885036487791E-4]:2.719794448612E-1)[&rate=5.778885036487791E-4]:1.283551399425E-1)[&rate=5.778885036487791E-4]:8.860151114183E-2)[&rate=5.778885036487791E-4]:1.177902617365E-1,((41[&rate=5.778885036487791E-4]:5.752715002322E-1,46[&rate=5.778885036487791E-4]:5.971893084513E-1)[&rate=5.778885036487791E-4]:2.902891911155E-1,((15[&rate=5.778885036487791E-4]:3.368077897266E-1,12[&rate=5.778885036487791E-4]:2.984516253429E-1)[&rate=5.778885036487791E-4]:5.867382690699E-1,(49[&rate=5.778885036487791E-4]:7.542762482345E-1,((53[&rate=5.778885036487791E-4]:6.005949280051E-1,8[&rate=5.778885036487791E-4]:5.896360238954E-1)[&rate=5.778885036487791E-4]:5.635714805014E-2,(4[&rate=5.778885036487791E-4]:1.918580862106E-1,27[&rate=5.778885036487791E-4]:3.644608259367E-1)[&rate=5.778885036487791E-4]:4.048200172418E-1)[&rate=5.778885036487791E-4]:1.000638982069E-1)[&rate=5.778885036487791E-4]:1.309136461782E-1)[&rate=5.778885036487791E-4]:7.768057208787E-3)[&rate=5.778885036487791E-4]:3.004127009121E-1)[&rate=5.778885036487791E-4]:8.921517878963E-2,((59[&rate=5.778885036487791E-4]:3.806532708963E-1,(56[&rate=5.778885036487791E-4]:6.755127777665E-2,60[&rate=5.778885036487791E-4]:7.029100380424E-2)[&rate=5.778885036487791E-4]:3.15841719147E-1)[&rate=5.778885036487791E-4]:2.491684867884E-1,57[&rate=5.778885036487791E-4]:6.353012097396E-1)[&rate=5.778885036487791E-4]:8.198873613099E-1)[&rate=5.778885036487791E-4]:5.515105892486E-2,(((55[&rate=5.778885036487791E-4]:5.235207361088E-1,10[&rate=5.778885036487791E-4]:5.426988183006E-1)[&rate=5.778885036487791E-4]:2.994172616395E-1,(21[&rate=5.778885036487791E-4]:8.487063715971E-1,(23[&rate=5.778885036487791E-4]:2.885321231338E-1,18[&rate=5.778885036487791E-4]:2.693540409421E-1)[&rate=5.778885036487791E-4]:5.711331525729E-1)[&rate=5.778885036487791E-4]:7.834121519226E-2)[&rate=5.778885036487791E-4]:3.53884425783E-1,(39[&rate=5.778885036487791E-4]:1.278019717416E-1,(22[&rate=5.778885036487791E-4]:1.086131505555E0,((19[&rate=5.778885036487791E-4]:6.968748384124E-1,26[&rate=5.778885036487791E-4]:7.215323726588E-1)[&rate=5.778885036487791E-4]:1.594880184202E-1,1[&rate=5.778885036487791E-4]:9.47190212161E-2)[&rate=5.778885036487791E-4]:2.105905665305E-1)[&rate=5.778885036487791E-4]:2.033143018031E-1)[&rate=5.778885036487791E-4]:2.445109323988E-3)[&rate=5.778885036487791E-4]:1.33517206443E-1)[&rate=5.778885036487791E-4]:1.116840540884E-1,(3[&rate=5.778885036487791E-4]:1.234948003771E0,((16[&rate=5.778885036487791E-4]:6.933869014479E-1,(13[&rate=5.778885036487791E-4]:2.835758312704E-1,9[&rate=5.778885036487791E-4]:2.452196668869E-1)[&rate=5.778885036487791E-4]:4.015918920952E-1)[&rate=5.778885036487791E-4]:1.095904630296E-1,5[&rate=5.778885036487791E-4]:7.399636658474E-1)[&rate=5.778885036487791E-4]:5.470391324442E-1)[&rate=5.778885036487791E-4]:1.377606117985E-1)[&rate=5.778885036487791E-4]:7.58385369756E-1,38[&rate=5.778885036487791E-4]:1.128354259298E0)[&rate=5.778885036487791E-4]:2.397211737864E-1,(33[&rate=5.778885036487791E-4]:4.922072453833E-1,36[&rate=5.778885036487791E-4]:5.277263710662E-1)[&rate=5.778885036487791E-4]:1.745812706799E-2)[&rate=5.778885036487791E-4]:6.720540037725E-2,(((37[&rate=5.778885036487791E-4]:1.740215886644E-1,31[&rate=5.778885036487791E-4]:1.740215886644E-1)[&rate=5.778885036487791E-4]:2.397552575929E-1,32[&rate=5.778885036487791E-4]:4.984762998093E-1)[&rate=5.778885036487791E-4]:7.00168555662E-2,35[&rate=5.778885036487791E-4]:5.575641936268E-1)[&rate=5.778885036487791E-4]:3.296778138742E-2)[&rate=5.778885036487791E-4]:6.173119623364E-2,(62[&rate=5.778885036487791E-4]:5.648065178785E-1,((((28[&rate=5.778885036487791E-4]:6.572041594624E-1,(20[&rate=5.778885036487791E-4]:2.575504545533E-1,25[&rate=5.778885036487791E-4]:2.739888107177E-1)[&rate=5.778885036487791E-4]:3.44859184361E-1)[&rate=5.778885036487791E-4]:1.383597069996E-1,((6[&rate=5.778885036487791E-4]:1.760867644166E-1,7[&rate=5.778885036487791E-4]:1.760867644166E-1)[&rate=5.778885036487791E-4]:3.055515158014E-1,24[&rate=5.778885036487791E-4]:5.884875952866E-1)[&rate=5.778885036487791E-4]:1.63240654737E-1)[&rate=5.778885036487791E-4]:4.642733712094E-1,2[&rate=5.778885036487791E-4]:1.032439977397E0)[&rate=5.778885036487791E-4]:1.386088062082E0,(((14[&rate=5.778885036487791E-4]:2.376870261373E0,29[&rate=5.778885036487791E-4]:2.913773352558E-1)[&rate=5.778885036487791E-4]:1.301390999805E-1,61[&rate=5.778885036487791E-4]:5.417350144712E-1)[&rate=5.778885036487791E-4]:3.376191063223E-2,34[&rate=5.778885036487791E-4]:3.842400945023E-1)[&rate=5.778885036487791E-4]:6.523890781196E-3)[&rate=5.778885036487791E-4]:4.56272320484E-2)[&rate=5.778885036487791E-4]:1.641840200341E-2)[&rate=5.778885036487791E-4]:1.861264720297E-1);
tree STATE_732000 [&joint=-18005.230552138466,lnP=-18005.230552138466] = [&R] (((14[&rate=5.356987540438571E-4]:2.488568398971E0,((((20[&rate=5.356987540438571E-4]:3.939834648021E-1,25[&rate=5.356987540438571E-4]:4.104218209665E-1)[&rate=5.356987540438571E-4]:2.365992364868E-1,((6[&rate=5.356987540438571E-4]:1.936300524013E-1,7[&rate=5.356987540438571E-4]:1.936300524013E-1)[&rate=5.356987540438571E-4]:1.671122065037E-1,24[&rate=5.356987540438571E-4]:4.675915739736E-1)[&rate=5.356987540438571E-4]:1.73950031425E-1)[&rate=5.356987540438571E-4]:4.734226636314E-2,28[&rate=5.356987540438571E-4]:7.327194882001E-1)[&rate=5.356987540438571E-4]:3.777010410254E-1,2[&rate=5.356987540438571E-4]:8.830232689514E-1)[&rate=5.356987540438571E-4]:1.476778006732E0)[&rate=5.356987540438571E-4]:1.308255774527E-1,61[&rate=5.356987540438571E-4]:6.541196295414E-1)[&rate=5.356987540438571E-4]:7.444052715861E-2,((34[&rate=5.356987540438571E-4]:3.5333179452E-1,30[&rate=5.356987540438571E-4]:4.243700458862E-1)[&rate=5.356987540438571E-4]:1.687798936149E-1,((29[&rate=5.356987540438571E-4]:4.721077946431E-1,62[&rate=5.356987540438571E-4]:5.294848438235E-1)[&rate=5.356987540438571E-4]:1.174628155316E-1,(((37[&rate=5.356987540438571E-4]:3.046214081183E-1,31[&rate=5.356987540438571E-4]:3.046214081183E-1)[&rate=5.356987540438571E-4]:1.358840212178E-1,32[&rate=5.356987540438571E-4]:5.252048828881E-1)[&rate=5.356987540438571E-4]:1.202593763108E-1,((((((((59[&rate=5.356987540438571E-4]:4.469688849286E-1,(56[&rate=5.356987540438571E-4]:3.457891569727E-1,60[&rate=5.356987540438571E-4]:3.485288830003E-1)[&rate=5.356987540438571E-4]:1.039194539832E-1)[&rate=5.356987540438571E-4]:2.868518942083E-1,57[&rate=5.356987540438571E-4]:7.393002311918E-1)[&rate=5.356987540438571E-4]:7.245811992991E-1,((((55[&rate=5.356987540438571E-4]:5.169632690717E-1,10[&rate=5.356987540438571E-4]:5.361413512634E-1)[&rate=5.356987540438571E-4]:7.613056887392E-2,(21[&rate=5.356987540438571E-4]:6.118139503534E-1,(23[&rate=5.356987540438571E-4]:2.786720126162E-1,18[&rate=5.356987540438571E-4]:2.594939304245E-1)[&rate=5.356987540438571E-4]:3.441008418469E-1)[&rate=5.356987540438571E-4]:8.538947663315E-2)[&rate=5.356987540438571E-4]:3.435160230305E-1,(22[&rate=5.356987540438571E-4]:9.286857462766E-1,((19[&rate=5.356987540438571E-4]:6.775141513419E-1,26[&rate=5.356987540438571E-4]:7.021716855883E-1)[&rate=5.356987540438571E-4]:2.171919146428E-1,1[&rate=5.356987540438571E-4]:1.330622303682E-1)[&rate=5.356987540438571E-4]:1.480159810018E-2)[&rate=5.356987540438571E-4]:1.229926078501E-1)[&rate=5.356987540438571E-4]:1.191704224854E-1,39[&rate=5.356987540438571E-4]:9.204940995741E-3)[&rate=5.356987540438571E-4]:2.081011470294E-1)[&rate=5.356987540438571E-4]:6.253657752642E-2,(((((((50[&rate=5.356987540438571E-4]:4.454337170428E-1,48[&rate=5.356987540438571E-4]:5.276254978647E-1)[&rate=5.356987540438571E-4]:3.72836394102E-2,(43[&rate=5.356987540438571E-4]:4.936646833507E-1,45[&rate=5.356987540438571E-4]:5.128427655424E-1)[&rate=5.356987540438571E-4]:4.932664570509E-2)[&rate=5.356987540438571E-4]:2.159827317094E-1,44[&rate=5.356987540438571E-4]:7.562343347378E-1)[&rate=5.356987540438571E-4]:1.037773783113E-1,51[&rate=5.356987540438571E-4]:8.024774664737E-1)[&rate=5.356987540438571E-4]:6.873141873448E-2,(11[&rate=5.356987540438571E-4]:5.575330678482E-1,17[&rate=5.356987540438571E-4]:5.958892322319E-1)[&rate=5.356987540438571E-4]:3.958675981818E-1)[&rate=5.356987540438571E-4]:8.134148852127E-2,((63[&rate=5.356987540438571E-4]:2.008941813058E-1,58[&rate=5.356987540438571E-4]:1.981544552784E-1)[&rate=5.356987540438571E-4]:7.044166697748E-1,(((40[&rate=5.356987540438571E-4]:2.747062001345E-1,47[&rate=5.356987540438571E-4]:2.911445562989E-1)[&rate=5.356987540438571E-4]:2.524534006463E-1,(54[&rate=5.356987540438571E-4]:3.429967350723E-1,42[&rate=5.356987540438571E-4]:1.512159131546E-1)[&rate=5.356987540438571E-4]:3.759436876262E-1)[&rate=5.356987540438571E-4]:1.940727655257E-1,52[&rate=5.356987540438571E-4]:6.609583937037E-1)[&rate=5.356987540438571E-4]:2.059962929932E-1)[&rate=5.356987540438571E-4]:8.559568703248E-2)[&rate=5.356987540438571E-4]:2.46200756904E-1,(49[&rate=5.356987540438571E-4]:1.085774956098E0,(((4[&rate=5.356987540438571E-4]:1.726217051995E-1,27[&rate=5.356987540438571E-4]:3.452244449255E-1)[&rate=5.356987540438571E-4]:3.859731069128E-1,8[&rate=5.356987540438571E-4]:6.079098806054E-1)[&rate=5.356987540438571E-4]:3.642927203191E-1,((15[&rate=5.356987540438571E-4]:6.233414959949E-1,12[&rate=5.356987540438571E-4]:5.849853316113E-1)[&rate=5.356987540438571E-4]:1.447926008844E-1,(41[&rate=5.356987540438571E-4]:5.249643941104E-1,(53[&rate=5.356987540438571E-4]:2.925102503567E-1,46[&rate=5.356987540438571E-4]:2.842910722744E-1)[&rate=5.356987540438571E-4]:2.625911300551E-1)[&rate=5.356987540438571E-4]:1.774162781114E-1)[&rate=5.356987540438571E-4]:2.506438465109E-1)[&rate=5.356987540438571E-4]:1.053531770912E-1)[&rate=5.356987540438571E-4]:1.951679553575E-1)[&rate=5.356987540438571E-4]:7.287235683579E-2)[&rate=5.356987540438571E-4]:1.239049437206E-1,(3[&rate=5.356987540438571E-4]:7.46506558524E-1,(5[&rate=5.356987540438571E-4]:5.986817250376E-1,((13[&rate=5.356987540438571E-4]:4.853507314807E-1,9[&rate=5.356987540438571E-4]:4.469945670972E-1)[&rate=5.356987540438571E-4]:1.639052231532E-1,16[&rate=5.356987540438571E-4]:6.574751327162E-1)[&rate=5.356987540438571E-4]:4.220290951575E-3)[&rate=5.356987540438571E-4]:1.998796280068E-1)[&rate=5.356987540438571E-4]:6.545013247207E-1)[&rate=5.356987540438571E-4]:8.509416084323E-1,38[&rate=5.356987540438571E-4]:1.249209765649E0)[&rate=5.356987540438571E-4]:1.489973245639E-1,(33[&rate=5.356987540438571E-4]:4.454759266283E-1,36[&rate=5.356987540438571E-4]:4.809950523112E-1)[&rate=5.356987540438571E-4]:9.432110295191E-2)[&rate=5.356987540438571E-4]:5.209150881999E-2,35[&rate=5.356987540438571E-4]:6.055497405859E-1)[&rate=5.356987540438571E-4]:2.898555686437E-2)[&rate=5.356987540438571E-4]:8.345061327082E-2)[&rate=5.356987540438571E-4]:3.579329326324E-3)[&rate=5.356987540438571E-4]:1.519163796397E-2);
tree STATE_734000 [&joint=-18024.12781024699,lnP=-18024.12781024699] = [&R] ((62[&rate=6.524832393922862E-4]:6.201503806086E-1,(((29[&rate=6.524832393922862E-4]:3.826092159955E-1,30[&rate=6.524832393922862E-4]:3.826092159955E-1)[&rate=6.524832393922862E-4]:7.512603220907E-2,(14[&rate=6.524832393922862E-4]:2.535349410636E0,(61[&rate=6.524832393922862E-4]:5.586077297155E-1,34[&rate=6.524832393922862E-4]:3.673508991144E-1)[&rate=6.524832393922862E-4]:1.14673340384E-2)[&rate=6.524832393922862E-4]:7.878763685564E-3)[&rate=6.524832393922862E-4]:2.273805112161E-2,(((28[&rate=6.524832393922862E-4]:7.722649882642E-1,(20[&rate=6.524832393922862E-4]:3.37666820535E-1,25[&rate=6.524832393922862E-4]:3.541051766994E-1)[&rate=6.524832393922862E-4]:3.798036471811E-1)[&rate=6.524832393922862E-4]:5.572438763803E-2,((6[&rate=6.524832393922862E-4]:1.301451201311E-1,7[&rate=6.524832393922862E-4]:1.301451201311E-1)[&rate=6.524832393922862E-4]:2.943622579735E-1,24[&rate=6.524832393922862E-4]:5.313566931732E-1)[&rate=6.524832393922862E-4]:2.527970662906E-1)[&rate=6.524832393922862E-4]:6.039831249595E-1,2[&rate=6.524832393922862E-4]:1.204575240588E0)[&rate=6.524832393922862E-4]:1.232623861568E0)[&rate=6.524832393922862E-4]:8.230003210209E-2)[&rate=6.524832393922862E-4]:1.910041983981E-2,((((37[&rate=6.524832393922862E-4]:3.178250581098E-1,31[&rate=6.524832393922862E-4]:3.178250581098E-1)[&rate=6.524832393922862E-4]:3.868734003599E-2,32[&rate=6.524832393922862E-4]:4.412118516978E-1)[&rate=6.524832393922862E-4]:1.112374959674E-1,(35[&rate=6.524832393922862E-4]:2.947928260084E-1,((((((59[&rate=6.524832393922862E-4]:4.77418140195E-1,(60[&rate=6.524832393922862E-4]:4.608629050395E-1,56[&rate=6.524832393922862E-4]:4.581231790119E-1)[&rate=6.524832393922862E-4]:2.203468721043E-2)[&rate=6.524832393922862E-4]:1.833992403764E-1,57[&rate=6.524832393922862E-4]:6.662968326264E-1)[&rate=6.524832393922862E-4]:8.078905819416E-1,((22[&rate=6.524832393922862E-4]:9.650534356976E-1,((19[&rate=6.524832393922862E-4]:6.787346049592E-1,26[&rate=6.524832393922862E-4]:7.033921392056E-1)[&rate=6.524832393922862E-4]:1.284835289173E-1,1[&rate=6.524832393922862E-4]:4.557429825996E-2)[&rate=6.524832393922862E-4]:1.386572196294E-1)[&rate=6.524832393922862E-4]:3.172526837E-1,(39[&rate=6.524832393922862E-4]:1.582960870781E-2,((55[&rate=6.524832393922862E-4]:5.456982225541E-1,10[&rate=6.524832393922862E-4]:5.648763047458E-1)[&rate=6.524832393922862E-4]:8.319605139603E-2,(21[&rate=6.524832393922862E-4]:5.414020037588E-1,(23[&rate=6.524832393922862E-4]:4.865451203894E-1,18[&rate=6.524832393922862E-4]:4.673670381977E-1)[&rate=6.524832393922862E-4]:6.581578747899E-2)[&rate=6.524832393922862E-4]:1.916018592323E-1)[&rate=6.524832393922862E-4]:4.335106772235E-1)[&rate=6.524832393922862E-4]:1.048326750735E-1)[&rate=6.524832393922862E-4]:1.069497883208E-1)[&rate=6.524832393922862E-4]:5.803763169434E-2,(((((41[&rate=6.524832393922862E-4]:4.410853302423E-1,(49[&rate=6.524832393922862E-4]:2.747902809522E-1,53[&rate=6.524832393922862E-4]:2.775300069798E-1)[&rate=6.524832393922862E-4]:1.936923095639E-1)[&rate=6.524832393922862E-4]:5.602704804451E-2,46[&rate=6.524832393922862E-4]:5.190301865059E-1)[&rate=6.524832393922862E-4]:2.021116374181E-1,((8[&rate=6.524832393922862E-4]:4.166349918518E-1,(4[&rate=6.524832393922862E-4]:2.235297359361E-1,27[&rate=6.524832393922862E-4]:3.961324756622E-1)[&rate=6.524832393922862E-4]:1.437901874226E-1)[&rate=6.524832393922862E-4]:9.394538955483E-2,(15[&rate=6.524832393922862E-4]:3.017108173132E-1,12[&rate=6.524832393922862E-4]:2.633546529295E-1)[&rate=6.524832393922862E-4]:2.554449065592E-1)[&rate=6.524832393922862E-4]:2.0782171649E-1)[&rate=6.524832393922862E-4]:3.554659863606E-1,((63[&rate=6.524832393922862E-4]:3.946418095746E-1,58[&rate=6.524832393922862E-4]:3.919020835472E-1)[&rate=6.524832393922862E-4]:5.538270806966E-1,(52[&rate=6.524832393922862E-4]:6.087788878277E-1,(40[&rate=6.524832393922862E-4]:6.038244862194E-1,(54[&rate=6.524832393922862E-4]:6.145655343426E-1,(42[&rate=6.524832393922862E-4]:3.983599922573E-1,47[&rate=6.524832393922862E-4]:4.147983484217E-1)[&rate=6.524832393922862E-4]:2.442472016752E-2)[&rate=6.524832393922862E-4]:1.810397737946E-1)[&rate=6.524832393922862E-4]:6.52283742111E-2)[&rate=6.524832393922862E-4]:3.013338380597E-1)[&rate=6.524832393922862E-4]:8.978275562997E-2)[&rate=6.524832393922862E-4]:1.348690038879E-1,((((50[&rate=6.524832393922862E-4]:1.943897155442E-1,48[&rate=6.524832393922862E-4]:2.765814963661E-1)[&rate=6.524832393922862E-4]:3.02328497567E-1,(45[&rate=6.524832393922862E-4]:3.066100877771E-1,43[&rate=6.524832393922862E-4]:2.874320055854E-1)[&rate=6.524832393922862E-4]:2.695601801286E-1)[&rate=6.524832393922862E-4]:7.33044058155E-2,44[&rate=6.524832393922862E-4]:6.275568655021E-1)[&rate=6.524832393922862E-4]:1.867059478088E-1,((11[&rate=6.524832393922862E-4]:4.785348688535E-1,17[&rate=6.524832393922862E-4]:5.168910332372E-1)[&rate=6.524832393922862E-4]:2.253460684807E-1,51[&rate=6.524832393922862E-4]:6.216891565123E-1)[&rate=6.524832393922862E-4]:1.350394102232E-1)[&rate=6.524832393922862E-4]:3.780359186698E-1)[&rate=6.524832393922862E-4]:1.426660403089E-1)[&rate=6.524832393922862E-4]:9.199835889576E-2,((3[&rate=6.524832393922862E-4]:1.930741823525E-1,16[&rate=6.524832393922862E-4]:3.081426755031E-1)[&rate=6.524832393922862E-4]:4.677225647993E-1,(5[&rate=6.524832393922862E-4]:6.763833833799E-1,(13[&rate=6.524832393922862E-4]:6.32926538875E-1,9[&rate=6.524832393922862E-4]:5.945703744915E-1)[&rate=6.524832393922862E-4]:9.82513650528E-2)[&rate=6.524832393922862E-4]:3.64681582923E-2)[&rate=6.524832393922862E-4]:7.141115895131E-1)[&rate=6.524832393922862E-4]:2.796680896069E-1,38[&rate=6.524832393922862E-4]:6.518367002442E-1)[&rate=6.524832393922862E-4]:4.877049842117E-1)[&rate=6.524832393922862E-4]:2.467275599081E-1)[&rate=6.524832393922862E-4]:4.193113429184E-2,(33[&rate=6.524832393922862E-4]:3.68643785459E-1,36[&rate=6.524832393922862E-4]:4.041629111419E-1)[&rate=6.524832393922862E-4]:2.011465325637E-1)[&rate=6.524832393922862E-4]:1.26837531606E-1);
tree STATE_736000 [&joint=-18016.33854575309,lnP=-18016.33854575309] = [&R] (((14[&rate=6.130108119416628E-4]:2.518591666253E0,(34[&rate=6.130108119416628E-4]:2.92119437621E-1,(61[&rate=6.130108119416628E-4]:4.70640513388E-1,(((((6[&rate=6.130108119416628E-4]:1.533513135117E-1,7[&rate=6.130108119416628E-4]:1.533513135117E-1)[&rate=6.130108119416628E-4]:3.196917787188E-1,24[&rate=6.130108119416628E-4]:5.79892407299E-1)[&rate=6.130108119416628E-4]:2.320381665418E-1,28[&rate=6.130108119416628E-4]:8.557661902793E-1)[&rate=6.130108119416628E-4]:1.681258047455E-1,(20[&rate=6.130108119416628E-4]:5.833108142929E-1,25[&rate=6.130108119416628E-4]:5.997491704572E-1)[&rate=6.130108119416628E-4]:3.857866601838E-1)[&rate=6.130108119416628E-4]:1.939752028195E-1,2[&rate=6.130108119416628E-4]:9.904699375702E-1)[&rate=6.130108119416628E-4]:1.316677799412E0)[&rate=6.130108119416628E-4]:1.273575483412E-2)[&rate=6.130108119416628E-4]:6.99410511484E-2)[&rate=6.130108119416628E-4]:1.150259343089E-1,(29[&rate=6.130108119416628E-4]:5.041338938017E-1,(((35[&rate=6.130108119416628E-4]:4.944301134145E-1,((((((59[&rate=6.130108119416628E-4]:4.581638858724E-1,(60[&rate=6.130108119416628E-4]:3.522069706504E-1,56[&rate=6.130108119416628E-4]:3.494672446228E-1)[&rate=6.130108119416628E-4]:1.114363672769E-1)[&rate=6.130108119416628E-4]:3.917952440972E-2,57[&rate=6.130108119416628E-4]:5.02822862337E-1)[&rate=6.130108119416628E-4]:9.488129962518E-1,((((51[&rate=6.130108119416628E-4]:5.989831674433E-1,((45[&rate=6.130108119416628E-4]:3.816907577748E-1,(43[&rate=6.130108119416628E-4]:2.387628676218E-1,(50[&rate=6.130108119416628E-4]:9.870027624733E-3,48[&rate=6.130108119416628E-4]:9.206180844659E-2)[&rate=6.130108119416628E-4]:1.686188673943E-1)[&rate=6.130108119416628E-4]:1.237498079613E-1)[&rate=6.130108119416628E-4]:8.712695962837E-2,44[&rate=6.130108119416628E-4]:4.468999091841E-1)[&rate=6.130108119416628E-4]:2.096175048346E-1)[&rate=6.130108119416628E-4]:3.214954533093E-1,(11[&rate=6.130108119416628E-4]:3.71265516876E-1,17[&rate=6.130108119416628E-4]:4.096216812597E-1)[&rate=6.130108119416628E-4]:6.314048846985E-1)[&rate=6.130108119416628E-4]:1.554225062269E-1,(((63[&rate=6.130108119416628E-4]:3.384049371663E-1,58[&rate=6.130108119416628E-4]:3.35665211139E-1)[&rate=6.130108119416628E-4]:3.586609991437E-1,(42[&rate=6.130108119416628E-4]:5.129747840132E-1,(47[&rate=6.130108119416628E-4]:3.24298121359E-1,(40[&rate=6.130108119416628E-4]:2.706317153294E-1,54[&rate=6.130108119416628E-4]:4.624125372471E-1)[&rate=6.130108119416628E-4]:3.722804986528E-2)[&rate=6.130108119416628E-4]:2.051150188185E-1)[&rate=6.130108119416628E-4]:2.060089605159E-1)[&rate=6.130108119416628E-4]:7.90985082069E-2,52[&rate=6.130108119416628E-4]:7.378082801332E-1)[&rate=6.130108119416628E-4]:3.380928468463E-1)[&rate=6.130108119416628E-4]:6.385276323496E-2,(((46[&rate=6.130108119416628E-4]:5.173789293692E-1,41[&rate=6.130108119416628E-4]:4.954611211501E-1)[&rate=6.130108119416628E-4]:2.393581824507E-2,(49[&rate=6.130108119416628E-4]:3.734105695132E-1,53[&rate=6.130108119416628E-4]:3.761502955408E-1)[&rate=6.130108119416628E-4]:1.733836301558E-1)[&rate=6.130108119416628E-4]:3.704238039413E-2,(((15[&rate=6.130108119416628E-4]:2.752682205116E-1,12[&rate=6.130108119416628E-4]:2.369120561279E-1)[&rate=6.130108119416628E-4]:1.041807791673E-1,8[&rate=6.130108119416628E-4]:3.328736572131E-1)[&rate=6.130108119416628E-4]:1.33519123253E-1,(4[&rate=6.130108119416628E-4]:2.085430346841E-1,27[&rate=6.130108119416628E-4]:3.811457744101E-1)[&rate=6.130108119416628E-4]:2.08534677289E-1)[&rate=6.130108119416628E-4]:1.092246215149E-1)[&rate=6.130108119416628E-4]:6.381090909732E-1)[&rate=6.130108119416628E-4]:5.708744782628E-2)[&rate=6.130108119416628E-4]:1.556727294179E-2,(39[&rate=6.130108119416628E-4]:1.625588803991E-1,((22[&rate=6.130108119416628E-4]:1.069292948806E0,(1[&rate=6.130108119416628E-4]:1.944054190033E-2,(19[&rate=6.130108119416628E-4]:6.350316676587E-1,26[&rate=6.130108119416628E-4]:6.596892019051E-1)[&rate=6.130108119416628E-4]:1.460527098582E-1)[&rate=6.130108119416628E-4]:2.690304890971E-1)[&rate=6.130108119416628E-4]:2.276590011777E-1,((55[&rate=6.130108119416628E-4]:4.400566272282E-1,10[&rate=6.130108119416628E-4]:4.5923470942E-1)[&rate=6.130108119416628E-4]:1.123996053345E-1,(21[&rate=6.130108119416628E-4]:5.37138233336E-1,(23[&rate=6.130108119416628E-4]:4.512901175228E-1,18[&rate=6.130108119416628E-4]:4.321120353311E-1)[&rate=6.130108119416628E-4]:9.680701992286E-2)[&rate=6.130108119416628E-4]:1.194275882676E-1)[&rate=6.130108119416628E-4]:6.2942722427E-1)[&rate=6.130108119416628E-4]:2.725076603208E-2)[&rate=6.130108119416628E-4]:5.806890866578E-2)[&rate=6.130108119416628E-4]:1.747140703065E-1,(((13[&rate=6.130108119416628E-4]:3.116632418533E-1,9[&rate=6.130108119416628E-4]:2.733070774698E-1)[&rate=6.130108119416628E-4]:1.559698213259E-1,5[&rate=6.130108119416628E-4]:4.128385426314E-1)[&rate=6.130108119416628E-4]:2.586179311271E-1,(16[&rate=6.130108119416628E-4]:5.348652750808E-1,3[&rate=6.130108119416628E-4]:4.197967819302E-1)[&rate=6.130108119416628E-4]:1.996048973078E-1)[&rate=6.130108119416628E-4]:7.73200454106E-1)[&rate=6.130108119416628E-4]:7.560541085562E-1,38[&rate=6.130108119416628E-4]:1.145916515873E0)[&rate=6.130108119416628E-4]:1.932624559894E-1)[&rate=6.130108119416628E-4]:5.405913200585E-2,((33[&rate=6.130108119416628E-4]:4.343810372355E-1,36[&rate=6.130108119416628E-4]:4.699001629184E-1)[&rate=6.130108119416628E-4]:3.795259703459E-2,((37[&rate=6.130108119416628E-4]:2.292179287352E-1,31[&rate=6.130108119416628E-4]:2.292179287352E-1)[&rate=6.130108119416628E-4]:1.030559457922E-1,32[&rate=6.130108119416628E-4]:4.169733280794E-1)[&rate=6.130108119416628E-4]:7.995047012502E-2)[&rate=6.130108119416628E-4]:6.249440896465E-2)[&rate=6.130108119416628E-4]:7.245525094959E-2,62[&rate=6.130108119416628E-4]:5.49906245004E-1)[&rate=6.130108119416628E-4]:1.160469797803E-2)[&rate=6.130108119416628E-4]:4.399078064278E-2)[&rate=6.130108119416628E-4]:6.282015723184E-2,30[&rate=6.130108119416628E-4]:6.109448316763E-1);
tree STATE_738000 [&joint=-18002.22950158999,lnP=-18002.22950158999] = [&R] ((((28[&rate=5.70267737444172E-4]:6.718703200735E-1,2[&rate=5.70267737444172E-4]:4.444730597995E-1)[&rate=5.70267737444172E-4]:7.297070800093E-1,(24[&rate=5.70267737444172E-4]:8.176751636507E-1,(6[&rate=5.70267737444172E-4]:1.677194621514E-1,7[&rate=5.70267737444172E-4]:1.677194621514E-1)[&rate=5.70267737444172E-4]:5.431063864308E-1)[&rate=5.70267737444172E-4]:5.400666199937E-1)[&rate=5.70267737444172E-4]:1.971371944627E-2,(20[&rate=5.70267737444172E-4]:3.67821601547E-1,25[&rate=5.70267737444172E-4]:3.842599577114E-1)[&rate=5.70267737444172E-4]:9.98674997434E-1)[&rate=5.70267737444172E-4]:1.362339875779E0,(61[&rate=5.70267737444172E-4]:7.01217288877E-1,(30[&rate=5.70267737444172E-4]:5.480502713488E-1,(((((((((((22[&rate=5.70267737444172E-4]:9.377906720914E-1,(1[&rate=5.70267737444172E-4]:8.815396831331E-2,(19[&rate=5.70267737444172E-4]:8.031195398516E-1,26[&rate=5.70267737444172E-4]:8.277770740981E-1)[&rate=5.70267737444172E-4]:4.667826407818E-2)[&rate=5.70267737444172E-4]:6.88147859699E-2)[&rate=5.70267737444172E-4]:3.873489981094E-1,(((55[&rate=5.70267737444172E-4]:4.917423159295E-1,10[&rate=5.70267737444172E-4]:5.109203981212E-1)[&rate=5.70267737444172E-4]:2.575717267673E-1,(21[&rate=5.70267737444172E-4]:7.420424777706E-1,(23[&rate=5.70267737444172E-4]:5.392831403985E-1,18[&rate=5.70267737444172E-4]:5.201050582068E-1)[&rate=5.70267737444172E-4]:2.137182414817E-1)[&rate=5.70267737444172E-4]:1.113811539672E-1)[&rate=5.70267737444172E-4]:4.409892729877E-1,39[&rate=5.70267737444172E-4]:1.437279732187E-1)[&rate=5.70267737444172E-4]:1.976786136574E-2)[&rate=5.70267737444172E-4]:2.364778564282E-2,((((((44[&rate=5.70267737444172E-4]:4.717643915492E-1,43[&rate=5.70267737444172E-4]:4.745041175766E-1)[&rate=5.70267737444172E-4]:5.280229974998E-2,((50[&rate=5.70267737444172E-4]:1.157574261898E-1,48[&rate=5.70267737444172E-4]:1.979492070116E-1)[&rate=5.70267737444172E-4]:2.558503003419E-1,45[&rate=5.70267737444172E-4]:4.510597813262E-1)[&rate=5.70267737444172E-4]:9.542471819209E-2)[&rate=5.70267737444172E-4]:2.187249755902E-1,(11[&rate=5.70267737444172E-4]:3.973473181571E-1,17[&rate=5.70267737444172E-4]:4.357034825408E-1)[&rate=5.70267737444172E-4]:3.706018829788E-1)[&rate=5.70267737444172E-4]:7.380175875895E-2,51[&rate=5.70267737444172E-4]:7.59559179073E-1)[&rate=5.70267737444172E-4]:6.819119913032E-2,((63[&rate=5.70267737444172E-4]:3.02693304599E-1,58[&rate=5.70267737444172E-4]:2.999535785716E-1)[&rate=5.70267737444172E-4]:4.689506090621E-1,(52[&rate=5.70267737444172E-4]:7.021116074879E-1,(54[&rate=5.70267737444172E-4]:5.827116266846E-1,(42[&rate=5.70267737444172E-4]:2.406481382657E-1,(47[&rate=5.70267737444172E-4]:1.327950687297E-1,40[&rate=5.70267737444172E-4]:1.163567125653E-1)[&rate=5.70267737444172E-4]:1.242914257004E-1)[&rate=5.70267737444172E-4]:1.502826665012E-1)[&rate=5.70267737444172E-4]:3.714547753238E-1)[&rate=5.70267737444172E-4]:3.117614178949E-2)[&rate=5.70267737444172E-4]:9.446262892596E-2)[&rate=5.70267737444172E-4]:1.616633878621E-1,(((15[&rate=5.70267737444172E-4]:3.364283987592E-1,12[&rate=5.70267737444172E-4]:2.980722343755E-1)[&rate=5.70267737444172E-4]:4.543325197259E-1,((49[&rate=5.70267737444172E-4]:6.885307919619E-1,(46[&rate=5.70267737444172E-4]:5.500966269555E-1,41[&rate=5.70267737444172E-4]:5.281788187364E-1)[&rate=5.70267737444172E-4]:1.329547129517E-1)[&rate=5.70267737444172E-4]:1.926095717663E-3,53[&rate=5.70267737444172E-4]:6.931966137071E-1)[&rate=5.70267737444172E-4]:6.194786642183E-2)[&rate=5.70267737444172E-4]:3.385415521461E-2,((4[&rate=5.70267737444172E-4]:4.941802833376E-2,27[&rate=5.70267737444172E-4]:2.220207680598E-1)[&rate=5.70267737444172E-4]:4.245233976344E-1,8[&rate=5.70267737444172E-4]:5.232564944613E-1)[&rate=5.70267737444172E-4]:2.547832367727E-1)[&rate=5.70267737444172E-4]:2.853466375713E-1)[&rate=5.70267737444172E-4]:1.895106760796E-1)[&rate=5.70267737444172E-4]:8.260583935656E-2,(((60[&rate=5.70267737444172E-4]:1.550755432236E-1,56[&rate=5.70267737444172E-4]:1.523358171961E-1)[&rate=5.70267737444172E-4]:2.819272210095E-1,59[&rate=5.70267737444172E-4]:4.315233121782E-1)[&rate=5.70267737444172E-4]:3.054272825465E-1,57[&rate=5.70267737444172E-4]:7.424300467797E-1)[&rate=5.70267737444172E-4]:7.7389475527E-1)[&rate=5.70267737444172E-4]:1.022601431536E-1,(3[&rate=5.70267737444172E-4]:6.849567007814E-1,(5[&rate=5.70267737444172E-4]:6.41297677331E-1,((13[&rate=5.70267737444172E-4]:4.838413334316E-1,9[&rate=5.70267737444172E-4]:4.454851690482E-1)[&rate=5.70267737444172E-4]:1.220941184442E-1,16[&rate=5.70267737444172E-4]:6.141546299581E-1)[&rate=5.70267737444172E-4]:9.015674600302E-2)[&rate=5.70267737444172E-4]:9.571381797084E-2)[&rate=5.70267737444172E-4]:6.843131759288E-1)[&rate=5.70267737444172E-4]:4.669855174861E-1,38[&rate=5.70267737444172E-4]:8.335156681686E-1)[&rate=5.70267737444172E-4]:5.144731540663E-1,34[&rate=5.70267737444172E-4]:3.03786411875E-1)[&rate=5.70267737444172E-4]:5.091049417169E-2,62[&rate=5.70267737444172E-4]:4.831122065932E-1)[&rate=5.70267737444172E-4]:1.390555065033E-2,29[&rate=5.70267737444172E-4]:4.396407080632E-1)[&rate=5.70267737444172E-4]:3.607625764666E-3,14[&rate=5.70267737444172E-4]:2.528741259945E0)[&rate=5.70267737444172E-4]:4.615243890838E-2,(35[&rate=5.70267737444172E-4]:5.666593162802E-1,(((37[&rate=5.70267737444172E-4]:1.328531712787E-1,31[&rate=5.70267737444172E-4]:1.328531712787E-1)[&rate=5.70267737444172E-4]:1.589034499937E-1,32[&rate=5.70267737444172E-4]:3.764560748244E-1)[&rate=5.70267737444172E-4]:1.935264865672E-1,(33[&rate=5.70267737444172E-4]:4.384972761182E-1,36[&rate=5.70267737444172E-4]:4.740164018011E-1)[&rate=5.70267737444172E-4]:1.068951213391E-1)[&rate=5.70267737444172E-4]:7.605716637322E-3)[&rate=5.70267737444172E-4]:5.115675700234E-2)[&rate=5.70267737444172E-4]:5.864949861252E-2)[&rate=5.70267737444172E-4]:3.294843829331E-2)[&rate=5.70267737444172E-4]:1.850922256207E-2);
tree STATE_740000 [&joint=-18012.850597813333,lnP=-18012.850597813333] = [&R] (((35[&rate=5.866385165144042E-4]:6.467225287995E-1,(33[&rate=5.866385165144042E-4]:4.052083094856E-1,36[&rate=5.866385165144042E-4]:4.407274351685E-1)[&rate=5.866385165144042E-4]:2.278530171283E-1)[&rate=5.866385165144042E-4]:1.500687695453E-1,((37[&rate=5.866385165144042E-4]:4.292486820304E-1,31[&rate=5.866385165144042E-4]:4.292486820304E-1)[&rate=5.866385165144042E-4]:4.479294060671E-2,32[&rate=5.866385165144042E-4]:5.587410761892E-1)[&rate=5.866385165144042E-4]:2.489791839044E-1)[&rate=5.866385165144042E-4]:3.87161586812E-2,(30[&rate=5.866385165144042E-4]:6.485746924414E-1,((14[&rate=5.866385165144042E-4]:2.637604235519E0,(24[&rate=5.866385165144042E-4]:1.323580842628E0,((6[&rate=5.866385165144042E-4]:1.444094846825E-1,7[&rate=5.866385165144042E-4]:1.444094846825E-1)[&rate=5.866385165144042E-4]:3.964237014411E-1,(28[&rate=5.866385165144042E-4]:5.199498304658E-1,(2[&rate=5.866385165144042E-4]:2.885545969584E-1,(20[&rate=5.866385165144042E-4]:2.875875006441E-1,25[&rate=5.866385165144042E-4]:3.040258568085E-1)[&rate=5.866385165144042E-4]:1.735698360403E-1)[&rate=5.866385165144042E-4]:3.997973233375E-3)[&rate=5.866385165144042E-4]:1.715682871648E-1)[&rate=5.866385165144042E-4]:6.758983414355E-1)[&rate=5.866385165144042E-4]:1.36881791344E0)[&rate=5.866385165144042E-4]:5.481770034399E-2,(61[&rate=5.866385165144042E-4]:6.382455231034E-1,((34[&rate=5.866385165144042E-4]:3.711113429525E-1,(29[&rate=5.866385165144042E-4]:4.385113078208E-1,62[&rate=5.866385165144042E-4]:4.958883570012E-1)[&rate=5.866385165144042E-4]:3.638286497861E-3)[&rate=5.866385165144042E-4]:7.538787394466E-2,(((((((56[&rate=5.866385165144042E-4]:2.560281302767E-1,60[&rate=5.866385165144042E-4]:2.587678563043E-1)[&rate=5.866385165144042E-4]:3.318591335195E-1,59[&rate=5.866385165144042E-4]:5.851475377689E-1)[&rate=5.866385165144042E-4]:9.087942370147E-2,57[&rate=5.866385165144042E-4]:6.815064135253E-1)[&rate=5.866385165144042E-4]:7.893518085845E-1,((52[&rate=5.866385165144042E-4]:8.471051530087E-1,((((42[&rate=5.866385165144042E-4]:4.682221424485E-2,40[&rate=5.866385165144042E-4]:4.682221424485E-2)[&rate=5.866385165144042E-4]:4.889285350126E-1,(47[&rate=5.866385165144042E-4]:4.180604627189E-1,54[&rate=5.866385165144042E-4]:5.934029284722E-1)[&rate=5.866385165144042E-4]:1.34128642703E-1)[&rate=5.866385165144042E-4]:2.53174061398E-1,(63[&rate=5.866385165144042E-4]:2.204842131492E-1,58[&rate=5.866385165144042E-4]:2.177444871219E-1)[&rate=5.866385165144042E-4]:5.465227892872E-1)[&rate=5.866385165144042E-4]:1.093799087784E-1,(((((50[&rate=5.866385165144042E-4]:3.497209632304E-1,48[&rate=5.866385165144042E-4]:4.319127440522E-1)[&rate=5.866385165144042E-4]:1.316627134461E-1,45[&rate=5.866385165144042E-4]:5.60835731471E-1)[&rate=5.866385165144042E-4]:1.13648822708E-2,43[&rate=5.866385165144042E-4]:5.530225315501E-1)[&rate=5.866385165144042E-4]:2.250699939737E-1,44[&rate=5.866385165144042E-4]:7.753527994964E-1)[&rate=5.866385165144042E-4]:5.284735780056E-2,(51[&rate=5.866385165144042E-4]:6.191546763781E-1,(11[&rate=5.866385165144042E-4]:5.4560708296E-1,17[&rate=5.866385165144042E-4]:5.839632473437E-1)[&rate=5.866385165144042E-4]:1.557393742399E-1)[&rate=5.866385165144042E-4]:1.515112343434E-1)[&rate=5.866385165144042E-4]:6.736483610958E-2)[&rate=5.866385165144042E-4]:9.07440617759E-3)[&rate=5.866385165144042E-4]:2.776199282275E-1,(((15[&rate=5.866385165144042E-4]:4.541125100143E-1,12[&rate=5.866385165144042E-4]:4.157563456306E-1)[&rate=5.866385165144042E-4]:3.398593291977E-1,((8[&rate=5.866385165144042E-4]:6.298057043039E-1,53[&rate=5.866385165144042E-4]:6.407646084135E-1)[&rate=5.866385165144042E-4]:9.009827390727E-2,(4[&rate=5.866385165144042E-4]:3.771900808426E-2,27[&rate=5.866385165144042E-4]:2.103217478103E-1)[&rate=5.866385165144042E-4]:6.328699016338E-1)[&rate=5.866385165144042E-4]:2.74925185351E-2)[&rate=5.866385165144042E-4]:3.125799993885E-2,((49[&rate=5.866385165144042E-4]:6.274971312402E-1,46[&rate=5.866385165144042E-4]:6.220176791854E-1)[&rate=5.866385165144042E-4]:1.035320854037E-1,41[&rate=5.866385165144042E-4]:7.0363195637E-1)[&rate=5.866385165144042E-4]:5.584445812335E-2)[&rate=5.866385165144042E-4]:4.200431872908E-1)[&rate=5.866385165144042E-4]:9.133862032561E-2)[&rate=5.866385165144042E-4]:3.729433858081E-2,((((10[&rate=5.866385165144042E-4]:4.615537879177E-1,55[&rate=5.866385165144042E-4]:4.42375705726E-1)[&rate=5.866385165144042E-4]:3.297539179697E-1,(21[&rate=5.866385165144042E-4]:6.885877227754E-1,(23[&rate=5.866385165144042E-4]:5.747448269858E-1,18[&rate=5.866385165144042E-4]:5.555667447941E-1)[&rate=5.866385165144042E-4]:1.248017998992E-1)[&rate=5.866385165144042E-4]:1.876514899612E-1)[&rate=5.866385165144042E-4]:4.360689317753E-1,39[&rate=5.866385165144042E-4]:1.616232130052E-1)[&rate=5.866385165144042E-4]:8.047487384008E-2,(22[&rate=5.866385165144042E-4]:1.010204311857E0,(1[&rate=5.866385165144042E-4]:6.33551918518E-2,(19[&rate=5.866385165144042E-4]:7.277862089983E-1,26[&rate=5.866385165144042E-4]:7.524437432448E-1)[&rate=5.866385165144042E-4]:9.721281846996E-2)[&rate=5.866385165144042E-4]:1.660272021969E-1)[&rate=5.866385165144042E-4]:3.935376106047E-1)[&rate=5.866385165144042E-4]:1.947913137952E-2)[&rate=5.866385165144042E-4]:8.523155845571E-2,(3[&rate=5.866385165144042E-4]:7.471110969732E-1,((13[&rate=5.866385165144042E-4]:4.52064043622E-1,9[&rate=5.866385165144042E-4]:4.137078792385E-1)[&rate=5.866385165144042E-4]:3.128571058082E-1,(16[&rate=5.866385165144042E-4]:6.952042505586E-1,5[&rate=5.866385165144042E-4]:6.321905519285E-1)[&rate=5.866385165144042E-4]:7.793607695384E-2)[&rate=5.866385165144042E-4]:8.903926261133E-2)[&rate=5.866385165144042E-4]:5.9695795368E-1)[&rate=5.866385165144042E-4]:9.848703829551E-1,38[&rate=5.866385165144042E-4]:1.326199707581E0)[&rate=5.866385165144042E-4]:1.645019196764E-1)[&rate=5.866385165144042E-4]:4.894756051042E-4)[&rate=5.866385165144042E-4]:8.890206587777E-2)[&rate=5.866385165144042E-4]:4.164568269518E-2)[&rate=5.866385165144042E-4]:5.851746403833E-2);
tree STATE_742000 [&joint=-18006.90121845685,lnP=-18006.90121845685] = [&R] (((((((((((60[&rate=6.674129325938299E-4]:5.229189260583E-1,59[&rate=6.674129325938299E-4]:5.174394740033E-1)[&rate=6.674129325938299E-4]:2.2964449243E-2,56[&rate=6.674129325938299E-4]:5.431436492737E-1)[&rate=6.674129325938299E-4]:3.9863493694E-2,57[&rate=6.674129325938299E-4]:5.857468689953E-1)[&rate=6.674129325938299E-4]:6.137082913169E-1,(((((44[&rate=6.674129325938299E-4]:3.367645277456E-1,43[&rate=6.674129325938299E-4]:3.39504253773E-1)[&rate=6.674129325938299E-4]:1.93860724244E-1,((50[&rate=6.674129325938299E-4]:2.822269518141E-1,48[&rate=6.674129325938299E-4]:3.64418732636E-1)[&rate=6.674129325938299E-4]:5.316020989624E-2,45[&rate=6.674129325938299E-4]:4.148392165048E-1)[&rate=6.674129325938299E-4]:1.377038437039E-1)[&rate=6.674129325938299E-4]:2.739848701955E-1,((11[&rate=6.674129325938299E-4]:5.98880832184E-1,17[&rate=6.674129325938299E-4]:6.372369965677E-1)[&rate=6.674129325938299E-4]:9.968111526588E-2,51[&rate=6.674129325938299E-4]:6.16370166628E-1)[&rate=6.674129325938299E-4]:1.307057089817E-1)[&rate=6.674129325938299E-4]:9.191845193285E-2,((52[&rate=6.674129325938299E-4]:6.131738557967E-1,(54[&rate=6.674129325938299E-4]:6.136022371366E-1,((40[&rate=6.674129325938299E-4]:2.6778559584E-1,42[&rate=6.674129325938299E-4]:2.6778559584E-1)[&rate=6.674129325938299E-4]:8.773066862731E-2,47[&rate=6.674129325938299E-4]:3.719546206316E-1)[&rate=6.674129325938299E-4]:6.630515075162E-2)[&rate=6.674129325938299E-4]:2.516264131806E-1)[&rate=6.674129325938299E-4]:4.11613540963E-2,(63[&rate=6.674129325938299E-4]:2.922201491333E-1,58[&rate=6.674129325938299E-4]:2.89480423106E-1)[&rate=6.674129325938299E-4]:4.004712251434E-1)[&rate=6.674129325938299E-4]:1.846591176496E-1)[&rate=6.674129325938299E-4]:2.981296414123E-2,(((15[&rate=6.674129325938299E-4]:4.365572277161E-1,12[&rate=6.674129325938299E-4]:3.982010633324E-1)[&rate=6.674129325938299E-4]:2.648749746098E-1,((4[&rate=6.674129325938299E-4]:2.325889594788E-1,27[&rate=6.674129325938299E-4]:4.051916992048E-1)[&rate=6.674129325938299E-4]:3.716958005517E-1,(53[&rate=6.674129325938299E-4]:3.22601586698E-1,8[&rate=6.674129325938299E-4]:3.116426825884E-1)[&rate=6.674129325938299E-4]:3.419571459353E-1)[&rate=6.674129325938299E-4]:1.257031336445E-3)[&rate=6.674129325938299E-4]:8.960967245124E-2,(41[&rate=6.674129325938299E-4]:5.918042900347E-1,(49[&rate=6.674129325938299E-4]:5.322379492014E-1,46[&rate=6.674129325938299E-4]:5.267584971467E-1)[&rate=6.674129325938299E-4]:8.69636011071E-2)[&rate=6.674129325938299E-4]:1.334841600849E-1)[&rate=6.674129325938299E-4]:1.983133621123E-1)[&rate=6.674129325938299E-4]:7.585334808026E-2)[&rate=6.674129325938299E-4]:1.91138471323E-1,(((10[&rate=6.674129325938299E-4]:3.490294387092E-1,55[&rate=6.674129325938299E-4]:3.298513565174E-1)[&rate=6.674129325938299E-4]:2.378035574629E-1,(21[&rate=6.674129325938299E-4]:4.322223075373E-1,(23[&rate=6.674129325938299E-4]:3.879411002242E-1,18[&rate=6.674129325938299E-4]:3.687630180325E-1)[&rate=6.674129325938299E-4]:5.524011142278E-2)[&rate=6.674129325938299E-4]:2.39542195484E-1)[&rate=6.674129325938299E-4]:5.944620110713E-1,((22[&rate=6.674129325938299E-4]:1.174011414508E0,((19[&rate=6.674129325938299E-4]:6.079527070365E-1,26[&rate=6.674129325938299E-4]:6.326102412829E-1)[&rate=6.674129325938299E-4]:1.919715542787E-1,1[&rate=6.674129325938299E-4]:3.828042569865E-2)[&rate=6.674129325938299E-4]:3.54909071001E-1)[&rate=6.674129325938299E-4]:9.521126135743E-2,39[&rate=6.674129325938299E-4]:1.075788402489E-1)[&rate=6.674129325938299E-4]:7.962742336929E-3)[&rate=6.674129325938299E-4]:2.847670658354E-2)[&rate=6.674129325938299E-4]:3.546324904877E-1,(3[&rate=6.674129325938299E-4]:9.15520857599E-1,((5[&rate=6.674129325938299E-4]:3.844615351147E-1,(13[&rate=6.674129325938299E-4]:2.856853392341E-1,9[&rate=6.674129325938299E-4]:2.473291748507E-1)[&rate=6.674129325938299E-4]:1.535707164284E-1)[&rate=6.674129325938299E-4]:2.188274718176E-1,16[&rate=6.674129325938299E-4]:6.663027055624E-1)[&rate=6.674129325938299E-4]:3.642866451871E-1)[&rate=6.674129325938299E-4]:5.803901960307E-1)[&rate=6.674129325938299E-4]:3.70273166403E-1,38[&rate=6.674129325938299E-4]:8.634444940052E-1)[&rate=6.674129325938299E-4]:4.936854460895E-1,((24[&rate=6.674129325938299E-4]:7.610491413677E-1,((20[&rate=6.674129325938299E-4]:3.613772835115E-1,25[&rate=6.674129325938299E-4]:3.778156396759E-1)[&rate=6.674129325938299E-4]:3.227311443403E-1,((6[&rate=6.674129325938299E-4]:1.977935585789E-1,7[&rate=6.674129325938299E-4]:1.977935585789E-1)[&rate=6.674129325938299E-4]:3.881934250241E-1,(2[&rate=6.674129325938299E-4]:1.990601786863E-1,28[&rate=6.674129325938299E-4]:4.264574389604E-1)[&rate=6.674129325938299E-4]:3.102144761495E-1)[&rate=6.674129325938299E-4]:2.23103328995E-3)[&rate=6.674129325938299E-4]:6.598180940632E-2)[&rate=6.674129325938299E-4]:1.732686168362E0,29[&rate=6.674129325938299E-4]:3.534478630647E-1)[&rate=6.674129325938299E-4]:3.05179180362E-2)[&rate=6.674129325938299E-4]:1.064928820631E-1,(61[&rate=6.674129325938299E-4]:5.883124565924E-1,30[&rate=6.674129325938299E-4]:4.680938773575E-1)[&rate=6.674129325938299E-4]:2.236478580653E-2)[&rate=6.674129325938299E-4]:3.387299269066E-2,(62[&rate=6.674129325938299E-4]:5.371881850492E-1,(14[&rate=6.674129325938299E-4]:2.50608069862E0,34[&rate=6.674129325938299E-4]:3.495495211365E-1)[&rate=6.674129325938299E-4]:5.922336336617E-2)[&rate=6.674129325938299E-4]:4.452051998587E-2)[&rate=6.674129325938299E-4]:5.85012607671E-2,((35[&rate=6.674129325938299E-4]:6.654080032512E-1,(33[&rate=6.674129325938299E-4]:5.639627992314E-1,36[&rate=6.674129325938299E-4]:5.994819249143E-1)[&rate=6.674129325938299E-4]:8.77840018341E-2)[&rate=6.674129325938299E-4]:7.229157694148E-3,((37[&rate=6.674129325938299E-4]:1.700074327083E-1,31[&rate=6.674129325938299E-4]:1.700074327083E-1)[&rate=6.674129325938299E-4]:3.078328081465E-1,32[&rate=6.674129325938299E-4]:5.625396944068E-1)[&rate=6.674129325938299E-4]:1.210264282872E-1)[&rate=6.674129325938299E-4]:3.861105622278E-2);
tree STATE_744000 [&joint=-18008.493199452874,lnP=-18008.493199452874] = [&R] ((34[&rate=5.889100873198404E-4]:5.287989487741E-1,(33[&rate=5.889100873198404E-4]:5.076982744356E-1,36[&rate=5.889100873198404E-4]:5.432174001185E-1)[&rate=5.889100873198404E-4]:2.068930240653E-1)[&rate=5.889100873198404E-4]:7.23817633302E-2,(((61[&rate=5.889100873198404E-4]:5.731743466391E-1,(14[&rate=5.889100873198404E-4]:2.467028488397E0,29[&rate=5.889100873198404E-4]:3.8153556228E-1)[&rate=5.889100873198404E-4]:7.142020512415E-2)[&rate=5.889100873198404E-4]:3.448427517072E-2,((62[&rate=5.889100873198404E-4]:4.431965605562E-1,(24[&rate=5.889100873198404E-4]:1.0235363463E0,((6[&rate=5.889100873198404E-4]:2.27738075661E-1,7[&rate=5.889100873198404E-4]:2.27738075661E-1)[&rate=5.889100873198404E-4]:4.630784409362E-1,((20[&rate=5.889100873198404E-4]:2.532887717256E-1,25[&rate=5.889100873198404E-4]:2.697271278899E-1)[&rate=5.889100873198404E-4]:1.887480894658E-1,(28[&rate=5.889100873198404E-4]:4.778634539116E-1,2[&rate=5.889100873198404E-4]:2.504661936376E-1)[&rate=5.889100873198404E-4]:1.896792782777E-2)[&rate=5.889100873198404E-4]:3.446700663647E-1)[&rate=5.889100873198404E-4]:2.258705146338E-1)[&rate=5.889100873198404E-4]:1.502570611741E0)[&rate=5.889100873198404E-4]:2.576873839342E-2,(((((((((10[&rate=5.889100873198404E-4]:4.880889670141E-1,55[&rate=5.889100873198404E-4]:4.689108848224E-1)[&rate=5.889100873198404E-4]:1.135135727489E-1,(21[&rate=5.889100873198404E-4]:6.43823259581E-1,(23[&rate=5.889100873198404E-4]:6.148589772314E-1,18[&rate=5.889100873198404E-4]:5.956808950396E-1)[&rate=5.889100873198404E-4]:3.992318645931E-2)[&rate=5.889100873198404E-4]:4.271078703128E-2)[&rate=5.889100873198404E-4]:4.143872514116E-1,(22[&rate=5.889100873198404E-4]:9.208592657937E-1,((19[&rate=5.889100873198404E-4]:6.530690629049E-1,26[&rate=5.889100873198404E-4]:6.777265971513E-1)[&rate=5.889100873198404E-4]:1.811068766992E-1,1[&rate=5.889100873198404E-4]:7.253210398757E-2)[&rate=5.889100873198404E-4]:6.750524399791E-2)[&rate=5.889100873198404E-4]:1.910209363398E-1)[&rate=5.889100873198404E-4]:1.584856907246E-1,39[&rate=5.889100873198404E-4]:1.087220572418E-1)[&rate=5.889100873198404E-4]:4.878414854632E-2,(((56[&rate=5.889100873198404E-4]:4.316983925185E-1,59[&rate=5.889100873198404E-4]:4.289586664911E-1)[&rate=5.889100873198404E-4]:4.919152690939E-2,60[&rate=5.889100873198404E-4]:4.836296454555E-1)[&rate=5.889100873198404E-4]:3.026059498688E-1,57[&rate=5.889100873198404E-4]:7.862355953242E-1)[&rate=5.889100873198404E-4]:6.178459529297E-1)[&rate=5.889100873198404E-4]:1.504734723516E-2,(((((11[&rate=5.889100873198404E-4]:5.475998805022E-1,17[&rate=5.889100873198404E-4]:5.859560448859E-1)[&rate=5.889100873198404E-4]:2.882023697629E-1,((44[&rate=5.889100873198404E-4]:2.926816709328E-1,43[&rate=5.889100873198404E-4]:2.954213969601E-1)[&rate=5.889100873198404E-4]:3.35081152025E-1,((50[&rate=5.889100873198404E-4]:1.932291497965E-1,48[&rate=5.889100873198404E-4]:2.754209306183E-1)[&rate=5.889100873198404E-4]:3.705458367377E-2,45[&rate=5.889100873198404E-4]:3.097357882648E-1)[&rate=5.889100873198404E-4]:3.399448429121E-1)[&rate=5.889100873198404E-4]:1.83381893061E-1)[&rate=5.889100873198404E-4]:1.658019926118E-2,51[&rate=5.889100873198404E-4]:7.701906687045E-1)[&rate=5.889100873198404E-4]:1.779071386363E-1,((52[&rate=5.889100873198404E-4]:7.012217625106E-1,((47[&rate=5.889100873198404E-4]:4.490168331423E-1,(54[&rate=5.889100873198404E-4]:5.610890656737E-1,40[&rate=5.889100873198404E-4]:3.693082437559E-1)[&rate=5.889100873198404E-4]:6.327023322197E-2)[&rate=5.889100873198404E-4]:4.750024933887E-2,42[&rate=5.889100873198404E-4]:4.800787263168E-1)[&rate=5.889100873198404E-4]:2.814170087966E-1)[&rate=5.889100873198404E-4]:8.418019531494E-2,(63[&rate=5.889100873198404E-4]:3.209473039757E-1,58[&rate=5.889100873198404E-4]:3.182075779483E-1)[&rate=5.889100873198404E-4]:5.028108182336E-1)[&rate=5.889100873198404E-4]:1.626958495152E-1)[&rate=5.889100873198404E-4]:5.602871673532E-2,(((4[&rate=5.889100873198404E-4]:2.960259750871E-1,27[&rate=5.889100873198404E-4]:4.686287148131E-1)[&rate=5.889100873198404E-4]:2.60495120199E-1,8[&rate=5.889100873198404E-4]:6.058361637792E-1)[&rate=5.889100873198404E-4]:2.771905865228E-1,((15[&rate=5.889100873198404E-4]:3.785521554092E-1,12[&rate=5.889100873198404E-4]:3.401959910255E-1)[&rate=5.889100873198404E-4]:3.1692493032E-1,((46[&rate=5.889100873198404E-4]:4.349624769971E-1,(41[&rate=5.889100873198404E-4]:3.21337643592E-1,53[&rate=5.889100873198404E-4]:3.514746298934E-1)[&rate=5.889100873198404E-4]:9.170702518593E-2)[&rate=5.889100873198404E-4]:9.626045366038E-2,49[&rate=5.889100873198404E-4]:5.367023827122E-1)[&rate=5.889100873198404E-4]:1.204185386333E-1)[&rate=5.889100873198404E-4]:2.341250070386E-1)[&rate=5.889100873198404E-4]:1.950723765138E-1)[&rate=5.889100873198404E-4]:1.602078508649E-1)[&rate=5.889100873198404E-4]:2.643770883171E-1,(((13[&rate=5.889100873198404E-4]:3.793206370706E-1,9[&rate=5.889100873198404E-4]:3.409644726872E-1)[&rate=5.889100873198404E-4]:2.95459821714E-1,(3[&rate=5.889100873198404E-4]:3.694508779367E-1,16[&rate=5.889100873198404E-4]:4.845193710873E-1)[&rate=5.889100873198404E-4]:1.984802657797E-1)[&rate=5.889100873198404E-4]:1.085364931802E-1,5[&rate=5.889100873198404E-4]:7.28522431417E-1)[&rate=5.889100873198404E-4]:7.577232784165E-1)[&rate=5.889100873198404E-4]:1.511109339156E-1,38[&rate=5.889100873198404E-4]:5.82562123201E-1)[&rate=5.889100873198404E-4]:7.941872680748E-1,30[&rate=5.889100873198404E-4]:4.03585232282E-1)[&rate=5.889100873198404E-4]:8.003017487236E-3)[&rate=5.889100873198404E-4]:7.585179280566E-2)[&rate=5.889100873198404E-4]:8.555565431628E-2,(35[&rate=5.889100873198404E-4]:6.099301001883E-1,((37[&rate=5.889100873198404E-4]:1.878269371504E-1,31[&rate=5.889100873198404E-4]:1.878269371504E-1)[&rate=5.889100873198404E-4]:2.669910558324E-1,32[&rate=5.889100873198404E-4]:5.395174465348E-1)[&rate=5.889100873198404E-4]:8.134161540221E-2)[&rate=5.889100873198404E-4]:9.148089724919E-2)[&rate=5.889100873198404E-4]:9.922326657928E-2);
tree STATE_746000 [&joint=-18008.569184850734,lnP=-18008.569184850734] = [&R] ((((61[&rate=5.808576037079435E-4]:5.612422001436E-1,14[&rate=5.808576037079435E-4]:2.526516547026E0)[&rate=5.808576037079435E-4]:1.111989116793E-2,30[&rate=5.808576037079435E-4]:4.521435120766E-1)[&rate=5.808576037079435E-4]:1.005161521655E-1,((29[&rate=5.808576037079435E-4]:4.513938610005E-1,(((((((((63[&rate=5.808576037079435E-4]:3.176856931671E-1,58[&rate=5.808576037079435E-4]:3.149459671397E-1)[&rate=5.808576037079435E-4]:5.566545449904E-1,(42[&rate=5.808576037079435E-4]:5.547852606971E-1,(40[&rate=5.808576037079435E-4]:5.124023205898E-1,(54[&rate=5.808576037079435E-4]:5.786036836843E-1,47[&rate=5.808576037079435E-4]:4.032612179309E-1)[&rate=5.808576037079435E-4]:1.255794588233E-1)[&rate=5.808576037079435E-4]:4.238294010723E-2)[&rate=5.808576037079435E-4]:3.414727856795E-1)[&rate=5.808576037079435E-4]:1.542999328806E-1,(((51[&rate=5.808576037079435E-4]:6.205207617479E-1,(11[&rate=5.808576037079435E-4]:4.712693213765E-1,17[&rate=5.808576037079435E-4]:5.096254857602E-1)[&rate=5.808576037079435E-4]:2.314432211933E-1)[&rate=5.808576037079435E-4]:1.228921814717E-1,(44[&rate=5.808576037079435E-4]:6.686122715205E-1,(43[&rate=5.808576037079435E-4]:6.514194036803E-1,((50[&rate=5.808576037079435E-4]:4.425379665969E-1,48[&rate=5.808576037079435E-4]:5.247297474188E-1)[&rate=5.808576037079435E-4]:8.283397727429E-2,45[&rate=5.808576037079435E-4]:6.048239986657E-1)[&rate=5.808576037079435E-4]:6.577348720634E-2)[&rate=5.808576037079435E-4]:1.993259386751E-2)[&rate=5.808576037079435E-4]:1.323349182745E-1)[&rate=5.808576037079435E-4]:1.688179529162E-1,52[&rate=5.808576037079435E-4]:9.122308961358E-1)[&rate=5.808576037079435E-4]:7.805311051862E-2)[&rate=5.808576037079435E-4]:6.996822454236E-2,(((8[&rate=5.808576037079435E-4]:4.512732513831E-1,(4[&rate=5.808576037079435E-4]:5.052817396576E-2,27[&rate=5.808576037079435E-4]:2.231309136918E-1)[&rate=5.808576037079435E-4]:3.514300089242E-1)[&rate=5.808576037079435E-4]:7.001621699335E-2,(15[&rate=5.808576037079435E-4]:4.784394575754E-1,12[&rate=5.808576037079435E-4]:4.400832931917E-1)[&rate=5.808576037079435E-4]:8.942535326679E-2)[&rate=5.808576037079435E-4]:3.089907371629E-1,(((46[&rate=5.808576037079435E-4]:5.269856238546E-1,53[&rate=5.808576037079435E-4]:5.352048019369E-1)[&rate=5.808576037079435E-4]:5.743995197663E-2,41[&rate=5.808576037079435E-4]:5.625077676122E-1)[&rate=5.808576037079435E-4]:3.216304528174E-2,49[&rate=5.808576037079435E-4]:6.220680731677E-1)[&rate=5.808576037079435E-4]:2.164313104537E-1)[&rate=5.808576037079435E-4]:3.039446283972E-1)[&rate=5.808576037079435E-4]:1.341563263866E-1,((((10[&rate=5.808576037079435E-4]:5.170721107777E-1,55[&rate=5.808576037079435E-4]:4.97894028586E-1)[&rate=5.808576037079435E-4]:2.106892667075E-1,(21[&rate=5.808576037079435E-4]:7.663115049212E-1,(23[&rate=5.808576037079435E-4]:4.543564139707E-1,18[&rate=5.808576037079435E-4]:4.351783317789E-1)[&rate=5.808576037079435E-4]:3.229139950602E-1)[&rate=5.808576037079435E-4]:4.638137941324E-2)[&rate=5.808576037079435E-4]:3.067305745146E-1,(22[&rate=5.808576037079435E-4]:9.33262722406E-1,((19[&rate=5.808576037079435E-4]:4.298126232838E-1,26[&rate=5.808576037079435E-4]:4.544701575302E-1)[&rate=5.808576037079435E-4]:3.501436630686E-1,1[&rate=5.808576037079435E-4]:1.831245073589E-2)[&rate=5.808576037079435E-4]:1.341283538618E-1)[&rate=5.808576037079435E-4]:1.971196405527E-1)[&rate=5.808576037079435E-4]:9.623925645159E-2,39[&rate=5.808576037079435E-4]:6.497778379388E-2)[&rate=5.808576037079435E-4]:1.376499518717E-1)[&rate=5.808576037079435E-4]:2.887959178421E-5,((59[&rate=5.808576037079435E-4]:4.923962201005E-1,(56[&rate=5.808576037079435E-4]:3.002202779963E-1,60[&rate=5.808576037079435E-4]:3.029600040239E-1)[&rate=5.808576037079435E-4]:1.949156681316E-1)[&rate=5.808576037079435E-4]:2.791275533348E-1,57[&rate=5.808576037079435E-4]:7.770032254902E-1)[&rate=5.808576037079435E-4]:6.72228732233E-1)[&rate=5.808576037079435E-4]:2.964519006964E-1,(((3[&rate=5.808576037079435E-4]:4.50627587325E-1,16[&rate=5.808576037079435E-4]:5.656960804756E-1)[&rate=5.808576037079435E-4]:1.233105371262E-1,5[&rate=5.808576037079435E-4]:6.259929189716E-1)[&rate=5.808576037079435E-4]:3.593641357561E-1,(13[&rate=5.808576037079435E-4]:4.091879856041E-1,9[&rate=5.808576037079435E-4]:3.708318212207E-1)[&rate=5.808576037079435E-4]:6.309635896714E-1)[&rate=5.808576037079435E-4]:5.630665297192E-1)[&rate=5.808576037079435E-4]:6.811711231895E-1,38[&rate=5.808576037079435E-4]:1.174800187088E0)[&rate=5.808576037079435E-4]:2.263385291506E-1,((24[&rate=5.808576037079435E-4]:6.516637660393E-1,(6[&rate=5.808576037079435E-4]:3.645664782992E-1,7[&rate=5.808576037079435E-4]:3.645664782992E-1)[&rate=5.808576037079435E-4]:1.802479726716E-1)[&rate=5.808576037079435E-4]:3.215643821214E-1,((20[&rate=5.808576037079435E-4]:4.012158965229E-1,25[&rate=5.808576037079435E-4]:4.176542526872E-1)[&rate=5.808576037079435E-4]:3.799198356519E-1,(28[&rate=5.808576037079435E-4]:6.881160777566E-1,2[&rate=5.808576037079435E-4]:4.607188174826E-1)[&rate=5.808576037079435E-4]:1.478141749662E-1)[&rate=5.808576037079435E-4]:1.811335118763E-1)[&rate=5.808576037079435E-4]:1.59503385575E0)[&rate=5.808576037079435E-4]:2.341930375532E-2)[&rate=5.808576037079435E-4]:3.96261543457E-2,62[&rate=5.808576037079435E-4]:5.483970645265E-1)[&rate=5.808576037079435E-4]:6.163964889593E-2)[&rate=5.808576037079435E-4]:8.829983414448E-2,((35[&rate=5.808576037079435E-4]:5.954191388734E-1,(34[&rate=5.808576037079435E-4]:3.853160145716E-1,((37[&rate=5.808576037079435E-4]:6.84028370147E-2,31[&rate=5.808576037079435E-4]:6.84028370147E-2)[&rate=5.808576037079435E-4]:2.017531618195E-1,32[&rate=5.808576037079435E-4]:3.548554523863E-1)[&rate=5.808576037079435E-4]:2.408430758465E-1)[&rate=5.808576037079435E-4]:1.064957238929E-2)[&rate=5.808576037079435E-4]:4.302210475466E-2,(33[&rate=5.808576037079435E-4]:5.06092389913E-1,36[&rate=5.808576037079435E-4]:5.416115155959E-1)[&rate=5.808576037079435E-4]:1.186876515294E-1)[&rate=5.808576037079435E-4]:1.309335553048E-1);
tree STATE_748000 [&joint=-18011.736843439674,lnP=-18011.736843439674] = [&R] ((34[&rate=5.699477318982566E-4]:4.435197055665E-1,(((33[&rate=5.699477318982566E-4]:3.764173610208E-1,36[&rate=5.699477318982566E-4]:4.119364867037E-1)[&rate=5.699477318982566E-4]:1.644599415732E-1,35[&rate=5.699477318982566E-4]:5.545385047797E-1)[&rate=5.699477318982566E-4]:1.880420295933E-2,((37[&rate=5.699477318982566E-4]:1.288958966831E-1,31[&rate=5.699477318982566E-4]:1.288958966831E-1)[&rate=5.699477318982566E-4]:1.280294661168E-1,32[&rate=5.699477318982566E-4]:3.416248163519E-1)[&rate=5.699477318982566E-4]:2.426468531358E-1)[&rate=5.699477318982566E-4]:6.963054974002E-2)[&rate=5.699477318982566E-4]:9.831165625949E-2,(((((14[&rate=5.699477318982566E-4]:2.507916519419E0,29[&rate=5.699477318982566E-4]:4.224235933021E-1)[&rate=5.699477318982566E-4]:3.468476742933E-2,(((28[&rate=5.699477318982566E-4]:5.700180385105E-1,2[&rate=5.699477318982566E-4]:3.426207782365E-1)[&rate=5.699477318982566E-4]:2.573641478185E-1,(20[&rate=5.699477318982566E-4]:4.29012627478E-1,25[&rate=5.699477318982566E-4]:4.454509836424E-1)[&rate=5.699477318982566E-4]:3.43575038303E-1)[&rate=5.699477318982566E-4]:2.047860058825E-1,(24[&rate=5.699477318982566E-4]:9.23732349882E-1,(6[&rate=5.699477318982566E-4]:3.208550651914E-1,7[&rate=5.699477318982566E-4]:3.208550651914E-1)[&rate=5.699477318982566E-4]:4.960279696221E-1)[&rate=5.699477318982566E-4]:6.460022589115E-2)[&rate=5.699477318982566E-4]:1.609063231623E0)[&rate=5.699477318982566E-4]:1.474051480941E-2,30[&rate=5.699477318982566E-4]:4.718488755408E-1)[&rate=5.699477318982566E-4]:2.722676487457E-2,(62[&rate=5.699477318982566E-4]:5.224055146669E-1,((((((22[&rate=5.699477318982566E-4]:9.819124767483E-1,((19[&rate=5.699477318982566E-4]:5.272711889744E-1,26[&rate=5.699477318982566E-4]:5.519287232208E-1)[&rate=5.699477318982566E-4]:2.727345843652E-1,1[&rate=5.699477318982566E-4]:3.836193772304E-2)[&rate=5.699477318982566E-4]:1.62728621217E-1)[&rate=5.699477318982566E-4]:2.83757324783E-1,(39[&rate=5.699477318982566E-4]:8.158855048031E-2,((10[&rate=5.699477318982566E-4]:9.006865306214E-1,55[&rate=5.699477318982566E-4]:8.815084484297E-1)[&rate=5.699477318982566E-4]:2.077347392734E-2,(21[&rate=5.699477318982566E-4]:9.225225334315E-1,(23[&rate=5.699477318982566E-4]:4.427165674999E-1,18[&rate=5.699477318982566E-4]:4.235384853082E-1)[&rate=5.699477318982566E-4]:4.907648700413E-1)[&rate=5.699477318982566E-4]:8.386897796646E-2)[&rate=5.699477318982566E-4]:2.25881970589E-1)[&rate=5.699477318982566E-4]:2.243741543457E-2)[&rate=5.699477318982566E-4]:7.555518445557E-2,((((51[&rate=5.699477318982566E-4]:5.46139974274E-1,(11[&rate=5.699477318982566E-4]:4.472273506082E-1,17[&rate=5.699477318982566E-4]:4.855835149919E-1)[&rate=5.699477318982566E-4]:1.811044044877E-1)[&rate=5.699477318982566E-4]:1.974008728075E-1,(44[&rate=5.699477318982566E-4]:7.276702641455E-1,((45[&rate=5.699477318982566E-4]:6.698306928421E-1,(50[&rate=5.699477318982566E-4]:3.094855902895E-1,48[&rate=5.699477318982566E-4]:3.916773711113E-1)[&rate=5.699477318982566E-4]:2.808930477581E-1)[&rate=5.699477318982566E-4]:2.833596535411E-2,43[&rate=5.699477318982566E-4]:6.789885760044E-1)[&rate=5.699477318982566E-4]:5.142141416845E-2)[&rate=5.699477318982566E-4]:7.340482951141E-2)[&rate=5.699477318982566E-4]:8.887297214054E-2,(((54[&rate=5.699477318982566E-4]:6.709319339395E-1,(47[&rate=5.699477318982566E-4]:2.909953540324E-1,(42[&rate=5.699477318982566E-4]:2.517600081238E-1,40[&rate=5.699477318982566E-4]:2.517600081238E-1)[&rate=5.699477318982566E-4]:2.27969897443E-2)[&rate=5.699477318982566E-4]:2.045941141537E-1)[&rate=5.699477318982566E-4]:1.73201452082E-1,(63[&rate=5.699477318982566E-4]:3.152063265511E-1,58[&rate=5.699477318982566E-4]:3.124666005237E-1)[&rate=5.699477318982566E-4]:3.152284293335E-1)[&rate=5.699477318982566E-4]:1.822695945363E-2,52[&rate=5.699477318982566E-4]:6.103055509546E-1)[&rate=5.699477318982566E-4]:2.221082682675E-1)[&rate=5.699477318982566E-4]:2.606613833133E-1,((49[&rate=5.699477318982566E-4]:7.831959193968E-1,(8[&rate=5.699477318982566E-4]:6.890154885827E-1,((15[&rate=5.699477318982566E-4]:4.18516246674E-1,12[&rate=5.699477318982566E-4]:3.801600822903E-1)[&rate=5.699477318982566E-4]:9.64790162992E-2,(4[&rate=5.699477318982566E-4]:1.12712615189E-1,27[&rate=5.699477318982566E-4]:2.85315354915E-1)[&rate=5.699477318982566E-4]:3.063922368253E-1)[&rate=5.699477318982566E-4]:2.205955680753E-1)[&rate=5.699477318982566E-4]:8.596125273194E-2)[&rate=5.699477318982566E-4]:6.104433388301E-2,((46[&rate=5.699477318982566E-4]:4.194258709923E-1,41[&rate=5.699477318982566E-4]:3.975080627732E-1)[&rate=5.699477318982566E-4]:2.939261116289E-1,53[&rate=5.699477318982566E-4]:7.215711607035E-1)[&rate=5.699477318982566E-4]:1.254088186039E-1)[&rate=5.699477318982566E-4]:3.310267300774E-1)[&rate=5.699477318982566E-4]:7.828676975282E-2)[&rate=5.699477318982566E-4]:1.311449647535E-1,((60[&rate=5.699477318982566E-4]:5.729423012849E-1,(59[&rate=5.699477318982566E-4]:5.145500725342E-1,56[&rate=5.699477318982566E-4]:5.172897985616E-1)[&rate=5.699477318982566E-4]:5.291277669578E-2)[&rate=5.699477318982566E-4]:6.079688180338E-2,57[&rate=5.699477318982566E-4]:6.337391830883E-1)[&rate=5.699477318982566E-4]:9.235622745014E-1)[&rate=5.699477318982566E-4]:3.664838477459E-2,(((3[&rate=5.699477318982566E-4]:3.021515549643E-1,16[&rate=5.699477318982566E-4]:4.172200481149E-1)[&rate=5.699477318982566E-4]:2.402250291949E-1,(13[&rate=5.699477318982566E-4]:3.712393481037E-1,9[&rate=5.699477318982566E-4]:3.328831837202E-1)[&rate=5.699477318982566E-4]:2.779865511238E-1)[&rate=5.699477318982566E-4]:1.113007148217E-1,5[&rate=5.699477318982566E-4]:7.057320935014E-1)[&rate=5.699477318982566E-4]:6.909574748903E-1)[&rate=5.699477318982566E-4]:3.956261356593E-1,38[&rate=5.699477318982566E-4]:7.375211835029E-1)[&rate=5.699477318982566E-4]:7.006714409775E-1)[&rate=5.699477318982566E-4]:3.404717492881E-2)[&rate=5.699477318982566E-4]:2.886010383314E-2,61[&rate=5.699477318982566E-4]:6.481543234834E-1)[&rate=5.699477318982566E-4]:8.49338689437E-2);
tree STATE_750000 [&joint=-18013.357861741322,lnP=-18013.357861741322] = [&R] (((34[&rate=5.674052502581756E-4]:4.694545642661E-1,((((((39[&rate=5.674052502581756E-4]:2.815250291849E-2,((22[&rate=5.674052502581756E-4]:9.578458467574E-1,((19[&rate=5.674052502581756E-4]:8.159250597157E-1,26[&rate=5.674052502581756E-4]:8.405825939621E-1)[&rate=5.674052502581756E-4]:5.062790859672E-3,1[&rate=5.674052502581756E-4]:5.934401495885E-2)[&rate=5.674052502581756E-4]:1.176799139903E-1)[&rate=5.674052502581756E-4]:2.2767568755E-1,((10[&rate=5.674052502581756E-4]:7.364776203913E-1,55[&rate=5.674052502581756E-4]:7.172995381996E-1)[&rate=5.674052502581756E-4]:1.467354818193E-1,(21[&rate=5.674052502581756E-4]:5.95578975313E-1,(23[&rate=5.674052502581756E-4]:4.657248365534E-1,18[&rate=5.674052502581756E-4]:4.465467543616E-1)[&rate=5.674052502581756E-4]:1.408130428693E-1)[&rate=5.674052502581756E-4]:3.725656337469E-1)[&rate=5.674052502581756E-4]:2.064180211379E-1)[&rate=5.674052502581756E-4]:4.274804227471E-3)[&rate=5.674052502581756E-4]:1.387264791951E-1,((59[&rate=5.674052502581756E-4]:5.837359174512E-1,(60[&rate=5.674052502581756E-4]:5.188271711052E-1,56[&rate=5.674052502581756E-4]:5.160874450777E-1)[&rate=5.674052502581756E-4]:7.03881984009E-2)[&rate=5.674052502581756E-4]:8.988983489732E-2,57[&rate=5.674052502581756E-4]:6.791052044035E-1)[&rate=5.674052502581756E-4]:7.343491201759E-1)[&rate=5.674052502581756E-4]:1.532205525355E-1,((((51[&rate=5.674052502581756E-4]:6.568076481817E-1,(11[&rate=5.674052502581756E-4]:4.194800008837E-1,17[&rate=5.674052502581756E-4]:4.578361652674E-1)[&rate=5.674052502581756E-4]:3.195194281199E-1)[&rate=5.674052502581756E-4]:1.955103240191E-1,(44[&rate=5.674052502581756E-4]:8.416801762696E-1,(((50[&rate=5.674052502581756E-4]:3.16762140564E-1,48[&rate=5.674052502581756E-4]:3.989539213859E-1)[&rate=5.674052502581756E-4]:2.426549092021E-1,45[&rate=5.674052502581756E-4]:6.388691045606E-1)[&rate=5.674052502581756E-4]:1.263037341944E-2,43[&rate=5.674052502581756E-4]:6.323213957883E-1)[&rate=5.674052502581756E-4]:2.120985065086E-1)[&rate=5.674052502581756E-4]:6.817204250655E-2)[&rate=5.674052502581756E-4]:2.576602970457E-1,(52[&rate=5.674052502581756E-4]:6.749152495303E-1,(((47[&rate=5.674052502581756E-4]:3.06020885453E-1,42[&rate=5.674052502581756E-4]:2.895825292887E-1)[&rate=5.674052502581756E-4]:2.024573149686E-1,(40[&rate=5.674052502581756E-4]:4.135672612846E-1,54[&rate=5.674052502581756E-4]:6.053480832024E-1)[&rate=5.674052502581756E-4]:7.847258297261E-2)[&rate=5.674052502581756E-4]:1.949058538853E-1,(63[&rate=5.674052502581756E-4]:3.677064180313E-1,58[&rate=5.674052502581756E-4]:3.649666920039E-1)[&rate=5.674052502581756E-4]:2.973214718922E-1)[&rate=5.674052502581756E-4]:4.824352399054E-2)[&rate=5.674052502581756E-4]:4.350630197162E-1)[&rate=5.674052502581756E-4]:6.871068522079E-2,(((49[&rate=5.674052502581756E-4]:3.851165461416E-1,8[&rate=5.674052502581756E-4]:3.768973680595E-1)[&rate=5.674052502581756E-4]:5.501538083478E-1,((4[&rate=5.674052502581756E-4]:5.276996281493E-2,27[&rate=5.674052502581756E-4]:2.253727025409E-1)[&rate=5.674052502581756E-4]:8.0878616879E-1,(15[&rate=5.674052502581756E-4]:6.286440479198E-1,12[&rate=5.674052502581756E-4]:5.902878835361E-1)[&rate=5.674052502581756E-4]:3.28802494644E-1)[&rate=5.674052502581756E-4]:1.61799763093E-2)[&rate=5.674052502581756E-4]:1.459676071924E-1,((46[&rate=5.674052502581756E-4]:7.864202551088E-1,53[&rate=5.674052502581756E-4]:7.946394331911E-1)[&rate=5.674052502581756E-4]:6.604762357443E-2,41[&rate=5.674052502581756E-4]:8.305500704641E-1)[&rate=5.674052502581756E-4]:2.232906309439E-1)[&rate=5.674052502581756E-4]:1.796427736074E-1)[&rate=5.674052502581756E-4]:1.331914020994E-1)[&rate=5.674052502581756E-4]:2.727417846498E-1,(((3[&rate=5.674052502581756E-4]:4.053144649229E-1,16[&rate=5.674052502581756E-4]:5.203829580735E-1)[&rate=5.674052502581756E-4]:3.126793472456E-2,5[&rate=5.674052502581756E-4]:4.886371941679E-1)[&rate=5.674052502581756E-4]:5.865827946946E-1,(13[&rate=5.674052502581756E-4]:4.93922076052E-1,9[&rate=5.674052502581756E-4]:4.555659116686E-1)[&rate=5.674052502581756E-4]:6.360924333583E-1)[&rate=5.674052502581756E-4]:5.669363989294E-1)[&rate=5.674052502581756E-4]:2.860984409586E-1,38[&rate=5.674052502581756E-4]:8.734603082024E-1)[&rate=5.674052502581756E-4]:6.19532091591E-1,((30[&rate=5.674052502581756E-4]:5.020125722486E-1,14[&rate=5.674052502581756E-4]:2.587505498366E0)[&rate=5.674052502581756E-4]:6.599602328258E-3,((61[&rate=5.674052502581756E-4]:5.452304175173E-1,29[&rate=5.674052502581756E-4]:4.250118382824E-1)[&rate=5.674052502581756E-4]:4.162130041602E-2,(((((20[&rate=5.674052502581756E-4]:4.217566400834E-1,25[&rate=5.674052502581756E-4]:4.381949962478E-1)[&rate=5.674052502581756E-4]:4.539307805502E-1,(24[&rate=5.674052502581756E-4]:7.357138708457E-1,(6[&rate=5.674052502581756E-4]:3.213562005366E-1,7[&rate=5.674052502581756E-4]:3.213562005366E-1)[&rate=5.674052502581756E-4]:3.075083552406E-1)[&rate=5.674052502581756E-4]:1.509324538976E-1)[&rate=5.674052502581756E-4]:8.832929305662E-2,28[&rate=5.674052502581756E-4]:1.018811234238E0)[&rate=5.674052502581756E-4]:1.209507613981E-1,2[&rate=5.674052502581756E-4]:9.123647353624E-1)[&rate=5.674052502581756E-4]:1.494784604229E0,62[&rate=5.674052502581756E-4]:5.078005859421E-1)[&rate=5.674052502581756E-4]:1.620960193664E-2)[&rate=5.674052502581756E-4]:4.197903587839E-2)[&rate=5.674052502581756E-4]:1.121606622279E-2)[&rate=5.674052502581756E-4]:2.066457483266E-2)[&rate=5.674052502581756E-4]:6.1973204919E-2,(35[&rate=5.674052502581756E-4]:5.828577330975E-1,((37[&rate=5.674052502581756E-4]:1.049132400841E-1,31[&rate=5.674052502581756E-4]:1.049132400841E-1)[&rate=5.674052502581756E-4]:2.389868838984E-1,32[&rate=5.674052502581756E-4]:4.285995775345E-1)[&rate=5.674052502581756E-4]:1.651871173117E-1)[&rate=5.674052502581756E-4]:1.48023588E-1)[&rate=5.674052502581756E-4]:6.428163826055E-2,(33[&rate=5.674052502581756E-4]:5.910552096729E-1,36[&rate=5.674052502581756E-4]:6.265743353558E-1)[&rate=5.674052502581756E-4]:1.904465474996E-1);
tree STATE_752000 [&joint=-17993.283575540616,lnP=-17993.283575540616] = [&R] ((((37[&rate=4.98638837949028E-4]:1.808935519319E-1,31[&rate=4.98638837949028E-4]:1.808935519319E-1)[&rate=4.98638837949028E-4]:2.453943710029E-1,32[&rate=4.98638837949028E-4]:5.109873764868E-1)[&rate=4.98638837949028E-4]:1.33734890733E-1,((33[&rate=4.98638837949028E-4]:5.07759896072E-1,36[&rate=4.98638837949028E-4]:5.432790217549E-1)[&rate=4.98638837949028E-4]:6.790151492515E-2,35[&rate=4.98638837949028E-4]:5.893226131828E-1)[&rate=4.98638837949028E-4]:4.447069228827E-2)[&rate=4.98638837949028E-4]:8.529509087245E-2,(30[&rate=4.98638837949028E-4]:5.846060692141E-1,((34[&rate=4.98638837949028E-4]:4.375754315573E-1,(62[&rate=4.98638837949028E-4]:5.655212288665E-1,(((((28[&rate=4.98638837949028E-4]:8.686464728275E-1,(20[&rate=4.98638837949028E-4]:3.358320826456E-1,25[&rate=4.98638837949028E-4]:3.5227043881E-1)[&rate=4.98638837949028E-4]:4.780198696338E-1)[&rate=4.98638837949028E-4]:1.133085451071E-1,(24[&rate=4.98638837949028E-4]:7.070984959433E-1,(6[&rate=4.98638837949028E-4]:2.871065916308E-1,7[&rate=4.98638837949028E-4]:2.871065916308E-1)[&rate=4.98638837949028E-4]:3.131425892439E-1)[&rate=4.98638837949028E-4]:2.310209055529E-1)[&rate=4.98638837949028E-4]:4.897676357722E-1,2[&rate=4.98638837949028E-4]:1.244325393433E0)[&rate=4.98638837949028E-4]:1.153119204197E0,61[&rate=4.98638837949028E-4]:5.60937374035E-1)[&rate=4.98638837949028E-4]:5.056548900643E-2,(((((((60[&rate=4.98638837949028E-4]:5.254316561126E-1,(56[&rate=4.98638837949028E-4]:4.420981813115E-1,59[&rate=4.98638837949028E-4]:4.393584552842E-1)[&rate=4.98638837949028E-4]:8.059374877352E-2)[&rate=4.98638837949028E-4]:3.516165041137E-1,57[&rate=4.98638837949028E-4]:8.770481602263E-1)[&rate=4.98638837949028E-4]:5.400791060109E-1,((((51[&rate=4.98638837949028E-4]:6.638845093188E-1,(11[&rate=4.98638837949028E-4]:6.834228475147E-1,17[&rate=4.98638837949028E-4]:7.217790118984E-1)[&rate=4.98638837949028E-4]:6.265344262602E-2)[&rate=4.98638837949028E-4]:9.910795852205E-2,(44[&rate=4.98638837949028E-4]:7.288361644937E-1,((50[&rate=4.98638837949028E-4]:3.155356389564E-1,48[&rate=4.98638837949028E-4]:3.977274197783E-1)[&rate=4.98638837949028E-4]:2.82847906032E-1,(45[&rate=4.98638837949028E-4]:5.274700983404E-1,43[&rate=4.98638837949028E-4]:5.082920161487E-1)[&rate=4.98638837949028E-4]:1.503655014424E-1)[&rate=4.98638837949028E-4]:7.291837292993E-2)[&rate=4.98638837949028E-4]:9.169054992258E-2)[&rate=4.98638837949028E-4]:2.777206281911E-1,((63[&rate=4.98638837949028E-4]:2.682113511418E-1,58[&rate=4.98638837949028E-4]:2.654716251145E-1)[&rate=4.98638837949028E-4]:5.077176092262E-1,((((47[&rate=4.98638837949028E-4]:2.705833970627E-1,42[&rate=4.98638837949028E-4]:2.541450408984E-1)[&rate=4.98638837949028E-4]:1.73841689595E-2,40[&rate=4.98638837949028E-4]:2.715292098579E-1)[&rate=4.98638837949028E-4]:5.846094124707E-2,54[&rate=4.98638837949028E-4]:5.217709730227E-1)[&rate=4.98638837949028E-4]:3.700214784919E-1,52[&rate=4.98638837949028E-4]:6.39737656994E-1)[&rate=4.98638837949028E-4]:9.783513899026E-2)[&rate=4.98638837949028E-4]:3.031403000477E-1)[&rate=4.98638837949028E-4]:5.663902301758E-2,((41[&rate=4.98638837949028E-4]:7.44593750859E-1,46[&rate=4.98638837949028E-4]:7.665115590781E-1)[&rate=4.98638837949028E-4]:5.847481813789E-2,((8[&rate=4.98638837949028E-4]:7.586521981512E-1,((4[&rate=4.98638837949028E-4]:2.249996212233E-1,27[&rate=4.98638837949028E-4]:3.976023609493E-1)[&rate=4.98638837949028E-4]:4.730152572869E-1,((15[&rate=4.98638837949028E-4]:4.892150912542E-1,12[&rate=4.98638837949028E-4]:4.508589268705E-1)[&rate=4.98638837949028E-4]:2.898408418534E-1,49[&rate=4.98638837949028E-4]:7.406997687239E-1)[&rate=4.98638837949028E-4]:1.484935636149E-2)[&rate=4.98638837949028E-4]:1.13222511479E-2)[&rate=4.98638837949028E-4]:5.668990990447E-2,53[&rate=4.98638837949028E-4]:8.263010121654E-1)[&rate=4.98638837949028E-4]:6.904543132944E-3)[&rate=4.98638837949028E-4]:3.490780706008E-1)[&rate=4.98638837949028E-4]:6.498062663946E-2)[&rate=4.98638837949028E-4]:5.325216480015E-2,(39[&rate=4.98638837949028E-4]:5.144838872105E-2,(((10[&rate=4.98638837949028E-4]:5.460622532113E-1,55[&rate=4.98638837949028E-4]:5.268841710196E-1)[&rate=4.98638837949028E-4]:2.513301296805E-1,(21[&rate=4.98638837949028E-4]:7.578715159966E-1,(23[&rate=4.98638837949028E-4]:5.569518429734E-1,18[&rate=4.98638837949028E-4]:5.377737607817E-1)[&rate=4.98638837949028E-4]:2.118785771328E-1)[&rate=4.98638837949028E-4]:1.244523737444E-1)[&rate=4.98638837949028E-4]:3.135632147399E-1,(22[&rate=4.98638837949028E-4]:8.849305525166E-1,((19[&rate=4.98638837949028E-4]:8.026396704261E-1,26[&rate=4.98638837949028E-4]:8.272972046726E-1)[&rate=4.98638837949028E-4]:4.296966202952E-2,1[&rate=4.98638837949028E-4]:8.396549683915E-2)[&rate=4.98638837949028E-4]:2.01431378692E-2)[&rate=4.98638837949028E-4]:3.219154560739E-1)[&rate=4.98638837949028E-4]:6.246215746893E-3)[&rate=4.98638837949028E-4]:1.723556998505E-1)[&rate=4.98638837949028E-4]:6.310969969661E-2,((13[&rate=4.98638837949028E-4]:5.07094565489E-1,9[&rate=4.98638837949028E-4]:4.687384011055E-1)[&rate=4.98638837949028E-4]:7.013890266344E-1,(5[&rate=4.98638837949028E-4]:6.846010215206E-1,(3[&rate=4.98638837949028E-4]:1.932452854978E-1,16[&rate=4.98638837949028E-4]:3.083137786484E-1)[&rate=4.98638837949028E-4]:4.393009415023E-1)[&rate=4.98638837949028E-4]:4.690880500549E-1)[&rate=4.98638837949028E-4]:1.825397851857E-1)[&rate=4.98638837949028E-4]:4.190801991765E-1,38[&rate=4.98638837949028E-4]:7.005145353897E-1)[&rate=4.98638837949028E-4]:7.00068338104E-1,29[&rate=4.98638837949028E-4]:4.274187144999E-1)[&rate=4.98638837949028E-4]:6.386556930659E-2)[&rate=4.98638837949028E-4]:1.685989587967E-2)[&rate=4.98638837949028E-4]:4.695032373867E-4)[&rate=4.98638837949028E-4]:7.075139531696E-3,14[&rate=4.98638837949028E-4]:2.601181748572E0)[&rate=4.98638837949028E-4]:6.89172467589E-2)[&rate=4.98638837949028E-4]:6.067026583089E-3);
tree STATE_754000 [&joint=-18005.28865905708,lnP=-18005.28865905708] = [&R] ((((37[&rate=5.115093477399144E-4]:2.165503340765E-1,31[&rate=5.115093477399144E-4]:2.165503340765E-1)[&rate=5.115093477399144E-4]:3.459586303516E-1,32[&rate=5.115093477399144E-4]:6.472084179801E-1)[&rate=5.115093477399144E-4]:1.065786800982E-1,(30[&rate=5.115093477399144E-4]:5.929580740783E-1,(((34[&rate=5.115093477399144E-4]:4.151273508385E-1,(((((59[&rate=5.115093477399144E-4]:5.950253377958E-1,(60[&rate=5.115093477399144E-4]:4.820040435991E-1,56[&rate=5.115093477399144E-4]:4.792643175715E-1)[&rate=5.115093477399144E-4]:1.185007462516E-1)[&rate=5.115093477399144E-4]:1.409727727209E-1,57[&rate=5.115093477399144E-4]:7.414775625716E-1)[&rate=5.115093477399144E-4]:9.454200073156E-1,((((((11[&rate=5.115093477399144E-4]:2.991011427732E-1,17[&rate=5.115093477399144E-4]:3.374573071569E-1)[&rate=5.115093477399144E-4]:2.824503434635E-1,51[&rate=5.115093477399144E-4]:4.993597054149E-1)[&rate=5.115093477399144E-4]:2.912155443482E-1,(44[&rate=5.115093477399144E-4]:6.489768741239E-1,(((50[&rate=5.115093477399144E-4]:2.6475558922E-1,48[&rate=5.115093477399144E-4]:3.469473700419E-1)[&rate=5.115093477399144E-4]:2.587885291816E-1,43[&rate=5.115093477399144E-4]:5.838180910044E-1)[&rate=5.115093477399144E-4]:6.163922894647E-3,45[&rate=5.115093477399144E-4]:6.091600960908E-1)[&rate=5.115093477399144E-4]:6.173458625214E-2)[&rate=5.115093477399144E-4]:1.991326222146E-1)[&rate=5.115093477399144E-4]:4.998179601756E-1,((63[&rate=5.115093477399144E-4]:2.696394864389E-1,58[&rate=5.115093477399144E-4]:2.668997604116E-1)[&rate=5.115093477399144E-4]:4.081502901875E-1,(52[&rate=5.115093477399144E-4]:5.533180831357E-1,((40[&rate=5.115093477399144E-4]:1.578468782369E-1,42[&rate=5.115093477399144E-4]:1.578468782369E-1)[&rate=5.115093477399144E-4]:1.483148505434E-1,(47[&rate=5.115093477399144E-4]:2.634631886167E-1,54[&rate=5.115093477399144E-4]:4.388056543701E-1)[&rate=5.115093477399144E-4]:5.913689632795E-2)[&rate=5.115093477399144E-4]:3.074303269581E-1)[&rate=5.115093477399144E-4]:8.611552910705E-2)[&rate=5.115093477399144E-4]:6.509595976959E-1)[&rate=5.115093477399144E-4]:3.631092486842E-2,((8[&rate=5.115093477399144E-4]:7.358102273052E-1,(4[&rate=5.115093477399144E-4]:1.146041902466E-1,27[&rate=5.115093477399144E-4]:2.872069299726E-1)[&rate=5.115093477399144E-4]:5.718909685655E-1)[&rate=5.115093477399144E-4]:1.688778057718E-1,(((15[&rate=5.115093477399144E-4]:4.919293698954E-1,12[&rate=5.115093477399144E-4]:4.535732055117E-1)[&rate=5.115093477399144E-4]:2.102559612015E-1,(46[&rate=5.115093477399144E-4]:3.028959277279E-1,(41[&rate=5.115093477399144E-4]:2.743692274079E-1,53[&rate=5.115093477399144E-4]:3.045062137093E-1)[&rate=5.115093477399144E-4]:6.608892100955E-3)[&rate=5.115093477399144E-4]:3.554537869305E-1)[&rate=5.115093477399144E-4]:1.637941336263E-1,49[&rate=5.115093477399144E-4]:8.276233003395E-1)[&rate=5.115093477399144E-4]:8.528391081957E-2)[&rate=5.115093477399144E-4]:4.959887044698E-1)[&rate=5.115093477399144E-4]:2.848809582947E-2,((((10[&rate=5.115093477399144E-4]:6.193371420304E-1,55[&rate=5.115093477399144E-4]:6.001590598387E-1)[&rate=5.115093477399144E-4]:1.607423081577E-1,(21[&rate=5.115093477399144E-4]:7.726021275383E-1,(23[&rate=5.115093477399144E-4]:4.851367199545E-1,18[&rate=5.115093477399144E-4]:4.659586377627E-1)[&rate=5.115093477399144E-4]:2.984243116935E-1)[&rate=5.115093477399144E-4]:9.240882949899E-2)[&rate=5.115093477399144E-4]:3.298999074208E-1,39[&rate=5.115093477399144E-4]:4.42259329514E-2)[&rate=5.115093477399144E-4]:5.289659152434E-3,(22[&rate=5.115093477399144E-4]:9.118983822795E-1,((19[&rate=5.115093477399144E-4]:6.669462324904E-1,26[&rate=5.115093477399144E-4]:6.916037667369E-1)[&rate=5.115093477399144E-4]:1.101503295097E-1,1[&rate=5.115093477399144E-4]:1.54527263836E-2)[&rate=5.115093477399144E-4]:1.156237380877E-1)[&rate=5.115093477399144E-4]:2.992610454407E-1)[&rate=5.115093477399144E-4]:3.13895816615E-1)[&rate=5.115093477399144E-4]:7.691081870255E-2)[&rate=5.115093477399144E-4]:7.306270346555E-2,(3[&rate=5.115093477399144E-4]:8.325208481779E-1,(((13[&rate=5.115093477399144E-4]:3.003888310363E-1,9[&rate=5.115093477399144E-4]:2.620326666529E-1)[&rate=5.115093477399144E-4]:3.33318365135E-1,16[&rate=5.115093477399144E-4]:6.419263742537E-1)[&rate=5.115093477399144E-4]:3.146235128977E-2,5[&rate=5.115093477399144E-4]:6.103750269133E-1)[&rate=5.115093477399144E-4]:2.742006157851E-1)[&rate=5.115093477399144E-4]:6.781243566817E-1)[&rate=5.115093477399144E-4]:4.804584567864E-1,38[&rate=5.115093477399144E-4]:9.883639356184E-1)[&rate=5.115093477399144E-4]:4.7096582558E-1)[&rate=5.115093477399144E-4]:3.93658927148E-2,61[&rate=5.115093477399144E-4]:6.457500741544E-1)[&rate=5.115093477399144E-4]:1.477162988949E-3,(14[&rate=5.115093477399144E-4]:2.602286580947E0,((62[&rate=5.115093477399144E-4]:5.035840026024E-1,29[&rate=5.115093477399144E-4]:4.462069534221E-1)[&rate=5.115093477399144E-4]:6.150507109497E-2,(((28[&rate=5.115093477399144E-4]:8.010631462665E-1,2[&rate=5.115093477399144E-4]:5.736658859925E-1)[&rate=5.115093477399144E-4]:2.03621389063E-1,(20[&rate=5.115093477399144E-4]:5.429171734768E-1,25[&rate=5.115093477399144E-4]:5.593555296412E-1)[&rate=5.115093477399144E-4]:4.069728413047E-1)[&rate=5.115093477399144E-4]:1.035388093261E-1,(24[&rate=5.115093477399144E-4]:9.93252780121E-1,(6[&rate=5.115093477399144E-4]:1.226635983112E-1,7[&rate=5.115093477399144E-4]:1.226635983112E-1)[&rate=5.115093477399144E-4]:7.637398667413E-1)[&rate=5.115093477399144E-4]:7.113494809625E-2)[&rate=5.115093477399144E-4]:1.583611742965E0)[&rate=5.115093477399144E-4]:9.081630313028E-3)[&rate=5.115093477399144E-4]:1.021500307835E-2)[&rate=5.115093477399144E-4]:6.594941616985E-2)[&rate=5.115093477399144E-4]:2.148476170498E-2)[&rate=5.115093477399144E-4]:1.016965878649E-1,(35[&rate=5.115093477399144E-4]:7.210082546019E-1,(33[&rate=5.115093477399144E-4]:6.373475880753E-1,36[&rate=5.115093477399144E-4]:6.728667137582E-1)[&rate=5.115093477399144E-4]:6.999946434101E-2)[&rate=5.115093477399144E-4]:1.235464695925E-1);
tree STATE_756000 [&joint=-17995.383140791222,lnP=-17995.383140791222] = [&R] (((35[&rate=5.526844446565374E-4]:7.172738100565E-1,((37[&rate=5.526844446565374E-4]:4.118478823039E-1,31[&rate=5.526844446565374E-4]:4.118478823039E-1)[&rate=5.526844446565374E-4]:9.6485485347E-2,32[&rate=5.526844446565374E-4]:5.93032821203E-1)[&rate=5.526844446565374E-4]:1.351699506023E-1)[&rate=5.526844446565374E-4]:1.866855175373E-2,(33[&rate=5.526844446565374E-4]:5.762402439873E-1,36[&rate=5.526844446565374E-4]:6.117593696702E-1)[&rate=5.526844446565374E-4]:1.460409156373E-1)[&rate=5.526844446565374E-4]:6.232959128217E-2,(((30[&rate=5.526844446565374E-4]:4.555833060189E-1,34[&rate=5.526844446565374E-4]:3.845450546527E-1)[&rate=5.526844446565374E-4]:1.296580970701E-1,((62[&rate=5.526844446565374E-4]:5.618455445946E-1,(29[&rate=5.526844446565374E-4]:4.322591706235E-1,((((20[&rate=5.526844446565374E-4]:5.457014595E-1,25[&rate=5.526844446565374E-4]:5.621398156644E-1)[&rate=5.526844446565374E-4]:1.932560249067E-1,28[&rate=5.526844446565374E-4]:7.937520049547E-1)[&rate=5.526844446565374E-4]:6.736726178348E-2,(24[&rate=5.526844446565374E-4]:6.466301002457E-1,(6[&rate=5.526844446565374E-4]:2.483166461299E-1,7[&rate=5.526844446565374E-4]:2.483166461299E-1)[&rate=5.526844446565374E-4]:2.914641390472E-1)[&rate=5.526844446565374E-4]:1.706535500541E-1)[&rate=5.526844446565374E-4]:3.440769026031E-1,2[&rate=5.526844446565374E-4]:9.777989090673E-1)[&rate=5.526844446565374E-4]:1.411186064386E0)[&rate=5.526844446565374E-4]:7.22093247908E-2)[&rate=5.526844446565374E-4]:4.230753677712E-2,61[&rate=5.526844446565374E-4]:6.669946114263E-1)[&rate=5.526844446565374E-4]:3.846537089763E-2)[&rate=5.526844446565374E-4]:3.587450549469E-2,(((((((59[&rate=5.526844446565374E-4]:4.247460878395E-1,(60[&rate=5.526844446565374E-4]:2.166212113765E-1,56[&rate=5.526844446565374E-4]:2.13881485349E-1)[&rate=5.526844446565374E-4]:2.136043285179E-1)[&rate=5.526844446565374E-4]:8.275442738477E-2,57[&rate=5.526844446565374E-4]:5.129799672792E-1)[&rate=5.526844446565374E-4]:9.618969612854E-1,(((10[&rate=5.526844446565374E-4]:4.920831183253E-1,55[&rate=5.526844446565374E-4]:4.729050361335E-1)[&rate=5.526844446565374E-4]:1.910189803837E-1,(21[&rate=5.526844446565374E-4]:4.732411517049E-1,(23[&rate=5.526844446565374E-4]:3.427560613779E-1,18[&rate=5.526844446565374E-4]:3.235779791861E-1)[&rate=5.526844446565374E-4]:1.414439944367E-1)[&rate=5.526844446565374E-4]:2.947924538533E-1)[&rate=5.526844446565374E-4]:5.656258822361E-1,((22[&rate=5.526844446565374E-4]:1.041893300824E0,((19[&rate=5.526844446565374E-4]:5.691659901489E-1,26[&rate=5.526844446565374E-4]:5.938235243953E-1)[&rate=5.526844446565374E-4]:2.877856751878E-1,1[&rate=5.526844446565374E-4]:9.530782972023E-2)[&rate=5.526844446565374E-4]:1.65763553296E-1)[&rate=5.526844446565374E-4]:2.398809669388E-1,39[&rate=5.526844446565374E-4]:1.201304321469E-1)[&rate=5.526844446565374E-4]:6.284412414065E-2)[&rate=5.526844446565374E-4]:4.532702981123E-2)[&rate=5.526844446565374E-4]:1.192973794442E-2,(((((42[&rate=5.526844446565374E-4]:2.372113508555E-1,54[&rate=5.526844446565374E-4]:4.289921727733E-1)[&rate=5.526844446565374E-4]:1.496633766917E-1,(47[&rate=5.526844446565374E-4]:3.684471741905E-1,40[&rate=5.526844446565374E-4]:3.520088180261E-1)[&rate=5.526844446565374E-4]:3.486590952108E-2)[&rate=5.526844446565374E-4]:3.195266584326E-1,(63[&rate=5.526844446565374E-4]:3.706093893019E-1,58[&rate=5.526844446565374E-4]:3.678696632746E-1)[&rate=5.526844446565374E-4]:3.138741884588E-1)[&rate=5.526844446565374E-4]:2.994189047038E-1,(((((50[&rate=5.526844446565374E-4]:2.628834085648E-1,48[&rate=5.526844446565374E-4]:3.450751893866E-1)[&rate=5.526844446565374E-4]:2.228545033086E-1,45[&rate=5.526844446565374E-4]:5.651899666678E-1)[&rate=5.526844446565374E-4]:5.750459473141E-2,(44[&rate=5.526844446565374E-4]:4.42872893581E-1,43[&rate=5.526844446565374E-4]:4.456126196084E-1)[&rate=5.526844446565374E-4]:1.579038595992E-1)[&rate=5.526844446565374E-4]:1.169058736615E-1,(51[&rate=5.526844446565374E-4]:6.361628662946E-1,(11[&rate=5.526844446565374E-4]:5.482329260607E-1,17[&rate=5.526844446565374E-4]:5.865890904444E-1)[&rate=5.526844446565374E-4]:1.701217210558E-1)[&rate=5.526844446565374E-4]:2.39855139716E-2)[&rate=5.526844446565374E-4]:1.061735962628E-1,52[&rate=5.526844446565374E-4]:7.66321976529E-1)[&rate=5.526844446565374E-4]:1.792243415519E-1)[&rate=5.526844446565374E-4]:1.889958624488E-1,(((8[&rate=5.526844446565374E-4]:6.311196752542E-1,(4[&rate=5.526844446565374E-4]:1.017874396418E-1,27[&rate=5.526844446565374E-4]:2.743901793678E-1)[&rate=5.526844446565374E-4]:4.800171671193E-1)[&rate=5.526844446565374E-4]:4.596449310141E-2,(15[&rate=5.526844446565374E-4]:2.981998167926E-1,12[&rate=5.526844446565374E-4]:2.598436524089E-1)[&rate=5.526844446565374E-4]:4.254596940288E-1)[&rate=5.526844446565374E-4]:7.945745429906E-2,((53[&rate=5.526844446565374E-4]:3.614935088048E-1,41[&rate=5.526844446565374E-4]:3.313565225034E-1)[&rate=5.526844446565374E-4]:1.805332398214E-1,(46[&rate=5.526844446565374E-4]:5.259860872318E-1,49[&rate=5.526844446565374E-4]:5.314655392865E-1)[&rate=5.526844446565374E-4]:7.821483312145E-3)[&rate=5.526844446565374E-4]:2.254737781381E-1)[&rate=5.526844446565374E-4]:4.519731606148E-1)[&rate=5.526844446565374E-4]:9.746996543131E-2)[&rate=5.526844446565374E-4]:2.987124381529E-1,(3[&rate=5.526844446565374E-4]:6.077636333804E-1,(16[&rate=5.526844446565374E-4]:6.573549255041E-1,(5[&rate=5.526844446565374E-4]:5.457582220014E-1,(13[&rate=5.526844446565374E-4]:4.382189173708E-1,9[&rate=5.526844446565374E-4]:3.998627529874E-1)[&rate=5.526844446565374E-4]:1.623338251784E-1)[&rate=5.526844446565374E-4]:4.858300487265E-2)[&rate=5.526844446565374E-4]:6.547720102685E-2)[&rate=5.526844446565374E-4]:9.284404027884E-1)[&rate=5.526844446565374E-4]:2.890195770144E-1,38[&rate=5.526844446565374E-4]:8.224838871556E-1)[&rate=5.526844446565374E-4]:6.634261250618E-1,14[&rate=5.526844446565374E-4]:2.598238779341E0)[&rate=5.526844446565374E-4]:1.0837005536E-1)[&rate=5.526844446565374E-4]:4.874074396241E-2);
tree STATE_758000 [&joint=-18027.777098297574,lnP=-18027.777098297574] = [&R] ((((33[&rate=5.266736113079675E-4]:6.132962716384E-1,36[&rate=5.266736113079675E-4]:6.488153973212E-1)[&rate=5.266736113079675E-4]:1.09085927032E-1,(((34[&rate=5.266736113079675E-4]:3.991564125387E-1,30[&rate=5.266736113079675E-4]:4.701946639049E-1)[&rate=5.266736113079675E-4]:5.273214258361E-2,((62[&rate=5.266736113079675E-4]:5.518662141763E-1,((((((60[&rate=5.266736113079675E-4]:4.348866040516E-1,(59[&rate=5.266736113079675E-4]:3.093975671439E-1,56[&rate=5.266736113079675E-4]:3.121372931713E-1)[&rate=5.266736113079675E-4]:1.200095848527E-1)[&rate=5.266736113079675E-4]:4.390794390001E-2,57[&rate=5.266736113079675E-4]:4.787945479516E-1)[&rate=5.266736113079675E-4]:9.318499379537E-1,((((((50[&rate=5.266736113079675E-4]:2.156229921623E-1,48[&rate=5.266736113079675E-4]:2.978147729841E-1)[&rate=5.266736113079675E-4]:1.27821310742E-1,45[&rate=5.266736113079675E-4]:4.228963576988E-1)[&rate=5.266736113079675E-4]:1.234953380609E-1,(44[&rate=5.266736113079675E-4]:3.865541416611E-1,43[&rate=5.266736113079675E-4]:3.892938676885E-1)[&rate=5.266736113079675E-4]:1.379197458795E-1)[&rate=5.266736113079675E-4]:4.331951988499E-1,(51[&rate=5.266736113079675E-4]:6.471461769237E-1,(11[&rate=5.266736113079675E-4]:3.487714610294E-1,17[&rate=5.266736113079675E-4]:3.871276254131E-1)[&rate=5.266736113079675E-4]:3.805664967162E-1)[&rate=5.266736113079675E-4]:2.529886628915E-1)[&rate=5.266736113079675E-4]:1.004357070423E-1,(((63[&rate=5.266736113079675E-4]:2.485552454527E-1,58[&rate=5.266736113079675E-4]:2.458155194253E-1)[&rate=5.266736113079675E-4]:4.836730873611E-1,((40[&rate=5.266736113079675E-4]:4.172148942111E-1,(47[&rate=5.266736113079675E-4]:1.320406877198E-1,54[&rate=5.266736113079675E-4]:3.073831534732E-1)[&rate=5.266736113079675E-4]:3.016125626557E-1)[&rate=5.266736113079675E-4]:8.314590264014E-2,42[&rate=5.266736113079675E-4]:5.003607968513E-1)[&rate=5.266736113079675E-4]:2.537853441816E-1)[&rate=5.266736113079675E-4]:2.312178092854E-2,52[&rate=5.266736113079675E-4]:7.169939493586E-1)[&rate=5.266736113079675E-4]:2.835765974989E-1)[&rate=5.266736113079675E-4]:1.729449171379E-2,((((4[&rate=5.266736113079675E-4]:6.904238658396E-2,27[&rate=5.266736113079675E-4]:2.4164512631E-1)[&rate=5.266736113079675E-4]:5.451497665955E-1,(15[&rate=5.266736113079675E-4]:3.598717098479E-1,12[&rate=5.266736113079675E-4]:3.215155454642E-1)[&rate=5.266736113079675E-4]:3.502108542904E-1)[&rate=5.266736113079675E-4]:1.366448573119E-2,8[&rate=5.266736113079675E-4]:6.771717074037E-1)[&rate=5.266736113079675E-4]:9.361275212884E-2,(41[&rate=5.266736113079675E-4]:4.860075151417E-1,((46[&rate=5.266736113079675E-4]:4.391427760537E-1,53[&rate=5.266736113079675E-4]:4.47361954136E-1)[&rate=5.266736113079675E-4]:5.610140175047E-2,49[&rate=5.266736113079675E-4]:5.007236298589E-1)[&rate=5.266736113079675E-4]:1.26811455566E-2)[&rate=5.266736113079675E-4]:2.655988621991E-1)[&rate=5.266736113079675E-4]:3.210531817785E-1)[&rate=5.266736113079675E-4]:1.379849267859E-1)[&rate=5.266736113079675E-4]:3.549753682745E-2,((22[&rate=5.266736113079675E-4]:9.304011424647E-1,((19[&rate=5.266736113079675E-4]:7.111064936199E-1,26[&rate=5.266736113079675E-4]:7.357640278664E-1)[&rate=5.266736113079675E-4]:1.76055028721E-1,1[&rate=5.266736113079675E-4]:1.255176867245E-1)[&rate=5.266736113079675E-4]:2.406153793205E-2)[&rate=5.266736113079675E-4]:4.061139310046E-1,(39[&rate=5.266736113079675E-4]:1.493486534194E-1,((10[&rate=5.266736113079675E-4]:4.771299099047E-1,55[&rate=5.266736113079675E-4]:4.57951827713E-1)[&rate=5.266736113079675E-4]:1.817564350077E-1,(21[&rate=5.266736113079675E-4]:4.826973652087E-1,(23[&rate=5.266736113079675E-4]:3.26438117043E-1,18[&rate=5.266736113079675E-4]:3.072600348512E-1)[&rate=5.266736113079675E-4]:1.672181522754E-1)[&rate=5.266736113079675E-4]:2.61120486553E-1)[&rate=5.266736113079675E-4]:5.562157331644E-1)[&rate=5.266736113079675E-4]:2.552258443361E-2)[&rate=5.266736113079675E-4]:2.469544241396E-2)[&rate=5.266736113079675E-4]:1.267315006181E-1,((5[&rate=5.266736113079675E-4]:7.64721476086E-1,(16[&rate=5.266736113079675E-4]:5.397003679492E-1,3[&rate=5.266736113079675E-4]:4.246318747986E-1)[&rate=5.266736113079675E-4]:2.88034806767E-1)[&rate=5.266736113079675E-4]:4.621548077949E-2,(13[&rate=5.266736113079675E-4]:4.586307749989E-1,9[&rate=5.266736113079675E-4]:4.202746106155E-1)[&rate=5.266736113079675E-4]:4.071007024144E-1)[&rate=5.266736113079675E-4]:5.646762925126E-1)[&rate=5.266736113079675E-4]:7.506380072208E-1,38[&rate=5.266736113079675E-4]:1.071456736051E0)[&rate=5.266736113079675E-4]:3.961965879389E-1)[&rate=5.266736113079675E-4]:2.752019229737E-2,(14[&rate=5.266736113079675E-4]:2.166171311033E0,((28[&rate=5.266736113079675E-4]:6.15162785795E-1,((20[&rate=5.266736113079675E-4]:4.118394325052E-1,25[&rate=5.266736113079675E-4]:4.282777886695E-1)[&rate=5.266736113079675E-4]:1.297383229358E-1,(24[&rate=5.266736113079675E-4]:4.798890115551E-1,(6[&rate=5.266736113079675E-4]:1.868366761539E-1,7[&rate=5.266736113079675E-4]:1.868366761539E-1)[&rate=5.266736113079675E-4]:1.862030203326E-1)[&rate=5.266736113079675E-4]:7.264764799557E-2)[&rate=5.266736113079675E-4]:1.879050980598E-2)[&rate=5.266736113079675E-4]:4.898919897242E-1,2[&rate=5.266736113079675E-4]:8.776575152451E-1)[&rate=5.266736113079675E-4]:1.1597466725E0)[&rate=5.266736113079675E-4]:4.413309723777E-1)[&rate=5.266736113079675E-4]:9.174491951494E-4)[&rate=5.266736113079675E-4]:2.234668369215E-2,(61[&rate=5.266736113079675E-4]:6.350664451545E-1,29[&rate=5.266736113079675E-4]:5.148478659196E-1)[&rate=5.266736113079675E-4]:3.04256242611E-2)[&rate=5.266736113079675E-4]:6.235461012899E-2)[&rate=5.266736113079675E-4]:1.412698481556E-2,35[&rate=5.266736113079675E-4]:7.501703856715E-1)[&rate=5.266736113079675E-4]:9.637872895147E-2,((31[&rate=5.266736113079675E-4]:3.824264836544E-1,37[&rate=5.266736113079675E-4]:3.824264836544E-1)[&rate=5.266736113079675E-4]:1.434714690354E-1,32[&rate=5.266736113079675E-4]:6.105974062418E-1)[&rate=5.266736113079675E-4]:2.468806701299E-1);
tree STATE_760000 [&joint=-18011.226680886197,lnP=-18011.226680886197] = [&R] ((31[&rate=6.027642958200635E-4]:5.178298217758E-1,37[&rate=6.027642958200635E-4]:5.178298217758E-1)[&rate=6.027642958200635E-4]:2.760038607846E-1,((((((30[&rate=6.027642958200635E-4]:3.608418474327E-1,34[&rate=6.027642958200635E-4]:2.898035960665E-1)[&rate=6.027642958200635E-4]:3.462821623804E-2,61[&rate=6.027642958200635E-4]:5.156886429057E-1)[&rate=6.027642958200635E-4]:8.908405352467E-2,(62[&rate=6.027642958200635E-4]:5.257851736687E-1,((((((59[&rate=6.027642958200635E-4]:4.614455979089E-1,(60[&rate=6.027642958200635E-4]:4.403080196369E-1,56[&rate=6.027642958200635E-4]:4.375682936093E-1)[&rate=6.027642958200635E-4]:2.6617030327E-2)[&rate=6.027642958200635E-4]:1.173672614041E-1,57[&rate=6.027642958200635E-4]:5.84292311368E-1)[&rate=6.027642958200635E-4]:8.209001304756E-1,(((((52[&rate=6.027642958200635E-4]:6.955113452029E-1,(63[&rate=6.027642958200635E-4]:4.206036265771E-1,58[&rate=6.027642958200635E-4]:4.178639005498E-1)[&rate=6.027642958200635E-4]:3.132638830094E-1)[&rate=6.027642958200635E-4]:5.15857793998E-2,((54[&rate=6.027642958200635E-4]:6.57412295952E-1,(42[&rate=6.027642958200635E-4]:4.479499371645E-1,40[&rate=6.027642958200635E-4]:4.479499371645E-1)[&rate=6.027642958200635E-4]:1.768153686971E-2)[&rate=6.027642958200635E-4]:2.622254506907E-2,47[&rate=6.027642958200635E-4]:5.082923752677E-1)[&rate=6.027642958200635E-4]:3.155170781022E-1)[&rate=6.027642958200635E-4]:1.619565798383E-1,((51[&rate=6.027642958200635E-4]:7.48461123227E-1,(44[&rate=6.027642958200635E-4]:5.181789328406E-1,((43[&rate=6.027642958200635E-4]:4.080288342139E-1,45[&rate=6.027642958200635E-4]:4.272069164057E-1)[&rate=6.027642958200635E-4]:3.886374079378E-2,(48[&rate=6.027642958200635E-4]:4.309254076214E-1,50[&rate=6.027642958200635E-4]:3.487336267996E-1)[&rate=6.027642958200635E-4]:3.788497560537E-2)[&rate=6.027642958200635E-4]:7.402608386025E-2)[&rate=6.027642958200635E-4]:2.878164369618E-1)[&rate=6.027642958200635E-4]:8.17130908407E-3,(11[&rate=6.027642958200635E-4]:5.788142663026E-1,17[&rate=6.027642958200635E-4]:6.171704306863E-1)[&rate=6.027642958200635E-4]:2.600099468303E-1)[&rate=6.027642958200635E-4]:1.524212721299E-1)[&rate=6.027642958200635E-4]:6.835236905893E-2,((((4[&rate=6.027642958200635E-4]:2.501625229066E-1,27[&rate=6.027642958200635E-4]:4.227652626326E-1)[&rate=6.027642958200635E-4]:2.15491667027E-1,8[&rate=6.027642958200635E-4]:5.149692584268E-1)[&rate=6.027642958200635E-4]:5.100418358441E-2,(15[&rate=6.027642958200635E-4]:4.880370432408E-1,12[&rate=6.027642958200635E-4]:4.496808788571E-1)[&rate=6.027642958200635E-4]:1.245117412361E-1)[&rate=6.027642958200635E-4]:3.756493099165E-2,(53[&rate=6.027642958200635E-4]:4.305791471404E-1,(41[&rate=6.027642958200635E-4]:3.187904266518E-1,(46[&rate=6.027642958200635E-4]:3.357620472201E-1,49[&rate=6.027642958200635E-4]:3.412414992748E-1)[&rate=6.027642958200635E-4]:4.946187650779E-3)[&rate=6.027642958200635E-4]:8.165173418721E-2)[&rate=6.027642958200635E-4]:1.839181299721E-1)[&rate=6.027642958200635E-4]:4.478403032369E-1)[&rate=6.027642958200635E-4]:9.833326229365E-2,(39[&rate=6.027642958200635E-4]:6.625454270836E-2,((22[&rate=6.027642958200635E-4]:9.218299470838E-1,((19[&rate=6.027642958200635E-4]:6.531780990521E-1,26[&rate=6.027642958200635E-4]:6.778356332985E-1)[&rate=6.027642958200635E-4]:2.189450667389E-1,1[&rate=6.027642958200635E-4]:1.104793301745E-1)[&rate=6.027642958200635E-4]:3.052869910099E-2)[&rate=6.027642958200635E-4]:1.269302734901E-1,((10[&rate=6.027642958200635E-4]:4.51142744187E-1,55[&rate=6.027642958200635E-4]:4.319646619953E-1)[&rate=6.027642958200635E-4]:3.073907486155E-1,(21[&rate=6.027642958200635E-4]:5.36907593813E-1,(23[&rate=6.027642958200635E-4]:4.391793562879E-1,18[&rate=6.027642958200635E-4]:4.200012740962E-1)[&rate=6.027642958200635E-4]:1.086871416348E-1)[&rate=6.027642958200635E-4]:3.065574058388E-1)[&rate=6.027642958200635E-4]:1.943363168124E-1)[&rate=6.027642958200635E-4]:1.791381577508E-1)[&rate=6.027642958200635E-4]:1.770397116753E-2)[&rate=6.027642958200635E-4]:7.465858550191E-2)[&rate=6.027642958200635E-4]:9.190356526261E-2,((5[&rate=6.027642958200635E-4]:4.010152734246E-1,(13[&rate=6.027642958200635E-4]:4.242744793849E-1,9[&rate=6.027642958200635E-4]:3.859183150014E-1)[&rate=6.027642958200635E-4]:3.153531458757E-2)[&rate=6.027642958200635E-4]:1.402908446272E-1,(16[&rate=6.027642958200635E-4]:4.981833757846E-1,3[&rate=6.027642958200635E-4]:3.83114882634E-1)[&rate=6.027642958200635E-4]:1.061364408973E-1)[&rate=6.027642958200635E-4]:7.585296150817E-1)[&rate=6.027642958200635E-4]:4.732039598053E-1,38[&rate=6.027642958200635E-4]:7.182451723908E-1)[&rate=6.027642958200635E-4]:6.190750488013E-1,((((24[&rate=6.027642958200635E-4]:5.678176288252E-1,(6[&rate=6.027642958200635E-4]:1.691452447999E-1,7[&rate=6.027642958200635E-4]:1.691452447999E-1)[&rate=6.027642958200635E-4]:2.918230689568E-1)[&rate=6.027642958200635E-4]:4.093104634161E-2,28[&rate=6.027642958200635E-4]:6.525842916053E-1)[&rate=6.027642958200635E-4]:6.848577425957E-2,(20[&rate=6.027642958200635E-4]:4.668654285893E-1,25[&rate=6.027642958200635E-4]:4.833037847537E-1)[&rate=6.027642958200635E-4]:1.994101167275E-1)[&rate=6.027642958200635E-4]:2.547352845101E-1,2[&rate=6.027642958200635E-4]:7.484080901009E-1)[&rate=6.027642958200635E-4]:1.572473774927E0)[&rate=6.027642958200635E-4]:1.042520622901E-1)[&rate=6.027642958200635E-4]:1.6145992707E-2)[&rate=6.027642958200635E-4]:2.378942422334E-2,(14[&rate=6.027642958200635E-4]:2.419963839607E0,29[&rate=6.027642958200635E-4]:3.344709134894E-1)[&rate=6.027642958200635E-4]:1.738726279293E-1)[&rate=6.027642958200635E-4]:7.943098690494E-2,(35[&rate=6.027642958200635E-4]:6.090782031019E-1,(33[&rate=6.027642958200635E-4]:4.563517683703E-1,36[&rate=6.027642958200635E-4]:4.918708940532E-1)[&rate=6.027642958200635E-4]:1.390652325459E-1)[&rate=6.027642958200635E-4]:1.071116257681E-1)[&rate=6.027642958200635E-4]:5.989252204506E-2,32[&rate=6.027642958200635E-4]:7.870113126638E-1)[&rate=6.027642958200635E-4]:9.152182344872E-2);
tree STATE_762000 [&joint=-18021.382195521277,lnP=-18021.382195521277] = [&R] (((((((((59[&rate=6.649201915250248E-4]:4.211041943042E-1,(56[&rate=6.649201915250248E-4]:2.891669198101E-1,60[&rate=6.649201915250248E-4]:2.919066458377E-1)[&rate=6.649201915250248E-4]:1.346770005214E-1)[&rate=6.649201915250248E-4]:1.534607828355E-1,57[&rate=6.649201915250248E-4]:5.800444291946E-1)[&rate=6.649201915250248E-4]:7.422060131616E-1,((22[&rate=6.649201915250248E-4]:9.596310463874E-1,((19[&rate=6.649201915250248E-4]:5.377911157483E-1,26[&rate=6.649201915250248E-4]:5.624486499947E-1)[&rate=6.649201915250248E-4]:2.985717680719E-1,1[&rate=6.649201915250248E-4]:7.471904820369E-2)[&rate=6.649201915250248E-4]:1.040900803755E-1)[&rate=6.649201915250248E-4]:2.42612461343E-1,(((10[&rate=6.649201915250248E-4]:4.385581688032E-1,55[&rate=6.649201915250248E-4]:4.193800866115E-1)[&rate=6.649201915250248E-4]:3.249245265214E-1,(21[&rate=6.649201915250248E-4]:5.420817874992E-1,(23[&rate=6.649201915250248E-4]:4.152556456347E-1,18[&rate=6.649201915250248E-4]:3.96077563443E-1)[&rate=6.649201915250248E-4]:1.377850459741E-1)[&rate=6.649201915250248E-4]:3.063324146746E-1)[&rate=6.649201915250248E-4]:3.059091411139E-1,39[&rate=6.649201915250248E-4]:3.638411780983E-3)[&rate=6.649201915250248E-4]:3.696126033314E-2)[&rate=6.649201915250248E-4]:3.507542777625E-2)[&rate=6.649201915250248E-4]:6.816366205391E-2,((((53[&rate=6.649201915250248E-4]:4.065837837772E-1,41[&rate=6.649201915250248E-4]:3.764467974758E-1)[&rate=6.649201915250248E-4]:5.065711920928E-2,46[&rate=6.649201915250248E-4]:4.490217249042E-1)[&rate=6.649201915250248E-4]:2.418566478825E-1,((8[&rate=6.649201915250248E-4]:4.729329142795E-1,((4[&rate=6.649201915250248E-4]:1.170014146122E-1,27[&rate=6.649201915250248E-4]:2.896041543383E-1)[&rate=6.649201915250248E-4]:2.294608274342E-1,49[&rate=6.649201915250248E-4]:4.039964886216E-1)[&rate=6.649201915250248E-4]:7.715560373992E-2)[&rate=6.649201915250248E-4]:4.526426024717E-2,(15[&rate=6.649201915250248E-4]:4.049255132766E-1,12[&rate=6.649201915250248E-4]:3.665693488929E-1)[&rate=6.649201915250248E-4]:1.598470037158E-1)[&rate=6.649201915250248E-4]:1.699414722327E-1)[&rate=6.649201915250248E-4]:3.470136893048E-1,(((52[&rate=6.649201915250248E-4]:6.601467988973E-1,((47[&rate=6.649201915250248E-4]:3.762596822813E-1,40[&rate=6.649201915250248E-4]:3.598213261169E-1)[&rate=6.649201915250248E-4]:3.001587502662E-1,(54[&rate=6.649201915250248E-4]:4.189506842409E-1,42[&rate=6.649201915250248E-4]:2.271698623232E-1)[&rate=6.649201915250248E-4]:4.328102140599E-1)[&rate=6.649201915250248E-4]:6.044069511698E-2)[&rate=6.649201915250248E-4]:2.980378826552E-2,(63[&rate=6.649201915250248E-4]:4.060211709022E-1,58[&rate=6.649201915250248E-4]:4.032814448748E-1)[&rate=6.649201915250248E-4]:3.222855806443E-1)[&rate=6.649201915250248E-4]:1.741625724078E-1,((51[&rate=6.649201915250248E-4]:6.751470498691E-1,(11[&rate=6.649201915250248E-4]:7.330783711012E-1,17[&rate=6.649201915250248E-4]:7.714345354848E-1)[&rate=6.649201915250248E-4]:2.42604595898E-2)[&rate=6.649201915250248E-4]:5.762987869627E-2,(44[&rate=6.649201915250248E-4]:7.581963388829E-1,(43[&rate=6.649201915250248E-4]:5.524581124033E-1,(45[&rate=6.649201915250248E-4]:4.825888668839E-1,(48[&rate=6.649201915250248E-4]:3.131209645385E-1,50[&rate=6.649201915250248E-4]:2.309291837167E-1)[&rate=6.649201915250248E-4]:1.722076283727E-1)[&rate=6.649201915250248E-4]:8.90473277111E-2)[&rate=6.649201915250248E-4]:2.08477952507E-1)[&rate=6.649201915250248E-4]:3.211483625787E-2)[&rate=6.649201915250248E-4]:1.313362310052E-1)[&rate=6.649201915250248E-4]:9.70665737538E-2)[&rate=6.649201915250248E-4]:1.744398505376E-1)[&rate=6.649201915250248E-4]:3.1371802033E-1,((13[&rate=6.649201915250248E-4]:4.878096867092E-1,9[&rate=6.649201915250248E-4]:4.494535223257E-1)[&rate=6.649201915250248E-4]:2.257514758902E-1,(5[&rate=6.649201915250248E-4]:4.547796549129E-1,(16[&rate=6.649201915250248E-4]:4.958136268737E-1,3[&rate=6.649201915250248E-4]:3.807451337231E-1)[&rate=6.649201915250248E-4]:2.197972666934E-2)[&rate=6.649201915250248E-4]:2.039869871387E-1)[&rate=6.649201915250248E-4]:8.481052087159E-1)[&rate=6.649201915250248E-4]:3.780012756958E-1,38[&rate=6.649201915250248E-4]:8.300786059152E-1)[&rate=6.649201915250248E-4]:6.03593125737E-1,34[&rate=6.649201915250248E-4]:3.894693212922E-1)[&rate=6.649201915250248E-4]:9.763560590903E-2,(((33[&rate=6.649201915250248E-4]:5.598418947517E-1,36[&rate=6.649201915250248E-4]:5.953610204346E-1)[&rate=6.649201915250248E-4]:5.783791991893E-2,35[&rate=6.649201915250248E-4]:6.313410168563E-1)[&rate=6.649201915250248E-4]:3.973051077494E-2,(61[&rate=6.649201915250248E-4]:6.410832756851E-1,(((29[&rate=6.649201915250248E-4]:3.420135012473E-1,62[&rate=6.649201915250248E-4]:3.993905504276E-1)[&rate=6.649201915250248E-4]:5.924982457978E-2,14[&rate=6.649201915250248E-4]:2.486756251944E0)[&rate=6.649201915250248E-4]:1.934409321702E-2,(30[&rate=6.649201915250248E-4]:4.003983919368E-1,(((24[&rate=6.649201915250248E-4]:6.514497353784E-1,(6[&rate=6.649201915250248E-4]:2.251005496946E-1,7[&rate=6.649201915250248E-4]:2.251005496946E-1)[&rate=6.649201915250248E-4]:3.194998706153E-1)[&rate=6.649201915250248E-4]:2.038479935885E-1,(28[&rate=6.649201915250248E-4]:5.180235745489E-1,2[&rate=6.649201915250248E-4]:2.906263142748E-1)[&rate=6.649201915250248E-4]:3.811097708563E-1)[&rate=6.649201915250248E-4]:9.414768122895E-2,(20[&rate=6.649201915250248E-4]:4.970973831507E-1,25[&rate=6.649201915250248E-4]:5.13535739315E-1)[&rate=6.649201915250248E-4]:4.413891229355E-1)[&rate=6.649201915250248E-4]:1.591240428406E0)[&rate=6.649201915250248E-4]:2.020902710733E-2)[&rate=6.649201915250248E-4]:1.00257277406E-1)[&rate=6.649201915250248E-4]:2.179153063479E-2)[&rate=6.649201915250248E-4]:1.548695148252E-2)[&rate=6.649201915250248E-4]:1.345692836256E-1,(32[&rate=6.649201915250248E-4]:6.911945251178E-1,(31[&rate=6.649201915250248E-4]:4.825660925799E-1,37[&rate=6.649201915250248E-4]:4.825660925799E-1)[&rate=6.649201915250248E-4]:1.239289789858E-1)[&rate=6.649201915250248E-4]:1.408621993703E-1);
tree STATE_764000 [&joint=-18018.824209075043,lnP=-18018.824209075043] = [&R] (((29[&rate=6.058900198776635E-4]:5.04381726718E-1,34[&rate=6.058900198776635E-4]:4.333434753518E-1)[&rate=6.058900198776635E-4]:1.808310426674E-2,(((((2[&rate=6.058900198776635E-4]:7.589875504509E-1,((20[&rate=6.058900198776635E-4]:3.922746024463E-1,25[&rate=6.058900198776635E-4]:4.087129586106E-1)[&rate=6.058900198776635E-4]:2.466986234422E-1,(28[&rate=6.058900198776635E-4]:5.926642228549E-1,(24[&rate=6.058900198776635E-4]:4.987599894206E-1,(6[&rate=6.058900198776635E-4]:1.848882662729E-1,7[&rate=6.058900198776635E-4]:1.848882662729E-1)[&rate=6.058900198776635E-4]:2.070224080792E-1)[&rate=6.058900198776635E-4]:5.006861699587E-2)[&rate=6.058900198776635E-4]:1.011035235816E-1)[&rate=6.058900198776635E-4]:2.926170642884E-1)[&rate=6.058900198776635E-4]:1.525551250622E0,61[&rate=6.058900198776635E-4]:4.480315774786E-1)[&rate=6.058900198776635E-4]:2.602524425706E-2,30[&rate=6.058900198776635E-4]:3.538382425007E-1)[&rate=6.058900198776635E-4]:2.959443656608E-2,14[&rate=6.058900198776635E-4]:2.468925605184E0)[&rate=6.058900198776635E-4]:5.720949836819E-2,62[&rate=6.058900198776635E-4]:4.980192266153E-1)[&rate=6.058900198776635E-4]:8.182265354975E-2)[&rate=6.058900198776635E-4]:2.755737571197E-1,((35[&rate=6.058900198776635E-4]:6.977141916086E-1,(33[&rate=6.058900198776635E-4]:5.915255666996E-1,36[&rate=6.058900198776635E-4]:6.270446923824E-1)[&rate=6.058900198776635E-4]:9.252742272345E-2)[&rate=6.058900198776635E-4]:1.310410521596E-1,((32[&rate=6.058900198776635E-4]:6.686817078007E-1,(31[&rate=6.058900198776635E-4]:4.850606854328E-1,37[&rate=6.058900198776635E-4]:4.850606854328E-1)[&rate=6.058900198776635E-4]:9.892156881592E-2)[&rate=6.058900198776635E-4]:1.580046147098E-1,((((((((((4[&rate=6.058900198776635E-4]:1.831909481291E-1,27[&rate=6.058900198776635E-4]:3.557936878551E-1)[&rate=6.058900198776635E-4]:2.261544491941E-1,49[&rate=6.058900198776635E-4]:4.668796438984E-1)[&rate=6.058900198776635E-4]:1.244897140087E-2,8[&rate=6.058900198776635E-4]:4.711094372172E-1)[&rate=6.058900198776635E-4]:2.156093229842E-1,(15[&rate=6.058900198776635E-4]:5.663258441208E-1,12[&rate=6.058900198776635E-4]:5.279696797371E-1)[&rate=6.058900198776635E-4]:1.669682585463E-1)[&rate=6.058900198776635E-4]:1.547089592245E-2,((53[&rate=6.058900198776635E-4]:3.732840863543E-1,46[&rate=6.058900198776635E-4]:3.65064908272E-1)[&rate=6.058900198776635E-4]:1.515148424083E-2,41[&rate=6.058900198776635E-4]:3.582985842938E-1)[&rate=6.058900198776635E-4]:3.247129896383E-1)[&rate=6.058900198776635E-4]:3.55075034601E-1,(((52[&rate=6.058900198776635E-4]:5.096303178491E-1,((40[&rate=6.058900198776635E-4]:1.81936758735E-1,47[&rate=6.058900198776635E-4]:1.983751148994E-1)[&rate=6.058900198776635E-4]:3.255059129623E-1,(42[&rate=6.058900198776635E-4]:3.266538129733E-1,54[&rate=6.058900198776635E-4]:5.18434634891E-1)[&rate=6.058900198776635E-4]:1.807888587241E-1)[&rate=6.058900198776635E-4]:6.246161875458E-2)[&rate=6.058900198776635E-4]:1.001977876882E-1,(63[&rate=6.058900198776635E-4]:3.205756462089E-1,58[&rate=6.058900198776635E-4]:3.178359201815E-1)[&rate=6.058900198776635E-4]:3.276086237122E-1)[&rate=6.058900198776635E-4]:1.654631113431E-1,(((11[&rate=6.058900198776635E-4]:4.059351490638E-1,17[&rate=6.058900198776635E-4]:4.442913134475E-1)[&rate=6.058900198776635E-4]:1.308389936538E-1,51[&rate=6.058900198776635E-4]:4.545823618957E-1)[&rate=6.058900198776635E-4]:2.440343391776E-1,(44[&rate=6.058900198776635E-4]:6.835246490051E-1,(45[&rate=6.058900198776635E-4]:5.108471333233E-1,((48[&rate=6.058900198776635E-4]:3.560399706334E-1,50[&rate=6.058900198776635E-4]:2.738481898115E-1)[&rate=6.058900198776635E-4]:1.087895122952E-1,43[&rate=6.058900198776635E-4]:4.429116747095E-1)[&rate=6.058900198776635E-4]:4.875737642209E-2)[&rate=6.058900198776635E-4]:1.945953239008E-1)[&rate=6.058900198776635E-4]:7.262629864372E-2)[&rate=6.058900198776635E-4]:7.667451580704E-2)[&rate=6.058900198776635E-4]:2.080008711046E-1)[&rate=6.058900198776635E-4]:1.231960192205E-1,((56[&rate=6.058900198776635E-4]:3.425412890053E-1,(59[&rate=6.058900198776635E-4]:3.374881735225E-1,60[&rate=6.058900198776635E-4]:3.429676255774E-1)[&rate=6.058900198776635E-4]:2.313389455447E-3)[&rate=6.058900198776635E-4]:8.527366239252E-3,57[&rate=6.058900198776635E-4]:3.538083812721E-1)[&rate=6.058900198776635E-4]:1.007474246482E0)[&rate=6.058900198776635E-4]:5.039760074252E-2,((22[&rate=6.058900198776635E-4]:9.321166383976E-1,((19[&rate=6.058900198776635E-4]:6.431012322014E-1,26[&rate=6.058900198776635E-4]:6.677587664479E-1)[&rate=6.058900198776635E-4]:2.459467981777E-1,1[&rate=6.058900198776635E-4]:1.274041947626E-1)[&rate=6.058900198776635E-4]:2.389052582672E-2)[&rate=6.058900198776635E-4]:3.130430187589E-1,(((10[&rate=6.058900198776635E-4]:6.769337393172E-1,55[&rate=6.058900198776635E-4]:6.577556571255E-1)[&rate=6.058900198776635E-4]:1.109870086372E-1,(21[&rate=6.058900198776635E-4]:8.057766656301E-1,(23[&rate=6.058900198776635E-4]:5.201381293349E-1,18[&rate=6.058900198776635E-4]:5.009600471432E-1)[&rate=6.058900198776635E-4]:2.965974404048E-1)[&rate=6.058900198776635E-4]:6.707558917349E-2)[&rate=6.058900198776635E-4]:3.19356316448E-1,39[&rate=6.058900198776635E-4]:4.152363974491E-2)[&rate=6.058900198776635E-4]:4.199218179521E-2)[&rate=6.058900198776635E-4]:8.158906449023E-2)[&rate=6.058900198776635E-4]:2.229899258887E-1,(3[&rate=6.058900198776635E-4]:6.174734934046E-1,(16[&rate=6.058900198776635E-4]:4.623275901204E-1,((13[&rate=6.058900198776635E-4]:3.410880273958E-1,9[&rate=6.058900198776635E-4]:3.027318630124E-1)[&rate=6.058900198776635E-4]:6.144647109019E-2,5[&rate=6.058900198776635E-4]:3.477399779382E-1)[&rate=6.058900198776635E-4]:5.157391355211E-2)[&rate=6.058900198776635E-4]:2.702143964347E-1)[&rate=6.058900198776635E-4]:7.678815924871E-1)[&rate=6.058900198776635E-4]:2.719206483929E-1,38[&rate=6.058900198776635E-4]:6.54536008257E-1)[&rate=6.058900198776635E-4]:1.005970210952E0)[&rate=6.058900198776635E-4]:1.299788300652E-2)[&rate=6.058900198776635E-4]:9.769864488252E-2);
tree STATE_766000 [&joint=-18011.646394723386,lnP=-18011.646394723386] = [&R] ((((35[&rate=5.640897584032856E-4]:5.311834679621E-1,34[&rate=5.640897584032856E-4]:3.317299160496E-1)[&rate=5.640897584032856E-4]:2.072402377671E-1,(((61[&rate=5.640897584032856E-4]:6.341667004576E-1,((29[&rate=5.640897584032856E-4]:4.210893745968E-1,(2[&rate=5.640897584032856E-4]:7.597239428432E-1,((20[&rate=5.640897584032856E-4]:5.311755082633E-1,25[&rate=5.640897584032856E-4]:5.476138644277E-1)[&rate=5.640897584032856E-4]:3.323844925187E-1,(28[&rate=5.640897584032856E-4]:9.129370833636E-1,(24[&rate=5.640897584032856E-4]:6.593218211325E-1,(6[&rate=5.640897584032856E-4]:2.991024025353E-1,7[&rate=5.640897584032856E-4]:2.991024025353E-1)[&rate=5.640897584032856E-4]:2.533701035287E-1)[&rate=5.640897584032856E-4]:2.097796457927E-1)[&rate=5.640897584032856E-4]:5.417437966448E-3)[&rate=5.640897584032856E-4]:6.876668178723E-2)[&rate=5.640897584032856E-4]:1.618091234583E0)[&rate=5.640897584032856E-4]:5.609005786886E-4,62[&rate=5.640897584032856E-4]:4.790273243559E-1)[&rate=5.640897584032856E-4]:9.229784604715E-2)[&rate=5.640897584032856E-4]:8.587754811501E-3,30[&rate=5.640897584032856E-4]:5.225358760342E-1)[&rate=5.640897584032856E-4]:4.909448809169E-3,(31[&rate=5.640897584032856E-4]:3.338809131139E-1,14[&rate=5.640897584032856E-4]:2.364729030488E0)[&rate=5.640897584032856E-4]:2.482092204724E-1)[&rate=5.640897584032856E-4]:8.256308033952E-2)[&rate=5.640897584032856E-4]:6.790930381731E-2,((32[&rate=5.640897584032856E-4]:4.559443249627E-1,37[&rate=5.640897584032856E-4]:3.712448714106E-1)[&rate=5.640897584032856E-4]:3.387927002082E-1,(33[&rate=5.640897584032856E-4]:5.798017755538E-1,36[&rate=5.640897584032856E-4]:6.153209012367E-1)[&rate=5.640897584032856E-4]:1.903450856827E-1)[&rate=5.640897584032856E-4]:2.252494612428E-2)[&rate=5.640897584032856E-4]:3.629293299665E-2,(((((((10[&rate=5.640897584032856E-4]:5.751174507615E-1,55[&rate=5.640897584032856E-4]:5.559393685698E-1)[&rate=5.640897584032856E-4]:1.944416324188E-1,(21[&rate=5.640897584032856E-4]:6.287223544222E-1,(23[&rate=5.640897584032856E-4]:6.159209106516E-1,18[&rate=5.640897584032856E-4]:5.967428284598E-1)[&rate=5.640897584032856E-4]:2.37603478803E-2)[&rate=5.640897584032856E-4]:2.257682356073E-1)[&rate=5.640897584032856E-4]:3.666710939678E-1,39[&rate=5.640897584032856E-4]:7.047675249065E-2)[&rate=5.640897584032856E-4]:1.704339877543E-2,(22[&rate=5.640897584032856E-4]:9.525084658177E-1,((19[&rate=5.640897584032856E-4]:7.250755012641E-1,26[&rate=5.640897584032856E-4]:7.497330355106E-1)[&rate=5.640897584032856E-4]:1.484215485765E-1,1[&rate=5.640897584032856E-4]:1.118532142241E-1)[&rate=5.640897584032856E-4]:5.983333378532E-2)[&rate=5.640897584032856E-4]:2.966555210647E-1)[&rate=5.640897584032856E-4]:1.452753618568E-1,(((60[&rate=5.640897584032856E-4]:5.240747216094E-1,(59[&rate=5.640897584032856E-4]:4.672649359912E-1,56[&rate=5.640897584032856E-4]:4.700046620186E-1)[&rate=5.640897584032856E-4]:5.133033356322E-2)[&rate=5.640897584032856E-4]:5.944560718808E-2,57[&rate=5.640897584032856E-4]:5.835203287975E-1)[&rate=5.640897584032856E-4]:8.938766880239E-1,((((15[&rate=5.640897584032856E-4]:4.583542457278E-1,12[&rate=5.640897584032856E-4]:4.199980813441E-1)[&rate=5.640897584032856E-4]:9.90344483987E-2,(49[&rate=5.640897584032856E-4]:5.185825538104E-1,(8[&rate=5.640897584032856E-4]:4.423830471253E-1,(4[&rate=5.640897584032856E-4]:1.515851663825E-1,27[&rate=5.640897584032856E-4]:3.241879061085E-1)[&rate=5.640897584032856E-4]:2.414828122497E-1)[&rate=5.640897584032856E-4]:6.798032860294E-2)[&rate=5.640897584032856E-4]:4.499759324154E-4)[&rate=5.640897584032856E-4]:1.018804109191E-1,(41[&rate=5.640897584032856E-4]:5.042853003248E-1,(53[&rate=5.640897584032856E-4]:5.204645773393E-1,46[&rate=5.640897584032856E-4]:5.12245399257E-1)[&rate=5.640897584032856E-4]:1.395770928687E-2)[&rate=5.640897584032856E-4]:8.923038006321E-2)[&rate=5.640897584032856E-4]:5.000621097213E-1,(((63[&rate=5.640897584032856E-4]:3.389250471655E-1,58[&rate=5.640897584032856E-4]:3.361853211382E-1)[&rate=5.640897584032856E-4]:4.341246153143E-1,((((47[&rate=5.640897584032856E-4]:9.665268770254E-2,54[&rate=5.640897584032856E-4]:2.719951534559E-1)[&rate=5.640897584032856E-4]:2.388048698751E-1,40[&rate=5.640897584032856E-4]:3.190192014133E-1)[&rate=5.640897584032856E-4]:8.784390464749E-3,42[&rate=5.640897584032856E-4]:3.278035918781E-1)[&rate=5.640897584032856E-4]:1.40971844197E-1,52[&rate=5.640897584032856E-4]:4.085014634723E-1)[&rate=5.640897584032856E-4]:3.261920346239E-1)[&rate=5.640897584032856E-4]:1.081632165461E-1,(((11[&rate=5.640897584032856E-4]:3.448068101412E-1,17[&rate=5.640897584032856E-4]:3.831629745249E-1)[&rate=5.640897584032856E-4]:3.951366092186E-1,(44[&rate=5.640897584032856E-4]:5.554923784283E-1,((48[&rate=5.640897584032856E-4]:2.996739988491E-1,50[&rate=5.640897584032856E-4]:2.174822180272E-1)[&rate=5.640897584032856E-4]:1.718528991187E-1,(43[&rate=5.640897584032856E-4]:4.230551480452E-1,45[&rate=5.640897584032856E-4]:4.422332302369E-1)[&rate=5.640897584032856E-4]:2.655394170349E-2)[&rate=5.640897584032856E-4]:1.08623014707E-1)[&rate=5.640897584032856E-4]:1.597935066851E-1)[&rate=5.640897584032856E-4]:1.415872003698E-1,51[&rate=5.640897584032856E-4]:7.993388389078E-1)[&rate=5.640897584032856E-4]:4.351787573444E-2)[&rate=5.640897584032856E-4]:1.95926554919E-1)[&rate=5.640897584032856E-4]:1.83819226712E-1)[&rate=5.640897584032856E-4]:1.973838767303E-3)[&rate=5.640897584032856E-4]:1.325395266178E-1,((5[&rate=5.640897584032856E-4]:4.049175872158E-1,(16[&rate=5.640897584032856E-4]:3.769238225928E-1,3[&rate=5.640897584032856E-4]:2.618553294422E-1)[&rate=5.640897584032856E-4]:9.10074632531E-2)[&rate=5.640897584032856E-4]:4.030474463222E-1,(13[&rate=5.640897584032856E-4]:2.393452192499E-1,9[&rate=5.640897584032856E-4]:2.009890548664E-1)[&rate=5.640897584032856E-4]:6.23414334836E-1)[&rate=5.640897584032856E-4]:6.066850746958E-1)[&rate=5.640897584032856E-4]:1.294416747339E0,38[&rate=5.640897584032856E-4]:1.654272335025E0)[&rate=5.640897584032856E-4]:3.310246596561E-2);
tree STATE_768000 [&joint=-18002.73997660694,lnP=-18002.73997660694] = [&R] ((35[&rate=4.8160255401282604E-4]:7.346610713205E-1,(32[&rate=4.8160255401282604E-4]:6.149890227416E-1,37[&rate=4.8160255401282604E-4]:5.302895691895E-1)[&rate=4.8160255401282604E-4]:1.306010103276E-1)[&rate=4.8160255401282604E-4]:1.355079070391E-1,(((61[&rate=4.8160255401282604E-4]:7.558751324905E-1,(30[&rate=4.8160255401282604E-4]:5.809635092673E-1,(36[&rate=4.8160255401282604E-4]:5.563898122328E-1,33[&rate=4.8160255401282604E-4]:5.2087068655E-1)[&rate=4.8160255401282604E-4]:1.74846921078E-1)[&rate=4.8160255401282604E-4]:5.469304398828E-2)[&rate=4.8160255401282604E-4]:4.196632331533E-2,((((((22[&rate=4.8160255401282604E-4]:1.081633974138E0,((19[&rate=4.8160255401282604E-4]:7.124301304794E-1,26[&rate=4.8160255401282604E-4]:7.370876647259E-1)[&rate=4.8160255401282604E-4]:2.149128846694E-1,1[&rate=4.8160255401282604E-4]:1.656991795323E-1)[&rate=4.8160255401282604E-4]:1.351128767972E-1)[&rate=4.8160255401282604E-4]:2.158837531522E-1,((10[&rate=4.8160255401282604E-4]:5.52013837088E-1,55[&rate=4.8160255401282604E-4]:5.328357548963E-1)[&rate=4.8160255401282604E-4]:2.139618332243E-1,(21[&rate=4.8160255401282604E-4]:5.54540363139E-1,(23[&rate=4.8160255401282604E-4]:4.551277375046E-1,18[&rate=4.8160255401282604E-4]:4.359496553129E-1)[&rate=4.8160255401282604E-4]:1.10371529744E-1)[&rate=4.8160255401282604E-4]:2.963668140226E-1)[&rate=4.8160255401282604E-4]:4.356516460187E-1)[&rate=4.8160255401282604E-4]:2.193759466145E-2,39[&rate=4.8160255401282604E-4]:1.57811486335E-1)[&rate=4.8160255401282604E-4]:2.970878922731E-2,(((59[&rate=4.8160255401282604E-4]:5.13735626984E-1,(56[&rate=4.8160255401282604E-4]:2.777678564935E-1,60[&rate=4.8160255401282604E-4]:2.805075825211E-1)[&rate=4.8160255401282604E-4]:2.387074965179E-1)[&rate=4.8160255401282604E-4]:1.480414647032E-1,57[&rate=4.8160255401282604E-4]:6.672565437422E-1)[&rate=4.8160255401282604E-4]:7.070931894231E-1,(((((8[&rate=4.8160255401282604E-4]:5.629144814537E-1,((4[&rate=4.8160255401282604E-4]:1.121850098614E-1,27[&rate=4.8160255401282604E-4]:2.847877495874E-1)[&rate=4.8160255401282604E-4]:3.150073898598E-1,53[&rate=4.8160255401282604E-4]:4.87466372324E-1)[&rate=4.8160255401282604E-4]:8.640701323937E-2)[&rate=4.8160255401282604E-4]:8.658974503996E-2,49[&rate=4.8160255401282604E-4]:6.577234045758E-1)[&rate=4.8160255401282604E-4]:1.888342888602E-1,(15[&rate=4.8160255401282604E-4]:3.875983935509E-1,12[&rate=4.8160255401282604E-4]:3.492422291672E-1)[&rate=4.8160255401282604E-4]:4.973154642688E-1)[&rate=4.8160255401282604E-4]:1.026198001431E-2,(46[&rate=4.8160255401282604E-4]:5.124069484972E-1,41[&rate=4.8160255401282604E-4]:4.904891402781E-1)[&rate=4.8160255401282604E-4]:3.389332728984E-1)[&rate=4.8160255401282604E-4]:1.305167247004E-1,(((((42[&rate=4.8160255401282604E-4]:3.548080777416E-1,40[&rate=4.8160255401282604E-4]:3.548080777416E-1)[&rate=4.8160255401282604E-4]:2.367523172032E-2,(47[&rate=4.8160255401282604E-4]:3.589591317075E-1,54[&rate=4.8160255401282604E-4]:5.343015974609E-1)[&rate=4.8160255401282604E-4]:3.596253391871E-2)[&rate=4.8160255401282604E-4]:3.269440714969E-1,(63[&rate=4.8160255401282604E-4]:2.885074463793E-1,58[&rate=4.8160255401282604E-4]:2.85767720352E-1)[&rate=4.8160255401282604E-4]:3.950021263604E-1)[&rate=4.8160255401282604E-4]:1.646331553499E-1,(((11[&rate=4.8160255401282604E-4]:4.381143584966E-1,17[&rate=4.8160255401282604E-4]:4.764705228802E-1)[&rate=4.8160255401282604E-4]:2.845194909661E-1,51[&rate=4.8160255401282604E-4]:6.404420686408E-1)[&rate=4.8160255401282604E-4]:1.32966441351E-1,(((48[&rate=4.8160255401282604E-4]:3.548297697073E-1,50[&rate=4.8160255401282604E-4]:2.726379888855E-1)[&rate=4.8160255401282604E-4]:1.297624599131E-1,45[&rate=4.8160255401282604E-4]:4.818525035931E-1)[&rate=4.8160255401282604E-4]:7.928267349754E-2,(43[&rate=4.8160255401282604E-4]:3.195350422776E-1,44[&rate=4.8160255401282604E-4]:3.167953162502E-1)[&rate=4.8160255401282604E-4]:2.224220526213E-1)[&rate=4.8160255401282604E-4]:2.917253876957E-1)[&rate=4.8160255401282604E-4]:3.637805371413E-2)[&rate=4.8160255401282604E-4]:5.875466143433E-3,52[&rate=4.8160255401282604E-4]:8.156620298494E-1)[&rate=4.8160255401282604E-4]:8.948258747942E-2)[&rate=4.8160255401282604E-4]:2.144105952884E-1)[&rate=4.8160255401282604E-4]:5.974588486282E-2)[&rate=4.8160255401282604E-4]:1.708741276883E-1,(((16[&rate=4.8160255401282604E-4]:4.964580005246E-1,3[&rate=4.8160255401282604E-4]:3.81389507374E-1)[&rate=4.8160255401282604E-4]:2.810048841705E-1,5[&rate=4.8160255401282604E-4]:7.14449186065E-1)[&rate=4.8160255401282604E-4]:3.663458557464E-2,(13[&rate=4.8160255401282604E-4]:3.910918304991E-1,9[&rate=4.8160255401282604E-4]:3.527356661156E-1)[&rate=4.8160255401282604E-4]:4.147864616884E-1)[&rate=4.8160255401282604E-4]:6.566257001042E-1)[&rate=4.8160255401282604E-4]:1.177260906014E0,38[&rate=4.8160255401282604E-4]:1.53017585721E0)[&rate=4.8160255401282604E-4]:1.206111783549E-1)[&rate=4.8160255401282604E-4]:4.038187145098E-2,(((62[&rate=4.8160255401282604E-4]:5.464452273678E-1,(29[&rate=4.8160255401282604E-4]:4.773297633462E-1,(2[&rate=4.8160255401282604E-4]:1.164596806691E0,((24[&rate=4.8160255401282604E-4]:9.50401694831E-1,(6[&rate=4.8160255401282604E-4]:3.888780436946E-1,7[&rate=4.8160255401282604E-4]:3.888780436946E-1)[&rate=4.8160255401282604E-4]:4.546743360679E-1)[&rate=4.8160255401282604E-4]:5.916696461363E-2,((20[&rate=4.8160255401282604E-4]:4.863819090309E-1,25[&rate=4.8160255401282604E-4]:5.028202651953E-1)[&rate=4.8160255401282604E-4]:3.821885234605E-1,28[&rate=4.8160255401282604E-4]:9.233649530395E-1)[&rate=4.8160255401282604E-4]:1.300393228435E-1)[&rate=4.8160255401282604E-4]:3.385897910822E-1)[&rate=4.8160255401282604E-4]:1.269458759484E0)[&rate=4.8160255401282604E-4]:1.173841484132E-2)[&rate=4.8160255401282604E-4]:3.190748777079E-2,14[&rate=4.8160255401282604E-4]:2.606468592076E0)[&rate=4.8160255401282604E-4]:1.756944347055E-1,(31[&rate=4.8160255401282604E-4]:5.110362430114E-1,34[&rate=4.8160255401282604E-4]:3.853531829022E-1)[&rate=4.8160255401282604E-4]:2.402786663954E-1)[&rate=4.8160255401282604E-4]:2.13346473581E-2)[&rate=4.8160255401282604E-4]:2.374892979144E-2);
tree STATE_770000 [&joint=-18017.744423362277,lnP=-18017.744423362277] = [&R] ((((34[&rate=5.423469474094915E-4]:6.630170167295E-1,35[&rate=5.423469474094915E-4]:8.62470568642E-1)[&rate=5.423469474094915E-4]:6.402475275079E-3,((32[&rate=5.423469474094915E-4]:6.806698528666E-1,37[&rate=5.423469474094915E-4]:5.959703993146E-1)[&rate=5.423469474094915E-4]:1.883915278206E-1,((((((22[&rate=5.423469474094915E-4]:1.062451580163E0,((19[&rate=5.423469474094915E-4]:8.253578167623E-1,26[&rate=5.423469474094915E-4]:8.500153510087E-1)[&rate=5.423469474094915E-4]:1.081969651148E-1,1[&rate=5.423469474094915E-4]:1.719109462606E-1)[&rate=5.423469474094915E-4]:1.097187160946E-1)[&rate=5.423469474094915E-4]:2.421955451195E-1,39[&rate=5.423469474094915E-4]:1.430032896666E-1)[&rate=5.423469474094915E-4]:1.228200019107E-1,((10[&rate=5.423469474094915E-4]:6.699994259168E-1,55[&rate=5.423469474094915E-4]:6.508213437251E-1)[&rate=5.423469474094915E-4]:9.404139037151E-2,(21[&rate=5.423469474094915E-4]:7.867808395041E-1,(23[&rate=5.423469474094915E-4]:6.761447972799E-1,18[&rate=5.423469474094915E-4]:6.569667150881E-1)[&rate=5.423469474094915E-4]:1.215949463339E-1)[&rate=5.423469474094915E-4]:6.219148363339E-2)[&rate=5.423469474094915E-4]:5.675358999465E-1)[&rate=5.423469474094915E-4]:1.922584453042E-1,(((((49[&rate=5.423469474094915E-4]:6.487281390141E-1,(46[&rate=5.423469474094915E-4]:6.117637885572E-1,41[&rate=5.423469474094915E-4]:5.898459803382E-1)[&rate=5.423469474094915E-4]:3.148489840212E-2)[&rate=5.423469474094915E-4]:8.462811390324E-2,(15[&rate=5.423469474094915E-4]:2.846588369428E-1,12[&rate=5.423469474094915E-4]:2.463026725591E-1)[&rate=5.423469474094915E-4]:4.870535803582E-1)[&rate=5.423469474094915E-4]:6.419529340814E-3,(8[&rate=5.423469474094915E-4]:5.654971592806E-1,((4[&rate=5.423469474094915E-4]:2.896895012105E-1,27[&rate=5.423469474094915E-4]:4.622922409365E-1)[&rate=5.423469474094915E-4]:7.979495652766E-2,53[&rate=5.423469474094915E-4]:4.297584303409E-1)[&rate=5.423469474094915E-4]:1.466976330493E-1)[&rate=5.423469474094915E-4]:1.660594448955E-1)[&rate=5.423469474094915E-4]:2.749478180839E-1,((52[&rate=5.423469474094915E-4]:8.187307606056E-1,((((48[&rate=5.423469474094915E-4]:4.126234984435E-1,50[&rate=5.423469474094915E-4]:3.304317176216E-1)[&rate=5.423469474094915E-4]:3.156170036278E-2,45[&rate=5.423469474094915E-4]:4.414454727789E-1)[&rate=5.423469474094915E-4]:1.23808273102E-1,(43[&rate=5.423469474094915E-4]:3.286922300464E-1,44[&rate=5.423469474094915E-4]:3.259525040191E-1)[&rate=5.423469474094915E-4]:2.173834336428E-1)[&rate=5.423469474094915E-4]:1.931918768068E-1,(51[&rate=5.423469474094915E-4]:5.797504212902E-1,(11[&rate=5.423469474094915E-4]:3.574519587266E-1,17[&rate=5.423469474094915E-4]:3.958081231103E-1)[&rate=5.423469474094915E-4]:3.044902433855E-1)[&rate=5.423469474094915E-4]:9.92431466031E-2)[&rate=5.423469474094915E-4]:1.397371927123E-1)[&rate=5.423469474094915E-4]:5.927239372539E-2,(((54[&rate=5.423469474094915E-4]:6.211642477125E-1,(42[&rate=5.423469474094915E-4]:1.607702759723E-1,40[&rate=5.423469474094915E-4]:1.607702759723E-1)[&rate=5.423469474094915E-4]:2.686131498224E-1)[&rate=5.423469474094915E-4]:2.70701887854E-1,47[&rate=5.423469474094915E-4]:7.165236698131E-1)[&rate=5.423469474094915E-4]:1.924339763978E-1,(63[&rate=5.423469474094915E-4]:2.574322233295E-1,58[&rate=5.423469474094915E-4]:2.546924973022E-1)[&rate=5.423469474094915E-4]:6.13169258498E-1)[&rate=5.423469474094915E-4]:4.57578368872E-2)[&rate=5.423469474094915E-4]:5.45286651891E-2)[&rate=5.423469474094915E-4]:2.61776476486E-1,(((56[&rate=5.423469474094915E-4]:4.266663630643E-1,59[&rate=5.423469474094915E-4]:4.239266370369E-1)[&rate=5.423469474094915E-4]:4.108476116043E-1,60[&rate=5.423469474094915E-4]:8.402537006962E-1)[&rate=5.423469474094915E-4]:8.148619637036E-2,57[&rate=5.423469474094915E-4]:9.217398970666E-1)[&rate=5.423469474094915E-4]:5.273629194876E-1)[&rate=5.423469474094915E-4]:2.555542627931E-1)[&rate=5.423469474094915E-4]:2.234180137159E-1,((5[&rate=5.423469474094915E-4]:5.590651003849E-1,(13[&rate=5.423469474094915E-4]:4.312077086568E-1,9[&rate=5.423469474094915E-4]:3.928515442733E-1)[&rate=5.423469474094915E-4]:1.82651912276E-1)[&rate=5.423469474094915E-4]:2.804555102785E-1,(16[&rate=5.423469474094915E-4]:6.348199994695E-1,3[&rate=5.423469474094915E-4]:5.197515063189E-1)[&rate=5.423469474094915E-4]:2.677143098241E-1)[&rate=5.423469474094915E-4]:8.912942084271E-1)[&rate=5.423469474094915E-4]:8.538456928162E-1,38[&rate=5.423469474094915E-4]:1.529865991359E0)[&rate=5.423469474094915E-4]:1.730152860272E-1)[&rate=5.423469474094915E-4]:1.07406249786E-2)[&rate=5.423469474094915E-4]:1.406227987768E-2,(33[&rate=5.423469474094915E-4]:7.914081972273E-1,(30[&rate=5.423469474094915E-4]:5.980053611444E-1,36[&rate=5.423469474094915E-4]:7.48278585188E-1)[&rate=5.423469474094915E-4]:7.864873772223E-2)[&rate=5.423469474094915E-4]:7.786592438182E-2)[&rate=5.423469474094915E-4]:4.952796756142E-2,((((2[&rate=5.423469474094915E-4]:9.71790924978E-1,(28[&rate=5.423469474094915E-4]:1.028252426441E0,((24[&rate=5.423469474094915E-4]:8.407575380078E-1,(6[&rate=5.423469474094915E-4]:4.151126292024E-1,7[&rate=5.423469474094915E-4]:4.151126292024E-1)[&rate=5.423469474094915E-4]:3.187955937368E-1)[&rate=5.423469474094915E-4]:1.366806517268E-1,(20[&rate=5.423469474094915E-4]:4.291475061472E-1,25[&rate=5.423469474094915E-4]:4.455858623116E-1)[&rate=5.423469474094915E-4]:5.373317794777E-1)[&rate=5.423469474094915E-4]:6.978620268341E-3)[&rate=5.423469474094915E-4]:1.709357588108E-1)[&rate=5.423469474094915E-4]:1.591374673544E0,(14[&rate=5.423469474094915E-4]:2.641924810681E0,29[&rate=5.423469474094915E-4]:5.56431884564E-1)[&rate=5.423469474094915E-4]:5.000791112847E-2)[&rate=5.423469474094915E-4]:1.051240069057E-1,(62[&rate=5.423469474094915E-4]:7.61655631184E-1,61[&rate=5.423469474094915E-4]:8.244971612386E-1)[&rate=5.423469474094915E-4]:7.285220594502E-3)[&rate=5.423469474094915E-4]:7.631269918674E-3,31[&rate=5.423469474094915E-4]:7.738398812599E-1)[&rate=5.423469474094915E-4]:8.485291829302E-2);
tree STATE_772000 [&joint=-18028.016740454215,lnP=-18028.016740454215] = [&R] (((((((((((22[&rate=5.107978972939825E-4]:1.198994504316E0,((19[&rate=5.107978972939825E-4]:5.849863138804E-1,26[&rate=5.107978972939825E-4]:6.096438481268E-1)[&rate=5.107978972939825E-4]:2.2456966331E-1,1[&rate=5.107978972939825E-4]:4.791214157387E-2)[&rate=5.107978972939825E-4]:3.702604449342E-1)[&rate=5.107978972939825E-4]:4.05078911679E-2,((10[&rate=5.107978972939825E-4]:3.594862913695E-1,55[&rate=5.107978972939825E-4]:3.403082091778E-1)[&rate=5.107978972939825E-4]:3.384416103839E-1,(21[&rate=5.107978972939825E-4]:6.565073986584E-1,(23[&rate=5.107978972939825E-4]:5.442909208065E-1,18[&rate=5.107978972939825E-4]:5.251128386147E-1)[&rate=5.107978972939825E-4]:1.231753819615E-1)[&rate=5.107978972939825E-4]:1.263520099443E-1)[&rate=5.107978972939825E-4]:4.456840827719E-1)[&rate=5.107978972939825E-4]:1.194552619406E-1,39[&rate=5.107978972939825E-4]:1.973138218085E-1)[&rate=5.107978972939825E-4]:4.890958069271E-3,(((((49[&rate=5.107978972939825E-4]:4.34549201147E-1,41[&rate=5.107978972939825E-4]:4.071519408732E-1)[&rate=5.107978972939825E-4]:4.783274801966E-3,46[&rate=5.107978972939825E-4]:4.338530238943E-1)[&rate=5.107978972939825E-4]:2.540712708943E-1,(((53[&rate=5.107978972939825E-4]:4.292919412777E-1,8[&rate=5.107978972939825E-4]:4.18333037168E-1)[&rate=5.107978972939825E-4]:1.612341022802E-1,(15[&rate=5.107978972939825E-4]:4.137509435009E-1,12[&rate=5.107978972939825E-4]:3.753947791172E-1)[&rate=5.107978972939825E-4]:2.123915384131E-1)[&rate=5.107978972939825E-4]:4.986723571593E-2,(4[&rate=5.107978972939825E-4]:2.004199153426E-1,27[&rate=5.107978972939825E-4]:3.730226550686E-1)[&rate=5.107978972939825E-4]:3.796993913284E-1)[&rate=5.107978972939825E-4]:5.575019359703E-2)[&rate=5.107978972939825E-4]:3.409063621673E-1,(((42[&rate=5.107978972939825E-4]:4.992717695603E-1,(40[&rate=5.107978972939825E-4]:4.667939787022E-1,(47[&rate=5.107978972939825E-4]:4.233171442852E-1,54[&rate=5.107978972939825E-4]:5.986596100385E-1)[&rate=5.107978972939825E-4]:5.991519058139E-2)[&rate=5.107978972939825E-4]:3.247779085814E-2)[&rate=5.107978972939825E-4]:3.747990064777E-1,(52[&rate=5.107978972939825E-4]:8.106738391683E-1,(63[&rate=5.107978972939825E-4]:2.725182160363E-1,58[&rate=5.107978972939825E-4]:2.69778490009E-1)[&rate=5.107978972939825E-4]:5.765117875157E-1)[&rate=5.107978972939825E-4]:3.122964266922E-3)[&rate=5.107978972939825E-4]:3.550467600553E-2,((11[&rate=5.107978972939825E-4]:4.990788587331E-1,17[&rate=5.107978972939825E-4]:5.374350231168E-1)[&rate=5.107978972939825E-4]:3.215075229675E-1,((((48[&rate=5.107978972939825E-4]:3.564216668189E-1,50[&rate=5.107978972939825E-4]:2.742298859971E-1)[&rate=5.107978972939825E-4]:5.83980603735E-2,45[&rate=5.107978972939825E-4]:4.120800011651E-1)[&rate=5.107978972939825E-4]:1.435737467688E-1,(43[&rate=5.107978972939825E-4]:4.18377920758E-1,44[&rate=5.107978972939825E-4]:4.156381947306E-1)[&rate=5.107978972939825E-4]:1.180977449842E-1)[&rate=5.107978972939825E-4]:1.456489562089E-1,51[&rate=5.107978972939825E-4]:6.218506493483E-1)[&rate=5.107978972939825E-4]:1.165439515304E-1)[&rate=5.107978972939825E-4]:1.10906878562E-1)[&rate=5.107978972939825E-4]:1.028168487479E-1)[&rate=5.107978972939825E-4]:1.479726974095E-1,((56[&rate=5.107978972939825E-4]:6.874023818996E-1,(59[&rate=5.107978972939825E-4]:4.830707595767E-1,60[&rate=5.107978972939825E-4]:4.885502116316E-1)[&rate=5.107978972939825E-4]:2.015918962956E-1)[&rate=5.107978972939825E-4]:1.466077983488E-1,57[&rate=5.107978972939825E-4]:8.36749906276E-1)[&rate=5.107978972939825E-4]:5.181356398702E-1)[&rate=5.107978972939825E-4]:9.389457619732E-2)[&rate=5.107978972939825E-4]:3.067239160691E-2,(3[&rate=5.107978972939825E-4]:7.496126839792E-1,(16[&rate=5.107978972939825E-4]:6.751016446408E-1,(5[&rate=5.107978972939825E-4]:5.534462861684E-1,(13[&rate=5.107978972939825E-4]:4.065214856471E-1,9[&rate=5.107978972939825E-4]:3.681653212636E-1)[&rate=5.107978972939825E-4]:2.017193210691E-1)[&rate=5.107978972939825E-4]:5.864165984225E-2)[&rate=5.107978972939825E-4]:1.89579532489E-1)[&rate=5.107978972939825E-4]:4.805247614781E-1)[&rate=5.107978972939825E-4]:1.046084884412E0,38[&rate=5.107978972939825E-4]:1.273482603842E0)[&rate=5.107978972939825E-4]:2.551592610121E-1,29[&rate=5.107978972939825E-4]:5.554777058602E-1)[&rate=5.107978972939825E-4]:3.367769901121E-2,31[&rate=5.107978972939825E-4]:6.438002136144E-1)[&rate=5.107978972939825E-4]:1.527642458352E-1,((((2[&rate=5.107978972939825E-4]:1.136777939079E0,((24[&rate=5.107978972939825E-4]:8.016904787449E-1,(6[&rate=5.107978972939825E-4]:1.310889845138E-1,7[&rate=5.107978972939825E-4]:1.310889845138E-1)[&rate=5.107978972939825E-4]:5.637521791626E-1)[&rate=5.107978972939825E-4]:1.618299566515E-1,(28[&rate=5.107978972939825E-4]:9.993626387537E-1,(20[&rate=5.107978972939825E-4]:5.245310224904E-1,25[&rate=5.107978972939825E-4]:5.409693786548E-1)[&rate=5.107978972939825E-4]:4.200370957152E-1)[&rate=5.107978972939825E-4]:7.993413081143E-3)[&rate=5.107978972939825E-4]:3.56819147518E-1)[&rate=5.107978972939825E-4]:1.371686167577E0,62[&rate=5.107978972939825E-4]:6.09115353007E-1)[&rate=5.107978972939825E-4]:1.083018045523E-1,14[&rate=5.107978972939825E-4]:2.745533034496E0)[&rate=5.107978972939825E-4]:2.819191664423E-2,61[&rate=5.107978972939825E-4]:8.084506042581E-1)[&rate=5.107978972939825E-4]:5.368762568344E-2)[&rate=5.107978972939825E-4]:9.405409959311E-2,((32[&rate=5.107978972939825E-4]:2.362295360813E-1,37[&rate=5.107978972939825E-4]:1.515300825292E-1)[&rate=5.107978972939825E-4]:5.62007948398E-1,35[&rate=5.107978972939825E-4]:7.873085227305E-1)[&rate=5.107978972939825E-4]:1.770805281156E-1)[&rate=5.107978972939825E-4]:6.364803560693E-2,(34[&rate=5.107978972939825E-4]:7.01513486491E-1,((36[&rate=5.107978972939825E-4]:7.780117202004E-1,30[&rate=5.107978972939825E-4]:6.277384961569E-1)[&rate=5.107978972939825E-4]:1.004797402421E-1,33[&rate=5.107978972939825E-4]:8.429723347596E-1)[&rate=5.107978972939825E-4]:4.433350145825E-2)[&rate=5.107978972939825E-4]:1.270700480495E-1);
tree STATE_774000 [&joint=-18016.618608004497,lnP=-18016.618608004497] = [&R] (((2[&rate=5.720019236244123E-4]:9.748510221702E-1,((28[&rate=5.720019236244123E-4]:9.266224017502E-1,(20[&rate=5.720019236244123E-4]:4.169314985571E-1,25[&rate=5.720019236244123E-4]:4.333698547214E-1)[&rate=5.720019236244123E-4]:4.548963826451E-1)[&rate=5.720019236244123E-4]:5.197797489146E-2,(24[&rate=5.720019236244123E-4]:5.342216285895E-1,(6[&rate=5.720019236244123E-4]:2.564215833639E-1,7[&rate=5.720019236244123E-4]:2.564215833639E-1)[&rate=5.720019236244123E-4]:1.709507301572E-1)[&rate=5.720019236244123E-4]:4.005431316137E-1)[&rate=5.720019236244123E-4]:2.236479058027E-1)[&rate=5.720019236244123E-4]:1.695020226479E0,((36[&rate=5.720019236244123E-4]:6.552295812746E-1,33[&rate=5.720019236244123E-4]:6.197104555917E-1)[&rate=5.720019236244123E-4]:1.605357204605E-1,30[&rate=5.720019236244123E-4]:6.654920776916E-1)[&rate=5.720019236244123E-4]:4.765336812859E-2)[&rate=5.720019236244123E-4]:5.815053669935E-3,((62[&rate=5.720019236244123E-4]:5.913730392137E-1,(((((((15[&rate=5.720019236244123E-4]:4.274588338966E-1,12[&rate=5.720019236244123E-4]:3.89102669513E-1)[&rate=5.720019236244123E-4]:4.278903564911E-1,((8[&rate=5.720019236244123E-4]:6.958387231943E-1,(4[&rate=5.720019236244123E-4]:2.31020291954E-1,27[&rate=5.720019236244123E-4]:4.036230316801E-1)[&rate=5.720019236244123E-4]:4.155033627471E-1)[&rate=5.720019236244123E-4]:9.726838203651E-2,((46[&rate=5.720019236244123E-4]:4.763222870816E-1,(41[&rate=5.720019236244123E-4]:4.269101786412E-1,53[&rate=5.720019236244123E-4]:4.570471649426E-1)[&rate=5.720019236244123E-4]:2.749430022134E-2)[&rate=5.720019236244123E-4]:1.277319676894E-1,49[&rate=5.720019236244123E-4]:6.095337068257E-1)[&rate=5.720019236244123E-4]:1.917925764871E-1)[&rate=5.720019236244123E-4]:1.566674269116E-2)[&rate=5.720019236244123E-4]:3.796107170927E-1,((((40[&rate=5.720019236244123E-4]:4.614490688135E-1,((42[&rate=5.720019236244123E-4]:1.975888453093E-1,47[&rate=5.720019236244123E-4]:2.140272014737E-1)[&rate=5.720019236244123E-4]:2.088219722996E-1,54[&rate=5.720019236244123E-4]:5.981916395267E-1)[&rate=5.720019236244123E-4]:5.503825120458E-2)[&rate=5.720019236244123E-4]:2.154992563008E-1,52[&rate=5.720019236244123E-4]:6.166743525115E-1)[&rate=5.720019236244123E-4]:2.944026379197E-1,(63[&rate=5.720019236244123E-4]:4.482716214544E-1,58[&rate=5.720019236244123E-4]:4.455318954271E-1)[&rate=5.720019236244123E-4]:5.011615333605E-1)[&rate=5.720019236244123E-4]:1.13360566875E-1,(((44[&rate=5.720019236244123E-4]:3.491393609469E-1,43[&rate=5.720019236244123E-4]:3.518790869743E-1)[&rate=5.720019236244123E-4]:2.878731417066E-1,((48[&rate=5.720019236244123E-4]:3.511091060554E-1,50[&rate=5.720019236244123E-4]:2.689173252336E-1)[&rate=5.720019236244123E-4]:1.527958991184E-1,45[&rate=5.720019236244123E-4]:5.011652791465E-1)[&rate=5.720019236244123E-4]:1.577650317261E-1)[&rate=5.720019236244123E-4]:1.869778139248E-1,(51[&rate=5.720019236244123E-4]:5.137870341764E-1,(11[&rate=5.720019236244123E-4]:3.210764731856E-1,17[&rate=5.720019236244123E-4]:3.594326375693E-1)[&rate=5.720019236244123E-4]:2.749023418126E-1)[&rate=5.720019236244123E-4]:2.526690358265E-1)[&rate=5.720019236244123E-4]:2.579814873033E-1)[&rate=5.720019236244123E-4]:8.997440496866E-2)[&rate=5.720019236244123E-4]:9.638039356642E-2,(((39[&rate=5.720019236244123E-4]:7.842523233711E-2,(22[&rate=5.720019236244123E-4]:1.043565577256E0,((19[&rate=5.720019236244123E-4]:7.83413447517E-1,26[&rate=5.720019236244123E-4]:8.080709817634E-1)[&rate=5.720019236244123E-4]:1.750503642871E-1,1[&rate=5.720019236244123E-4]:1.968199761876E-1)[&rate=5.720019236244123E-4]:6.592368325987E-2)[&rate=5.720019236244123E-4]:1.965034906978E-1)[&rate=5.720019236244123E-4]:2.134328964417E-2,((10[&rate=5.720019236244123E-4]:3.714008152149E-1,55[&rate=5.720019236244123E-4]:3.522227330231E-1)[&rate=5.720019236244123E-4]:1.747192124135E-1,(21[&rate=5.720019236244123E-4]:4.232131697953E-1,(23[&rate=5.720019236244123E-4]:3.71053208983E-1,18[&rate=5.720019236244123E-4]:3.518751267913E-1)[&rate=5.720019236244123E-4]:6.311886492187E-2)[&rate=5.720019236244123E-4]:2.078383646823E-1)[&rate=5.720019236244123E-4]:6.194019190104E-1)[&rate=5.720019236244123E-4]:2.439479435877E-2,(((56[&rate=5.720019236244123E-4]:2.173702726369E-1,60[&rate=5.720019236244123E-4]:2.201099986644E-1)[&rate=5.720019236244123E-4]:2.162839478974E-1,59[&rate=5.720019236244123E-4]:4.309144945069E-1)[&rate=5.720019236244123E-4]:8.652821655288E-2,57[&rate=5.720019236244123E-4]:5.229221631147E-1)[&rate=5.720019236244123E-4]:8.478164956911E-1)[&rate=5.720019236244123E-4]:9.484821758357E-2)[&rate=5.720019236244123E-4]:4.106635620807E-2,(3[&rate=5.720019236244123E-4]:7.716124658061E-1,((5[&rate=5.720019236244123E-4]:5.609297908265E-1,16[&rate=5.720019236244123E-4]:6.239434894566E-1)[&rate=5.720019236244123E-4]:1.093325351016E-1,(13[&rate=5.720019236244123E-4]:4.341828460479E-1,9[&rate=5.720019236244123E-4]:3.958266816645E-1)[&rate=5.720019236244123E-4]:2.90874000428E-1)[&rate=5.720019236244123E-4]:1.534049343985E-1)[&rate=5.720019236244123E-4]:4.857256982982E-1)[&rate=5.720019236244123E-4]:6.742426812107E-1,38[&rate=5.720019236244123E-4]:9.288411192874E-1)[&rate=5.720019236244123E-4]:3.045537642578E-1,14[&rate=5.720019236244123E-4]:2.345723650669E0)[&rate=5.720019236244123E-4]:2.73765265482E-1)[&rate=5.720019236244123E-4]:1.652223025139E-1,((29[&rate=5.720019236244123E-4]:6.542606535111E-1,(31[&rate=5.720019236244123E-4]:6.849377644067E-1,(61[&rate=5.720019236244123E-4]:5.146810230275E-1,34[&rate=5.720019236244123E-4]:3.234241924264E-1)[&rate=5.720019236244123E-4]:2.358305118711E-1)[&rate=5.720019236244123E-4]:2.396769784737E-2)[&rate=5.720019236244123E-4]:2.787917097181E-2,((32[&rate=5.720019236244123E-4]:1.934573097521E-1,37[&rate=5.720019236244123E-4]:1.087578562E-1)[&rate=5.720019236244123E-4]:4.386829358591E-1,35[&rate=5.720019236244123E-4]:6.212112838624E-1)[&rate=5.720019236244123E-4]:1.893438411668E-1)[&rate=5.720019236244123E-4]:1.707846806434E-2)[&rate=5.720019236244123E-4]:1.974220694281E-2);
tree STATE_776000 [&joint=-18001.29757492822,lnP=-18001.29757492822] = [&R] (((((2[&rate=5.519259403347147E-4]:9.651486558139E-1,((28[&rate=5.519259403347147E-4]:9.333348882373E-1,(20[&rate=5.519259403347147E-4]:5.924202443733E-1,25[&rate=5.519259403347147E-4]:6.088586005377E-1)[&rate=5.519259403347147E-4]:2.861201233159E-1)[&rate=5.519259403347147E-4]:2.480799409987E-2,(24[&rate=5.519259403347147E-4]:6.962189744207E-1,(6[&rate=5.519259403347147E-4]:3.569620332192E-1,7[&rate=5.519259403347147E-4]:3.569620332192E-1)[&rate=5.519259403347147E-4]:2.324076261329E-1)[&rate=5.519259403347147E-4]:2.180882914781E-1)[&rate=5.519259403347147E-4]:2.344030337508E-1)[&rate=5.519259403347147E-4]:1.604392901739E0,(61[&rate=5.519259403347147E-4]:7.11186473243E-1,34[&rate=5.519259403347147E-4]:5.199296426419E-1)[&rate=5.519259403347147E-4]:2.184786071585E-2)[&rate=5.519259403347147E-4]:2.622072603007E-2,31[&rate=5.519259403347147E-4]:6.93681289497E-1)[&rate=5.519259403347147E-4]:3.922468277408E-2,((29[&rate=5.519259403347147E-4]:4.336724451884E-1,((((((22[&rate=5.519259403347147E-4]:8.845523792401E-1,((19[&rate=5.519259403347147E-4]:6.746621707898E-1,26[&rate=5.519259403347147E-4]:6.993197050362E-1)[&rate=5.519259403347147E-4]:1.229940049144E-1,1[&rate=5.519259403347147E-4]:3.601234008765E-2)[&rate=5.519259403347147E-4]:6.771812134423E-2)[&rate=5.519259403347147E-4]:2.774875741141E-1,39[&rate=5.519259403347147E-4]:3.961177378824E-4)[&rate=5.519259403347147E-4]:6.058880847354E-2,((10[&rate=5.519259403347147E-4]:7.412054091581E-1,55[&rate=5.519259403347147E-4]:7.220273269664E-1)[&rate=5.519259403347147E-4]:5.21586583314E-2,(21[&rate=5.519259403347147E-4]:5.291459395563E-1,(23[&rate=5.519259403347147E-4]:3.853521799749E-1,18[&rate=5.519259403347147E-4]:3.661740977831E-1)[&rate=5.519259403347147E-4]:1.547526636911E-1)[&rate=5.519259403347147E-4]:3.491496347824E-1)[&rate=5.519259403347147E-4]:3.333742833794E-1)[&rate=5.519259403347147E-4]:1.055867774373E-1,((((46[&rate=5.519259403347147E-4]:6.630729608328E-1,(49[&rate=5.519259403347147E-4]:4.699038315689E-1,41[&rate=5.519259403347147E-4]:4.425065712951E-1)[&rate=5.519259403347147E-4]:1.986485813186E-1)[&rate=5.519259403347147E-4]:1.459604501894E-1,(53[&rate=5.519259403347147E-4]:7.724573639472E-1,((8[&rate=5.519259403347147E-4]:5.482940845517E-1,(4[&rate=5.519259403347147E-4]:2.557941467619E-1,27[&rate=5.519259403347147E-4]:4.283968864879E-1)[&rate=5.519259403347147E-4]:2.431848692967E-1)[&rate=5.519259403347147E-4]:1.874909763915E-1,(15[&rate=5.519259403347147E-4]:5.719682554664E-1,12[&rate=5.519259403347147E-4]:5.336120910827E-1)[&rate=5.519259403347147E-4]:2.103921479426E-1)[&rate=5.519259403347147E-4]:2.571339889422E-2)[&rate=5.519259403347147E-4]:4.479522515734E-2)[&rate=5.519259403347147E-4]:3.499402040318E-1,(((52[&rate=5.519259403347147E-4]:7.678838949488E-1,(63[&rate=5.519259403347147E-4]:4.851772293883E-1,58[&rate=5.519259403347147E-4]:4.82437503361E-1)[&rate=5.519259403347147E-4]:3.210628299441E-1)[&rate=5.519259403347147E-4]:4.037686016128E-2,(42[&rate=5.519259403347147E-4]:5.910140910167E-1,(54[&rate=5.519259403347147E-4]:4.813135214772E-1,(40[&rate=5.519259403347147E-4]:2.797137161938E-1,47[&rate=5.519259403347147E-4]:2.961520723581E-1)[&rate=5.519259403347147E-4]:9.818983365747E-3)[&rate=5.519259403347147E-4]:3.014813914572E-1)[&rate=5.519259403347147E-4]:2.775206366961E-1)[&rate=5.519259403347147E-4]:1.97482151148E-1,((11[&rate=5.519259403347147E-4]:5.043537403285E-1,17[&rate=5.519259403347147E-4]:5.427099047122E-1)[&rate=5.519259403347147E-4]:2.346901273802E-1,(51[&rate=5.519259403347147E-4]:6.527181284806E-1,((44[&rate=5.519259403347147E-4]:1.445103532661E-1,43[&rate=5.519259403347147E-4]:1.472500792934E-1)[&rate=5.519259403347147E-4]:4.773361703907E-1,((48[&rate=5.519259403347147E-4]:4.203322265956E-1,50[&rate=5.519259403347147E-4]:3.381404457737E-1)[&rate=5.519259403347147E-4]:1.112879896104E-1,45[&rate=5.519259403347147E-4]:5.288804901787E-1)[&rate=5.519259403347147E-4]:1.148838416972E-1)[&rate=5.519259403347147E-4]:8.840585139931E-2)[&rate=5.519259403347147E-4]:4.133958406248E-3)[&rate=5.519259403347147E-4]:3.488908193712E-1)[&rate=5.519259403347147E-4]:7.65183800288E-2)[&rate=5.519259403347147E-4]:2.613764647638E-2,(((56[&rate=5.519259403347147E-4]:5.163976781419E-1,60[&rate=5.519259403347147E-4]:5.191374041694E-1)[&rate=5.519259403347147E-4]:2.099109837701E-1,59[&rate=5.519259403347147E-4]:7.235689358846E-1)[&rate=5.519259403347147E-4]:7.483005900736E-2,57[&rate=5.519259403347147E-4]:8.038784469469E-1)[&rate=5.519259403347147E-4]:5.593150063645E-1)[&rate=5.519259403347147E-4]:4.995359280311E-2)[&rate=5.519259403347147E-4]:7.998299797623E-2,(3[&rate=5.519259403347147E-4]:7.868620881042E-1,((13[&rate=5.519259403347147E-4]:3.345423444635E-1,9[&rate=5.519259403347147E-4]:2.9618618008E-1)[&rate=5.519259403347147E-4]:4.704685372269E-1,(5[&rate=5.519259403347147E-4]:6.559250752333E-1,16[&rate=5.519259403347147E-4]:7.189387738634E-1)[&rate=5.519259403347147E-4]:9.429128590929E-2)[&rate=5.519259403347147E-4]:8.870052148212E-2)[&rate=5.519259403347147E-4]:4.569528874933E-1)[&rate=5.519259403347147E-4]:4.32773599452E-1,38[&rate=5.519259403347147E-4]:6.73848849022E-1)[&rate=5.519259403347147E-4]:7.329877551602E-1)[&rate=5.519259403347147E-4]:1.629678258298E-1,(((32[&rate=5.519259403347147E-4]:1.535846441869E-1,37[&rate=5.519259403347147E-4]:6.888519063483E-2)[&rate=5.519259403347147E-4]:1.320113849484E-1,35[&rate=5.519259403347147E-4]:2.746670673866E-1)[&rate=5.519259403347147E-4]:4.436136955272E-1,(14[&rate=5.519259403347147E-4]:2.646427072329E0,62[&rate=5.519259403347147E-4]:6.183111953923E-1)[&rate=5.519259403347147E-4]:2.893131615546E-2)[&rate=5.519259403347147E-4]:6.774808650753E-3)[&rate=5.519259403347147E-4]:8.162089250991E-2)[&rate=5.519259403347147E-4]:7.290352409627E-2,((36[&rate=5.519259403347147E-4]:5.617678331778E-1,33[&rate=5.519259403347147E-4]:5.262487074949E-1)[&rate=5.519259403347147E-4]:3.220054042712E-1,30[&rate=5.519259403347147E-4]:7.335000134055E-1)[&rate=5.519259403347147E-4]:1.766467421888E-2);
tree STATE_778000 [&joint=-18021.088115961782,lnP=-18021.088115961782] = [&R] (((((62[&rate=5.007864914238989E-4]:5.398664131376E-1,(((((((41[&rate=5.007864914238989E-4]:6.793911843751E-1,46[&rate=5.007864914238989E-4]:7.013089925942E-1)[&rate=5.007864914238989E-4]:1.509478538017E-1,(15[&rate=5.007864914238989E-4]:4.131889080437E-1,12[&rate=5.007864914238989E-4]:3.7483274366E-1)[&rate=5.007864914238989E-4]:4.829035547906E-1)[&rate=5.007864914238989E-4]:4.00540373407E-2,(((4[&rate=5.007864914238989E-4]:3.408823395211E-2,27[&rate=5.007864914238989E-4]:2.066909736781E-1)[&rate=5.007864914238989E-4]:4.654685681E-1,(53[&rate=5.007864914238989E-4]:5.431558687323E-1,8[&rate=5.007864914238989E-4]:5.321969646226E-1)[&rate=5.007864914238989E-4]:1.667490592262E-2)[&rate=5.007864914238989E-4]:1.739411056495E-1,49[&rate=5.007864914238989E-4]:7.310321542769E-1)[&rate=5.007864914238989E-4]:1.667581815145E-1)[&rate=5.007864914238989E-4]:3.057329222121E-1,(((11[&rate=5.007864914238989E-4]:4.935916985666E-1,17[&rate=5.007864914238989E-4]:5.319478629503E-1)[&rate=5.007864914238989E-4]:6.696953781548E-1,(((63[&rate=5.007864914238989E-4]:3.879743868373E-1,58[&rate=5.007864914238989E-4]:3.852346608099E-1)[&rate=5.007864914238989E-4]:4.756657698361E-1,(47[&rate=5.007864914238989E-4]:4.406857082789E-1,(42[&rate=5.007864914238989E-4]:3.898637764044E-1,(54[&rate=5.007864914238989E-4]:5.712889539474E-1,40[&rate=5.007864914238989E-4]:3.795081320297E-1)[&rate=5.007864914238989E-4]:1.035564437474E-2)[&rate=5.007864914238989E-4]:3.438357571012E-2)[&rate=5.007864914238989E-4]:4.61310612778E-1)[&rate=5.007864914238989E-4]:1.355078658392E-1,52[&rate=5.007864914238989E-4]:9.607918581289E-1)[&rate=5.007864914238989E-4]:1.203034377707E-1)[&rate=5.007864914238989E-4]:1.639400643225E-2,(((48[&rate=5.007864914238989E-4]:4.103104110987E-1,50[&rate=5.007864914238989E-4]:3.281186302768E-1)[&rate=5.007864914238989E-4]:1.809548187446E-1,(44[&rate=5.007864914238989E-4]:4.490990411916E-1,(43[&rate=5.007864914238989E-4]:4.404610459102E-1,45[&rate=5.007864914238989E-4]:4.596391281019E-1)[&rate=5.007864914238989E-4]:1.137772130877E-2)[&rate=5.007864914238989E-4]:1.175086544053E-1)[&rate=5.007864914238989E-4]:2.770519700947E-1,51[&rate=5.007864914238989E-4]:7.861254191162E-1)[&rate=5.007864914238989E-4]:3.113638832156E-1)[&rate=5.007864914238989E-4]:2.384217484985E-2)[&rate=5.007864914238989E-4]:4.318166795874E-2,(((39[&rate=5.007864914238989E-4]:2.720019539521E-2,((10[&rate=5.007864914238989E-4]:8.043476739621E-1,55[&rate=5.007864914238989E-4]:7.851695917704E-1)[&rate=5.007864914238989E-4]:9.349920306135E-2,(21[&rate=5.007864914238989E-4]:8.612690021524E-1,(23[&rate=5.007864914238989E-4]:4.312824445259E-1,18[&rate=5.007864914238989E-4]:4.121043623342E-1)[&rate=5.007864914238989E-4]:4.409454617361E-1)[&rate=5.007864914238989E-4]:1.215093817203E-1)[&rate=5.007864914238989E-4]:1.951067430293E-1)[&rate=5.007864914238989E-4]:3.158648803722E-2,(22[&rate=5.007864914238989E-4]:9.80999663852E-1,((19[&rate=5.007864914238989E-4]:6.39358105206E-1,26[&rate=5.007864914238989E-4]:6.640156394524E-1)[&rate=5.007864914238989E-4]:2.223188684444E-1,1[&rate=5.007864914238989E-4]:1.000331380339E-1)[&rate=5.007864914238989E-4]:1.001446080098E-1)[&rate=5.007864914238989E-4]:2.394308551968E-1)[&rate=5.007864914238989E-4]:9.154320227037E-2,(((60[&rate=5.007864914238989E-4]:5.476468599034E-1,56[&rate=5.007864914238989E-4]:5.449071338759E-1)[&rate=5.007864914238989E-4]:2.590982690642E-1,59[&rate=5.007864914238989E-4]:8.012656769127E-1)[&rate=5.007864914238989E-4]:1.275331450176E-1,57[&rate=5.007864914238989E-4]:9.342782739852E-1)[&rate=5.007864914238989E-4]:4.626269541834E-1)[&rate=5.007864914238989E-4]:2.240243751988E-2)[&rate=5.007864914238989E-4]:2.790158477104E-1,((3[&rate=5.007864914238989E-4]:4.171910430696E-1,16[&rate=5.007864914238989E-4]:5.322595362202E-1)[&rate=5.007864914238989E-4]:6.858579368172E-1,(5[&rate=5.007864914238989E-4]:8.089457068682E-1,(13[&rate=5.007864914238989E-4]:4.559680826392E-1,9[&rate=5.007864914238989E-4]:4.176119182557E-1)[&rate=5.007864914238989E-4]:4.077721447769E-1)[&rate=5.007864914238989E-4]:3.461580675391E-1)[&rate=5.007864914238989E-4]:3.459594650188E-1)[&rate=5.007864914238989E-4]:5.336615998885E-1,38[&rate=5.007864914238989E-4]:9.799303187667E-1)[&rate=5.007864914238989E-4]:4.757232041844E-1)[&rate=5.007864914238989E-4]:1.080913281674E-1,61[&rate=5.007864914238989E-4]:7.107992713596E-1)[&rate=5.007864914238989E-4]:1.207635692394E-2,((34[&rate=5.007864914238989E-4]:4.095401274175E-1,(29[&rate=5.007864914238989E-4]:4.733708273143E-1,(2[&rate=5.007864914238989E-4]:9.35017123233E-1,(((24[&rate=5.007864914238989E-4]:7.889849982992E-1,(6[&rate=5.007864914238989E-4]:1.390836308326E-1,7[&rate=5.007864914238989E-4]:1.390836308326E-1)[&rate=5.007864914238989E-4]:5.430520523981E-1)[&rate=5.007864914238989E-4]:8.772638101258E-2,(20[&rate=5.007864914238989E-4]:4.25911262686E-1,25[&rate=5.007864914238989E-4]:4.423496188503E-1)[&rate=5.007864914238989E-4]:4.398412125162E-1)[&rate=5.007864914238989E-4]:7.547793794412E-3,28[&rate=5.007864914238989E-4]:9.280947895446E-1)[&rate=5.007864914238989E-4]:2.343195939625E-1)[&rate=5.007864914238989E-4]:1.495079506911E0)[&rate=5.007864914238989E-4]:7.207551469375E-3)[&rate=5.007864914238989E-4]:1.180894682081E-1,(31[&rate=5.007864914238989E-4]:2.41701720323E-1,14[&rate=5.007864914238989E-4]:2.272549837697E0)[&rate=5.007864914238989E-4]:4.116109354118E-1)[&rate=5.007864914238989E-4]:3.989202056856E-3)[&rate=5.007864914238989E-4]:1.193649175309E-1,30[&rate=5.007864914238989E-4]:7.220219665795E-1)[&rate=5.007864914238989E-4]:2.341262482466E-1,((36[&rate=5.007864914238989E-4]:7.115736616728E-1,33[&rate=5.007864914238989E-4]:6.7605453599E-1)[&rate=5.007864914238989E-4]:2.235435682982E-1,((32[&rate=5.007864914238989E-4]:1.776471717494E-1,37[&rate=5.007864914238989E-4]:9.29477181974E-2)[&rate=5.007864914238989E-4]:4.443129313121E-1,35[&rate=5.007864914238989E-4]:6.110311413128E-1)[&rate=5.007864914238989E-4]:3.02228165161E-1)[&rate=5.007864914238989E-4]:1.713042088987E-1);
tree STATE_780000 [&joint=-18006.726107844344,lnP=-18006.726107844344] = [&R] ((62[&rate=5.505305257512627E-4]:5.592763077252E-1,61[&rate=5.505305257512627E-4]:6.221178377797E-1)[&rate=5.505305257512627E-4]:1.140091570251E-1,((31[&rate=5.505305257512627E-4]:6.043326275921E-1,((35[&rate=5.505305257512627E-4]:5.834783783809E-1,(34[&rate=5.505305257512627E-4]:3.630985930442E-1,(32[&rate=5.505305257512627E-4]:3.996829447923E-1,37[&rate=5.505305257512627E-4]:3.149834912402E-1)[&rate=5.505305257512627E-4]:1.737981619131E-1)[&rate=5.505305257512627E-4]:2.09262334242E-2)[&rate=5.505305257512627E-4]:2.807221868973E-2,(36[&rate=5.505305257512627E-4]:5.648583679787E-1,33[&rate=5.505305257512627E-4]:5.293392422958E-1)[&rate=5.505305257512627E-4]:6.855015258919E-2)[&rate=5.505305257512627E-4]:6.655252232478E-2)[&rate=5.505305257512627E-4]:1.726131505143E-2,(30[&rate=5.505305257512627E-4]:5.457543967052E-1,(((2[&rate=5.505305257512627E-4]:7.757131998883E-1,(((20[&rate=5.505305257512627E-4]:3.354351079319E-1,25[&rate=5.505305257512627E-4]:3.518734640963E-1)[&rate=5.505305257512627E-4]:3.624692228094E-1,(24[&rate=5.505305257512627E-4]:6.059125668881E-1,(6[&rate=5.505305257512627E-4]:3.785550834417E-1,7[&rate=5.505305257512627E-4]:3.785550834417E-1)[&rate=5.505305257512627E-4]:1.205081683779E-1)[&rate=5.505305257512627E-4]:1.029506679628E-1)[&rate=5.505305257512627E-4]:6.186870601512E-2,28[&rate=5.505305257512627E-4]:8.145675573045E-1)[&rate=5.505305257512627E-4]:1.885429028579E-1)[&rate=5.505305257512627E-4]:1.516914718726E0,(((((((22[&rate=5.505305257512627E-4]:9.584057333995E-1,((19[&rate=5.505305257512627E-4]:6.55392326258E-1,26[&rate=5.505305257512627E-4]:6.800498605044E-1)[&rate=5.505305257512627E-4]:2.115481892871E-1,1[&rate=5.505305257512627E-4]:1.052966799286E-1)[&rate=5.505305257512627E-4]:7.228713566261E-2)[&rate=5.505305257512627E-4]:2.668557052487E-1,((10[&rate=5.505305257512627E-4]:6.159895611449E-1,55[&rate=5.505305257512627E-4]:5.968114789532E-1)[&rate=5.505305257512627E-4]:7.23305255492E-2,(21[&rate=5.505305257512627E-4]:6.567520477608E-1,(23[&rate=5.505305257512627E-4]:3.092238592248E-1,18[&rate=5.505305257512627E-4]:2.900457770331E-1)[&rate=5.505305257512627E-4]:3.584870926456E-1)[&rate=5.505305257512627E-4]:1.164995457825E-1)[&rate=5.505305257512627E-4]:4.410509409951E-1)[&rate=5.505305257512627E-4]:2.44546402162E-2,39[&rate=5.505305257512627E-4]:8.807224324797E-2)[&rate=5.505305257512627E-4]:8.011753981918E-2,(((59[&rate=5.505305257512627E-4]:3.939590569082E-1,56[&rate=5.505305257512627E-4]:3.966987829355E-1)[&rate=5.505305257512627E-4]:7.849765265566E-2,60[&rate=5.505305257512627E-4]:4.779361616188E-1)[&rate=5.505305257512627E-4]:2.566620755335E-1,57[&rate=5.505305257512627E-4]:7.345982371523E-1)[&rate=5.505305257512627E-4]:6.801668883807E-1)[&rate=5.505305257512627E-4]:8.770574470657E-3,((((15[&rate=5.505305257512627E-4]:5.889812010936E-1,12[&rate=5.505305257512627E-4]:5.506250367099E-1)[&rate=5.505305257512627E-4]:1.928224642003E-1,((49[&rate=5.505305257512627E-4]:4.64828582241E-1,(53[&rate=5.505305257512627E-4]:4.485132472382E-1,8[&rate=5.505305257512627E-4]:4.375543431285E-1)[&rate=5.505305257512627E-4]:1.905506103037E-2)[&rate=5.505305257512627E-4]:8.134882887878E-2,(4[&rate=5.505305257512627E-4]:1.46704442845E-1,27[&rate=5.505305257512627E-4]:3.193071825711E-1)[&rate=5.505305257512627E-4]:3.419387216995E-1)[&rate=5.505305257512627E-4]:1.972700897905E-1)[&rate=5.505305257512627E-4]:5.233236910255E-2,(41[&rate=5.505305257512627E-4]:5.420958812811E-1,46[&rate=5.505305257512627E-4]:5.640136895002E-1)[&rate=5.505305257512627E-4]:2.262867284578E-1)[&rate=5.505305257512627E-4]:3.4586214566E-1,(((((44[&rate=5.505305257512627E-4]:4.934241329662E-1,43[&rate=5.505305257512627E-4]:4.961638589936E-1)[&rate=5.505305257512627E-4]:1.993625875571E-1,(45[&rate=5.505305257512627E-4]:6.320587051535E-1,(48[&rate=5.505305257512627E-4]:4.596667120912E-1,50[&rate=5.505305257512627E-4]:3.774749312693E-1)[&rate=5.505305257512627E-4]:1.751317190896E-1)[&rate=5.505305257512627E-4]:8.264582358893E-2)[&rate=5.505305257512627E-4]:1.461453012393E-1,51[&rate=5.505305257512627E-4]:7.813977751872E-1)[&rate=5.505305257512627E-4]:7.540725657933E-2,(11[&rate=5.505305257512627E-4]:5.425751411658E-1,17[&rate=5.505305257512627E-4]:5.809313055495E-1)[&rate=5.505305257512627E-4]:3.964216714226E-1)[&rate=5.505305257512627E-4]:1.19333865797E-1,((((47[&rate=5.505305257512627E-4]:5.329953827555E-1,42[&rate=5.505305257512627E-4]:5.165570265911E-1)[&rate=5.505305257512627E-4]:1.488019245196E-2,(40[&rate=5.505305257512627E-4]:3.231372511654E-1,54[&rate=5.505305257512627E-4]:5.149180730832E-1)[&rate=5.505305257512627E-4]:2.082999678777E-1)[&rate=5.505305257512627E-4]:2.704864661771E-1,52[&rate=5.505305257512627E-4]:7.416497126174E-1)[&rate=5.505305257512627E-4]:6.640581331484E-2,(63[&rate=5.505305257512627E-4]:4.103066109336E-1,58[&rate=5.505305257512627E-4]:4.075668849062E-1)[&rate=5.505305257512627E-4]:4.361050793824E-1)[&rate=5.505305257512627E-4]:1.680833716312E-1)[&rate=5.505305257512627E-4]:8.331133728742E-2)[&rate=5.505305257512627E-4]:1.092909446046E-1)[&rate=5.505305257512627E-4]:2.402905650307E-1,((5[&rate=5.505305257512627E-4]:4.768413932598E-1,(3[&rate=5.505305257512627E-4]:3.864354790207E-1,16[&rate=5.505305257512627E-4]:5.015039721713E-1)[&rate=5.505305257512627E-4]:3.835111971862E-2)[&rate=5.505305257512627E-4]:2.072557360348E-1,(13[&rate=5.505305257512627E-4]:4.141820602064E-1,9[&rate=5.505305257512627E-4]:3.758258958229E-1)[&rate=5.505305257512627E-4]:3.24709589636E-1)[&rate=5.505305257512627E-4]:7.824688617671E-1)[&rate=5.505305257512627E-4]:4.856188280945E-1,38[&rate=5.505305257512627E-4]:8.973902986081E-1)[&rate=5.505305257512627E-4]:4.116759761705E-1)[&rate=5.505305257512627E-4]:1.53119094486E-1,(14[&rate=5.505305257512627E-4]:2.563030003621E0,29[&rate=5.505305257512627E-4]:4.77537077504E-1)[&rate=5.505305257512627E-4]:1.148413276685E-2)[&rate=5.505305257512627E-4]:5.673318643432E-2)[&rate=5.505305257512627E-4]:2.119473719535E-2)[&rate=5.505305257512627E-4]:4.895928166937E-2);
tree STATE_782000 [&joint=-18014.745429952673,lnP=-18014.745429952673] = [&R] (((((62[&rate=5.893333055711572E-4]:3.68717781574E-1,31[&rate=5.893333055711572E-4]:3.659855411366E-1)[&rate=5.893333055711572E-4]:1.106525143027E-1,61[&rate=5.893333055711572E-4]:5.422118259312E-1)[&rate=5.893333055711572E-4]:4.142123425002E-2,(14[&rate=5.893333055711572E-4]:2.507867980523E0,((2[&rate=5.893333055711572E-4]:7.110307133045E-1,(28[&rate=5.893333055711572E-4]:8.56268043702E-1,((20[&rate=5.893333055711572E-4]:4.635771460233E-1,25[&rate=5.893333055711572E-4]:4.800155021877E-1)[&rate=5.893333055711572E-4]:2.484889854114E-1,(24[&rate=5.893333055711572E-4]:5.999144602732E-1,(6[&rate=5.893333055711572E-4]:2.22279196742E-1,7[&rate=5.893333055711572E-4]:2.22279196742E-1)[&rate=5.893333055711572E-4]:2.707859484627E-1)[&rate=5.893333055711572E-4]:1.231105752712E-1)[&rate=5.893333055711572E-4]:8.940739171926E-2)[&rate=5.893333055711572E-4]:8.215992987661E-2)[&rate=5.893333055711572E-4]:1.633489350698E0,(29[&rate=5.893333055711572E-4]:3.476424403068E-1,((((((56[&rate=5.893333055711572E-4]:5.32415226432E-1,(60[&rate=5.893333055711572E-4]:4.48150668173E-1,59[&rate=5.893333055711572E-4]:4.42671216118E-1)[&rate=5.893333055711572E-4]:8.700428428658E-2)[&rate=5.893333055711572E-4]:1.409495231434E-1,57[&rate=5.893333055711572E-4]:6.761044756029E-1)[&rate=5.893333055711572E-4]:7.008003086508E-1,(((((8[&rate=5.893333055711572E-4]:6.134681102129E-1,49[&rate=5.893333055711572E-4]:6.216872882949E-1)[&rate=5.893333055711572E-4]:4.05597634411E-2,((4[&rate=5.893333055711572E-4]:2.864367614949E-1,27[&rate=5.893333055711572E-4]:4.590395012209E-1)[&rate=5.893333055711572E-4]:1.616679924105E-1,53[&rate=5.893333055711572E-4]:5.083787265081E-1)[&rate=5.893333055711572E-4]:1.566080512555E-1)[&rate=5.893333055711572E-4]:1.595818803756E-1,(41[&rate=5.893333055711572E-4]:5.924293419241E-1,46[&rate=5.893333055711572E-4]:6.143471501432E-1)[&rate=5.893333055711572E-4]:2.020023299137E-1)[&rate=5.893333055711572E-4]:1.055001225943E-1,(15[&rate=5.893333055711572E-4]:7.471888487226E-1,12[&rate=5.893333055711572E-4]:7.088326843389E-1)[&rate=5.893333055711572E-4]:2.184963703671E-1)[&rate=5.893333055711572E-4]:1.741935193068E-1,((((11[&rate=5.893333055711572E-4]:8.190264695744E-1,17[&rate=5.893333055711572E-4]:8.573826339581E-1)[&rate=5.893333055711572E-4]:7.014738671192E-2,51[&rate=5.893333055711572E-4]:8.069820754645E-1)[&rate=5.893333055711572E-4]:1.779676611306E-2,((44[&rate=5.893333055711572E-4]:2.312331998888E-1,43[&rate=5.893333055711572E-4]:2.339729259161E-1)[&rate=5.893333055711572E-4]:6.031092125346E-1,(45[&rate=5.893333055711572E-4]:4.878519532215E-1,(48[&rate=5.893333055711572E-4]:3.069376107957E-1,50[&rate=5.893333055711572E-4]:2.247458299739E-1)[&rate=5.893333055711572E-4]:1.836540684532E-1)[&rate=5.893333055711572E-4]:3.684082674209E-1)[&rate=5.893333055711572E-4]:4.797067572955E-2)[&rate=5.893333055711572E-4]:8.41746001962E-2,(((54[&rate=5.893333055711572E-4]:6.32496716044E-1,(40[&rate=5.893333055711572E-4]:2.822248160934E-1,(47[&rate=5.893333055711572E-4]:2.010671325333E-1,42[&rate=5.893333055711572E-4]:1.846287763689E-1)[&rate=5.893333055711572E-4]:9.759603972445E-2)[&rate=5.893333055711572E-4]:1.584910780329E-1)[&rate=5.893333055711572E-4]:2.362796872519E-1,(63[&rate=5.893333055711572E-4]:3.88975748472E-1,58[&rate=5.893333055711572E-4]:3.862360224447E-1)[&rate=5.893333055711572E-4]:2.661020246871E-1)[&rate=5.893333055711572E-4]:6.505509644573E-2,52[&rate=5.893333055711572E-4]:6.817767052212E-1)[&rate=5.893333055711572E-4]:2.271767365525E-1)[&rate=5.893333055711572E-4]:1.103773514171E-1)[&rate=5.893333055711572E-4]:1.027794705148E-1)[&rate=5.893333055711572E-4]:2.528397919195E-2,((((10[&rate=5.893333055711572E-4]:4.94546951475E-1,55[&rate=5.893333055711572E-4]:4.753688692833E-1)[&rate=5.893333055711572E-4]:2.945990170129E-1,(21[&rate=5.893333055711572E-4]:6.034271546997E-1,(23[&rate=5.893333055711572E-4]:5.70506198536E-1,18[&rate=5.893333055711572E-4]:5.513281163443E-1)[&rate=5.893333055711572E-4]:4.387986027337E-2)[&rate=5.893333055711572E-4]:2.706503206374E-1)[&rate=5.893333055711572E-4]:3.862295166887E-1,39[&rate=5.893333055711572E-4]:1.096220605191E-1)[&rate=5.893333055711572E-4]:1.226133394268E-4,(22[&rate=5.893333055711572E-4]:1.186270776686E0,((19[&rate=5.893333055711572E-4]:7.463383757727E-1,26[&rate=5.893333055711572E-4]:7.709959100191E-1)[&rate=5.893333055711572E-4]:2.48462060977E-1,1[&rate=5.893333055711572E-4]:2.331566011331E-1)[&rate=5.893333055711572E-4]:1.722922577441E-1)[&rate=5.893333055711572E-4]:8.511773278941E-2)[&rate=5.893333055711572E-4]:4.58687471213E-2)[&rate=5.893333055711572E-4]:2.344899038596E-1,(((13[&rate=5.893333055711572E-4]:4.744374114352E-1,9[&rate=5.893333055711572E-4]:4.360812470517E-1)[&rate=5.893333055711572E-4]:1.582063662039E-1,(3[&rate=5.893333055711572E-4]:3.756790550051E-1,16[&rate=5.893333055711572E-4]:4.907475481557E-1)[&rate=5.893333055711572E-4]:1.501154075657E-1)[&rate=5.893333055711572E-4]:2.192534674016E-1,5[&rate=5.893333055711572E-4]:7.971027244929E-1)[&rate=5.893333055711572E-4]:6.423156688398E-1)[&rate=5.893333055711572E-4]:6.417000196472E-1,38[&rate=5.893333055711572E-4]:1.026323892432E0)[&rate=5.893333055711572E-4]:2.944827068688E-1)[&rate=5.893333055711572E-4]:4.015182086642E-2)[&rate=5.893333055711572E-4]:3.458079323258E-2)[&rate=5.893333055711572E-4]:4.103942654055E-2)[&rate=5.893333055711572E-4]:6.315577334629E-2,((34[&rate=5.893333055711572E-4]:2.760503050884E-1,(32[&rate=5.893333055711572E-4]:2.54967064522E-1,37[&rate=5.893333055711572E-4]:1.7026761097E-1)[&rate=5.893333055711572E-4]:2.314657542276E-1)[&rate=5.893333055711572E-4]:7.480345597932E-2,35[&rate=5.893333055711572E-4]:5.503073129802E-1)[&rate=5.893333055711572E-4]:1.046782418587E-1)[&rate=5.893333055711572E-4]:3.4718884203E-2,((30[&rate=5.893333055711572E-4]:4.100204027776E-1,33[&rate=5.893333055711572E-4]:5.247745011383E-1)[&rate=5.893333055711572E-4]:5.305508818833E-2,36[&rate=5.893333055711572E-4]:6.133487150095E-1)[&rate=5.893333055711572E-4]:9.821364752968E-2);
tree STATE_784000 [&joint=-18004.44555446456,lnP=-18004.44555446456] = [&R] ((((36[&rate=5.720521045116895E-4]:5.057400334544E-1,33[&rate=5.720521045116895E-4]:4.702209077715E-1)[&rate=5.720521045116895E-4]:6.581370925972E-2,30[&rate=5.720521045116895E-4]:4.212805186706E-1)[&rate=5.720521045116895E-4]:1.684772185938E-1,((35[&rate=5.720521045116895E-4]:6.066985265743E-1,34[&rate=5.720521045116895E-4]:4.072449746619E-1)[&rate=5.720521045116895E-4]:5.499421142848E-2,(32[&rate=5.720521045116895E-4]:4.548129174446E-1,37[&rate=5.720521045116895E-4]:3.701134638925E-1)[&rate=5.720521045116895E-4]:2.17808782307E-1)[&rate=5.720521045116895E-4]:5.648029980784E-2)[&rate=5.720521045116895E-4]:2.645169071793E-2,((61[&rate=5.720521045116895E-4]:4.870017755162E-1,((((((20[&rate=5.720521045116895E-4]:3.472670658713E-1,25[&rate=5.720521045116895E-4]:3.637054220357E-1)[&rate=5.720521045116895E-4]:3.151506360246E-1,(2[&rate=5.720521045116895E-4]:4.619322366062E-1,28[&rate=5.720521045116895E-4]:6.893294968803E-1)[&rate=5.720521045116895E-4]:2.788272556375E-2)[&rate=5.720521045116895E-4]:2.306603707919E-1,(6[&rate=5.720521045116895E-4]:6.126158291435E-1,7[&rate=5.720521045116895E-4]:6.126158291435E-1)[&rate=5.720521045116895E-4]:1.845718325855E-1)[&rate=5.720521045116895E-4]:2.091793315966E-1,24[&rate=5.720521045116895E-4]:1.113216308394E0)[&rate=5.720521045116895E-4]:1.304780042355E0,29[&rate=5.720521045116895E-4]:2.777089040842E-1)[&rate=5.720521045116895E-4]:4.870831212644E-2,(((((((56[&rate=5.720521045116895E-4]:3.762872973936E-1,59[&rate=5.720521045116895E-4]:3.735475713663E-1)[&rate=5.720521045116895E-4]:1.941773542032E-1,60[&rate=5.720521045116895E-4]:5.732043776244E-1)[&rate=5.720521045116895E-4]:1.174320979565E-1,57[&rate=5.720521045116895E-4]:6.906364755809E-1)[&rate=5.720521045116895E-4]:8.311251981643E-1,((((49[&rate=5.720521045116895E-4]:7.891460927448E-1,(15[&rate=5.720521045116895E-4]:4.135513465081E-1,12[&rate=5.720521045116895E-4]:3.751951821244E-1)[&rate=5.720521045116895E-4]:4.139509106204E-1)[&rate=5.720521045116895E-4]:8.875531962884E-2,(53[&rate=5.720521045116895E-4]:6.375316256188E-1,((4[&rate=5.720521045116895E-4]:5.442275260915E-2,27[&rate=5.720521045116895E-4]:2.270254923352E-1)[&rate=5.720521045116895E-4]:4.860646058475E-1,8[&rate=5.720521045116895E-4]:5.898024269497E-1)[&rate=5.720521045116895E-4]:3.677029455935E-2)[&rate=5.720521045116895E-4]:2.431095127825E-1)[&rate=5.720521045116895E-4]:1.149198374257E-2,(41[&rate=5.720521045116895E-4]:7.503748978745E-1,46[&rate=5.720521045116895E-4]:7.722927060936E-1)[&rate=5.720521045116895E-4]:1.11621237968E-1)[&rate=5.720521045116895E-4]:2.239423288829E-1,(((51[&rate=5.720521045116895E-4]:6.273449328439E-1,(11[&rate=5.720521045116895E-4]:4.218037092876E-1,17[&rate=5.720521045116895E-4]:4.601598736713E-1)[&rate=5.720521045116895E-4]:2.877330043782E-1)[&rate=5.720521045116895E-4]:1.780650356551E-1,((45[&rate=5.720521045116895E-4]:4.293331901776E-1,(48[&rate=5.720521045116895E-4]:3.212223936544E-1,50[&rate=5.720521045116895E-4]:2.390306128325E-1)[&rate=5.720521045116895E-4]:1.108505225506E-1)[&rate=5.720521045116895E-4]:4.841034419556E-2,(43[&rate=5.720521045116895E-4]:4.342236788898E-1,44[&rate=5.720521045116895E-4]:4.314839528624E-1)[&rate=5.720521045116895E-4]:2.43417732917E-2)[&rate=5.720521045116895E-4]:4.071184889204E-1)[&rate=5.720521045116895E-4]:1.679668093379E-1,((63[&rate=5.720521045116895E-4]:1.971047444036E-1,58[&rate=5.720521045116895E-4]:1.943650183763E-1)[&rate=5.720521045116895E-4]:5.364946030022E-1,(52[&rate=5.720521045116895E-4]:5.486166383381E-1,((47[&rate=5.720521045116895E-4]:4.768254455031E-1,54[&rate=5.720521045116895E-4]:6.521679112565E-1)[&rate=5.720521045116895E-4]:1.838335761726E-2,(42[&rate=5.720521045116895E-4]:1.162001836394E-1,40[&rate=5.720521045116895E-4]:1.162001836394E-1)[&rate=5.720521045116895E-4]:3.625702633167E-1)[&rate=5.720521045116895E-4]:1.301201639849E-1)[&rate=5.720521045116895E-4]:1.46626544684E-1)[&rate=5.720521045116895E-4]:2.781335948149E-1)[&rate=5.720521045116895E-4]:5.776716634034E-2)[&rate=5.720521045116895E-4]:2.358232090198E-1)[&rate=5.720521045116895E-4]:2.330221201409E-2,((((10[&rate=5.720521045116895E-4]:5.583926028623E-1,55[&rate=5.720521045116895E-4]:5.392145206706E-1)[&rate=5.720521045116895E-4]:3.315058917844E-1,(21[&rate=5.720521045116895E-4]:6.126761076517E-1,(23[&rate=5.720521045116895E-4]:5.504976774498E-1,18[&rate=5.720521045116895E-4]:5.313195952581E-1)[&rate=5.720521045116895E-4]:7.313733431154E-2)[&rate=5.720521045116895E-4]:3.621538938442E-1)[&rate=5.720521045116895E-4]:2.342547924725E-1,39[&rate=5.720521045116895E-4]:5.839986246172E-2)[&rate=5.720521045116895E-4]:1.981830224885E-2,(22[&rate=5.720521045116895E-4]:9.532595164558E-1,((19[&rate=5.720521045116895E-4]:6.669574466471E-1,26[&rate=5.720521045116895E-4]:6.916149808935E-1)[&rate=5.720521045116895E-4]:2.080933162284E-1,1[&rate=5.720521045116895E-4]:1.134069272589E-1)[&rate=5.720521045116895E-4]:5.903067138861E-2)[&rate=5.720521045116895E-4]:2.866024838712E-1)[&rate=5.720521045116895E-4]:2.20270378583E-1)[&rate=5.720521045116895E-4]:4.653464089024E-2,(((13[&rate=5.720521045116895E-4]:4.991857607123E-1,9[&rate=5.720521045116895E-4]:4.608295963289E-1)[&rate=5.720521045116895E-4]:9.355881767132E-2,5[&rate=5.720521045116895E-4]:5.379500578358E-1)[&rate=5.720521045116895E-4]:2.010915139567E-1,(3[&rate=5.720521045116895E-4]:4.624673740037E-1,16[&rate=5.720521045116895E-4]:5.775358671543E-1)[&rate=5.720521045116895E-4]:2.245194032683E-1)[&rate=5.720521045116895E-4]:6.552966808844E-1)[&rate=5.720521045116895E-4]:6.158126427139E-1,38[&rate=5.720521045116895E-4]:9.553563748428E-1)[&rate=5.720521045116895E-4]:3.442250003617E-1)[&rate=5.720521045116895E-4]:4.036598007065E-2)[&rate=5.720521045116895E-4]:1.15670412482E-1,(14[&rate=5.720521045116895E-4]:2.550066919825E0,(62[&rate=5.720521045116895E-4]:5.133097448796E-1,31[&rate=5.720521045116895E-4]:5.105775044423E-1)[&rate=5.720521045116895E-4]:8.641298008913E-3)[&rate=5.720521045116895E-4]:1.787961505509E-2)[&rate=5.720521045116895E-4]:1.33755819219E-1);
tree STATE_786000 [&joint=-18018.156087815907,lnP=-18018.156087815907] = [&R] (((32[&rate=5.848076053420376E-4]:4.43955841061E-1,37[&rate=5.848076053420376E-4]:3.592563875089E-1)[&rate=5.848076053420376E-4]:3.922198434924E-1,(((62[&rate=5.848076053420376E-4]:6.507265392151E-1,((29[&rate=5.848076053420376E-4]:4.217738934669E-1,(61[&rate=5.848076053420376E-4]:4.989193142628E-1,((24[&rate=5.848076053420376E-4]:5.265654509159E-1,(6[&rate=5.848076053420376E-4]:1.691644389573E-1,7[&rate=5.848076053420376E-4]:1.691644389573E-1)[&rate=5.848076053420376E-4]:2.505516968901E-1)[&rate=5.848076053420376E-4]:6.586102908143E-1,((20[&rate=5.848076053420376E-4]:4.904160218348E-1,25[&rate=5.848076053420376E-4]:5.068543779992E-1)[&rate=5.848076053420376E-4]:4.115165993666E-1,(28[&rate=5.848076053420376E-4]:6.531179149762E-1,2[&rate=5.848076053420376E-4]:4.257206547022E-1)[&rate=5.848076053420376E-4]:3.036092267732E-1)[&rate=5.848076053420376E-4]:2.722842164191E-1)[&rate=5.848076053420376E-4]:1.333812439963E0)[&rate=5.848076053420376E-4]:4.307315843898E-2)[&rate=5.848076053420376E-4]:1.604633843075E-1,(((((((((47[&rate=5.848076053420376E-4]:3.215639980731E-3,54[&rate=5.848076053420376E-4]:1.785581057341E-1)[&rate=5.848076053420376E-4]:5.12694399712E-1,(42[&rate=5.848076053420376E-4]:1.830280814088E-1,40[&rate=5.848076053420376E-4]:1.830280814088E-1)[&rate=5.848076053420376E-4]:3.164436021196E-1)[&rate=5.848076053420376E-4]:4.182531517758E-1,52[&rate=5.848076053420376E-4]:8.574508627014E-1)[&rate=5.848076053420376E-4]:5.527036402841E-3,(63[&rate=5.848076053420376E-4]:3.301027509079E-1,58[&rate=5.848076053420376E-4]:3.273630248805E-1)[&rate=5.848076053420376E-4]:5.712313125801E-1)[&rate=5.848076053420376E-4]:3.498748653439E-1,((11[&rate=5.848076053420376E-4]:1.021415199577E0,17[&rate=5.848076053420376E-4]:1.059771363961E0)[&rate=5.848076053420376E-4]:4.794888857338E-2,(51[&rate=5.848076053420376E-4]:8.723228942056E-1,((45[&rate=5.848076053420376E-4]:5.007820246042E-1,(48[&rate=5.848076053420376E-4]:3.556470963674E-1,50[&rate=5.848076053420376E-4]:2.734553155456E-1)[&rate=5.848076053420376E-4]:1.478746542641E-1)[&rate=5.848076053420376E-4]:2.802440298437E-1,(43[&rate=5.848076053420376E-4]:3.569432572092E-1,44[&rate=5.848076053420376E-4]:3.542035311818E-1)[&rate=5.848076053420376E-4]:4.04904715047E-1)[&rate=5.848076053420376E-4]:1.707488945522E-1)[&rate=5.848076053420376E-4]:1.148494131228E-1)[&rate=5.848076053420376E-4]:2.256804571198E-1)[&rate=5.848076053420376E-4]:1.203801782632E-1,((8[&rate=5.848076053420376E-4]:9.106196993311E-1,((53[&rate=5.848076053420376E-4]:5.597475386521E-1,49[&rate=5.848076053420376E-4]:5.570078126246E-1)[&rate=5.848076053420376E-4]:3.29807424193E-1,((15[&rate=5.848076053420376E-4]:4.988717280839E-1,12[&rate=5.848076053420376E-4]:4.605155637002E-1)[&rate=5.848076053420376E-4]:2.038314142313E-1,(4[&rate=5.848076053420376E-4]:4.714781991914E-2,27[&rate=5.848076053420376E-4]:2.197505596452E-1)[&rate=5.848076053420376E-4]:5.596649114372E-1)[&rate=5.848076053420376E-4]:2.22468258886E-1)[&rate=5.848076053420376E-4]:3.202364059556E-2)[&rate=5.848076053420376E-4]:2.094934486203E-1,(41[&rate=5.848076053420376E-4]:9.364410739912E-1,46[&rate=5.848076053420376E-4]:9.583588822103E-1)[&rate=5.848076053420376E-4]:1.644939917684E-1)[&rate=5.848076053420376E-4]:2.870923974998E-1)[&rate=5.848076053420376E-4]:1.331078406541E-2,((39[&rate=5.848076053420376E-4]:2.860424811758E-1,(((10[&rate=5.848076053420376E-4]:8.291504086696E-1,55[&rate=5.848076053420376E-4]:8.099723264779E-1)[&rate=5.848076053420376E-4]:1.08428989965E-1,(21[&rate=5.848076053420376E-4]:8.198318093874E-1,(23[&rate=5.848076053420376E-4]:8.12275178925E-1,18[&rate=5.848076053420376E-4]:7.930970967333E-1)[&rate=5.848076053420376E-4]:1.851553457208E-2)[&rate=5.848076053420376E-4]:2.026790960964E-1)[&rate=5.848076053420376E-4]:3.792776929154E-1,(22[&rate=5.848076053420376E-4]:1.086967811044E0,((19[&rate=5.848076053420376E-4]:7.276166211821E-1,26[&rate=5.848076053420376E-4]:7.522741554285E-1)[&rate=5.848076053420376E-4]:1.516021828563E-1,1[&rate=5.848076053420376E-4]:1.175749684219E-1)[&rate=5.848076053420376E-4]:1.885709248141E-1)[&rate=5.848076053420376E-4]:3.257796914647E-1)[&rate=5.848076053420376E-4]:3.493881428328E-2)[&rate=5.848076053420376E-4]:5.399431635229E-2,((59[&rate=5.848076053420376E-4]:2.524930882812E-1,(60[&rate=5.848076053420376E-4]:1.878121360503E-1,56[&rate=5.848076053420376E-4]:1.850724100227E-1)[&rate=5.848076053420376E-4]:7.01604042858E-2)[&rate=5.848076053420376E-4]:1.807688125846E-1,57[&rate=5.848076053420376E-4]:4.387413529207E-1)[&rate=5.848076053420376E-4]:1.147870787073E0)[&rate=5.848076053420376E-4]:1.472610733095E-2)[&rate=5.848076053420376E-4]:1.66670284507E-1,(3[&rate=5.848076053420376E-4]:7.247375215849E-1,(((13[&rate=5.848076053420376E-4]:4.273400466602E-1,9[&rate=5.848076053420376E-4]:3.889838822768E-1)[&rate=5.848076053420376E-4]:2.362371477279E-1,16[&rate=5.848076053420376E-4]:6.717963724704E-1)[&rate=5.848076053420376E-4]:1.523816537879E-2,5[&rate=5.848076053420376E-4]:6.240208392191E-1)[&rate=5.848076053420376E-4]:1.527714768863E-1)[&rate=5.848076053420376E-4]:7.939559417538E-1)[&rate=5.848076053420376E-4]:4.262477326013E-1,38[&rate=5.848076053420376E-4]:9.422014699125E-1)[&rate=5.848076053420376E-4]:6.131999668557E-1)[&rate=5.848076053420376E-4]:1.111221226037E-2)[&rate=5.848076053420376E-4]:2.040847140587E-3,(14[&rate=5.848076053420376E-4]:2.591556970506E0,31[&rate=5.848076053420376E-4]:5.607088531317E-1)[&rate=5.848076053420376E-4]:8.932629278664E-2)[&rate=5.848076053420376E-4]:8.544917158358E-2,(35[&rate=5.848076053420376E-4]:6.854387831359E-1,34[&rate=5.848076053420376E-4]:4.859852312235E-1)[&rate=5.848076053420376E-4]:1.238160261693E-1)[&rate=5.848076053420376E-4]:1.599191349941E-2)[&rate=5.848076053420376E-4]:9.674527537705E-2,((36[&rate=5.848076053420376E-4]:6.555924636062E-1,30[&rate=5.848076053420376E-4]:5.053192395627E-1)[&rate=5.848076053420376E-4]:1.580962051049E-1,33[&rate=5.848076053420376E-4]:7.781695430283E-1)[&rate=5.848076053420376E-4]:1.301612529678E-1);
tree STATE_788000 [&joint=-18015.19524606353,lnP=-18015.19524606353] = [&R] ((30[&rate=5.114502955471869E-4]:7.91777084922E-1,62[&rate=5.114502955471869E-4]:8.491541341023E-1)[&rate=5.114502955471869E-4]:6.31334670331E-2,(((29[&rate=5.114502955471869E-4]:6.212565343004E-1,14[&rate=5.114502955471869E-4]:2.706749460418E0)[&rate=5.114502955471869E-4]:6.013787569892E-3,((((((((22[&rate=5.114502955471869E-4]:1.01053305329E0,((19[&rate=5.114502955471869E-4]:6.391437037796E-1,26[&rate=5.114502955471869E-4]:6.638012380261E-1)[&rate=5.114502955471869E-4]:2.796436591777E-1,1[&rate=5.114502955471869E-4]:1.571435273409E-1)[&rate=5.114502955471869E-4]:7.256760814066E-2)[&rate=5.114502955471869E-4]:2.850514041023E-1,((10[&rate=5.114502955471869E-4]:8.640251908468E-1,55[&rate=5.114502955471869E-4]:8.448471086551E-1)[&rate=5.114502955471869E-4]:1.178562216364E-1,(21[&rate=5.114502955471869E-4]:6.948970350386E-1,(23[&rate=5.114502955471869E-4]:6.118914399917E-1,18[&rate=5.114502955471869E-4]:5.927133578E-1)[&rate=5.114502955471869E-4]:9.396449915654E-2)[&rate=5.114502955471869E-4]:3.719158842938E-1)[&rate=5.114502955471869E-4]:2.1781263395E-1)[&rate=5.114502955471869E-4]:1.06098712896E-2,39[&rate=5.114502955471869E-4]:1.445504930653E-1)[&rate=5.114502955471869E-4]:1.327598343179E-1,(((56[&rate=5.114502955471869E-4]:3.049658750262E-1,(59[&rate=5.114502955471869E-4]:1.870314691118E-1,60[&rate=5.114502955471869E-4]:1.925109211667E-1)[&rate=5.114502955471869E-4]:1.151946798871E-1)[&rate=5.114502955471869E-4]:1.363330499909E-1,57[&rate=5.114502955471869E-4]:4.440386510447E-1)[&rate=5.114502955471869E-4]:1.076875297433E0,((((((40[&rate=5.114502955471869E-4]:1.664254412568E-1,54[&rate=5.114502955471869E-4]:3.582062631746E-1)[&rate=5.114502955471869E-4]:1.330072027565E-2,(47[&rate=5.114502955471869E-4]:2.552028718548E-2,42[&rate=5.114502955471869E-4]:9.081931021109E-3)[&rate=5.114502955471869E-4]:1.706442305114E-1)[&rate=5.114502955471869E-4]:5.068842756615E-1,52[&rate=5.114502955471869E-4]:6.263364645911E-1)[&rate=5.114502955471869E-4]:1.419727247114E-1,(63[&rate=5.114502955471869E-4]:2.829216652396E-1,58[&rate=5.114502955471869E-4]:2.801819392122E-1)[&rate=5.114502955471869E-4]:5.237436884467E-1)[&rate=5.114502955471869E-4]:2.343779515177E-1,(((45[&rate=5.114502955471869E-4]:6.579873342559E-1,(48[&rate=5.114502955471869E-4]:3.651944506114E-1,50[&rate=5.114502955471869E-4]:2.830026697896E-1)[&rate=5.114502955471869E-4]:2.955326096719E-1)[&rate=5.114502955471869E-4]:1.026323094173E-1,(43[&rate=5.114502955471869E-4]:2.109806249246E-1,44[&rate=5.114502955471869E-4]:2.082408988972E-1)[&rate=5.114502955471869E-4]:5.304609365569E-1)[&rate=5.114502955471869E-4]:1.729653813847E-1,((11[&rate=5.114502955471869E-4]:7.376267316086E-1,17[&rate=5.114502955471869E-4]:7.759828959923E-1)[&rate=5.114502955471869E-4]:3.748540270916E-2,51[&rate=5.114502955471869E-4]:6.929203534959E-1)[&rate=5.114502955471869E-4]:1.612126167676E-1)[&rate=5.114502955471869E-4]:1.485541705567E-1)[&rate=5.114502955471869E-4]:1.465752008243E-1,((46[&rate=5.114502955471869E-4]:6.985954697944E-1,(41[&rate=5.114502955471869E-4]:4.986120221354E-1,53[&rate=5.114502955471869E-4]:5.287490084368E-1)[&rate=5.114502955471869E-4]:1.780656394399E-1)[&rate=5.114502955471869E-4]:1.015626262766E-1,(((15[&rate=5.114502955471869E-4]:5.511052264111E-1,12[&rate=5.114502955471869E-4]:5.127490620274E-1)[&rate=5.114502955471869E-4]:9.177117059287E-2,(8[&rate=5.114502955471869E-4]:5.8733147077E-1,49[&rate=5.114502955471869E-4]:5.955506488521E-1)[&rate=5.114502955471869E-4]:8.9695837682E-3)[&rate=5.114502955471869E-4]:4.641143834198E-2,(4[&rate=5.114502955471869E-4]:1.045664121339E-1,27[&rate=5.114502955471869E-4]:2.771691518599E-1)[&rate=5.114502955471869E-4]:4.888310122532E-1)[&rate=5.114502955471869E-4]:1.547058771634E-1)[&rate=5.114502955471869E-4]:4.258165743407E-1)[&rate=5.114502955471869E-4]:1.168570862854E-1)[&rate=5.114502955471869E-4]:2.971721370983E-3)[&rate=5.114502955471869E-4]:8.152726513684E-2,((5[&rate=5.114502955471869E-4]:7.192546313291E-1,(13[&rate=5.114502955471869E-4]:6.883634007902E-1,9[&rate=5.114502955471869E-4]:6.500072364067E-1)[&rate=5.114502955471869E-4]:8.568575108673E-2)[&rate=5.114502955471869E-4]:1.385645018937E-1,(3[&rate=5.114502955471869E-4]:7.517917123844E-1,16[&rate=5.114502955471869E-4]:8.66860205535E-1)[&rate=5.114502955471869E-4]:5.3972626318E-2)[&rate=5.114502955471869E-4]:5.503335277903E-1)[&rate=5.114502955471869E-4]:3.72813151754E-1,38[&rate=5.114502955471869E-4]:7.261712922191E-1)[&rate=5.114502955471869E-4]:7.921254307899E-1,(((20[&rate=5.114502955471869E-4]:4.044890827051E-1,25[&rate=5.114502955471869E-4]:4.209274388694E-1)[&rate=5.114502955471869E-4]:3.435294221948E-1,(28[&rate=5.114502955471869E-4]:7.394112492957E-1,2[&rate=5.114502955471869E-4]:5.120139890216E-1)[&rate=5.114502955471869E-4]:6.340177615222E-2)[&rate=5.114502955471869E-4]:9.377849130183E-3,(24[&rate=5.114502955471869E-4]:5.849140433519E-1,(6[&rate=5.114502955471869E-4]:2.334769264499E-1,7[&rate=5.114502955471869E-4]:2.334769264499E-1)[&rate=5.114502955471869E-4]:2.445878018335E-1)[&rate=5.114502955471869E-4]:1.834412147878E-1)[&rate=5.114502955471869E-4]:1.917064752541E0)[&rate=5.114502955471869E-4]:2.075939437052E-3,61[&rate=5.114502955471869E-4]:6.674270826872E-1)[&rate=5.114502955471869E-4]:8.0061818418E-2)[&rate=5.114502955471869E-4]:7.585171407859E-2,((33[&rate=5.114502955471869E-4]:6.077550206869E-1,36[&rate=5.114502955471869E-4]:6.432741463698E-1)[&rate=5.114502955471869E-4]:1.996956116283E-1,((((32[&rate=5.114502955471869E-4]:3.540985807094E-1,37[&rate=5.114502955471869E-4]:2.693991271574E-1)[&rate=5.114502955471869E-4]:2.202807393322E-1,34[&rate=5.114502955471869E-4]:3.639968063804E-1)[&rate=5.114502955471869E-4]:2.021903436927E-1,35[&rate=5.114502955471869E-4]:7.656407019856E-1)[&rate=5.114502955471869E-4]:1.019928572156E-2,31[&rate=5.114502955471869E-4]:7.020694959039E-1)[&rate=5.114502955471869E-4]:4.527184679368E-2)[&rate=5.114502955471869E-4]:1.042550199433E-2)[&rate=5.114502955471869E-4]:1.517885160062E-1);
tree STATE_790000 [&joint=-18014.227429734918,lnP=-18014.227429734918] = [&R] ((((29[&rate=5.331912923022411E-4]:5.142781764152E-1,30[&rate=5.331912923022411E-4]:5.142781764152E-1)[&rate=5.331912923022411E-4]:1.491439043129E-2,((((((28[&rate=5.331912923022411E-4]:8.531124357946E-1,(20[&rate=5.331912923022411E-4]:4.443167856368E-1,25[&rate=5.331912923022411E-4]:4.607551418012E-1)[&rate=5.331912923022411E-4]:3.540011296097E-1)[&rate=5.331912923022411E-4]:3.927520189407E-2,(24[&rate=5.331912923022411E-4]:7.24852773943E-1,(6[&rate=5.331912923022411E-4]:4.174845674397E-1,7[&rate=5.331912923022411E-4]:4.174845674397E-1)[&rate=5.331912923022411E-4]:2.005188914348E-1)[&rate=5.331912923022411E-4]:1.236992473073E-1)[&rate=5.331912923022411E-4]:1.702524794018E-1,2[&rate=5.331912923022411E-4]:8.352428568164E-1)[&rate=5.331912923022411E-4]:1.352006651696E0,14[&rate=5.331912923022411E-4]:2.3160166318E0)[&rate=5.331912923022411E-4]:2.791009755353E-1,(((((39[&rate=5.331912923022411E-4]:4.989912069925E-2,((10[&rate=5.331912923022411E-4]:5.877008241828E-1,55[&rate=5.331912923022411E-4]:5.685227419911E-1)[&rate=5.331912923022411E-4]:2.441260700963E-1,(21[&rate=5.331912923022411E-4]:6.516310117993E-1,(23[&rate=5.331912923022411E-4]:5.638195466043E-1,18[&rate=5.331912923022411E-4]:5.446414644126E-1)[&rate=5.331912923022411E-4]:9.87703693047E-2)[&rate=5.331912923022411E-4]:2.65127389329E-1)[&rate=5.331912923022411E-4]:2.838256510776E-1)[&rate=5.331912923022411E-4]:2.437622466122E-2,(22[&rate=5.331912923022411E-4]:1.145831013921E0,((19[&rate=5.331912923022411E-4]:7.949884940169E-1,26[&rate=5.331912923022411E-4]:8.196460282634E-1)[&rate=5.331912923022411E-4]:5.3672032343E-2,1[&rate=5.331912923022411E-4]:8.701669074345E-2)[&rate=5.331912923022411E-4]:2.779924053695E-1)[&rate=5.331912923022411E-4]:9.008816705564E-2)[&rate=5.331912923022411E-4]:1.806814584995E-1,(((((((54[&rate=5.331912923022411E-4]:1.939845293169E-1,47[&rate=5.331912923022411E-4]:1.864206356348E-2)[&rate=5.331912923022411E-4]:4.954378785098E-1,(40[&rate=5.331912923022411E-4]:3.196117544003E-1,42[&rate=5.331912923022411E-4]:3.196117544003E-1)[&rate=5.331912923022411E-4]:1.780298315086E-1)[&rate=5.331912923022411E-4]:1.154335565567E-1,52[&rate=5.331912923022411E-4]:5.528011698628E-1)[&rate=5.331912923022411E-4]:8.507617234734E-2,(63[&rate=5.331912923022411E-4]:2.956871652641E-1,58[&rate=5.331912923022411E-4]:2.929474392367E-1)[&rate=5.331912923022411E-4]:3.805463413298E-1)[&rate=5.331912923022411E-4]:4.542894368019E-1,(51[&rate=5.331912923022411E-4]:1.067536061885E0,(((45[&rate=5.331912923022411E-4]:5.763568705558E-1,(48[&rate=5.331912923022411E-4]:3.473641718983E-1,50[&rate=5.331912923022411E-4]:2.651723910765E-1)[&rate=5.331912923022411E-4]:2.317324246848E-1)[&rate=5.331912923022411E-4]:2.216280221267E-1,(43[&rate=5.331912923022411E-4]:6.301554002433E-1,44[&rate=5.331912923022411E-4]:6.27415674216E-1)[&rate=5.331912923022411E-4]:1.486514102474E-1)[&rate=5.331912923022411E-4]:2.690106113232E-1,(11[&rate=5.331912923022411E-4]:5.294377140141E-1,17[&rate=5.331912923022411E-4]:5.677938783978E-1)[&rate=5.331912923022411E-4]:5.40297516019E-1)[&rate=5.331912923022411E-4]:7.99926126736E-2)[&rate=5.331912923022411E-4]:2.463071712726E-2)[&rate=5.331912923022411E-4]:1.751393813793E-2,(((46[&rate=5.331912923022411E-4]:3.235880031101E-1,53[&rate=5.331912923022411E-4]:3.318071811924E-1)[&rate=5.331912923022411E-4]:2.534525692282E-1,41[&rate=5.331912923022411E-4]:5.551227641192E-1)[&rate=5.331912923022411E-4]:3.289614715492E-1,((((4[&rate=5.331912923022411E-4]:7.594123222317E-2,27[&rate=5.331912923022411E-4]:2.485439719492E-1)[&rate=5.331912923022411E-4]:4.245410037299E-1,49[&rate=5.331912923022411E-4]:5.580164825282E-1)[&rate=5.331912923022411E-4]:1.867786763436E-3,8[&rate=5.331912923022411E-4]:5.516650912096E-1)[&rate=5.331912923022411E-4]:1.592673158936E-1,(15[&rate=5.331912923022411E-4]:5.322694762669E-1,12[&rate=5.331912923022411E-4]:4.939133118833E-1)[&rate=5.331912923022411E-4]:2.25238273302E-1)[&rate=5.331912923022411E-4]:1.92329910757E-1)[&rate=5.331912923022411E-4]:2.803910020297E-1)[&rate=5.331912923022411E-4]:1.181503857805E-1,(((56[&rate=5.331912923022411E-4]:6.676068059453E-1,60[&rate=5.331912923022411E-4]:6.703465319728E-1)[&rate=5.331912923022411E-4]:2.516942253368E-2,59[&rate=5.331912923022411E-4]:6.900365024516E-1)[&rate=5.331912923022411E-4]:8.340773922234E-2,57[&rate=5.331912923022411E-4]:7.789236937289E-1)[&rate=5.331912923022411E-4]:7.037019297497E-1)[&rate=5.331912923022411E-4]:1.890652284721E-2)[&rate=5.331912923022411E-4]:7.209505807285E-2,(3[&rate=5.331912923022411E-4]:7.23340309429E-1,((13[&rate=5.331912923022411E-4]:5.961868203416E-1,9[&rate=5.331912923022411E-4]:5.578306559581E-1)[&rate=5.331912923022411E-4]:1.347632209044E-1,(5[&rate=5.331912923022411E-4]:5.782084480972E-1,16[&rate=5.331912923022411E-4]:6.412221467273E-1)[&rate=5.331912923022411E-4]:9.794707260091E-2)[&rate=5.331912923022411E-4]:9.923958325135E-2)[&rate=5.331912923022411E-4]:6.009718264765E-1)[&rate=5.331912923022411E-4]:4.130805308718E-1,38[&rate=5.331912923022411E-4]:7.346529407497E-1)[&rate=5.331912923022411E-4]:7.481358994625E-1)[&rate=5.331912923022411E-4]:5.995611044671E-3,(62[&rate=5.331912923022411E-4]:5.682049035164E-1,61[&rate=5.331912923022411E-4]:6.31046433571E-1)[&rate=5.331912923022411E-4]:4.792437927051E-3)[&rate=5.331912923022411E-4]:1.357227458342E-2)[&rate=5.331912923022411E-4]:7.039553144717E-2,(32[&rate=5.331912923022411E-4]:3.378958991641E-1,37[&rate=5.331912923022411E-4]:2.53196445612E-1)[&rate=5.331912923022411E-4]:4.010364614247E-1)[&rate=5.331912923022411E-4]:1.202891114607E-1,((34[&rate=5.331912923022411E-4]:4.97061590896E-1,(31[&rate=5.331912923022411E-4]:5.310876268329E-1,(33[&rate=5.331912923022411E-4]:4.012228879042E-1,36[&rate=5.331912923022411E-4]:4.36742013587E-1)[&rate=5.331912923022411E-4]:1.899740285464E-1)[&rate=5.331912923022411E-4]:9.165702417222E-2)[&rate=5.331912923022411E-4]:1.054022332676E-1,35[&rate=5.331912923022411E-4]:8.019173760761E-1)[&rate=5.331912923022411E-4]:4.637513422456E-2);
tree STATE_792000 [&joint=-18016.333430730698,lnP=-18016.333430730698] = [&R] (((((32[&rate=5.395320820327649E-4]:6.507419983267E-1,37[&rate=5.395320820327649E-4]:5.660425447746E-1)[&rate=5.395320820327649E-4]:1.278798832864E-1,(((((((((4[&rate=5.395320820327649E-4]:3.817004851193E-1,27[&rate=5.395320820327649E-4]:5.543032248453E-1)[&rate=5.395320820327649E-4]:2.273548454113E-1,(8[&rate=5.395320820327649E-4]:5.864018699384E-1,(15[&rate=5.395320820327649E-4]:4.055734108351E-1,12[&rate=5.395320820327649E-4]:3.672172464514E-1)[&rate=5.395320820327649E-4]:2.274038015691E-1)[&rate=5.395320820327649E-4]:7.196852908524E-2)[&rate=5.395320820327649E-4]:1.200049382683E-1,(49[&rate=5.395320820327649E-4]:5.736595756063E-1,((53[&rate=5.395320820327649E-4]:4.08025007365E-1,46[&rate=5.395320820327649E-4]:3.998058292828E-1)[&rate=5.395320820327649E-4]:1.056566750767E-1,41[&rate=5.395320820327649E-4]:4.835446961404E-1)[&rate=5.395320820327649E-4]:6.271761919214E-2)[&rate=5.395320820327649E-4]:2.129349397677E-1)[&rate=5.395320820327649E-4]:2.500745163218E-1,((52[&rate=5.395320820327649E-4]:6.947165067405E-1,(63[&rate=5.395320820327649E-4]:4.873132335855E-1,58[&rate=5.395320820327649E-4]:4.845735075581E-1)[&rate=5.395320820327649E-4]:2.457594375388E-1)[&rate=5.395320820327649E-4]:5.610366835454E-2,(47[&rate=5.395320820327649E-4]:4.383912855624E-1,(54[&rate=5.395320820327649E-4]:5.185469680121E-1,(40[&rate=5.395320820327649E-4]:2.514453399942E-2,42[&rate=5.395320820327649E-4]:2.514453399942E-2)[&rate=5.395320820327649E-4]:3.016216120949E-1)[&rate=5.395320820327649E-4]:9.518678330362E-2)[&rate=5.395320820327649E-4]:3.891412182999E-1)[&rate=5.395320820327649E-4]:2.036570757788E-1)[&rate=5.395320820327649E-4]:1.248537930522E-1,(51[&rate=5.395320820327649E-4]:9.298946767054E-1,((((45[&rate=5.395320820327649E-4]:4.865972654546E-1,43[&rate=5.395320820327649E-4]:4.674191832629E-1)[&rate=5.395320820327649E-4]:5.481885637973E-2,(48[&rate=5.395320820327649E-4]:5.132830579477E-1,50[&rate=5.395320820327649E-4]:4.310912771258E-1)[&rate=5.395320820327649E-4]:3.087278991402E-2)[&rate=5.395320820327649E-4]:4.52710129225E-2,44[&rate=5.395320820327649E-4]:5.647693265378E-1)[&rate=5.395320820327649E-4]:3.434452689598E-1,(11[&rate=5.395320820327649E-4]:5.914864076325E-1,17[&rate=5.395320820327649E-4]:6.298425720162E-1)[&rate=5.395320820327649E-4]:3.413857221114E-1)[&rate=5.395320820327649E-4]:7.921432778334E-2)[&rate=5.395320820327649E-4]:1.494363672207E-1)[&rate=5.395320820327649E-4]:1.851005633698E-2,(((60[&rate=5.395320820327649E-4]:3.851729452118E-1,59[&rate=5.395320820327649E-4]:3.796934931569E-1)[&rate=5.395320820327649E-4]:6.359286632218E-3,56[&rate=5.395320820327649E-4]:3.887925058165E-1)[&rate=5.395320820327649E-4]:3.717468682786E-1,57[&rate=5.395320820327649E-4]:7.632791001226E-1)[&rate=5.395320820327649E-4]:5.893565206886E-1)[&rate=5.395320820327649E-4]:3.901992861756E-2,((((19[&rate=5.395320820327649E-4]:5.610654004301E-1,26[&rate=5.395320820327649E-4]:5.857229346766E-1)[&rate=5.395320820327649E-4]:3.13454978419E-1,(22[&rate=5.395320820327649E-4]:8.869499443009E-1,1[&rate=5.395320820327649E-4]:1.061280264927E-1)[&rate=5.395320820327649E-4]:6.748516739956E-3)[&rate=5.395320820327649E-4]:2.904930895296E-1,((10[&rate=5.395320820327649E-4]:3.930053866875E-1,55[&rate=5.395320820327649E-4]:3.738273044958E-1)[&rate=5.395320820327649E-4]:1.830953699543E-1,((18[&rate=5.395320820327649E-4]:1.389188798288E-1,23[&rate=5.395320820327649E-4]:1.580969620205E-1)[&rate=5.395320820327649E-4]:2.933283475436E-1,21[&rate=5.395320820327649E-4]:4.404664054544E-1)[&rate=5.395320820327649E-4]:2.205658580366E-1)[&rate=5.395320820327649E-4]:5.122003829698E-1)[&rate=5.395320820327649E-4]:1.010410360511E-1,39[&rate=5.395320820327649E-4]:1.235887510053E-1)[&rate=5.395320820327649E-4]:2.149145595775E-2)[&rate=5.395320820327649E-4]:1.461882171656E-1,(3[&rate=5.395320820327649E-4]:8.411245911376E-1,(((13[&rate=5.395320820327649E-4]:2.653890877783E-1,9[&rate=5.395320820327649E-4]:2.270329233949E-1)[&rate=5.395320820327649E-4]:2.888527475811E-1,16[&rate=5.395320820327649E-4]:5.624610134417E-1)[&rate=5.395320820327649E-4]:1.56069300212E-1,5[&rate=5.395320820327649E-4]:6.555166150236E-1)[&rate=5.395320820327649E-4]:2.376627706345E-1)[&rate=5.395320820327649E-4]:4.474041069637E-1)[&rate=5.395320820327649E-4]:5.229760651419E-1,38[&rate=5.395320820327649E-4]:8.087650372156E-1)[&rate=5.395320820327649E-4]:8.036767410962E-1)[&rate=5.395320820327649E-4]:3.59258602845E-2,31[&rate=5.395320820327649E-4]:7.298482883455E-1)[&rate=5.395320820327649E-4]:3.612426901337E-2,(34[&rate=5.395320820327649E-4]:6.139469085285E-1,((33[&rate=5.395320820327649E-4]:7.423530663178E-1,36[&rate=5.395320820327649E-4]:7.778721920007E-1)[&rate=5.395320820327649E-4]:5.227989877505E-2,((30[&rate=5.395320820327649E-4]:5.075877177147E-1,61[&rate=5.395320820327649E-4]:6.278062969496E-1)[&rate=5.395320820327649E-4]:2.881171491549E-2,((((28[&rate=5.395320820327649E-4]:7.909010747565E-1,(20[&rate=5.395320820327649E-4]:5.837028185425E-1,25[&rate=5.395320820327649E-4]:6.001411747069E-1)[&rate=5.395320820327649E-4]:1.524037356659E-1)[&rate=5.395320820327649E-4]:3.684027883021E-4,(24[&rate=5.395320820327649E-4]:5.725707044489E-1,(6[&rate=5.395320820327649E-4]:1.019031479319E-1,7[&rate=5.395320820327649E-4]:1.019031479319E-1)[&rate=5.395320820327649E-4]:3.638182414485E-1)[&rate=5.395320820327649E-4]:1.748631566575E-1)[&rate=5.395320820327649E-4]:1.220541760516E-1,2[&rate=5.395320820327649E-4]:6.859263933223E-1)[&rate=5.395320820327649E-4]:1.790383027342E0,((29[&rate=5.395320820327649E-4]:5.139768562698E-1,14[&rate=5.395320820327649E-4]:2.599469782387E0)[&rate=5.395320820327649E-4]:1.264971718725E-3,62[&rate=5.395320820327649E-4]:5.726188771689E-1)[&rate=5.395320820327649E-4]:4.341789846831E-3)[&rate=5.395320820327649E-4]:1.681581479477E-2)[&rate=5.395320820327649E-4]:1.43479434102E-1)[&rate=5.395320820327649E-4]:5.106293162515E-3)[&rate=5.395320820327649E-4]:2.634258872123E-2)[&rate=5.395320820327649E-4]:9.730197051918E-3,35[&rate=5.395320820327649E-4]:8.494732462141E-1);
tree STATE_794000 [&joint=-18010.3560002586,lnP=-18010.3560002586] = [&R] ((((((33[&rate=5.245084912368913E-4]:6.078911293254E-1,36[&rate=5.245084912368913E-4]:6.434102550082E-1)[&rate=5.245084912368913E-4]:2.479215462907E-2,35[&rate=5.245084912368913E-4]:6.463444861401E-1)[&rate=5.245084912368913E-4]:6.138111824741E-2,(31[&rate=5.245084912368913E-4]:5.34849105615E-1,(32[&rate=5.245084912368913E-4]:5.755556111096E-1,37[&rate=5.245084912368913E-4]:4.908561575575E-1)[&rate=5.245084912368913E-4]:4.39929480575E-2)[&rate=5.245084912368913E-4]:9.910600696914E-2)[&rate=5.245084912368913E-4]:1.012651217147E-1,34[&rate=5.245084912368913E-4]:6.095371741897E-1)[&rate=5.245084912368913E-4]:4.813548598467E-2,(((((((10[&rate=5.245084912368913E-4]:5.019823690602E-1,55[&rate=5.245084912368913E-4]:4.828042868685E-1)[&rate=5.245084912368913E-4]:8.900695492713E-2,((18[&rate=5.245084912368913E-4]:4.632731490353E-1,23[&rate=5.245084912368913E-4]:4.82451231227E-1)[&rate=5.245084912368913E-4]:1.305664916766E-1,21[&rate=5.245084912368913E-4]:6.02058818794E-1)[&rate=5.245084912368913E-4]:7.386201204253E-2)[&rate=5.245084912368913E-4]:6.515575882825E-1,39[&rate=5.245084912368913E-4]:1.767934876124E-1)[&rate=5.245084912368913E-4]:1.921531102683E-2,(22[&rate=5.245084912368913E-4]:1.179814863194E0,((19[&rate=5.245084912368913E-4]:7.071826416342E-1,26[&rate=5.245084912368913E-4]:7.318401758807E-1)[&rate=5.245084912368913E-4]:1.156647915537E-1,1[&rate=5.245084912368913E-4]:6.120359757147E-2)[&rate=5.245084912368913E-4]:3.377893478145E-1)[&rate=5.245084912368913E-4]:1.778377710614E-1)[&rate=5.245084912368913E-4]:7.011502969479E-2,((((56[&rate=5.245084912368913E-4]:6.068915859426E-1,(60[&rate=5.245084912368913E-4]:5.1262905777E-1,59[&rate=5.245084912368913E-4]:5.071496057151E-1)[&rate=5.245084912368913E-4]:9.70022542001E-2)[&rate=5.245084912368913E-4]:1.329615196774E-1,57[&rate=5.245084912368913E-4]:7.425928316476E-1)[&rate=5.245084912368913E-4]:6.622094138107E-1,((((4[&rate=5.245084912368913E-4]:2.356318535341E-1,27[&rate=5.245084912368913E-4]:4.082345932601E-1)[&rate=5.245084912368913E-4]:4.329368036077E-1,8[&rate=5.245084912368913E-4]:7.178837256348E-1)[&rate=5.245084912368913E-4]:4.632753403243E-3,(15[&rate=5.245084912368913E-4]:4.855431753129E-1,12[&rate=5.245084912368913E-4]:4.471870109292E-1)[&rate=5.245084912368913E-4]:2.835486461909E-1)[&rate=5.245084912368913E-4]:3.635180964707E-1,(49[&rate=5.245084912368913E-4]:6.901789214598E-1,((46[&rate=5.245084912368913E-4]:5.109074128265E-1,53[&rate=5.245084912368913E-4]:5.191265909088E-1)[&rate=5.245084912368913E-4]:1.431967717069E-1,41[&rate=5.245084912368913E-4]:6.321863763143E-1)[&rate=5.245084912368913E-4]:3.059528487167E-2)[&rate=5.245084912368913E-4]:4.04074832131E-1)[&rate=5.245084912368913E-4]:1.379457521413E-1)[&rate=5.245084912368913E-4]:7.983351133032E-2,((((45[&rate=5.245084912368913E-4]:4.908256312774E-1,(48[&rate=5.245084912368913E-4]:2.889313362067E-1,50[&rate=5.245084912368913E-4]:2.067395553848E-1)[&rate=5.245084912368913E-4]:2.046340210981E-1)[&rate=5.245084912368913E-4]:2.434209767094E-1,(44[&rate=5.245084912368913E-4]:4.423358493045E-1,43[&rate=5.245084912368913E-4]:4.450755753319E-1)[&rate=5.245084912368913E-4]:2.699929504633E-1)[&rate=5.245084912368913E-4]:3.205515397081E-1,(51[&rate=5.245084912368913E-4]:7.885821192103E-1,(11[&rate=5.245084912368913E-4]:5.859460389167E-1,17[&rate=5.245084912368913E-4]:6.243022033004E-1)[&rate=5.245084912368913E-4]:2.848278611155E-1)[&rate=5.245084912368913E-4]:1.867639736901E-1)[&rate=5.245084912368913E-4]:3.105633064834E-2,((52[&rate=5.245084912368913E-4]:7.028771657893E-1,(40[&rate=5.245084912368913E-4]:4.249718868494E-1,((42[&rate=5.245084912368913E-4]:1.969194772075E-1,54[&rate=5.245084912368913E-4]:3.887002991253E-1)[&rate=5.245084912368913E-4]:1.536030573937E-1,47[&rate=5.245084912368913E-4]:3.669608907657E-1)[&rate=5.245084912368913E-4]:7.444935224809E-2)[&rate=5.245084912368913E-4]:3.381792515427E-1)[&rate=5.245084912368913E-4]:2.681134544233E-1,(63[&rate=5.245084912368913E-4]:5.870208008505E-1,58[&rate=5.245084912368913E-4]:5.842810748231E-1)[&rate=5.245084912368913E-4]:4.223259837458E-1)[&rate=5.245084912368913E-4]:3.541180333621E-2)[&rate=5.245084912368913E-4]:2.234388126917E-1)[&rate=5.245084912368913E-4]:2.806341401118E-2)[&rate=5.245084912368913E-4]:2.774983784746E-1,(3[&rate=5.245084912368913E-4]:6.544481254828E-1,(((13[&rate=5.245084912368913E-4]:4.876728005022E-1,9[&rate=5.245084912368913E-4]:4.493166361188E-1)[&rate=5.245084912368913E-4]:1.809330713184E-1,5[&rate=5.245084912368913E-4]:6.138113512728E-1)[&rate=5.245084912368913E-4]:1.219932601727E-2,16[&rate=5.245084912368913E-4]:6.890243759202E-1)[&rate=5.245084912368913E-4]:8.049224271323E-2)[&rate=5.245084912368913E-4]:8.864343552984E-1)[&rate=5.245084912368913E-4]:4.628638919837E-1,38[&rate=5.245084912368913E-4]:1.001006646737E0)[&rate=5.245084912368913E-4]:7.00868423797E-1)[&rate=5.245084912368913E-4]:1.380207624199E-2,((30[&rate=5.245084912368913E-4]:5.149668221438E-1,((29[&rate=5.245084912368913E-4]:5.063924011639E-1,62[&rate=5.245084912368913E-4]:5.637694503443E-1)[&rate=5.245084912368913E-4]:2.947015234088E-3,((((24[&rate=5.245084912368913E-4]:5.148463906831E-1,(6[&rate=5.245084912368913E-4]:2.38499527579E-1,7[&rate=5.245084912368913E-4]:2.38499527579E-1)[&rate=5.245084912368913E-4]:1.694975480355E-1)[&rate=5.245084912368913E-4]:2.754935973592E-1,(20[&rate=5.245084912368913E-4]:4.093448676071E-1,25[&rate=5.245084912368913E-4]:4.257832237715E-1)[&rate=5.245084912368913E-4]:3.700362163255E-1)[&rate=5.245084912368913E-4]:3.78689374781E-2,28[&rate=5.245084912368913E-4]:8.720445419588E-1)[&rate=5.245084912368913E-4]:9.898665580606E-2,2[&rate=5.245084912368913E-4]:7.436339374908E-1)[&rate=5.245084912368913E-4]:1.722431281737E0)[&rate=5.245084912368913E-4]:5.627405745765E-3)[&rate=5.245084912368913E-4]:1.391688609037E-2,(14[&rate=5.245084912368913E-4]:2.613651301598E0,61[&rate=5.245084912368913E-4]:6.48376954716E-1)[&rate=5.245084912368913E-4]:7.253327531163E-4)[&rate=5.245084912368913E-4]:2.136292795484E-1);
tree STATE_796000 [&joint=-18029.315326566844,lnP=-18029.315326566844] = [&R] (((32[&rate=5.501347724322043E-4]:6.610481227903E-1,(31[&rate=5.501347724322043E-4]:3.289122125771E-1,37[&rate=5.501347724322043E-4]:3.289122125771E-1)[&rate=5.501347724322043E-4]:2.474364566612E-1)[&rate=5.501347724322043E-4]:2.890169083986E-1,((29[&rate=5.501347724322043E-4]:5.155769689821E-1,(61[&rate=5.501347724322043E-4]:5.498876413761E-1,(((24[&rate=5.501347724322043E-4]:6.421494344004E-1,(6[&rate=5.501347724322043E-4]:3.590628381487E-1,7[&rate=5.501347724322043E-4]:3.590628381487E-1)[&rate=5.501347724322043E-4]:1.762372811832E-1)[&rate=5.501347724322043E-4]:1.573310878124E-1,((20[&rate=5.501347724322043E-4]:5.982936010934E-1,25[&rate=5.501347724322043E-4]:6.147319572578E-1)[&rate=5.501347724322043E-4]:1.813757706543E-1,28[&rate=5.501347724322043E-4]:8.344638922958E-1)[&rate=5.501347724322043E-4]:8.852246355404E-3)[&rate=5.501347724322043E-4]:8.05334320557E-1,2[&rate=5.501347724322043E-4]:1.421253198934E0)[&rate=5.501347724322043E-4]:9.651416660364E-1)[&rate=5.501347724322043E-4]:8.590790684095E-2)[&rate=5.501347724322043E-4]:6.75432887207E-3,(14[&rate=5.501347724322043E-4]:2.605149250358E0,(30[&rate=5.501347724322043E-4]:5.121686984444E-1,62[&rate=5.501347724322043E-4]:5.695457476248E-1)[&rate=5.501347724322043E-4]:7.487625796158E-3)[&rate=5.501347724322043E-4]:2.674973613601E-3)[&rate=5.501347724322043E-4]:2.883894710397E-1)[&rate=5.501347724322043E-4]:2.398683811625E-2,(34[&rate=5.501347724322043E-4]:4.489070187625E-1,(((33[&rate=5.501347724322043E-4]:5.78099547331E-1,36[&rate=5.501347724322043E-4]:6.136186730138E-1)[&rate=5.501347724322043E-4]:2.486086783688E-2,35[&rate=5.501347724322043E-4]:6.166216173535E-1)[&rate=5.501347724322043E-4]:1.950337370858E-2,(((((59[&rate=5.501347724322043E-4]:1.877394667323E-1,(56[&rate=5.501347724322043E-4]:7.613038106381E-2,60[&rate=5.501347724322043E-4]:7.88701070914E-2)[&rate=5.501347724322043E-4]:1.143488116959E-1)[&rate=5.501347724322043E-4]:4.829438814771E-2,57[&rate=5.501347724322043E-4]:2.41513306935E-1)[&rate=5.501347724322043E-4]:1.271467192434E0,(((((10[&rate=5.501347724322043E-4]:4.292320800237E-1,55[&rate=5.501347724322043E-4]:4.10053997832E-1)[&rate=5.501347724322043E-4]:3.022646220695E-1,((18[&rate=5.501347724322043E-4]:3.90982936282E-1,23[&rate=5.501347724322043E-4]:4.101610184738E-1)[&rate=5.501347724322043E-4]:1.722446602201E-1,21[&rate=5.501347724322043E-4]:5.714467745842E-1)[&rate=5.501347724322043E-4]:2.449814343582E-1)[&rate=5.501347724322043E-4]:3.822468251497E-1,39[&rate=5.501347724322043E-4]:4.799010258547E-2)[&rate=5.501347724322043E-4]:4.647953718707E-3,(22[&rate=5.501347724322043E-4]:1.04900787801E0,((19[&rate=5.501347724322043E-4]:7.537623309265E-1,26[&rate=5.501347724322043E-4]:7.784198651729E-1)[&rate=5.501347724322043E-4]:1.495629438466E-1,1[&rate=5.501347724322043E-4]:1.416814391566E-1)[&rate=5.501347724322043E-4]:1.265045210451E-1)[&rate=5.501347724322043E-4]:1.652740139107E-1)[&rate=5.501347724322043E-4]:2.063858445817E-1,((((11[&rate=5.501347724322043E-4]:8.671067408023E-1,17[&rate=5.501347724322043E-4]:9.054629051859E-1)[&rate=5.501347724322043E-4]:2.080518492853E-1,(((45[&rate=5.501347724322043E-4]:5.065980934531E-1,(48[&rate=5.501347724322043E-4]:3.704291148838E-1,50[&rate=5.501347724322043E-4]:2.882373340619E-1)[&rate=5.501347724322043E-4]:1.389087045967E-1)[&rate=5.501347724322043E-4]:5.654931265458E-2,(44[&rate=5.501347724322043E-4]:3.213782080581E-1,43[&rate=5.501347724322043E-4]:3.241179340855E-1)[&rate=5.501347724322043E-4]:2.198513898305E-1)[&rate=5.501347724322043E-4]:4.127781346137E-1,51[&rate=5.501347724322043E-4]:8.964734859269E-1)[&rate=5.501347724322043E-4]:9.649332333884E-2)[&rate=5.501347724322043E-4]:8.94893070493E-2,(52[&rate=5.501347724322043E-4]:9.441466498723E-1,(((42[&rate=5.501347724322043E-4]:5.282185844005E-1,(54[&rate=5.501347724322043E-4]:6.564314084823E-1,40[&rate=5.501347724322043E-4]:4.646505865646E-1)[&rate=5.501347724322043E-4]:6.356799783589E-2)[&rate=5.501347724322043E-4]:2.158036595903E-1,47[&rate=5.501347724322043E-4]:7.604606001552E-1)[&rate=5.501347724322043E-4]:2.485126133001E-1,(63[&rate=5.501347724322043E-4]:7.087583225078E-1,58[&rate=5.501347724322043E-4]:7.060185964805E-1)[&rate=5.501347724322043E-4]:2.61858726564E-1)[&rate=5.501347724322043E-4]:1.188576518419E-2)[&rate=5.501347724322043E-4]:1.383094664427E-1)[&rate=5.501347724322043E-4]:1.444581210068E-1,((46[&rate=5.501347724322043E-4]:2.898190993603E-1,(53[&rate=5.501347724322043E-4]:2.517782978222E-1,41[&rate=5.501347724322043E-4]:2.216413115208E-1)[&rate=5.501347724322043E-4]:4.625997962036E-2)[&rate=5.501347724322043E-4]:5.922009968005E-1,((49[&rate=5.501347724322043E-4]:5.465780883044E-1,8[&rate=5.501347724322043E-4]:5.383589102223E-1)[&rate=5.501347724322043E-4]:1.972829046843E-1,((15[&rate=5.501347724322043E-4]:3.162352095371E-1,12[&rate=5.501347724322043E-4]:2.778790451535E-1)[&rate=5.501347724322043E-4]:3.875544234446E-1,(4[&rate=5.501347724322043E-4]:1.96986608737E-1,27[&rate=5.501347724322043E-4]:3.69589348463E-1)[&rate=5.501347724322043E-4]:4.109126132859E-1)[&rate=5.501347724322043E-4]:7.842752439063E-2)[&rate=5.501347724322043E-4]:1.436385552267E-1)[&rate=5.501347724322043E-4]:4.216064699282E-1)[&rate=5.501347724322043E-4]:2.389048548174E-2)[&rate=5.501347724322043E-4]:7.381256017175E-3)[&rate=5.501347724322043E-4]:1.784642633342E-1,(((3[&rate=5.501347724322043E-4]:3.018306326564E-1,16[&rate=5.501347724322043E-4]:4.168991258071E-1)[&rate=5.501347724322043E-4]:2.339332181983E-1,(13[&rate=5.501347724322043E-4]:5.592445665681E-1,9[&rate=5.501347724322043E-4]:5.208884021847E-1)[&rate=5.501347724322043E-4]:8.336859935494E-2)[&rate=5.501347724322043E-4]:5.739785798406E-2,5[&rate=5.501347724322043E-4]:6.452165033593E-1)[&rate=5.501347724322043E-4]:8.48967985371E-1)[&rate=5.501347724322043E-4]:7.459548681952E-1,38[&rate=5.501347724322043E-4]:1.185344836377E0)[&rate=5.501347724322043E-4]:2.95529013132E-1)[&rate=5.501347724322043E-4]:1.22355796129E-2)[&rate=5.501347724322043E-4]:3.147623368815E-1);
tree STATE_798000 [&joint=-18018.778949872358,lnP=-18018.778949872358] = [&R] (62[&rate=5.362921171536246E-4]:7.616255616432E-1,(((30[&rate=5.362921171536246E-4]:5.174824130739E-1,(((((24[&rate=5.362921171536246E-4]:5.576528170335E-1,(6[&rate=5.362921171536246E-4]:1.760017722886E-1,7[&rate=5.362921171536246E-4]:1.760017722886E-1)[&rate=5.362921171536246E-4]:2.748017296764E-1)[&rate=5.362921171536246E-4]:1.73018520635E-1,28[&rate=5.362921171536246E-4]:7.745069541069E-1)[&rate=5.362921171536246E-4]:6.86262443117E-3,(20[&rate=5.362921171536246E-4]:3.073827478481E-1,25[&rate=5.362921171536246E-4]:3.238211040125E-1)[&rate=5.362921171536246E-4]:4.191923101419E-1)[&rate=5.362921171536246E-4]:3.045957581749E-1,2[&rate=5.362921171536246E-4]:8.58568076439E-1)[&rate=5.362921171536246E-4]:1.554514906191E0,(61[&rate=5.362921171536246E-4]:5.056393179313E-1,29[&rate=5.362921171536246E-4]:3.854207386963E-1)[&rate=5.362921171536246E-4]:7.093644110435E-2)[&rate=5.362921171536246E-4]:6.112523327323E-2)[&rate=5.362921171536246E-4]:1.861583560012E-2,14[&rate=5.362921171536246E-4]:2.621591174791E0)[&rate=5.362921171536246E-4]:1.811983885003E-2,((((33[&rate=5.362921171536246E-4]:5.692414151092E-1,36[&rate=5.362921171536246E-4]:6.047605407921E-1)[&rate=5.362921171536246E-4]:5.559681366701E-2,35[&rate=5.362921171536246E-4]:6.384994309618E-1)[&rate=5.362921171536246E-4]:2.413637033413E-3,(((((((11[&rate=5.362921171536246E-4]:6.049668930942E-1,17[&rate=5.362921171536246E-4]:6.433230574779E-1)[&rate=5.362921171536246E-4]:1.458541658302E-1,(((45[&rate=5.362921171536246E-4]:5.05317226925E-1,(48[&rate=5.362921171536246E-4]:3.679652178002E-1,50[&rate=5.362921171536246E-4]:2.857734369783E-1)[&rate=5.362921171536246E-4]:1.400917351522E-1)[&rate=5.362921171536246E-4]:3.17222427101E-2,(44[&rate=5.362921171536246E-4]:2.991094379872E-1,43[&rate=5.362921171536246E-4]:3.018491640145E-1)[&rate=5.362921171536246E-4]:2.160122234289E-1)[&rate=5.362921171536246E-4]:1.979017744818E-1,51[&rate=5.362921171536246E-4]:6.554891893224E-1)[&rate=5.362921171536246E-4]:1.314008878013E-2)[&rate=5.362921171536246E-4]:4.337901279957E-1,(((63[&rate=5.362921171536246E-4]:2.174292294653E-1,58[&rate=5.362921171536246E-4]:2.146895034379E-1)[&rate=5.362921171536246E-4]:2.641181337537E-1,52[&rate=5.362921171536246E-4]:4.431911988353E-1)[&rate=5.362921171536246E-4]:3.231515284772E-1,(42[&rate=5.362921171536246E-4]:6.508696191042E-1,(47[&rate=5.362921171536246E-4]:6.589862319355E-1,(40[&rate=5.362921171536246E-4]:5.043872059045E-1,54[&rate=5.362921171536246E-4]:6.961680278222E-1)[&rate=5.362921171536246E-4]:1.381606698666E-1)[&rate=5.362921171536246E-4]:8.321743333129E-3)[&rate=5.362921171536246E-4]:1.757470808111E-1)[&rate=5.362921171536246E-4]:3.360766787857E-1)[&rate=5.362921171536246E-4]:9.400855561913E-2,(((4[&rate=5.362921171536246E-4]:1.71686293863E-1,27[&rate=5.362921171536246E-4]:3.44289033589E-1)[&rate=5.362921171536246E-4]:4.298005685521E-1,(8[&rate=5.362921171536246E-4]:5.175942339927E-1,49[&rate=5.362921171536246E-4]:5.258134120748E-1)[&rate=5.362921171536246E-4]:1.332076969155E-1)[&rate=5.362921171536246E-4]:4.559250140839E-2,((15[&rate=5.362921171536246E-4]:3.44892105427E-1,12[&rate=5.362921171536246E-4]:3.065359410433E-1)[&rate=5.362921171536246E-4]:3.897407110504E-1,((46[&rate=5.362921171536246E-4]:2.100559782197E-1,41[&rate=5.362921171536246E-4]:1.881381700006E-1)[&rate=5.362921171536246E-4]:1.121459850143E-1,53[&rate=5.362921171536246E-4]:3.304211413163E-1)[&rate=5.362921171536246E-4]:3.685952368051E-1)[&rate=5.362921171536246E-4]:8.336958304869E-3)[&rate=5.362921171536246E-4]:5.740061321406E-1)[&rate=5.362921171536246E-4]:6.251261906331E-2,(((59[&rate=5.362921171536246E-4]:2.901033894578E-1,(56[&rate=5.362921171536246E-4]:2.572306294819E-1,60[&rate=5.362921171536246E-4]:2.599703555095E-1)[&rate=5.362921171536246E-4]:3.561248600331E-2)[&rate=5.362921171536246E-4]:2.531531231469E-2,57[&rate=5.362921171536246E-4]:3.208981538275E-1)[&rate=5.362921171536246E-4]:1.182481236586E0,((39[&rate=5.362921171536246E-4]:5.954200968032E-2,((10[&rate=5.362921171536246E-4]:6.937214328399E-1,55[&rate=5.362921171536246E-4]:6.745433506482E-1)[&rate=5.362921171536246E-4]:1.271309991939E-1,((18[&rate=5.362921171536246E-4]:4.482737029714E-1,23[&rate=5.362921171536246E-4]:4.674517851632E-1)[&rate=5.362921171536246E-4]:2.056381984788E-2,21[&rate=5.362921171536246E-4]:4.770567009014E-1)[&rate=5.362921171536246E-4]:4.287272379816E-1)[&rate=5.362921171536246E-4]:3.04443002304E-1)[&rate=5.362921171536246E-4]:1.234044315441E-1,(22[&rate=5.362921171536246E-4]:9.894993090232E-1,((19[&rate=5.362921171536246E-4]:5.73179557501E-1,26[&rate=5.362921171536246E-4]:5.978370917474E-1)[&rate=5.362921171536246E-4]:2.607030457659E-1,1[&rate=5.362921171536246E-4]:7.223876765039E-2)[&rate=5.362921171536246E-4]:1.364386235646E-1)[&rate=5.362921171536246E-4]:3.550909678176E-1)[&rate=5.362921171536246E-4]:7.38576067228E-2)[&rate=5.362921171536246E-4]:1.035571091576E-2)[&rate=5.362921171536246E-4]:1.276097899684E-1,(3[&rate=5.362921171536246E-4]:7.447465875758E-1,((5[&rate=5.362921171536246E-4]:5.486252144789E-1,16[&rate=5.362921171536246E-4]:6.11638913109E-1)[&rate=5.362921171536246E-4]:1.350534571778E-1,(13[&rate=5.362921171536246E-4]:6.445700744639E-1,9[&rate=5.362921171536246E-4]:6.062139100804E-1)[&rate=5.362921171536246E-4]:9.390311774067E-2)[&rate=5.362921171536246E-4]:1.131227104396E-1)[&rate=5.362921171536246E-4]:6.472832352282E-1)[&rate=5.362921171536246E-4]:6.676803546269E-1,38[&rate=5.362921171536246E-4]:1.056970451403E0)[&rate=5.362921171536246E-4]:4.286914750394E-1)[&rate=5.362921171536246E-4]:5.443669174833E-3,((32[&rate=5.362921171536246E-4]:5.552830324672E-1,(31[&rate=5.362921171536246E-4]:1.732868909768E-1,37[&rate=5.362921171536246E-4]:1.732868909768E-1)[&rate=5.362921171536246E-4]:2.972966879383E-1)[&rate=5.362921171536246E-4]:9.542355024096E-2,34[&rate=5.362921171536246E-4]:4.40324069047E-1)[&rate=5.362921171536246E-4]:6.57911621064E-3)[&rate=5.362921171536246E-4]:3.627665090029E-2)[&rate=5.362921171536246E-4]:1.500304249388E-1);
tree STATE_800000 [&joint=-17997.34828660174,lnP=-17997.34828660174] = [&R] (((35[&rate=4.982494935113668E-4]:6.408475085874E-1,((32[&rate=4.982494935113668E-4]:5.351219107023E-1,(31[&rate=4.982494935113668E-4]:3.018505136956E-1,37[&rate=4.982494935113668E-4]:3.018505136956E-1)[&rate=4.982494935113668E-4]:1.485719434547E-1)[&rate=4.982494935113668E-4]:1.09179238789E-1,(33[&rate=4.982494935113668E-4]:5.401449302108E-1,36[&rate=4.982494935113668E-4]:5.756640558936E-1)[&rate=4.982494935113668E-4]:7.956605534618E-2)[&rate=4.982494935113668E-4]:7.475320844787E-3)[&rate=4.982494935113668E-4]:1.709221216156E-2,(34[&rate=4.982494935113668E-4]:4.358466344222E-1,(((((59[&rate=4.982494935113668E-4]:3.622829526912E-1,(56[&rate=4.982494935113668E-4]:2.586403856549E-1,60[&rate=4.982494935113668E-4]:2.613801116825E-1)[&rate=4.982494935113668E-4]:1.063822930636E-1)[&rate=4.982494935113668E-4]:3.299880090002E-1,57[&rate=4.982494935113668E-4]:6.977504137463E-1)[&rate=4.982494935113668E-4]:8.311180251476E-1,((((((63[&rate=4.982494935113668E-4]:2.751479095085E-1,58[&rate=4.982494935113668E-4]:2.724081834812E-1)[&rate=4.982494935113668E-4]:2.607785543342E-1,52[&rate=4.982494935113668E-4]:4.975702994591E-1)[&rate=4.982494935113668E-4]:2.221055671841E-3,(40[&rate=4.982494935113668E-4]:3.885190368963E-1,(54[&rate=4.982494935113668E-4]:5.311019619668E-1,(47[&rate=4.982494935113668E-4]:4.527479488355E-2,42[&rate=4.982494935113668E-4]:2.883643871918E-2)[&rate=4.982494935113668E-4]:3.104847013298E-1)[&rate=4.982494935113668E-4]:4.919789684729E-2)[&rate=4.982494935113668E-4]:1.715462908374E-1)[&rate=4.982494935113668E-4]:2.630159408747E-1,((44[&rate=4.982494935113668E-4]:5.727080033989E-1,(43[&rate=4.982494935113668E-4]:5.432346588029E-1,(45[&rate=4.982494935113668E-4]:5.085358323249E-1,(48[&rate=4.982494935113668E-4]:1.839327041799E-1,50[&rate=4.982494935113668E-4]:1.01740923358E-1)[&rate=4.982494935113668E-4]:3.273428541723E-1)[&rate=4.982494935113668E-4]:5.387690866973E-2)[&rate=4.982494935113668E-4]:3.221307062341E-2)[&rate=4.982494935113668E-4]:1.605469212678E-1,((11[&rate=4.982494935113668E-4]:5.358080328028E-1,17[&rate=4.982494935113668E-4]:5.741641971864E-1)[&rate=4.982494935113668E-4]:1.62804450194E-1,51[&rate=4.982494935113668E-4]:6.164207021749E-1)[&rate=4.982494935113668E-4]:5.929997591638E-2)[&rate=4.982494935113668E-4]:8.708661791441E-2)[&rate=4.982494935113668E-4]:4.225969214582E-1,((49[&rate=4.982494935113668E-4]:7.165770089319E-1,((46[&rate=4.982494935113668E-4]:5.114410066476E-1,(41[&rate=4.982494935113668E-4]:4.534113036318E-1,53[&rate=4.982494935113668E-4]:4.835482899332E-1)[&rate=4.982494935113668E-4]:3.611189479671E-2)[&rate=4.982494935113668E-4]:1.791733617313E-1,(8[&rate=4.982494935113668E-4]:6.406093581359E-1,(4[&rate=4.982494935113668E-4]:1.551120903849E-1,27[&rate=4.982494935113668E-4]:3.277148301109E-1)[&rate=4.982494935113668E-4]:4.361821992578E-1)[&rate=4.982494935113668E-4]:4.726528421573E-2)[&rate=4.982494935113668E-4]:2.048318849825E-2)[&rate=4.982494935113668E-4]:2.323347519486E-2,(15[&rate=4.982494935113668E-4]:4.603311102605E-1,12[&rate=4.982494935113668E-4]:4.219749458768E-1)[&rate=4.982494935113668E-4]:3.1783553825E-1)[&rate=4.982494935113668E-4]:5.277855141589E-1)[&rate=4.982494935113668E-4]:7.52889739049E-2,(((22[&rate=4.982494935113668E-4]:1.139561777457E0,((19[&rate=4.982494935113668E-4]:7.706060406549E-1,26[&rate=4.982494935113668E-4]:7.952635749013E-1)[&rate=4.982494935113668E-4]:1.057080371158E-1,1[&rate=4.982494935113668E-4]:1.146702421541E-1)[&rate=4.982494935113668E-4]:2.440696174946E-1)[&rate=4.982494935113668E-4]:1.844879122903E-1,39[&rate=4.982494935113668E-4]:1.624058541308E-1)[&rate=4.982494935113668E-4]:9.253615217599E-2,((10[&rate=4.982494935113668E-4]:5.569615249155E-1,55[&rate=4.982494935113668E-4]:5.377834427238E-1)[&rate=4.982494935113668E-4]:4.110973921868E-1,((18[&rate=4.982494935113668E-4]:6.112173893147E-1,23[&rate=4.982494935113668E-4]:6.303954715064E-1)[&rate=4.982494935113668E-4]:2.798600640599E-2,21[&rate=4.982494935113668E-4]:6.474225738027E-1)[&rate=4.982494935113668E-4]:4.055678501488E-1)[&rate=4.982494935113668E-4]:3.52636513862E-1)[&rate=4.982494935113668E-4]:1.397036314426E-2)[&rate=4.982494935113668E-4]:1.338072697703E-2)[&rate=4.982494935113668E-4]:1.922269003065E-1,(3[&rate=4.982494935113668E-4]:1.116593536501E0,((16[&rate=4.982494935113668E-4]:7.429053826718E-1,5[&rate=4.982494935113668E-4]:6.798916840417E-1)[&rate=4.982494935113668E-4]:1.115536539991E-1,(13[&rate=4.982494935113668E-4]:4.336294053166E-1,9[&rate=4.982494935113668E-4]:3.952732409332E-1)[&rate=4.982494935113668E-4]:4.126104532719E-1)[&rate=4.982494935113668E-4]:3.772029929811E-1)[&rate=4.982494935113668E-4]:3.551867342059E-1)[&rate=4.982494935113668E-4]:7.037518558272E-1,38[&rate=4.982494935113668E-4]:1.172792400507E0)[&rate=4.982494935113668E-4]:3.072566442753E-1)[&rate=4.982494935113668E-4]:2.263953441428E-2)[&rate=4.982494935113668E-4]:1.61292557809E-1,(((30[&rate=4.982494935113668E-4]:5.184253767429E-1,((((20[&rate=4.982494935113668E-4]:2.150928380179E-1,25[&rate=4.982494935113668E-4]:2.315311941822E-1)[&rate=4.982494935113668E-4]:5.786601576255E-1,(24[&rate=4.982494935113668E-4]:6.28418227927E-1,(6[&rate=4.982494935113668E-4]:1.74422881862E-1,7[&rate=4.982494935113668E-4]:1.74422881862E-1)[&rate=4.982494935113668E-4]:3.471460309965E-1)[&rate=4.982494935113668E-4]:1.762936718261E-1)[&rate=4.982494935113668E-4]:5.253613357423E-3,28[&rate=4.982494935113668E-4]:8.538011295489E-1)[&rate=4.982494935113668E-4]:4.816050893878E-2,2[&rate=4.982494935113668E-4]:6.745643782136E-1)[&rate=4.982494935113668E-4]:1.800586801359E0)[&rate=4.982494935113668E-4]:3.889001984661E-3,(61[&rate=4.982494935113668E-4]:6.366482904777E-1,29[&rate=4.982494935113668E-4]:5.164297112427E-1)[&rate=4.982494935113668E-4]:5.884667484805E-3)[&rate=4.982494935113668E-4]:6.239971957645E-2,(62[&rate=4.982494935113668E-4]:6.023652078112E-1,14[&rate=4.982494935113668E-4]:2.630481084748E0)[&rate=4.982494935113668E-4]:3.972593967315E-2)[&rate=4.982494935113668E-4]:1.061028797076E-1);
tree STATE_802000 [&joint=-18007.577711503163,lnP=-18007.577711503163] = [&R] ((14[&rate=5.809002273617829E-4]:2.705350941899E0,(((33[&rate=5.809002273617829E-4]:5.348487726154E-1,36[&rate=5.809002273617829E-4]:5.703678982983E-1)[&rate=5.809002273617829E-4]:1.515780325792E-1,(35[&rate=5.809002273617829E-4]:6.38278817276E-1,(32[&rate=5.809002273617829E-4]:5.548419718977E-1,(31[&rate=5.809002273617829E-4]:3.32423790998E-1,37[&rate=5.809002273617829E-4]:3.32423790998E-1)[&rate=5.809002273617829E-4]:1.377187273477E-1)[&rate=5.809002273617829E-4]:9.436580712705E-2)[&rate=5.809002273617829E-4]:6.180919010424E-2)[&rate=5.809002273617829E-4]:2.287460525708E-2,29[&rate=5.809002273617829E-4]:5.945473120911E-1)[&rate=5.809002273617829E-4]:2.531070369043E-2)[&rate=5.809002273617829E-4]:5.506009840874E-2,((((((((((((63[&rate=5.809002273617829E-4]:2.076960123065E-1,58[&rate=5.809002273617829E-4]:2.049562862791E-1)[&rate=5.809002273617829E-4]:4.721541365977E-1,((54[&rate=5.809002273617829E-4]:4.262462173335E-1,((47[&rate=5.809002273617829E-4]:1.74073594763E-1,42[&rate=5.809002273617829E-4]:1.576352385987E-1)[&rate=5.809002273617829E-4]:7.124748866811E-2,40[&rate=5.809002273617829E-4]:2.288827272668E-1)[&rate=5.809002273617829E-4]:5.582668149006E-3)[&rate=5.809002273617829E-4]:3.664890822115E-1,52[&rate=5.809002273617829E-4]:5.406805050245E-1)[&rate=5.809002273617829E-4]:1.00813479496E-1)[&rate=5.809002273617829E-4]:3.461438208931E-1,((44[&rate=5.809002273617829E-4]:5.326331346876E-1,((43[&rate=5.809002273617829E-4]:3.813546698325E-1,(48[&rate=5.809002273617829E-4]:2.590988621858E-1,50[&rate=5.809002273617829E-4]:1.769070813639E-1)[&rate=5.809002273617829E-4]:1.441736158658E-1)[&rate=5.809002273617829E-4]:6.745839453203E-2,45[&rate=5.809002273617829E-4]:4.679911465562E-1)[&rate=5.809002273617829E-4]:8.655979635041E-2)[&rate=5.809002273617829E-4]:1.982740204574E-1,((11[&rate=5.809002273617829E-4]:5.428003475132E-1,17[&rate=5.809002273617829E-4]:5.811565118968E-1)[&rate=5.809002273617829E-4]:6.674656926412E-2,51[&rate=5.809002273617829E-4]:5.273551359554E-1)[&rate=5.809002273617829E-4]:1.460177726141E-1)[&rate=5.809002273617829E-4]:3.14264896844E-1)[&rate=5.809002273617829E-4]:8.421033146987E-2,(((8[&rate=5.809002273617829E-4]:5.168167297921E-1,(4[&rate=5.809002273617829E-4]:3.801634496784E-1,27[&rate=5.809002273617829E-4]:5.527661894044E-1)[&rate=5.809002273617829E-4]:8.733821162057E-2)[&rate=5.809002273617829E-4]:2.21455997838E-1,(15[&rate=5.809002273617829E-4]:5.735492500021E-1,12[&rate=5.809002273617829E-4]:5.351930856184E-1)[&rate=5.809002273617829E-4]:2.112988200937E-1)[&rate=5.809002273617829E-4]:1.887167153408E-2,(((53[&rate=5.809002273617829E-4]:2.517286706425E-1,46[&rate=5.809002273617829E-4]:2.435094925602E-1)[&rate=5.809002273617829E-4]:7.118417585718E-3,41[&rate=5.809002273617829E-4]:2.287101019269E-1)[&rate=5.809002273617829E-4]:3.985330921546E-1,49[&rate=5.809002273617829E-4]:6.546404543553E-1)[&rate=5.809002273617829E-4]:1.10723122891E-1)[&rate=5.809002273617829E-4]:3.88676340459E-1)[&rate=5.809002273617829E-4]:1.832710659202E-1,((((10[&rate=5.809002273617829E-4]:6.210110648099E-1,55[&rate=5.809002273617829E-4]:6.018329826182E-1)[&rate=5.809002273617829E-4]:1.222256121263E-1,((18[&rate=5.809002273617829E-4]:2.97813208011E-1,23[&rate=5.809002273617829E-4]:3.169912902027E-1)[&rate=5.809002273617829E-4]:3.136254392304E-1,21[&rate=5.809002273617829E-4]:6.196578253234E-1)[&rate=5.809002273617829E-4]:2.08510358462E-1)[&rate=5.809002273617829E-4]:4.886728867218E-1,(22[&rate=5.809002273617829E-4]:1.192138398126E0,(1[&rate=5.809002273617829E-4]:2.286041780202E-2,(19[&rate=5.809002273617829E-4]:6.85403691495E-1,26[&rate=5.809002273617829E-4]:7.100612257415E-1)[&rate=5.809002273617829E-4]:9.910056192349E-2)[&rate=5.809002273617829E-4]:3.88456062516E-1)[&rate=5.809002273617829E-4]:1.356615764907E-1)[&rate=5.809002273617829E-4]:8.136902758418E-2,39[&rate=5.809002273617829E-4]:2.475251665848E-1)[&rate=5.809002273617829E-4]:1.581321430121E-2)[&rate=5.809002273617829E-4]:8.672628484095E-2,(((59[&rate=5.809002273617829E-4]:3.000485477566E-1,56[&rate=5.809002273617829E-4]:3.027882737839E-1)[&rate=5.809002273617829E-4]:5.529098562249E-2,60[&rate=5.809002273617829E-4]:3.60818985434E-1)[&rate=5.809002273617829E-4]:2.625518057273E-1,57[&rate=5.809002273617829E-4]:6.233707911613E-1)[&rate=5.809002273617829E-4]:9.732692170315E-1)[&rate=5.809002273617829E-4]:1.50466363966E-1,(3[&rate=5.809002273617829E-4]:1.133955400615E0,(5[&rate=5.809002273617829E-4]:6.940894894394E-1,((13[&rate=5.809002273617829E-4]:3.545594505832E-1,9[&rate=5.809002273617829E-4]:3.162032861998E-1)[&rate=5.809002273617829E-4]:2.235899747802E-1,16[&rate=5.809002273617829E-4]:5.863686034457E-1)[&rate=5.809002273617829E-4]:1.707345846237E-1)[&rate=5.809002273617829E-4]:4.919207056962E-1)[&rate=5.809002273617829E-4]:3.638359030505E-1)[&rate=5.809002273617829E-4]:4.262767998091E-1,38[&rate=5.809002273617829E-4]:9.213283774471E-1)[&rate=5.809002273617829E-4]:5.736394561874E-1,62[&rate=5.809002273617829E-4]:5.79180723821E-1)[&rate=5.809002273617829E-4]:4.532357774846E-3,30[&rate=5.809002273617829E-4]:5.263360324155E-1)[&rate=5.809002273617829E-4]:2.49091031611E-2,(61[&rate=5.809002273617829E-4]:5.889567798627E-1,34[&rate=5.809002273617829E-4]:3.976999492616E-1)[&rate=5.809002273617829E-4]:8.250693494888E-2)[&rate=5.809002273617829E-4]:6.017563643122E-2,(((28[&rate=5.809002273617829E-4]:7.413624116706E-1,(20[&rate=5.809002273617829E-4]:3.997019613876E-1,25[&rate=5.809002273617829E-4]:4.16140317552E-1)[&rate=5.809002273617829E-4]:2.868659297349E-1)[&rate=5.809002273617829E-4]:1.199647310027E-1,(24[&rate=5.809002273617829E-4]:7.152681332108E-1,(6[&rate=5.809002273617829E-4]:2.683428053023E-1,7[&rate=5.809002273617829E-4]:2.683428053023E-1)[&rate=5.809002273617829E-4]:3.4007601284E-1)[&rate=5.809002273617829E-4]:1.022233930241E-1)[&rate=5.809002273617829E-4]:1.511647515558E-1,2[&rate=5.809002273617829E-4]:7.850946339549E-1)[&rate=5.809002273617829E-4]:1.783051940882E0)[&rate=5.809002273617829E-4]:6.349734218238E-2);
tree STATE_804000 [&joint=-18018.87923183338,lnP=-18018.87923183338] = [&R] ((((29[&rate=5.961378982224569E-4]:6.307924056367E-1,((30[&rate=5.961378982224569E-4]:5.830205807176E-1,(((((((((10[&rate=5.961378982224569E-4]:6.938363098059E-1,55[&rate=5.961378982224569E-4]:6.746582276142E-1)[&rate=5.961378982224569E-4]:2.102476292385E-1,((18[&rate=5.961378982224569E-4]:4.401092912405E-1,23[&rate=5.961378982224569E-4]:4.592873734322E-1)[&rate=5.961378982224569E-4]:2.37626948622E-1,21[&rate=5.961378982224569E-4]:6.859554179446E-1)[&rate=5.961378982224569E-4]:3.030600279491E-1)[&rate=5.961378982224569E-4]:3.274389978778E-1,39[&rate=5.961378982224569E-4]:1.657695122648E-1)[&rate=5.961378982224569E-4]:5.343232012012E-2,(22[&rate=5.961378982224569E-4]:1.131221021657E0,(1[&rate=5.961378982224569E-4]:1.570341079241E-1,(19[&rate=5.961378982224569E-4]:6.165067262918E-1,26[&rate=5.961378982224569E-4]:6.411642605383E-1)[&rate=5.961378982224569E-4]:3.021712172488E-1)[&rate=5.961378982224569E-4]:1.933649959242E-1)[&rate=5.961378982224569E-4]:2.496246463447E-1)[&rate=5.961378982224569E-4]:1.463007329115E-1,((((63[&rate=5.961378982224569E-4]:2.312480061396E-1,58[&rate=5.961378982224569E-4]:2.285082801123E-1)[&rate=5.961378982224569E-4]:6.214816235518E-1,(((47[&rate=5.961378982224569E-4]:2.271195623347E-1,54[&rate=5.961378982224569E-4]:4.02462028088E-1)[&rate=5.961378982224569E-4]:4.429329398968E-2,(42[&rate=5.961378982224569E-4]:1.664813586544E-1,40[&rate=5.961378982224569E-4]:1.664813586544E-1)[&rate=5.961378982224569E-4]:8.849314150554E-2)[&rate=5.961378982224569E-4]:8.77347589778E-2,52[&rate=5.961378982224569E-4]:2.82435286535E-1)[&rate=5.961378982224569E-4]:5.319381787727E-1)[&rate=5.961378982224569E-4]:1.544766268024E-1,(((45[&rate=5.961378982224569E-4]:5.576914388556E-1,(48[&rate=5.961378982224569E-4]:3.346248865712E-1,50[&rate=5.961378982224569E-4]:2.524331057494E-1)[&rate=5.961378982224569E-4]:2.258062783117E-1)[&rate=5.961378982224569E-4]:1.064264098462E-1,(44[&rate=5.961378982224569E-4]:2.968372942772E-1,43[&rate=5.961378982224569E-4]:2.995770203046E-1)[&rate=5.961378982224569E-4]:3.453627462055E-1)[&rate=5.961378982224569E-4]:1.021411816722E-1,((11[&rate=5.961378982224569E-4]:5.478690887806E-1,17[&rate=5.961378982224569E-4]:5.862252531643E-1)[&rate=5.961378982224569E-4]:7.620659066794E-2,51[&rate=5.961378982224569E-4]:5.418838986267E-1)[&rate=5.961378982224569E-4]:1.449230769528E-1)[&rate=5.961378982224569E-4]:2.820431165306E-1)[&rate=5.961378982224569E-4]:2.741435392507E-1,((8[&rate=5.961378982224569E-4]:7.607395128292E-1,(4[&rate=5.961378982224569E-4]:4.69764859588E-1,27[&rate=5.961378982224569E-4]:6.42367599314E-1)[&rate=5.961378982224569E-4]:2.416595847481E-1)[&rate=5.961378982224569E-4]:5.680443309539E-2,((15[&rate=5.961378982224569E-4]:6.336516242975E-1,12[&rate=5.961378982224569E-4]:5.952954599138E-1)[&rate=5.961378982224569E-4]:2.259910909454E-1,(((53[&rate=5.961378982224569E-4]:3.809427702808E-1,41[&rate=5.961378982224569E-4]:3.508057839794E-1)[&rate=5.961378982224569E-4]:1.683968880975E-1,49[&rate=5.961378982224569E-4]:5.465999323507E-1)[&rate=5.961378982224569E-4]:5.705195517801E-2,46[&rate=5.961378982224569E-4]:5.98172435474E-1)[&rate=5.961378982224569E-4]:2.176346633305E-1)[&rate=5.961378982224569E-4]:4.476573147395E-3)[&rate=5.961378982224569E-4]:4.99422288176E-1)[&rate=5.961378982224569E-4]:1.142897558532E-1)[&rate=5.961378982224569E-4]:1.057688462265E-2,((60[&rate=5.961378982224569E-4]:6.692319785622E-1,(59[&rate=5.961378982224569E-4]:5.137155629327E-1,56[&rate=5.961378982224569E-4]:5.1645528896E-1)[&rate=5.961378982224569E-4]:1.500369635746E-1)[&rate=5.961378982224569E-4]:1.222314567802E-1,57[&rate=5.961378982224569E-4]:7.914634353424E-1)[&rate=5.961378982224569E-4]:8.311913570424E-1)[&rate=5.961378982224569E-4]:1.095709708296E-1,(5[&rate=5.961378982224569E-4]:7.080998563523E-1,((3[&rate=5.961378982224569E-4]:2.658455250611E-1,16[&rate=5.961378982224569E-4]:3.809140182117E-1)[&rate=5.961378982224569E-4]:1.741030233658E-1,(13[&rate=5.961378982224569E-4]:4.285768802948E-1,9[&rate=5.961378982224569E-4]:3.902207159114E-1)[&rate=5.961378982224569E-4]:1.182209832004E-1)[&rate=5.961378982224569E-4]:2.160965134049E-1)[&rate=5.961378982224569E-4]:8.268656328894E-1)[&rate=5.961378982224569E-4]:3.103402908768E-1,38[&rate=5.961378982224569E-4]:7.905112595705E-1)[&rate=5.961378982224569E-4]:7.080407475046E-1,61[&rate=5.961378982224569E-4]:6.456064273162E-1)[&rate=5.961378982224569E-4]:5.763273263631E-2)[&rate=5.961378982224569E-4]:5.652710053448E-3,62[&rate=5.961378982224569E-4]:6.460503399514E-1)[&rate=5.961378982224569E-4]:4.211911486564E-2)[&rate=5.961378982224569E-4]:2.069219860137E-3,(((28[&rate=5.961378982224569E-4]:7.556042063975E-1,(24[&rate=5.961378982224569E-4]:6.93144352697E-1,(6[&rate=5.961378982224569E-4]:2.363886871238E-1,7[&rate=5.961378982224569E-4]:2.363886871238E-1)[&rate=5.961378982224569E-4]:3.499063505047E-1)[&rate=5.961378982224569E-4]:1.862423726212E-2)[&rate=5.961378982224569E-4]:2.339261276815E-1,(20[&rate=5.961378982224569E-4]:6.651216889873E-1,25[&rate=5.961378982224569E-4]:6.815600451517E-1)[&rate=5.961378982224569E-4]:2.696141245436E-1)[&rate=5.961378982224569E-4]:1.623295064443E-1,2[&rate=5.961378982224569E-4]:9.244625802493E-1)[&rate=5.961378982224569E-4]:1.665124848077E0)[&rate=5.961378982224569E-4]:4.472807585739E-2,14[&rate=5.961378982224569E-4]:2.763082627471E0)[&rate=5.961378982224569E-4]:1.551042127527E-2,((33[&rate=5.961378982224569E-4]:1.802054171482E-1,36[&rate=5.961378982224569E-4]:2.157245428311E-1)[&rate=5.961378982224569E-4]:5.05611806421E-1,((32[&rate=5.961378982224569E-4]:2.551937510669E-1,(31[&rate=5.961378982224569E-4]:1.437344083507E-1,37[&rate=5.961378982224569E-4]:1.437344083507E-1)[&rate=5.961378982224569E-4]:2.675988916417E-2)[&rate=5.961378982224569E-4]:4.244049097234E-1,(34[&rate=5.961378982224569E-4]:4.676105377997E-1,35[&rate=5.961378982224569E-4]:6.670640897122E-1)[&rate=5.961378982224569E-4]:1.605609329282E-3)[&rate=5.961378982224569E-4]:3.080872671336E-2)[&rate=5.961378982224569E-4]:1.220369974209E-1);
tree STATE_806000 [&joint=-18010.3880454518,lnP=-18010.3880454518] = [&R] (((((20[&rate=5.251197552847369E-4]:3.696789327234E-1,25[&rate=5.251197552847369E-4]:3.861172888878E-1)[&rate=5.251197552847369E-4]:4.67219157668E-1,((24[&rate=5.251197552847369E-4]:4.875441653404E-1,(6[&rate=5.251197552847369E-4]:1.061906753302E-1,7[&rate=5.251197552847369E-4]:1.061906753302E-1)[&rate=5.251197552847369E-4]:2.745041749417E-1)[&rate=5.251197552847369E-4]:1.762135108237E-1,28[&rate=5.251197552847369E-4]:7.075932926025E-1)[&rate=5.251197552847369E-4]:1.84099318337E-1)[&rate=5.251197552847369E-4]:2.39017366038E-1,2[&rate=5.251197552847369E-4]:9.033127167034E-1)[&rate=5.251197552847369E-4]:1.631480033766E0,(34[&rate=5.251197552847369E-4]:4.69857784868E-1,((((((39[&rate=5.251197552847369E-4]:2.334222213139E-1,(22[&rate=5.251197552847369E-4]:1.084231481416E0,(1[&rate=5.251197552847369E-4]:1.402128807823E-1,(19[&rate=5.251197552847369E-4]:7.498173699055E-1,26[&rate=5.251197552847369E-4]:7.74474904152E-1)[&rate=5.251197552847369E-4]:1.520393464933E-1)[&rate=5.251197552847369E-4]:1.631966828256E-1)[&rate=5.251197552847369E-4]:3.108345755142E-1)[&rate=5.251197552847369E-4]:1.172569359383E-2,((10[&rate=5.251197552847369E-4]:4.439043822456E-1,55[&rate=5.251197552847369E-4]:4.247263000539E-1)[&rate=5.251197552847369E-4]:3.724659692478E-1,((18[&rate=5.251197552847369E-4]:4.784104457776E-1,23[&rate=5.251197552847369E-4]:4.975885279694E-1)[&rate=5.251197552847369E-4]:2.145299615583E-1,21[&rate=5.251197552847369E-4]:7.011595854181E-1)[&rate=5.251197552847369E-4]:2.001422729245E-1)[&rate=5.251197552847369E-4]:4.945309880719E-1)[&rate=5.251197552847369E-4]:1.514354620608E-1,((56[&rate=5.251197552847369E-4]:5.234471995275E-1,(60[&rate=5.251197552847369E-4]:3.986514353047E-1,59[&rate=5.251197552847369E-4]:3.931719832498E-1)[&rate=5.251197552847369E-4]:1.275354902504E-1)[&rate=5.251197552847369E-4]:2.663932882001E-1,57[&rate=5.251197552847369E-4]:7.925802137552E-1)[&rate=5.251197552847369E-4]:8.505785056792E-1)[&rate=5.251197552847369E-4]:1.442080534719E-2,(((((63[&rate=5.251197552847369E-4]:2.460666823476E-1,58[&rate=5.251197552847369E-4]:2.433269563202E-1)[&rate=5.251197552847369E-4]:3.890929017928E-1,52[&rate=5.251197552847369E-4]:5.968034197567E-1)[&rate=5.251197552847369E-4]:1.44575657391E-1,((54[&rate=5.251197552847369E-4]:5.142664476568E-1,47[&rate=5.251197552847369E-4]:3.389239819035E-1)[&rate=5.251197552847369E-4]:1.999396571064E-1,(40[&rate=5.251197552847369E-4]:4.693490024051E-1,42[&rate=5.251197552847369E-4]:4.693490024051E-1)[&rate=5.251197552847369E-4]:5.307628044044E-2)[&rate=5.251197552847369E-4]:2.792277669049E-1)[&rate=5.251197552847369E-4]:2.998064539548E-1,(((45[&rate=5.251197552847369E-4]:5.205465475038E-1,(48[&rate=5.251197552847369E-4]:3.394651365592E-1,50[&rate=5.251197552847369E-4]:2.572733557374E-1)[&rate=5.251197552847369E-4]:1.838211369719E-1)[&rate=5.251197552847369E-4]:1.322564447151E-1,(44[&rate=5.251197552847369E-4]:4.251307795887E-1,43[&rate=5.251197552847369E-4]:4.278705056161E-1)[&rate=5.251197552847369E-4]:2.057544044111E-1)[&rate=5.251197552847369E-4]:2.020264319006E-1,((11[&rate=5.251197552847369E-4]:4.313466902915E-1,17[&rate=5.251197552847369E-4]:4.697028546752E-1)[&rate=5.251197552847369E-4]:2.692803824768E-1,51[&rate=5.251197552847369E-4]:6.184352919465E-1)[&rate=5.251197552847369E-4]:1.569420773784E-1)[&rate=5.251197552847369E-4]:2.658081617776E-1)[&rate=5.251197552847369E-4]:2.939777219084E-1,(((15[&rate=5.251197552847369E-4]:5.069075041138E-1,12[&rate=5.251197552847369E-4]:4.685513397301E-1)[&rate=5.251197552847369E-4]:4.944068958225E-1,((8[&rate=5.251197552847369E-4]:7.683477849462E-1,53[&rate=5.251197552847369E-4]:7.793066890559E-1)[&rate=5.251197552847369E-4]:7.960305356528E-2,(4[&rate=5.251197552847369E-4]:1.767098258637E-1,27[&rate=5.251197552847369E-4]:3.493125655897E-1)[&rate=5.251197552847369E-4]:6.219259441547E-1)[&rate=5.251197552847369E-4]:1.067882189591E-1)[&rate=5.251197552847369E-4]:1.991125679524E-1,(49[&rate=5.251197552847369E-4]:9.958429996596E-1,(46[&rate=5.251197552847369E-4]:6.041155299258E-1,41[&rate=5.251197552847369E-4]:5.821977217067E-1)[&rate=5.251197552847369E-4]:3.862480176791E-1)[&rate=5.251197552847369E-4]:1.662278038454E-1)[&rate=5.251197552847369E-4]:2.552842303277E-1)[&rate=5.251197552847369E-4]:6.762175122262E-2)[&rate=5.251197552847369E-4]:2.015814813458E-1,(((13[&rate=5.251197552847369E-4]:4.699990332611E-1,9[&rate=5.251197552847369E-4]:4.316428688776E-1)[&rate=5.251197552847369E-4]:1.844005073894E-1,5[&rate=5.251197552847369E-4]:5.996050201026E-1)[&rate=5.251197552847369E-4]:2.169283408857E-1,(3[&rate=5.251197552847369E-4]:4.330148528966E-1,16[&rate=5.251197552847369E-4]:5.480833460472E-1)[&rate=5.251197552847369E-4]:3.314637135712E-1)[&rate=5.251197552847369E-4]:8.453673711664E-1)[&rate=5.251197552847369E-4]:5.308752374208E-1,38[&rate=5.251197552847369E-4]:1.137981449027E0)[&rate=5.251197552847369E-4]:3.760787462005E-1)[&rate=5.251197552847369E-4]:3.717091140534E-2)[&rate=5.251197552847369E-4]:2.360602270361E-1,(61[&rate=5.251197552847369E-4]:8.564785267863E-1,(((((32[&rate=5.251197552847369E-4]:4.096659539942E-1,(31[&rate=5.251197552847369E-4]:5.602592929536E-2,37[&rate=5.251197552847369E-4]:5.602592929536E-2)[&rate=5.251197552847369E-4]:2.689405711467E-1)[&rate=5.251197552847369E-4]:3.136528854071E-1,35[&rate=5.251197552847369E-4]:7.123898776525E-1)[&rate=5.251197552847369E-4]:3.624411010377E-3,(33[&rate=5.251197552847369E-4]:5.267857206953E-1,36[&rate=5.251197552847369E-4]:5.623048463782E-1)[&rate=5.251197552847369E-4]:1.755673657819E-1)[&rate=5.251197552847369E-4]:2.558946323672E-2,62[&rate=5.251197552847369E-4]:6.705655005336E-1)[&rate=5.251197552847369E-4]:6.106647049477E-2,(29[&rate=5.251197552847369E-4]:4.779924742211E-1,(14[&rate=5.251197552847369E-4]:2.504679634802E0,30[&rate=5.251197552847369E-4]:4.191867086843E-1)[&rate=5.251197552847369E-4]:5.880576553675E-2)[&rate=5.251197552847369E-4]:1.962624476269E-1)[&rate=5.251197552847369E-4]:6.200502570335E-2)[&rate=5.251197552847369E-4]:7.786722712421E-2);
tree STATE_808000 [&joint=-18030.56047613238,lnP=-18030.56047613238] = [&R] (61[&rate=4.577631463105637E-4]:1.136110131837E0,((((34[&rate=4.577631463105637E-4]:4.513071624056E-1,(((32[&rate=4.577631463105637E-4]:2.905269716414E-1,(31[&rate=4.577631463105637E-4]:1.550008961104E-1,37[&rate=4.577631463105637E-4]:1.550008961104E-1)[&rate=4.577631463105637E-4]:5.08266219789E-2)[&rate=4.577631463105637E-4]:3.13935470935E-1,35[&rate=4.577631463105637E-4]:5.935334808276E-1)[&rate=4.577631463105637E-4]:1.323058549199E-2,(33[&rate=4.577631463105637E-4]:4.833347957824E-1,36[&rate=4.577631463105637E-4]:5.188539214652E-1)[&rate=4.577631463105637E-4]:1.097680683516E-1)[&rate=4.577631463105637E-4]:4.399664799845E-2)[&rate=4.577631463105637E-4]:1.691745740998E-1,(2[&rate=4.577631463105637E-4]:9.626620956804E-1,((20[&rate=4.577631463105637E-4]:5.915956382325E-1,25[&rate=4.577631463105637E-4]:6.080339943968E-1)[&rate=4.577631463105637E-4]:3.103090337616E-1,((24[&rate=4.577631463105637E-4]:6.489732498405E-1,(6[&rate=4.577631463105637E-4]:2.666603866944E-1,7[&rate=4.577631463105637E-4]:2.666603866944E-1)[&rate=4.577631463105637E-4]:2.754635480776E-1)[&rate=4.577631463105637E-4]:2.462415641562E-1,28[&rate=4.577631463105637E-4]:9.390504304351E-1)[&rate=4.577631463105637E-4]:1.764876210702E-2)[&rate=4.577631463105637E-4]:2.333601634124E-1)[&rate=4.577631463105637E-4]:1.685583695021E0)[&rate=4.577631463105637E-4]:1.504433128267E-1,(((((((22[&rate=4.577631463105637E-4]:1.07898230195E0,(1[&rate=4.577631463105637E-4]:1.168340445698E-1,(19[&rate=4.577631463105637E-4]:8.187046204681E-1,26[&rate=4.577631463105637E-4]:8.433621547145E-1)[&rate=4.577631463105637E-4]:5.977325971823E-2)[&rate=4.577631463105637E-4]:1.813263395723E-1)[&rate=4.577631463105637E-4]:3.332423059473E-1,39[&rate=4.577631463105637E-4]:2.505807722812E-1)[&rate=4.577631463105637E-4]:1.652781806469E-2,((10[&rate=4.577631463105637E-4]:5.406712442934E-1,55[&rate=4.577631463105637E-4]:5.214931621017E-1)[&rate=4.577631463105637E-4]:2.373237212252E-1,((18[&rate=4.577631463105637E-4]:4.117066617421E-1,23[&rate=4.577631463105637E-4]:4.308847439338E-1)[&rate=4.577631463105637E-4]:2.558963902011E-1,21[&rate=4.577631463105637E-4]:6.758222300253E-1)[&rate=4.577631463105637E-4]:1.871042423426E-1)[&rate=4.577631463105637E-4]:5.548670494848E-1)[&rate=4.577631463105637E-4]:4.91525336896E-2,((59[&rate=4.577631463105637E-4]:4.147567251087E-1,(60[&rate=4.577631463105637E-4]:3.997583066167E-1,56[&rate=4.577631463105637E-4]:3.970185805891E-1)[&rate=4.577631463105637E-4]:2.047787054702E-2)[&rate=4.577631463105637E-4]:3.023296788268E-2,57[&rate=4.577631463105637E-4]:4.504691450464E-1)[&rate=4.577631463105637E-4]:1.112367321455E0)[&rate=4.577631463105637E-4]:1.309987262996E-1,(((((44[&rate=4.577631463105637E-4]:6.744952336976E-1,((50[&rate=4.577631463105637E-4]:4.6426041574E-1,43[&rate=4.577631463105637E-4]:5.245343883428E-1)[&rate=4.577631463105637E-4]:3.56486853817E-3,(45[&rate=4.577631463105637E-4]:5.435750340807E-1,48[&rate=4.577631463105637E-4]:5.46314760108E-1)[&rate=4.577631463105637E-4]:3.702304991982E-3)[&rate=4.577631463105637E-4]:1.49135702844E-1)[&rate=4.577631463105637E-4]:1.840341860658E-1,((11[&rate=4.577631463105637E-4]:4.312793774336E-1,17[&rate=4.577631463105637E-4]:4.696355418173E-1)[&rate=4.577631463105637E-4]:2.614763726275E-1,51[&rate=4.577631463105637E-4]:6.105639692393E-1)[&rate=4.577631463105637E-4]:1.904312039487E-1)[&rate=4.577631463105637E-4]:5.815562087636E-2,52[&rate=4.577631463105637E-4]:8.591507940643E-1)[&rate=4.577631463105637E-4]:9.011303431554E-2,((63[&rate=4.577631463105637E-4]:3.386990024977E-1,58[&rate=4.577631463105637E-4]:3.359592764704E-1)[&rate=4.577631463105637E-4]:4.100931625876E-1,(((47[&rate=4.577631463105637E-4]:5.313287351843E-1,54[&rate=4.577631463105637E-4]:7.066712009377E-1)[&rate=4.577631463105637E-4]:1.474815430423E-1,42[&rate=4.577631463105637E-4]:6.623719220623E-1)[&rate=4.577631463105637E-4]:5.501837922472E-2,40[&rate=4.577631463105637E-4]:7.17390301287E-1)[&rate=4.577631463105637E-4]:5.331967201739E-2)[&rate=4.577631463105637E-4]:2.388278276782E-1)[&rate=4.577631463105637E-4]:3.509994127626E-1,((46[&rate=4.577631463105637E-4]:7.087027986133E-1,41[&rate=4.577631463105637E-4]:6.867849903942E-1)[&rate=4.577631463105637E-4]:2.040483103435E-1,((15[&rate=4.577631463105637E-4]:4.633928401334E-1,12[&rate=4.577631463105637E-4]:4.250366757498E-1)[&rate=4.577631463105637E-4]:3.766503390233E-1,(53[&rate=4.577631463105637E-4]:6.995423987574E-1,((4[&rate=4.577631463105637E-4]:3.689294671181E-2,27[&rate=4.577631463105637E-4]:2.094956864378E-1)[&rate=4.577631463105637E-4]:5.792404232997E-1,(8[&rate=4.577631463105637E-4]:4.588478239383E-1,49[&rate=4.577631463105637E-4]:4.670670020204E-1)[&rate=4.577631463105637E-4]:2.066006145663E-1)[&rate=4.577631463105637E-4]:2.31350561432E-2)[&rate=4.577631463105637E-4]:1.048843420432E-1)[&rate=4.577631463105637E-4]:1.165435462384E-1)[&rate=4.577631463105637E-4]:4.642244609528E-1)[&rate=4.577631463105637E-4]:1.387774311103E-1)[&rate=4.577631463105637E-4]:2.660352741608E-1,((13[&rate=4.577631463105637E-4]:7.333735402512E-1,9[&rate=4.577631463105637E-4]:6.950173758677E-1)[&rate=4.577631463105637E-4]:1.579512913167E-1,((3[&rate=4.577631463105637E-4]:4.437909067222E-1,16[&rate=4.577631463105637E-4]:5.588593998728E-1)[&rate=4.577631463105637E-4]:3.394312542613E-1,5[&rate=4.577631463105637E-4]:8.35276955504E-1)[&rate=4.577631463105637E-4]:1.253355516048E-3)[&rate=4.577631463105637E-4]:9.26079881969E-1)[&rate=4.577631463105637E-4]:8.564665842524E-1,38[&rate=4.577631463105637E-4]:1.564282256693E0)[&rate=4.577631463105637E-4]:2.508452029987E-1)[&rate=4.577631463105637E-4]:8.940959847534E-2,(62[&rate=4.577631463105637E-4]:8.867496544557E-1,((29[&rate=4.577631463105637E-4]:7.167333222892E-1,30[&rate=4.577631463105637E-4]:7.167333222892E-1)[&rate=4.577631463105637E-4]:6.14697136449E-3,14[&rate=4.577631463105637E-4]:2.808373219771E0)[&rate=4.577631463105637E-4]:1.064923116217E-1)[&rate=4.577631463105637E-4]:1.020002938983E-1)[&rate=4.577631463105637E-4]:8.451865342882E-2);
tree STATE_810000 [&joint=-18011.901311565653,lnP=-18011.901311565653] = [&R] ((((((32[&rate=5.580652622688874E-4]:4.746955572194E-1,(31[&rate=5.580652622688874E-4]:1.627508686159E-1,37[&rate=5.580652622688874E-4]:1.627508686159E-1)[&rate=5.580652622688874E-4]:2.272452350514E-1)[&rate=5.580652622688874E-4]:3.567046969516E-1,34[&rate=5.580652622688874E-4]:6.210177405097E-1)[&rate=5.580652622688874E-4]:2.664190471911E-2,((33[&rate=5.580652622688874E-4]:6.775178358163E-1,36[&rate=5.580652622688874E-4]:7.130369614992E-1)[&rate=5.580652622688874E-4]:9.977928585618E-2,35[&rate=5.580652622688874E-4]:7.909583238581E-1)[&rate=5.580652622688874E-4]:5.615487328321E-2)[&rate=5.580652622688874E-4]:1.153550109025E-2,((((((((44[&rate=5.580652622688874E-4]:4.720257494903E-1,(45[&rate=5.580652622688874E-4]:4.300897094274E-1,(43[&rate=5.580652622688874E-4]:4.035359275982E-1,(50[&rate=5.580652622688874E-4]:2.649572684373E-1,48[&rate=5.580652622688874E-4]:3.471490492592E-1)[&rate=5.580652622688874E-4]:7.830468655813E-2)[&rate=5.580652622688874E-4]:7.375699637448E-3)[&rate=5.580652622688874E-4]:6.385384828198E-2)[&rate=5.580652622688874E-4]:4.934554922759E-1,((11[&rate=5.580652622688874E-4]:6.522921052565E-1,17[&rate=5.580652622688874E-4]:6.906482696402E-1)[&rate=5.580652622688874E-4]:3.365025105911E-1,51[&rate=5.580652622688874E-4]:9.066028350257E-1)[&rate=5.580652622688874E-4]:1.34416016508E-3)[&rate=5.580652622688874E-4]:2.96458980123E-1,(((63[&rate=5.580652622688874E-4]:3.617554204661E-1,58[&rate=5.580652622688874E-4]:3.590156944387E-1)[&rate=5.580652622688874E-4]:4.003270163834E-1,52[&rate=5.580652622688874E-4]:7.237262724658E-1)[&rate=5.580652622688874E-4]:7.563086401527E-2,(47[&rate=5.580652622688874E-4]:6.508624920771E-1,((54[&rate=5.580652622688874E-4]:6.228515266994E-1,40[&rate=5.580652622688874E-4]:4.310707047816E-1)[&rate=5.580652622688874E-4]:5.849192045261E-2,42[&rate=5.580652622688874E-4]:4.895626252342E-1)[&rate=5.580652622688874E-4]:1.448615106785E-1)[&rate=5.580652622688874E-4]:2.252069731711E-1)[&rate=5.580652622688874E-4]:4.050488388327E-1)[&rate=5.580652622688874E-4]:6.856592069908E-2,((((4[&rate=5.580652622688874E-4]:8.155641824793E-2,27[&rate=5.580652622688874E-4]:2.541591579739E-1)[&rate=5.580652622688874E-4]:7.543042584263E-1,(15[&rate=5.580652622688874E-4]:7.353060837313E-1,12[&rate=5.580652622688874E-4]:6.969499193476E-1)[&rate=5.580652622688874E-4]:1.964450039018E-1)[&rate=5.580652622688874E-4]:9.758631119226E-3,(8[&rate=5.580652622688874E-4]:7.699686839735E-1,53[&rate=5.580652622688874E-4]:7.809275880831E-1)[&rate=5.580652622688874E-4]:1.249656923131E-1)[&rate=5.580652622688874E-4]:2.107155013076E-1,(49[&rate=5.580652622688874E-4]:1.002475430737E0,(41[&rate=5.580652622688874E-4]:9.073147887998E-1,46[&rate=5.580652622688874E-4]:9.292325970189E-1)[&rate=5.580652622688874E-4]:6.776338166357E-2)[&rate=5.580652622688874E-4]:1.113936249391E-1)[&rate=5.580652622688874E-4]:2.412946211585E-1)[&rate=5.580652622688874E-4]:1.111616485684E-1,((59[&rate=5.580652622688874E-4]:6.083644315677E-1,(56[&rate=5.580652622688874E-4]:5.551700381531E-1,60[&rate=5.580652622688874E-4]:5.579097641807E-1)[&rate=5.580652622688874E-4]:5.593411944194E-2)[&rate=5.580652622688874E-4]:1.974806482738E-2,57[&rate=5.580652622688874E-4]:6.3359194845E-1)[&rate=5.580652622688874E-4]:1.005336116679E0)[&rate=5.580652622688874E-4]:2.575682491038E-2,((((10[&rate=5.580652622688874E-4]:7.146122043722E-1,55[&rate=5.580652622688874E-4]:6.954341221804E-1)[&rate=5.580652622688874E-4]:2.349857957459E-1,((18[&rate=5.580652622688874E-4]:4.342724092528E-1,23[&rate=5.580652622688874E-4]:4.534504914445E-1)[&rate=5.580652622688874E-4]:2.251704450445E-1,21[&rate=5.580652622688874E-4]:6.676620323794E-1)[&rate=5.580652622688874E-4]:3.668674745879E-1)[&rate=5.580652622688874E-4]:1.739010163608E-1,39[&rate=5.580652622688874E-4]:5.774559182141E-2)[&rate=5.580652622688874E-4]:9.295532992787E-2,(22[&rate=5.580652622688874E-4]:1.06784216495E0,(1[&rate=5.580652622688874E-4]:1.517573203264E-1,(19[&rate=5.580652622688874E-4]:5.685007672631E-1,26[&rate=5.580652622688874E-4]:5.931583015096E-1)[&rate=5.580652622688874E-4]:3.449003886798E-1)[&rate=5.580652622688874E-4]:1.352629268154E-1)[&rate=5.580652622688874E-4]:2.445025924156E-1)[&rate=5.580652622688874E-4]:2.674086258247E-1)[&rate=5.580652622688874E-4]:2.832894443491E-1,((13[&rate=5.580652622688874E-4]:5.714436778038E-1,9[&rate=5.580652622688874E-4]:5.330875134203E-1)[&rate=5.580652622688874E-4]:2.606096000922E-1,((3[&rate=5.580652622688874E-4]:5.052252467437E-1,16[&rate=5.580652622688874E-4]:6.202937398943E-1)[&rate=5.580652622688874E-4]:1.314169991607E-1,5[&rate=5.580652622688874E-4]:6.886970404248E-1)[&rate=5.580652622688874E-4]:8.856171692329E-2)[&rate=5.580652622688874E-4]:9.734553030681E-1)[&rate=5.580652622688874E-4]:4.113813654947E-1,38[&rate=5.580652622688874E-4]:1.107300905363E0)[&rate=5.580652622688874E-4]:5.960966513162E-1)[&rate=5.580652622688874E-4]:5.191842808564E-2,((((20[&rate=5.580652622688874E-4]:5.804586483808E-1,25[&rate=5.580652622688874E-4]:5.968970045452E-1)[&rate=5.580652622688874E-4]:1.773399723969E-1,28[&rate=5.580652622688874E-4]:8.125931413258E-1)[&rate=5.580652622688874E-4]:1.166089054631E-1,(24[&rate=5.580652622688874E-4]:5.644414398307E-1,(6[&rate=5.580652622688874E-4]:2.191427175246E-1,7[&rate=5.580652622688874E-4]:2.191427175246E-1)[&rate=5.580652622688874E-4]:2.384494072375E-1)[&rate=5.580652622688874E-4]:3.209249905198E-1)[&rate=5.580652622688874E-4]:2.16315454884E-1,2[&rate=5.580652622688874E-4]:9.181202413988E-1)[&rate=5.580652622688874E-4]:1.820757387201E0)[&rate=5.580652622688874E-4]:6.266216990673E-2,(61[&rate=5.580652622688874E-4]:8.982549040456E-1,(((14[&rate=5.580652622688874E-4]:2.246891600741E0,62[&rate=5.580652622688874E-4]:2.187757238041E-1)[&rate=5.580652622688874E-4]:5.191371141255E-1,30[&rate=5.580652622688874E-4]:6.805357887493E-1)[&rate=5.580652622688874E-4]:1.109439475639E-3,29[&rate=5.580652622688874E-4]:6.816452282249E-1)[&rate=5.580652622688874E-4]:9.639109658577E-2)[&rate=5.580652622688874E-4]:6.677767086697E-2);
tree STATE_812000 [&joint=-18014.18302522669,lnP=-18014.18302522669] = [&R] (((((14[&rate=4.652804740279119E-4]:2.756372674298E0,30[&rate=4.652804740279119E-4]:6.708797481807E-1)[&rate=4.652804740279119E-4]:1.768757910933E-2,62[&rate=4.652804740279119E-4]:7.459443764704E-1)[&rate=4.652804740279119E-4]:3.899724538393E-2,(29[&rate=4.652804740279119E-4]:6.772788295706E-1,(((((24[&rate=4.652804740279119E-4]:7.834475487594E-1,(6[&rate=4.652804740279119E-4]:3.644842997788E-1,7[&rate=4.652804740279119E-4]:3.644842997788E-1)[&rate=4.652804740279119E-4]:3.121139339121E-1)[&rate=4.652804740279119E-4]:1.590021188584E-2,28[&rate=4.652804740279119E-4]:8.431833770836E-1)[&rate=4.652804740279119E-4]:1.801610158224E-1,(20[&rate=4.652804740279119E-4]:4.272711936083E-1,25[&rate=4.652804740279119E-4]:4.437095497727E-1)[&rate=4.652804740279119E-4]:5.412786787497E-1)[&rate=4.652804740279119E-4]:6.378826952126E-2,2[&rate=4.652804740279119E-4]:8.597354021532E-1)[&rate=4.652804740279119E-4]:1.561244069021E0,61[&rate=4.652804740279119E-4]:5.844722475799E-1)[&rate=4.652804740279119E-4]:2.130251612255E-1)[&rate=4.652804740279119E-4]:5.02857431034E-2)[&rate=4.652804740279119E-4]:6.503599292799E-2,((34[&rate=4.652804740279119E-4]:4.412392864045E-1,((((((56[&rate=4.652804740279119E-4]:3.957558945905E-1,(59[&rate=4.652804740279119E-4]:2.439961112392E-1,60[&rate=4.652804740279119E-4]:2.494755632942E-1)[&rate=4.652804740279119E-4]:1.490200573239E-1)[&rate=4.652804740279119E-4]:2.180891910477E-1,57[&rate=4.652804740279119E-4]:6.165848116658E-1)[&rate=4.652804740279119E-4]:1.032027965134E0,((((44[&rate=4.652804740279119E-4]:4.657683982777E-1,(45[&rate=4.652804740279119E-4]:4.449589717993E-1,((50[&rate=4.652804740279119E-4]:2.608431907956E-1,48[&rate=4.652804740279119E-4]:3.430349716175E-1)[&rate=4.652804740279119E-4]:4.568954669905E-2,43[&rate=4.652804740279119E-4]:3.668067100974E-1)[&rate=4.652804740279119E-4]:5.897417951013E-2)[&rate=4.652804740279119E-4]:4.272723469752E-2)[&rate=4.652804740279119E-4]:4.741131052672E-1,((11[&rate=4.652804740279119E-4]:5.566393968277E-1,17[&rate=4.652804740279119E-4]:5.949955612113E-1)[&rate=4.652804740279119E-4]:2.311633582636E-1,51[&rate=4.652804740279119E-4]:7.056109742694E-1)[&rate=4.652804740279119E-4]:1.767362827001E-1)[&rate=4.652804740279119E-4]:2.129890977791E-1,((52[&rate=4.652804740279119E-4]:8.53688858373E-1,(47[&rate=4.652804740279119E-4]:7.059268967583E-1,(54[&rate=4.652804740279119E-4]:6.44105579637E-1,(42[&rate=4.652804740279119E-4]:2.741453742041E-1,40[&rate=4.652804740279119E-4]:2.741453742041E-1)[&rate=4.652804740279119E-4]:1.781793835151E-1)[&rate=4.652804740279119E-4]:2.371637828747E-1)[&rate=4.652804740279119E-4]:2.244742903819E-1)[&rate=4.652804740279119E-4]:1.957061434092E-1,(63[&rate=4.652804740279119E-4]:4.029010727126E-1,58[&rate=4.652804740279119E-4]:4.001613466852E-1)[&rate=4.652804740279119E-4]:6.848500934533E-1)[&rate=4.652804740279119E-4]:4.594135296641E-2)[&rate=4.652804740279119E-4]:6.199857099616E-2,((41[&rate=4.652804740279119E-4]:6.661448024797E-1,46[&rate=4.652804740279119E-4]:6.880626106988E-1)[&rate=4.652804740279119E-4]:3.106871839081E-1,((15[&rate=4.652804740279119E-4]:7.155076556465E-1,12[&rate=4.652804740279119E-4]:6.771514912628E-1)[&rate=4.652804740279119E-4]:2.860556402791E-1,(((8[&rate=4.652804740279119E-4]:5.100713705844E-1,53[&rate=4.652804740279119E-4]:5.21030274694E-1)[&rate=4.652804740279119E-4]:2.591659078755E-1,(4[&rate=4.652804740279119E-4]:3.417325094161E-1,27[&rate=4.652804740279119E-4]:5.143352491421E-1)[&rate=4.652804740279119E-4]:3.781897005506E-1)[&rate=4.652804740279119E-4]:8.647361532312E-3,49[&rate=4.652804740279119E-4]:7.861038180742E-1)[&rate=4.652804740279119E-4]:1.771033134677E-1)[&rate=4.652804740279119E-4]:4.10221151197E-2)[&rate=4.652804740279119E-4]:2.352974599051E-1)[&rate=4.652804740279119E-4]:2.364833305064E-1)[&rate=4.652804740279119E-4]:7.283600816383E-2,(((22[&rate=4.652804740279119E-4]:1.13120789157E0,(1[&rate=4.652804740279119E-4]:2.033818686575E-1,(19[&rate=4.652804740279119E-4]:7.187006545757E-1,26[&rate=4.652804740279119E-4]:7.433581888221E-1)[&rate=4.652804740279119E-4]:2.463250496983E-1)[&rate=4.652804740279119E-4]:1.470041051044E-1)[&rate=4.652804740279119E-4]:2.798035700846E-1,((10[&rate=4.652804740279119E-4]:5.670892804743E-1,55[&rate=4.652804740279119E-4]:5.479111982826E-1)[&rate=4.652804740279119E-4]:2.320741956223E-1,((18[&rate=4.652804740279119E-4]:4.858284125804E-1,23[&rate=4.652804740279119E-4]:5.050064947721E-1)[&rate=4.652804740279119E-4]:1.116474121523E-1,21[&rate=4.652804740279119E-4]:6.056950028148E-1)[&rate=4.652804740279119E-4]:2.78399980131E-1)[&rate=4.652804740279119E-4]:5.159575745993E-1)[&rate=4.652804740279119E-4]:2.189380405412E-2,39[&rate=4.652804740279119E-4]:2.712614300925E-1)[&rate=4.652804740279119E-4]:2.036120124049E-1)[&rate=4.652804740279119E-4]:1.040644305396E-1,((3[&rate=4.652804740279119E-4]:8.660773800734E-1,16[&rate=4.652804740279119E-4]:9.81145873224E-1)[&rate=4.652804740279119E-4]:1.264370661864E-1,(5[&rate=4.652804740279119E-4]:9.124397343409E-1,(13[&rate=4.652804740279119E-4]:4.600887604197E-1,9[&rate=4.652804740279119E-4]:4.217325960362E-1)[&rate=4.652804740279119E-4]:5.071454944691E-1)[&rate=4.652804740279119E-4]:1.321295064393E-1)[&rate=4.652804740279119E-4]:5.836837007499E-1)[&rate=4.652804740279119E-4]:4.183432543733E-1,38[&rate=4.652804740279119E-4]:9.918016753554E-1)[&rate=4.652804740279119E-4]:4.93640021409E-1)[&rate=4.652804740279119E-4]:5.783426177689E-2,(35[&rate=4.652804740279119E-4]:6.467850842445E-1,(33[&rate=4.652804740279119E-4]:4.360295718899E-1,36[&rate=4.652804740279119E-4]:4.715486975728E-1)[&rate=4.652804740279119E-4]:1.97094310169E-1)[&rate=4.652804740279119E-4]:5.174201584932E-2)[&rate=4.652804740279119E-4]:2.224887660544E-1)[&rate=4.652804740279119E-4]:1.146685489785E-1,(32[&rate=4.652804740279119E-4]:8.470958971429E-1,(31[&rate=4.652804740279119E-4]:3.668025961062E-1,37[&rate=4.652804740279119E-4]:3.668025961062E-1)[&rate=4.652804740279119E-4]:3.955938474846E-1)[&rate=4.652804740279119E-4]:1.995174797326E-1);
tree STATE_814000 [&joint=-18018.29984573245,lnP=-18018.29984573245] = [&R] (((((28[&rate=4.656777188354184E-4]:8.946610972563E-1,(24[&rate=4.656777188354184E-4]:7.631105875606E-1,(6[&rate=4.656777188354184E-4]:5.552256877827E-1,7[&rate=4.656777188354184E-4]:5.552256877827E-1)[&rate=4.656777188354184E-4]:1.010355847093E-1)[&rate=4.656777188354184E-4]:8.77148932573E-2)[&rate=4.656777188354184E-4]:4.960443015013E-3,(20[&rate=4.656777188354184E-4]:3.991150677559E-1,25[&rate=4.656777188354184E-4]:4.155534239202E-1)[&rate=4.656777188354184E-4]:4.457119519673E-1)[&rate=4.656777188354184E-4]:2.148740299584E-1,2[&rate=4.656777188354184E-4]:8.870983099556E-1)[&rate=4.656777188354184E-4]:1.759634997263E0,((29[&rate=4.656777188354184E-4]:6.658621992847E-1,((35[&rate=4.656777188354184E-4]:6.910373944753E-1,((((((((59[&rate=4.656777188354184E-4]:2.939152754004E-1,(60[&rate=4.656777188354184E-4]:1.634942998574E-1,56[&rate=4.656777188354184E-4]:1.607545738298E-1)[&rate=4.656777188354184E-4]:1.35900427598E-1)[&rate=4.656777188354184E-4]:5.448498897106E-1,57[&rate=4.656777188354184E-4]:8.44244617166E-1)[&rate=4.656777188354184E-4]:8.867300634476E-1,((((11[&rate=4.656777188354184E-4]:6.613730756772E-1,17[&rate=4.656777188354184E-4]:6.997292400609E-1)[&rate=4.656777188354184E-4]:3.396169558704E-1,(51[&rate=4.656777188354184E-4]:8.968588163913E-1,(44[&rate=4.656777188354184E-4]:6.82545101812E-1,(43[&rate=4.656777188354184E-4]:6.104225302117E-1,(45[&rate=4.656777188354184E-4]:6.083132811227E-1,(50[&rate=4.656777188354184E-4]:4.771272911972E-1,48[&rate=4.656777188354184E-4]:5.59319072019E-1)[&rate=4.656777188354184E-4]:5.173393513104E-2)[&rate=4.656777188354184E-4]:2.128733128076E-2)[&rate=4.656777188354184E-4]:7.486229762766E-2)[&rate=4.656777188354184E-4]:2.718479611547E-1)[&rate=4.656777188354184E-4]:2.193943433442E-2)[&rate=4.656777188354184E-4]:1.803182841895E-1,(((47[&rate=4.656777188354184E-4]:7.387862390529E-1,((40[&rate=4.656777188354184E-4]:3.799649926114E-1,54[&rate=4.656777188354184E-4]:5.717458145291E-1)[&rate=4.656777188354184E-4]:1.736456837312E-1,42[&rate=4.656777188354184E-4]:5.536106763425E-1)[&rate=4.656777188354184E-4]:1.68737206546E-1)[&rate=4.656777188354184E-4]:3.216143582378E-1,52[&rate=4.656777188354184E-4]:9.836882685236E-1)[&rate=4.656777188354184E-4]:6.610649150511E-2,(63[&rate=4.656777188354184E-4]:5.521930286354E-1,58[&rate=4.656777188354184E-4]:5.49453302608E-1)[&rate=4.656777188354184E-4]:5.35957895777E-1)[&rate=4.656777188354184E-4]:4.932177488655E-2)[&rate=4.656777188354184E-4]:2.14427859843E-1,((41[&rate=4.656777188354184E-4]:4.041872204E-1,46[&rate=4.656777188354184E-4]:4.261050286191E-1)[&rate=4.656777188354184E-4]:6.527117386255E-1,((15[&rate=4.656777188354184E-4]:7.652304039283E-1,12[&rate=4.656777188354184E-4]:7.268742395446E-1)[&rate=4.656777188354184E-4]:2.092560379696E-1,((49[&rate=4.656777188354184E-4]:6.034073791122E-1,8[&rate=4.656777188354184E-4]:5.951882010302E-1)[&rate=4.656777188354184E-4]:3.289283719249E-1,(53[&rate=4.656777188354184E-4]:6.717199172381E-1,(4[&rate=4.656777188354184E-4]:2.577093758493E-1,27[&rate=4.656777188354184E-4]:4.303121155753E-1)[&rate=4.656777188354184E-4]:3.53736568786E-1)[&rate=4.656777188354184E-4]:2.633555598266E-1)[&rate=4.656777188354184E-4]:3.794526477117E-3)[&rate=4.656777188354184E-4]:1.481659417851E-1)[&rate=4.656777188354184E-4]:3.114399562808E-1)[&rate=4.656777188354184E-4]:1.626357653073E-1)[&rate=4.656777188354184E-4]:2.892280401885E-2,((((55[&rate=4.656777188354184E-4]:5.896984164142E-1,10[&rate=4.656777188354184E-4]:6.08876498606E-1)[&rate=4.656777188354184E-4]:2.836802403583E-1,((18[&rate=4.656777188354184E-4]:6.131496764602E-1,23[&rate=4.656777188354184E-4]:6.323277586519E-1)[&rate=4.656777188354184E-4]:1.142779548167E-2,21[&rate=4.656777188354184E-4]:6.327966500239E-1)[&rate=4.656777188354184E-4]:3.446915957896E-1)[&rate=4.656777188354184E-4]:3.179805953295E-1,39[&rate=4.656777188354184E-4]:1.447839096363E-1)[&rate=4.656777188354184E-4]:1.334531197829E-1,(22[&rate=4.656777188354184E-4]:1.010945281231E0,(1[&rate=4.656777188354184E-4]:8.138288886801E-2,(19[&rate=4.656777188354184E-4]:7.167671191158E-1,26[&rate=4.656777188354184E-4]:7.414246533622E-1)[&rate=4.656777188354184E-4]:1.262596053687E-1)[&rate=4.656777188354184E-4]:1.487404745545E-1)[&rate=4.656777188354184E-4]:4.289355838048E-1)[&rate=4.656777188354184E-4]:2.350851127474E-1)[&rate=4.656777188354184E-4]:1.996732935504E-1,(((5[&rate=4.656777188354184E-4]:4.971479052096E-1,(13[&rate=4.656777188354184E-4]:2.98714909495E-1,9[&rate=4.656777188354184E-4]:2.603587451115E-1)[&rate=4.656777188354184E-4]:2.532275162625E-1)[&rate=4.656777188354184E-4]:3.482105674134E-3,16[&rate=4.656777188354184E-4]:5.636437095139E-1)[&rate=4.656777188354184E-4]:1.422729583937E-1,3[&rate=4.656777188354184E-4]:5.90848174757E-1)[&rate=4.656777188354184E-4]:1.119407534933E0)[&rate=4.656777188354184E-4]:4.658489987364E-1,38[&rate=4.656777188354184E-4]:1.173364982399E0)[&rate=4.656777188354184E-4]:3.316784240542E-1,(33[&rate=4.656777188354184E-4]:5.541913747273E-1,36[&rate=4.656777188354184E-4]:5.897105004101E-1)[&rate=4.656777188354184E-4]:9.244197109238E-2)[&rate=4.656777188354184E-4]:8.550088110275E-4,34[&rate=4.656777188354184E-4]:4.616960049038E-1)[&rate=4.656777188354184E-4]:2.9887837659E-2)[&rate=4.656777188354184E-4]:2.856374450017E-2,(32[&rate=4.656777188354184E-4]:6.65657477056E-1,(31[&rate=4.656777188354184E-4]:1.946240274634E-1,37[&rate=4.656777188354184E-4]:1.946240274634E-1)[&rate=4.656777188354184E-4]:3.863339960405E-1)[&rate=4.656777188354184E-4]:6.487262366825E-2)[&rate=4.656777188354184E-4]:7.467636085548E-2)[&rate=4.656777188354184E-4]:8.954225756779E-3,(14[&rate=4.656777188354184E-4]:2.756035808671E0,62[&rate=4.656777188354184E-4]:7.279199317344E-1)[&rate=4.656777188354184E-4]:4.27354248735E-3)[&rate=4.656777188354184E-4]:1.519107934784E-2)[&rate=4.656777188354184E-4]:6.633483932426E-2,(30[&rate=4.656777188354184E-4]:6.776888652193E-1,61[&rate=4.656777188354184E-4]:7.979074444542E-1)[&rate=4.656777188354184E-4]:7.865347849428E-2);
tree STATE_816000 [&joint=-18020.357008012827,lnP=-18020.357008012827] = [&R] (((((((28[&rate=4.3894694015790894E-4]:8.943816766789E-1,(24[&rate=4.3894694015790894E-4]:7.114801262348E-1,(6[&rate=4.3894694015790894E-4]:4.055996772643E-1,7[&rate=4.3894694015790894E-4]:4.055996772643E-1)[&rate=4.3894694015790894E-4]:1.990311339019E-1)[&rate=4.3894694015790894E-4]:1.390659340057E-1)[&rate=4.3894694015790894E-4]:1.348124392386E-1,(20[&rate=4.3894694015790894E-4]:5.633000251329E-1,25[&rate=4.3894694015790894E-4]:5.797383812972E-1)[&rate=4.3894694015790894E-4]:4.110995702366E-1)[&rate=4.3894694015790894E-4]:3.873225203923E-1,2[&rate=4.3894694015790894E-4]:1.189119376036E0)[&rate=4.3894694015790894E-4]:1.214402468613E0,14[&rate=4.3894694015790894E-4]:2.532288967937E0)[&rate=4.3894694015790894E-4]:2.604257227148E-1,(30[&rate=4.3894694015790894E-4]:7.012289713407E-1,29[&rate=4.3894694015790894E-4]:7.012289713407E-1)[&rate=4.3894694015790894E-4]:5.992793193903E-3)[&rate=4.3894694015790894E-4]:5.324704335296E-2,(((32[&rate=4.3894694015790894E-4]:5.189748011729E-1,(31[&rate=4.3894694015790894E-4]:2.522711046034E-1,37[&rate=4.3894694015790894E-4]:2.522711046034E-1)[&rate=4.3894694015790894E-4]:1.820042430174E-1)[&rate=4.3894694015790894E-4]:1.959355736501E-1,((35[&rate=4.3894694015790894E-4]:6.009283202886E-1,34[&rate=4.3894694015790894E-4]:4.014747683762E-1)[&rate=4.3894694015790894E-4]:4.844804182428E-2,(33[&rate=4.3894694015790894E-4]:4.937864540729E-1,36[&rate=4.3894694015790894E-4]:5.293055797558E-1)[&rate=4.3894694015790894E-4]:1.419287058544E-1)[&rate=4.3894694015790894E-4]:5.460505096134E-2)[&rate=4.3894694015790894E-4]:1.429046751408E-1,(((((((((55[&rate=4.3894694015790894E-4]:6.761297600708E-1,10[&rate=4.3894694015790894E-4]:6.953078422625E-1)[&rate=4.3894694015790894E-4]:7.986139683062E-2,((18[&rate=4.3894694015790894E-4]:6.689721349652E-1,23[&rate=4.3894694015790894E-4]:6.881502171569E-1)[&rate=4.3894694015790894E-4]:1.009805404096E-1,21[&rate=4.3894694015790894E-4]:7.781718534569E-1)[&rate=4.3894694015790894E-4]:8.192889248554E-2)[&rate=4.3894694015790894E-4]:3.73388119478E-1,39[&rate=4.3894694015790894E-4]:8.28039339137E-2)[&rate=4.3894694015790894E-4]:1.787089364307E-1,(22[&rate=4.3894694015790894E-4]:9.38384956835E-1,(1[&rate=4.3894694015790894E-4]:1.158498000089E-1,(19[&rate=4.3894694015790894E-4]:7.447872313426E-1,26[&rate=4.3894694015790894E-4]:7.69444765589E-1)[&rate=4.3894694015790894E-4]:1.327064042828E-1)[&rate=4.3894694015790894E-4]:4.171323901791E-2)[&rate=4.3894694015790894E-4]:4.847717491257E-1)[&rate=4.3894694015790894E-4]:2.366679189922E-1,(((59[&rate=4.3894694015790894E-4]:9.05440791729E-2,60[&rate=4.3894694015790894E-4]:9.602353122784E-2)[&rate=4.3894694015790894E-4]:6.737841776881E-2,56[&rate=4.3894694015790894E-4]:1.606622229691E-1)[&rate=4.3894694015790894E-4]:6.495113526274E-1,57[&rate=4.3894694015790894E-4]:8.129133016241E-1)[&rate=4.3894694015790894E-4]:9.318428301783E-1)[&rate=4.3894694015790894E-4]:6.860350313328E-2,((((11[&rate=4.3894694015790894E-4]:6.609019987988E-1,17[&rate=4.3894694015790894E-4]:6.992581631825E-1)[&rate=4.3894694015790894E-4]:4.402216895495E-1,(51[&rate=4.3894694015790894E-4]:1.014496750434E0,((45[&rate=4.3894694015790894E-4]:6.618527608414E-1,(50[&rate=4.3894694015790894E-4]:3.474404938304E-1,48[&rate=4.3894694015790894E-4]:4.296322746522E-1)[&rate=4.3894694015790894E-4]:2.349602122166E-1)[&rate=4.3894694015790894E-4]:7.483378741932E-2,(44[&rate=4.3894694015790894E-4]:6.497344822483E-1,43[&rate=4.3894694015790894E-4]:6.524742082756E-1)[&rate=4.3894694015790894E-4]:6.503425779335E-2)[&rate=4.3894694015790894E-4]:3.572622569682E-1)[&rate=4.3894694015790894E-4]:4.435157092013E-3)[&rate=4.3894694015790894E-4]:2.948708445909E-1,((((47[&rate=4.3894694015790894E-4]:5.115306920573E-1,54[&rate=4.3894694015790894E-4]:6.868731578107E-1)[&rate=4.3894694015790894E-4]:1.175476021276E-1,(40[&rate=4.3894694015790894E-4]:3.119814183404E-2,42[&rate=4.3894694015790894E-4]:3.119814183404E-2)[&rate=4.3894694015790894E-4]:5.814417961865E-1)[&rate=4.3894694015790894E-4]:2.456538294323E-1,52[&rate=4.3894694015790894E-4]:7.980197948501E-1)[&rate=4.3894694015790894E-4]:4.7639698286E-2,(63[&rate=4.3894694015790894E-4]:5.517588620005E-1,58[&rate=4.3894694015790894E-4]:5.490191359731E-1)[&rate=4.3894694015790894E-4]:3.322567955193E-1)[&rate=4.3894694015790894E-4]:4.681432589813E-1)[&rate=4.3894694015790894E-4]:2.040213797492E-1,((41[&rate=4.3894694015790894E-4]:6.72918950736E-1,46[&rate=4.3894694015790894E-4]:6.948367589551E-1)[&rate=4.3894694015790894E-4]:6.029564532376E-1,((4[&rate=4.3894694015790894E-4]:3.949769525127E-1,27[&rate=4.3894694015790894E-4]:5.675796922387E-1)[&rate=4.3894694015790894E-4]:5.699537964293E-1,((15[&rate=4.3894694015790894E-4]:5.58544989561E-1,12[&rate=4.3894694015790894E-4]:5.201888251773E-1)[&rate=4.3894694015790894E-4]:4.996928522035E-1,(49[&rate=4.3894694015790894E-4]:8.120435059607E-1,(8[&rate=4.3894694015790894E-4]:5.931876239812E-1,53[&rate=4.3894694015790894E-4]:6.041465280909E-1)[&rate=4.3894694015790894E-4]:2.106367038974E-1)[&rate=4.3894694015790894E-4]:2.078381714201E-1)[&rate=4.3894694015790894E-4]:2.583318136321E-3)[&rate=4.3894694015790894E-4]:2.808076687303E-1)[&rate=4.3894694015790894E-4]:2.96743248441E-1)[&rate=4.3894694015790894E-4]:4.074098252091E-2)[&rate=4.3894694015790894E-4]:1.189992282664E-1,(((16[&rate=4.3894694015790894E-4]:5.06525797321E-1,5[&rate=4.3894694015790894E-4]:4.435120986909E-1)[&rate=4.3894694015790894E-4]:5.100506085519E-1,(13[&rate=4.3894694015790894E-4]:7.038427776198E-1,9[&rate=4.3894694015790894E-4]:6.654866132364E-1)[&rate=4.3894694015790894E-4]:3.045144501708E-1)[&rate=4.3894694015790894E-4]:2.03496246161E-1,3[&rate=4.3894694015790894E-4]:1.105004158883E0)[&rate=4.3894694015790894E-4]:5.780396358255E-1)[&rate=4.3894694015790894E-4]:8.114929736191E-1,38[&rate=4.3894694015790894E-4]:1.4917970423E0)[&rate=4.3894694015790894E-4]:1.661737079928E-1,61[&rate=4.3894694015790894E-4]:8.050251705343E-1)[&rate=4.3894694015790894E-4]:3.366419636935E-2)[&rate=4.3894694015790894E-4]:4.199802021882E-2)[&rate=4.3894694015790894E-4]:7.183207951854E-2,62[&rate=4.3894694015790894E-4]:8.896779365864E-1);
tree STATE_818000 [&joint=-18026.48672531505,lnP=-18026.48672531505] = [&R] (((14[&rate=4.7646933500154114E-4]:2.652487135312E0,(29[&rate=4.7646933500154114E-4]:4.921039530727E-1,(62[&rate=4.7646933500154114E-4]:3.980994600403E-1,(((28[&rate=4.7646933500154114E-4]:7.960283238984E-1,(20[&rate=4.7646933500154114E-4]:4.215923758832E-1,25[&rate=4.7646933500154114E-4]:4.380307320476E-1)[&rate=4.7646933500154114E-4]:3.196414274671E-1)[&rate=4.7646933500154114E-4]:4.623592775946E-2,(24[&rate=4.7646933500154114E-4]:6.846322957126E-1,(6[&rate=4.7646933500154114E-4]:1.788258409429E-1,7[&rate=4.7646933500154114E-4]:1.788258409429E-1)[&rate=4.7646933500154114E-4]:3.989571397012E-1)[&rate=4.7646933500154114E-4]:1.137963395068E-1)[&rate=4.7646933500154114E-4]:1.435477128983E-1,2[&rate=4.7646933500154114E-4]:7.584147042821E-1)[&rate=4.7646933500154114E-4]:1.539033509407E0)[&rate=4.7646933500154114E-4]:1.513815422128E-1)[&rate=4.7646933500154114E-4]:7.489025612227E-2)[&rate=4.7646933500154114E-4]:5.13219884428E-2,((((((56[&rate=4.7646933500154114E-4]:7.697236134035E-1,(59[&rate=4.7646933500154114E-4]:4.60406901772E-1,60[&rate=4.7646933500154114E-4]:4.65886353827E-1)[&rate=4.7646933500154114E-4]:3.065769856041E-1)[&rate=4.7646933500154114E-4]:8.600953409241E-2,57[&rate=4.7646933500154114E-4]:8.584728735235E-1)[&rate=4.7646933500154114E-4]:8.289413458627E-1,((((55[&rate=4.7646933500154114E-4]:6.977643669644E-1,10[&rate=4.7646933500154114E-4]:7.169424491561E-1)[&rate=4.7646933500154114E-4]:3.300467716043E-1,((18[&rate=4.7646933500154114E-4]:7.049849054978E-1,23[&rate=4.7646933500154114E-4]:7.241629876896E-1)[&rate=4.7646933500154114E-4]:4.590586468295E-2,21[&rate=4.7646933500154114E-4]:7.591099482629E-1)[&rate=4.7646933500154114E-4]:3.728107793468E-1)[&rate=4.7646933500154114E-4]:2.455086862251E-1,(39[&rate=4.7646933500154114E-4]:1.700720950002E-2,(1[&rate=4.7646933500154114E-4]:3.240799220365E-1,((19[&rate=4.7646933500154114E-4]:6.679237983834E-1,26[&rate=4.7646933500154114E-4]:6.925813326299E-1)[&rate=4.7646933500154114E-4]:3.432018973991E-1,22[&rate=4.7646933500154114E-4]:1.030303777974E0)[&rate=4.7646933500154114E-4]:7.459806187044E-2)[&rate=4.7646933500154114E-4]:7.374920527169E-2)[&rate=4.7646933500154114E-4]:2.097372728281E-1)[&rate=4.7646933500154114E-4]:2.109453564981E-1,(((51[&rate=4.7646933500154114E-4]:8.856437633746E-1,(((45[&rate=4.7646933500154114E-4]:5.29771163167E-1,(50[&rate=4.7646933500154114E-4]:1.747134772339E-1,48[&rate=4.7646933500154114E-4]:2.569052580558E-1)[&rate=4.7646933500154114E-4]:2.756056311386E-1)[&rate=4.7646933500154114E-4]:1.189141111646E-1,(44[&rate=4.7646933500154114E-4]:2.156890912182E-1,43[&rate=4.7646933500154114E-4]:2.184288172456E-1)[&rate=4.7646933500154114E-4]:4.110783748943E-1)[&rate=4.7646933500154114E-4]:1.872394217407E-1,(11[&rate=4.7646933500154114E-4]:3.026423949246E-1,17[&rate=4.7646933500154114E-4]:3.409985593083E-1)[&rate=4.7646933500154114E-4]:5.36022027175E-1)[&rate=4.7646933500154114E-4]:1.291711220968E-1)[&rate=4.7646933500154114E-4]:2.799153321572E-1,(52[&rate=4.7646933500154114E-4]:9.895775746348E-1,((54[&rate=4.7646933500154114E-4]:8.108257596169E-1,((42[&rate=4.7646933500154114E-4]:4.291298252736E-1,40[&rate=4.7646933500154114E-4]:4.291298252736E-1)[&rate=4.7646933500154114E-4]:1.705975304895E-2,47[&rate=4.7646933500154114E-4]:4.62627934487E-1)[&rate=4.7646933500154114E-4]:1.728553593766E-1)[&rate=4.7646933500154114E-4]:4.299807073485E-1,(63[&rate=4.7646933500154114E-4]:3.16412928721E-1,58[&rate=4.7646933500154114E-4]:3.136732026936E-1)[&rate=4.7646933500154114E-4]:7.106949081076E-1)[&rate=4.7646933500154114E-4]:8.259021898502E-4)[&rate=4.7646933500154114E-4]:1.75981520897E-1)[&rate=4.7646933500154114E-4]:8.56643306358E-2,((15[&rate=4.7646933500154114E-4]:7.835444657277E-1,12[&rate=4.7646933500154114E-4]:7.451883013441E-1)[&rate=4.7646933500154114E-4]:3.709439913645E-1,(((8[&rate=4.7646933500154114E-4]:5.89203728427E-1,53[&rate=4.7646933500154114E-4]:6.001626325366E-1)[&rate=4.7646933500154114E-4]:9.238997631354E-2,(4[&rate=4.7646933500154114E-4]:2.51962147628E-1,27[&rate=4.7646933500154114E-4]:4.24564887354E-1)[&rate=4.7646933500154114E-4]:3.803164886194E-1)[&rate=4.7646933500154114E-4]:3.087476717751E-1,((41[&rate=4.7646933500154114E-4]:5.267629300382E-1,49[&rate=4.7646933500154114E-4]:5.54160190312E-1)[&rate=4.7646933500154114E-4]:2.619171166064E-1,46[&rate=4.7646933500154114E-4]:8.105978548637E-1)[&rate=4.7646933500154114E-4]:1.824832476792E-1)[&rate=4.7646933500154114E-4]:1.175717381109E-1)[&rate=4.7646933500154114E-4]:2.172829142809E-1)[&rate=4.7646933500154114E-4]:1.782472345762E-1)[&rate=4.7646933500154114E-4]:3.149038094293E-3)[&rate=4.7646933500154114E-4]:1.016072077588E-1,(16[&rate=4.7646933500154114E-4]:1.099003380655E0,((3[&rate=4.7646933500154114E-4]:6.656660643538E-1,5[&rate=4.7646933500154114E-4]:7.177208588743E-1)[&rate=4.7646933500154114E-4]:2.81018275145E-1,(13[&rate=4.7646933500154114E-4]:6.855412886579E-1,9[&rate=4.7646933500154114E-4]:6.471851242744E-1)[&rate=4.7646933500154114E-4]:3.679923659093E-1)[&rate=4.7646933500154114E-4]:3.725054800562E-2)[&rate=4.7646933500154114E-4]:5.557714711474E-1)[&rate=4.7646933500154114E-4]:4.295336493217E-1,38[&rate=4.7646933500154114E-4]:9.66500281946E-1)[&rate=4.7646933500154114E-4]:5.996634182948E-1,61[&rate=4.7646933500154114E-4]:7.132181204819E-1)[&rate=4.7646933500154114E-4]:2.531665639082E-2)[&rate=4.7646933500154114E-4]:8.143114486779E-2,(30[&rate=4.7646933500154114E-4]:6.086989635861E-1,((35[&rate=4.7646933500154114E-4]:5.86564072478E-1,34[&rate=4.7646933500154114E-4]:3.871105205655E-1)[&rate=4.7646933500154114E-4]:7.412880932371E-2,((32[&rate=4.7646933500154114E-4]:4.846941738866E-1,(31[&rate=4.7646933500154114E-4]:3.064637320277E-1,37[&rate=4.7646933500154114E-4]:3.064637320277E-1)[&rate=4.7646933500154114E-4]:9.353098830688E-2)[&rate=4.7646933500154114E-4]:1.282873055949E-1,(33[&rate=4.7646933500154114E-4]:5.11041304339E-1,36[&rate=4.7646933500154114E-4]:5.465604300219E-1)[&rate=4.7646933500154114E-4]:7.735001120816E-2)[&rate=4.7646933500154114E-4]:5.864036406885E-2)[&rate=4.7646933500154114E-4]:7.642138233075E-2)[&rate=4.7646933500154114E-4]:9.104837891946E-2);
tree STATE_820000 [&joint=-18021.026739375313,lnP=-18021.026739375313] = [&R] (((((32[&rate=4.623765060239135E-4]:5.494390085271E-1,(31[&rate=4.623765060239135E-4]:3.934344667703E-1,37[&rate=4.623765060239135E-4]:3.934344667703E-1)[&rate=4.623765060239135E-4]:7.130508820467E-2)[&rate=4.623765060239135E-4]:1.677515078944E-1,34[&rate=4.623765060239135E-4]:5.068080027602E-1)[&rate=4.623765060239135E-4]:2.729288148707E-2,35[&rate=4.623765060239135E-4]:7.335544361598E-1)[&rate=4.623765060239135E-4]:6.586179005158E-3,((30[&rate=4.623765060239135E-4]:4.099299636457E-1,33[&rate=4.623765060239135E-4]:5.246840620064E-1)[&rate=4.623765060239135E-4]:1.473598757812E-1,36[&rate=4.623765060239135E-4]:7.075630634704E-1)[&rate=4.623765060239135E-4]:5.443547519172E-2)[&rate=4.623765060239135E-4]:2.416255366047E-1,(((14[&rate=4.623765060239135E-4]:2.477852278066E0,62[&rate=4.623765060239135E-4]:4.497364011293E-1)[&rate=4.623765060239135E-4]:1.212531650647E-1,(((((((10[&rate=4.623765060239135E-4]:9.679171350972E-1,55[&rate=4.623765060239135E-4]:9.487390529054E-1)[&rate=4.623765060239135E-4]:2.308908944463E-1,((18[&rate=4.623765060239135E-4]:5.903278748414E-1,23[&rate=4.623765060239135E-4]:6.095059570331E-1)[&rate=4.623765060239135E-4]:2.842050547662E-1,21[&rate=4.623765060239135E-4]:8.827521076897E-1)[&rate=4.623765060239135E-4]:4.00987428703E-1)[&rate=4.623765060239135E-4]:2.118951286862E-1,((22[&rate=4.623765060239135E-4]:1.091078833255E0,(1[&rate=4.623765060239135E-4]:1.927941848449E-1,(19[&rate=4.623765060239135E-4]:7.416892547384E-1,26[&rate=4.623765060239135E-4]:7.663467889848E-1)[&rate=4.623765060239135E-4]:2.12748765723E-1)[&rate=4.623765060239135E-4]:1.174627306022E-1)[&rate=4.623765060239135E-4]:1.968167534446E-1,39[&rate=4.623765060239135E-4]:1.262517510835E-1)[&rate=4.623765060239135E-4]:2.186979824887E-1)[&rate=4.623765060239135E-4]:8.357084978188E-2,(((((63[&rate=4.623765060239135E-4]:2.442354414596E-1,58[&rate=4.623765060239135E-4]:2.414957154322E-1)[&rate=4.623765060239135E-4]:7.913098138561E-1,(((47[&rate=4.623765060239135E-4]:5.211324121744E-1,54[&rate=4.623765060239135E-4]:6.964748779277E-1)[&rate=4.623765060239135E-4]:1.494483858E-1,(42[&rate=4.623765060239135E-4]:9.683292615315E-2,40[&rate=4.623765060239135E-4]:9.683292615315E-2)[&rate=4.623765060239135E-4]:5.573095156568E-1)[&rate=4.623765060239135E-4]:1.502943594552E-1,52[&rate=4.623765060239135E-4]:7.441628286625E-1)[&rate=4.623765060239135E-4]:2.530262622695E-1)[&rate=4.623765060239135E-4]:2.8673047242E-1,(((45[&rate=4.623765060239135E-4]:7.27607651856E-1,(50[&rate=4.623765060239135E-4]:2.303817859106E-1,48[&rate=4.623765060239135E-4]:3.125735667325E-1)[&rate=4.623765060239135E-4]:4.177738111509E-1)[&rate=4.623765060239135E-4]:1.082662001772E-1,(44[&rate=4.623765060239135E-4]:1.759759394759E-1,43[&rate=4.623765060239135E-4]:1.787156655033E-1)[&rate=4.623765060239135E-4]:6.379801043382E-1)[&rate=4.623765060239135E-4]:2.564356112389E-1,((11[&rate=4.623765060239135E-4]:6.923075674921E-1,17[&rate=4.623765060239135E-4]:7.306637318758E-1)[&rate=4.623765060239135E-4]:3.181539833814E-1,51[&rate=4.623765060239135E-4]:9.282697700517E-1)[&rate=4.623765060239135E-4]:8.458763842595E-2)[&rate=4.623765060239135E-4]:2.710621548743E-1)[&rate=4.623765060239135E-4]:2.774533512204E-3,((15[&rate=4.623765060239135E-4]:6.590265985666E-1,12[&rate=4.623765060239135E-4]:6.206704341829E-1)[&rate=4.623765060239135E-4]:3.915419996198E-1,(((8[&rate=4.623765060239135E-4]:6.982335138662E-1,(4[&rate=4.623765060239135E-4]:3.455487930357E-1,27[&rate=4.623765060239135E-4]:5.181515327617E-1)[&rate=4.623765060239135E-4]:3.033696523374E-1)[&rate=4.623765060239135E-4]:4.655131220373E-2,53[&rate=4.623765060239135E-4]:7.557437301796E-1)[&rate=4.623765060239135E-4]:2.424082337553E-1,(46[&rate=4.623765060239135E-4]:7.711375785698E-1,(49[&rate=4.623765060239135E-4]:4.978333088778E-1,41[&rate=4.623765060239135E-4]:4.70436048604E-1)[&rate=4.623765060239135E-4]:2.787837217466E-1)[&rate=4.623765060239135E-4]:2.187952072829E-1)[&rate=4.623765060239135E-4]:1.680019589532E-2)[&rate=4.623765060239135E-4]:3.566734438833E-1)[&rate=4.623765060239135E-4]:5.860706062069E-2,((59[&rate=4.623765060239135E-4]:4.246686068644E-1,(56[&rate=4.623765060239135E-4]:4.076712785173E-1,60[&rate=4.623765060239135E-4]:4.104110045448E-1)[&rate=4.623765060239135E-4]:1.973705437449E-2)[&rate=4.623765060239135E-4]:9.598131079589E-2,57[&rate=4.623765060239135E-4]:5.261293697152E-1)[&rate=4.623765060239135E-4]:1.073966308318E0)[&rate=4.623765060239135E-4]:7.500024778694E-2)[&rate=4.623765060239135E-4]:1.426909804673E-1,(3[&rate=4.623765060239135E-4]:1.499882551946E0,(16[&rate=4.623765060239135E-4]:1.016260864146E0,(5[&rate=4.623765060239135E-4]:6.604921106913E-1,(13[&rate=4.623765060239135E-4]:4.338838688817E-1,9[&rate=4.623765060239135E-4]:3.955277044983E-1)[&rate=4.623765060239135E-4]:2.814027623574E-1)[&rate=4.623765060239135E-4]:2.927550548241E-1)[&rate=4.623765060239135E-4]:5.986901809511E-1)[&rate=4.623765060239135E-4]:6.858928584798E-2)[&rate=4.623765060239135E-4]:3.37785546299E-1,38[&rate=4.623765060239135E-4]:9.035176580655E-1)[&rate=4.623765060239135E-4]:4.458382453705E-1,61[&rate=4.623765060239135E-4]:4.964103236772E-1)[&rate=4.623765060239135E-4]:1.374207725714E-1)[&rate=4.623765060239135E-4]:8.745992325113E-2,(29[&rate=4.623765060239135E-4]:5.503801956631E-1,(((20[&rate=4.623765060239135E-4]:4.829629988685E-1,25[&rate=4.623765060239135E-4]:4.994013550329E-1)[&rate=4.623765060239135E-4]:3.54155950024E-1,(28[&rate=4.623765060239135E-4]:7.751539436678E-1,(24[&rate=4.623765060239135E-4]:6.391374910358E-1,(6[&rate=4.623765060239135E-4]:3.437292225019E-1,7[&rate=4.623765060239135E-4]:3.437292225019E-1)[&rate=4.623765060239135E-4]:1.885589534654E-1)[&rate=4.623765060239135E-4]:9.218083619355E-2)[&rate=4.623765060239135E-4]:1.167595257728E-1)[&rate=4.623765060239135E-4]:3.704060839584E-1,2[&rate=4.623765060239135E-4]:1.034922293125E0)[&rate=4.623765060239135E-4]:1.472183705368E0)[&rate=4.623765060239135E-4]:5.06922446017E-2)[&rate=4.623765060239135E-4]:2.522784109586E-1);
tree STATE_822000 [&joint=-18013.06956957653,lnP=-18013.06956957653] = [&R] ((((((24[&rate=4.483852854774752E-4]:8.04502192096E-1,(6[&rate=4.483852854774752E-4]:2.855130043057E-1,7[&rate=4.483852854774752E-4]:2.855130043057E-1)[&rate=4.483852854774752E-4]:4.121398727218E-1)[&rate=4.483852854774752E-4]:9.304355735328E-2,((20[&rate=4.483852854774752E-4]:6.120117158581E-1,25[&rate=4.483852854774752E-4]:6.284500720225E-1)[&rate=4.483852854774752E-4]:2.292303346019E-1,28[&rate=4.483852854774752E-4]:8.96036571008E-1)[&rate=4.483852854774752E-4]:4.534479487967E-2)[&rate=4.483852854774752E-4]:1.182878312622E-1,2[&rate=4.483852854774752E-4]:8.322719368758E-1)[&rate=4.483852854774752E-4]:1.669077802878E0,(62[&rate=4.483852854774752E-4]:5.815072901643E-1,((14[&rate=4.483852854774752E-4]:2.590592930189E0,61[&rate=4.483852854774752E-4]:6.253185833067E-1)[&rate=4.483852854774752E-4]:1.045598920112E-2,(((((((((40[&rate=4.483852854774752E-4]:3.331958657553E-1,((47[&rate=4.483852854774752E-4]:1.880982498557E-1,42[&rate=4.483852854774752E-4]:1.716598936913E-1)[&rate=4.483852854774752E-4]:5.463050667068E-2,54[&rate=4.483852854774752E-4]:4.180712222798E-1)[&rate=4.483852854774752E-4]:1.069054653933E-1)[&rate=4.483852854774752E-4]:4.297543458093E-1,52[&rate=4.483852854774752E-4]:7.026762389619E-1)[&rate=4.483852854774752E-4]:2.093214186985E-1,(63[&rate=4.483852854774752E-4]:5.49272215208E-1,58[&rate=4.483852854774752E-4]:5.465324891806E-1)[&rate=4.483852854774752E-4]:4.010816068361E-1)[&rate=4.483852854774752E-4]:2.319902478012E-1,((11[&rate=4.483852854774752E-4]:7.22418971123E-1,17[&rate=4.483852854774752E-4]:7.607751355067E-1)[&rate=4.483852854774752E-4]:3.702998023555E-1,(((45[&rate=4.483852854774752E-4]:5.673381336713E-1,(50[&rate=4.483852854774752E-4]:3.760692889034E-1,48[&rate=4.483852854774752E-4]:4.582610697253E-1)[&rate=4.483852854774752E-4]:1.118167899734E-1)[&rate=4.483852854774752E-4]:5.103832100205E-2,(44[&rate=4.483852854774752E-4]:2.563317892223E-1,43[&rate=4.483852854774752E-4]:2.590715152497E-1)[&rate=4.483852854774752E-4]:3.40126857232E-1)[&rate=4.483852854774752E-4]:3.090354206757E-1,51[&rate=4.483852854774752E-4]:8.479598205546E-1)[&rate=4.483852854774752E-4]:1.625671721021E-1)[&rate=4.483852854774752E-4]:1.334609128049E-1)[&rate=4.483852854774752E-4]:5.543663418501E-2,(((53[&rate=4.483852854774752E-4]:8.627318428215E-1,(41[&rate=4.483852854774752E-4]:6.430744157093E-1,46[&rate=4.483852854774752E-4]:6.649922239284E-1)[&rate=4.483852854774752E-4]:1.895204408107E-1)[&rate=4.483852854774752E-4]:9.518844231721E-2,((8[&rate=4.483852854774752E-4]:2.812328169819E-1,49[&rate=4.483852854774752E-4]:2.89451995064E-1)[&rate=4.483852854774752E-4]:3.284926899637E-1,(4[&rate=4.483852854774752E-4]:2.901237329057E-2,27[&rate=4.483852854774752E-4]:2.016151130166E-1)[&rate=4.483852854774752E-4]:5.313980651619E-1)[&rate=4.483852854774752E-4]:3.372358740834E-1)[&rate=4.483852854774752E-4]:4.065905068144E-3,(15[&rate=4.483852854774752E-4]:6.855419108552E-1,12[&rate=4.483852854774752E-4]:6.471857464715E-1)[&rate=4.483852854774752E-4]:3.120607177077E-1)[&rate=4.483852854774752E-4]:3.223698562892E-1)[&rate=4.483852854774752E-4]:1.937600091377E-1,(((((10[&rate=4.483852854774752E-4]:7.55744108728E-1,55[&rate=4.483852854774752E-4]:7.365660265363E-1)[&rate=4.483852854774752E-4]:1.141390149698E-1,((18[&rate=4.483852854774752E-4]:5.023980818648E-1,23[&rate=4.483852854774752E-4]:5.215761640565E-1)[&rate=4.483852854774752E-4]:4.133352766145E-1,21[&rate=4.483852854774752E-4]:9.239525365614E-1)[&rate=4.483852854774752E-4]:3.086209398563E-2)[&rate=4.483852854774752E-4]:2.550427542549E-1,39[&rate=4.483852854774752E-4]:5.917245329517E-2)[&rate=4.483852854774752E-4]:2.158958697114E-1,(22[&rate=4.483852854774752E-4]:1.207235722481E0,(1[&rate=4.483852854774752E-4]:2.408118227194E-1,(19[&rate=4.483852854774752E-4]:6.208749662629E-1,26[&rate=4.483852854774752E-4]:6.455325005094E-1)[&rate=4.483852854774752E-4]:3.81580692073E-1)[&rate=4.483852854774752E-4]:1.856019819529E-1)[&rate=4.483852854774752E-4]:2.294764361424E-1)[&rate=4.483852854774752E-4]:7.218473721503E-2,(((56[&rate=4.483852854774752E-4]:4.434455039069E-1,59[&rate=4.483852854774752E-4]:4.407057778796E-1)[&rate=4.483852854774752E-4]:1.91799736065E-1,60[&rate=4.483852854774752E-4]:6.379849659995E-1)[&rate=4.483852854774752E-4]:3.298355935571E-1,57[&rate=4.483852854774752E-4]:9.678205595566E-1)[&rate=4.483852854774752E-4]:6.260078431308E-1)[&rate=4.483852854774752E-4]:5.415066664503E-2)[&rate=4.483852854774752E-4]:8.267076517092E-2,(((13[&rate=4.483852854774752E-4]:6.646834309151E-1,9[&rate=4.483852854774752E-4]:6.263272665317E-1)[&rate=4.483852854774752E-4]:1.286973047905E-1,5[&rate=4.483852854774752E-4]:7.385862151578E-1)[&rate=4.483852854774752E-4]:2.795891256023E-1,(16[&rate=4.483852854774752E-4]:6.965729287955E-1,3[&rate=4.483852854774752E-4]:5.815044356449E-1)[&rate=4.483852854774752E-4]:3.846161105947E-1)[&rate=4.483852854774752E-4]:5.152142197705E-1)[&rate=4.483852854774752E-4]:2.577008477279E-1,38[&rate=4.483852854774752E-4]:7.362958877105E-1)[&rate=4.483852854774752E-4]:7.170477520819E-1,29[&rate=4.483852854774752E-4]:4.801794807986E-1)[&rate=4.483852854774752E-4]:3.537651247424E-2)[&rate=4.483852854774752E-4]:8.57424771114E-3)[&rate=4.483852854774752E-4]:2.049369594023E-2)[&rate=4.483852854774752E-4]:4.16287153538E-2,(35[&rate=4.483852854774752E-4]:7.057882085942E-1,((30[&rate=4.483852854774752E-4]:5.120891186416E-1,36[&rate=4.483852854774752E-4]:6.623623426851E-1)[&rate=4.483852854774752E-4]:3.314513710841E-4,33[&rate=4.483852854774752E-4]:6.271746683733E-1)[&rate=4.483852854774752E-4]:6.495233803519E-2)[&rate=4.483852854774752E-4]:8.879744230164E-3)[&rate=4.483852854774752E-4]:2.907705750643E-2,((32[&rate=4.483852854774752E-4]:5.803394728407E-1,(31[&rate=4.483852854774752E-4]:3.11627181205E-1,37[&rate=4.483852854774752E-4]:3.11627181205E-1)[&rate=4.483852854774752E-4]:1.840128380836E-1)[&rate=4.483852854774752E-4]:8.456471063043E-2,34[&rate=4.483852854774752E-4]:4.545216698099E-1)[&rate=4.483852854774752E-4]:8.97697886084E-2);
tree STATE_824000 [&joint=-18019.106742557677,lnP=-18019.106742557677] = [&R] ((34[&rate=5.102831907805288E-4]:6.062619584041E-1,((32[&rate=5.102831907805288E-4]:5.970918371896E-1,(31[&rate=5.102831907805288E-4]:3.224492129333E-1,37[&rate=5.102831907805288E-4]:3.224492129333E-1)[&rate=5.102831907805288E-4]:1.899431707043E-1)[&rate=5.102831907805288E-4]:2.130527600549E-1,35[&rate=5.102831907805288E-4]:7.992156354958E-1)[&rate=5.102831907805288E-4]:6.49987482078E-3)[&rate=5.102831907805288E-4]:3.207625378357E-2,(((62[&rate=5.102831907805288E-4]:4.970454264327E-1,29[&rate=5.102831907805288E-4]:4.396683772523E-1)[&rate=5.102831907805288E-4]:1.447190100105E-1,(((((((6[&rate=5.102831907805288E-4]:1.933938365551E-1,7[&rate=5.102831907805288E-4]:1.933938365551E-1)[&rate=5.102831907805288E-4]:2.129670977148E-1,24[&rate=5.102831907805288E-4]:5.132102493384E-1)[&rate=5.102831907805288E-4]:2.347846754159E-1,(28[&rate=5.102831907805288E-4]:5.899692057205E-1,(20[&rate=5.102831907805288E-4]:3.851482139633E-1,25[&rate=5.102831907805288E-4]:4.015865701277E-1)[&rate=5.102831907805288E-4]:1.500264712092E-1)[&rate=5.102831907805288E-4]:2.018613354722E-1)[&rate=5.102831907805288E-4]:3.824766720539E-1,2[&rate=5.102831907805288E-4]:9.469099529726E-1)[&rate=5.102831907805288E-4]:1.490846563564E0,(((((22[&rate=5.102831907805288E-4]:9.996045367568E-1,(1[&rate=5.102831907805288E-4]:5.529339493883E-2,(19[&rate=5.102831907805288E-4]:7.05137520654E-1,26[&rate=5.102831907805288E-4]:7.297950549005E-1)[&rate=5.102831907805288E-4]:1.117997099013E-1)[&rate=5.102831907805288E-4]:1.634892240097E-1)[&rate=5.102831907805288E-4]:5.07282463103E-1,(39[&rate=5.102831907805288E-4]:3.325951078775E-1,((10[&rate=5.102831907805288E-4]:7.1234929879E-1,55[&rate=5.102831907805288E-4]:6.931712165983E-1)[&rate=5.102831907805288E-4]:1.229060415216E-2,((18[&rate=5.102831907805288E-4]:5.136004372742E-1,23[&rate=5.102831907805288E-4]:5.327785194659E-1)[&rate=5.102831907805288E-4]:2.194846552842E-1,21[&rate=5.102831907805288E-4]:7.413042706404E-1)[&rate=5.102831907805288E-4]:6.826713915101E-2)[&rate=5.102831907805288E-4]:6.737086295928E-1)[&rate=5.102831907805288E-4]:1.264805636595E-2)[&rate=5.102831907805288E-4]:7.429955617427E-2,(((((52[&rate=5.102831907805288E-4]:7.200765327134E-1,(63[&rate=5.102831907805288E-4]:3.181875080183E-1,58[&rate=5.102831907805288E-4]:3.15447781991E-1)[&rate=5.102831907805288E-4]:4.402451890787E-1)[&rate=5.102831907805288E-4]:7.756095998979E-2,((42[&rate=5.102831907805288E-4]:4.453332821817E-1,40[&rate=5.102831907805288E-4]:4.453332821817E-1)[&rate=5.102831907805288E-4]:1.842597638172E-1,(47[&rate=5.102831907805288E-4]:1.235225569757E-1,54[&rate=5.102831907805288E-4]:2.988650227291E-1)[&rate=5.102831907805288E-4]:5.225088451876E-1)[&rate=5.102831907805288E-4]:2.28318419307E-1)[&rate=5.102831907805288E-4]:2.866635303561E-1,((51[&rate=5.102831907805288E-4]:5.72631874609E-1,(11[&rate=5.102831907805288E-4]:4.340695314145E-1,17[&rate=5.102831907805288E-4]:4.724256957982E-1)[&rate=5.102831907805288E-4]:2.207541240163E-1)[&rate=5.102831907805288E-4]:3.655210953293E-1,((43[&rate=5.102831907805288E-4]:5.889642994539E-1,(45[&rate=5.102831907805288E-4]:6.041395460338E-1,(50[&rate=5.102831907805288E-4]:1.76120561046E-1,48[&rate=5.102831907805288E-4]:2.583123418679E-1)[&rate=5.102831907805288E-4]:3.485669301933E-1)[&rate=5.102831907805288E-4]:4.002835611835E-3)[&rate=5.102831907805288E-4]:1.350205884921E-1,44[&rate=5.102831907805288E-4]:7.212451619186E-1)[&rate=5.102831907805288E-4]:2.744420545951E-1)[&rate=5.102831907805288E-4]:1.46148053121E-1)[&rate=5.102831907805288E-4]:1.851854832562E-1,((41[&rate=5.102831907805288E-4]:1.004719336025E0,46[&rate=5.102831907805288E-4]:1.026637144244E0)[&rate=5.102831907805288E-4]:1.992257513677E-1,(8[&rate=5.102831907805288E-4]:1.061080741802E0,((15[&rate=5.102831907805288E-4]:6.601933955987E-1,12[&rate=5.102831907805288E-4]:6.21837231215E-1)[&rate=5.102831907805288E-4]:4.13531690799E-1,((53[&rate=5.102831907805288E-4]:5.410788861819E-1,49[&rate=5.102831907805288E-4]:5.383391601543E-1)[&rate=5.102831907805288E-4]:6.922241624394E-3,(4[&rate=5.102831907805288E-4]:3.788562130709E-1,27[&rate=5.102831907805288E-4]:5.514589527969E-1)[&rate=5.102831907805288E-4]:1.088709421326E-1)[&rate=5.102831907805288E-4]:4.901075202353E-1)[&rate=5.102831907805288E-4]:3.393099787027E-2)[&rate=5.102831907805288E-4]:1.620424277824E-1)[&rate=5.102831907805288E-4]:1.203359394707E-1)[&rate=5.102831907805288E-4]:5.033400731987E-2,(((56[&rate=5.102831907805288E-4]:3.770018722161E-1,60[&rate=5.102831907805288E-4]:3.797415982437E-1)[&rate=5.102831907805288E-4]:8.346606377032E-2,59[&rate=5.102831907805288E-4]:4.577282099591E-1)[&rate=5.102831907805288E-4]:4.758166374234E-1,57[&rate=5.102831907805288E-4]:9.390242994374E-1)[&rate=5.102831907805288E-4]:6.355907347461E-1)[&rate=5.102831907805288E-4]:9.150302870009E-2)[&rate=5.102831907805288E-4]:2.254722196011E-1,(((13[&rate=5.102831907805288E-4]:7.35494769065E-1,9[&rate=5.102831907805288E-4]:6.971386046816E-1)[&rate=5.102831907805288E-4]:3.453120258153E-1,5[&rate=5.102831907805288E-4]:1.026012274332E0)[&rate=5.102831907805288E-4]:5.080963868993E-2,(16[&rate=5.102831907805288E-4]:8.587967552011E-1,3[&rate=5.102831907805288E-4]:7.437282620505E-1)[&rate=5.102831907805288E-4]:2.810388564514E-1)[&rate=5.102831907805288E-4]:6.175080954895E-1)[&rate=5.102831907805288E-4]:5.143535962594E-1,38[&rate=5.102831907805288E-4]:1.153889084223E0)[&rate=5.102831907805288E-4]:3.003057884774E-1)[&rate=5.102831907805288E-4]:5.287014269173E-2,61[&rate=5.102831907805288E-4]:6.541194356336E-1)[&rate=5.102831907805288E-4]:2.688090226765E-3,14[&rate=5.102831907805288E-4]:2.622081872743E0)[&rate=5.102831907805288E-4]:4.779844063736E-2)[&rate=5.102831907805288E-4]:1.005294417296E-1,(33[&rate=5.102831907805288E-4]:6.611884801094E-1,(30[&rate=5.102831907805288E-4]:5.456768963375E-1,36[&rate=5.102831907805288E-4]:6.95950120381E-1)[&rate=5.102831907805288E-4]:7.5748541125E-4)[&rate=5.102831907805288E-4]:1.384824472437E-1)[&rate=5.102831907805288E-4]:2.445963456145E-2);
tree STATE_826000 [&joint=-18004.368094419744,lnP=-18004.368094419744] = [&R] (((62[&rate=5.617167373804797E-4]:6.34979280796E-1,((((28[&rate=5.617167373804797E-4]:5.670219912184E-1,(20[&rate=5.617167373804797E-4]:3.438872435247E-1,25[&rate=5.617167373804797E-4]:3.603255996891E-1)[&rate=5.617167373804797E-4]:1.683402271456E-1)[&rate=5.617167373804797E-4]:9.880631572094E-2,((6[&rate=5.617167373804797E-4]:2.349869072551E-1,7[&rate=5.617167373804797E-4]:2.349869072551E-1)[&rate=5.617167373804797E-4]:2.508934012253E-1,24[&rate=5.617167373804797E-4]:5.927296235489E-1)[&rate=5.617167373804797E-4]:2.926306695204E-2)[&rate=5.617167373804797E-4]:2.881186830644E-1,2[&rate=5.617167373804797E-4]:7.265497297296E-1)[&rate=5.617167373804797E-4]:1.753511871105E0,14[&rate=5.617167373804797E-4]:2.608828724123E0)[&rate=5.617167373804797E-4]:5.426643360998E-2)[&rate=5.617167373804797E-4]:1.338784955691E-2,(29[&rate=5.617167373804797E-4]:5.631110467357E-1,(((((((((10[&rate=5.617167373804797E-4]:4.44649915149E-1,55[&rate=5.617167373804797E-4]:4.254718329573E-1)[&rate=5.617167373804797E-4]:9.929369918942E-2,((18[&rate=5.617167373804797E-4]:3.613855479592E-1,23[&rate=5.617167373804797E-4]:3.805636301509E-1)[&rate=5.617167373804797E-4]:1.812856795347E-1,21[&rate=5.617167373804797E-4]:5.50890405576E-1)[&rate=5.617167373804797E-4]:7.798471561173E-2)[&rate=5.617167373804797E-4]:6.088097177334E-1,(22[&rate=5.617167373804797E-4]:1.034518823294E0,(1[&rate=5.617167373804797E-4]:1.3649265004E-1,(19[&rate=5.617167373804797E-4]:8.402382302106E-1,26[&rate=5.617167373804797E-4]:8.648957644571E-1)[&rate=5.617167373804797E-4]:5.789825544588E-2)[&rate=5.617167373804797E-4]:1.172042554458E-1)[&rate=5.617167373804797E-4]:2.141249197367E-1)[&rate=5.617167373804797E-4]:6.8225268227E-2,39[&rate=5.617167373804797E-4]:1.552251756414E-1)[&rate=5.617167373804797E-4]:2.468406742408E-1,(((((54[&rate=5.617167373804797E-4]:6.288066987808E-1,(47[&rate=5.617167373804797E-4]:4.509298987502E-1,(40[&rate=5.617167373804797E-4]:3.267832369173E-1,42[&rate=5.617167373804797E-4]:3.267832369173E-1)[&rate=5.617167373804797E-4]:1.077083056685E-1)[&rate=5.617167373804797E-4]:2.534334277298E-3)[&rate=5.617167373804797E-4]:3.251503058594E-1,(63[&rate=5.617167373804797E-4]:4.021319068639E-1,58[&rate=5.617167373804797E-4]:3.993921808365E-1)[&rate=5.617167373804797E-4]:3.381264676396E-1)[&rate=5.617167373804797E-4]:3.560941771979E-1,52[&rate=5.617167373804797E-4]:1.057996387318E0)[&rate=5.617167373804797E-4]:5.482337230402E-2,((51[&rate=5.617167373804797E-4]:5.436897893449E-1,(44[&rate=5.617167373804797E-4]:5.557697420766E-1,((43[&rate=5.617167373804797E-4]:4.66305942783E-1,(50[&rate=5.617167373804797E-4]:1.846552503512E-1,48[&rate=5.617167373804797E-4]:2.668470311731E-1)[&rate=5.617167373804797E-4]:2.213767198289E-1)[&rate=5.617167373804797E-4]:1.777393051907E-2,45[&rate=5.617167373804797E-4]:5.032579554938E-1)[&rate=5.617167373804797E-4]:7.442959480194E-2)[&rate=5.617167373804797E-4]:4.545429384374E-2)[&rate=5.617167373804797E-4]:1.543467050236E-1,(11[&rate=5.617167373804797E-4]:4.647633406218E-1,17[&rate=5.617167373804797E-4]:5.031195050055E-1)[&rate=5.617167373804797E-4]:3.154649345686E-1)[&rate=5.617167373804797E-4]:4.147832652532E-1)[&rate=5.617167373804797E-4]:3.1719309895E-2,(((41[&rate=5.617167373804797E-4]:6.533698778927E-1,46[&rate=5.617167373804797E-4]:6.752876861117E-1)[&rate=5.617167373804797E-4]:9.825005463614E-2,53[&rate=5.617167373804797E-4]:7.817569188302E-1)[&rate=5.617167373804797E-4]:2.976181023828E-1,(((15[&rate=5.617167373804797E-4]:5.157257877211E-1,12[&rate=5.617167373804797E-4]:4.773696233374E-1)[&rate=5.617167373804797E-4]:3.670755924505E-1,((4[&rate=5.617167373804797E-4]:4.106470590498E-1,27[&rate=5.617167373804797E-4]:5.832497987758E-1)[&rate=5.617167373804797E-4]:3.62839038491E-1,8[&rate=5.617167373804797E-4]:8.228011660339E-1)[&rate=5.617167373804797E-4]:1.342487167195E-2)[&rate=5.617167373804797E-4]:8.135565834097E-2,49[&rate=5.617167373804797E-4]:9.258008741289E-1)[&rate=5.617167373804797E-4]:1.508344210565E-1)[&rate=5.617167373804797E-4]:1.500955551532E-1)[&rate=5.617167373804797E-4]:2.493076022832E-1)[&rate=5.617167373804797E-4]:5.432225021654E-2,((60[&rate=5.617167373804797E-4]:5.071956230195E-1,(59[&rate=5.617167373804797E-4]:4.569452625516E-1,56[&rate=5.617167373804797E-4]:4.59684988579E-1)[&rate=5.617167373804797E-4]:4.477090841293E-2)[&rate=5.617167373804797E-4]:2.657616825533E-1,57[&rate=5.617167373804797E-4]:7.729573055728E-1)[&rate=5.617167373804797E-4]:9.300061369918E-1)[&rate=5.617167373804797E-4]:1.45791000745E-1,(3[&rate=5.617167373804797E-4]:7.466734316167E-1,((13[&rate=5.617167373804797E-4]:3.351721821658E-1,9[&rate=5.617167373804797E-4]:2.968160177823E-1)[&rate=5.617167373804797E-4]:2.08720125993E-1,(16[&rate=5.617167373804797E-4]:5.374873906846E-1,5[&rate=5.617167373804797E-4]:4.744736920545E-1)[&rate=5.617167373804797E-4]:1.462409555646E-2)[&rate=5.617167373804797E-4]:3.096304385262E-1)[&rate=5.617167373804797E-4]:8.527659431996E-1)[&rate=5.617167373804797E-4]:4.488451765896E-1,38[&rate=5.617167373804797E-4]:1.045544825378E0)[&rate=5.617167373804797E-4]:4.546278572108E-1,61[&rate=5.617167373804797E-4]:6.472271028303E-1)[&rate=5.617167373804797E-4]:3.610252314027E-2)[&rate=5.617167373804797E-4]:2.787903443685E-2)[&rate=5.617167373804797E-4]:1.561853096049E-1,((((36[&rate=5.617167373804797E-4]:7.058929188425E-1,(33[&rate=5.617167373804797E-4]:6.526062490212E-1,30[&rate=5.617167373804797E-4]:5.378521506605E-1)[&rate=5.617167373804797E-4]:1.776754413847E-2)[&rate=5.617167373804797E-4]:6.755646333285E-2,35[&rate=5.617167373804797E-4]:7.515914586781E-1)[&rate=5.617167373804797E-4]:1.244673301618E-2,(32[&rate=5.617167373804797E-4]:6.918208836936E-1,(31[&rate=5.617167373804797E-4]:4.806359748804E-1,37[&rate=5.617167373804797E-4]:4.806359748804E-1)[&rate=5.617167373804797E-4]:1.264854552611E-1)[&rate=5.617167373804797E-4]:8.314626974949E-2)[&rate=5.617167373804797E-4]:9.219077248175E-2,34[&rate=5.617167373804797E-4]:6.567754122636E-1)[&rate=5.617167373804797E-4]:1.936172714764E-2);
tree STATE_828000 [&joint=-18008.01871348236,lnP=-18008.01871348236] = [&R] ((((36[&rate=5.065434919869862E-4]:7.288176627837E-1,(33[&rate=5.065434919869862E-4]:6.613043321204E-1,30[&rate=5.065434919869862E-4]:5.465502337598E-1)[&rate=5.065434919869862E-4]:3.199420498037E-2)[&rate=5.065434919869862E-4]:5.001763846012E-2,(32[&rate=5.065434919869862E-4]:6.657149924534E-1,(31[&rate=5.065434919869862E-4]:5.080263934626E-1,37[&rate=5.065434919869862E-4]:5.080263934626E-1)[&rate=5.065434919869862E-4]:7.298914543869E-2)[&rate=5.065434919869862E-4]:1.021913470419E-1)[&rate=5.065434919869862E-4]:1.861335484327E-2,35[&rate=5.065434919869862E-4]:7.755907325898E-1)[&rate=5.065434919869862E-4]:3.336654121054E-2,(14[&rate=5.065434919869862E-4]:2.689507176206E0,((((((((22[&rate=5.065434919869862E-4]:1.050365697996E0,(1[&rate=5.065434919869862E-4]:9.923586317067E-2,(19[&rate=5.065434919869862E-4]:5.769486615179E-1,26[&rate=5.065434919869862E-4]:6.016061957644E-1)[&rate=5.065434919869862E-4]:2.839310372692E-1)[&rate=5.065434919869862E-4]:1.703079170167E-1)[&rate=5.065434919869862E-4]:2.719301093988E-1,(((10[&rate=5.065434919869862E-4]:4.798161609063E-1,55[&rate=5.065434919869862E-4]:4.606380787146E-1)[&rate=5.065434919869862E-4]:2.514023209797E-1,((18[&rate=5.065434919869862E-4]:4.990613341927E-1,23[&rate=5.065434919869862E-4]:5.182394163845E-1)[&rate=5.065434919869862E-4]:1.087811860642E-1,21[&rate=5.065434919869862E-4]:6.16061698339E-1)[&rate=5.065434919869862E-4]:2.000882903963E-1)[&rate=5.065434919869862E-4]:3.89757863696E-1,39[&rate=5.065434919869862E-4]:5.52229209246E-2)[&rate=5.065434919869862E-4]:1.054290508534E-1)[&rate=5.065434919869862E-4]:1.865960287793E-1,(((52[&rate=5.065434919869862E-4]:9.846590172626E-1,((((54[&rate=5.065434919869862E-4]:9.431276862935E-1,40[&rate=5.065434919869862E-4]:7.513468643758E-1)[&rate=5.065434919869862E-4]:3.192968704437E-2,(47[&rate=5.065434919869862E-4]:4.4090954688E-1,42[&rate=5.065434919869862E-4]:4.244711907156E-1)[&rate=5.065434919869862E-4]:3.588053607046E-1)[&rate=5.065434919869862E-4]:1.199728206953E-1,(63[&rate=5.065434919869862E-4]:4.042874255345E-1,58[&rate=5.065434919869862E-4]:4.015476995071E-1)[&rate=5.065434919869862E-4]:4.770441383619E-1)[&rate=5.065434919869862E-4]:6.961217786568E-2,((11[&rate=5.065434919869862E-4]:4.591674779759E-1,17[&rate=5.065434919869862E-4]:4.975236423596E-1)[&rate=5.065434919869862E-4]:4.691030165686E-1,(51[&rate=5.065434919869862E-4]:5.654853428336E-1,(44[&rate=5.065434919869862E-4]:5.686502941954E-1,((45[&rate=5.065434919869862E-4]:4.521481797775E-1,43[&rate=5.065434919869862E-4]:4.329700975858E-1)[&rate=5.065434919869862E-4]:7.163417547279E-2,(50[&rate=5.065434919869862E-4]:1.842800743911E-1,48[&rate=5.065434919869862E-4]:2.66471855213E-1)[&rate=5.065434919869862E-4]:2.600502260647E-1)[&rate=5.065434919869862E-4]:6.678574716418E-2)[&rate=5.065434919869862E-4]:5.436929521355E-2)[&rate=5.065434919869862E-4]:2.805933708891E-1)[&rate=5.065434919869862E-4]:6.650886365571E-2)[&rate=5.065434919869862E-4]:7.207143988429E-2)[&rate=5.065434919869862E-4]:2.064784902128E-1,((((46[&rate=5.065434919869862E-4]:6.573385136182E-1,53[&rate=5.065434919869862E-4]:6.655576917005E-1)[&rate=5.065434919869862E-4]:1.193825117992E-1,(49[&rate=5.065434919869862E-4]:7.76484041822E-1,41[&rate=5.065434919869862E-4]:7.490867815482E-1)[&rate=5.065434919869862E-4]:5.716435650114E-3)[&rate=5.065434919869862E-4]:7.589357889646E-2,((4[&rate=5.065434919869862E-4]:5.802873662385E-2,27[&rate=5.065434919869862E-4]:2.306314763499E-1)[&rate=5.065434919869862E-4]:6.751503806245E-1,8[&rate=5.065434919869862E-4]:7.824941857415E-1)[&rate=5.065434919869862E-4]:6.738069254504E-2)[&rate=5.065434919869862E-4]:7.668393696358E-2,(15[&rate=5.065434919869862E-4]:4.778740276385E-1,12[&rate=5.065434919869862E-4]:4.395178632548E-1)[&rate=5.065434919869862E-4]:4.952601300773E-1)[&rate=5.065434919869862E-4]:3.385512949651E-1)[&rate=5.065434919869862E-4]:5.258078699104E-2,((60[&rate=5.065434919869862E-4]:6.151165965628E-1,(56[&rate=5.065434919869862E-4]:3.546852217573E-1,59[&rate=5.065434919869862E-4]:3.519454957299E-1)[&rate=5.065434919869862E-4]:2.57691648778E-1)[&rate=5.065434919869862E-4]:9.016410895901E-2,57[&rate=5.065434919869862E-4]:7.052807055218E-1)[&rate=5.065434919869862E-4]:7.932321094927E-1)[&rate=5.065434919869862E-4]:9.531052800847E-2)[&rate=5.065434919869862E-4]:1.306651133059E-1,(3[&rate=5.065434919869862E-4]:1.098073868423E0,((16[&rate=5.065434919869862E-4]:5.21226099987E-1,5[&rate=5.065434919869862E-4]:4.582124013569E-1)[&rate=5.065434919869862E-4]:1.754455021709E-1,(13[&rate=5.065434919869862E-4]:5.263200672405E-1,9[&rate=5.065434919869862E-4]:4.879639028571E-1)[&rate=5.065434919869862E-4]:1.621323568351E-1)[&rate=5.065434919869862E-4]:5.164707594156E-1)[&rate=5.065434919869862E-4]:3.770995194129E-1)[&rate=5.065434919869862E-4]:5.164807081837E-1,38[&rate=5.065434919869862E-4]:9.889143699919E-1)[&rate=5.065434919869862E-4]:5.16655651127E-1,62[&rate=5.065434919869862E-4]:5.897829113055E-1)[&rate=5.065434919869862E-4]:4.072747381039E-3,29[&rate=5.065434919869862E-4]:5.364786095062E-1)[&rate=5.065434919869862E-4]:4.632027406121E-2,((61[&rate=5.065434919869862E-4]:6.216419796723E-1,(((28[&rate=5.065434919869862E-4]:8.443013434359E-1,((6[&rate=5.065434919869862E-4]:4.086998863347E-1,7[&rate=5.065434919869862E-4]:4.086998863347E-1)[&rate=5.065434919869862E-4]:1.662818121042E-1,24[&rate=5.065434919869862E-4]:6.818310135075E-1)[&rate=5.065434919869862E-4]:1.1863471349E-1)[&rate=5.065434919869862E-4]:7.754574570205E-2,(20[&rate=5.065434919869862E-4]:4.994218266005E-1,25[&rate=5.065434919869862E-4]:5.158601827649E-1)[&rate=5.065434919869862E-4]:3.676307419894E-1)[&rate=5.065434919869862E-4]:2.195093499223E-1,2[&rate=5.065434919869862E-4]:9.139591787862E-1)[&rate=5.065434919869862E-4]:1.544190024481E0)[&rate=5.065434919869862E-4]:1.602702179837E-2,34[&rate=5.065434919869862E-4]:4.464121708695E-1)[&rate=5.065434919869862E-4]:6.534846133173E-2)[&rate=5.065434919869862E-4]:2.121536652172E-2)[&rate=5.065434919869862E-4]:7.652772316492E-2);
tree STATE_830000 [&joint=-17998.6958530079,lnP=-17998.6958530079] = [&R] (((32[&rate=4.886106523949354E-4]:6.313134791221E-1,(31[&rate=4.886106523949354E-4]:3.036009074725E-1,37[&rate=4.886106523949354E-4]:3.036009074725E-1)[&rate=4.886106523949354E-4]:2.430131180976E-1)[&rate=4.886106523949354E-4]:1.833561844164E-1,((((((((((52[&rate=4.886106523949354E-4]:5.380135010901E-1,((42[&rate=4.886106523949354E-4]:4.261162300605E-1,54[&rate=4.886106523949354E-4]:6.178970519783E-1)[&rate=4.886106523949354E-4]:2.894381935353E-2,(47[&rate=4.886106523949354E-4]:4.249241267431E-1,40[&rate=4.886106523949354E-4]:4.084857705787E-1)[&rate=4.886106523949354E-4]:4.657427883536E-2)[&rate=4.886106523949354E-4]:1.432274242788E-1)[&rate=4.886106523949354E-4]:2.480483977413E-1,(63[&rate=4.886106523949354E-4]:4.088279572033E-1,58[&rate=4.886106523949354E-4]:4.06088231176E-1)[&rate=4.886106523949354E-4]:4.155901060118E-1)[&rate=4.886106523949354E-4]:1.566605579007E-1,((((50[&rate=4.886106523949354E-4]:2.285459508928E-1,48[&rate=4.886106523949354E-4]:3.107377317147E-1)[&rate=4.886106523949354E-4]:1.52994732844E-1,45[&rate=4.886106523949354E-4]:4.609927385313E-1)[&rate=4.886106523949354E-4]:9.586757937751E-2,(43[&rate=4.886106523949354E-4]:4.373079195765E-1,44[&rate=4.886106523949354E-4]:4.345681935492E-1)[&rate=4.886106523949354E-4]:1.003743161405E-1)[&rate=4.886106523949354E-4]:2.654014880392E-1,((11[&rate=4.886106523949354E-4]:4.537589647933E-1,17[&rate=4.886106523949354E-4]:4.92115129177E-1)[&rate=4.886106523949354E-4]:7.673136433679E-2,51[&rate=4.886106523949354E-4]:4.482985483082E-1)[&rate=4.886106523949354E-4]:2.945112028453E-1)[&rate=4.886106523949354E-4]:1.999127055787E-1)[&rate=4.886106523949354E-4]:2.30591064065E-1,(53[&rate=4.886106523949354E-4]:1.12073628859E0,(((8[&rate=4.886106523949354E-4]:6.485763804838E-1,(4[&rate=4.886106523949354E-4]:2.047234562899E-1,27[&rate=4.886106523949354E-4]:3.773261960159E-1)[&rate=4.886106523949354E-4]:3.945378557007E-1)[&rate=4.886106523949354E-4]:1.045325161748E-1,(15[&rate=4.886106523949354E-4]:5.654189475782E-1,12[&rate=4.886106523949354E-4]:5.270627831945E-1)[&rate=4.886106523949354E-4]:2.342652915461E-1)[&rate=4.886106523949354E-4]:6.360151394575E-2,(49[&rate=4.886106523949354E-4]:8.095772392222E-1,(41[&rate=4.886106523949354E-4]:4.282452105139E-1,46[&rate=4.886106523949354E-4]:4.50163018733E-1)[&rate=4.886106523949354E-4]:3.539347684345E-1)[&rate=4.886106523949354E-4]:1.535234946424E-2)[&rate=4.886106523949354E-4]:2.930669738758E-1)[&rate=4.886106523949354E-4]:1.375087390569E-1)[&rate=4.886106523949354E-4]:4.376798209628E-2,((39[&rate=4.886106523949354E-4]:1.183652270036E-1,((10[&rate=4.886106523949354E-4]:4.561900870524E-1,55[&rate=4.886106523949354E-4]:4.370120048607E-1)[&rate=4.886106523949354E-4]:1.60827313556E-1,((18[&rate=4.886106523949354E-4]:5.438425845197E-1,23[&rate=4.886106523949354E-4]:5.630206667114E-1)[&rate=4.886106523949354E-4]:3.110482280662E-2,21[&rate=4.886106523949354E-4]:5.831665854084E-1)[&rate=4.886106523949354E-4]:1.187823220492E-1)[&rate=4.886106523949354E-4]:5.671012510527E-1)[&rate=4.886106523949354E-4]:3.540455804713E-2,(22[&rate=4.886106523949354E-4]:1.010677938546E0,(1[&rate=4.886106523949354E-4]:1.093831076563E-1,(19[&rate=4.886106523949354E-4]:7.837925105986E-1,26[&rate=4.886106523949354E-4]:8.08450044845E-1)[&rate=4.886106523949354E-4]:8.723443267424E-2)[&rate=4.886106523949354E-4]:1.204729130814E-1)[&rate=4.886106523949354E-4]:3.047356821212E-1)[&rate=4.886106523949354E-4]:7.153089592501E-2)[&rate=4.886106523949354E-4]:6.998919245999E-2,((56[&rate=4.886106523949354E-4]:6.401156813458E-1,(60[&rate=4.886106523949354E-4]:5.977917549262E-1,59[&rate=4.886106523949354E-4]:5.923123028712E-1)[&rate=4.886106523949354E-4]:4.506365244722E-2)[&rate=4.886106523949354E-4]:1.63035539974E-2,57[&rate=4.886106523949354E-4]:6.591589613708E-1)[&rate=4.886106523949354E-4]:8.827062545308E-1)[&rate=4.886106523949354E-4]:7.081204011137E-2,(3[&rate=4.886106523949354E-4]:1.040644527309E0,((16[&rate=4.886106523949354E-4]:5.632303906664E-1,5[&rate=4.886106523949354E-4]:5.002166920362E-1)[&rate=4.886106523949354E-4]:2.978312798678E-1,(13[&rate=4.886106523949354E-4]:6.512104010409E-1,9[&rate=4.886106523949354E-4]:6.128542366575E-1)[&rate=4.886106523949354E-4]:2.016320914109E-1)[&rate=4.886106523949354E-4]:2.946513499252E-1)[&rate=4.886106523949354E-4]:3.22717660211E-1)[&rate=4.886106523949354E-4]:3.32387434238E-1,38[&rate=4.886106523949354E-4]:6.930098957302E-1)[&rate=4.886106523949354E-4]:8.767769307214E-1,(14[&rate=4.886106523949354E-4]:2.675076325421E0,(34[&rate=4.886106523949354E-4]:4.997995190874E-1,29[&rate=4.886106523949354E-4]:5.708377704536E-1)[&rate=4.886106523949354E-4]:1.874562885033E-2)[&rate=4.886106523949354E-4]:7.039268153865E-3)[&rate=4.886106523949354E-4]:2.456787536195E-2,(61[&rate=4.886106523949354E-4]:6.993721888025E-1,(62[&rate=4.886106523949354E-4]:6.015243085577E-1,(((28[&rate=4.886106523949354E-4]:7.506871175979E-1,(20[&rate=4.886106523949354E-4]:6.253985718386E-1,25[&rate=4.886106523949354E-4]:6.418369280029E-1)[&rate=4.886106523949354E-4]:7.049402521125E-2)[&rate=4.886106523949354E-4]:1.89408334318E-2,((6[&rate=4.886106523949354E-4]:8.418660593291E-2,7[&rate=4.886106523949354E-4]:8.418660593291E-2)[&rate=4.886106523949354E-4]:4.364857310494E-1,24[&rate=4.886106523949354E-4]:6.275216520508E-1)[&rate=4.886106523949354E-4]:9.827068254046E-2)[&rate=4.886106523949354E-4]:2.368888177447E-1,2[&rate=4.886106523949354E-4]:7.791195085003E-1)[&rate=4.886106523949354E-4]:1.721753553707E0)[&rate=4.886106523949354E-4]:3.500635019016E-2)[&rate=4.886106523949354E-4]:4.20369332522E-2)[&rate=4.886106523949354E-4]:5.413485842368E-2)[&rate=4.886106523949354E-4]:1.017785501951E-2,(35[&rate=4.886106523949354E-4]:7.893591291573E-1,(33[&rate=4.886106523949354E-4]:6.459828271547E-1,(30[&rate=4.886106523949354E-4]:5.307558587315E-1,36[&rate=4.886106523949354E-4]:6.81029082775E-1)[&rate=4.886106523949354E-4]:4.728700625769E-4)[&rate=4.886106523949354E-4]:1.29715099817E-1)[&rate=4.886106523949354E-4]:2.455942765193E-2);
tree STATE_832000 [&joint=-18003.626702395413,lnP=-18003.626702395413] = [&R] (((32[&rate=6.181745699453561E-4]:7.030432809517E-1,(31[&rate=6.181745699453561E-4]:2.57893897349E-1,37[&rate=6.181745699453561E-4]:2.57893897349E-1)[&rate=6.181745699453561E-4]:3.604499300506E-1)[&rate=6.181745699453561E-4]:1.47803327639E-1,35[&rate=6.181745699453561E-4]:8.39917646842E-1)[&rate=6.181745699453561E-4]:5.874525765802E-2,((((((((((59[&rate=6.181745699453561E-4]:4.412741792356E-1,(60[&rate=6.181745699453561E-4]:1.308198495537E-1,56[&rate=6.181745699453561E-4]:1.280801235262E-1)[&rate=6.181745699453561E-4]:3.159337817368E-1)[&rate=6.181745699453561E-4]:8.99653059942E-2,57[&rate=6.181745699453561E-4]:5.367189372847E-1)[&rate=6.181745699453561E-4]:8.044483258074E-1,(39[&rate=6.181745699453561E-4]:1.657416729937E-2,((22[&rate=6.181745699453561E-4]:1.03604844429E0,(1[&rate=6.181745699453561E-4]:1.864519717843E-1,(19[&rate=6.181745699453561E-4]:5.589718345626E-1,26[&rate=6.181745699453561E-4]:5.83629368809E-1)[&rate=6.181745699453561E-4]:3.891239728383E-1)[&rate=6.181745699453561E-4]:6.87745546972E-2)[&rate=6.181745699453561E-4]:8.928821458603E-2,((21[&rate=6.181745699453561E-4]:4.812742756369E-1,(23[&rate=6.181745699453561E-4]:4.176638837341E-1,18[&rate=6.181745699453561E-4]:3.984858015424E-1)[&rate=6.181745699453561E-4]:7.456929601239E-2)[&rate=6.181745699453561E-4]:8.679223297924E-2,(55[&rate=6.181745699453561E-4]:2.794307541345E-1,10[&rate=6.181745699453561E-4]:2.986088363263E-1)[&rate=6.181745699453561E-4]:1.845261654406E-1)[&rate=6.181745699453561E-4]:5.4631124615E-1)[&rate=6.181745699453561E-4]:5.288134403995E-2)[&rate=6.181745699453561E-4]:7.801775332694E-2)[&rate=6.181745699453561E-4]:9.191937925014E-3,((((52[&rate=6.181745699453561E-4]:5.495414864309E-1,(63[&rate=6.181745699453561E-4]:3.295580419168E-1,58[&rate=6.181745699453561E-4]:3.268183158894E-1)[&rate=6.181745699453561E-4]:2.583396088978E-1)[&rate=6.181745699453561E-4]:2.913937539929E-1,(40[&rate=6.181745699453561E-4]:4.848267594979E-1,((47[&rate=6.181745699453561E-4]:2.071308535731E-1,42[&rate=6.181745699453561E-4]:1.906924974088E-1)[&rate=6.181745699453561E-4]:2.393326097576E-1,54[&rate=6.181745699453561E-4]:6.218059290841E-1)[&rate=6.181745699453561E-4]:5.480165233157E-2)[&rate=6.181745699453561E-4]:4.163824535286E-1)[&rate=6.181745699453561E-4]:4.845468914611E-2,(((44[&rate=6.181745699453561E-4]:5.038878307865E-1,43[&rate=6.181745699453561E-4]:5.066275568138E-1)[&rate=6.181745699453561E-4]:1.388112546961E-1,((50[&rate=6.181745699453561E-4]:2.760196260418E-1,48[&rate=6.181745699453561E-4]:3.582114068636E-1)[&rate=6.181745699453561E-4]:1.690021654854E-1,45[&rate=6.181745699453561E-4]:5.244738463217E-1)[&rate=6.181745699453561E-4]:1.401430473799E-1)[&rate=6.181745699453561E-4]:2.351443582353E-1,((11[&rate=6.181745699453561E-4]:4.850872018417E-1,17[&rate=6.181745699453561E-4]:5.234433662253E-1)[&rate=6.181745699453561E-4]:1.071354771101E-1,51[&rate=6.181745699453561E-4]:5.100308981299E-1)[&rate=6.181745699453561E-4]:3.102782990125E-1)[&rate=6.181745699453561E-4]:6.908073242745E-2)[&rate=6.181745699453561E-4]:1.889988695456E-1,((((15[&rate=6.181745699453561E-4]:5.585602499851E-1,12[&rate=6.181745699453561E-4]:5.202040856014E-1)[&rate=6.181745699453561E-4]:1.674982159893E-1,49[&rate=6.181745699453561E-4]:6.877023015907E-1)[&rate=6.181745699453561E-4]:1.145133542914E-1,(8[&rate=6.181745699453561E-4]:6.636478065223E-1,(4[&rate=6.181745699453561E-4]:3.066800028857E-1,27[&rate=6.181745699453561E-4]:4.792827426117E-1)[&rate=6.181745699453561E-4]:3.076527351435E-1)[&rate=6.181745699453561E-4]:1.303486712778E-1)[&rate=6.181745699453561E-4]:2.756151006356E-2,((41[&rate=6.181745699453561E-4]:6.183635582118E-1,53[&rate=6.181745699453561E-4]:6.485005445132E-1)[&rate=6.181745699453561E-4]:8.9883251012E-4,46[&rate=6.181745699453561E-4]:6.411801989411E-1)[&rate=6.181745699453561E-4]:1.831175149499E-1)[&rate=6.181745699453561E-4]:3.308034139917E-1)[&rate=6.181745699453561E-4]:1.717588135352E-2)[&rate=6.181745699453561E-4]:1.435630535324E-1,((13[&rate=6.181745699453561E-4]:4.899335632692E-1,9[&rate=6.181745699453561E-4]:4.515773988858E-1)[&rate=6.181745699453561E-4]:2.071735620434E-1,((3[&rate=6.181745699453561E-4]:2.367717297156E-1,16[&rate=6.181745699453561E-4]:3.518402228662E-1)[&rate=6.181745699453561E-4]:8.844307367866E-2,5[&rate=6.181745699453561E-4]:3.772695979147E-1)[&rate=6.181745699453561E-4]:2.650430068501E-1)[&rate=6.181745699453561E-4]:6.54349375812E-1)[&rate=6.181745699453561E-4]:3.407035238716E-1,38[&rate=6.181745699453561E-4]:5.825709839004E-1)[&rate=6.181745699453561E-4]:9.998425394996E-1,((61[&rate=6.181745699453561E-4]:6.55764038605E-1,34[&rate=6.181745699453561E-4]:4.645072080039E-1)[&rate=6.181745699453561E-4]:5.679607088767E-2,(29[&rate=6.181745699453561E-4]:5.372846090578E-1,62[&rate=6.181745699453561E-4]:5.946616582381E-1)[&rate=6.181745699453561E-4]:5.505692119997E-2)[&rate=6.181745699453561E-4]:1.690783414839E-2)[&rate=6.181745699453561E-4]:7.490573357998E-3,(((((6[&rate=6.181745699453561E-4]:1.187981418334E-1,7[&rate=6.181745699453561E-4]:1.187981418334E-1)[&rate=6.181745699453561E-4]:3.904649230578E-1,24[&rate=6.181745699453561E-4]:6.161123799596E-1)[&rate=6.181745699453561E-4]:3.943985369045E-2,28[&rate=6.181745699453561E-4]:6.993878500885E-1)[&rate=6.181745699453561E-4]:1.127592936221E-1,(20[&rate=6.181745699453561E-4]:2.826090325536E-1,25[&rate=6.181745699453561E-4]:2.99047388718E-1)[&rate=6.181745699453561E-4]:4.747435906089E-1)[&rate=6.181745699453561E-4]:5.356194205288E-1,2[&rate=6.181745699453561E-4]:1.120369303965E0)[&rate=6.181745699453561E-4]:1.453096436628E0)[&rate=6.181745699453561E-4]:9.885932028221E-3,14[&rate=6.181745699453561E-4]:2.71211879591E0)[&rate=6.181745699453561E-4]:5.769620960301E-2,((36[&rate=6.181745699453561E-4]:6.857156300974E-1,33[&rate=6.181745699453561E-4]:6.501965044146E-1)[&rate=6.181745699453561E-4]:1.640662449648E-2,30[&rate=6.181745699453561E-4]:5.518490305504E-1)[&rate=6.181745699453561E-4]:1.32473048845E-1)[&rate=6.181745699453561E-4]:8.592552455828E-2);
tree STATE_834000 [&joint=-18000.353570223608,lnP=-18000.353570223608] = [&R] ((35[&rate=5.765646458371067E-4]:7.875213990069E-1,(32[&rate=5.765646458371067E-4]:7.48731618306E-1,(31[&rate=5.765646458371067E-4]:1.572878569075E-1,37[&rate=5.765646458371067E-4]:1.572878569075E-1)[&rate=5.765646458371067E-4]:5.067443078465E-1)[&rate=5.765646458371067E-4]:4.971874244959E-2)[&rate=5.765646458371067E-4]:1.835201658883E-2,((((28[&rate=5.765646458371067E-4]:6.84014020777E-1,((20[&rate=5.765646458371067E-4]:3.366447342589E-1,25[&rate=5.765646458371067E-4]:3.530830904233E-1)[&rate=5.765646458371067E-4]:2.569599064971E-1,((6[&rate=5.765646458371067E-4]:1.15728960959E-1,7[&rate=5.765646458371067E-4]:1.15728960959E-1)[&rate=5.765646458371067E-4]:2.256100163197E-1,24[&rate=5.765646458371067E-4]:4.481882923473E-1)[&rate=5.765646458371067E-4]:1.563752525184E-1)[&rate=5.765646458371067E-4]:3.561485947295E-2)[&rate=5.765646458371067E-4]:1.422590577369E-1,2[&rate=5.765646458371067E-4]:5.988758182398E-1)[&rate=5.765646458371067E-4]:1.949169503552E0,(14[&rate=5.765646458371067E-4]:2.657989073866E0,((((((((((63[&rate=5.765646458371067E-4]:2.706782180035E-1,58[&rate=5.765646458371067E-4]:2.679384919762E-1)[&rate=5.765646458371067E-4]:6.142480385432E-1,52[&rate=5.765646458371067E-4]:8.465700921631E-1)[&rate=5.765646458371067E-4]:5.54091897052E-3,(42[&rate=5.765646458371067E-4]:4.006566427324E-1,(47[&rate=5.765646458371067E-4]:3.092106313703E-1,(40[&rate=5.765646458371067E-4]:2.649622753353E-1,54[&rate=5.765646458371067E-4]:4.567430972531E-1)[&rate=5.765646458371067E-4]:2.780999987062E-2)[&rate=5.765646458371067E-4]:1.078843675265E-1)[&rate=5.765646458371067E-4]:5.117283410039E-1)[&rate=5.765646458371067E-4]:1.018202136756E-1,((44[&rate=5.765646458371067E-4]:6.702346308931E-1,((50[&rate=5.765646458371067E-4]:4.456793481219E-1,48[&rate=5.765646458371067E-4]:5.278711289438E-1)[&rate=5.765646458371067E-4]:5.704621475269E-2,(45[&rate=5.765646458371067E-4]:4.445568213194E-1,43[&rate=5.765646458371067E-4]:4.253787391277E-1)[&rate=5.765646458371067E-4]:1.376207963497E-1)[&rate=5.765646458371067E-4]:1.099748214431E-1)[&rate=5.765646458371067E-4]:2.014605076873E-1,((11[&rate=5.765646458371067E-4]:2.868860989639E-1,17[&rate=5.765646458371067E-4]:3.252422633476E-1)[&rate=5.765646458371067E-4]:4.267506009942E-1,51[&rate=5.765646458371067E-4]:6.314449191363E-1)[&rate=5.765646458371067E-4]:1.827159728687E-1)[&rate=5.765646458371067E-4]:1.397703328042E-1)[&rate=5.765646458371067E-4]:1.162361671233E-2,(((8[&rate=5.765646458371067E-4]:6.808593807076E-1,(4[&rate=5.765646458371067E-4]:1.589680192667E-1,27[&rate=5.765646458371067E-4]:3.315707589928E-1)[&rate=5.765646458371067E-4]:4.725762929477E-1)[&rate=5.765646458371067E-4]:1.69585398124E-1,(49[&rate=5.765646458371067E-4]:7.608506546724E-1,(15[&rate=5.765646458371067E-4]:5.023016856151E-1,12[&rate=5.765646458371067E-4]:4.639455212314E-1)[&rate=5.765646458371067E-4]:2.96905133441E-1)[&rate=5.765646458371067E-4]:9.781330224125E-2)[&rate=5.765646458371067E-4]:3.405983801823E-2,((41[&rate=5.765646458371067E-4]:3.24217674887E-1,46[&rate=5.765646458371067E-4]:3.461354831061E-1)[&rate=5.765646458371067E-4]:7.331379681909E-2,53[&rate=5.765646458371067E-4]:4.276684580075E-1)[&rate=5.765646458371067E-4]:4.67795062952E-1)[&rate=5.765646458371067E-4]:1.550228274116E-1)[&rate=5.765646458371067E-4]:1.329208262672E-1,(((56[&rate=5.765646458371067E-4]:2.081985474018E-1,59[&rate=5.765646458371067E-4]:2.054588213745E-1)[&rate=5.765646458371067E-4]:5.628818016141E-2,60[&rate=5.765646458371067E-4]:2.672264535908E-1)[&rate=5.765646458371067E-4]:1.117531350768E-1,57[&rate=5.765646458371067E-4]:3.789795886676E-1)[&rate=5.765646458371067E-4]:9.742905996693E-1)[&rate=5.765646458371067E-4]:3.237051508434E-2,((39[&rate=5.765646458371067E-4]:3.633387131239E-2,((21[&rate=5.765646458371067E-4]:7.595487832965E-1,(23[&rate=5.765646458371067E-4]:5.238592347646E-1,18[&rate=5.765646458371067E-4]:5.046811525729E-1)[&rate=5.765646458371067E-4]:2.466484526415E-1)[&rate=5.765646458371067E-4]:2.737033974729E-3,(55[&rate=5.765646458371067E-4]:5.402450112274E-1,10[&rate=5.765646458371067E-4]:5.594230934191E-1)[&rate=5.765646458371067E-4]:1.179312170029E-1)[&rate=5.765646458371067E-4]:4.247329855478E-1)[&rate=5.765646458371067E-4]:2.175294986647E-2,(22[&rate=5.765646458371067E-4]:9.68494401828E-1,(1[&rate=5.765646458371067E-4]:1.390609992914E-1,(19[&rate=5.765646458371067E-4]:2.909721926033E-1,26[&rate=5.765646458371067E-4]:3.156297268497E-1)[&rate=5.765646458371067E-4]:6.097326423047E-1)[&rate=5.765646458371067E-4]:4.861148472833E-2)[&rate=5.765646458371067E-4]:2.512362549672E-1)[&rate=5.765646458371067E-4]:8.097853977651E-2)[&rate=5.765646458371067E-4]:2.524298000078E-1,((5[&rate=5.765646458371067E-4]:5.23612476626E-1,(3[&rate=5.765646458371067E-4]:3.367587147479E-1,16[&rate=5.765646458371067E-4]:4.518272078985E-1)[&rate=5.765646458371067E-4]:1.347989673576E-1)[&rate=5.765646458371067E-4]:1.846217123833E-1,(13[&rate=5.765646458371067E-4]:4.691873030092E-1,9[&rate=5.765646458371067E-4]:4.308311386258E-1)[&rate=5.765646458371067E-4]:2.938414065479E-1)[&rate=5.765646458371067E-4]:7.32576040447E-1)[&rate=5.765646458371067E-4]:6.204402399537E-1,38[&rate=5.765646458371067E-4]:1.006455948862E0)[&rate=5.765646458371067E-4]:4.942761896661E-1,((34[&rate=5.765646458371067E-4]:3.573067967834E-1,29[&rate=5.765646458371067E-4]:4.283450481496E-1)[&rate=5.765646458371067E-4]:8.480328970018E-2,(61[&rate=5.765646458371067E-4]:6.323928426583E-1,62[&rate=5.765646458371067E-4]:5.695513126037E-1)[&rate=5.765646458371067E-4]:9.740744263786E-4)[&rate=5.765646458371067E-4]:1.441964168449E-2)[&rate=5.765646458371067E-4]:4.492816821417E-2)[&rate=5.765646458371067E-4]:1.8823371214E-2)[&rate=5.765646458371067E-4]:8.429078730348E-2,(33[&rate=5.765646458371067E-4]:7.059226950023E-1,(36[&rate=5.765646458371067E-4]:7.296206836581E-1,30[&rate=5.765646458371067E-4]:5.793474596146E-1)[&rate=5.765646458371067E-4]:1.182113702708E-2)[&rate=5.765646458371067E-4]:8.444170962421E-2)[&rate=5.765646458371067E-4]:1.84780878355E-3);
tree STATE_836000 [&joint=-18013.40748927622,lnP=-18013.40748927622] = [&R] (((29[&rate=6.032517738210133E-4]:5.901072602146E-1,(34[&rate=6.032517738210133E-4]:4.334876554132E-1,(((20[&rate=6.032517738210133E-4]:3.97625961143E-1,25[&rate=6.032517738210133E-4]:4.140643173074E-1)[&rate=6.032517738210133E-4]:1.507412373326E-1,(((6[&rate=6.032517738210133E-4]:7.692831264511E-2,7[&rate=6.032517738210133E-4]:7.692831264511E-2)[&rate=6.032517738210133E-4]:2.318829586269E-1,24[&rate=6.032517738210133E-4]:4.156605863405E-1)[&rate=6.032517738210133E-4]:2.96617171745E-2,28[&rate=6.032517738210133E-4]:4.891579199534E-1)[&rate=6.032517738210133E-4]:1.140037990703E-1)[&rate=6.032517738210133E-4]:2.242137195969E-1,2[&rate=6.032517738210133E-4]:5.999781783465E-1)[&rate=6.032517738210133E-4]:1.861273531262E0)[&rate=6.032517738210133E-4]:8.558135343524E-2)[&rate=6.032517738210133E-4]:1.147728854218E-2,((((((((56[&rate=6.032517738210133E-4]:1.240541954855E-1,59[&rate=6.032517738210133E-4]:1.213144694581E-1)[&rate=6.032517738210133E-4]:3.0374379008E-2,60[&rate=6.032517738210133E-4]:1.57168300521E-1)[&rate=6.032517738210133E-4]:4.688611209061E-1,57[&rate=6.032517738210133E-4]:6.260294214271E-1)[&rate=6.032517738210133E-4]:7.589412175904E-1,(39[&rate=6.032517738210133E-4]:5.195048361241E-3,((1[&rate=6.032517738210133E-4]:1.732664468471E-1,(22[&rate=6.032517738210133E-4]:8.363641573537E-1,(19[&rate=6.032517738210133E-4]:7.499433913772E-1,26[&rate=6.032517738210133E-4]:7.746009256237E-1)[&rate=6.032517738210133E-4]:6.724268378474E-2)[&rate=6.032517738210133E-4]:1.177242073016E-1)[&rate=6.032517738210133E-4]:9.212955685819E-2,(21[&rate=6.032517738210133E-4]:8.982011672849E-1,((18[&rate=6.032517738210133E-4]:7.691384932446E-1,(55[&rate=6.032517738210133E-4]:3.2386772354E-1,10[&rate=6.032517738210133E-4]:3.430458057318E-1)[&rate=6.032517738210133E-4]:3.493803587457E-1)[&rate=6.032517738210133E-4]:3.68780459463E-2,23[&rate=6.032517738210133E-4]:8.251946213826E-1)[&rate=6.032517738210133E-4]:8.396545001197E-2)[&rate=6.032517738210133E-4]:1.370578501189E-1)[&rate=6.032517738210133E-4]:1.206209624641E-1)[&rate=6.032517738210133E-4]:1.332002481905E-1)[&rate=6.032517738210133E-4]:6.005534838649E-3,((((52[&rate=6.032517738210133E-4]:6.845346447248E-1,(54[&rate=6.032517738210133E-4]:6.134711609592E-1,(42[&rate=6.032517738210133E-4]:3.832655066851E-1,(40[&rate=6.032517738210133E-4]:3.303703917425E-1,47[&rate=6.032517738210133E-4]:3.468087479069E-1)[&rate=6.032517738210133E-4]:5.289511494256E-2)[&rate=6.032517738210133E-4]:3.842483235633E-2)[&rate=6.032517738210133E-4]:3.231182782862E-1)[&rate=6.032517738210133E-4]:1.968710896605E-1,(63[&rate=6.032517738210133E-4]:3.681963736541E-1,58[&rate=6.032517738210133E-4]:3.654566476267E-1)[&rate=6.032517738210133E-4]:5.515655251149E-1)[&rate=6.032517738210133E-4]:5.273205834496E-2,((11[&rate=6.032517738210133E-4]:4.418480355579E-1,17[&rate=6.032517738210133E-4]:4.802041999416E-1)[&rate=6.032517738210133E-4]:4.206377433646E-1,(51[&rate=6.032517738210133E-4]:7.46086013723E-1,(((43[&rate=6.032517738210133E-4]:4.435484661348E-1,45[&rate=6.032517738210133E-4]:4.627265483265E-1)[&rate=6.032517738210133E-4]:1.361349744121E-1,(50[&rate=6.032517738210133E-4]:3.584646438732E-1,48[&rate=6.032517738210133E-4]:4.40656424695E-1)[&rate=6.032517738210133E-4]:1.609448240709E-1)[&rate=6.032517738210133E-4]:1.00251482335E-1,44[&rate=6.032517738210133E-4]:6.771951968545E-1)[&rate=6.032517738210133E-4]:1.264250634439E-1)[&rate=6.032517738210133E-4]:3.42079843777E-2)[&rate=6.032517738210133E-4]:1.538437946296E-1)[&rate=6.032517738210133E-4]:1.984724190751E-2,((((4[&rate=6.032517738210133E-4]:3.83708496474E-1,27[&rate=6.032517738210133E-4]:5.563112362E-1)[&rate=6.032517738210133E-4]:2.7171170477E-1,(8[&rate=6.032517738210133E-4]:6.833139385324E-1,49[&rate=6.032517738210133E-4]:6.915331166145E-1)[&rate=6.032517738210133E-4]:2.142133120471E-2)[&rate=6.032517738210133E-4]:1.071307811704E-2,(41[&rate=6.032517738210133E-4]:5.167345761888E-1,(53[&rate=6.032517738210133E-4]:4.605377087277E-1,46[&rate=6.032517738210133E-4]:4.523185306454E-1)[&rate=6.032517738210133E-4]:8.633385376247E-2)[&rate=6.032517738210133E-4]:1.795356894736E-1)[&rate=6.032517738210133E-4]:2.596091514206E-1,(15[&rate=6.032517738210133E-4]:4.682199905584E-1,12[&rate=6.032517738210133E-4]:4.298638261748E-1)[&rate=6.032517738210133E-4]:5.534128511821E-1)[&rate=6.032517738210133E-4]:5.290013810281E-2)[&rate=6.032517738210133E-4]:1.821966186702E-1)[&rate=6.032517738210133E-4]:2.408171033597E-1,(3[&rate=6.032517738210133E-4]:6.041862903542E-1,(((13[&rate=6.032517738210133E-4]:4.575200320503E-1,9[&rate=6.032517738210133E-4]:4.191638676668E-1)[&rate=6.032517738210133E-4]:2.606579727014E-2,16[&rate=6.032517738210133E-4]:4.918050074027E-1)[&rate=6.032517738210133E-4]:3.008273252716E-2,5[&rate=6.032517738210133E-4]:4.588740412997E-1)[&rate=6.032517738210133E-4]:1.973670435749E-1)[&rate=6.032517738210133E-4]:7.782919183686E-1)[&rate=6.032517738210133E-4]:3.278374775313E-1,38[&rate=6.032517738210133E-4]:7.075759602264E-1)[&rate=6.032517738210133E-4]:8.46939242757E-1,((14[&rate=6.032517738210133E-4]:2.60114620849E0,62[&rate=6.032517738210133E-4]:5.730303315526E-1)[&rate=6.032517738210133E-4]:1.518029582283E-2,61[&rate=6.032517738210133E-4]:6.5105215743E-1)[&rate=6.032517738210133E-4]:5.051746579453E-2)[&rate=6.032517738210133E-4]:2.023350476714E-2)[&rate=6.032517738210133E-4]:6.932458244187E-2,((32[&rate=6.032517738210133E-4]:7.044789309208E-1,(31[&rate=6.032517738210133E-4]:1.366487349003E-1,37[&rate=6.032517738210133E-4]:1.366487349003E-1)[&rate=6.032517738210133E-4]:4.831307424684E-1)[&rate=6.032517738210133E-4]:6.067913844729E-2,(35[&rate=6.032517738210133E-4]:7.237494909311E-1,(33[&rate=6.032517738210133E-4]:6.216224469081E-1,(36[&rate=6.032517738210133E-4]:6.550111851129E-1,30[&rate=6.032517738210133E-4]:5.047379610694E-1)[&rate=6.032517738210133E-4]:2.130387478056E-3)[&rate=6.032517738210133E-4]:8.846584183731E-2)[&rate=6.032517738210133E-4]:3.047961668829E-2)[&rate=6.032517738210133E-4]:4.50953241256E-2);
tree STATE_838000 [&joint=-18014.097831049512,lnP=-18014.097831049512] = [&R] ((33[&rate=5.558728561335896E-4]:6.869289506164E-1,(36[&rate=5.558728561335896E-4]:6.061002252878E-1,30[&rate=5.558728561335896E-4]:4.558270012442E-1)[&rate=5.558728561335896E-4]:1.163478510115E-1)[&rate=5.558728561335896E-4]:3.455158174387E-2,((((((((((6[&rate=5.558728561335896E-4]:1.218612613753E-1,7[&rate=5.558728561335896E-4]:1.218612613753E-1)[&rate=5.558728561335896E-4]:1.398080924088E-1,24[&rate=5.558728561335896E-4]:3.685186688527E-1)[&rate=5.558728561335896E-4]:9.540023363849E-2,28[&rate=5.558728561335896E-4]:5.077545189296E-1)[&rate=5.558728561335896E-4]:9.937540811107E-2,(20[&rate=5.558728561335896E-4]:3.555661475751E-1,25[&rate=5.558728561335896E-4]:3.720045037395E-1)[&rate=5.558728561335896E-4]:1.967692589175E-1)[&rate=5.558728561335896E-4]:2.952682063522E-1,2[&rate=5.558728561335896E-4]:6.750008731188E-1)[&rate=5.558728561335896E-4]:1.741971557742E0,14[&rate=5.558728561335896E-4]:2.545739554148E0)[&rate=5.558728561335896E-4]:5.506268739558E-2,34[&rate=5.558728561335896E-4]:4.442710640603E-1)[&rate=5.558728561335896E-4]:1.209745594989E-2,61[&rate=5.558728561335896E-4]:6.476253506113E-1)[&rate=5.558728561335896E-4]:2.542190003031E-2,((((((((((11[&rate=5.558728561335896E-4]:5.739963438755E-1,17[&rate=5.558728561335896E-4]:6.123525082591E-1)[&rate=5.558728561335896E-4]:3.031566883667E-1,(((43[&rate=5.558728561335896E-4]:3.131009291822E-1,45[&rate=5.558728561335896E-4]:3.322790113739E-1)[&rate=5.558728561335896E-4]:9.064695555563E-2,(50[&rate=5.558728561335896E-4]:2.973583424101E-1,48[&rate=5.558728561335896E-4]:3.795501232319E-1)[&rate=5.558728561335896E-4]:4.611556972496E-2)[&rate=5.558728561335896E-4]:2.82352257165E-1,44[&rate=5.558728561335896E-4]:6.833604158754E-1)[&rate=5.558728561335896E-4]:1.691350821203E-1)[&rate=5.558728561335896E-4]:5.310794508646E-2,51[&rate=5.558728561335896E-4]:8.480691965067E-1)[&rate=5.558728561335896E-4]:2.030995091265E-1,((63[&rate=5.558728561335896E-4]:1.964958649135E-1,58[&rate=5.558728561335896E-4]:1.937561388862E-1)[&rate=5.558728561335896E-4]:6.353214209555E-1,((((54[&rate=5.558728561335896E-4]:2.994323288766E-1,42[&rate=5.558728561335896E-4]:1.076515069588E-1)[&rate=5.558728561335896E-4]:2.865967283384E-3,47[&rate=5.558728561335896E-4]:1.269558304066E-1)[&rate=5.558728561335896E-4]:1.286284612597E-1,40[&rate=5.558728561335896E-4]:2.391459355019E-1)[&rate=5.558728561335896E-4]:5.939333538873E-1,52[&rate=5.558728561335896E-4]:7.728053167864E-1)[&rate=5.558728561335896E-4]:2.065580469888E-2)[&rate=5.558728561335896E-4]:2.577075841479E-1)[&rate=5.558728561335896E-4]:9.087212468649E-3,((((15[&rate=5.558728561335896E-4]:2.702386291823E-1,12[&rate=5.558728561335896E-4]:2.318824647986E-1)[&rate=5.558728561335896E-4]:2.692274854033E-1,49[&rate=5.558728561335896E-4]:5.011099502019E-1)[&rate=5.558728561335896E-4]:1.904159208102E-1,(8[&rate=5.558728561335896E-4]:6.539897260753E-1,(4[&rate=5.558728561335896E-4]:2.501527089561E-1,27[&rate=5.558728561335896E-4]:4.227554486821E-1)[&rate=5.558728561335896E-4]:3.545219486261E-1)[&rate=5.558728561335896E-4]:2.931696685467E-2)[&rate=5.558728561335896E-4]:1.514404390577E-2,(53[&rate=5.558728561335896E-4]:4.787033473474E-1,(46[&rate=5.558728561335896E-4]:4.17844878913E-1,41[&rate=5.558728561335896E-4]:3.959270706939E-1)[&rate=5.558728561335896E-4]:5.263929035208E-2)[&rate=5.558728561335896E-4]:2.307062935981E-1)[&rate=5.558728561335896E-4]:4.357777840058E-1)[&rate=5.558728561335896E-4]:2.7674424418E-2,(((59[&rate=5.558728561335896E-4]:8.486614068454E-2,56[&rate=5.558728561335896E-4]:8.76058667119E-2)[&rate=5.558728561335896E-4]:1.834481159627E-1,60[&rate=5.558728561335896E-4]:2.737937087022E-1)[&rate=5.558728561335896E-4]:2.805990308828E-1,57[&rate=5.558728561335896E-4]:5.54392739585E-1)[&rate=5.558728561335896E-4]:7.88332123483E-1)[&rate=5.558728561335896E-4]:2.071296954736E-2,((((21[&rate=5.558728561335896E-4]:8.875118445905E-1,(18[&rate=5.558728561335896E-4]:4.764531235941E-1,23[&rate=5.558728561335896E-4]:4.956312057859E-1)[&rate=5.558728561335896E-4]:4.028395429142E-1)[&rate=5.558728561335896E-4]:6.837915287764E-2,(55[&rate=5.558728561335896E-4]:6.831979169921E-1,10[&rate=5.558728561335896E-4]:7.023759991838E-1)[&rate=5.558728561335896E-4]:1.68583491435E-1)[&rate=5.558728561335896E-4]:2.48047154696E-1,(22[&rate=5.558728561335896E-4]:9.342135098915E-1,((19[&rate=5.558728561335896E-4]:7.778290578996E-1,26[&rate=5.558728561335896E-4]:8.024865921461E-1)[&rate=5.558728561335896E-4]:1.038113731227E-1,1[&rate=5.558728561335896E-4]:1.199965954058E-1)[&rate=5.558728561335896E-4]:3.339499667742E-2)[&rate=5.558728561335896E-4]:2.806835463823E-1)[&rate=5.558728561335896E-4]:6.195444023848E-3,39[&rate=5.558728561335896E-4]:5.944866468124E-2)[&rate=5.558728561335896E-4]:5.741382546826E-2)[&rate=5.558728561335896E-4]:8.400584017843E-2,(3[&rate=5.558728561335896E-4]:7.06529466695E-1,(5[&rate=5.558728561335896E-4]:6.586956111663E-1,((13[&rate=5.558728561335896E-4]:2.736869640727E-1,9[&rate=5.558728561335896E-4]:2.353307996892E-1)[&rate=5.558728561335896E-4]:3.758202141331E-1,16[&rate=5.558728561335896E-4]:6.577263562881E-1)[&rate=5.558728561335896E-4]:6.398295350834E-2)[&rate=5.558728561335896E-4]:9.988865004915E-2)[&rate=5.558728561335896E-4]:4.915991376056E-1)[&rate=5.558728561335896E-4]:5.014215041624E-1,38[&rate=5.558728561335896E-4]:6.968103824353E-1)[&rate=5.558728561335896E-4]:8.196033480434E-1,(62[&rate=5.558728561335896E-4]:5.691251207256E-1,29[&rate=5.558728561335896E-4]:5.117480715452E-1)[&rate=5.558728561335896E-4]:3.150149993976E-2)[&rate=5.558728561335896E-4]:9.579099921722E-3)[&rate=5.558728561335896E-4]:1.649355112864E-2,((32[&rate=5.558728561335896E-4]:3.362174517936E-1,(31[&rate=5.558728561335896E-4]:1.248974702551E-2,37[&rate=5.558728561335896E-4]:1.248974702551E-2)[&rate=5.558728561335896E-4]:2.39028251216E-1)[&rate=5.558728561335896E-4]:3.3512853994E-1,35[&rate=5.558728561335896E-4]:6.604170299848E-1)[&rate=5.558728561335896E-4]:3.732049309683E-2)[&rate=5.558728561335896E-4]:3.740421146425E-2);
tree STATE_840000 [&joint=-17993.78132468665,lnP=-17993.78132468665] = [&R] (((((35[&rate=5.58479589881401E-4]:6.576112086181E-1,(32[&rate=5.58479589881401E-4]:5.671491490446E-1,(31[&rate=5.58479589881401E-4]:3.34347587261E-1,37[&rate=5.58479589881401E-4]:3.34347587261E-1)[&rate=5.58479589881401E-4]:1.481021082316E-1)[&rate=5.58479589881401E-4]:1.013910213222E-1)[&rate=5.58479589881401E-4]:3.692154228531E-2,(((((((((39[&rate=5.58479589881401E-4]:4.413503121837E-2,(22[&rate=5.58479589881401E-4]:9.082184672545E-1,((19[&rate=5.58479589881401E-4]:5.062742106936E-1,26[&rate=5.58479589881401E-4]:5.3093174494E-1)[&rate=5.58479589881401E-4]:3.302816802327E-1,1[&rate=5.58479589881401E-4]:7.49120553098E-2)[&rate=5.58479589881401E-4]:5.248449413648E-2)[&rate=5.58479589881401E-4]:2.975603995802E-1)[&rate=5.58479589881401E-4]:1.55442723305E-2,((21[&rate=5.58479589881401E-4]:8.606783748889E-1,(18[&rate=5.58479589881401E-4]:6.100290976892E-1,23[&rate=5.58479589881401E-4]:6.292071798809E-1)[&rate=5.58479589881401E-4]:2.424300991176E-1)[&rate=5.58479589881401E-4]:2.532374527577E-2,(55[&rate=5.58479589881401E-4]:7.032921599362E-1,10[&rate=5.58479589881401E-4]:7.224702421279E-1)[&rate=5.58479589881401E-4]:7.860037118754E-2)[&rate=5.58479589881401E-4]:3.243621148909E-1)[&rate=5.58479589881401E-4]:3.953908638156E-2,((59[&rate=5.58479589881401E-4]:3.846502656013E-1,(60[&rate=5.58479589881401E-4]:3.816422444185E-1,56[&rate=5.58479589881401E-4]:3.789025183909E-1)[&rate=5.58479589881401E-4]:8.487473237679E-3)[&rate=5.58479589881401E-4]:8.363982289759E-2,57[&rate=5.58479589881401E-4]:4.737695405538E-1)[&rate=5.58479589881401E-4]:8.720241918424E-1)[&rate=5.58479589881401E-4]:2.046797199676E-2,((((51[&rate=5.58479589881401E-4]:7.317403531386E-1,((43[&rate=5.58479589881401E-4]:4.517110385105E-1,(45[&rate=5.58479589881401E-4]:4.384453230719E-1,(50[&rate=5.58479589881401E-4]:1.124738739251E-1,48[&rate=5.58479589881401E-4]:1.94665654747E-1)[&rate=5.58479589881401E-4]:2.465193943523E-1)[&rate=5.58479589881401E-4]:3.244379763033E-2)[&rate=5.58479589881401E-4]:1.676364370776E-1,44[&rate=5.58479589881401E-4]:6.166077495608E-1)[&rate=5.58479589881401E-4]:1.726668501533E-1)[&rate=5.58479589881401E-4]:2.230941748071E-2,(11[&rate=5.58479589881401E-4]:2.655371035261E-1,17[&rate=5.58479589881401E-4]:3.038932679098E-1)[&rate=5.58479589881401E-4]:5.707044479151E-1)[&rate=5.58479589881401E-4]:2.127604666883E-1,(((47[&rate=5.58479589881401E-4]:1.354513507387E-1,(40[&rate=5.58479589881401E-4]:3.827327146446E-3,42[&rate=5.58479589881401E-4]:3.827327146446E-3)[&rate=5.58479589881401E-4]:1.151856674279E-1)[&rate=5.58479589881401E-4]:5.323605064872E-3,54[&rate=5.58479589881401E-4]:3.16117421557E-1)[&rate=5.58479589881401E-4]:7.614829089279E-1,(52[&rate=5.58479589881401E-4]:7.335235350177E-1,(63[&rate=5.58479589881401E-4]:3.754005350251E-1,58[&rate=5.58479589881401E-4]:3.726608089977E-1)[&rate=5.58479589881401E-4]:3.964791643763E-1)[&rate=5.58479589881401E-4]:9.202200094669E-2)[&rate=5.58479589881401E-4]:1.412647013433E-1)[&rate=5.58479589881401E-4]:1.828314906885E-2,(((4[&rate=5.58479589881401E-4]:4.391723508499E-1,27[&rate=5.58479589881401E-4]:6.117750905759E-1)[&rate=5.58479589881401E-4]:3.107604171434E-1,((15[&rate=5.58479589881401E-4]:4.462953693022E-1,12[&rate=5.58479589881401E-4]:4.079392049186E-1)[&rate=5.58479589881401E-4]:3.591018006281E-1,(8[&rate=5.58479589881401E-4]:5.861901214802E-1,49[&rate=5.58479589881401E-4]:5.944092995623E-1)[&rate=5.58479589881401E-4]:1.726317059843E-1)[&rate=5.58479589881401E-4]:4.042600902191E-2)[&rate=5.58479589881401E-4]:5.04908347701E-2,(46[&rate=5.58479589881401E-4]:7.903714701783E-1,(53[&rate=5.58479589881401E-4]:4.155526975187E-1,41[&rate=5.58479589881401E-4]:3.854157112173E-1)[&rate=5.58479589881401E-4]:3.830379507419E-1)[&rate=5.58479589881401E-4]:6.210692710563E-2)[&rate=5.58479589881401E-4]:2.093273178597E-1)[&rate=5.58479589881401E-4]:1.263737974684E-1)[&rate=5.58479589881401E-4]:1.204951306475E-1,((3[&rate=5.58479589881401E-4]:3.798607580362E-1,16[&rate=5.58479589881401E-4]:4.949292511868E-1)[&rate=5.58479589881401E-4]:4.111838812857E-1,((13[&rate=5.58479589881401E-4]:4.652907501508E-1,9[&rate=5.58479589881401E-4]:4.269345857674E-1)[&rate=5.58479589881401E-4]:3.676600867999E-1,5[&rate=5.58479589881401E-4]:7.781563164029E-1)[&rate=5.58479589881401E-4]:6.49431174395E-2)[&rate=5.58479589881401E-4]:4.463971272253E-1)[&rate=5.58479589881401E-4]:1.163559156715E0,38[&rate=5.58479589881401E-4]:1.398261197235E0)[&rate=5.58479589881401E-4]:8.993431962293E-2,(61[&rate=5.58479589881401E-4]:5.993318343404E-1,((((28[&rate=5.58479589881401E-4]:6.247112584044E-1,(20[&rate=5.58479589881401E-4]:2.455065339095E-1,25[&rate=5.58479589881401E-4]:2.619448900739E-1)[&rate=5.58479589881401E-4]:3.244102039468E-1)[&rate=5.58479589881401E-4]:5.720494508777E-2,((6[&rate=5.58479589881401E-4]:1.906484187861E-1,7[&rate=5.58479589881401E-4]:1.906484187861E-1)[&rate=5.58479589881401E-4]:1.645672056024E-1,24[&rate=5.58479589881401E-4]:4.62064939457E-1)[&rate=5.58479589881401E-4]:1.760156475967E-1)[&rate=5.58479589881401E-4]:2.153246534073E-1,2[&rate=5.58479589881401E-4]:6.698435966254E-1)[&rate=5.58479589881401E-4]:1.692619579171E0,14[&rate=5.58479589881401E-4]:2.491230299085E0)[&rate=5.58479589881401E-4]:7.337588213822E-2)[&rate=5.58479589881401E-4]:3.591810275864E-2)[&rate=5.58479589881401E-4]:5.575183020763E-3,29[&rate=5.58479589881401E-4]:5.206065408849E-1)[&rate=5.58479589881401E-4]:2.634352292676E-4,62[&rate=5.58479589881401E-4]:5.782470252945E-1)[&rate=5.58479589881401E-4]:4.524747424294E-2)[&rate=5.58479589881401E-4]:3.983675369178E-2,34[&rate=5.58479589881401E-4]:5.349159526827E-1)[&rate=5.58479589881401E-4]:2.085978182648E-2,(30[&rate=5.58479589881401E-4]:6.05281105791E-1,33[&rate=5.58479589881401E-4]:7.200352041517E-1)[&rate=5.58479589881401E-4]:2.153288008438E-2)[&rate=5.58479589881401E-4]:6.688246860379E-2,36[&rate=5.58479589881401E-4]:8.439696785227E-1);
tree STATE_842000 [&joint=-17993.664245228905,lnP=-17993.664245228905] = [&R] ((36[&rate=5.798234448967725E-4]:7.409637009812E-1,(30[&rate=5.798234448967725E-4]:5.906743153049E-1,33[&rate=5.798234448967725E-4]:7.054284136656E-1)[&rate=5.798234448967725E-4]:1.616163269924E-5)[&rate=5.798234448967725E-4]:2.446053730611E-1,(35[&rate=5.798234448967725E-4]:8.472888526642E-1,((((((((((((51[&rate=5.798234448967725E-4]:5.748794598967E-1,(11[&rate=5.798234448967725E-4]:4.289793370309E-1,17[&rate=5.798234448967725E-4]:4.673355014146E-1)[&rate=5.798234448967725E-4]:2.280919036876E-1)[&rate=5.798234448967725E-4]:1.951254981915E-1,((44[&rate=5.798234448967725E-4]:2.575746461047E-1,43[&rate=5.798234448967725E-4]:2.60314372132E-1)[&rate=5.798234448967725E-4]:2.104322622311E-1,(45[&rate=5.798234448967725E-4]:3.757487744567E-1,(50[&rate=5.798234448967725E-4]:1.287898116332E-1,48[&rate=5.798234448967725E-4]:2.10981592455E-1)[&rate=5.798234448967725E-4]:1.67506908029E-1)[&rate=5.798234448967725E-4]:1.141759420982E-1)[&rate=5.798234448967725E-4]:3.595322963278E-1)[&rate=5.798234448967725E-4]:7.793368299944E-2,(52[&rate=5.798234448967725E-4]:8.336280307605E-1,((63[&rate=5.798234448967725E-4]:2.960757719751E-1,58[&rate=5.798234448967725E-4]:2.933360459478E-1)[&rate=5.798234448967725E-4]:4.72742851001E-1,(42[&rate=5.798234448967725E-4]:4.229168508174E-1,((47[&rate=5.798234448967725E-4]:2.320638011048E-1,54[&rate=5.798234448967725E-4]:4.074062668582E-1)[&rate=5.798234448967725E-4]:2.020890656611E-1,40[&rate=5.798234448967725E-4]:4.177145106015E-1)[&rate=5.798234448967725E-4]:5.202340215947E-3)[&rate=5.798234448967725E-4]:3.678195803778E-1)[&rate=5.798234448967725E-4]:1.031655721681E-1)[&rate=5.798234448967725E-4]:1.43106103271E-2)[&rate=5.798234448967725E-4]:1.89971065019E-1,(((49[&rate=5.798234448967725E-4]:8.331541787439E-1,(15[&rate=5.798234448967725E-4]:4.291564246803E-1,12[&rate=5.798234448967725E-4]:3.908002602966E-1)[&rate=5.798234448967725E-4]:4.423539184474E-1)[&rate=5.798234448967725E-4]:1.577695011735E-2,(8[&rate=5.798234448967725E-4]:7.268921238736E-1,(4[&rate=5.798234448967725E-4]:2.831732411775E-1,27[&rate=5.798234448967725E-4]:4.557759809035E-1)[&rate=5.798234448967725E-4]:3.94403814203E-1)[&rate=5.798234448967725E-4]:1.138198269056E-1)[&rate=5.798234448967725E-4]:2.853784273377E-2,(53[&rate=5.798234448967725E-4]:4.887959179957E-1,(46[&rate=5.798234448967725E-4]:4.367630465535E-1,41[&rate=5.798234448967725E-4]:4.148452383344E-1)[&rate=5.798234448967725E-4]:4.381369335989E-2)[&rate=5.798234448967725E-4]:3.91412779627E-1)[&rate=5.798234448967725E-4]:2.426325153334E-1)[&rate=5.798234448967725E-4]:8.404856322458E-2,((59[&rate=5.798234448967725E-4]:4.571973959505E-1,(60[&rate=5.798234448967725E-4]:3.637179900363E-1,56[&rate=5.798234448967725E-4]:3.609782640087E-1)[&rate=5.798234448967725E-4]:9.895885796912E-2)[&rate=5.798234448967725E-4]:1.104567220295E-1,57[&rate=5.798234448967725E-4]:5.73133570035E-1)[&rate=5.798234448967725E-4]:8.036192198444E-1)[&rate=5.798234448967725E-4]:1.017852509688E-2,((39[&rate=5.798234448967725E-4]:3.378497880691E-2,(22[&rate=5.798234448967725E-4]:8.981670262814E-1,((19[&rate=5.798234448967725E-4]:7.735929754089E-1,26[&rate=5.798234448967725E-4]:7.982505096554E-1)[&rate=5.798234448967725E-4]:9.553029851505E-2,1[&rate=5.798234448967725E-4]:1.074794383075E-1)[&rate=5.798234448967725E-4]:9.865670165687E-3)[&rate=5.798234448967725E-4]:2.972617881419E-1)[&rate=5.798234448967725E-4]:4.502958697373E-2,((21[&rate=5.798234448967725E-4]:8.267391529978E-1,(18[&rate=5.798234448967725E-4]:6.385989395574E-1,23[&rate=5.798234448967725E-4]:6.577770217491E-1)[&rate=5.798234448967725E-4]:1.799210353584E-1)[&rate=5.798234448967725E-4]:2.183189138793E-1,(55[&rate=5.798234448967725E-4]:6.503851680967E-1,10[&rate=5.798234448967725E-4]:6.695632502884E-1)[&rate=5.798234448967725E-4]:2.905633097395E-1)[&rate=5.798234448967725E-4]:1.844414304102E-1)[&rate=5.798234448967725E-4]:6.154140672978E-2)[&rate=5.798234448967725E-4]:1.449382928457E-1,(((13[&rate=5.798234448967725E-4]:3.104174448863E-1,9[&rate=5.798234448967725E-4]:2.720612805028E-1)[&rate=5.798234448967725E-4]:5.338948552121E-1,5[&rate=5.798234448967725E-4]:7.895177795506E-1)[&rate=5.798234448967725E-4]:4.206888238272E-2,(3[&rate=5.798234448967725E-4]:4.114034827763E-1,16[&rate=5.798234448967725E-4]:5.264719759269E-1)[&rate=5.798234448967725E-4]:3.681283846365E-1)[&rate=5.798234448967725E-4]:5.030226719159E-1)[&rate=5.798234448967725E-4]:4.599429766325E-1,38[&rate=5.798234448967725E-4]:7.397577899336E-1)[&rate=5.798234448967725E-4]:7.504302732716E-1,62[&rate=5.798234448967725E-4]:5.744009533918E-1)[&rate=5.798234448967725E-4]:4.48308367834E-3,34[&rate=5.798234448967725E-4]:4.504687365236E-1)[&rate=5.798234448967725E-4]:1.176529263022E-1,(14[&rate=5.798234448967725E-4]:2.543407359223E0,(29[&rate=5.798234448967725E-4]:3.995347047842E-1,(61[&rate=5.798234448967725E-4]:5.124980472768E-1,(((28[&rate=5.798234448967725E-4]:5.673097119327E-1,(20[&rate=5.798234448967725E-4]:2.772812364663E-1,25[&rate=5.798234448967725E-4]:2.937195926307E-1)[&rate=5.798234448967725E-4]:2.352339549183E-1)[&rate=5.798234448967725E-4]:8.552589861333E-3,((6[&rate=5.798234448967725E-4]:1.804041505206E-1,7[&rate=5.798234448967725E-4]:1.804041505206E-1)[&rate=5.798234448967725E-4]:2.1986356607E-1,24[&rate=5.798234448967725E-4]:5.071170316592E-1)[&rate=5.798234448967725E-4]:2.490965369644E-2)[&rate=5.798234448967725E-4]:2.655911493597E-1,2[&rate=5.798234448967725E-4]:6.140561908796E-1)[&rate=5.798234448967725E-4]:1.734949079992E0)[&rate=5.798234448967725E-4]:7.255236742235E-3)[&rate=5.798234448967725E-4]:5.837972832113E-2)[&rate=5.798234448967725E-4]:1.812454810867E-1)[&rate=5.798234448967725E-4]:4.642676672395E-2,(32[&rate=5.798234448967725E-4]:6.905982536559E-1,(31[&rate=5.798234448967725E-4]:4.978766782984E-1,37[&rate=5.798234448967725E-4]:4.978766782984E-1)[&rate=5.798234448967725E-4]:1.080221218055E-1)[&rate=5.798234448967725E-4]:1.34332689555E-1)[&rate=5.798234448967725E-4]:3.328687120197E-2)[&rate=5.798234448967725E-4]:1.164222978808E-1);
tree STATE_844000 [&joint=-18004.57976626339,lnP=-18004.57976626339] = [&R] (35[&rate=5.545581214932115E-4]:9.094310145095E-1,(((32[&rate=5.545581214932115E-4]:5.597902115594E-1,(31[&rate=5.545581214932115E-4]:4.268701854778E-1,37[&rate=5.545581214932115E-4]:4.268701854778E-1)[&rate=5.545581214932115E-4]:4.822057252955E-2)[&rate=5.545581214932115E-4]:2.442113425098E-1,((33[&rate=5.545581214932115E-4]:5.011382219844E-1,36[&rate=5.545581214932115E-4]:5.366573476673E-1)[&rate=5.545581214932115E-4]:8.834183818482E-2,30[&rate=5.545581214932115E-4]:4.747259618086E-1)[&rate=5.545581214932115E-4]:1.899313299657E-1)[&rate=5.545581214932115E-4]:5.936526029813E-3,(((61[&rate=5.545581214932115E-4]:4.570718154593E-1,14[&rate=5.545581214932115E-4]:2.422346162342E0)[&rate=5.545581214932115E-4]:1.207652231856E-1,(29[&rate=5.545581214932115E-4]:4.330156141669E-1,(62[&rate=5.545581214932115E-4]:4.718233255575E-1,(((((6[&rate=5.545581214932115E-4]:1.783180745513E-1,7[&rate=5.545581214932115E-4]:1.783180745513E-1)[&rate=5.545581214932115E-4]:1.782396614372E-1,24[&rate=5.545581214932115E-4]:4.63407051057E-1)[&rate=5.545581214932115E-4]:1.122807115544E-1,28[&rate=5.545581214932115E-4]:6.195233790498E-1)[&rate=5.545581214932115E-4]:1.133444325722E-2,(20[&rate=5.545581214932115E-4]:3.013124974129E-1,25[&rate=5.545581214932115E-4]:3.177508535773E-1)[&rate=5.545581214932115E-4]:2.747508043461E-1)[&rate=5.545581214932115E-4]:2.081483679335E-1,2[&rate=5.545581214932115E-4]:6.116089299665E-1)[&rate=5.545581214932115E-4]:1.75956314924E0)[&rate=5.545581214932115E-4]:1.856933778976E-2)[&rate=5.545581214932115E-4]:2.460284524303E-2)[&rate=5.545581214932115E-4]:4.790961390777E-2,((((((((22[&rate=5.545581214932115E-4]:1.053295312305E0,((19[&rate=5.545581214932115E-4]:6.808280665317E-1,26[&rate=5.545581214932115E-4]:7.054856007782E-1)[&rate=5.545581214932115E-4]:1.637695863821E-1,1[&rate=5.545581214932115E-4]:8.295381729729E-2)[&rate=5.545581214932115E-4]:1.895195771997E-1)[&rate=5.545581214932115E-4]:1.111208167069E-1,((21[&rate=5.545581214932115E-4]:7.640367350283E-1,(18[&rate=5.545581214932115E-4]:4.246072144009E-1,23[&rate=5.545581214932115E-4]:4.437852965926E-1)[&rate=5.545581214932115E-4]:3.312103425453E-1)[&rate=5.545581214932115E-4]:1.48165767214E-1,(55[&rate=5.545581214932115E-4]:5.211295364564E-1,10[&rate=5.545581214932115E-4]:5.403076186482E-1)[&rate=5.545581214932115E-4]:2.869633767448E-1)[&rate=5.545581214932115E-4]:2.412547226602E-1)[&rate=5.545581214932115E-4]:1.701451409372E-2,39[&rate=5.545581214932115E-4]:1.978680748942E-2)[&rate=5.545581214932115E-4]:6.841205629186E-2,((59[&rate=5.545581214932115E-4]:3.651426817632E-1,(56[&rate=5.545581214932115E-4]:3.621553453212E-1,60[&rate=5.545581214932115E-4]:3.648950713488E-1)[&rate=5.545581214932115E-4]:5.727062469272E-3)[&rate=5.545581214932115E-4]:3.50296234082E-2,57[&rate=5.545581214932115E-4]:4.056517572263E-1)[&rate=5.545581214932115E-4]:9.291224490208E-1)[&rate=5.545581214932115E-4]:2.565066943929E-2,((((51[&rate=5.545581214932115E-4]:6.851751828056E-1,((44[&rate=5.545581214932115E-4]:5.145704636674E-1,43[&rate=5.545581214932115E-4]:5.173101896947E-1)[&rate=5.545581214932115E-4]:6.483561782707E-2,(45[&rate=5.545581214932115E-4]:5.382979814093E-1,(50[&rate=5.545581214932115E-4]:3.58857003411E-1,48[&rate=5.545581214932115E-4]:4.410487842329E-1)[&rate=5.545581214932115E-4]:9.99889232038E-2)[&rate=5.545581214932115E-4]:6.302590830423E-2)[&rate=5.545581214932115E-4]:1.633033478866E-1)[&rate=5.545581214932115E-4]:1.493374070401E-1,(11[&rate=5.545581214932115E-4]:4.919618166107E-1,17[&rate=5.545581214932115E-4]:5.303179809944E-1)[&rate=5.545581214932115E-4]:4.247425540569E-1)[&rate=5.545581214932115E-4]:1.132558030591E-1,((63[&rate=5.545581214932115E-4]:3.175108352725E-1,58[&rate=5.545581214932115E-4]:3.147711092451E-1)[&rate=5.545581214932115E-4]:3.475872364015E-1,(((42[&rate=5.545581214932115E-4]:3.675768475306E-1,(47[&rate=5.545581214932115E-4]:1.969953016245E-1,54[&rate=5.545581214932115E-4]:3.723377673779E-1)[&rate=5.545581214932115E-4]:1.870199020704E-1)[&rate=5.545581214932115E-4]:2.174542117299E-2,40[&rate=5.545581214932115E-4]:3.893222687036E-1)[&rate=5.545581214932115E-4]:9.400992393604E-2,52[&rate=5.545581214932115E-4]:4.230582200368E-1)[&rate=5.545581214932115E-4]:2.036836872534E-1)[&rate=5.545581214932115E-4]:3.210264856145E-1)[&rate=5.545581214932115E-4]:7.240178077028E-2,((15[&rate=5.545581214932115E-4]:5.161689903302E-1,12[&rate=5.545581214932115E-4]:4.778128259466E-1)[&rate=5.545581214932115E-4]:4.00480713296E-1,((46[&rate=5.545581214932115E-4]:5.826963677071E-1,41[&rate=5.545581214932115E-4]:5.607785594881E-1)[&rate=5.545581214932115E-4]:2.651703441686E-1,((8[&rate=5.545581214932115E-4]:6.650072651364E-1,((4[&rate=5.545581214932115E-4]:2.890114618205E-1,27[&rate=5.545581214932115E-4]:4.616142015466E-1)[&rate=5.545581214932115E-4]:1.892587744086E-2,53[&rate=5.545581214932115E-4]:3.682113118642E-1)[&rate=5.545581214932115E-4]:3.077548573819E-1)[&rate=5.545581214932115E-4]:1.067546850979E-1,49[&rate=5.545581214932115E-4]:7.799811283164E-1)[&rate=5.545581214932115E-4]:7.336503561409E-2)[&rate=5.545581214932115E-4]:2.494737531205E-2)[&rate=5.545581214932115E-4]:2.240684152544E-1)[&rate=5.545581214932115E-4]:8.546018146318E-2)[&rate=5.545581214932115E-4]:3.068289213492E-1,(5[&rate=5.545581214932115E-4]:1.061684245203E0,((13[&rate=5.545581214932115E-4]:5.896430458439E-1,9[&rate=5.545581214932115E-4]:5.512868814604E-1)[&rate=5.545581214932115E-4]:3.070755816722E-1,(3[&rate=5.545581214932115E-4]:4.085133680206E-1,16[&rate=5.545581214932115E-4]:5.235818611712E-1)[&rate=5.545581214932115E-4]:3.813559444272E-1)[&rate=5.545581214932115E-4]:2.197601382344E-1)[&rate=5.545581214932115E-4]:4.083092778602E-1)[&rate=5.545581214932115E-4]:4.461955928411E-1,38[&rate=5.545581214932115E-4]:8.613945953559E-1)[&rate=5.545581214932115E-4]:5.359680488427E-1,34[&rate=5.545581214932115E-4]:3.531602338387E-1)[&rate=5.545581214932115E-4]:8.132958811283E-2)[&rate=5.545581214932115E-4]:1.650657444863E-1)[&rate=5.545581214932115E-4]:1.104218961592E-1);
tree STATE_846000 [&joint=-18004.89595926107,lnP=-18004.89595926107] = [&R] (((30[&rate=5.261416129661465E-4]:5.942660729237E-1,33[&rate=5.261416129661465E-4]:7.090201712844E-1)[&rate=5.261416129661465E-4]:1.130699082861E-1,36[&rate=5.261416129661465E-4]:8.576092052533E-1)[&rate=5.261416129661465E-4]:5.703087262409E-2,(((32[&rate=5.261416129661465E-4]:5.836833327165E-1,(31[&rate=5.261416129661465E-4]:4.508490332254E-1,37[&rate=5.261416129661465E-4]:4.508490332254E-1)[&rate=5.261416129661465E-4]:4.813484593902E-2)[&rate=5.261416129661465E-4]:1.741364491186E-1,((((34[&rate=5.261416129661465E-4]:3.151773451529E-1,29[&rate=5.261416129661465E-4]:3.862155965191E-1)[&rate=5.261416129661465E-4]:6.260229442102E-2,((61[&rate=5.261416129661465E-4]:5.396826748319E-1,((((6[&rate=5.261416129661465E-4]:2.162832240208E-1,7[&rate=5.261416129661465E-4]:2.162832240208E-1)[&rate=5.261416129661465E-4]:3.468786704784E-1,24[&rate=5.261416129661465E-4]:6.700112095678E-1)[&rate=5.261416129661465E-4]:7.910610592136E-2,((20[&rate=5.261416129661465E-4]:3.074299059661E-1,25[&rate=5.261416129661465E-4]:3.238682621304E-1)[&rate=5.261416129661465E-4]:3.015217106103E-1,28[&rate=5.261416129661465E-4]:6.637461371244E-1)[&rate=5.261416129661465E-4]:1.292067948032E-1)[&rate=5.261416129661465E-4]:1.585560870258E-1,2[&rate=5.261416129661465E-4]:7.241117586793E-1)[&rate=5.261416129661465E-4]:1.652078139747E0)[&rate=5.261416129661465E-4]:2.498404043298E-2,62[&rate=5.261416129661465E-4]:5.018251852103E-1)[&rate=5.261416129661465E-4]:4.369754910142E-3)[&rate=5.261416129661465E-4]:4.318893665413E-2,((((((((51[&rate=5.261416129661465E-4]:6.93422736275E-1,((44[&rate=5.261416129661465E-4]:3.439948771632E-1,43[&rate=5.261416129661465E-4]:3.467346031906E-1)[&rate=5.261416129661465E-4]:2.413305020457E-1,(45[&rate=5.261416129661465E-4]:4.332388353946E-1,(50[&rate=5.261416129661465E-4]:9.625297399361E-2,48[&rate=5.261416129661465E-4]:1.784447548155E-1)[&rate=5.261416129661465E-4]:2.575338066065E-1)[&rate=5.261416129661465E-4]:1.740043520334E-1)[&rate=5.261416129661465E-4]:1.656316036415E-1)[&rate=5.261416129661465E-4]:7.204567507637E-3,(11[&rate=5.261416129661465E-4]:6.824518340622E-1,17[&rate=5.261416129661465E-4]:7.208079984459E-1)[&rate=5.261416129661465E-4]:1.003672505423E-1)[&rate=5.261416129661465E-4]:3.04886342711E-1,((63[&rate=5.261416129661465E-4]:2.475441368387E-1,58[&rate=5.261416129661465E-4]:2.448044108114E-1)[&rate=5.261416129661465E-4]:7.317647829697E-1,((((47[&rate=5.261416129661465E-4]:2.847399554741E-1,54[&rate=5.261416129661465E-4]:4.600824212275E-1)[&rate=5.261416129661465E-4]:7.668752732585E-2,42[&rate=5.261416129661465E-4]:3.449891266356E-1)[&rate=5.261416129661465E-4]:1.03720984722E-1,40[&rate=5.261416129661465E-4]:4.487101113575E-1)[&rate=5.261416129661465E-4]:3.717627974045E-1,52[&rate=5.261416129661465E-4]:7.601989361593E-1)[&rate=5.261416129661465E-4]:1.807538192655E-1)[&rate=5.261416129661465E-4]:6.456089106882E-2)[&rate=5.261416129661465E-4]:6.741585585496E-2,((46[&rate=5.261416129661465E-4]:8.165925765763E-1,41[&rate=5.261416129661465E-4]:7.946747683572E-1)[&rate=5.261416129661465E-4]:1.820894560756E-1,((((4[&rate=5.261416129661465E-4]:3.347333320308E-1,27[&rate=5.261416129661465E-4]:5.073360717568E-1)[&rate=5.261416129661465E-4]:3.926617898636E-1,49[&rate=5.261416129661465E-4]:7.849293684696E-1)[&rate=5.261416129661465E-4]:3.177582051161E-3,(15[&rate=5.261416129661465E-4]:6.612900850695E-1,12[&rate=5.261416129661465E-4]:6.229339206858E-1)[&rate=5.261416129661465E-4]:1.65173029835E-1)[&rate=5.261416129661465E-4]:5.737055705382E-2,(8[&rate=5.261416129661465E-4]:7.81793137291E-1,53[&rate=5.261416129661465E-4]:7.927520414006E-1)[&rate=5.261416129661465E-4]:5.546519220153E-2)[&rate=5.261416129661465E-4]:1.586839771321E-1)[&rate=5.261416129661465E-4]:1.509597984638E-1)[&rate=5.261416129661465E-4]:3.139918863155E-2,((59[&rate=5.261416129661465E-4]:2.326528260862E-1,(56[&rate=5.261416129661465E-4]:2.212754601077E-1,60[&rate=5.261416129661465E-4]:2.240151861353E-1)[&rate=5.261416129661465E-4]:1.41170920059E-2)[&rate=5.261416129661465E-4]:3.138855062125E-1,57[&rate=5.261416129661465E-4]:5.520177843537E-1)[&rate=5.261416129661465E-4]:8.071054271745E-1)[&rate=5.261416129661465E-4]:4.003875090129E-2,((39[&rate=5.261416129661465E-4]:5.689319649013E-2,(22[&rate=5.261416129661465E-4]:9.94285971378E-1,((19[&rate=5.261416129661465E-4]:5.271439833678E-1,26[&rate=5.261416129661465E-4]:5.518015176142E-1)[&rate=5.261416129661465E-4]:3.50435378435E-1,1[&rate=5.261416129661465E-4]:1.159355261863E-1)[&rate=5.261416129661465E-4]:9.752852738354E-2)[&rate=5.261416129661465E-4]:2.242510607285E-1)[&rate=5.261416129661465E-4]:4.033980397573E-2,((21[&rate=5.261416129661465E-4]:8.622746823745E-1,(18[&rate=5.261416129661465E-4]:5.777908102647E-1,23[&rate=5.261416129661465E-4]:5.969688924565E-1)[&rate=5.261416129661465E-4]:2.762646940277E-1)[&rate=5.261416129661465E-4]:6.525994707717E-2,(55[&rate=5.261416129661465E-4]:7.835652792736E-1,10[&rate=5.261416129661465E-4]:8.027433614653E-1)[&rate=5.261416129661465E-4]:3.985976113719E-2)[&rate=5.261416129661465E-4]:3.203833025209E-1)[&rate=5.261416129661465E-4]:5.535361949783E-2)[&rate=5.261416129661465E-4]:2.73568658462E-1,(((3[&rate=5.261416129661465E-4]:3.511163132129E-1,16[&rate=5.261416129661465E-4]:4.661848063635E-1)[&rate=5.261416129661465E-4]:1.575083826979E-1,5[&rate=5.261416129661465E-4]:5.606794904313E-1)[&rate=5.261416129661465E-4]:2.244670347779E-1,(13[&rate=5.261416129661465E-4]:4.779843712195E-1,9[&rate=5.261416129661465E-4]:4.39628206836E-1)[&rate=5.261416129661465E-4]:3.619566745375E-1)[&rate=5.261416129661465E-4]:6.903238217097E-1)[&rate=5.261416129661465E-4]:3.831227238112E-1,38[&rate=5.261416129661465E-4]:8.03798550182E-1)[&rate=5.261416129661465E-4]:6.613724364061E-1)[&rate=5.261416129661465E-4]:1.072173746357E-1,14[&rate=5.261416129661465E-4]:2.684717128347E0)[&rate=5.261416129661465E-4]:1.92513173101E-2)[&rate=5.261416129661465E-4]:1.194515201027E-1,35[&rate=5.261416129661465E-4]:8.663423401891E-1)[&rate=5.261416129661465E-4]:2.643981419109E-2);
tree STATE_848000 [&joint=-18007.12242749399,lnP=-18007.12242749399] = [&R] (((33[&rate=5.636002690207916E-4]:5.737017544612E-1,36[&rate=5.636002690207916E-4]:6.09220880144E-1)[&rate=5.636002690207916E-4]:9.949567326796E-3,30[&rate=5.636002690207916E-4]:4.688972234273E-1)[&rate=5.636002690207916E-4]:2.011034840877E-1,((((((((((((((45[&rate=5.636002690207916E-4]:6.038491685793E-1,(50[&rate=5.636002690207916E-4]:1.621353705796E-1,48[&rate=5.636002690207916E-4]:2.443271514015E-1)[&rate=5.636002690207916E-4]:3.622617432052E-1)[&rate=5.636002690207916E-4]:1.185157710611E-1,(43[&rate=5.636002690207916E-4]:3.658042238445E-1,44[&rate=5.636002690207916E-4]:3.630644978171E-1)[&rate=5.636002690207916E-4]:3.373826336042E-1)[&rate=5.636002690207916E-4]:4.417420723854E-2,51[&rate=5.636002690207916E-4]:6.870870920844E-1)[&rate=5.636002690207916E-4]:4.448021392225E-4,(11[&rate=5.636002690207916E-4]:4.373675863203E-1,17[&rate=5.636002690207916E-4]:4.75723750704E-1)[&rate=5.636002690207916E-4]:3.323560887252E-1)[&rate=5.636002690207916E-4]:2.484937018292E-1,((63[&rate=5.636002690207916E-4]:3.81954357111E-1,58[&rate=5.636002690207916E-4]:3.792146310836E-1)[&rate=5.636002690207916E-4]:4.547411682E-1,((42[&rate=5.636002690207916E-4]:3.765021668724E-1,(54[&rate=5.636002690207916E-4]:5.228102376414E-1,(47[&rate=5.636002690207916E-4]:3.319799453815E-1,40[&rate=5.636002690207916E-4]:3.155415892172E-1)[&rate=5.636002690207916E-4]:1.548782650648E-2)[&rate=5.636002690207916E-4]:4.547275114872E-2)[&rate=5.636002690207916E-4]:1.541084998288E-1,52[&rate=5.636002690207916E-4]:4.703366940984E-1)[&rate=5.636002690207916E-4]:3.280026668289E-1)[&rate=5.636002690207916E-4]:1.376862351256E-1)[&rate=5.636002690207916E-4]:5.196963977267E-2,((8[&rate=5.636002690207916E-4]:8.651088827156E-1,(((4[&rate=5.636002690207916E-4]:4.535528008831E-2,27[&rate=5.636002690207916E-4]:2.179580198143E-1)[&rate=5.636002690207916E-4]:3.513093395822E-1,49[&rate=5.636002690207916E-4]:4.541988662457E-1)[&rate=5.636002690207916E-4]:3.279355121966E-1,(15[&rate=5.636002690207916E-4]:4.822991547688E-1,12[&rate=5.636002690207916E-4]:4.439429903851E-1)[&rate=5.636002690207916E-4]:3.381913880572E-1)[&rate=5.636002690207916E-4]:9.119368235535E-2)[&rate=5.636002690207916E-4]:1.221804973617E-1,((41[&rate=5.636002690207916E-4]:4.149314848352E-1,46[&rate=5.636002690207916E-4]:4.368492930543E-1)[&rate=5.636002690207916E-4]:4.024200240629E-1,53[&rate=5.636002690207916E-4]:8.474884951995E-1)[&rate=5.636002690207916E-4]:1.507597889875E-1)[&rate=5.636002690207916E-4]:7.467845848799E-2)[&rate=5.636002690207916E-4]:2.099867597743E-1,((39[&rate=5.636002690207916E-4]:1.168072889008E-1,(22[&rate=5.636002690207916E-4]:9.868548781304E-1,((19[&rate=5.636002690207916E-4]:4.338441096899E-1,26[&rate=5.636002690207916E-4]:4.585016439363E-1)[&rate=5.636002690207916E-4]:4.01851969806E-1,1[&rate=5.636002690207916E-4]:7.405224387934E-2)[&rate=5.636002690207916E-4]:1.319807164429E-1)[&rate=5.636002690207916E-4]:2.915962463868E-1)[&rate=5.636002690207916E-4]:2.717777295272E-2,((21[&rate=5.636002690207916E-4]:5.036791085316E-1,(18[&rate=5.636002690207916E-4]:3.721359166226E-1,23[&rate=5.636002690207916E-4]:3.913139988143E-1)[&rate=5.636002690207916E-4]:1.233240138269E-1)[&rate=5.636002690207916E-4]:3.447791623557E-1,(55[&rate=5.636002690207916E-4]:4.955375755999E-1,10[&rate=5.636002690207916E-4]:5.147156577916E-1)[&rate=5.636002690207916E-4]:2.488111062465E-1)[&rate=5.636002690207916E-4]:4.462117224729E-1)[&rate=5.636002690207916E-4]:6.221611182854E-2)[&rate=5.636002690207916E-4]:8.17838731405E-2,((59[&rate=5.636002690207916E-4]:2.875399264903E-1,(56[&rate=5.636002690207916E-4]:2.244942139648E-1,60[&rate=5.636002690207916E-4]:2.272339399924E-1)[&rate=5.636002690207916E-4]:6.578543855279E-2)[&rate=5.636002690207916E-4]:3.081425295043E-1,57[&rate=5.636002690207916E-4]:6.011619080495E-1)[&rate=5.636002690207916E-4]:9.333984812389E-1)[&rate=5.636002690207916E-4]:1.974756413655E-2,(((3[&rate=5.636002690207916E-4]:3.413083766701E-1,16[&rate=5.636002690207916E-4]:4.563768698207E-1)[&rate=5.636002690207916E-4]:3.612836269006E-1,5[&rate=5.636002690207916E-4]:7.546467980912E-1)[&rate=5.636002690207916E-4]:6.076331525775E-2,(13[&rate=5.636002690207916E-4]:3.891804600729E-1,9[&rate=5.636002690207916E-4]:3.508242956894E-1)[&rate=5.636002690207916E-4]:4.810241738239E-1)[&rate=5.636002690207916E-4]:5.416375661033E-1)[&rate=5.636002690207916E-4]:5.635041560405E-1,38[&rate=5.636002690207916E-4]:8.657573149447E-1)[&rate=5.636002690207916E-4]:6.222672223229E-1,(((28[&rate=5.636002690207916E-4]:6.573462600982E-1,((6[&rate=5.636002690207916E-4]:2.710656202644E-1,7[&rate=5.636002690207916E-4]:2.710656202644E-1)[&rate=5.636002690207916E-4]:1.365709552833E-1,24[&rate=5.636002690207916E-4]:5.144858906163E-1)[&rate=5.636002690207916E-4]:9.902475304352E-2)[&rate=5.636002690207916E-4]:3.133777024951E-2,(20[&rate=5.636002690207916E-4]:4.34175958884E-1,25[&rate=5.636002690207916E-4]:4.506143150484E-1)[&rate=5.636002690207916E-4]:1.997135509156E-1)[&rate=5.636002690207916E-4]:3.229861320728E-1,2[&rate=5.636002690207916E-4]:7.842729021464E-1)[&rate=5.636002690207916E-4]:1.687313278957E0)[&rate=5.636002690207916E-4]:4.209430766594E-2,(14[&rate=5.636002690207916E-4]:2.585786527075E0,(34[&rate=5.636002690207916E-4]:4.189192331388E-1,61[&rate=5.636002690207916E-4]:6.101760637399E-1)[&rate=5.636002690207916E-4]:1.033611645303E-2)[&rate=5.636002690207916E-4]:5.666108498179E-2)[&rate=5.636002690207916E-4]:3.224251689784E-2,(29[&rate=5.636002690207916E-4]:5.454422583823E-1,62[&rate=5.636002690207916E-4]:6.028193075626E-1)[&rate=5.636002690207916E-4]:4.375494445534E-2)[&rate=5.636002690207916E-4]:1.628085086944E-2,(35[&rate=5.636002690207916E-4]:6.857692892325E-1,(32[&rate=5.636002690207916E-4]:5.124808797995E-1,(31[&rate=5.636002690207916E-4]:3.883852004114E-1,37[&rate=5.636002690207916E-4]:3.883852004114E-1)[&rate=5.636002690207916E-4]:3.93962258361E-2)[&rate=5.636002690207916E-4]:1.842173711817E-1)[&rate=5.636002690207916E-4]:4.812406502082E-2)[&rate=5.636002690207916E-4]:6.452265380789E-2);
tree STATE_850000 [&joint=-18018.930129303386,lnP=-18018.930129303386] = [&R] ((((((28[&rate=6.204163619855489E-4]:4.98082852201E-1,(20[&rate=6.204163619855489E-4]:2.178593439785E-1,25[&rate=6.204163619855489E-4]:2.342977001428E-1)[&rate=6.204163619855489E-4]:2.254289876744E-1)[&rate=6.204163619855489E-4]:2.622504963923E-1,((6[&rate=6.204163619855489E-4]:1.31191761106E-1,7[&rate=6.204163619855489E-4]:1.31191761106E-1)[&rate=6.204163619855489E-4]:3.015512004834E-1,24[&rate=6.204163619855489E-4]:5.39592276658E-1)[&rate=6.204163619855489E-4]:1.769054554969E-1)[&rate=6.204163619855489E-4]:2.475325585009E-1,2[&rate=6.204163619855489E-4]:7.804686468201E-1)[&rate=6.204163619855489E-4]:1.697391901646E0,30[&rate=6.204163619855489E-4]:5.211347456366E-1)[&rate=6.204163619855489E-4]:4.203669316744E-3,(((34[&rate=6.204163619855489E-4]:2.103326113639E-1,14[&rate=6.204163619855489E-4]:2.366863788847E0)[&rate=6.204163619855489E-4]:2.051706561821E-1,29[&rate=6.204163619855489E-4]:4.865415189122E-1)[&rate=6.204163619855489E-4]:2.52399448128E-2,((62[&rate=6.204163619855489E-4]:5.623359290497E-1,61[&rate=6.204163619855489E-4]:6.251774591043E-1)[&rate=6.204163619855489E-4]:4.980203481324E-3,((((((59[&rate=6.204163619855489E-4]:4.912469677042E-1,(56[&rate=6.204163619855489E-4]:3.385240734409E-1,60[&rate=6.204163619855489E-4]:3.412637994684E-1)[&rate=6.204163619855489E-4]:1.554626202907E-1)[&rate=6.204163619855489E-4]:1.48636645742E-1,57[&rate=6.204163619855489E-4]:6.453630655012E-1)[&rate=6.204163619855489E-4]:8.052583281479E-1,(((((45[&rate=6.204163619855489E-4]:4.340685691615E-1,(50[&rate=6.204163619855489E-4]:1.986429316721E-1,48[&rate=6.204163619855489E-4]:2.80834712494E-1)[&rate=6.204163619855489E-4]:1.559735826949E-1)[&rate=6.204163619855489E-4]:1.038212424143E-1,(44[&rate=6.204163619855489E-4]:2.872848845834E-1,43[&rate=6.204163619855489E-4]:2.900246106108E-1)[&rate=6.204163619855489E-4]:2.286871187733E-1)[&rate=6.204163619855489E-4]:2.048542316385E-1,(51[&rate=6.204163619855489E-4]:6.236215174327E-1,(11[&rate=6.204163619855489E-4]:2.295275358917E-1,17[&rate=6.204163619855489E-4]:2.678837002753E-1)[&rate=6.204163619855489E-4]:4.762857623629E-1)[&rate=6.204163619855489E-4]:3.967047098705E-2)[&rate=6.204163619855489E-4]:2.428014362492E-1,(((63[&rate=6.204163619855489E-4]:2.125043565278E-1,58[&rate=6.204163619855489E-4]:2.097646305005E-1)[&rate=6.204163619855489E-4]:5.036365444998E-1,((42[&rate=6.204163619855489E-4]:2.671802017435E-1,40[&rate=6.204163619855489E-4]:2.671802017435E-1)[&rate=6.204163619855489E-4]:3.307011369388E-2,(54[&rate=6.204163619855489E-4]:2.956737130433E-1,47[&rate=6.204163619855489E-4]:1.203312472899E-1)[&rate=6.204163619855489E-4]:1.963574243119E-1)[&rate=6.204163619855489E-4]:4.378083938093E-1)[&rate=6.204163619855489E-4]:1.839590719513E-2,52[&rate=6.204163619855489E-4]:6.961806438391E-1)[&rate=6.204163619855489E-4]:2.099127808299E-1)[&rate=6.204163619855489E-4]:1.720529490866E-1,(((53[&rate=6.204163619855489E-4]:7.191908955356E-1,46[&rate=6.204163619855489E-4]:7.109717174533E-1)[&rate=6.204163619855489E-4]:1.622976170459E-1,(49[&rate=6.204163619855489E-4]:5.000905583581E-1,41[&rate=6.204163619855489E-4]:4.726932980843E-1)[&rate=6.204163619855489E-4]:3.786582281958E-1)[&rate=6.204163619855489E-4]:1.196411435384E-1,((15[&rate=6.204163619855489E-4]:3.458055045063E-1,12[&rate=6.204163619855489E-4]:3.074493401226E-1)[&rate=6.204163619855489E-4]:5.980277594532E-1,(8[&rate=6.204163619855489E-4]:7.436880693213E-1,(4[&rate=6.204163619855489E-4]:2.106671334595E-1,27[&rate=6.204163619855489E-4]:3.832698731856E-1)[&rate=6.204163619855489E-4]:4.837058673686E-1)[&rate=6.204163619855489E-4]:1.535698521724E-1)[&rate=6.204163619855489E-4]:9.291283051643E-2)[&rate=6.204163619855489E-4]:1.619482244852E-1)[&rate=6.204163619855489E-4]:1.176804993453E-1)[&rate=6.204163619855489E-4]:7.839373748943E-2,((39[&rate=6.204163619855489E-4]:1.118965384975E-1,(22[&rate=6.204163619855489E-4]:1.083968762576E0,((19[&rate=6.204163619855489E-4]:5.778323334102E-1,26[&rate=6.204163619855489E-4]:6.024898676567E-1)[&rate=6.204163619855489E-4]:1.90247610446E-1,1[&rate=6.204163619855489E-4]:6.436108239739E-3)[&rate=6.204163619855489E-4]:2.967107365276E-1)[&rate=6.204163619855489E-4]:1.895716115383E-1)[&rate=6.204163619855489E-4]:4.669582155351E-2,(10[&rate=6.204163619855489E-4]:6.904116549351E-1,(55[&rate=6.204163619855489E-4]:6.587806630818E-1,(21[&rate=6.204163619855489E-4]:5.004125685068E-1,(18[&rate=6.204163619855489E-4]:3.4189861085E-1,23[&rate=6.204163619855489E-4]:3.610766930417E-1)[&rate=6.204163619855489E-4]:1.502947795748E-1)[&rate=6.204163619855489E-4]:2.624776836159E-1)[&rate=6.204163619855489E-4]:1.245290966161E-2)[&rate=6.204163619855489E-4]:5.339341297733E-1)[&rate=6.204163619855489E-4]:1.238474286217E-1)[&rate=6.204163619855489E-4]:2.601594547835E-1,((3[&rate=6.204163619855489E-4]:6.123928254026E-1,16[&rate=6.204163619855489E-4]:7.274613185532E-1)[&rate=6.204163619855489E-4]:2.220626373121E-1,((13[&rate=6.204163619855489E-4]:5.723920969037E-1,9[&rate=6.204163619855489E-4]:5.340359325202E-1)[&rate=6.204163619855489E-4]:3.467481463519E-1,5[&rate=6.204163619855489E-4]:8.643457227077E-1)[&rate=6.204163619855489E-4]:2.216453452749E-2)[&rate=6.204163619855489E-4]:7.05404054714E-1)[&rate=6.204163619855489E-4]:7.821200650918E-1,38[&rate=6.204163619855489E-4]:1.319239856493E0)[&rate=6.204163619855489E-4]:1.638633858515E-1)[&rate=6.204163619855489E-4]:1.842380374312E-3)[&rate=6.204163619855489E-4]:1.355695122836E-2)[&rate=6.204163619855489E-4]:2.279113854358E-1,((33[&rate=6.204163619855489E-4]:7.238656386192E-1,36[&rate=6.204163619855489E-4]:7.59384764302E-1)[&rate=6.204163619855489E-4]:6.785657683847E-2,(35[&rate=6.204163619855489E-4]:6.86437905335E-1,(32[&rate=6.204163619855489E-4]:4.445685867685E-1,(31[&rate=6.204163619855489E-4]:2.206486247448E-1,37[&rate=6.204163619855489E-4]:2.206486247448E-1)[&rate=6.204163619855489E-4]:1.392205084717E-1)[&rate=6.204163619855489E-4]:2.527982803152E-1)[&rate=6.204163619855489E-4]:1.189455123083E-1)[&rate=6.204163619855489E-4]:7.628168329215E-2);
tree STATE_852000 [&joint=-18009.99073269818,lnP=-18009.99073269818] = [&R] ((32[&rate=5.771380720746522E-4]:6.53400434916E-1,(31[&rate=5.771380720746522E-4]:1.350385475669E-1,37[&rate=5.771380720746522E-4]:1.350385475669E-1)[&rate=5.771380720746522E-4]:4.33662433797E-1)[&rate=5.771380720746522E-4]:1.336363719775E-1,(((((((39[&rate=5.771380720746522E-4]:1.429012899263E-1,((10[&rate=5.771380720746522E-4]:7.445763526402E-1,55[&rate=5.771380720746522E-4]:7.253982704485E-1)[&rate=5.771380720746522E-4]:1.429385193609E-1,(21[&rate=5.771380720746522E-4]:7.928062883191E-1,(18[&rate=5.771380720746522E-4]:3.338094443232E-1,23[&rate=5.771380720746522E-4]:3.529875265149E-1)[&rate=5.771380720746522E-4]:4.507776659138E-1)[&rate=5.771380720746522E-4]:1.796400905313E-1)[&rate=5.771380720746522E-4]:3.211398425827E-1)[&rate=5.771380720746522E-4]:2.523025478424E-1,((((56[&rate=5.771380720746522E-4]:5.022602629834E-1,(59[&rate=5.771380720746522E-4]:4.239691854419E-1,60[&rate=5.771380720746522E-4]:4.294486374968E-1)[&rate=5.771380720746522E-4]:7.555135151419E-2)[&rate=5.771380720746522E-4]:9.812177583066E-2,57[&rate=5.771380720746522E-4]:6.031217648417E-1)[&rate=5.771380720746522E-4]:8.829383092328E-1,(22[&rate=5.771380720746522E-4]:9.512430995642E-1,((19[&rate=5.771380720746522E-4]:5.267848401842E-1,26[&rate=5.771380720746522E-4]:5.514423744306E-1)[&rate=5.771380720746522E-4]:2.743300577264E-1,1[&rate=5.771380720746522E-4]:3.947106229407E-2)[&rate=5.771380720746522E-4]:1.309501194619E-1)[&rate=5.771380720746522E-4]:4.498854676608E-1)[&rate=5.771380720746522E-4]:1.686716235322E-2,((((11[&rate=5.771380720746522E-4]:5.29166763402E-1,17[&rate=5.771380720746522E-4]:5.675229277857E-1)[&rate=5.771380720746522E-4]:2.299013072824E-1,(51[&rate=5.771380720746522E-4]:4.899717142289E-1,(((50[&rate=5.771380720746522E-4]:2.287486939192E-1,48[&rate=5.771380720746522E-4]:3.10940474741E-1)[&rate=5.771380720746522E-4]:1.417046096509E-1,45[&rate=5.771380720746522E-4]:4.499053583646E-1)[&rate=5.771380720746522E-4]:4.245045395076E-2,(44[&rate=5.771380720746522E-4]:3.029171023E-1,43[&rate=5.771380720746522E-4]:3.056568283274E-1)[&rate=5.771380720746522E-4]:1.675209017962E-1)[&rate=5.771380720746522E-4]:7.706795670803E-2)[&rate=5.771380720746522E-4]:1.869045756337E-1)[&rate=5.771380720746522E-4]:1.148486963533E-1,(52[&rate=5.771380720746522E-4]:7.769855822632E-1,((54[&rate=5.771380720746522E-4]:6.486453836729E-1,(40[&rate=5.771380720746522E-4]:2.950005251258E-1,(47[&rate=5.771380720746522E-4]:2.122931741555E-1,42[&rate=5.771380720746522E-4]:1.958548179911E-1)[&rate=5.771380720746522E-4]:9.914570713471E-2)[&rate=5.771380720746522E-4]:1.618640366294E-1)[&rate=5.771380720746522E-4]:2.352657360046E-1,(63[&rate=5.771380720746522E-4]:2.511533142792E-1,58[&rate=5.771380720746522E-4]:2.484135882519E-1)[&rate=5.771380720746522E-4]:4.190591752615E-1)[&rate=5.771380720746522E-4]:1.451292571061E-1)[&rate=5.771380720746522E-4]:1.473940395278E-2)[&rate=5.771380720746522E-4]:2.327620312171E-1,((41[&rate=5.771380720746522E-4]:6.610542901631E-1,(49[&rate=5.771380720746522E-4]:5.886147671705E-1,(46[&rate=5.771380720746522E-4]:4.953855393779E-1,53[&rate=5.771380720746522E-4]:5.036047174602E-1)[&rate=5.771380720746522E-4]:8.774977573785E-2)[&rate=5.771380720746522E-4]:9.983678326645E-2)[&rate=5.771380720746522E-4]:2.049350898202E-1,((15[&rate=5.771380720746522E-4]:5.3863368431E-1,12[&rate=5.771380720746522E-4]:5.002775199263E-1)[&rate=5.771380720746522E-4]:2.809123874657E-1,(8[&rate=5.771380720746522E-4]:7.243907027959E-1,(4[&rate=5.771380720746522E-4]:2.557495565076E-1,27[&rate=5.771380720746522E-4]:4.283522962336E-1)[&rate=5.771380720746522E-4]:4.193260777952E-1)[&rate=5.771380720746522E-4]:4.85800265141E-2)[&rate=5.771380720746522E-4]:1.12196732865E-1)[&rate=5.771380720746522E-4]:2.132921579978E-1)[&rate=5.771380720746522E-4]:2.236456984465E-1)[&rate=5.771380720746522E-4]:1.388519438068E-1)[&rate=5.771380720746522E-4]:2.804967272225E-1,(5[&rate=5.771380720746522E-4]:7.154797890955E-1,((3[&rate=5.771380720746522E-4]:4.834561730254E-1,16[&rate=5.771380720746522E-4]:5.985246661761E-1)[&rate=5.771380720746522E-4]:1.223465623195E-1,(13[&rate=5.771380720746522E-4]:3.577371283114E-1,9[&rate=5.771380720746522E-4]:3.193809639279E-1)[&rate=5.771380720746522E-4]:3.549149221019E-1)[&rate=5.771380720746522E-4]:5.762225923009E-2)[&rate=5.771380720746522E-4]:1.009535844389E0)[&rate=5.771380720746522E-4]:5.61319377634E-1,38[&rate=5.771380720746522E-4]:1.23154049057E0)[&rate=5.771380720746522E-4]:2.556306658408E-1,((30[&rate=5.771380720746522E-4]:5.11035300254E-1,(14[&rate=5.771380720746522E-4]:2.591794540634E0,(61[&rate=5.771380720746522E-4]:5.078573474488E-1,((((20[&rate=5.771380720746522E-4]:2.345351862757E-1,25[&rate=5.771380720746522E-4]:2.5097354244E-1)[&rate=5.771380720746522E-4]:3.744856307507E-1,(((6[&rate=5.771380720746522E-4]:1.093953849193E-1,7[&rate=5.771380720746522E-4]:1.093953849193E-1)[&rate=5.771380720746522E-4]:2.500230986946E-1,24[&rate=5.771380720746522E-4]:4.662677986824E-1)[&rate=5.771380720746522E-4]:9.870164798084E-2,28[&rate=5.771380720746522E-4]:6.088050631016E-1)[&rate=5.771380720746522E-4]:5.501027447282E-2)[&rate=5.771380720746522E-4]:1.742240622939E-1,2[&rate=5.771380720746522E-4]:6.106421395943E-1)[&rate=5.771380720746522E-4]:1.707944341874E0,34[&rate=5.771380720746522E-4]:2.908224272728E-1)[&rate=5.771380720746522E-4]:2.577808957495E-2)[&rate=5.771380720746522E-4]:1.186628463028E-1)[&rate=5.771380720746522E-4]:4.733685737289E-3)[&rate=5.771380720746522E-4]:1.760621181365E-3,62[&rate=5.771380720746522E-4]:5.701729706157E-1)[&rate=5.771380720746522E-4]:1.211075981931E-3)[&rate=5.771380720746522E-4]:6.438882745523E-2,29[&rate=5.771380720746522E-4]:5.783958248725E-1)[&rate=5.771380720746522E-4]:3.199051750582E-2,(35[&rate=5.771380720746522E-4]:6.461729365347E-1,(33[&rate=5.771380720746522E-4]:5.882875420807E-1,36[&rate=5.771380720746522E-4]:6.238066677636E-1)[&rate=5.771380720746522E-4]:4.422419226834E-2)[&rate=5.771380720746522E-4]:9.262870638996E-2)[&rate=5.771380720746522E-4]:3.730620222016E-2);
tree STATE_854000 [&joint=-18011.999001293338,lnP=-18011.999001293338] = [&R] (((35[&rate=5.565182803982148E-4]:6.822301470108E-1,((62[&rate=5.565182803982148E-4]:5.633424988909E-1,34[&rate=5.565182803982148E-4]:4.349271983444E-1)[&rate=5.565182803982148E-4]:3.971707331464E-2,(((30[&rate=5.565182803982148E-4]:4.954537774259E-1,(29[&rate=5.565182803982148E-4]:4.916390394693E-1,((((((((51[&rate=5.565182803982148E-4]:8.37175985105E-1,(((50[&rate=5.565182803982148E-4]:4.230548781399E-1,48[&rate=5.565182803982148E-4]:5.052466589617E-1)[&rate=5.565182803982148E-4]:1.101789951882E-1,45[&rate=5.565182803982148E-4]:6.126859281226E-1)[&rate=5.565182803982148E-4]:1.793081872374E-1,(44[&rate=5.565182803982148E-4]:2.92877064777E-1,43[&rate=5.565182803982148E-4]:2.956167908043E-1)[&rate=5.565182803982148E-4]:4.77199242364E-1)[&rate=5.565182803982148E-4]:1.246339245394E-1)[&rate=5.565182803982148E-4]:8.942701957649E-3,(11[&rate=5.565182803982148E-4]:3.292794234287E-1,17[&rate=5.565182803982148E-4]:3.676355878124E-1)[&rate=5.565182803982148E-4]:5.990310444557E-1)[&rate=5.565182803982148E-4]:8.925973777602E-2,((63[&rate=5.565182803982148E-4]:1.417956989927E-1,58[&rate=5.565182803982148E-4]:1.390559729653E-1)[&rate=5.565182803982148E-4]:5.901364494091E-1,(52[&rate=5.565182803982148E-4]:5.681079744485E-1,((42[&rate=5.565182803982148E-4]:2.341716426455E-1,(47[&rate=5.565182803982148E-4]:1.702017306899E-1,40[&rate=5.565182803982148E-4]:1.537633745256E-1)[&rate=5.565182803982148E-4]:8.040826811992E-2)[&rate=5.565182803982148E-4]:2.060990395667E-1,54[&rate=5.565182803982148E-4]:6.320515041299E-1)[&rate=5.565182803982148E-4]:1.881112648391E-1)[&rate=5.565182803982148E-4]:1.254680095696E-1)[&rate=5.565182803982148E-4]:2.418024408205E-1)[&rate=5.565182803982148E-4]:2.738831226564E-1,((((4[&rate=5.565182803982148E-4]:2.281369332E-1,27[&rate=5.565182803982148E-4]:4.00739672926E-1)[&rate=5.565182803982148E-4]:3.760032823333E-1,8[&rate=5.565182803982148E-4]:6.534552840264E-1)[&rate=5.565182803982148E-4]:1.335959097128E-1,49[&rate=5.565182803982148E-4]:7.952703718212E-1)[&rate=5.565182803982148E-4]:1.983045444904E-1,(((46[&rate=5.565182803982148E-4]:3.847698650203E-1,53[&rate=5.565182803982148E-4]:3.929890431026E-1)[&rate=5.565182803982148E-4]:6.834546028075E-2,41[&rate=5.565182803982148E-4]:4.31197517082E-1)[&rate=5.565182803982148E-4]:3.634387536997E-1,(15[&rate=5.565182803982148E-4]:4.810325315456E-1,12[&rate=5.565182803982148E-4]:4.426763671619E-1)[&rate=5.565182803982148E-4]:3.793571638935E-1)[&rate=5.565182803982148E-4]:1.715413852562E-1)[&rate=5.565182803982148E-4]:2.978784120052E-1)[&rate=5.565182803982148E-4]:2.488882034439E-1,((59[&rate=5.565182803982148E-4]:5.918424739498E-1,(60[&rate=5.565182803982148E-4]:4.390611260047E-1,56[&rate=5.565182803982148E-4]:4.363213999772E-1)[&rate=5.565182803982148E-4]:1.582608E-1)[&rate=5.565182803982148E-4]:2.209646170106E-2,57[&rate=5.565182803982148E-4]:6.194183877058E-1)[&rate=5.565182803982148E-4]:1.093525883781E0)[&rate=5.565182803982148E-4]:2.674248265377E-2,((22[&rate=5.565182803982148E-4]:9.558204739517E-1,((26[&rate=5.565182803982148E-4]:8.258895299121E-1,19[&rate=5.565182803982148E-4]:8.012319956657E-1)[&rate=5.565182803982148E-4]:9.169494091401E-2,1[&rate=5.565182803982148E-4]:1.312831009632E-1)[&rate=5.565182803982148E-4]:4.371545518035E-2)[&rate=5.565182803982148E-4]:4.273093313411E-1,(39[&rate=5.565182803982148E-4]:1.443006085744E-1,(21[&rate=5.565182803982148E-4]:7.648752555485E-1,((10[&rate=5.565182803982148E-4]:4.290565192373E-1,55[&rate=5.565182803982148E-4]:4.098784370456E-1)[&rate=5.565182803982148E-4]:3.50326807879E-2,(18[&rate=5.565182803982148E-4]:4.063787217565E-1,23[&rate=5.565182803982148E-4]:4.255568039482E-1)[&rate=5.565182803982148E-4]:1.344228070359E-1)[&rate=5.565182803982148E-4]:2.15854548674E-1)[&rate=5.565182803982148E-4]:5.301102845326E-1)[&rate=5.565182803982148E-4]:7.718536110207E-2)[&rate=5.565182803982148E-4]:2.716254419985E-1)[&rate=5.565182803982148E-4]:1.324155077837E-1,((3[&rate=5.565182803982148E-4]:3.601751043096E-1,16[&rate=5.565182803982148E-4]:4.752435974602E-1)[&rate=5.565182803982148E-4]:6.145504904472E-1,((13[&rate=5.565182803982148E-4]:5.157284199303E-1,9[&rate=5.565182803982148E-4]:4.773722555469E-1)[&rate=5.565182803982148E-4]:3.086043889696E-1,5[&rate=5.565182803982148E-4]:7.695382883521E-1)[&rate=5.565182803982148E-4]:2.572421009252E-1)[&rate=5.565182803982148E-4]:6.480615986745E-1)[&rate=5.565182803982148E-4]:7.774595518505E-1,38[&rate=5.565182803982148E-4]:1.397507019254E0)[&rate=5.565182803982148E-4]:6.729617920877E-2)[&rate=5.565182803982148E-4]:3.814737956595E-3)[&rate=5.565182803982148E-4]:1.291975704741E-2,(61[&rate=5.565182803982148E-4]:4.961012856391E-1,((28[&rate=5.565182803982148E-4]:6.074900214432E-1,(((6[&rate=5.565182803982148E-4]:1.697970473589E-1,7[&rate=5.565182803982148E-4]:1.697970473589E-1)[&rate=5.565182803982148E-4]:2.462845893389E-1,24[&rate=5.565182803982148E-4]:5.229309517664E-1)[&rate=5.565182803982148E-4]:2.070827322524E-2,(20[&rate=5.565182803982148E-4]:3.449367917715E-1,25[&rate=5.565182803982148E-4]:3.613751479359E-1)[&rate=5.565182803982148E-4]:1.877435291104E-1)[&rate=5.565182803982148E-4]:2.001518001321E-2)[&rate=5.565182803982148E-4]:1.943447549097E-1,2[&rate=5.565182803982148E-4]:5.744375160789E-1)[&rate=5.565182803982148E-4]:1.758170993155E0)[&rate=5.565182803982148E-4]:1.324908280692E-1)[&rate=5.565182803982148E-4]:2.130805634064E-2,14[&rate=5.565182803982148E-4]:2.615174516931E0)[&rate=5.565182803982148E-4]:1.600093221126E-2)[&rate=5.565182803982148E-4]:8.13232343922E-3)[&rate=5.565182803982148E-4]:6.363153139732E-2,(33[&rate=5.565182803982148E-4]:5.619750037797E-1,36[&rate=5.565182803982148E-4]:5.974941294626E-1)[&rate=5.565182803982148E-4]:1.702254724428E-1)[&rate=5.565182803982148E-4]:6.248142718885E-2,(32[&rate=5.565182803982148E-4]:6.790744251534E-1,(31[&rate=5.565182803982148E-4]:4.072131600115E-1,37[&rate=5.565182803982148E-4]:4.072131600115E-1)[&rate=5.565182803982148E-4]:1.871618115898E-1)[&rate=5.565182803982148E-4]:1.401976421923E-1);
tree STATE_856000 [&joint=-18001.963925551547,lnP=-18001.963925551547] = [&R] (((33[&rate=5.849211574048727E-4]:5.825421937551E-1,36[&rate=5.849211574048727E-4]:6.180613194379E-1)[&rate=5.849211574048727E-4]:1.200756600386E-1,((32[&rate=5.849211574048727E-4]:4.964210891533E-1,(31[&rate=5.849211574048727E-4]:3.761385666205E-1,37[&rate=5.849211574048727E-4]:3.761385666205E-1)[&rate=5.849211574048727E-4]:3.558306898067E-2)[&rate=5.849211574048727E-4]:1.490561707346E-1,35[&rate=5.849211574048727E-4]:6.345482981391E-1)[&rate=5.849211574048727E-4]:8.173075784012E-2)[&rate=5.849211574048727E-4]:3.259910169649E-2,((14[&rate=5.849211574048727E-4]:2.600299648481E0,(34[&rate=5.849211574048727E-4]:4.409092024566E-1,((61[&rate=5.849211574048727E-4]:5.491395296457E-1,30[&rate=5.849211574048727E-4]:4.289209504108E-1)[&rate=5.849211574048727E-4]:5.453908296352E-2,(((20[&rate=5.849211574048727E-4]:3.764620316722E-1,25[&rate=5.849211574048727E-4]:3.929003878366E-1)[&rate=5.849211574048727E-4]:2.956787091454E-1,(((6[&rate=5.849211574048727E-4]:1.126907172427E-1,7[&rate=5.849211574048727E-4]:1.126907172427E-1)[&rate=5.849211574048727E-4]:2.312017169227E-1,24[&rate=5.849211574048727E-4]:4.507417492339E-1)[&rate=5.849211574048727E-4]:1.281803938643E-1,28[&rate=5.849211574048727E-4]:6.227577595366E-1)[&rate=5.849211574048727E-4]:1.04177501829E-1)[&rate=5.849211574048727E-4]:1.581451192149E-1,2[&rate=5.849211574048727E-4]:6.576831203064E-1)[&rate=5.849211574048727E-4]:1.782502715897E0)[&rate=5.849211574048727E-4]:2.848742044852E-2)[&rate=5.849211574048727E-4]:2.859268540803E-3)[&rate=5.849211574048727E-4]:9.345898163167E-3,((62[&rate=5.849211574048727E-4]:4.316000819034E-1,29[&rate=5.849211574048727E-4]:3.742230327231E-1)[&rate=5.849211574048727E-4]:1.397295807754E-1,(((((((((((50[&rate=5.849211574048727E-4]:1.923586594524E-1,48[&rate=5.849211574048727E-4]:2.745504402742E-1)[&rate=5.849211574048727E-4]:3.160901513932E-1,45[&rate=5.849211574048727E-4]:5.879008656401E-1)[&rate=5.849211574048727E-4]:1.142791622516E-1,(44[&rate=5.849211574048727E-4]:2.850137727322E-1,43[&rate=5.849211574048727E-4]:2.877534987595E-1)[&rate=5.849211574048727E-4]:3.952484469404E-1)[&rate=5.849211574048727E-4]:1.461036212216E-1,51[&rate=5.849211574048727E-4]:7.688315943188E-1)[&rate=5.849211574048727E-4]:4.419299117589E-2,(11[&rate=5.849211574048727E-4]:6.559847280942E-1,17[&rate=5.849211574048727E-4]:6.943408924779E-1)[&rate=5.849211574048727E-4]:2.392316382223E-1)[&rate=5.849211574048727E-4]:1.611367521007E-1,((63[&rate=5.849211574048727E-4]:4.349296186291E-1,58[&rate=5.849211574048727E-4]:4.321898926018E-1)[&rate=5.849211574048727E-4]:3.202671445705E-1,(52[&rate=5.849211574048727E-4]:5.943178207003E-1,((47[&rate=5.849211574048727E-4]:3.551297453408E-1,54[&rate=5.849211574048727E-4]:5.304722110942E-1)[&rate=5.849211574048727E-4]:2.141748423775E-1,(40[&rate=5.849211574048727E-4]:2.731126323521E-1,42[&rate=5.849211574048727E-4]:2.731126323521E-1)[&rate=5.849211574048727E-4]:2.797535992019E-1)[&rate=5.849211574048727E-4]:1.017255617491E-1)[&rate=5.849211574048727E-4]:1.225227781156E-1)[&rate=5.849211574048727E-4]:2.573207387795E-1)[&rate=5.849211574048727E-4]:7.709736490758E-2,((46[&rate=5.849211574048727E-4]:6.317529033428E-1,41[&rate=5.849211574048727E-4]:6.098350951237E-1)[&rate=5.849211574048727E-4]:2.328414837013E-1,(((8[&rate=5.849211574048727E-4]:4.537523318181E-1,49[&rate=5.849211574048727E-4]:4.619715099001E-1)[&rate=5.849211574048727E-4]:2.702948733002E-1,(4[&rate=5.849211574048727E-4]:2.843826800172E-1,27[&rate=5.849211574048727E-4]:4.569854197432E-1)[&rate=5.849211574048727E-4]:3.90349456608E-1)[&rate=5.849211574048727E-4]:9.421211518838E-2,(53[&rate=5.849211574048727E-4]:7.720693776737E-1,(15[&rate=5.849211574048727E-4]:6.505809317495E-1,12[&rate=5.849211574048727E-4]:6.122247673658E-1)[&rate=5.849211574048727E-4]:1.571048842803E-1)[&rate=5.849211574048727E-4]:5.714884674263E-2)[&rate=5.849211574048727E-4]:4.359534071005E-2)[&rate=5.849211574048727E-4]:2.63376644226E-1)[&rate=5.849211574048727E-4]:1.138880324225E-1,(((59[&rate=5.849211574048727E-4]:5.140113058777E-1,60[&rate=5.849211574048727E-4]:5.194907579327E-1)[&rate=5.849211574048727E-4]:8.100776411357E-2,56[&rate=5.849211574048727E-4]:5.977587960187E-1)[&rate=5.849211574048727E-4]:1.564672384756E-1,57[&rate=5.849211574048727E-4]:7.569657605218E-1)[&rate=5.849211574048727E-4]:6.629754949517E-1)[&rate=5.849211574048727E-4]:1.212321091077E-1,(((10[&rate=5.849211574048727E-4]:4.636899628662E-1,55[&rate=5.849211574048727E-4]:4.445118806744E-1)[&rate=5.849211574048727E-4]:1.736996289297E-1,((18[&rate=5.849211574048727E-4]:3.887045512932E-1,23[&rate=5.849211574048727E-4]:4.078826334849E-1)[&rate=5.849211574048727E-4]:9.576930944554E-2,21[&rate=5.849211574048727E-4]:4.926930388208E-1)[&rate=5.849211574048727E-4]:2.296280598243E-1)[&rate=5.849211574048727E-4]:5.37883637068E-1,(39[&rate=5.849211574048727E-4]:7.86926365841E-3,(22[&rate=5.849211574048727E-4]:8.636635267591E-1,((26[&rate=5.849211574048727E-4]:6.724037137544E-1,19[&rate=5.849211574048727E-4]:6.47746179508E-1)[&rate=5.849211574048727E-4]:1.506649204042E-1,1[&rate=5.849211574048727E-4]:3.676726429572E-2)[&rate=5.849211574048727E-4]:4.607434465518E-2)[&rate=5.849211574048727E-4]:3.058495725156E-1)[&rate=5.849211574048727E-4]:1.01650540548E-1)[&rate=5.849211574048727E-4]:1.85078217909E-1)[&rate=5.849211574048727E-4]:1.147069909049E-1,((3[&rate=5.849211574048727E-4]:4.010259105334E-1,16[&rate=5.849211574048727E-4]:5.16094403684E-1)[&rate=5.849211574048727E-4]:3.133901519016E-1,((13[&rate=5.849211574048727E-4]:5.471159458797E-1,9[&rate=5.849211574048727E-4]:5.087597814962E-1)[&rate=5.849211574048727E-4]:2.185485285369E-1,5[&rate=5.849211574048727E-4]:7.108699538688E-1)[&rate=5.849211574048727E-4]:5.560090308676E-2)[&rate=5.849211574048727E-4]:6.921492245579E-1)[&rate=5.849211574048727E-4]:5.508982661991E-1,38[&rate=5.849211574048727E-4]:9.547238271645E-1)[&rate=5.849211574048727E-4]:5.323929453277E-1)[&rate=5.849211574048727E-4]:1.020000702835E-2)[&rate=5.849211574048727E-4]:9.631023660264E-2);
tree STATE_858000 [&joint=-17999.64363522951,lnP=-17999.64363522951] = [&R] (((33[&rate=6.28310723404609E-4]:6.102095252935E-1,36[&rate=6.28310723404609E-4]:6.457286509764E-1)[&rate=6.28310723404609E-4]:1.203670279322E-1,(35[&rate=6.28310723404609E-4]:6.369668963749E-1,(32[&rate=6.28310723404609E-4]:4.698649333626E-1,(31[&rate=6.28310723404609E-4]:3.217066762165E-1,37[&rate=6.28310723404609E-4]:3.217066762165E-1)[&rate=6.28310723404609E-4]:6.345880359399E-2)[&rate=6.28310723404609E-4]:1.780309247611E-1)[&rate=6.28310723404609E-4]:1.072708590364E-1)[&rate=6.28310723404609E-4]:1.328940705052E-2,(((((((((59[&rate=6.28310723404609E-4]:4.571055729065E-1,56[&rate=6.28310723404609E-4]:4.598452989338E-1)[&rate=6.28310723404609E-4]:6.531454947476E-2,60[&rate=6.28310723404609E-4]:5.278995744362E-1)[&rate=6.28310723404609E-4]:1.395245573641E-1,57[&rate=6.28310723404609E-4]:6.674241318003E-1)[&rate=6.28310723404609E-4]:7.473485424838E-1,(((((44[&rate=6.28310723404609E-4]:6.65843687794E-1,((45[&rate=6.28310723404609E-4]:4.688601662248E-1,43[&rate=6.28310723404609E-4]:4.496820840331E-1)[&rate=6.28310723404609E-4]:1.812071704376E-1,(50[&rate=6.28310723404609E-4]:1.532791589616E-1,48[&rate=6.28310723404609E-4]:2.354709397834E-1)[&rate=6.28310723404609E-4]:4.173361229064E-1)[&rate=6.28310723404609E-4]:3.769415935069E-2)[&rate=6.28310723404609E-4]:1.899493602015E-1,(11[&rate=6.28310723404609E-4]:7.57567944757E-1,17[&rate=6.28310723404609E-4]:7.959241091407E-1)[&rate=6.28310723404609E-4]:1.22882637485E-1)[&rate=6.28310723404609E-4]:7.106539632147E-3,51[&rate=6.28310723404609E-4]:8.053653410523E-1)[&rate=6.28310723404609E-4]:8.792743729658E-2,(52[&rate=6.28310723404609E-4]:7.086351212556E-1,((63[&rate=6.28310723404609E-4]:1.982864623612E-1,58[&rate=6.28310723404609E-4]:1.955467363339E-1)[&rate=6.28310723404609E-4]:4.151751829281E-1,((47[&rate=6.28310723404609E-4]:1.10722138793E-1,54[&rate=6.28310723404609E-4]:2.860646045464E-1)[&rate=6.28310723404609E-4]:2.786164395524E-1,(40[&rate=6.28310723404609E-4]:1.481693859572E-1,42[&rate=6.28310723404609E-4]:1.481693859572E-1)[&rate=6.28310723404609E-4]:2.247308362237E-1)[&rate=6.28310723404609E-4]:2.624792313274E-1)[&rate=6.28310723404609E-4]:1.3352964035E-1)[&rate=6.28310723404609E-4]:1.846576570932E-1)[&rate=6.28310723404609E-4]:1.163482640203E-1,(((15[&rate=6.28310723404609E-4]:6.48104600138E-1,12[&rate=6.28310723404609E-4]:6.097484357544E-1)[&rate=6.28310723404609E-4]:2.358057896008E-1,(46[&rate=6.28310723404609E-4]:7.09106566129E-1,41[&rate=6.28310723404609E-4]:6.871887579099E-1)[&rate=6.28310723404609E-4]:1.309682071714E-1)[&rate=6.28310723404609E-4]:1.056844280548E-1,((4[&rate=6.28310723404609E-4]:7.226972822429E-2,27[&rate=6.28310723404609E-4]:2.448724679503E-1)[&rate=6.28310723404609E-4]:6.426225688115E-1,(8[&rate=6.28310723404609E-4]:3.267633681334E-1,(49[&rate=6.28310723404609E-4]:2.984065760836E-1,53[&rate=6.28310723404609E-4]:3.011463021112E-1)[&rate=6.28310723404609E-4]:3.657597013181E-2)[&rate=6.28310723404609E-4]:4.374439973956E-1)[&rate=6.28310723404609E-4]:1.788121097989E-1)[&rate=6.28310723404609E-4]:1.405941697811E-1)[&rate=6.28310723404609E-4]:1.503371113668E-1)[&rate=6.28310723404609E-4]:3.436514101387E-2,(39[&rate=6.28310723404609E-4]:5.313974285459E-4,((22[&rate=6.28310723404609E-4]:1.002268631994E0,((26[&rate=6.28310723404609E-4]:5.879325442795E-1,19[&rate=6.28310723404609E-4]:5.632750100331E-1)[&rate=6.28310723404609E-4]:2.341460611845E-1,1[&rate=6.28310723404609E-4]:3.577723560109E-2)[&rate=6.28310723404609E-4]:1.856694785843E-1)[&rate=6.28310723404609E-4]:1.558190966111E-1,((10[&rate=6.28310723404609E-4]:4.951789524158E-1,55[&rate=6.28310723404609E-4]:4.76000870224E-1)[&rate=6.28310723404609E-4]:1.774729254297E-1,((18[&rate=6.28310723404609E-4]:2.555894302988E-1,23[&rate=6.28310723404609E-4]:2.747675124905E-1)[&rate=6.28310723404609E-4]:3.137706978142E-1,21[&rate=6.28310723404609E-4]:5.775793061951E-1)[&rate=6.28310723404609E-4]:1.800040784995E-1)[&rate=6.28310723404609E-4]:3.895454398004E-1)[&rate=6.28310723404609E-4]:4.087504440177E-3)[&rate=6.28310723404609E-4]:2.020310754036E-1)[&rate=6.28310723404609E-4]:1.776866931567E-1,((13[&rate=6.28310723404609E-4]:6.442208103139E-1,9[&rate=6.28310723404609E-4]:6.058646459305E-1)[&rate=6.28310723404609E-4]:3.600990694375E-2,((3[&rate=6.28310723404609E-4]:1.339205384288E-1,16[&rate=6.28310723404609E-4]:2.489890315794E-1)[&rate=6.28310723404609E-4]:3.86045000443E-1,5[&rate=6.28310723404609E-4]:5.720203333922E-1)[&rate=6.28310723404609E-4]:5.341586331763E-2)[&rate=6.28310723404609E-4]:8.041280377721E-1)[&rate=6.28310723404609E-4]:7.259222731501E-1,38[&rate=6.28310723404609E-4]:1.100691987084E0)[&rate=6.28310723404609E-4]:4.12006744028E-1,((29[&rate=6.28310723404609E-4]:5.1138185235E-1,(34[&rate=6.28310723404609E-4]:4.354653267533E-1,30[&rate=6.28310723404609E-4]:5.065035781195E-1)[&rate=6.28310723404609E-4]:4.878274230554E-3)[&rate=6.28310723404609E-4]:2.13639031161E-2,14[&rate=6.28310723404609E-4]:2.618238681583E0)[&rate=6.28310723404609E-4]:6.788816652152E-3)[&rate=6.28310723404609E-4]:1.473318898907E-2,((61[&rate=6.28310723404609E-4]:5.1062106425E-1,((((6[&rate=6.28310723404609E-4]:1.813226524353E-1,7[&rate=6.28310723404609E-4]:1.813226524353E-1)[&rate=6.28310723404609E-4]:2.735089783081E-1,24[&rate=6.28310723404609E-4]:5.616809458119E-1)[&rate=6.28310723404609E-4]:1.585292894492E-1,(28[&rate=6.28310723404609E-4]:6.457574497899E-1,(20[&rate=6.28310723404609E-4]:3.097990002181E-1,25[&rate=6.28310723404609E-4]:3.262373563825E-1)[&rate=6.28310723404609E-4]:2.811639290237E-1)[&rate=6.28310723404609E-4]:1.182884019097E-1)[&rate=6.28310723404609E-4]:3.582093629843E-1,2[&rate=6.28310723404609E-4]:8.948579544097E-1)[&rate=6.28310723404609E-4]:1.452270333435E0)[&rate=6.28310723404609E-4]:1.216679841381E-1,62[&rate=6.28310723404609E-4]:5.694475183335E-1)[&rate=6.28310723404609E-4]:4.219729195418E-2)[&rate=6.28310723404609E-4]:7.484410080816E-2);
tree STATE_860000 [&joint=-18001.95202602153,lnP=-18001.95202602153] = [&R] ((((33[&rate=5.743593411696699E-4]:5.421902936326E-1,36[&rate=5.743593411696699E-4]:5.777094193155E-1)[&rate=5.743593411696699E-4]:1.004552117813E-1,35[&rate=5.743593411696699E-4]:6.563067075996E-1)[&rate=5.743593411696699E-4]:6.217584774357E-2,(((((28[&rate=5.743593411696699E-4]:6.582602104676E-1,(((6[&rate=5.743593411696699E-4]:2.032725193531E-1,7[&rate=5.743593411696699E-4]:2.032725193531E-1)[&rate=5.743593411696699E-4]:1.379638987714E-1,24[&rate=5.743593411696699E-4]:4.48085733193E-1)[&rate=5.743593411696699E-4]:1.614310600598E-1,(20[&rate=5.743593411696699E-4]:3.117189456333E-1,25[&rate=5.743593411696699E-4]:3.281573017976E-1)[&rate=5.743593411696699E-4]:2.868389435099E-1)[&rate=5.743593411696699E-4]:4.907800776426E-3)[&rate=5.743593411696699E-4]:1.775687509536E-1,2[&rate=5.743593411696699E-4]:6.084317011471E-1)[&rate=5.743593411696699E-4]:1.789602685661E0,62[&rate=5.743593411696699E-4]:4.986856331591E-1)[&rate=5.743593411696699E-4]:7.092031635987E-2,((29[&rate=5.743593411696699E-4]:4.263562516937E-1,(34[&rate=5.743593411696699E-4]:3.504980747588E-1,14[&rate=5.743593411696699E-4]:2.507029252242E0)[&rate=5.743593411696699E-4]:4.819925568669E-3)[&rate=5.743593411696699E-4]:2.369552730406E-2,(61[&rate=5.743593411696699E-4]:5.675790813859E-1,30[&rate=5.743593411696699E-4]:4.47360502151E-1)[&rate=5.743593411696699E-4]:2.691276846739E-3)[&rate=5.743593411696699E-4]:6.217712134086E-2)[&rate=5.743593411696699E-4]:5.021283570816E-2,(((((39[&rate=5.743593411696699E-4]:4.396474048455E-3,((22[&rate=5.743593411696699E-4]:8.831312393052E-1,((26[&rate=5.743593411696699E-4]:6.733275414532E-1,19[&rate=5.743593411696699E-4]:6.486700072068E-1)[&rate=5.743593411696699E-4]:1.878241280706E-1,1[&rate=5.743593411696699E-4]:7.485029966093E-2)[&rate=5.743593411696699E-4]:2.745902183606E-2)[&rate=5.743593411696699E-4]:2.268814188528E-1,((10[&rate=5.743593411696699E-4]:4.185493074969E-1,55[&rate=5.743593411696699E-4]:3.993712253052E-1)[&rate=5.743593411696699E-4]:9.953471215525E-2,((18[&rate=5.743593411696699E-4]:2.610326754615E-1,23[&rate=5.743593411696699E-4]:2.802107576533E-1)[&rate=5.743593411696699E-4]:2.749865849184E-1,21[&rate=5.743593411696699E-4]:5.44238438462E-1)[&rate=5.743593411696699E-4]:5.877708803942E-2)[&rate=5.743593411696699E-4]:4.96038227547E-1)[&rate=5.743593411696699E-4]:5.60276515068E-2)[&rate=5.743593411696699E-4]:7.517954798254E-2,(((56[&rate=5.743593411696699E-4]:4.486279186463E-1,60[&rate=5.743593411696699E-4]:4.513676446739E-1)[&rate=5.743593411696699E-4]:9.240534809395E-4,59[&rate=5.743593411696699E-4]:4.468122460999E-1)[&rate=5.743593411696699E-4]:1.146466870723E-1,57[&rate=5.743593411696699E-4]:5.669383852271E-1)[&rate=5.743593411696699E-4]:7.592129792697E-1)[&rate=5.743593411696699E-4]:4.557732638562E-2,(((((11[&rate=5.743593411696699E-4]:3.985200306127E-1,17[&rate=5.743593411696699E-4]:4.368761949964E-1)[&rate=5.743593411696699E-4]:4.358395590712E-1,((43[&rate=5.743593411696699E-4]:3.630160512247E-1,(45[&rate=5.743593411696699E-4]:3.715711029363E-1,(50[&rate=5.743593411696699E-4]:2.680222267651E-1,48[&rate=5.743593411696699E-4]:3.50214007587E-1)[&rate=5.743593411696699E-4]:2.409682137675E-2)[&rate=5.743593411696699E-4]:1.062303048013E-2)[&rate=5.743593411696699E-4]:1.584858451613E-1,44[&rate=5.743593411696699E-4]:5.187621703587E-1)[&rate=5.743593411696699E-4]:2.909398850788E-1)[&rate=5.743593411696699E-4]:3.190307708265E-2,51[&rate=5.743593411696699E-4]:7.840708859447E-1)[&rate=5.743593411696699E-4]:1.572319015297E-1,((63[&rate=5.743593411696699E-4]:2.52990242623E-1,58[&rate=5.743593411696699E-4]:2.502505165957E-1)[&rate=5.743593411696699E-4]:2.595339365283E-1,(((47[&rate=5.743593411696699E-4]:2.309852558195E-1,54[&rate=5.743593411696699E-4]:4.063277215728E-1)[&rate=5.743593411696699E-4]:7.143764798887E-2,(40[&rate=5.743593411696699E-4]:1.630671225602E-1,42[&rate=5.743593411696699E-4]:1.630671225602E-1)[&rate=5.743593411696699E-4]:1.229174250837E-1)[&rate=5.743593411696699E-4]:1.035920995925E-1,52[&rate=5.743593411696699E-4]:3.293026746336E-1)[&rate=5.743593411696699E-4]:1.448653401339E-1)[&rate=5.743593411696699E-4]:4.671347727068E-1)[&rate=5.743593411696699E-4]:4.534164849422E-2,((((15[&rate=5.743593411696699E-4]:6.161225458746E-1,12[&rate=5.743593411696699E-4]:5.77766381491E-1)[&rate=5.743593411696699E-4]:2.393648635384E-1,53[&rate=5.743593411696699E-4]:8.198709710569E-1)[&rate=5.743593411696699E-4]:6.791409551681E-2,((46[&rate=5.743593411696699E-4]:5.06283649847E-1,41[&rate=5.743593411696699E-4]:4.843658416279E-1)[&rate=5.743593411696699E-4]:5.56335886857E-2,49[&rate=5.743593411696699E-4]:5.673966905874E-1)[&rate=5.743593411696699E-4]:3.176486499588E-1)[&rate=5.743593411696699E-4]:1.398550171516E-1,(8[&rate=5.743593411696699E-4]:7.920276142829E-1,(4[&rate=5.743593411696699E-4]:1.971245206632E-1,27[&rate=5.743593411696699E-4]:3.697272603892E-1)[&rate=5.743593411696699E-4]:5.455880251266E-1)[&rate=5.743593411696699E-4]:2.246535653329E-1)[&rate=5.743593411696699E-4]:4.393585909268E-2)[&rate=5.743593411696699E-4]:1.302897343657E-1)[&rate=5.743593411696699E-4]:2.501924602883E-1,((13[&rate=5.743593411696699E-4]:4.252709733206E-1,9[&rate=5.743593411696699E-4]:3.869148089372E-1)[&rate=5.743593411696699E-4]:7.010356138636E-1,((3[&rate=5.743593411696699E-4]:5.361802660231E-1,16[&rate=5.743593411696699E-4]:6.512487591737E-1)[&rate=5.743593411696699E-4]:4.064394483831E-1,5[&rate=5.743593411696699E-4]:9.946745089267E-1)[&rate=5.743593411696699E-4]:7.683755770967E-2)[&rate=5.743593411696699E-4]:3.531488105616E-1)[&rate=5.743593411696699E-4]:9.666829090317E-1,38[&rate=5.743593411696699E-4]:1.336549265682E0)[&rate=5.743593411696699E-4]:1.990566293589E-1)[&rate=5.743593411696699E-4]:2.762551875007E-2)[&rate=5.743593411696699E-4]:3.483751650165E-2,(32[&rate=5.743593411696699E-4]:6.553858444532E-1,(31[&rate=5.743593411696699E-4]:2.606130793843E-1,37[&rate=5.743593411696699E-4]:2.606130793843E-1)[&rate=5.743593411696699E-4]:3.100733115168E-1)[&rate=5.743593411696699E-4]:1.088631891403E-1);
tree STATE_862000 [&joint=-17996.172642999816,lnP=-17996.172642999816] = [&R] (((((((14[&rate=5.786284808148432E-4]:2.525487679018E0,((28[&rate=5.786284808148432E-4]:7.410208371828E-1,((20[&rate=5.786284808148432E-4]:3.823578039715E-1,25[&rate=5.786284808148432E-4]:3.987961601358E-1)[&rate=5.786284808148432E-4]:2.505708659724E-1,((6[&rate=5.786284808148432E-4]:2.131051966791E-1,7[&rate=5.786284808148432E-4]:2.131051966791E-1)[&rate=5.786284808148432E-4]:1.369895606818E-1,24[&rate=5.786284808148432E-4]:4.569440724293E-1)[&rate=5.786284808148432E-4]:1.869435016242E-1)[&rate=5.786284808148432E-4]:5.329764669086E-2)[&rate=5.786284808148432E-4]:1.909610784958E-1,2[&rate=5.786284808148432E-4]:7.045846554045E-1)[&rate=5.786284808148432E-4]:1.692135900325E0)[&rate=5.786284808148432E-4]:4.469020961059E-2,((29[&rate=5.786284808148432E-4]:4.250497878145E-1,34[&rate=5.786284808148432E-4]:3.540115364483E-1)[&rate=5.786284808148432E-4]:1.9321470955E-2,(62[&rate=5.786284808148432E-4]:4.854935783252E-1,61[&rate=5.786284808148432E-4]:5.483351083798E-1)[&rate=5.786284808148432E-4]:1.625472962454E-2)[&rate=5.786284808148432E-4]:4.031370374169E-2)[&rate=5.786284808148432E-4]:9.861203215555E-3,(((((((((11[&rate=5.786284808148432E-4]:3.397196379688E-1,17[&rate=5.786284808148432E-4]:3.780758023525E-1)[&rate=5.786284808148432E-4]:5.09840212807E-1,((43[&rate=5.786284808148432E-4]:5.487679261381E-1,44[&rate=5.786284808148432E-4]:5.460282001108E-1)[&rate=5.786284808148432E-4]:9.044529910391E-2,(45[&rate=5.786284808148432E-4]:5.385463728795E-1,(48[&rate=5.786284808148432E-4]:3.612952085361E-1,50[&rate=5.786284808148432E-4]:2.791034277142E-1)[&rate=5.786284808148432E-4]:1.799908903707E-1)[&rate=5.786284808148432E-4]:1.198449345543E-1)[&rate=5.786284808148432E-4]:1.884288173146E-1)[&rate=5.786284808148432E-4]:6.510426306331E-2,51[&rate=5.786284808148432E-4]:8.324723330172E-1)[&rate=5.786284808148432E-4]:1.265343050545E-1,(((40[&rate=5.786284808148432E-4]:1.542271968856E-1,42[&rate=5.786284808148432E-4]:1.542271968856E-1)[&rate=5.786284808148432E-4]:2.424512598271E-1,(54[&rate=5.786284808148432E-4]:3.427359296101E-1,47[&rate=5.786284808148432E-4]:1.673934638567E-1)[&rate=5.786284808148432E-4]:2.457233490203E-1)[&rate=5.786284808148432E-4]:4.167956588754E-1,((63[&rate=5.786284808148432E-4]:3.103729725948E-1,58[&rate=5.786284808148432E-4]:3.076332465674E-1)[&rate=5.786284808148432E-4]:4.452264694449E-1,52[&rate=5.786284808148432E-4]:7.17243277656E-1)[&rate=5.786284808148432E-4]:3.595686532927E-2)[&rate=5.786284808148432E-4]:2.058064950864E-1)[&rate=5.786284808148432E-4]:1.853513009934E-2,(((4[&rate=5.786284808148432E-4]:1.979316136129E-1,27[&rate=5.786284808148432E-4]:3.705343533389E-1)[&rate=5.786284808148432E-4]:5.362838843761E-1,(8[&rate=5.786284808148432E-4]:7.764435957964E-1,(53[&rate=5.786284808148432E-4]:7.693079684391E-1,(15[&rate=5.786284808148432E-4]:3.801115857614E-1,12[&rate=5.786284808148432E-4]:3.417554213777E-1)[&rate=5.786284808148432E-4]:4.248128210337E-1)[&rate=5.786284808148432E-4]:1.809453146696E-2)[&rate=5.786284808148432E-4]:7.086970685721E-3)[&rate=5.786284808148432E-4]:1.874658964642E-1,((46[&rate=5.786284808148432E-4]:5.405812040683E-1,49[&rate=5.786284808148432E-4]:5.46060656123E-1)[&rate=5.786284808148432E-4]:1.184146882769E-1,41[&rate=5.786284808148432E-4]:6.370780841262E-1)[&rate=5.786284808148432E-4]:3.147402966284E-1)[&rate=5.786284808148432E-4]:8.051790796456E-2)[&rate=5.786284808148432E-4]:1.964937776893E-2,(((56[&rate=5.786284808148432E-4]:3.661930520492E-1,59[&rate=5.786284808148432E-4]:3.634533260219E-1)[&rate=5.786284808148432E-4]:1.408272416234E-1,60[&rate=5.786284808148432E-4]:5.097600197003E-1)[&rate=5.786284808148432E-4]:1.675820901836E-1,57[&rate=5.786284808148432E-4]:6.773421098839E-1)[&rate=5.786284808148432E-4]:5.746435566042E-1)[&rate=5.786284808148432E-4]:4.371748129952E-2,((39[&rate=5.786284808148432E-4]:1.579633299062E-2,(22[&rate=5.786284808148432E-4]:1.02148228758E0,((26[&rate=5.786284808148432E-4]:5.075264577905E-1,19[&rate=5.786284808148432E-4]:4.82868923544E-1)[&rate=5.786284808148432E-4]:4.377863718807E-1,1[&rate=5.786284808148432E-4]:1.590114598082E-1)[&rate=5.786284808148432E-4]:8.164890996329E-2)[&rate=5.786284808148432E-4]:1.559578810272E-1)[&rate=5.786284808148432E-4]:1.324276731174E-2,((10[&rate=5.786284808148432E-4]:3.982523754171E-1,55[&rate=5.786284808148432E-4]:3.790742932254E-1)[&rate=5.786284808148432E-4]:1.980540958333E-1,((18[&rate=5.786284808148432E-4]:4.233457804296E-1,23[&rate=5.786284808148432E-4]:4.425238626213E-1)[&rate=5.786284808148432E-4]:1.594296170814E-1,21[&rate=5.786284808148432E-4]:5.90994575593E-1)[&rate=5.786284808148432E-4]:9.024340250664E-2)[&rate=5.786284808148432E-4]:4.984860537094E-1)[&rate=5.786284808148432E-4]:2.008870501944E-2)[&rate=5.786284808148432E-4]:2.931114822606E-1,((13[&rate=5.786284808148432E-4]:4.147357008682E-1,9[&rate=5.786284808148432E-4]:3.763795364847E-1)[&rate=5.786284808148432E-4]:5.565217267367E-1,((3[&rate=5.786284808148432E-4]:3.464719869068E-1,16[&rate=5.786284808148432E-4]:4.615404800574E-1)[&rate=5.786284808148432E-4]:3.33271444326E-1,5[&rate=5.786284808148432E-4]:7.317982257533E-1)[&rate=5.786284808148432E-4]:1.846646813038E-1)[&rate=5.786284808148432E-4]:4.750914490184E-1)[&rate=5.786284808148432E-4]:1.042584969769E0,38[&rate=5.786284808148432E-4]:1.379344805296E0)[&rate=5.786284808148432E-4]:8.836551942432E-2)[&rate=5.786284808148432E-4]:9.929336417049E-3,30[&rate=5.786284808148432E-4]:5.044755021437E-1)[&rate=5.786284808148432E-4]:1.048526039459E-2,((33[&rate=5.786284808148432E-4]:4.574102120486E-1,36[&rate=5.786284808148432E-4]:4.929293377314E-1)[&rate=5.786284808148432E-4]:1.090078745829E-1,35[&rate=5.786284808148432E-4]:5.800792888171E-1)[&rate=5.786284808148432E-4]:6.329677426757E-2)[&rate=5.786284808148432E-4]:1.054529251729E-1,(31[&rate=5.786284808148432E-4]:3.078756659389E-1,37[&rate=5.786284808148432E-4]:3.078756659389E-1)[&rate=5.786284808148432E-4]:3.671828305153E-1)[&rate=5.786284808148432E-4]:8.213481449684E-2,32[&rate=5.786284808148432E-4]:8.418927645031E-1);
tree STATE_864000 [&joint=-18014.718610400298,lnP=-18014.718610400298] = [&R] (32[&rate=6.721703684452552E-4]:7.904856252591E-1,((((61[&rate=6.721703684452552E-4]:5.61951028089E-1,(((((((((59[&rate=6.721703684452552E-4]:3.686020568116E-1,56[&rate=6.721703684452552E-4]:3.71341782839E-1)[&rate=6.721703684452552E-4]:2.367902988244E-2,60[&rate=6.721703684452552E-4]:3.97760538749E-1)[&rate=6.721703684452552E-4]:1.159208208179E-1,57[&rate=6.721703684452552E-4]:5.136813595669E-1)[&rate=6.721703684452552E-4]:8.692308985542E-1,(((22[&rate=6.721703684452552E-4]:9.028069712537E-1,((26[&rate=6.721703684452552E-4]:5.546128494074E-1,19[&rate=6.721703684452552E-4]:5.29955315161E-1)[&rate=6.721703684452552E-4]:3.181724324369E-1,1[&rate=6.721703684452552E-4]:8.648391198136E-2)[&rate=6.721703684452552E-4]:3.550114146416E-2)[&rate=6.721703684452552E-4]:2.792542152698E-1,((10[&rate=6.721703684452552E-4]:4.53401298036E-1,55[&rate=6.721703684452552E-4]:4.342232158443E-1)[&rate=6.721703684452552E-4]:3.673179147984E-1,((18[&rate=6.721703684452552E-4]:4.136250480908E-1,23[&rate=6.721703684452552E-4]:4.328031302825E-1)[&rate=6.721703684452552E-4]:3.264747578227E-1,21[&rate=6.721703684452552E-4]:7.483189839956E-1)[&rate=6.721703684452552E-4]:1.573317356881E-1)[&rate=6.721703684452552E-4]:2.654515627302E-1)[&rate=6.721703684452552E-4]:4.397514372913E-2,39[&rate=6.721703684452552E-4]:6.439249463627E-2)[&rate=6.721703684452552E-4]:7.194442101903E-2)[&rate=6.721703684452552E-4]:7.320224804727E-2,(((((43[&rate=6.721703684452552E-4]:3.069472441133E-1,44[&rate=6.721703684452552E-4]:3.042075180859E-1)[&rate=6.721703684452552E-4]:1.317307320794E-1,(45[&rate=6.721703684452552E-4]:4.00958747496E-1,(48[&rate=6.721703684452552E-4]:2.891467601002E-1,50[&rate=6.721703684452552E-4]:2.069549792784E-1)[&rate=6.721703684452552E-4]:1.145517134232E-1)[&rate=6.721703684452552E-4]:5.689731088839E-2)[&rate=6.721703684452552E-4]:1.858974477136E-1,(51[&rate=6.721703684452552E-4]:3.198538597522E-1,(11[&rate=6.721703684452552E-4]:3.804947121286E-1,17[&rate=6.721703684452552E-4]:4.188508765123E-1)[&rate=6.721703684452552E-4]:2.15509284455E-2)[&rate=6.721703684452552E-4]:2.444475915513E-1)[&rate=6.721703684452552E-4]:4.102568293326E-1,(52[&rate=6.721703684452552E-4]:6.529855114199E-1,((63[&rate=6.721703684452552E-4]:2.316043646453E-1,58[&rate=6.721703684452552E-4]:2.28864638618E-1)[&rate=6.721703684452552E-4]:4.150803937828E-1,(42[&rate=6.721703684452552E-4]:3.875442943895E-1,(40[&rate=6.721703684452552E-4]:3.688657332123E-1,(54[&rate=6.721703684452552E-4]:4.387069898259E-1,47[&rate=6.721703684452552E-4]:2.633645240725E-1)[&rate=6.721703684452552E-4]:1.219395653041E-1)[&rate=6.721703684452552E-4]:1.867856117725E-2)[&rate=6.721703684452552E-4]:2.810582722577E-1)[&rate=6.721703684452552E-4]:4.465691737543E-2)[&rate=6.721703684452552E-4]:3.215727692163E-1)[&rate=6.721703684452552E-4]:1.24835679178E-1,(((53[&rate=6.721703684452552E-4]:6.310071800153E-1,41[&rate=6.721703684452552E-4]:6.008701937139E-1)[&rate=6.721703684452552E-4]:1.502148549749E-1,46[&rate=6.721703684452552E-4]:7.730028569079E-1)[&rate=6.721703684452552E-4]:2.773574826066E-1,((49[&rate=6.721703684452552E-4]:5.962033739119E-1,(15[&rate=6.721703684452552E-4]:3.844154446594E-1,12[&rate=6.721703684452552E-4]:3.460592802757E-1)[&rate=6.721703684452552E-4]:2.501440936362E-1)[&rate=6.721703684452552E-4]:8.800478839167E-2,((4[&rate=6.721703684452552E-4]:3.02643828989E-1,27[&rate=6.721703684452552E-4]:4.75246568715E-1)[&rate=6.721703684452552E-4]:2.490805091247E-1,8[&rate=6.721703684452552E-4]:6.010394066069E-1)[&rate=6.721703684452552E-4]:7.494957761467E-2)[&rate=6.721703684452552E-4]:3.716316292657E-1)[&rate=6.721703684452552E-4]:1.257459490668E-1)[&rate=6.721703684452552E-4]:1.019260258061E-1)[&rate=6.721703684452552E-4]:9.880778795835E-2,((13[&rate=6.721703684452552E-4]:4.992243683614E-1,9[&rate=6.721703684452552E-4]:4.608682039779E-1)[&rate=6.721703684452552E-4]:6.210040856864E-1,(5[&rate=6.721703684452552E-4]:4.834051348922E-1,(3[&rate=6.721703684452552E-4]:2.2201052414E-1,16[&rate=6.721703684452552E-4]:3.370790172906E-1)[&rate=6.721703684452552E-4]:2.093398162317E-1)[&rate=6.721703684452552E-4]:5.820287986078E-1)[&rate=6.721703684452552E-4]:2.922280866541E-1)[&rate=6.721703684452552E-4]:5.231530471788E-1,38[&rate=6.721703684452552E-4]:8.260205467848E-1)[&rate=6.721703684452552E-4]:3.539889510964E-1,62[&rate=6.721703684452552E-4]:2.642223880678E-1)[&rate=6.721703684452552E-4]:2.181108035331E-1,29[&rate=6.721703684452552E-4]:4.249561424205E-1)[&rate=6.721703684452552E-4]:1.677630643355E-2)[&rate=6.721703684452552E-4]:2.439789022921E-2,(((30[&rate=6.721703684452552E-4]:3.951477128802E-1,(((20[&rate=6.721703684452552E-4]:5.042163655975E-1,25[&rate=6.721703684452552E-4]:5.206547217619E-1)[&rate=6.721703684452552E-4]:2.265827130562E-1,(28[&rate=6.721703684452552E-4]:7.417518577919E-1,((6[&rate=6.721703684452552E-4]:2.633421887566E-1,7[&rate=6.721703684452552E-4]:2.633421887566E-1)[&rate=6.721703684452552E-4]:2.355975887092E-1,24[&rate=6.721703684452552E-4]:6.057890925343E-1)[&rate=6.721703684452552E-4]:9.212714881921E-2)[&rate=6.721703684452552E-4]:4.38417414098E-2)[&rate=6.721703684452552E-4]:4.006698453809E-1,2[&rate=6.721703684452552E-4]:9.588661843085E-1)[&rate=6.721703684452552E-4]:1.393007331401E0)[&rate=6.721703684452552E-4]:4.607094299343E-2,34[&rate=6.721703684452552E-4]:3.701804045074E-1)[&rate=6.721703684452552E-4]:7.335295522668E-3,14[&rate=6.721703684452552E-4]:2.534046877514E0)[&rate=6.721703684452552E-4]:1.757638768702E-2)[&rate=6.721703684452552E-4]:5.344856206973E-2,((33[&rate=6.721703684452552E-4]:4.412942065761E-1,36[&rate=6.721703684452552E-4]:4.768133322589E-1)[&rate=6.721703684452552E-4]:8.924588150266E-2,35[&rate=6.721703684452552E-4]:5.442012902643E-1)[&rate=6.721703684452552E-4]:1.03792911435E-1)[&rate=6.721703684452552E-4]:7.631768441954E-2,(37[&rate=6.721703684452552E-4]:4.152815356366E-1,31[&rate=6.721703684452552E-4]:4.152815356366E-1)[&rate=6.721703684452552E-4]:2.35259858679E-1)[&rate=6.721703684452552E-4]:5.524477739155E-2);
tree STATE_866000 [&joint=-18023.417309700766,lnP=-18023.417309700766] = [&R] (((((((29[&rate=5.714951401533901E-4]:3.176023197398E-1,34[&rate=5.714951401533901E-4]:2.465640683736E-1)[&rate=5.714951401533901E-4]:8.87675598271E-2,(((20[&rate=5.714951401533901E-4]:3.810129776555E-1,25[&rate=5.714951401533901E-4]:3.974513338199E-1)[&rate=5.714951401533901E-4]:5.36434435206E-1,(((6[&rate=5.714951401533901E-4]:3.529157020933E-1,7[&rate=5.714951401533901E-4]:3.529157020933E-1)[&rate=5.714951401533901E-4]:2.820695834188E-1,24[&rate=5.714951401533901E-4]:7.418346005806E-1)[&rate=5.714951401533901E-4]:5.662825543693E-2,28[&rate=5.714951401533901E-4]:8.42298472456E-1)[&rate=5.714951401533901E-4]:1.299434609536E-1)[&rate=5.714951401533901E-4]:2.535141572639E-1,2[&rate=5.714951401533901E-4]:9.983588303994E-1)[&rate=5.714951401533901E-4]:1.364736851997E0)[&rate=5.714951401533901E-4]:4.503173004255E-2,61[&rate=5.714951401533901E-4]:5.716201888443E-1)[&rate=5.714951401533901E-4]:5.106427080147E-2,((30[&rate=5.714951401533901E-4]:4.388415902749E-1,(((((((11[&rate=5.714951401533901E-4]:4.157346566165E-1,17[&rate=5.714951401533901E-4]:4.540908210002E-1)[&rate=5.714951401533901E-4]:2.282774140976E-1,(51[&rate=5.714951401533901E-4]:5.393665770424E-1,((45[&rate=5.714951401533901E-4]:3.554977429949E-1,(48[&rate=5.714951401533901E-4]:2.278049766586E-1,50[&rate=5.714951401533901E-4]:1.456131958368E-1)[&rate=5.714951401533901E-4]:1.304324923636E-1)[&rate=5.714951401533901E-4]:1.193839023211E-1,(43[&rate=5.714951401533901E-4]:3.448676529353E-1,44[&rate=5.714951401533901E-4]:3.421279269079E-1)[&rate=5.714951401533901E-4]:1.108359101889E-1)[&rate=5.714951401533901E-4]:1.439369865209E-1)[&rate=5.714951401533901E-4]:2.245371284981E-2)[&rate=5.714951401533901E-4]:4.740810073054E-1,(((63[&rate=5.714951401533901E-4]:2.722489268833E-1,58[&rate=5.714951401533901E-4]:2.69509200856E-1)[&rate=5.714951401533901E-4]:5.163274068711E-1,((42[&rate=5.714951401533901E-4]:2.080962811237E-1,40[&rate=5.714951401533901E-4]:2.080962811237E-1)[&rate=5.714951401533901E-4]:1.101933601433E-1,(54[&rate=5.714951401533901E-4]:4.441259172605E-1,47[&rate=5.714951401533901E-4]:2.687834515071E-1)[&rate=5.714951401533901E-4]:6.59445459243E-2)[&rate=5.714951401533901E-4]:4.922045007066E-1)[&rate=5.714951401533901E-4]:2.214700046725E-1,52[&rate=5.714951401533901E-4]:9.716901740433E-1)[&rate=5.714951401533901E-4]:6.421112315431E-2)[&rate=5.714951401533901E-4]:1.843185516949E-1,((((15[&rate=5.714951401533901E-4]:4.850712747802E-1,12[&rate=5.714951401533901E-4]:4.467151103965E-1)[&rate=5.714951401533901E-4]:3.93644607042E-1,((8[&rate=5.714951401533901E-4]:7.563111576696E-1,(4[&rate=5.714951401533901E-4]:2.550301974073E-1,27[&rate=5.714951401533901E-4]:4.276329371334E-1)[&rate=5.714951401533901E-4]:4.519658917691E-1)[&rate=5.714951401533901E-4]:2.88060264296E-2,49[&rate=5.714951401533901E-4]:7.933363621813E-1)[&rate=5.714951401533901E-4]:4.702335525731E-2)[&rate=5.714951401533901E-4]:1.481939513761E-1,(46[&rate=5.714951401533901E-4]:6.668499306314E-1,41[&rate=5.714951401533901E-4]:6.449321224123E-1)[&rate=5.714951401533901E-4]:3.162242861285E-1)[&rate=5.714951401533901E-4]:7.576023966023E-2,53[&rate=5.714951401533901E-4]:1.067053634502E0)[&rate=5.714951401533901E-4]:2.380977212395E-1)[&rate=5.714951401533901E-4]:6.064690737627E-2,(((39[&rate=5.714951401533901E-4]:3.122793752785E-2,(22[&rate=5.714951401533901E-4]:9.134906470855E-1,((26[&rate=5.714951401533901E-4]:6.955374273541E-1,19[&rate=5.714951401533901E-4]:6.708798931077E-1)[&rate=5.714951401533901E-4]:1.883409043849E-1,1[&rate=5.714951401533901E-4]:9.757696187611E-2)[&rate=5.714951401533901E-4]:3.509176740112E-2)[&rate=5.714951401533901E-4]:2.793811260588E-1)[&rate=5.714951401533901E-4]:5.530916004991E-2,((10[&rate=5.714951401533901E-4]:6.819725157028E-1,55[&rate=5.714951401533901E-4]:6.627944335111E-1)[&rate=5.714951401533901E-4]:7.828582112751E-2,((18[&rate=5.714951401533901E-4]:6.778212703752E-1,23[&rate=5.714951401533901E-4]:6.969993525669E-1)[&rate=5.714951401533901E-4]:9.462758549351E-2,21[&rate=5.714951401533901E-4]:7.806680339508E-1)[&rate=5.714951401533901E-4]:6.452180972874E-2)[&rate=5.714951401533901E-4]:3.92032185405E-1)[&rate=5.714951401533901E-4]:4.225142740795E-2,((59[&rate=5.714951401533901E-4]:3.518639728862E-1,(56[&rate=5.714951401533901E-4]:2.45758931619E-1,60[&rate=5.714951401533901E-4]:2.484986576466E-1)[&rate=5.714951401533901E-4]:1.088447672946E-1)[&rate=5.714951401533901E-4]:1.340622223469E-1,57[&rate=5.714951401533901E-4]:4.91405647288E-1)[&rate=5.714951401533901E-4]:8.839582201635E-1)[&rate=5.714951401533901E-4]:1.602974093654E-1)[&rate=5.714951401533901E-4]:3.635140324624E-1,((3[&rate=5.714951401533901E-4]:2.163620312588E-1,16[&rate=5.714951401533901E-4]:3.314305244094E-1)[&rate=5.714951401533901E-4]:6.855879502079E-1,((13[&rate=5.714951401533901E-4]:7.351028639082E-1,9[&rate=5.714951401533901E-4]:6.967466995248E-1)[&rate=5.714951401533901E-4]:8.619755784571E-2,5[&rate=5.714951401533901E-4]:7.665059012061E-1)[&rate=5.714951401533901E-4]:1.87498874781E-1)[&rate=5.714951401533901E-4]:7.479102593194E-1)[&rate=5.714951401533901E-4]:4.528631192152E-1,38[&rate=5.714951401533901E-4]:1.099983633974E0)[&rate=5.714951401533901E-4]:3.120221152949E-1)[&rate=5.714951401533901E-4]:1.17656610307E-3,(62[&rate=5.714951401533901E-4]:4.292797887565E-1,14[&rate=5.714951401533901E-4]:2.457395665693E0)[&rate=5.714951401533901E-4]:6.811541680176E-2)[&rate=5.714951401533901E-4]:6.244772403295E-2)[&rate=5.714951401533901E-4]:2.531279101175E-2,35[&rate=5.714951401533901E-4]:6.561939719689E-1)[&rate=5.714951401533901E-4]:1.124057184528E-1,((37[&rate=5.714951401533901E-4]:3.903365955831E-1,32[&rate=5.714951401533901E-4]:4.750360491352E-1)[&rate=5.714951401533901E-4]:2.803223589555E-1,31[&rate=5.714951401533901E-4]:6.706589545387E-1)[&rate=5.714951401533901E-4]:2.417024407975E-2)[&rate=5.714951401533901E-4]:6.491672729688E-2,(33[&rate=5.714951401533901E-4]:6.367029158085E-1,36[&rate=5.714951401533901E-4]:6.722220414914E-1)[&rate=5.714951401533901E-4]:1.831522997245E-1);
tree STATE_868000 [&joint=-18008.089148973315,lnP=-18008.089148973315] = [&R] ((((((((((60[&rate=5.787319166981202E-4]:4.863807061294E-1,(59[&rate=5.787319166981202E-4]:4.414921639261E-1,56[&rate=5.787319166981202E-4]:4.442318899534E-1)[&rate=5.787319166981202E-4]:3.940909014837E-2)[&rate=5.787319166981202E-4]:2.017154934568E-1,57[&rate=5.787319166981202E-4]:6.880961995862E-1)[&rate=5.787319166981202E-4]:7.955149708044E-1,(((22[&rate=5.787319166981202E-4]:1.097291747741E0,((26[&rate=5.787319166981202E-4]:5.987654780982E-1,19[&rate=5.787319166981202E-4]:5.741079438518E-1)[&rate=5.787319166981202E-4]:4.363136391318E-1,1[&rate=5.787319166981202E-4]:2.487777473671E-1)[&rate=5.787319166981202E-4]:6.769208256562E-2)[&rate=5.787319166981202E-4]:1.884857915417E-1,(39[&rate=5.787319166981202E-4]:6.905755105741E-2,((10[&rate=5.787319166981202E-4]:3.238410633511E-1,55[&rate=5.787319166981202E-4]:3.046629811594E-1)[&rate=5.787319166981202E-4]:2.412056295258E-1,((18[&rate=5.787319166981202E-4]:3.793212507804E-1,23[&rate=5.787319166981202E-4]:3.984993329721E-1)[&rate=5.787319166981202E-4]:1.231316254299E-1,21[&rate=5.787319166981202E-4]:5.106720542923E-1)[&rate=5.787319166981202E-4]:1.393061454338E-1)[&rate=5.787319166981202E-4]:5.69764282838E-1)[&rate=5.787319166981202E-4]:5.507615260886E-2)[&rate=5.787319166981202E-4]:8.768745283558E-2,(((((44[&rate=5.787319166981202E-4]:2.779734292452E-1,43[&rate=5.787319166981202E-4]:2.807131552726E-1)[&rate=5.787319166981202E-4]:3.11733564976E-1,(45[&rate=5.787319166981202E-4]:3.235344624695E-1,(48[&rate=5.787319166981202E-4]:2.645767735343E-1,50[&rate=5.787319166981202E-4]:1.823849927125E-1)[&rate=5.787319166981202E-4]:6.169741496251E-2)[&rate=5.787319166981202E-4]:2.880903399708E-1)[&rate=5.787319166981202E-4]:2.437462220891E-1,(51[&rate=5.787319166981202E-4]:2.798196459975E-1,(11[&rate=5.787319166981202E-4]:3.350803955479E-1,17[&rate=5.787319166981202E-4]:3.734365599316E-1)[&rate=5.787319166981202E-4]:2.693103127139E-2)[&rate=5.787319166981202E-4]:4.960993237373E-1)[&rate=5.787319166981202E-4]:1.316590890049E-1,((52[&rate=5.787319166981202E-4]:5.763039757571E-1,((42[&rate=5.787319166981202E-4]:2.723333410529E-1,(47[&rate=5.787319166981202E-4]:2.696316412635E-1,40[&rate=5.787319166981202E-4]:2.531932850992E-1)[&rate=5.787319166981202E-4]:1.914005595378E-2)[&rate=5.787319166981202E-4]:1.821594807181E-2,54[&rate=5.787319166981202E-4]:4.823301110425E-1)[&rate=5.787319166981202E-4]:3.460286592351E-1)[&rate=5.787319166981202E-4]:3.010720881793E-1,(63[&rate=5.787319166981202E-4]:2.987539098734E-1,58[&rate=5.787319166981202E-4]:2.960141838461E-1)[&rate=5.787319166981202E-4]:6.169783184466E-1)[&rate=5.787319166981202E-4]:3.020199480334E-2)[&rate=5.787319166981202E-4]:2.566984850109E-1,(((46[&rate=5.787319166981202E-4]:5.933951036509E-1,41[&rate=5.787319166981202E-4]:5.714772954318E-1)[&rate=5.787319166981202E-4]:4.677238026806E-1,((4[&rate=5.787319166981202E-4]:2.585327562659E-1,27[&rate=5.787319166981202E-4]:4.311354959919E-1)[&rate=5.787319166981202E-4]:3.948095833358E-1,8[&rate=5.787319166981202E-4]:7.026574080948E-1)[&rate=5.787319166981202E-4]:3.557217722093E-1)[&rate=5.787319166981202E-4]:1.146240919923E-2,(49[&rate=5.787319166981202E-4]:9.284608332179E-1,((15[&rate=5.787319166981202E-4]:3.004668112626E-1,12[&rate=5.787319166981202E-4]:2.621106468789E-1)[&rate=5.787319166981202E-4]:4.747442287375E-1,53[&rate=5.787319166981202E-4]:7.39594601644E-1)[&rate=5.787319166981202E-4]:1.916059576016E-1)[&rate=5.787319166981202E-4]:1.495999343675E-1)[&rate=5.787319166981202E-4]:1.68407556987E-1)[&rate=5.787319166981202E-4]:3.932543466895E-2)[&rate=5.787319166981202E-4]:2.521467142296E-2)[&rate=5.787319166981202E-4]:7.35361325459E-2,((13[&rate=5.787319166981202E-4]:3.310068359148E-1,9[&rate=5.787319166981202E-4]:2.926506715314E-1)[&rate=5.787319166981202E-4]:7.518398956629E-1,((3[&rate=5.787319166981202E-4]:3.246273783404E-1,16[&rate=5.787319166981202E-4]:4.39695871491E-1)[&rate=5.787319166981202E-4]:6.130424732803E-1,5[&rate=5.787319166981202E-4]:9.897246461412E-1)[&rate=5.787319166981202E-4]:3.832756488869E-2)[&rate=5.787319166981202E-4]:3.31834817934E-1)[&rate=5.787319166981202E-4]:5.80151976621E-1,38[&rate=5.787319166981202E-4]:8.852444850368E-1)[&rate=5.787319166981202E-4]:5.433786876059E-1,((62[&rate=5.787319166981202E-4]:3.362815889312E-1,14[&rate=5.787319166981202E-4]:2.364397465868E0)[&rate=5.787319166981202E-4]:1.668362686738E-1,(34[&rate=5.787319166981202E-4]:3.713451294044E-1,30[&rate=5.787319166981202E-4]:4.423833807706E-1)[&rate=5.787319166981202E-4]:3.357427654065E-3)[&rate=5.787319166981202E-4]:9.718205224305E-3)[&rate=5.787319166981202E-4]:5.758983958479E-2,(61[&rate=5.787319166981202E-4]:6.054453898765E-1,29[&rate=5.787319166981202E-4]:4.852268106416E-1)[&rate=5.787319166981202E-4]:2.782204259216E-2)[&rate=5.787319166981202E-4]:8.163061449659E-3,(((28[&rate=5.787319166981202E-4]:7.340514940916E-1,(20[&rate=5.787319166981202E-4]:4.353977061928E-1,25[&rate=5.787319166981202E-4]:4.518360623571E-1)[&rate=5.787319166981202E-4]:2.438592673507E-1)[&rate=5.787319166981202E-4]:5.287186060567E-2,((6[&rate=5.787319166981202E-4]:2.578685612874E-1,7[&rate=5.787319166981202E-4]:2.578685612874E-1)[&rate=5.787319166981202E-4]:2.382067572154E-1,24[&rate=5.787319166981202E-4]:6.029246335713E-1)[&rate=5.787319166981202E-4]:1.401631046875E-1)[&rate=5.787319166981202E-4]:4.543793269997E-1,2[&rate=5.787319166981202E-4]:1.013905421423E0)[&rate=5.787319166981202E-4]:1.46403229609E0)[&rate=5.787319166981202E-4]:1.050395686817E-1,(((37[&rate=5.787319166981202E-4]:2.772009650853E-1,31[&rate=5.787319166981202E-4]:2.772009650853E-1)[&rate=5.787319166981202E-4]:2.076881811921E-1,32[&rate=5.787319166981202E-4]:5.695885998295E-1)[&rate=5.787319166981202E-4]:8.939003114061E-2,35[&rate=5.787319166981202E-4]:6.480496692213E-1)[&rate=5.787319166981202E-4]:1.0661711469E-1)[&rate=5.787319166981202E-4]:6.407423011356E-2,(33[&rate=5.787319166981202E-4]:6.860191726733E-1,36[&rate=5.787319166981202E-4]:7.215382983562E-1)[&rate=5.787319166981202E-4]:1.19060639166E-1);
tree STATE_870000 [&joint=-18023.936561659302,lnP=-18023.936561659302] = [&R] ((35[&rate=4.779488877924739E-4]:6.78399697982E-1,((37[&rate=4.779488877924739E-4]:2.441581634366E-1,31[&rate=4.779488877924739E-4]:2.441581634366E-1)[&rate=4.779488877924739E-4]:7.865988877207E-2,32[&rate=4.779488877924739E-4]:4.075175057608E-1)[&rate=4.779488877924739E-4]:2.8181115397E-1)[&rate=4.779488877924739E-4]:8.641792912043E-2,((((61[&rate=4.779488877924739E-4]:6.400704718881E-1,(((((6[&rate=4.779488877924739E-4]:4.868330484112E-1,7[&rate=4.779488877924739E-4]:4.868330484112E-1)[&rate=4.779488877924739E-4]:2.916915174968E-1,24[&rate=4.779488877924739E-4]:8.853738809766E-1)[&rate=4.779488877924739E-4]:1.595430746876E-1,((20[&rate=4.779488877924739E-4]:3.898647724887E-1,25[&rate=4.779488877924739E-4]:4.063031286531E-1)[&rate=4.779488877924739E-4]:4.556254976988E-1,28[&rate=4.779488877924739E-4]:9.002847907356E-1)[&rate=4.779488877924739E-4]:1.88467781367E-1)[&rate=4.779488877924739E-4]:4.317160393251E-2,2[&rate=4.779488877924739E-4]:9.04526915761E-1)[&rate=4.779488877924739E-4]:1.384404080301E0,(29[&rate=4.779488877924739E-4]:3.153997723736E-1,((((((((44[&rate=4.779488877924739E-4]:3.381529615482E-1,43[&rate=4.779488877924739E-4]:3.408926875755E-1)[&rate=4.779488877924739E-4]:3.639582104664E-1,(45[&rate=4.779488877924739E-4]:5.003459392666E-1,(48[&rate=4.779488877924739E-4]:2.844477813619E-1,50[&rate=4.779488877924739E-4]:2.0225600054E-1)[&rate=4.779488877924739E-4]:2.186378839321E-1)[&rate=4.779488877924739E-4]:2.236830409671E-1)[&rate=4.779488877924739E-4]:3.827081230577E-1,(51[&rate=4.779488877924739E-4]:4.044714549419E-1,(11[&rate=4.779488877924739E-4]:3.286841557425E-1,17[&rate=4.779488877924739E-4]:3.670403201262E-1)[&rate=4.779488877924739E-4]:1.579790800213E-1)[&rate=4.779488877924739E-4]:6.22813593555E-1)[&rate=4.779488877924739E-4]:6.467420031614E-2,((52[&rate=4.779488877924739E-4]:7.470456590272E-1,(((54[&rate=4.779488877924739E-4]:4.379259755694E-1,47[&rate=4.779488877924739E-4]:2.625835098161E-1)[&rate=4.779488877924739E-4]:2.2809257274E-2,40[&rate=4.779488877924739E-4]:2.689544109257E-1)[&rate=4.779488877924739E-4]:2.469199335298E-2,42[&rate=4.779488877924739E-4]:2.936464042787E-1)[&rate=4.779488877924739E-4]:5.136732273513E-1)[&rate=4.779488877924739E-4]:1.082636224801E-1,(63[&rate=4.779488877924739E-4]:2.751741637575E-1,58[&rate=4.779488877924739E-4]:2.724344377301E-1)[&rate=4.779488877924739E-4]:6.184912821335E-1)[&rate=4.779488877924739E-4]:2.366499673058E-1)[&rate=4.779488877924739E-4]:5.708971941488E-2,(((15[&rate=4.779488877924739E-4]:3.010191442667E-1,12[&rate=4.779488877924739E-4]:2.62662979883E-1)[&rate=4.779488877924739E-4]:6.339039506057E-1,((41[&rate=4.779488877924739E-4]:5.303501467149E-1,46[&rate=4.779488877924739E-4]:5.52267954934E-1)[&rate=4.779488877924739E-4]:2.793334809282E-1,(49[&rate=4.779488877924739E-4]:5.35972712124E-1,53[&rate=4.779488877924739E-4]:5.387124381516E-1)[&rate=4.779488877924739E-4]:3.01108175793E-1)[&rate=4.779488877924739E-4]:5.948604257176E-2)[&rate=4.779488877924739E-4]:4.616417476715E-2,((4[&rate=4.779488877924739E-4]:2.315110897358E-1,27[&rate=4.779488877924739E-4]:4.041138294618E-1)[&rate=4.779488877924739E-4]:1.884964100408E-1,8[&rate=4.779488877924739E-4]:4.693225682697E-1)[&rate=4.779488877924739E-4]:4.651893589041E-1)[&rate=4.779488877924739E-4]:2.885096437939E-1)[&rate=4.779488877924739E-4]:1.958116568209E-2,((39[&rate=4.779488877924739E-4]:4.290458873924E-2,(((((18[&rate=4.779488877924739E-4]:3.350817000994E-1,23[&rate=4.779488877924739E-4]:3.542597822911E-1)[&rate=4.779488877924739E-4]:8.05552098598E-3,21[&rate=4.779488877924739E-4]:3.513563991674E-1)[&rate=4.779488877924739E-4]:2.079169237535E-1,55[&rate=4.779488877924739E-4]:4.5516373388E-1)[&rate=4.779488877924739E-4]:1.041216911901E-1,10[&rate=4.779488877924739E-4]:5.784635072618E-1)[&rate=4.779488877924739E-4]:4.032605563E-1,(22[&rate=4.779488877924739E-4]:9.48068410556E-1,(26[&rate=4.779488877924739E-4]:9.000922897721E-1,(19[&rate=4.779488877924739E-4]:8.496636983879E-1,1[&rate=4.779488877924739E-4]:8.801986277138E-2)[&rate=4.779488877924739E-4]:2.577105713781E-2)[&rate=4.779488877924739E-4]:5.345557283854E-2)[&rate=4.779488877924739E-4]:1.295460639646E-1)[&rate=4.779488877924739E-4]:1.26933949835E-1)[&rate=4.779488877924739E-4]:6.838898146111E-2,((60[&rate=4.779488877924739E-4]:4.484566134136E-1,(56[&rate=4.779488877924739E-4]:4.44799797874E-1,59[&rate=4.779488877924739E-4]:4.420600718466E-1)[&rate=4.779488877924739E-4]:9.170895120506E-4)[&rate=4.779488877924739E-4]:5.279570572495E-2,57[&rate=4.779488877924739E-4]:5.012523191385E-1)[&rate=4.779488877924739E-4]:8.566165935276E-1)[&rate=4.779488877924739E-4]:6.555574179196E-2)[&rate=4.779488877924739E-4]:2.247123420514E-1,((5[&rate=4.779488877924739E-4]:5.616811751232E-1,(3[&rate=4.779488877924739E-4]:2.477233640697E-1,16[&rate=4.779488877924739E-4]:3.627918572203E-1)[&rate=4.779488877924739E-4]:2.61903016533E-1)[&rate=4.779488877924739E-4]:3.974401693498E-1,(13[&rate=4.779488877924739E-4]:4.292961588867E-1,9[&rate=4.779488877924739E-4]:3.909399945032E-1)[&rate=4.779488877924739E-4]:5.846197061341E-1)[&rate=4.779488877924739E-4]:4.917553780639E-1)[&rate=4.779488877924739E-4]:7.250945031904E-1,38[&rate=4.779488877924739E-4]:1.121176705179E0)[&rate=4.779488877924739E-4]:1.673872261882E-1)[&rate=4.779488877924739E-4]:1.680542085946E-2)[&rate=4.779488877924739E-4]:1.876466994202E-1)[&rate=4.779488877924739E-4]:1.043415452003E-2,(14[&rate=4.779488877924739E-4]:2.5163704266E0,62[&rate=4.779488877924739E-4]:4.882545496627E-1)[&rate=4.779488877924739E-4]:9.940854669088E-2)[&rate=4.779488877924739E-4]:2.137704909031E-2,30[&rate=4.779488877924739E-4]:5.516630962636E-1)[&rate=4.779488877924739E-4]:5.053942167934E-2,((33[&rate=4.779488877924739E-4]:4.663288277215E-1,36[&rate=4.779488877924739E-4]:5.018479534043E-1)[&rate=4.779488877924739E-4]:1.976524515941E-1,34[&rate=4.779488877924739E-4]:4.781889295887E-1)[&rate=4.779488877924739E-4]:5.2975336988E-2)[&rate=4.779488877924739E-4]:3.419980861322E-2);
tree STATE_872000 [&joint=-18017.112618907762,lnP=-18017.112618907762] = [&R] ((((33[&rate=4.924865931564017E-4]:4.00735006974E-1,36[&rate=4.924865931564017E-4]:4.362541326569E-1)[&rate=4.924865931564017E-4]:2.635972566762E-1,(((37[&rate=4.924865931564017E-4]:7.282329523036E-2,31[&rate=4.924865931564017E-4]:7.282329523036E-2)[&rate=4.924865931564017E-4]:4.161870440352E-1,32[&rate=4.924865931564017E-4]:5.737097928176E-1)[&rate=4.924865931564017E-4]:9.057432268642E-2,34[&rate=4.924865931564017E-4]:4.539016018428E-1)[&rate=4.924865931564017E-4]:2.463831208059E-2)[&rate=4.924865931564017E-4]:1.482837078821E-1,(35[&rate=4.924865931564017E-4]:6.668628702048E-1,(((((56[&rate=4.924865931564017E-4]:4.460471267959E-1,(59[&rate=4.924865931564017E-4]:4.432807116402E-1,60[&rate=4.924865931564017E-4]:4.487601636951E-1)[&rate=4.924865931564017E-4]:2.668912831161E-5)[&rate=4.924865931564017E-4]:3.373900560582E-2,57[&rate=4.924865931564017E-4]:4.825258584293E-1)[&rate=4.924865931564017E-4]:9.190147673602E-1,(((52[&rate=4.924865931564017E-4]:1.074421394813E0,((((44[&rate=4.924865931564017E-4]:6.694808985651E-1,43[&rate=4.924865931564017E-4]:6.722206245925E-1)[&rate=4.924865931564017E-4]:4.280452266598E-2,(45[&rate=4.924865931564017E-4]:7.064314209809E-1,(48[&rate=4.924865931564017E-4]:1.985057800965E-1,50[&rate=4.924865931564017E-4]:1.163139992746E-1)[&rate=4.924865931564017E-4]:5.106653669118E-1)[&rate=4.924865931564017E-4]:2.777180846929E-2)[&rate=4.924865931564017E-4]:3.588662425681E-1,(51[&rate=4.924865931564017E-4]:6.161099528402E-1,(11[&rate=4.924865931564017E-4]:3.060176015345E-1,17[&rate=4.924865931564017E-4]:3.443737659182E-1)[&rate=4.924865931564017E-4]:3.922841321275E-1)[&rate=4.924865931564017E-4]:3.975074643836E-1)[&rate=4.924865931564017E-4]:3.175190951356E-2,((63[&rate=4.924865931564017E-4]:2.823357620024E-1,58[&rate=4.924865931564017E-4]:2.795960359751E-1)[&rate=4.924865931564017E-4]:7.29004505872E-1,((42[&rate=4.924865931564017E-4]:1.707280380517E-1,47[&rate=4.924865931564017E-4]:1.87166394216E-1)[&rate=4.924865931564017E-4]:9.05237699395E-2,(40[&rate=4.924865931564017E-4]:2.374626543023E-1,54[&rate=4.924865931564017E-4]:4.2924347622E-1)[&rate=4.924865931564017E-4]:2.378915368889E-2)[&rate=4.924865931564017E-4]:7.720062681023E-1)[&rate=4.924865931564017E-4]:7.238522324664E-2)[&rate=4.924865931564017E-4]:2.905206807567E-2)[&rate=4.924865931564017E-4]:3.75058355464E-2,((((15[&rate=4.924865931564017E-4]:5.494628141535E-1,12[&rate=4.924865931564017E-4]:5.111066497698E-1)[&rate=4.924865931564017E-4]:2.004085030933E-1,8[&rate=4.924865931564017E-4]:7.03295974781E-1)[&rate=4.924865931564017E-4]:4.386887814642E-3,(4[&rate=4.924865931564017E-4]:2.2949672079E-1,27[&rate=4.924865931564017E-4]:4.02099460516E-1)[&rate=4.924865931564017E-4]:4.288710733126E-1)[&rate=4.924865931564017E-4]:3.398625793282E-1,((46[&rate=4.924865931564017E-4]:4.599636145287E-1,49[&rate=4.924865931564017E-4]:4.654430665834E-1)[&rate=4.924865931564017E-4]:2.772975363438E-1,(53[&rate=4.924865931564017E-4]:5.51466350672E-1,41[&rate=4.924865931564017E-4]:5.213293643706E-1)[&rate=4.924865931564017E-4]:1.940139782828E-1)[&rate=4.924865931564017E-4]:3.130240170787E-1)[&rate=4.924865931564017E-4]:1.383543911753E-1)[&rate=4.924865931564017E-4]:3.237423849002E-2,(((55[&rate=4.924865931564017E-4]:4.954327173176E-1,10[&rate=4.924865931564017E-4]:5.146107995093E-1)[&rate=4.924865931564017E-4]:2.315382652678E-1,(21[&rate=4.924865931564017E-4]:7.919320757252E-1,(23[&rate=4.924865931564017E-4]:4.238567719376E-1,18[&rate=4.924865931564017E-4]:4.046786897459E-1)[&rate=4.924865931564017E-4]:3.790342078972E-1)[&rate=4.924865931564017E-4]:3.914849590106E-2)[&rate=4.924865931564017E-4]:4.285798769834E-1,((22[&rate=4.924865931564017E-4]:8.156905776149E-1,(1[&rate=4.924865931564017E-4]:5.596377322539E-3,(19[&rate=4.924865931564017E-4]:6.182809866364E-1,26[&rate=4.924865931564017E-4]:6.429385208828E-1)[&rate=4.924865931564017E-4]:1.489592263027E-1)[&rate=4.924865931564017E-4]:2.927228248413E-2)[&rate=4.924865931564017E-4]:3.492260786864E-1,39[&rate=4.924865931564017E-4]:3.272820684934E-3)[&rate=4.924865931564017E-4]:1.057026964181E-1)[&rate=4.924865931564017E-4]:4.354512982873E-2)[&rate=4.924865931564017E-4]:2.444636391958E-3)[&rate=4.924865931564017E-4]:4.14911706074E-2,((3[&rate=4.924865931564017E-4]:4.78223673254E-1,16[&rate=4.924865931564017E-4]:5.932921664046E-1)[&rate=4.924865931564017E-4]:6.200160728926E-1,((13[&rate=4.924865931564017E-4]:7.109270949982E-1,9[&rate=4.924865931564017E-4]:6.725709306147E-1)[&rate=4.924865931564017E-4]:4.752655832101E-1,5[&rate=4.924865931564017E-4]:1.13139815766E0)[&rate=4.924865931564017E-4]:1.889638300663E-2)[&rate=4.924865931564017E-4]:9.547698175716E-2)[&rate=4.924865931564017E-4]:9.842163619292E-1,38[&rate=4.924865931564017E-4]:1.175193363805E0)[&rate=4.924865931564017E-4]:3.364183648469E-1)[&rate=4.924865931564017E-4]:1.594143035132E-1)[&rate=4.924865931564017E-4]:1.407413182296E-1,(((30[&rate=4.924865931564017E-4]:5.088571163592E-1,((((6[&rate=4.924865931564017E-4]:2.776711144002E-1,7[&rate=4.924865931564017E-4]:2.776711144002E-1)[&rate=4.924865931564017E-4]:2.705688970567E-1,24[&rate=4.924865931564017E-4]:6.550893265254E-1)[&rate=4.924865931564017E-4]:4.557703176728E-1,((20[&rate=4.924865931564017E-4]:3.829464307898E-1,25[&rate=4.924865931564017E-4]:3.993847869542E-1)[&rate=4.924865931564017E-4]:4.285331620799E-1,28[&rate=4.924865931564017E-4]:8.662741134178E-1)[&rate=4.924865931564017E-4]:2.884211472188E-1)[&rate=4.924865931564017E-4]:9.947494947455E-2,2[&rate=4.924865931564017E-4]:1.026772949837E0)[&rate=4.924865931564017E-4]:1.438809969351E0)[&rate=4.924865931564017E-4]:4.973211085748E-2,(29[&rate=4.924865931564017E-4]:5.288405532236E-1,62[&rate=4.924865931564017E-4]:5.862176024039E-1)[&rate=4.924865931564017E-4]:2.974867399302E-2)[&rate=4.924865931564017E-4]:2.206840087012E-2,(14[&rate=4.924865931564017E-4]:2.633933586483E0,61[&rate=4.924865931564017E-4]:6.686592396009E-1)[&rate=4.924865931564017E-4]:3.221696772076E-2)[&rate=4.924865931564017E-4]:2.579455633145E-1);
tree STATE_874000 [&joint=-18026.353125253005,lnP=-18026.353125253005] = [&R] (((((((6[&rate=5.199662285128834E-4]:2.671156085004E-1,7[&rate=5.199662285128834E-4]:2.671156085004E-1)[&rate=5.199662285128834E-4]:2.434609853124E-1,24[&rate=5.199662285128834E-4]:6.174259088812E-1)[&rate=5.199662285128834E-4]:4.495796950484E-2,(28[&rate=5.199662285128834E-4]:6.835375103684E-1,(20[&rate=5.199662285128834E-4]:3.563997475773E-1,25[&rate=5.199662285128834E-4]:3.728381037416E-1)[&rate=5.199662285128834E-4]:2.72343242243E-1)[&rate=5.199662285128834E-4]:2.268198445612E-2)[&rate=5.199662285128834E-4]:2.173827016443E-1,2[&rate=5.199662285128834E-4]:6.962049361947E-1)[&rate=5.199662285128834E-4]:1.794344107759E0,62[&rate=5.199662285128834E-4]:5.912002903051E-1)[&rate=5.199662285128834E-4]:6.239949783049E-2,(30[&rate=5.199662285128834E-4]:4.728503192844E-1,29[&rate=5.199662285128834E-4]:4.728503192844E-1)[&rate=5.199662285128834E-4]:1.233724196709E-1)[&rate=5.199662285128834E-4]:1.071824658427E-1,((14[&rate=5.199662285128834E-4]:2.77535024575E0,61[&rate=5.199662285128834E-4]:8.100758988673E-1)[&rate=5.199662285128834E-4]:1.062876520772E-2,((((((((((44[&rate=5.199662285128834E-4]:2.805997088471E-1,43[&rate=5.199662285128834E-4]:2.833394348745E-1)[&rate=5.199662285128834E-4]:4.170664819753E-1,(45[&rate=5.199662285128834E-4]:4.349084632741E-1,(48[&rate=5.199662285128834E-4]:2.578199971172E-1,50[&rate=5.199662285128834E-4]:1.756282162953E-1)[&rate=5.199662285128834E-4]:1.798281921842E-1)[&rate=5.199662285128834E-4]:2.846755357675E-1)[&rate=5.199662285128834E-4]:2.65270056334E-1,(51[&rate=5.199662285128834E-4]:4.857532311546E-1,(11[&rate=5.199662285128834E-4]:5.357593909469E-1,17[&rate=5.199662285128834E-4]:5.741155553306E-1)[&rate=5.199662285128834E-4]:3.218562102954E-2)[&rate=5.199662285128834E-4]:4.196487694264E-1)[&rate=5.199662285128834E-4]:1.282533936472E-1,(52[&rate=5.199662285128834E-4]:6.756669099267E-1,((54[&rate=5.199662285128834E-4]:8.178620329912E-1,((40[&rate=5.199662285128834E-4]:2.586515521524E-1,42[&rate=5.199662285128834E-4]:2.586515521524E-1)[&rate=5.199662285128834E-4]:2.356047558086E-1,47[&rate=5.199662285128834E-4]:5.106946641253E-1)[&rate=5.199662285128834E-4]:1.318249031125E-1)[&rate=5.199662285128834E-4]:6.324061439239E-2,(63[&rate=5.199662285128834E-4]:2.463722937081E-1,58[&rate=5.199662285128834E-4]:2.436325676808E-1)[&rate=5.199662285128834E-4]:4.210317235386E-1)[&rate=5.199662285128834E-4]:4.661905706359E-2)[&rate=5.199662285128834E-4]:3.579884843016E-1)[&rate=5.199662285128834E-4]:1.030665196134E-1,((((4[&rate=5.199662285128834E-4]:2.071846042018E-1,27[&rate=5.199662285128834E-4]:3.797873439278E-1)[&rate=5.199662285128834E-4]:4.434476840734E-1,(15[&rate=5.199662285128834E-4]:4.634242800605E-1,12[&rate=5.199662285128834E-4]:4.250681156768E-1)[&rate=5.199662285128834E-4]:2.830984191736E-1)[&rate=5.199662285128834E-4]:9.447876387581E-2,8[&rate=5.199662285128834E-4]:7.944261206441E-1)[&rate=5.199662285128834E-4]:3.042932054166E-1,((46[&rate=5.199662285128834E-4]:8.383672271252E-1,49[&rate=5.199662285128834E-4]:8.438466791799E-1)[&rate=5.199662285128834E-4]:1.140471494094E-1,(53[&rate=5.199662285128834E-4]:6.768366440484E-1,41[&rate=5.199662285128834E-4]:6.46699657747E-1)[&rate=5.199662285128834E-4]:2.837969105684E-1)[&rate=5.199662285128834E-4]:1.490446755535E-1)[&rate=5.199662285128834E-4]:1.119751905207E-1)[&rate=5.199662285128834E-4]:1.471240076846E-2,(((56[&rate=5.199662285128834E-4]:4.707789522773E-1,(59[&rate=5.199662285128834E-4]:4.431433464079E-1,60[&rate=5.199662285128834E-4]:4.486227984628E-1)[&rate=5.199662285128834E-4]:2.48958798421E-2)[&rate=5.199662285128834E-4]:2.516016315241E-1,57[&rate=5.199662285128834E-4]:7.25120309829E-1)[&rate=5.199662285128834E-4]:6.543479540232E-1,((39[&rate=5.199662285128834E-4]:7.199431254888E-2,(((23[&rate=5.199662285128834E-4]:6.189125972766E-1,18[&rate=5.199662285128834E-4]:5.997345150849E-1)[&rate=5.199662285128834E-4]:4.130104459487E-2,21[&rate=5.199662285128834E-4]:6.492547377618E-1)[&rate=5.199662285128834E-4]:1.225670971069E-1,(55[&rate=5.199662285128834E-4]:4.908860054446E-1,10[&rate=5.199662285128834E-4]:5.100640876364E-1)[&rate=5.199662285128834E-4]:1.768262403832E-1)[&rate=5.199662285128834E-4]:4.508574091868E-1)[&rate=5.199662285128834E-4]:2.615610068804E-2,(22[&rate=5.199662285128834E-4]:8.114661648769E-1,(1[&rate=5.199662285128834E-4]:1.19427044503E-2,(19[&rate=5.199662285128834E-4]:6.451320828859E-1,26[&rate=5.199662285128834E-4]:6.697896171323E-1)[&rate=5.199662285128834E-4]:1.284544571809E-1)[&rate=5.199662285128834E-4]:1.870154261842E-2)[&rate=5.199662285128834E-4]:4.483280839763E-1)[&rate=5.199662285128834E-4]:3.474250814951E-2)[&rate=5.199662285128834E-4]:2.676057130597E-2)[&rate=5.199662285128834E-4]:4.238776236316E-2,((13[&rate=5.199662285128834E-4]:5.677317143111E-1,9[&rate=5.199662285128834E-4]:5.293755499277E-1)[&rate=5.199662285128834E-4]:3.746924491818E-1,(5[&rate=5.199662285128834E-4]:6.274243183409E-1,(3[&rate=5.199662285128834E-4]:4.597132510638E-1,16[&rate=5.199662285128834E-4]:5.747817442144E-1)[&rate=5.199662285128834E-4]:1.156562727566E-1)[&rate=5.199662285128834E-4]:2.602053246042E-1)[&rate=5.199662285128834E-4]:3.637266806036E-1)[&rate=5.199662285128834E-4]:7.864222276207E-1,38[&rate=5.199662285128834E-4]:9.829840306214E-1)[&rate=5.199662285128834E-4]:5.259175161649E-1,(34[&rate=5.199662285128834E-4]:4.339616260555E-1,35[&rate=5.199662285128834E-4]:6.33415177968E-1)[&rate=5.199662285128834E-4]:3.073751037072E-2)[&rate=5.199662285128834E-4]:2.998369647876E-2,((33[&rate=5.199662285128834E-4]:5.900814447083E-1,36[&rate=5.199662285128834E-4]:6.256005703912E-1)[&rate=5.199662285128834E-4]:6.435303202866E-2,((37[&rate=5.199662285128834E-4]:2.486553055723E-1,31[&rate=5.199662285128834E-4]:2.486553055723E-1)[&rate=5.199662285128834E-4]:2.260050565518E-1,32[&rate=5.199662285128834E-4]:5.593598156762E-1)[&rate=5.199662285128834E-4]:1.196648249952E-1)[&rate=5.199662285128834E-4]:2.60407058949E-2)[&rate=5.199662285128834E-4]:1.347650005689E-1)[&rate=5.199662285128834E-4]:2.919119957953E-3);
tree STATE_876000 [&joint=-18014.018326450707,lnP=-18014.018326450707] = [&R] (((34[&rate=6.400768218255715E-4]:5.274600431779E-1,35[&rate=6.400768218255715E-4]:7.269135950904E-1)[&rate=6.400768218255715E-4]:4.421945640022E-2,((33[&rate=6.400768218255715E-4]:2.894765857711E-1,36[&rate=6.400768218255715E-4]:3.249957114539E-1)[&rate=6.400768218255715E-4]:4.531105155436E-1,((37[&rate=6.400768218255715E-4]:2.242844377105E-1,31[&rate=6.400768218255715E-4]:2.242844377105E-1)[&rate=6.400768218255715E-4]:6.278736106014E-2,32[&rate=6.400768218255715E-4]:3.717712523227E-1)[&rate=6.400768218255715E-4]:3.954060129263E-1)[&rate=6.400768218255715E-4]:1.488474799036E-2)[&rate=6.400768218255715E-4]:4.264978148821E-2,((((((((((6[&rate=6.400768218255715E-4]:2.283245786769E-1,7[&rate=6.400768218255715E-4]:2.283245786769E-1)[&rate=6.400768218255715E-4]:2.533032705137E-1,24[&rate=6.400768218255715E-4]:5.884771642592E-1)[&rate=6.400768218255715E-4]:1.163298729919E-1,28[&rate=6.400768218255715E-4]:7.486426536895E-1)[&rate=6.400768218255715E-4]:4.736429967645E-2,(20[&rate=6.400768218255715E-4]:3.534878688242E-1,25[&rate=6.400768218255715E-4]:3.699262249886E-1)[&rate=6.400768218255715E-4]:3.877245639937E-1)[&rate=6.400768218255715E-4]:9.249245347303E-2,2[&rate=6.400768218255715E-4]:6.611021465649E-1)[&rate=6.400768218255715E-4]:1.817465658904E0,29[&rate=6.400768218255715E-4]:5.218420026397E-1)[&rate=6.400768218255715E-4]:8.16042248094E-2,62[&rate=6.400768218255715E-4]:6.608232766294E-1)[&rate=6.400768218255715E-4]:1.961108615662E-2,61[&rate=6.400768218255715E-4]:7.432758928406E-1)[&rate=6.400768218255715E-4]:1.592072258189E-2,(14[&rate=6.400768218255715E-4]:2.719758853452E0,30[&rate=6.400768218255715E-4]:6.342659273347E-1)[&rate=6.400768218255715E-4]:4.712108852873E-3)[&rate=6.400768218255715E-4]:9.694776822319E-3,(((((((63[&rate=6.400768218255715E-4]:2.136109690723E-1,58[&rate=6.400768218255715E-4]:2.108712430449E-1)[&rate=6.400768218255715E-4]:4.580342777481E-1,(40[&rate=6.400768218255715E-4]:2.836002116976E-1,((54[&rate=6.400768218255715E-4]:4.302003935295E-1,42[&rate=6.400768218255715E-4]:2.384195716117E-1)[&rate=6.400768218255715E-4]:3.489679087704E-2,47[&rate=6.400768218255715E-4]:2.897547186531E-1)[&rate=6.400768218255715E-4]:1.028384920889E-2)[&rate=6.400768218255715E-4]:4.099628433418E-1)[&rate=6.400768218255715E-4]:5.947074619843E-2,(((11[&rate=6.400768218255715E-4]:4.079441989326E-1,17[&rate=6.400768218255715E-4]:4.463003633163E-1)[&rate=6.400768218255715E-4]:2.331218694228E-1,(51[&rate=6.400768218255715E-4]:5.525231965637E-1,(((48[&rate=6.400768218255715E-4]:2.755507563265E-1,50[&rate=6.400768218255715E-4]:1.933589755047E-1)[&rate=6.400768218255715E-4]:2.769584502344E-1,(45[&rate=6.400768218255715E-4]:4.41683845091E-1,43[&rate=6.400768218255715E-4]:4.225057628993E-1)[&rate=6.400768218255715E-4]:1.080856354425E-1)[&rate=6.400768218255715E-4]:6.973785474822E-3,44[&rate=6.400768218255715E-4]:5.348254577893E-1)[&rate=6.400768218255715E-4]:7.523198534981E-2)[&rate=6.400768218255715E-4]:6.351090969892E-3)[&rate=6.400768218255715E-4]:1.191071329059E-1,52[&rate=6.400768218255715E-4]:6.779814204394E-1)[&rate=6.400768218255715E-4]:1.477840819573E-2)[&rate=6.400768218255715E-4]:3.986090997036E-1,((((15[&rate=6.400768218255715E-4]:3.165994699419E-1,12[&rate=6.400768218255715E-4]:2.782433055582E-1)[&rate=6.400768218255715E-4]:4.432744133118E-1,(8[&rate=6.400768218255715E-4]:6.840445822445E-1,(4[&rate=6.400768218255715E-4]:2.359151455525E-1,27[&rate=6.400768218255715E-4]:4.085178852785E-1)[&rate=6.400768218255715E-4]:3.988143681989E-1)[&rate=6.400768218255715E-4]:2.925395854344E-2)[&rate=6.400768218255715E-4]:2.95010805257E-2,((53[&rate=6.400768218255715E-4]:4.717034530524E-1,41[&rate=6.400768218255715E-4]:4.41566466751E-1)[&rate=6.400768218255715E-4]:2.17245402141E-1,46[&rate=6.400768218255715E-4]:6.807296771111E-1)[&rate=6.400768218255715E-4]:6.480967022994E-2)[&rate=6.400768218255715E-4]:2.334270641529E-1,49[&rate=6.400768218255715E-4]:9.844458635487E-1)[&rate=6.400768218255715E-4]:1.89114845612E-1)[&rate=6.400768218255715E-4]:1.200533774074E-1,(((60[&rate=6.400768218255715E-4]:5.074050617899E-1,(59[&rate=6.400768218255715E-4]:4.674318012154E-1,56[&rate=6.400768218255715E-4]:4.701715272428E-1)[&rate=6.400768218255715E-4]:3.449380851954E-2)[&rate=6.400768218255715E-4]:1.642443178061E-1,57[&rate=6.400768218255715E-4]:6.71649379596E-1)[&rate=6.400768218255715E-4]:7.692022136308E-1,(((22[&rate=6.400768218255715E-4]:9.294043391066E-1,(1[&rate=6.400768218255715E-4]:3.540351672527E-2,(19[&rate=6.400768218255715E-4]:6.429402548936E-1,26[&rate=6.400768218255715E-4]:6.675977891401E-1)[&rate=6.400768218255715E-4]:1.541070974481E-1)[&rate=6.400768218255715E-4]:1.131789045731E-1)[&rate=6.400768218255715E-4]:3.019842810168E-1,39[&rate=6.400768218255715E-4]:6.974478450708E-2)[&rate=6.400768218255715E-4]:6.901786463663E-2,(((23[&rate=6.400768218255715E-4]:3.474121716717E-1,18[&rate=6.400768218255715E-4]:3.282340894799E-1)[&rate=6.400768218255715E-4]:3.41933600438E-1,21[&rate=6.400768218255715E-4]:6.78386868E-1)[&rate=6.400768218255715E-4]:1.793236296865E-1,(55[&rate=6.400768218255715E-4]:5.697153251531E-1,10[&rate=6.400768218255715E-4]:5.888934073448E-1)[&rate=6.400768218255715E-4]:1.838855834925E-1)[&rate=6.400768218255715E-4]:4.317370829639E-1)[&rate=6.400768218255715E-4]:5.551360161731E-2)[&rate=6.400768218255715E-4]:2.53652330674E-2)[&rate=6.400768218255715E-4]:2.449011474669E-1,((3[&rate=6.400768218255715E-4]:5.419011330147E-1,16[&rate=6.400768218255715E-4]:6.569696261653E-1)[&rate=6.400768218255715E-4]:6.104077631913E-1,((13[&rate=6.400768218255715E-4]:3.213189759709E-1,9[&rate=6.400768218255715E-4]:2.829628115875E-1)[&rate=6.400768218255715E-4]:1.998457709173E-1,5[&rate=6.400768218255715E-4]:4.663702263403E-1)[&rate=6.400768218255715E-4]:7.379934643862E-1)[&rate=6.400768218255715E-4]:3.094940090619E-1)[&rate=6.400768218255715E-4]:3.051657167436E-1,38[&rate=6.400768218255715E-4]:7.64228895984E-1)[&rate=6.400768218255715E-4]:8.576080760197E-1)[&rate=6.400768218255715E-4]:3.669471942262E-2);
tree STATE_878000 [&joint=-18021.710448702815,lnP=-18021.710448702815] = [&R] ((((35[&rate=5.127097054675934E-4]:7.191168798633E-1,34[&rate=5.127097054675934E-4]:5.196633279508E-1)[&rate=5.127097054675934E-4]:2.251820292758E-2,(((37[&rate=5.127097054675934E-4]:2.715939570369E-1,31[&rate=5.127097054675934E-4]:2.715939570369E-1)[&rate=5.127097054675934E-4]:2.04281844222E-1,32[&rate=5.127097054675934E-4]:5.60575254811E-1)[&rate=5.127097054675934E-4]:1.835407945202E-1,(33[&rate=5.127097054675934E-4]:5.929283999056E-1,36[&rate=5.127097054675934E-4]:6.284475255885E-1)[&rate=5.127097054675934E-4]:1.265974854912E-1)[&rate=5.127097054675934E-4]:8.447995208385E-3)[&rate=5.127097054675934E-4]:4.795310001076E-2,(((14[&rate=5.127097054675934E-4]:2.606525831592E0,61[&rate=5.127097054675934E-4]:6.412514847095E-1)[&rate=5.127097054675934E-4]:8.135723677171E-2,((((((((51[&rate=5.127097054675934E-4]:5.680436579273E-1,(11[&rate=5.127097054675934E-4]:5.864259260942E-1,17[&rate=5.127097054675934E-4]:6.247820904778E-1)[&rate=5.127097054675934E-4]:6.380951265498E-2)[&rate=5.127097054675934E-4]:1.158413670089E-1,((44[&rate=5.127097054675934E-4]:4.388374502935E-1,43[&rate=5.127097054675934E-4]:4.415771763209E-1)[&rate=5.127097054675934E-4]:6.176355206666E-3,((48[&rate=5.127097054675934E-4]:1.661089523479E-1,50[&rate=5.127097054675934E-4]:8.391717152608E-2)[&rate=5.127097054675934E-4]:1.894204360021E-1,45[&rate=5.127097054675934E-4]:3.527896623227E-1)[&rate=5.127097054675934E-4]:1.141419513966E-1)[&rate=5.127097054675934E-4]:2.964054660114E-1)[&rate=5.127097054675934E-4]:2.222654680301E-1,((52[&rate=5.127097054675934E-4]:5.66289429795E-1,(((40[&rate=5.127097054675934E-4]:1.217286886259E-1,47[&rate=5.127097054675934E-4]:1.381670447903E-1)[&rate=5.127097054675934E-4]:3.219711835768E-1,54[&rate=5.127097054675934E-4]:6.354806941204E-1)[&rate=5.127097054675934E-4]:6.905175457583E-2,42[&rate=5.127097054675934E-4]:5.127516267785E-1)[&rate=5.127097054675934E-4]:1.138117756192E-1)[&rate=5.127097054675934E-4]:8.354336472269E-2,(63[&rate=5.127097054675934E-4]:2.185046227429E-1,58[&rate=5.127097054675934E-4]:2.157648967155E-1)[&rate=5.127097054675934E-4]:4.696843361585E-1)[&rate=5.127097054675934E-4]:2.563176984487E-1)[&rate=5.127097054675934E-4]:2.285419289144E-1,(((8[&rate=5.127097054675934E-4]:6.503353354402E-1,(49[&rate=5.127097054675934E-4]:6.32667813291E-1,(15[&rate=5.127097054675934E-4]:5.762973806728E-1,12[&rate=5.127097054675934E-4]:5.379412162891E-1)[&rate=5.127097054675934E-4]:9.472659700189E-2)[&rate=5.127097054675934E-4]:2.588670023135E-2)[&rate=5.127097054675934E-4]:1.573483574076E-1,(4[&rate=5.127097054675934E-4]:4.721116956961E-1,27[&rate=5.127097054675934E-4]:6.447144354221E-1)[&rate=5.127097054675934E-4]:2.862569286586E-1)[&rate=5.127097054675934E-4]:1.972142918877E-1,((41[&rate=5.127097054675934E-4]:6.1885761915E-1,53[&rate=5.127097054675934E-4]:6.489946054514E-1)[&rate=5.127097054675934E-4]:1.185915333831E-1,46[&rate=5.127097054675934E-4]:7.593669607522E-1)[&rate=5.127097054675934E-4]:2.482707500107E-1)[&rate=5.127097054675934E-4]:2.03767039885E-1)[&rate=5.127097054675934E-4]:9.256203273611E-2,(((((23[&rate=5.127097054675934E-4]:6.393949692709E-1,18[&rate=5.127097054675934E-4]:6.202168870791E-1)[&rate=5.127097054675934E-4]:4.354474709013E-2,21[&rate=5.127097054675934E-4]:6.719808122513E-1)[&rate=5.127097054675934E-4]:1.330669544931E-1,(55[&rate=5.127097054675934E-4]:5.930872364406E-1,10[&rate=5.127097054675934E-4]:6.122653186324E-1)[&rate=5.127097054675934E-4]:1.078509412628E-1)[&rate=5.127097054675934E-4]:4.809872554807E-1,39[&rate=5.127097054675934E-4]:1.353500907184E-1)[&rate=5.127097054675934E-4]:4.226282974148E-2,(22[&rate=5.127097054675934E-4]:9.306295900092E-1,(1[&rate=5.127097054675934E-4]:1.211898657959E-1,(19[&rate=5.127097054675934E-4]:6.67748167574E-1,26[&rate=5.127097054675934E-4]:6.924057018204E-1)[&rate=5.127097054675934E-4]:2.150855338384E-1)[&rate=5.127097054675934E-4]:2.86178064051E-2)[&rate=5.127097054675934E-4]:4.08627166067E-1)[&rate=5.127097054675934E-4]:5.786071223929E-2)[&rate=5.127097054675934E-4]:2.947505825076E-2,(((60[&rate=5.127097054675934E-4]:5.546518305866E-1,59[&rate=5.127097054675934E-4]:5.491723785317E-1)[&rate=5.127097054675934E-4]:2.515879663748E-2,56[&rate=5.127097054675934E-4]:5.770709011965E-1)[&rate=5.127097054675934E-4]:9.146705852684E-2,57[&rate=5.127097054675934E-4]:6.712776857509E-1)[&rate=5.127097054675934E-4]:8.402463476648E-1)[&rate=5.127097054675934E-4]:1.079508928924E-1,((13[&rate=5.127097054675934E-4]:6.40692808969E-1,9[&rate=5.127097054675934E-4]:6.023366445855E-1)[&rate=5.127097054675934E-4]:1.525938656257E-1,(5[&rate=5.127097054675934E-4]:6.339306679992E-1,(3[&rate=5.127097054675934E-4]:3.90914867589E-1,16[&rate=5.127097054675934E-4]:5.059833607396E-1)[&rate=5.127097054675934E-4]:1.909610058896E-1)[&rate=5.127097054675934E-4]:1.045614860476E-1)[&rate=5.127097054675934E-4]:6.837224982886E-1)[&rate=5.127097054675934E-4]:7.939931093798E-1,38[&rate=5.127097054675934E-4]:1.161413241167E0)[&rate=5.127097054675934E-4]:4.14141060073E-1)[&rate=5.127097054675934E-4]:1.301924507626E-2,62[&rate=5.127097054675934E-4]:6.727864365029E-1)[&rate=5.127097054675934E-4]:4.576349493275E-2)[&rate=5.127097054675934E-4]:2.16784242624E-2,(30[&rate=5.127097054675934E-4]:6.11766533315E-1,(29[&rate=5.127097054675934E-4]:5.925903429285E-1,((((20[&rate=5.127097054675934E-4]:3.784736545557E-1,25[&rate=5.127097054675934E-4]:3.949120107201E-1)[&rate=5.127097054675934E-4]:3.246708742818E-1,28[&rate=5.127097054675934E-4]:7.579390493856E-1)[&rate=5.127097054675934E-4]:3.41756421354E-1,(24[&rate=5.127097054675934E-4]:9.146753709816E-1,(6[&rate=5.127097054675934E-4]:2.821220619371E-1,7[&rate=5.127097054675934E-4]:2.821220619371E-1)[&rate=5.127097054675934E-4]:5.25703993976E-1)[&rate=5.127097054675934E-4]:1.411844833196E-1)[&rate=5.127097054675934E-4]:3.236684999595E-1,2[&rate=5.127097054675934E-4]:1.195966710425E0)[&rate=5.127097054675934E-4]:1.353349435333E0)[&rate=5.127097054675934E-4]:1.917619038653E-2)[&rate=5.127097054675934E-4]:7.108477320274E-2);
tree STATE_880000 [&joint=-18023.038148323943,lnP=-18023.038148323943] = [&R] (((((((((((((44[&rate=4.7487300728653965E-4]:3.883482810612E-1,43[&rate=4.7487300728653965E-4]:3.910880070886E-1)[&rate=4.7487300728653965E-4]:2.077109960041E-1,(45[&rate=4.7487300728653965E-4]:3.542077730622E-1,(48[&rate=4.7487300728653965E-4]:2.454149763771E-1,50[&rate=4.7487300728653965E-4]:1.632231955552E-1)[&rate=4.7487300728653965E-4]:1.115325227125E-1)[&rate=4.7487300728653965E-4]:2.637693122223E-1)[&rate=4.7487300728653965E-4]:8.722199608057E-2,((11[&rate=4.7487300728653965E-4]:2.938210050542E-1,17[&rate=4.7487300728653965E-4]:3.321771694379E-1)[&rate=4.7487300728653965E-4]:3.379613825568E-1,51[&rate=4.7487300728653965E-4]:5.495906067892E-1)[&rate=4.7487300728653965E-4]:7.615641978128E-2)[&rate=4.7487300728653965E-4]:2.802296294964E-1,((52[&rate=4.7487300728653965E-4]:5.524304420018E-1,(40[&rate=4.7487300728653965E-4]:5.315116667308E-1,(54[&rate=4.7487300728653965E-4]:5.377510017556E-1,(42[&rate=4.7487300728653965E-4]:1.544223703471E-1,47[&rate=4.7487300728653965E-4]:1.708607265114E-1)[&rate=4.7487300728653965E-4]:1.915478094908E-1)[&rate=4.7487300728653965E-4]:1.855414868929E-1)[&rate=4.7487300728653965E-4]:8.119274787376E-2)[&rate=4.7487300728653965E-4]:1.631958010377E-1,(63[&rate=4.7487300728653965E-4]:2.735922420276E-1,58[&rate=4.7487300728653965E-4]:2.708525160003E-1)[&rate=4.7487300728653965E-4]:4.803901653955E-1)[&rate=4.7487300728653965E-4]:1.903504130274E-1)[&rate=4.7487300728653965E-4]:2.895732505189E-1,((((41[&rate=4.7487300728653965E-4]:6.312337450871E-1,49[&rate=4.7487300728653965E-4]:6.586310053609E-1)[&rate=4.7487300728653965E-4]:2.615872350246E-2,53[&rate=4.7487300728653965E-4]:6.87529454891E-1)[&rate=4.7487300728653965E-4]:1.353515475157E-1,46[&rate=4.7487300728653965E-4]:8.146618243244E-1)[&rate=4.7487300728653965E-4]:1.784398990733E-1,(((15[&rate=4.7487300728653965E-4]:5.014881245639E-1,12[&rate=4.7487300728653965E-4]:4.631319601802E-1)[&rate=4.7487300728653965E-4]:1.992773190355E-1,8[&rate=4.7487300728653965E-4]:6.541901011336E-1)[&rate=4.7487300728653965E-4]:2.773177028646E-1,(4[&rate=4.7487300728653965E-4]:1.149023558154E-1,27[&rate=4.7487300728653965E-4]:2.875050955414E-1)[&rate=4.7487300728653965E-4]:7.672903796896E-1)[&rate=4.7487300728653965E-4]:5.885419337218E-2)[&rate=4.7487300728653965E-4]:2.791605119553E-1)[&rate=4.7487300728653965E-4]:5.321253774703E-2,(((56[&rate=4.7487300728653965E-4]:4.351001286078E-1,60[&rate=4.7487300728653965E-4]:4.378398546354E-1)[&rate=4.7487300728653965E-4]:1.937212526373E-1,59[&rate=4.7487300728653965E-4]:6.260816552177E-1)[&rate=4.7487300728653965E-4]:2.009901812411E-1,57[&rate=4.7487300728653965E-4]:8.325512885137E-1)[&rate=4.7487300728653965E-4]:6.710056763672E-1)[&rate=4.7487300728653965E-4]:1.639420589095E-2,(((((23[&rate=4.7487300728653965E-4]:6.318501832024E-1,18[&rate=4.7487300728653965E-4]:6.126721010106E-1)[&rate=4.7487300728653965E-4]:1.384954422966E-1,21[&rate=4.7487300728653965E-4]:7.593867213893E-1)[&rate=4.7487300728653965E-4]:1.106658359388E-1,(55[&rate=4.7487300728653965E-4]:4.713391249891E-1,10[&rate=4.7487300728653965E-4]:4.905172071808E-1)[&rate=4.7487300728653965E-4]:2.946038432981E-1)[&rate=4.7487300728653965E-4]:4.59157676887E-1,(22[&rate=4.7487300728653965E-4]:8.92453422462E-1,(1[&rate=4.7487300728653965E-4]:5.706469061917E-2,(19[&rate=4.7487300728653965E-4]:7.831824222229E-1,26[&rate=4.7487300728653965E-4]:8.078399564693E-1)[&rate=4.7487300728653965E-4]:3.552610401277E-2)[&rate=4.7487300728653965E-4]:5.456681403457E-2)[&rate=4.7487300728653965E-4]:4.477157158628E-1)[&rate=4.7487300728653965E-4]:3.768849675148E-2,39[&rate=4.7487300728653965E-4]:2.162137994599E-1)[&rate=4.7487300728653965E-4]:5.716202884615E-2)[&rate=4.7487300728653965E-4]:2.102194357219E-1,((3[&rate=4.7487300728653965E-4]:6.459419485671E-1,16[&rate=4.7487300728653965E-4]:7.610104417177E-1)[&rate=4.7487300728653965E-4]:2.732146079743E-1,((13[&rate=4.7487300728653965E-4]:7.143633771696E-1,9[&rate=4.7487300728653965E-4]:6.760072127861E-1)[&rate=4.7487300728653965E-4]:2.778358001077E-1,5[&rate=4.7487300728653965E-4]:9.374046567294E-1)[&rate=4.7487300728653965E-4]:3.380669433244E-2)[&rate=4.7487300728653965E-4]:5.616989814592E-1)[&rate=4.7487300728653965E-4]:6.777681830804E-1,38[&rate=4.7487300728653965E-4]:1.155883995053E0)[&rate=4.7487300728653965E-4]:3.978012612708E-1,62[&rate=4.7487300728653965E-4]:6.378981465107E-1)[&rate=4.7487300728653965E-4]:8.532145873783E-2,(((34[&rate=4.7487300728653965E-4]:5.219519801643E-1,((37[&rate=4.7487300728653965E-4]:2.412789099436E-1,31[&rate=4.7487300728653965E-4]:2.412789099436E-1)[&rate=4.7487300728653965E-4]:2.002094964472E-2,32[&rate=4.7487300728653965E-4]:3.459993131403E-1)[&rate=4.7487300728653965E-4]:3.863351806852E-1)[&rate=4.7487300728653965E-4]:1.235571231056E-2,(35[&rate=4.7487300728653965E-4]:7.234267700845E-1,(33[&rate=4.7487300728653965E-4]:3.39861465691E-1,36[&rate=4.7487300728653965E-4]:3.753805913738E-1)[&rate=4.7487300728653965E-4]:3.699041022079E-1)[&rate=4.7487300728653965E-4]:1.033447430287E-2)[&rate=4.7487300728653965E-4]:2.72027274083E-2,(61[&rate=4.7487300728653965E-4]:7.335895386064E-1,29[&rate=4.7487300728653965E-4]:6.133709593715E-1)[&rate=4.7487300728653965E-4]:1.917771187784E-2)[&rate=4.7487300728653965E-4]:3.329388481886E-2)[&rate=4.7487300728653965E-4]:1.482508799088E-2,30[&rate=4.7487300728653965E-4]:6.806676440591E-1)[&rate=4.7487300728653965E-4]:1.350382480934E-4,(((((20[&rate=4.7487300728653965E-4]:3.81224526324E-1,25[&rate=4.7487300728653965E-4]:3.976628824883E-1)[&rate=4.7487300728653965E-4]:3.453199829603E-1,28[&rate=4.7487300728653965E-4]:7.813390298323E-1)[&rate=4.7487300728653965E-4]:3.116923606598E-2,(24[&rate=4.7487300728653965E-4]:5.795925275552E-1,(6[&rate=4.7487300728653965E-4]:2.696863546428E-1,7[&rate=4.7487300728653965E-4]:2.696863546428E-1)[&rate=4.7487300728653965E-4]:2.030568578439E-1)[&rate=4.7487300728653965E-4]:1.890801219047E-1)[&rate=4.7487300728653965E-4]:4.313806504553E-2,2[&rate=4.7487300728653965E-4]:6.282490706698E-1)[&rate=4.7487300728653965E-4]:1.974689973424E0,14[&rate=4.7487300728653965E-4]:2.731706167381E0)[&rate=4.7487300728653965E-4]:3.458944104333E-2);
tree STATE_882000 [&joint=-17998.323794520937,lnP=-17998.323794520937] = [&R] ((((((((20[&rate=5.841528953919053E-4]:3.623378457263E-1,25[&rate=5.841528953919053E-4]:3.787762018907E-1)[&rate=5.841528953919053E-4]:4.58510138332E-1,28[&rate=5.841528953919053E-4]:8.756425046064E-1)[&rate=5.841528953919053E-4]:5.4558883145E-2,(24[&rate=5.841528953919053E-4]:8.435589763157E-1,(6[&rate=5.841528953919053E-4]:2.891554815344E-1,7[&rate=5.841528953919053E-4]:2.891554815344E-1)[&rate=5.841528953919053E-4]:4.475541797128E-1)[&rate=5.841528953919053E-4]:4.280679499725E-2)[&rate=5.841528953919053E-4]:1.377605077282E-2,2[&rate=5.841528953919053E-4]:7.165801782501E-1)[&rate=5.841528953919053E-4]:1.838183903038E0,29[&rate=5.841528953919053E-4]:5.98038278459E-1)[&rate=5.841528953919053E-4]:7.678099515681E-2,62[&rate=5.841528953919053E-4]:7.321963227961E-1)[&rate=5.841528953919053E-4]:1.730952016081E-4,(((((((39[&rate=5.841528953919053E-4]:2.10001255034E-1,(22[&rate=5.841528953919053E-4]:1.102509516518E0,(1[&rate=5.841528953919053E-4]:1.410383616553E-1,(19[&rate=5.841528953919053E-4]:7.206463205377E-1,26[&rate=5.841528953919053E-4]:7.453038547842E-1)[&rate=5.841528953919053E-4]:1.82035876734E-1)[&rate=5.841528953919053E-4]:1.806492370543E-1)[&rate=5.841528953919053E-4]:2.691355741326E-1)[&rate=5.841528953919053E-4]:6.814735409859E-3,(((23[&rate=5.841528953919053E-4]:4.230824392109E-1,18[&rate=5.841528953919053E-4]:4.039043570192E-1)[&rate=5.841528953919053E-4]:2.756178332995E-1,21[&rate=5.841528953919053E-4]:6.877413684008E-1)[&rate=5.841528953919053E-4]:1.829157424011E-1,(55[&rate=5.841528953919053E-4]:5.428149495822E-1,10[&rate=5.841528953919053E-4]:5.619930317739E-1)[&rate=5.841528953919053E-4]:2.237325721787E-1)[&rate=5.841528953919053E-4]:4.968438111487E-1)[&rate=5.841528953919053E-4]:2.978973611328E-2,((59[&rate=5.841528953919053E-4]:4.441053473367E-1,(56[&rate=5.841528953919053E-4]:3.752928254793E-1,60[&rate=5.841528953919053E-4]:3.780325515069E-1)[&rate=5.841528953919053E-4]:7.155224788476E-2)[&rate=5.841528953919053E-4]:1.746055219004E-1,57[&rate=5.841528953919053E-4]:6.24190321292E-1)[&rate=5.841528953919053E-4]:8.689907477309E-1)[&rate=5.841528953919053E-4]:4.571975685981E-2,((((((45[&rate=5.841528953919053E-4]:4.958255754178E-1,(43[&rate=5.841528953919053E-4]:4.522411702558E-1,(48[&rate=5.841528953919053E-4]:2.964490970437E-1,50[&rate=5.841528953919053E-4]:2.142573162218E-1)[&rate=5.841528953919053E-4]:1.777098814312E-1)[&rate=5.841528953919053E-4]:2.440632297029E-2)[&rate=5.841528953919053E-4]:5.73115264176E-2,44[&rate=5.841528953919053E-4]:5.312192936163E-1)[&rate=5.841528953919053E-4]:1.093811068604E-1,(11[&rate=5.841528953919053E-4]:4.514307206673E-1,17[&rate=5.841528953919053E-4]:4.89786885051E-1)[&rate=5.841528953919053E-4]:2.138272140558E-1)[&rate=5.841528953919053E-4]:4.96036745939E-2,51[&rate=5.841528953919053E-4]:6.326698284952E-1)[&rate=5.841528953919053E-4]:2.77356829146E-1,(((63[&rate=5.841528953919053E-4]:2.832754403131E-1,58[&rate=5.841528953919053E-4]:2.805357142858E-1)[&rate=5.841528953919053E-4]:3.033133396428E-1,52[&rate=5.841528953919053E-4]:5.482326155723E-1)[&rate=5.841528953919053E-4]:2.02451098076E-2,((40[&rate=5.841528953919053E-4]:2.740024789526E-1,47[&rate=5.841528953919053E-4]:2.90440835117E-1)[&rate=5.841528953919053E-4]:1.872776442265E-2,(42[&rate=5.841528953919053E-4]:1.930006394364E-1,54[&rate=5.841528953919053E-4]:3.847814613542E-1)[&rate=5.841528953919053E-4]:9.972960393879E-2)[&rate=5.841528953919053E-4]:3.360214546074E-1)[&rate=5.841528953919053E-4]:3.415489322613E-1)[&rate=5.841528953919053E-4]:3.201014689946E-1,(((4[&rate=5.841528953919053E-4]:3.673272238524E-1,27[&rate=5.841528953919053E-4]:5.399299635784E-1)[&rate=5.841528953919053E-4]:2.591742099754E-1,8[&rate=5.841528953919053E-4]:6.758165023209E-1)[&rate=5.841528953919053E-4]:2.971732947637E-1,(((49[&rate=5.841528953919053E-4]:4.539007712547E-1,53[&rate=5.841528953919053E-4]:4.566404972823E-1)[&rate=5.841528953919053E-4]:3.454477075604E-1,(46[&rate=5.841528953919053E-4]:6.97695483707E-1,41[&rate=5.841528953919053E-4]:6.757776754879E-1)[&rate=5.841528953919053E-4]:9.617354305343E-2)[&rate=5.841528953919053E-4]:1.640681174719E-1,(15[&rate=5.841528953919053E-4]:4.699714718333E-1,12[&rate=5.841528953919053E-4]:4.316153074496E-1)[&rate=5.841528953919053E-4]:5.318012888374E-1)[&rate=5.841528953919053E-4]:1.779237887962E-2)[&rate=5.841528953919053E-4]:3.311109322909E-1)[&rate=5.841528953919053E-4]:5.39781786989E-2)[&rate=5.841528953919053E-4]:4.803521591965E-2,(5[&rate=5.841528953919053E-4]:7.798137818287E-1,((3[&rate=5.841528953919053E-4]:5.210934888798E-1,16[&rate=5.841528953919053E-4]:6.361619820304E-1)[&rate=5.841528953919053E-4]:1.577952309949E-1,(13[&rate=5.841528953919053E-4]:3.254167415671E-1,9[&rate=5.841528953919053E-4]:2.870605771836E-1)[&rate=5.841528953919053E-4]:4.60321293376E-1)[&rate=5.841528953919053E-4]:4.887026743344E-2)[&rate=5.841528953919053E-4]:6.098619860011E-1)[&rate=5.841528953919053E-4]:4.817513253398E-1,38[&rate=5.841528953919053E-4]:8.166325726215E-1)[&rate=5.841528953919053E-4]:7.726065909593E-1,(61[&rate=5.841528953919053E-4]:7.235507259104E-1,30[&rate=5.841528953919053E-4]:6.033321466755E-1)[&rate=5.841528953919053E-4]:1.274285791156E-2)[&rate=5.841528953919053E-4]:5.891736423035E-2)[&rate=5.841528953919053E-4]:6.745922495737E-3,(((35[&rate=5.841528953919053E-4]:6.963303635224E-1,((37[&rate=5.841528953919053E-4]:2.393320599395E-1,31[&rate=5.841528953919053E-4]:2.393320599395E-1)[&rate=5.841528953919053E-4]:3.079013795632E-2,32[&rate=5.841528953919053E-4]:3.548216514478E-1)[&rate=5.841528953919053E-4]:3.524376738233E-1)[&rate=5.841528953919053E-4]:2.299229216002E-2,(36[&rate=5.841528953919053E-4]:3.213242109971E-1,33[&rate=5.841528953919053E-4]:2.858050853142E-1)[&rate=5.841528953919053E-4]:4.198563681826E-1)[&rate=5.841528953919053E-4]:3.745740655602E-2,(14[&rate=5.841528953919053E-4]:2.683354531132E0,34[&rate=5.841528953919053E-4]:5.268233536484E-1)[&rate=5.841528953919053E-4]:3.050315667752E-2)[&rate=5.841528953919053E-4]:5.337352962098E-2);
tree STATE_884000 [&joint=-18000.771375892495,lnP=-18000.771375892495] = [&R] (((((61[&rate=5.41953049369579E-4]:7.225733785129E-1,((((((((11[&rate=5.41953049369579E-4]:3.361688599606E-1,17[&rate=5.41953049369579E-4]:3.745250243443E-1)[&rate=5.41953049369579E-4]:3.29307396346E-1,(51[&rate=5.41953049369579E-4]:5.429506020111E-1,(((48[&rate=5.41953049369579E-4]:2.667750551368E-1,50[&rate=5.41953049369579E-4]:1.84583274315E-1)[&rate=5.41953049369579E-4]:1.117544714862E-1,(43[&rate=5.41953049369579E-4]:2.664205756696E-1,45[&rate=5.41953049369579E-4]:2.855986578613E-1)[&rate=5.41953049369579E-4]:9.019114273437E-2)[&rate=5.41953049369579E-4]:8.438845822705E-2,44[&rate=5.41953049369579E-4]:4.382604506036E-1)[&rate=5.41953049369579E-4]:1.622243979829E-1)[&rate=5.41953049369579E-4]:4.033387347364E-2)[&rate=5.41953049369579E-4]:2.283884183322E-1,(((40[&rate=5.41953049369579E-4]:4.263367367697E-1,(42[&rate=5.41953049369579E-4]:2.858276355605E-1,(47[&rate=5.41953049369579E-4]:2.87443876767E-1,54[&rate=5.41953049369579E-4]:4.627863425204E-1)[&rate=5.41953049369579E-4]:1.482211495792E-2)[&rate=5.41953049369579E-4]:1.405091012091E-1)[&rate=5.41953049369579E-4]:1.688980915247E-1,52[&rate=5.41953049369579E-4]:5.349608556916E-1)[&rate=5.41953049369579E-4]:2.349491634361E-1,(63[&rate=5.41953049369579E-4]:1.659954590887E-1,58[&rate=5.41953049369579E-4]:1.632557330613E-1)[&rate=5.41953049369579E-4]:6.422707244227E-1)[&rate=5.41953049369579E-4]:4.176287468927E-2)[&rate=5.41953049369579E-4]:3.86325620723E-1,(((4[&rate=5.41953049369579E-4]:2.425034689306E-1,27[&rate=5.41953049369579E-4]:4.151062086566E-1)[&rate=5.41953049369579E-4]:1.569157846524E-1,8[&rate=5.41953049369579E-4]:4.48734322076E-1)[&rate=5.41953049369579E-4]:2.837330878284E-1,(((46[&rate=5.41953049369579E-4]:6.335756698528E-1,53[&rate=5.41953049369579E-4]:6.417948479351E-1)[&rate=5.41953049369579E-4]:6.840781691524E-2,(41[&rate=5.41953049369579E-4]:6.049156613254E-1,49[&rate=5.41953049369579E-4]:6.323129215992E-1)[&rate=5.41953049369579E-4]:7.515001722356E-2)[&rate=5.41953049369579E-4]:2.110109324317E-2,(15[&rate=5.41953049369579E-4]:2.972885743791E-1,12[&rate=5.41953049369579E-4]:2.589324099954E-1)[&rate=5.41953049369579E-4]:4.696316220705E-1)[&rate=5.41953049369579E-4]:1.212255592054E-2)[&rate=5.41953049369579E-4]:5.395037073754E-1)[&rate=5.41953049369579E-4]:5.396289777398E-2,((60[&rate=5.41953049369579E-4]:4.666119162221E-1,(56[&rate=5.41953049369579E-4]:4.400831110338E-1,59[&rate=5.41953049369579E-4]:4.373433850064E-1)[&rate=5.41953049369579E-4]:2.378907916071E-2)[&rate=5.41953049369579E-4]:3.286682452297E-1,57[&rate=5.41953049369579E-4]:7.952801614518E-1)[&rate=5.41953049369579E-4]:7.114757714103E-1)[&rate=5.41953049369579E-4]:2.726361764557E-2,((39[&rate=5.41953049369579E-4]:5.862503819481E-2,(((23[&rate=5.41953049369579E-4]:4.198327874025E-1,18[&rate=5.41953049369579E-4]:4.006547052108E-1)[&rate=5.41953049369579E-4]:8.354882081409E-2,21[&rate=5.41953049369579E-4]:4.92422704107E-1)[&rate=5.41953049369579E-4]:1.483408408137E-1,(55[&rate=5.41953049369579E-4]:4.214775859839E-1,10[&rate=5.41953049369579E-4]:4.406556681756E-1)[&rate=5.41953049369579E-4]:1.151763698958E-1)[&rate=5.41953049369579E-4]:5.685464247808E-1)[&rate=5.41953049369579E-4]:2.163320838082E-3,(22[&rate=5.41953049369579E-4]:1.07667096178E0,(1[&rate=5.41953049369579E-4]:5.412569960049E-2,(19[&rate=5.41953049369579E-4]:6.699329518735E-1,26[&rate=5.41953049369579E-4]:6.9459048612E-1)[&rate=5.41953049369579E-4]:1.458365833435E-1)[&rate=5.41953049369579E-4]:2.417233443712E-1)[&rate=5.41953049369579E-4]:1.457612328693E-1)[&rate=5.41953049369579E-4]:2.26655849009E-1)[&rate=5.41953049369579E-4]:4.239199462203E-1,(3[&rate=5.41953049369579E-4]:1.206161152096E0,(16[&rate=5.41953049369579E-4]:7.469006522338E-1,(5[&rate=5.41953049369579E-4]:6.244715173496E-1,(13[&rate=5.41953049369579E-4]:4.963188718206E-1,9[&rate=5.41953049369579E-4]:4.579627074372E-1)[&rate=5.41953049369579E-4]:1.829471660768E-1)[&rate=5.41953049369579E-4]:5.941543625405E-2)[&rate=5.41953049369579E-4]:5.743289930125E-1)[&rate=5.41953049369579E-4]:5.024632761391E-1)[&rate=5.41953049369579E-4]:2.303458479984E-1,38[&rate=5.41953049369579E-4]:9.362305502056E-1)[&rate=5.41953049369579E-4]:6.392884080662E-1)[&rate=5.41953049369579E-4]:5.179065602595E-3,34[&rate=5.41953049369579E-4]:5.364956135144E-1)[&rate=5.41953049369579E-4]:1.635309101845E-3,30[&rate=5.41953049369579E-4]:6.091691739825E-1)[&rate=5.41953049369579E-4]:2.024360544584E-2,(14[&rate=5.41953049369579E-4]:2.701025498432E0,((62[&rate=5.41953049369579E-4]:6.544398094286E-1,29[&rate=5.41953049369579E-4]:5.970627602483E-1)[&rate=5.41953049369579E-4]:7.77157772891E-5,((((24[&rate=5.41953049369579E-4]:7.607645924982E-1,(6[&rate=5.41953049369579E-4]:1.668405313501E-1,7[&rate=5.41953049369579E-4]:1.668405313501E-1)[&rate=5.41953049369579E-4]:4.870747460796E-1)[&rate=5.41953049369579E-4]:1.141723281155E-1,28[&rate=5.41953049369579E-4]:9.187725370522E-1)[&rate=5.41953049369579E-4]:7.268023860807E-2,(20[&rate=5.41953049369579E-4]:5.370207695255E-1,25[&rate=5.41953049369579E-4]:5.534591256899E-1)[&rate=5.41953049369579E-4]:3.996374855866E-1)[&rate=5.41953049369579E-4]:2.62250982213E-2,2[&rate=5.41953049369579E-4]:7.902806136074E-1)[&rate=5.41953049369579E-4]:1.763585665248E0)[&rate=5.41953049369579E-4]:1.839209628951E-2)[&rate=5.41953049369579E-4]:1.388020711318E-2)[&rate=5.41953049369579E-4]:4.710780374359E-2,((((37[&rate=5.41953049369579E-4]:6.702872951856E-2,31[&rate=5.41953049369579E-4]:6.702872951856E-2)[&rate=5.41953049369579E-4]:4.355971175274E-1,32[&rate=5.41953049369579E-4]:5.87325300598E-1)[&rate=5.41953049369579E-4]:1.419532625657E-1,35[&rate=5.41953049369579E-4]:7.18349601415E-1)[&rate=5.41953049369579E-4]:2.680329730676E-2,(36[&rate=5.41953049369579E-4]:6.56352962903E-1,33[&rate=5.41953049369579E-4]:6.208338372201E-1)[&rate=5.41953049369579E-4]:1.10657859316E-1)[&rate=5.41953049369579E-4]:5.978298499642E-2);
tree STATE_886000 [&joint=-17998.945758148555,lnP=-17998.945758148555] = [&R] (((34[&rate=6.292733544011707E-4]:5.298633258506E-1,61[&rate=6.292733544011707E-4]:7.211201564517E-1)[&rate=6.292733544011707E-4]:1.579896249574E-2,(((30[&rate=6.292733544011707E-4]:5.601569719478E-1,62[&rate=6.292733544011707E-4]:6.175340211281E-1)[&rate=6.292733544011707E-4]:3.894318482814E-2,(14[&rate=6.292733544011707E-4]:2.680652146052E0,29[&rate=6.292733544011707E-4]:5.951592199345E-1)[&rate=6.292733544011707E-4]:3.940936841423E-3)[&rate=6.292733544011707E-4]:1.318065155015E-2,((((28[&rate=6.292733544011707E-4]:5.48574539124E-1,2[&rate=6.292733544011707E-4]:3.2117727885E-1)[&rate=6.292733544011707E-4]:1.966422871927E-1,(24[&rate=6.292733544011707E-4]:5.963858488329E-1,(6[&rate=6.292733544011707E-4]:3.07673734799E-1,7[&rate=6.292733544011707E-4]:3.07673734799E-1)[&rate=6.292733544011707E-4]:1.818627989653E-1)[&rate=6.292733544011707E-4]:1.049953610455E-1)[&rate=6.292733544011707E-4]:3.270936193386E-1,(20[&rate=6.292733544011707E-4]:4.178255251282E-1,25[&rate=6.292733544011707E-4]:4.342638812926E-1)[&rate=6.292733544011707E-4]:5.996903999791E-1)[&rate=6.292733544011707E-4]:1.707340032984E0,(((((((((23[&rate=6.292733544011707E-4]:3.931215116766E-1,18[&rate=6.292733544011707E-4]:3.739434294848E-1)[&rate=6.292733544011707E-4]:1.823011728749E-1,21[&rate=6.292733544011707E-4]:5.644637804418E-1)[&rate=6.292733544011707E-4]:1.177519086732E-1,(55[&rate=6.292733544011707E-4]:3.074001502562E-1,10[&rate=6.292733544011707E-4]:3.26578232448E-1)[&rate=6.292733544011707E-4]:2.707059498177E-1)[&rate=6.292733544011707E-4]:5.290569577156E-1,(22[&rate=6.292733544011707E-4]:1.118882928773E0,(1[&rate=6.292733544011707E-4]:2.434107809286E-1,(19[&rate=6.292733544011707E-4]:6.944698237017E-1,26[&rate=6.292733544011707E-4]:7.191273579482E-1)[&rate=6.292733544011707E-4]:3.105847928434E-1)[&rate=6.292733544011707E-4]:9.465023003647E-2)[&rate=6.292733544011707E-4]:1.033486221669E-1)[&rate=6.292733544011707E-4]:1.985872287805E-2,39[&rate=6.292733544011707E-4]:8.044643820189E-2)[&rate=6.292733544011707E-4]:1.827549947886E-1,(((59[&rate=6.292733544011707E-4]:4.562306282253E-1,56[&rate=6.292733544011707E-4]:4.589703542526E-1)[&rate=6.292733544011707E-4]:5.615330053618E-2,60[&rate=6.292733544011707E-4]:5.178633808164E-1)[&rate=6.292733544011707E-4]:8.015948962769E-2,57[&rate=6.292733544011707E-4]:5.980228704441E-1)[&rate=6.292733544011707E-4]:9.117539050122E-1)[&rate=6.292733544011707E-4]:4.901258474787E-2,(((((11[&rate=6.292733544011707E-4]:2.642941556379E-1,17[&rate=6.292733544011707E-4]:3.026503200215E-1)[&rate=6.292733544011707E-4]:3.957298629167E-1,51[&rate=6.292733544011707E-4]:5.778322377327E-1)[&rate=6.292733544011707E-4]:1.010259752944E-2,((45[&rate=6.292733544011707E-4]:3.62960889974E-1,(43[&rate=6.292733544011707E-4]:3.200978643429E-1,(48[&rate=6.292733544011707E-4]:2.670699438381E-1,50[&rate=6.292733544011707E-4]:1.848781630162E-1)[&rate=6.292733544011707E-4]:7.494572872394E-2)[&rate=6.292733544011707E-4]:2.368494343939E-2)[&rate=6.292733544011707E-4]:1.567945727663E-1,44[&rate=6.292733544011707E-4]:4.978376545212E-1)[&rate=6.292733544011707E-4]:1.476314273164E-1)[&rate=6.292733544011707E-4]:3.288486886494E-1,((52[&rate=6.292733544011707E-4]:5.154487199915E-1,((54[&rate=6.292733544011707E-4]:4.850276101938E-1,42[&rate=6.292733544011707E-4]:2.93246788276E-1)[&rate=6.292733544011707E-4]:1.941833654757E-1,(47[&rate=6.292733544011707E-4]:5.019976803726E-1,40[&rate=6.292733544011707E-4]:4.855593242083E-1)[&rate=6.292733544011707E-4]:1.870829543477E-3)[&rate=6.292733544011707E-4]:8.829253884256E-2)[&rate=6.292733544011707E-4]:3.597175155405E-2,(63[&rate=6.292733544011707E-4]:2.162859439825E-1,58[&rate=6.292733544011707E-4]:2.135462179551E-1)[&rate=6.292733544011707E-4]:3.734906919468E-1)[&rate=6.292733544011707E-4]:3.65363052366E-1)[&rate=6.292733544011707E-4]:1.136427373325E-1,(49[&rate=6.292733544011707E-4]:6.607429251016E-1,((((4[&rate=6.292733544011707E-4]:2.050469278288E-1,27[&rate=6.292733544011707E-4]:3.776496675548E-1)[&rate=6.292733544011707E-4]:1.375008859983E-1,8[&rate=6.292733544011707E-4]:3.918628823202E-1)[&rate=6.292733544011707E-4]:1.951842459411E-1,(46[&rate=6.292733544011707E-4]:2.831698843035E-1,(53[&rate=6.292733544011707E-4]:2.756849414272E-1,41[&rate=6.292733544011707E-4]:2.455479551258E-1)[&rate=6.292733544011707E-4]:1.570412095862E-2)[&rate=6.292733544011707E-4]:3.066169699852E-1)[&rate=6.292733544011707E-4]:1.370513708704E-2,(15[&rate=6.292733544011707E-4]:3.103890036694E-1,12[&rate=6.292733544011707E-4]:2.720328392857E-1)[&rate=6.292733544011707E-4]:3.369386041447E-1)[&rate=6.292733544011707E-4]:5.177148167114E-2)[&rate=6.292733544011707E-4]:4.518751169644E-1)[&rate=6.292733544011707E-4]:2.735685784119E-1)[&rate=6.292733544011707E-4]:1.627444919941E-1,((5[&rate=6.292733544011707E-4]:6.224951751271E-1,(16[&rate=6.292733544011707E-4]:5.005277766143E-1,3[&rate=6.292733544011707E-4]:3.854592834637E-1)[&rate=6.292733544011707E-4]:1.849810971429E-1)[&rate=6.292733544011707E-4]:2.906887228307E-2,(13[&rate=6.292733544011707E-4]:3.399891715958E-1,9[&rate=6.292733544011707E-4]:3.016330072124E-1)[&rate=6.292733544011707E-4]:3.663693963621E-1)[&rate=6.292733544011707E-4]:8.727095308154E-1)[&rate=6.292733544011707E-4]:5.469458782606E-1,38[&rate=6.292733544011707E-4]:1.016424935938E0)[&rate=6.292733544011707E-4]:5.52266638591E-1)[&rate=6.292733544011707E-4]:1.675339279073E-2)[&rate=6.292733544011707E-4]:4.419731386425E-3)[&rate=6.292733544011707E-4]:3.295149074067E-2,(((36[&rate=6.292733544011707E-4]:6.963281038853E-1,33[&rate=6.292733544011707E-4]:6.608089782024E-1)[&rate=6.292733544011707E-4]:4.576881301856E-2,((37[&rate=6.292733544011707E-4]:4.332409772644E-2,31[&rate=6.292733544011707E-4]:4.332409772644E-2)[&rate=6.292733544011707E-4]:9.137253540911E-2,32[&rate=6.292733544011707E-4]:2.193960866876E-1)[&rate=6.292733544011707E-4]:5.117718684677E-1)[&rate=6.292733544011707E-4]:7.593508774558E-3,35[&rate=6.292733544011707E-4]:7.278325021811E-1)[&rate=6.292733544011707E-4]:5.023482881836E-2);
tree STATE_888000 [&joint=-18009.59378082335,lnP=-18009.59378082335] = [&R] ((((62[&rate=5.607289731711415E-4]:5.848585670084E-1,(14[&rate=5.607289731711415E-4]:2.602846087553E0,29[&rate=5.607289731711415E-4]:5.173531614353E-1)[&rate=5.607289731711415E-4]:1.012835639272E-2)[&rate=5.607289731711415E-4]:2.983760760057E-2,(34[&rate=5.607289731711415E-4]:4.796943553566E-1,(61[&rate=5.607289731711415E-4]:5.57257242302E-1,((((((((23[&rate=5.607289731711415E-4]:5.860616171633E-1,18[&rate=5.607289731711415E-4]:5.668835349716E-1)[&rate=5.607289731711415E-4]:9.699383843072E-2,21[&rate=5.607289731711415E-4]:6.720965514844E-1)[&rate=5.607289731711415E-4]:1.534908873147E-1,(55[&rate=5.607289731711415E-4]:6.133058196173E-1,10[&rate=5.607289731711415E-4]:6.32483901809E-1)[&rate=5.607289731711415E-4]:1.081720301408E-1)[&rate=5.607289731711415E-4]:3.322000852432E-1,39[&rate=5.607289731711415E-4]:7.1025925355E-3)[&rate=5.607289731711415E-4]:1.491878350889E-1,(22[&rate=5.607289731711415E-4]:1.020397753322E0,(1[&rate=5.607289731711415E-4]:2.13894341337E-1,(19[&rate=5.607289731711415E-4]:7.116045025623E-1,26[&rate=5.607289731711415E-4]:7.362620368087E-1)[&rate=5.607289731711415E-4]:2.639336743912E-1)[&rate=5.607289731711415E-4]:2.568149417645E-2)[&rate=5.607289731711415E-4]:2.975365099191E-1)[&rate=5.607289731711415E-4]:2.979553648697E-2,(((((((43[&rate=5.607289731711415E-4]:3.15957049779E-1,45[&rate=5.607289731711415E-4]:3.351351319708E-1)[&rate=5.607289731711415E-4]:4.141684921872E-3,(48[&rate=5.607289731711415E-4]:2.792276727678E-1,50[&rate=5.607289731711415E-4]:1.970358919459E-1)[&rate=5.607289731711415E-4]:6.278887015224E-2)[&rate=5.607289731711415E-4]:1.240780165636E-1,44[&rate=5.607289731711415E-4]:4.414370252371E-1)[&rate=5.607289731711415E-4]:2.226174726846E-1,((11[&rate=5.607289731711415E-4]:3.467219478414E-1,17[&rate=5.607289731711415E-4]:3.850781122251E-1)[&rate=5.607289731711415E-4]:1.068468726875E-1,51[&rate=5.607289731711415E-4]:3.71377039707E-1)[&rate=5.607289731711415E-4]:2.351432116393E-1)[&rate=5.607289731711415E-4]:2.509584501082E-1,((52[&rate=5.607289731711415E-4]:5.174140648308E-1,((47[&rate=5.607289731711415E-4]:1.690735136212E-2,42[&rate=5.607289731711415E-4]:4.689951977473E-4)[&rate=5.607289731711415E-4]:3.781229183482E-1,(54[&rate=5.607289731711415E-4]:4.614662319809E-1,40[&rate=5.607289731711415E-4]:2.696854100631E-1)[&rate=5.607289731711415E-4]:1.089065034829E-1)[&rate=5.607289731711415E-4]:1.990961238875E-1)[&rate=5.607289731711415E-4]:1.260321610215E-1,(63[&rate=5.607289731711415E-4]:2.163197219716E-1,58[&rate=5.607289731711415E-4]:2.135799959442E-1)[&rate=5.607289731711415E-4]:4.654826682643E-1)[&rate=5.607289731711415E-4]:2.140324756023E-1)[&rate=5.607289731711415E-4]:6.338993860784E-2,(((4[&rate=5.607289731711415E-4]:2.987953599971E-1,27[&rate=5.607289731711415E-4]:4.713980997231E-1)[&rate=5.607289731711415E-4]:2.531477082095E-1,8[&rate=5.607289731711415E-4]:6.012581366997E-1)[&rate=5.607289731711415E-4]:1.436670836807E-1,(((15[&rate=5.607289731711415E-4]:5.003187188036E-1,12[&rate=5.607289731711415E-4]:4.619625544199E-1)[&rate=5.607289731711415E-4]:2.13011611531E-1,((53[&rate=5.607289731711415E-4]:3.652588054316E-1,46[&rate=5.607289731711415E-4]:3.570396273493E-1)[&rate=5.607289731711415E-4]:5.136341415126E-2,41[&rate=5.607289731711415E-4]:3.864852332815E-1)[&rate=5.607289731711415E-4]:2.610916723956E-1)[&rate=5.607289731711415E-4]:3.658216722889E-3,49[&rate=5.607289731711415E-4]:6.786323826738E-1)[&rate=5.607289731711415E-4]:7.451201578867E-2)[&rate=5.607289731711415E-4]:2.499160224218E-1)[&rate=5.607289731711415E-4]:2.176734581733E-1,(((60[&rate=5.607289731711415E-4]:2.619032717846E-1,59[&rate=5.607289731711415E-4]:2.564238197297E-1)[&rate=5.607289731711415E-4]:9.276745833816E-2,56[&rate=5.607289731711415E-4]:3.519310040952E-1)[&rate=5.607289731711415E-4]:3.175808297873E-1,57[&rate=5.607289731711415E-4]:6.722515599101E-1)[&rate=5.607289731711415E-4]:7.210850588737E-1)[&rate=5.607289731711415E-4]:3.932468779334E-2)[&rate=5.607289731711415E-4]:9.305748362285E-2,((5[&rate=5.607289731711415E-4]:6.240343267083E-1,(13[&rate=5.607289731711415E-4]:3.803517033805E-1,9[&rate=5.607289731711415E-4]:3.419955389971E-1)[&rate=5.607289731711415E-4]:2.984771438755E-1)[&rate=5.607289731711415E-4]:2.369961159579E-1,(16[&rate=5.607289731711415E-4]:4.920570930404E-1,3[&rate=5.607289731711415E-4]:3.769885998898E-1)[&rate=5.607289731711415E-4]:4.319870482559E-1)[&rate=5.607289731711415E-4]:4.674280735611E-1)[&rate=5.607289731711415E-4]:4.952477365761E-1,38[&rate=5.607289731711415E-4]:7.689117322554E-1)[&rate=5.607289731711415E-4]:6.412910898055E-1)[&rate=5.607289731711415E-4]:1.136939436557E-1)[&rate=5.607289731711415E-4]:6.586518705847E-3)[&rate=5.607289731711415E-4]:5.76408813075E-2,(((31[&rate=5.607289731711415E-4]:5.27106683084E-1,(37[&rate=5.607289731711415E-4]:4.870169293825E-1,32[&rate=5.607289731711415E-4]:5.717163829345E-1)[&rate=5.607289731711415E-4]:4.008975370152E-2)[&rate=5.607289731711415E-4]:7.988004161284E-2,35[&rate=5.607289731711415E-4]:6.807572165002E-1)[&rate=5.607289731711415E-4]:3.729849685653E-2,(36[&rate=5.607289731711415E-4]:6.971370923557E-1,33[&rate=5.607289731711415E-4]:6.616179666728E-1)[&rate=5.607289731711415E-4]:4.277654449826E-2)[&rate=5.607289731711415E-4]:2.531959392571E-2)[&rate=5.607289731711415E-4]:6.156923461204E-2,((((20[&rate=5.607289731711415E-4]:3.538126554688E-1,25[&rate=5.607289731711415E-4]:3.702510116332E-1)[&rate=5.607289731711415E-4]:1.978099763955E-1,(28[&rate=5.607289731711415E-4]:4.941427364796E-1,2[&rate=5.607289731711415E-4]:2.667454762056E-1)[&rate=5.607289731711415E-4]:1.122744159327E-1)[&rate=5.607289731711415E-4]:5.409685555543E-1,(24[&rate=5.607289731711415E-4]:7.700749447591E-1,(6[&rate=5.607289731711415E-4]:2.975398953597E-1,7[&rate=5.607289731711415E-4]:2.975398953597E-1)[&rate=5.607289731711415E-4]:3.656857343308E-1)[&rate=5.607289731711415E-4]:3.334751467691E-1)[&rate=5.607289731711415E-4]:1.647832049939E0,30[&rate=5.607289731711415E-4]:6.110946948024E-1)[&rate=5.607289731711415E-4]:6.543454654579E-2);
tree STATE_890000 [&joint=-18018.094175763286,lnP=-18018.094175763286] = [&R] ((30[&rate=4.954602698901879E-4]:6.075204559145E-1,34[&rate=4.954602698901879E-4]:5.364822045484E-1)[&rate=4.954602698901879E-4]:6.106162556751E-2,(((14[&rate=4.954602698901879E-4]:2.624080284406E0,61[&rate=4.954602698901879E-4]:6.588059375239E-1)[&rate=4.954602698901879E-4]:5.844466245167E-2,(((((((51[&rate=4.954602698901879E-4]:8.221372151196E-1,((11[&rate=4.954602698901879E-4]:5.56193562649E-1,17[&rate=4.954602698901879E-4]:5.945497270327E-1)[&rate=4.954602698901879E-4]:2.565647764003E-1,(((43[&rate=4.954602698901879E-4]:3.997726427658E-1,45[&rate=4.954602698901879E-4]:4.189507249575E-1)[&rate=4.954602698901879E-4]:1.005707860328E-1,(48[&rate=4.954602698901879E-4]:2.56688498268E-1,50[&rate=4.954602698901879E-4]:1.744967174461E-1)[&rate=4.954602698901879E-4]:2.655727387497E-1)[&rate=4.954602698901879E-4]:1.176489507555E-1,44[&rate=4.954602698901879E-4]:6.152526535267E-1)[&rate=4.954602698901879E-4]:1.728481512762E-1)[&rate=4.954602698901879E-4]:9.157065689213E-2)[&rate=4.954602698901879E-4]:1.36051509495E-1,((47[&rate=4.954602698901879E-4]:5.196763055056E-1,(40[&rate=4.954602698901879E-4]:5.008592690782E-1,(42[&rate=4.954602698901879E-4]:1.738246926249E-1,54[&rate=4.954602698901879E-4]:3.656055145426E-1)[&rate=4.954602698901879E-4]:3.270345764533E-1)[&rate=4.954602698901879E-4]:2.37868026301E-3)[&rate=4.954602698901879E-4]:1.521903151665E-1,(52[&rate=4.954602698901879E-4]:5.505322397071E-1,(63[&rate=4.954602698901879E-4]:2.639789562744E-1,58[&rate=4.954602698901879E-4]:2.61239230247E-1)[&rate=4.954602698901879E-4]:3.249094478165E-1)[&rate=4.954602698901879E-4]:4.462205219777E-2)[&rate=4.954602698901879E-4]:3.630344327096E-1)[&rate=4.954602698901879E-4]:9.23425328776E-2,((((46[&rate=4.954602698901879E-4]:4.370679681626E-1,41[&rate=4.954602698901879E-4]:4.151501599435E-1)[&rate=4.954602698901879E-4]:9.787622925107E-3,53[&rate=4.954602698901879E-4]:4.5507476917E-1)[&rate=4.954602698901879E-4]:1.450660843499E-1,(15[&rate=4.954602698901879E-4]:2.862446619191E-1,12[&rate=4.954602698901879E-4]:2.478884975354E-1)[&rate=4.954602698901879E-4]:3.495126299569E-1)[&rate=4.954602698901879E-4]:1.747749887704E-1,(8[&rate=4.954602698901879E-4]:5.949456268813E-1,(49[&rate=4.954602698901879E-4]:4.915330914908E-1,(4[&rate=4.954602698901879E-4]:3.339884868778E-1,27[&rate=4.954602698901879E-4]:5.065912266039E-1)[&rate=4.954602698901879E-4]:1.000103580378E-1)[&rate=4.954602698901879E-4]:1.116317134726E-1)[&rate=4.954602698901879E-4]:1.690113112994E-1)[&rate=4.954602698901879E-4]:3.605469220512E-1)[&rate=4.954602698901879E-4]:7.38906987064E-2,((((56[&rate=4.954602698901879E-4]:2.032369768447E-1,60[&rate=4.954602698901879E-4]:2.059767028722E-1)[&rate=4.954602698901879E-4]:1.152593157534E-1,59[&rate=4.954602698901879E-4]:3.157565665707E-1)[&rate=4.954602698901879E-4]:1.146756810426E-1,57[&rate=4.954602698901879E-4]:4.359116996683E-1)[&rate=4.954602698901879E-4]:8.881823562898E-1,(((22[&rate=4.954602698901879E-4]:9.62883334407E-1,(1[&rate=4.954602698901879E-4]:1.089712487185E-1,(19[&rate=4.954602698901879E-4]:2.901908947831E-1,26[&rate=4.954602698901879E-4]:3.148484290296E-1)[&rate=4.954602698901879E-4]:5.804241895519E-1)[&rate=4.954602698901879E-4]:7.309016788026E-2)[&rate=4.954602698901879E-4]:2.402636674951E-1,(((23[&rate=4.954602698901879E-4]:4.233606707099E-1,18[&rate=4.954602698901879E-4]:4.041825885181E-1)[&rate=4.954602698901879E-4]:3.067397597252E-1,21[&rate=4.954602698901879E-4]:7.191415263254E-1)[&rate=4.954602698901879E-4]:1.738859265477E-1,(55[&rate=4.954602698901879E-4]:6.307156618017E-1,10[&rate=4.954602698901879E-4]:6.498937439934E-1)[&rate=4.954602698901879E-4]:1.582022020305E-1)[&rate=4.954602698901879E-4]:2.991606449193E-1)[&rate=4.954602698901879E-4]:1.661923251026E-2,39[&rate=4.954602698901879E-4]:5.8122398796E-2)[&rate=4.954602698901879E-4]:1.939631469624E-2)[&rate=4.954602698901879E-4]:5.512242078858E-2)[&rate=4.954602698901879E-4]:5.019433331483E-2,(3[&rate=4.954602698901879E-4]:7.266485992608E-1,((13[&rate=4.954602698901879E-4]:3.084461579179E-1,9[&rate=4.954602698901879E-4]:2.700899935345E-1)[&rate=4.954602698901879E-4]:3.34195716585E-1,(5[&rate=4.954602698901879E-4]:1.819730293886E-1,16[&rate=4.954602698901879E-4]:2.449867280187E-1)[&rate=4.954602698901879E-4]:4.058743245665E-1)[&rate=4.954602698901879E-4]:1.908560398262E-1)[&rate=4.954602698901879E-4]:4.534471423075E-1)[&rate=4.954602698901879E-4]:6.336034412024E-1,38[&rate=4.954602698901879E-4]:8.109594567431E-1)[&rate=4.954602698901879E-4]:6.898521107115E-1,(((2[&rate=4.954602698901879E-4]:9.343705807167E-1,((28[&rate=4.954602698901879E-4]:7.46032090468E-1,(20[&rate=4.954602698901879E-4]:6.182326608279E-1,25[&rate=4.954602698901879E-4]:6.346710169922E-1)[&rate=4.954602698901879E-4]:7.30049090921E-2)[&rate=4.954602698901879E-4]:2.181825541617E-1,((6[&rate=4.954602698901879E-4]:3.584779623214E-1,7[&rate=4.954602698901879E-4]:3.584779623214E-1)[&rate=4.954602698901879E-4]:3.464997455633E-1,24[&rate=4.954602698901879E-4]:8.118270229532E-1)[&rate=4.954602698901879E-4]:1.085520052381E-1)[&rate=4.954602698901879E-4]:1.975531963611E-1)[&rate=4.954602698901879E-4]:1.458128683277E0,29[&rate=4.954602698901879E-4]:4.357734611643E-1)[&rate=4.954602698901879E-4]:2.287501756904E-2,62[&rate=4.954602698901879E-4]:5.160255279137E-1)[&rate=4.954602698901879E-4]:6.899892972753E-2)[&rate=4.954602698901879E-4]:6.938461227978E-2)[&rate=4.954602698901879E-4]:3.872595853271E-2,(35[&rate=4.954602698901879E-4]:7.334781925387E-1,((36[&rate=4.954602698901879E-4]:7.319761630381E-1,33[&rate=4.954602698901879E-4]:6.964570373552E-1)[&rate=4.954602698901879E-4]:1.152307794383E-2,((37[&rate=4.954602698901879E-4]:5.015138619E-1,31[&rate=4.954602698901879E-4]:5.015138619E-1)[&rate=4.954602698901879E-4]:6.805902321662E-2,32[&rate=4.954602698901879E-4]:6.542723386686E-1)[&rate=4.954602698901879E-4]:7.829794056474E-2)[&rate=4.954602698901879E-4]:1.183687505403E-2)[&rate=4.954602698901879E-4]:3.069508728095E-2)[&rate=4.954602698901879E-4]:3.282410220873E-2);
tree STATE_892000 [&joint=-18023.04058136194,lnP=-18023.04058136194] = [&R] (((14[&rate=5.812952501706381E-4]:2.698658345117E0,(62[&rate=5.812952501706381E-4]:6.485511596879E-1,61[&rate=5.812952501706381E-4]:7.113926897425E-1)[&rate=5.812952501706381E-4]:2.199130849216E-2)[&rate=5.812952501706381E-4]:5.616468565782E-2,((33[&rate=5.812952501706381E-4]:7.060063903074E-1,(36[&rate=5.812952501706381E-4]:6.271876298534E-1,35[&rate=5.812952501706381E-4]:6.053297063561E-1)[&rate=5.812952501706381E-4]:1.143378861369E-1)[&rate=5.812952501706381E-4]:2.093201823382E-2,((37[&rate=5.812952501706381E-4]:2.331556649395E-1,31[&rate=5.812952501706381E-4]:2.331556649395E-1)[&rate=5.812952501706381E-4]:3.202270000499E-1,32[&rate=5.812952501706381E-4]:6.380821185414E-1)[&rate=5.812952501706381E-4]:1.134464539341E-1)[&rate=5.812952501706381E-4]:5.714579447704E-2)[&rate=5.812952501706381E-4]:4.687050302668E-2,(((2[&rate=5.812952501706381E-4]:1.043450268739E0,(28[&rate=5.812952501706381E-4]:9.157630803384E-1,(((6[&rate=5.812952501706381E-4]:8.404769069088E-2,7[&rate=5.812952501706381E-4]:8.404769069088E-2)[&rate=5.812952501706381E-4]:2.017593908575E-1,24[&rate=5.812952501706381E-4]:3.926563966169E-1)[&rate=5.812952501706381E-4]:3.71428380991E-1,(20[&rate=5.812952501706381E-4]:4.980243925805E-1,25[&rate=5.812952501706381E-4]:5.144627487448E-1)[&rate=5.812952501706381E-4]:2.551014809177E-1)[&rate=5.812952501706381E-4]:1.078426862921E-1)[&rate=5.812952501706381E-4]:3.550844486744E-1)[&rate=5.812952501706381E-4]:1.504692189884E0,29[&rate=5.812952501706381E-4]:5.914166557937E-1)[&rate=5.812952501706381E-4]:2.779709774226E-2,(30[&rate=5.812952501706381E-4]:5.96770265897E-1,(((((((((17[&rate=5.812952501706381E-4]:6.349514474184E-1,51[&rate=5.812952501706381E-4]:5.144035022129E-1)[&rate=5.812952501706381E-4]:2.513655080889E-1,11[&rate=5.812952501706381E-4]:8.479607911236E-1)[&rate=5.812952501706381E-4]:6.421967395629E-2,(((45[&rate=5.812952501706381E-4]:6.449844430608E-1,(48[&rate=5.812952501706381E-4]:5.33208831372E-1,50[&rate=5.812952501706381E-4]:4.510170505502E-1)[&rate=5.812952501706381E-4]:1.145153377162E-1)[&rate=5.812952501706381E-4]:7.675318822576E-2,44[&rate=5.812952501706381E-4]:6.998198230675E-1)[&rate=5.812952501706381E-4]:7.402202643778E-2,43[&rate=5.812952501706381E-4]:7.765815755327E-1)[&rate=5.812952501706381E-4]:1.136810813282E-1)[&rate=5.812952501706381E-4]:1.069196120798E-1,((63[&rate=5.812952501706381E-4]:2.080598340341E-1,58[&rate=5.812952501706381E-4]:2.053201080067E-1)[&rate=5.812952501706381E-4]:5.239628792265E-1,((54[&rate=5.812952501706381E-4]:6.593822775354E-1,((42[&rate=5.812952501706381E-4]:1.331956675575E-1,47[&rate=5.812952501706381E-4]:1.496340237219E-1)[&rate=5.812952501706381E-4]:3.059821166268E-1,40[&rate=5.812952501706381E-4]:4.391777841843E-1)[&rate=5.812952501706381E-4]:2.842367143339E-2)[&rate=5.812952501706381E-4]:2.897905922939E-2,52[&rate=5.812952501706381E-4]:4.363065422443E-1)[&rate=5.812952501706381E-4]:2.573600066326E-1)[&rate=5.812952501706381E-4]:2.43241747461E-1)[&rate=5.812952501706381E-4]:1.318391213003E-1,(((15[&rate=5.812952501706381E-4]:5.071502239493E-1,12[&rate=5.812952501706381E-4]:4.687940595656E-1)[&rate=5.812952501706381E-4]:3.029786542712E-1,((4[&rate=5.812952501706381E-4]:3.616858578954E-1,27[&rate=5.812952501706381E-4]:5.342885976214E-1)[&rate=5.812952501706381E-4]:2.203223098452E-1,(8[&rate=5.812952501706381E-4]:6.122972315298E-1,49[&rate=5.812952501706381E-4]:6.205164096119E-1)[&rate=5.812952501706381E-4]:1.902600470393E-2)[&rate=5.812952501706381E-4]:1.322302995209E-1)[&rate=5.812952501706381E-4]:2.542225080778E-3,(46[&rate=5.812952501706381E-4]:6.407834309298E-1,(41[&rate=5.812952501706381E-4]:3.676464669096E-1,53[&rate=5.812952501706381E-4]:3.977834532109E-1)[&rate=5.812952501706381E-4]:2.512191558011E-1)[&rate=5.812952501706381E-4]:1.28052055933E-1)[&rate=5.812952501706381E-4]:3.766242595425E-1)[&rate=5.812952501706381E-4]:5.560664882035E-2,((((59[&rate=5.812952501706381E-4]:2.611255225034E-1,60[&rate=5.812952501706381E-4]:2.666049745584E-1)[&rate=5.812952501706381E-4]:3.202300984488E-1,56[&rate=5.812952501706381E-4]:5.840953469795E-1)[&rate=5.812952501706381E-4]:7.898049365503E-2,57[&rate=5.812952501706381E-4]:6.658155666622E-1)[&rate=5.812952501706381E-4]:6.765973607771E-1,(((22[&rate=5.812952501706381E-4]:9.708829134748E-1,(1[&rate=5.812952501706381E-4]:6.65818655272E-2,(19[&rate=5.812952501706381E-4]:5.186192861304E-1,26[&rate=5.812952501706381E-4]:5.432768203769E-1)[&rate=5.812952501706381E-4]:3.096064150133E-1)[&rate=5.812952501706381E-4]:1.234791301394E-1)[&rate=5.812952501706381E-4]:2.332976192343E-1,(((23[&rate=5.812952501706381E-4]:2.394749302797E-1,18[&rate=5.812952501706381E-4]:2.202968480879E-1)[&rate=5.812952501706381E-4]:5.032721177474E-1,21[&rate=5.812952501706381E-4]:7.317881439174E-1)[&rate=5.812952501706381E-4]:1.977341914483E-1,(55[&rate=5.812952501706381E-4]:4.326972205182E-1,10[&rate=5.812952501706381E-4]:4.5187530271E-1)[&rate=5.812952501706381E-4]:3.927155258065E-1)[&rate=5.812952501706381E-4]:2.636992932338E-1)[&rate=5.812952501706381E-4]:2.296683321347E-2,39[&rate=5.812952501706381E-4]:6.550353030627E-2)[&rate=5.812952501706381E-4]:3.033405466717E-2)[&rate=5.812952501706381E-4]:3.67356595674E-2)[&rate=5.812952501706381E-4]:1.439691925969E-1,(3[&rate=5.812952501706381E-4]:7.648028968847E-1,((13[&rate=5.812952501706381E-4]:4.698159484893E-1,9[&rate=5.812952501706381E-4]:4.314597841058E-1)[&rate=5.812952501706381E-4]:2.229483980969E-1,(16[&rate=5.812952501706381E-4]:6.733407739983E-1,5[&rate=5.812952501706381E-4]:6.103270753682E-1)[&rate=5.812952501706381E-4]:2.764275067013E-2)[&rate=5.812952501706381E-4]:1.788878653669E-1)[&rate=5.812952501706381E-4]:5.089998142257E-1)[&rate=5.812952501706381E-4]:3.714708012672E-1,38[&rate=5.812952501706381E-4]:6.4253378635E-1)[&rate=5.812952501706381E-4]:9.25059957564E-1,34[&rate=5.812952501706381E-4]:5.23391333554E-1)[&rate=5.812952501706381E-4]:2.340680976811E-3)[&rate=5.812952501706381E-4]:2.244348763897E-2)[&rate=5.812952501706381E-4]:9.698685414828E-2);
tree STATE_894000 [&joint=-18006.600673237688,lnP=-18006.600673237688] = [&R] ((((33[&rate=5.512934971169426E-4]:6.289499533677E-1,36[&rate=5.512934971169426E-4]:6.644690790505E-1)[&rate=5.512934971169426E-4]:7.822573256526E-2,(((37[&rate=5.512934971169426E-4]:7.023191826042E-2,31[&rate=5.512934971169426E-4]:7.023191826042E-2)[&rate=5.512934971169426E-4]:3.866749407889E-1,32[&rate=5.512934971169426E-4]:5.416063126013E-1)[&rate=5.512934971169426E-4]:1.875322486074E-1,35[&rate=5.512934971169426E-4]:7.1820959946E-1)[&rate=5.512934971169426E-4]:2.62728865852E-3)[&rate=5.512934971169426E-4]:7.01061312135E-2,(((61[&rate=5.512934971169426E-4]:6.757570796187E-1,30[&rate=5.512934971169426E-4]:5.555385003838E-1)[&rate=5.512934971169426E-4]:4.466200914812E-2,((14[&rate=5.512934971169426E-4]:2.670205897375E0,((((((((23[&rate=5.512934971169426E-4]:6.142528838623E-1,18[&rate=5.512934971169426E-4]:5.950748016706E-1)[&rate=5.512934971169426E-4]:1.589484449375E-1,21[&rate=5.512934971169426E-4]:7.622424246902E-1)[&rate=5.512934971169426E-4]:8.731062639565E-2,(55[&rate=5.512934971169426E-4]:6.133781460724E-1,10[&rate=5.512934971169426E-4]:6.325562282642E-1)[&rate=5.512934971169426E-4]:1.320653159725E-1)[&rate=5.512934971169426E-4]:1.600538262355E-1,(22[&rate=5.512934971169426E-4]:9.279195382124E-1,(1[&rate=5.512934971169426E-4]:5.827728000031E-2,(19[&rate=5.512934971169426E-4]:7.38376023797E-1,26[&rate=5.512934971169426E-4]:7.630335580434E-1)[&rate=5.512934971169426E-4]:8.154509181983E-2)[&rate=5.512934971169426E-4]:8.882034040385E-2)[&rate=5.512934971169426E-4]:9.264624321862E-2)[&rate=5.512934971169426E-4]:1.786964622645E-1,39[&rate=5.512934971169426E-4]:3.761840807917E-2)[&rate=5.512934971169426E-4]:6.471151750995E-2,(((59[&rate=5.512934971169426E-4]:4.245644181957E-1,(60[&rate=5.512934971169426E-4]:3.434078009389E-1,56[&rate=5.512934971169426E-4]:3.406680749113E-1)[&rate=5.512934971169426E-4]:8.66360693117E-2)[&rate=5.512934971169426E-4]:7.959459753064E-2,57[&rate=5.512934971169426E-4]:5.096384677813E-1)[&rate=5.512934971169426E-4]:8.17376985045E-1,((((43[&rate=5.512934971169426E-4]:6.283704303705E-1,((45[&rate=5.512934971169426E-4]:4.240914202418E-1,(48[&rate=5.512934971169426E-4]:2.56553737342E-1,50[&rate=5.512934971169426E-4]:1.743619565202E-1)[&rate=5.512934971169426E-4]:1.702774089271E-1)[&rate=5.512934971169426E-4]:2.044456282208E-1,44[&rate=5.512934971169426E-4]:6.066192402434E-1)[&rate=5.512934971169426E-4]:1.901146409973E-2)[&rate=5.512934971169426E-4]:2.986292726252E-1,((11[&rate=5.512934971169426E-4]:3.874338446197E-1,17[&rate=5.512934971169426E-4]:4.257900090034E-1)[&rate=5.512934971169426E-4]:2.341339794809E-1,51[&rate=5.512934971169426E-4]:5.393760432788E-1)[&rate=5.512934971169426E-4]:3.273496871142E-1)[&rate=5.512934971169426E-4]:3.122703452161E-2,((52[&rate=5.512934971169426E-4]:6.09389897459E-1,(40[&rate=5.512934971169426E-4]:2.649094664889E-1,((47[&rate=5.512934971169426E-4]:3.446762813225E-2,54[&rate=5.512934971169426E-4]:2.098100938856E-1)[&rate=5.512934971169426E-4]:8.170467423379E-2,42[&rate=5.512934971169426E-4]:9.973394620167E-2)[&rate=5.512934971169426E-4]:1.651755202872E-1)[&rate=5.512934971169426E-4]:4.047544035729E-1)[&rate=5.512934971169426E-4]:1.427625254701E-1,(63[&rate=5.512934971169426E-4]:5.517377163645E-1,58[&rate=5.512934971169426E-4]:5.489979903372E-1)[&rate=5.512934971169426E-4]:2.387708709482E-1)[&rate=5.512934971169426E-4]:1.458003419855E-1)[&rate=5.512934971169426E-4]:1.577270203032E-1,((((4[&rate=5.512934971169426E-4]:4.924989917997E-1,27[&rate=5.512934971169426E-4]:6.651017315257E-1)[&rate=5.512934971169426E-4]:1.447895581741E-1,((15[&rate=5.512934971169426E-4]:2.059901794712E-1,12[&rate=5.512934971169426E-4]:1.676340150875E-1)[&rate=5.512934971169426E-4]:4.406365024747E-1,8[&rate=5.512934971169426E-4]:6.0005133948E-1)[&rate=5.512934971169426E-4]:8.655227898684E-2)[&rate=5.512934971169426E-4]:1.945042155882E-2,53[&rate=5.512934971169426E-4]:7.170129441354E-1)[&rate=5.512934971169426E-4]:1.800203330955E-1,((46[&rate=5.512934971169426E-4]:5.819085814838E-1,49[&rate=5.512934971169426E-4]:5.873880335385E-1)[&rate=5.512934971169426E-4]:6.363022716432E-2,41[&rate=5.512934971169426E-4]:6.23621000429E-1)[&rate=5.512934971169426E-4]:2.432752905005E-1)[&rate=5.512934971169426E-4]:2.435780148364E-1)[&rate=5.512934971169426E-4]:1.654114706037E-2)[&rate=5.512934971169426E-4]:2.188981522863E-2)[&rate=5.512934971169426E-4]:1.657261455053E-1,(3[&rate=5.512934971169426E-4]:6.871988613474E-1,(5[&rate=5.512934971169426E-4]:6.876055888224E-1,(16[&rate=5.512934971169426E-4]:7.439642296651E-1,(13[&rate=5.512934971169426E-4]:4.121381780828E-1,9[&rate=5.512934971169426E-4]:3.737820136993E-1)[&rate=5.512934971169426E-4]:3.236068735E-1)[&rate=5.512934971169426E-4]:6.655057787444E-3)[&rate=5.512934971169426E-4]:5.164806704547E-2)[&rate=5.512934971169426E-4]:5.781174837196E-1)[&rate=5.512934971169426E-4]:2.957654854315E-1,38[&rate=5.512934971169426E-4]:5.583421044709E-1)[&rate=5.512934971169426E-4]:9.995350257811E-1)[&rate=5.512934971169426E-4]:1.525243572637E-2,62[&rate=5.512934971169426E-4]:6.57342456165E-1)[&rate=5.512934971169426E-4]:2.351025472702E-4)[&rate=5.512934971169426E-4]:1.770876403547E-2,((2[&rate=5.512934971169426E-4]:6.907319551801E-1,(28[&rate=5.512934971169426E-4]:8.010105081029E-1,((20[&rate=5.512934971169426E-4]:3.307686490074E-1,25[&rate=5.512934971169426E-4]:3.472070051717E-1)[&rate=5.512934971169426E-4]:4.014741521394E-1,((6[&rate=5.512934971169426E-4]:3.502228639759E-1,7[&rate=5.512934971169426E-4]:3.502228639759E-1)[&rate=5.512934971169426E-4]:1.674443656356E-1,24[&rate=5.512934971169426E-4]:6.2451654468E-1)[&rate=5.512934971169426E-4]:1.186851605764E-1)[&rate=5.512934971169426E-4]:1.397318640813E-2)[&rate=5.512934971169426E-4]:1.171187073512E-1)[&rate=5.512934971169426E-4]:1.698887036267E0,29[&rate=5.512934971169426E-4]:4.328931886174E-1)[&rate=5.512934971169426E-4]:1.850160849499E-1)[&rate=5.512934971169426E-4]:4.46184452184E-2)[&rate=5.512934971169426E-4]:1.601478692738E-2,34[&rate=5.512934971169426E-4]:6.07504254347E-1);
tree STATE_896000 [&joint=-17995.958397530896,lnP=-17995.958397530896] = [&R] ((((14[&rate=6.406855383097167E-4]:2.678027251664E0,34[&rate=6.406855383097167E-4]:5.214960741803E-1)[&rate=6.406855383097167E-4]:2.797792341489E-2,((29[&rate=6.406855383097167E-4]:5.45940172519E-1,(61[&rate=6.406855383097167E-4]:6.458605900745E-1,(2[&rate=6.406855383097167E-4]:9.301199167728E-1,(((20[&rate=6.406855383097167E-4]:3.402329923731E-1,25[&rate=6.406855383097167E-4]:3.566713485375E-1)[&rate=6.406855383097167E-4]:4.669020328968E-1,28[&rate=6.406855383097167E-4]:8.619295458179E-1)[&rate=6.406855383097167E-4]:2.240367354141E-1,((6[&rate=6.406855383097167E-4]:3.775320723175E-1,7[&rate=6.406855383097167E-4]:3.775320723175E-1)[&rate=6.406855383097167E-4]:3.49269448859E-1,24[&rate=6.406855383097167E-4]:8.336508362451E-1)[&rate=6.406855383097167E-4]:2.084798285485E-1)[&rate=6.406855383097167E-4]:7.155089581488E-2)[&rate=6.406855383097167E-4]:1.552247896896E0)[&rate=6.406855383097167E-4]:2.029816167939E-2)[&rate=6.406855383097167E-4]:6.129301714615E-2,(((((22[&rate=6.406855383097167E-4]:9.252792842479E-1,(1[&rate=6.406855383097167E-4]:6.426596117312E-2,(19[&rate=6.406855383097167E-4]:6.590437372815E-1,26[&rate=6.406855383097167E-4]:6.83701271528E-1)[&rate=6.406855383097167E-4]:1.668660595081E-1)[&rate=6.406855383097167E-4]:8.019140526654E-2)[&rate=6.406855383097167E-4]:2.644765059644E-1,(39[&rate=6.406855383097167E-4]:2.576966130989E-2,(((23[&rate=6.406855383097167E-4]:5.844837994417E-1,18[&rate=6.406855383097167E-4]:5.6530571725E-1)[&rate=6.406855383097167E-4]:1.860188877155E-1,21[&rate=6.406855383097167E-4]:7.595437830475E-1)[&rate=6.406855383097167E-4]:8.840662810564E-2,(55[&rate=6.406855383097167E-4]:4.424623912419E-1,10[&rate=6.406855383097167E-4]:4.616404734336E-1)[&rate=6.406855383097167E-4]:3.013784308703E-1)[&rate=6.406855383097167E-4]:3.285041816634E-1)[&rate=6.406855383097167E-4]:2.342293286069E-3)[&rate=6.406855383097167E-4]:6.930524304553E-2,((((60[&rate=6.406855383097167E-4]:3.680900601249E-1,56[&rate=6.406855383097167E-4]:3.653503340973E-1)[&rate=6.406855383097167E-4]:1.575240472056E-1,59[&rate=6.406855383097167E-4]:5.201346552756E-1)[&rate=6.406855383097167E-4]:1.677931162888E-1,57[&rate=6.406855383097167E-4]:6.934072236193E-1)[&rate=6.406855383097167E-4]:5.785631583614E-1,((((44[&rate=6.406855383097167E-4]:4.058590085637E-1,((43[&rate=6.406855383097167E-4]:2.080215629113E-1,45[&rate=6.406855383097167E-4]:2.27199645103E-1)[&rate=6.406855383097167E-4]:5.423828160516E-2,(48[&rate=6.406855383097167E-4]:1.946302786098E-1,50[&rate=6.406855383097167E-4]:1.124384977879E-1)[&rate=6.406855383097167E-4]:8.954737412575E-2)[&rate=6.406855383097167E-4]:1.463388900746E-1)[&rate=6.406855383097167E-4]:3.304329839693E-1,((11[&rate=6.406855383097167E-4]:2.936122353193E-1,17[&rate=6.406855383097167E-4]:3.319683997029E-1)[&rate=6.406855383097167E-4]:4.54227390313E-1,51[&rate=6.406855383097167E-4]:6.656478448104E-1)[&rate=6.406855383097167E-4]:1.310990114716E-2)[&rate=6.406855383097167E-4]:6.483661841786E-2,((52[&rate=6.406855383097167E-4]:4.327256317565E-1,(((47[&rate=6.406855383097167E-4]:2.762904756647E-1,54[&rate=6.406855383097167E-4]:4.51632941418E-1)[&rate=6.406855383097167E-4]:5.317166753117E-3,42[&rate=6.406855383097167E-4]:2.651692862534E-1)[&rate=6.406855383097167E-4]:5.600112198969E-2,40[&rate=6.406855383097167E-4]:3.211704082431E-1)[&rate=6.406855383097167E-4]:1.718291961162E-1)[&rate=6.406855383097167E-4]:2.170374283056E-1,(63[&rate=6.406855383097167E-4]:2.757060845978E-1,58[&rate=6.406855383097167E-4]:2.729663585705E-1)[&rate=6.406855383097167E-4]:4.12413139848E-1)[&rate=6.406855383097167E-4]:9.383130431327E-2)[&rate=6.406855383097167E-4]:1.85247788839E-1,((49[&rate=6.406855383097167E-4]:7.677511035034E-1,(((15[&rate=6.406855383097167E-4]:3.005651317837E-1,12[&rate=6.406855383097167E-4]:2.622089674E-1)[&rate=6.406855383097167E-4]:4.065545429665E-1,(4[&rate=6.406855383097167E-4]:1.460262116051E-1,27[&rate=6.406855383097167E-4]:3.186289513312E-1)[&rate=6.406855383097167E-4]:4.652030521862E-1)[&rate=6.406855383097167E-4]:5.947872690635E-2,8[&rate=6.406855383097167E-4]:7.200230591908E-1)[&rate=6.406855383097167E-4]:3.950886623056E-2)[&rate=6.406855383097167E-4]:1.739894064914E-1,(53[&rate=6.406855383097167E-4]:6.624528706383E-1,(46[&rate=6.406855383097167E-4]:3.917844929029E-1,41[&rate=6.406855383097167E-4]:3.698666846838E-1)[&rate=6.406855383097167E-4]:2.624491996531E-1)[&rate=6.406855383097167E-4]:2.820273653841E-1)[&rate=6.406855383097167E-4]:6.929342404142E-2)[&rate=6.406855383097167E-4]:8.833370821826E-2)[&rate=6.406855383097167E-4]:7.202215812655E-2)[&rate=6.406855383097167E-4]:4.922200028128E-2,((3[&rate=6.406855383097167E-4]:4.376500924534E-1,16[&rate=6.406855383097167E-4]:5.52718585604E-1)[&rate=6.406855383097167E-4]:1.760315438141E-1,((13[&rate=6.406855383097167E-4]:2.901550841822E-1,9[&rate=6.406855383097167E-4]:2.517989197988E-1)[&rate=6.406855383097167E-4]:4.26396077824E-1,5[&rate=6.406855383097167E-4]:6.617566414584E-1)[&rate=6.406855383097167E-4]:3.979789329663E-3)[&rate=6.406855383097167E-4]:5.302178356278E-1)[&rate=6.406855383097167E-4]:6.088507680777E-1,38[&rate=6.406855383097167E-4]:7.500105139455E-1)[&rate=6.406855383097167E-4]:8.303868347134E-1)[&rate=6.406855383097167E-4]:1.327905929628E-2)[&rate=6.406855383097167E-4]:6.300591258072E-3,(30[&rate=6.406855383097167E-4]:5.638378522215E-1,62[&rate=6.406855383097167E-4]:6.212149014018E-1)[&rate=6.406855383097167E-4]:6.297498799802E-2)[&rate=6.406855383097167E-4]:7.41783306764E-2,((35[&rate=6.406855383097167E-4]:6.39419117183E-1,((37[&rate=6.406855383097167E-4]:1.412557701117E-1,31[&rate=6.406855383097167E-4]:1.412557701117E-1)[&rate=6.406855383097167E-4]:1.906764154742E-1,32[&rate=6.406855383097167E-4]:4.166316391379E-1)[&rate=6.406855383097167E-4]:2.337164397938E-1)[&rate=6.406855383097167E-4]:1.259890853659E-1,(36[&rate=6.406855383097167E-4]:6.97485258712E-1,33[&rate=6.406855383097167E-4]:6.619661330291E-1)[&rate=6.406855383097167E-4]:8.978086733411E-2)[&rate=6.406855383097167E-4]:6.399826889332E-2);
tree STATE_898000 [&joint=-18001.22629359027,lnP=-18001.22629359027] = [&R] ((30[&rate=6.280049841667635E-4]:6.041667891818E-1,61[&rate=6.280049841667635E-4]:7.243853684167E-1)[&rate=6.280049841667635E-4]:3.358789109122E-2,((34[&rate=6.280049841667635E-4]:4.944425068664E-1,(((36[&rate=6.280049841667635E-4]:4.380820852112E-1,33[&rate=6.280049841667635E-4]:4.025629595284E-1)[&rate=6.280049841667635E-4]:2.394430699505E-1,((37[&rate=6.280049841667635E-4]:1.510832981442E-1,31[&rate=6.280049841667635E-4]:1.510832981442E-1)[&rate=6.280049841667635E-4]:2.760352377483E-1,32[&rate=6.280049841667635E-4]:5.118179894445E-1)[&rate=6.280049841667635E-4]:1.547782039688E-1)[&rate=6.280049841667635E-4]:2.853673755623E-3,35[&rate=6.280049841667635E-4]:6.585209054202E-1)[&rate=6.280049841667635E-4]:3.537515335875E-2)[&rate=6.280049841667635E-4]:3.638762894108E-2,(29[&rate=6.280049841667635E-4]:5.908130728155E-1,(62[&rate=6.280049841667635E-4]:6.024956520085E-1,(((2[&rate=6.280049841667635E-4]:9.30470714042E-1,((20[&rate=6.280049841667635E-4]:5.315937783035E-1,25[&rate=6.280049841667635E-4]:5.480321344678E-1)[&rate=6.280049841667635E-4]:4.27592432106E-1,(28[&rate=6.280049841667635E-4]:1.006078077594E0,((6[&rate=6.280049841667635E-4]:2.692627235497E-1,7[&rate=6.280049841667635E-4]:2.692627235497E-1)[&rate=6.280049841667635E-4]:3.522577674507E-1,24[&rate=6.280049841667635E-4]:7.283698060689E-1)[&rate=6.280049841667635E-4]:2.338726550865E-1)[&rate=6.280049841667635E-4]:7.902653363758E-3)[&rate=6.280049841667635E-4]:1.438872433585E-1)[&rate=6.280049841667635E-4]:1.304818424669E0,14[&rate=6.280049841667635E-4]:2.364056261999E0)[&rate=6.280049841667635E-4]:1.469609457858E-1,(((((60[&rate=6.280049841667635E-4]:4.348181174226E-1,(59[&rate=6.280049841667635E-4]:3.448298812571E-1,56[&rate=6.280049841667635E-4]:3.475696072845E-1)[&rate=6.280049841667635E-4]:8.450878411054E-2)[&rate=6.280049841667635E-4]:1.227088479542E-1,57[&rate=6.280049841667635E-4]:5.575269653768E-1)[&rate=6.280049841667635E-4]:8.78330489492E-1,(((((51[&rate=6.280049841667635E-4]:7.288023196864E-1,(11[&rate=6.280049841667635E-4]:5.78331403365E-1,17[&rate=6.280049841667635E-4]:6.166875677487E-1)[&rate=6.280049841667635E-4]:2.326626971433E-1)[&rate=6.280049841667635E-4]:6.132839840183E-2,(44[&rate=6.280049841667635E-4]:7.066675207753E-1,(((48[&rate=6.280049841667635E-4]:3.042037579581E-1,50[&rate=6.280049841667635E-4]:2.220119771362E-1)[&rate=6.280049841667635E-4]:5.58894136711E-2,43[&rate=6.280049841667635E-4]:3.381753634101E-1)[&rate=6.280049841667635E-4]:4.324193436642E-2,45[&rate=6.280049841667635E-4]:4.005953799683E-1)[&rate=6.280049841667635E-4]:3.279899490262E-1)[&rate=6.280049841667635E-4]:1.409974438883E-1)[&rate=6.280049841667635E-4]:7.826211452728E-2,((52[&rate=6.280049841667635E-4]:4.428189670856E-1,((54[&rate=6.280049841667635E-4]:4.501068780314E-1,40[&rate=6.280049841667635E-4]:2.583260561137E-1)[&rate=6.280049841667635E-4]:9.585997095969E-3,(42[&rate=6.280049841667635E-4]:1.409217141639E-1,47[&rate=6.280049841667635E-4]:1.573600703283E-1)[&rate=6.280049841667635E-4]:1.269903390457E-1)[&rate=6.280049841667635E-4]:2.351808864787E-1)[&rate=6.280049841667635E-4]:3.806274874479E-1,(63[&rate=6.280049841667635E-4]:2.892763097784E-1,58[&rate=6.280049841667635E-4]:2.86536583751E-1)[&rate=6.280049841667635E-4]:5.725263091388E-1)[&rate=6.280049841667635E-4]:4.494637808201E-2)[&rate=6.280049841667635E-4]:1.116906256933E-1,((41[&rate=6.280049841667635E-4]:3.938427117578E-1,(53[&rate=6.280049841667635E-4]:3.867487422899E-1,46[&rate=6.280049841667635E-4]:3.785295642076E-1)[&rate=6.280049841667635E-4]:3.723095576933E-2)[&rate=6.280049841667635E-4]:5.015929727239E-1,(49[&rate=6.280049841667635E-4]:9.18221214872E-1,(((4[&rate=6.280049841667635E-4]:8.192424555308E-2,27[&rate=6.280049841667635E-4]:2.545269852791E-1)[&rate=6.280049841667635E-4]:3.777683506608E-1,(15[&rate=6.280049841667635E-4]:3.54182585408E-1,12[&rate=6.280049841667635E-4]:3.158264210243E-1)[&rate=6.280049841667635E-4]:2.014004217648E-1)[&rate=6.280049841667635E-4]:1.209913373593E-1,8[&rate=6.280049841667635E-4]:6.299990020664E-1)[&rate=6.280049841667635E-4]:2.800030347236E-1)[&rate=6.280049841667635E-4]:4.611729883517E-3)[&rate=6.280049841667635E-4]:1.394422943752E-1)[&rate=6.280049841667635E-4]:1.953924664373E-1,((39[&rate=6.280049841667635E-4]:2.296405524235E-2,(22[&rate=6.280049841667635E-4]:1.024989019692E0,(1[&rate=6.280049841667635E-4]:1.230109449239E-1,(19[&rate=6.280049841667635E-4]:3.602319674776E-1,26[&rate=6.280049841667635E-4]:3.848895017241E-1)[&rate=6.280049841667635E-4]:5.244228130628E-1)[&rate=6.280049841667635E-4]:1.211561569595E-1)[&rate=6.280049841667635E-4]:1.596188711671E-1)[&rate=6.280049841667635E-4]:4.744628869585E-3,(((23[&rate=6.280049841667635E-4]:3.636269547455E-1,18[&rate=6.280049841667635E-4]:3.444488725538E-1)[&rate=6.280049841667635E-4]:8.649139417656E-2,21[&rate=6.280049841667635E-4]:4.391594448124E-1)[&rate=6.280049841667635E-4]:2.936548778043E-1,(55[&rate=6.280049841667635E-4]:3.334210167901E-1,10[&rate=6.280049841667635E-4]:3.525990989818E-1)[&rate=6.280049841667635E-4]:2.952837167857E-1)[&rate=6.280049841667635E-4]:4.455792930019E-1)[&rate=6.280049841667635E-4]:1.559864187165E-1)[&rate=6.280049841667635E-4]:5.58700957452E-3)[&rate=6.280049841667635E-4]:2.094422496737E-1,(5[&rate=6.280049841667635E-4]:1.004666253768E0,((13[&rate=6.280049841667635E-4]:3.159935480316E-1,9[&rate=6.280049841667635E-4]:2.776373836482E-1)[&rate=6.280049841667635E-4]:6.0156729083E-1,(3[&rate=6.280049841667635E-4]:2.147831549221E-1,16[&rate=6.280049841667635E-4]:3.298516480727E-1)[&rate=6.280049841667635E-4]:5.959283688712E-1)[&rate=6.280049841667635E-4]:1.418999354538E-1)[&rate=6.280049841667635E-4]:4.433731768022E-1)[&rate=6.280049841667635E-4]:6.604816144265E-1,38[&rate=6.280049841667635E-4]:1.053726524448E0)[&rate=6.280049841667635E-4]:3.449619162129E-1)[&rate=6.280049841667635E-4]:1.195943211607E-1)[&rate=6.280049841667635E-4]:4.569446998738E-2)[&rate=6.280049841667635E-4]:1.105531435815E-2)[&rate=6.280049841667635E-4]:3.588629309931E-2);
tree STATE_900000 [&joint=-18007.189195126168,lnP=-18007.189195126168] = [&R] ((((62[&rate=5.378466103067728E-4]:6.408752539921E-1,(61[&rate=5.378466103067728E-4]:6.965256486877E-1,((2[&rate=5.378466103067728E-4]:1.018047136984E0,(28[&rate=5.378466103067728E-4]:9.320716960362E-1,(((6[&rate=5.378466103067728E-4]:1.605713072307E-1,7[&rate=5.378466103067728E-4]:1.605713072307E-1)[&rate=5.378466103067728E-4]:5.699171685077E-1,24[&rate=5.378466103067728E-4]:8.373377908069E-1)[&rate=5.378466103067728E-4]:2.87254607918E-2,(20[&rate=5.378466103067728E-4]:5.755284595905E-1,25[&rate=5.378466103067728E-4]:5.919668157549E-1)[&rate=5.378466103067728E-4]:2.795758878986E-1)[&rate=5.378466103067728E-4]:2.217282799901E-2)[&rate=5.378466103067728E-4]:3.13372701222E-1)[&rate=5.378466103067728E-4]:1.36958960782E0,(14[&rate=5.378466103067728E-4]:2.43489519643E0,29[&rate=5.378466103067728E-4]:3.494022703126E-1)[&rate=5.378466103067728E-4]:8.150867166197E-2)[&rate=5.378466103067728E-4]:1.453961274782E-1)[&rate=5.378466103067728E-4]:7.191135358995E-3)[&rate=5.378466103067728E-4]:8.306686440434E-3,(((((((((22[&rate=5.378466103067728E-4]:1.017082636468E0,(1[&rate=5.378466103067728E-4]:1.937721877622E-1,(19[&rate=5.378466103067728E-4]:8.455205029726E-1,26[&rate=5.378466103067728E-4]:8.701780372191E-1)[&rate=5.378466103067728E-4]:1.098955204061E-1)[&rate=5.378466103067728E-4]:4.24885308977E-2)[&rate=5.378466103067728E-4]:1.795206506047E-1,(((23[&rate=5.378466103067728E-4]:3.509519979238E-1,18[&rate=5.378466103067728E-4]:3.31773915732E-1)[&rate=5.378466103067728E-4]:1.29961379567E-1,21[&rate=5.378466103067728E-4]:4.699544733811E-1)[&rate=5.378466103067728E-4]:4.646109289315E-1,(55[&rate=5.378466103067728E-4]:7.761595021295E-1,10[&rate=5.378466103067728E-4]:7.953375843212E-1)[&rate=5.378466103067728E-4]:5.42963111422E-2)[&rate=5.378466103067728E-4]:2.510789806505E-1)[&rate=5.378466103067728E-4]:2.892529603813E-2,39[&rate=5.378466103067728E-4]:6.388474749463E-2)[&rate=5.378466103067728E-4]:8.797158038537E-2,((59[&rate=5.378466103067728E-4]:3.602416743196E-1,(56[&rate=5.378466103067728E-4]:1.70836556745E-1,60[&rate=5.378466103067728E-4]:1.735762827726E-1)[&rate=5.378466103067728E-4]:1.921448436019E-1)[&rate=5.378466103067728E-4]:1.697037407718E-1,57[&rate=5.378466103067728E-4]:5.354248671463E-1)[&rate=5.378466103067728E-4]:8.630068031995E-1)[&rate=5.378466103067728E-4]:2.857462089424E-3,(((((44[&rate=5.378466103067728E-4]:6.361524657675E-1,(((48[&rate=5.378466103067728E-4]:2.021035505835E-1,50[&rate=5.378466103067728E-4]:1.199117697617E-1)[&rate=5.378466103067728E-4]:1.103856349735E-1,45[&rate=5.378466103067728E-4]:3.097494595297E-1)[&rate=5.378466103067728E-4]:1.123883161721E-1,43[&rate=5.378466103067728E-4]:4.0295969351E-1)[&rate=5.378466103067728E-4]:2.359324982849E-1)[&rate=5.378466103067728E-4]:1.875125852954E-1,51[&rate=5.378466103067728E-4]:7.661308044875E-1)[&rate=5.378466103067728E-4]:2.030890933185E-1,(11[&rate=5.378466103067728E-4]:4.127872420548E-1,17[&rate=5.378466103067728E-4]:4.511434064385E-1)[&rate=5.378466103067728E-4]:6.38624436573E-1)[&rate=5.378466103067728E-4]:8.403478135811E-2,(((63[&rate=5.378466103067728E-4]:3.502561949622E-1,58[&rate=5.378466103067728E-4]:3.475164689349E-1)[&rate=5.378466103067728E-4]:4.158733691994E-1,((40[&rate=5.378466103067728E-4]:1.520093493359E-1,42[&rate=5.378466103067728E-4]:1.520093493359E-1)[&rate=5.378466103067728E-4]:2.165480147031E-1,(54[&rate=5.378466103067728E-4]:2.188955138927E-1,47[&rate=5.378466103067728E-4]:4.355304813931E-2)[&rate=5.378466103067728E-4]:3.414426720641E-1)[&rate=5.378466103067728E-4]:4.194900083417E-1)[&rate=5.378466103067728E-4]:1.357606433719E-1,52[&rate=5.378466103067728E-4]:8.635340431499E-1)[&rate=5.378466103067728E-4]:1.897206360142E-1)[&rate=5.378466103067728E-4]:6.377833750591E-2,(49[&rate=5.378466103067728E-4]:8.877665557938E-1,(((15[&rate=5.378466103067728E-4]:4.042011482397E-1,12[&rate=5.378466103067728E-4]:3.65844983856E-1)[&rate=5.378466103067728E-4]:4.31627232271E-1,((8[&rate=5.378466103067728E-4]:6.456093773807E-1,53[&rate=5.378466103067728E-4]:6.565682814904E-1)[&rate=5.378466103067728E-4]:1.392924405639E-1,(4[&rate=5.378466103067728E-4]:2.085830149321E-1,27[&rate=5.378466103067728E-4]:3.811857546581E-1)[&rate=5.378466103067728E-4]:5.270037345194E-1)[&rate=5.378466103067728E-4]:4.351220100326E-3)[&rate=5.378466103067728E-4]:8.7235142239E-2,(41[&rate=5.378466103067728E-4]:7.565067424856E-1,46[&rate=5.378466103067728E-4]:7.784245507047E-1)[&rate=5.378466103067728E-4]:1.008033556066E-1)[&rate=5.378466103067728E-4]:3.059197427815E-3)[&rate=5.378466103067728E-4]:3.11458241698E-1)[&rate=5.378466103067728E-4]:2.946159521713E-2)[&rate=5.378466103067728E-4]:1.175225648377E-1,((13[&rate=5.378466103067728E-4]:4.962486011723E-1,9[&rate=5.378466103067728E-4]:4.578924367888E-1)[&rate=5.378466103067728E-4]:3.872233497439E-1,(5[&rate=5.378466103067728E-4]:5.972500584357E-1,(3[&rate=5.378466103067728E-4]:4.0097567852E-1,16[&rate=5.378466103067728E-4]:5.160441716706E-1)[&rate=5.378466103067728E-4]:1.442195853953E-1)[&rate=5.378466103067728E-4]:2.314273719326E-1)[&rate=5.378466103067728E-4]:4.928739929319E-1)[&rate=5.378466103067728E-4]:1.138924795248E0,38[&rate=5.378466103067728E-4]:1.405681698E0)[&rate=5.378466103067728E-4]:9.703319572845E-2,(((37[&rate=5.378466103067728E-4]:2.53758210278E-1,31[&rate=5.378466103067728E-4]:2.53758210278E-1)[&rate=5.378466103067728E-4]:8.087394862956E-2,32[&rate=5.378466103067728E-4]:4.193316124596E-1)[&rate=5.378466103067728E-4]:2.117882651818E-1,(36[&rate=5.378466103067728E-4]:6.184038752115E-1,33[&rate=5.378466103067728E-4]:5.828847495287E-1)[&rate=5.378466103067728E-4]:2.364496417841E-2)[&rate=5.378466103067728E-4]:3.777511938824E-2)[&rate=5.378466103067728E-4]:2.961379113864E-2,35[&rate=5.378466103067728E-4]:6.875798264196E-1)[&rate=5.378466103067728E-4]:3.264036537889E-2)[&rate=5.378466103067728E-4]:1.697468266874E-2,34[&rate=5.378466103067728E-4]:5.377413225547E-1)[&rate=5.378466103067728E-4]:2.14575917672E-2,30[&rate=5.378466103067728E-4]:6.302371656881E-1);
tree STATE_902000 [&joint=-18016.813471113768,lnP=-18016.813471113768] = [&R] ((35[&rate=5.528245675160686E-4]:9.261021684699E-1,((((37[&rate=5.528245675160686E-4]:9.2268022977E-2,31[&rate=5.528245675160686E-4]:9.2268022977E-2)[&rate=5.528245675160686E-4]:4.747164644373E-1,32[&rate=5.528245675160686E-4]:6.516839409663E-1)[&rate=5.528245675160686E-4]:8.665886477149E-2,34[&rate=5.528245675160686E-4]:5.279602920766E-1)[&rate=5.528245675160686E-4]:3.46826155146E-4,(36[&rate=5.528245675160686E-4]:5.802135589048E-1,33[&rate=5.528245675160686E-4]:5.44694433222E-1)[&rate=5.528245675160686E-4]:1.694050347366E-1)[&rate=5.528245675160686E-4]:1.983414983257E-1)[&rate=5.528245675160686E-4]:1.555532362989E-2,((((((((((((23[&rate=5.528245675160686E-4]:4.969298207903E-1,18[&rate=5.528245675160686E-4]:4.777517385986E-1)[&rate=5.528245675160686E-4]:9.536548831309E-2,21[&rate=5.528245675160686E-4]:5.813364049938E-1)[&rate=5.528245675160686E-4]:1.322480829997E-1,(55[&rate=5.528245675160686E-4]:3.270133303669E-1,10[&rate=5.528245675160686E-4]:3.461914125586E-1)[&rate=5.528245675160686E-4]:2.824615685857E-1)[&rate=5.528245675160686E-4]:5.1961372406E-1,(39[&rate=5.528245675160686E-4]:2.047360460336E-2,((1[&rate=5.528245675160686E-4]:4.284792715904E-2,(26[&rate=5.528245675160686E-4]:4.908575280441E-1,19[&rate=5.528245675160686E-4]:4.661999937977E-1)[&rate=5.528245675160686E-4]:3.382917689778E-1)[&rate=5.528245675160686E-4]:2.166941243107E-1,22[&rate=5.528245675160686E-4]:1.040363969278E0)[&rate=5.528245675160686E-4]:1.417534709418E-1)[&rate=5.528245675160686E-4]:6.203967594343E-2)[&rate=5.528245675160686E-4]:7.388464029749E-2,(((((11[&rate=5.528245675160686E-4]:6.890632246553E-1,17[&rate=5.528245675160686E-4]:7.27419389039E-1)[&rate=5.528245675160686E-4]:2.270391902878E-1,51[&rate=5.528245675160686E-4]:8.339106341213E-1)[&rate=5.528245675160686E-4]:9.58558143221E-2,(((48[&rate=5.528245675160686E-4]:3.66055548957E-1,50[&rate=5.528245675160686E-4]:2.838637681352E-1)[&rate=5.528245675160686E-4]:2.897480886453E-1,45[&rate=5.528245675160686E-4]:6.53063911575E-1)[&rate=5.528245675160686E-4]:3.751619739473E-3,(43[&rate=5.528245675160686E-4]:3.230704137961E-1,44[&rate=5.528245675160686E-4]:3.203306877688E-1)[&rate=5.528245675160686E-4]:3.145670353267E-1)[&rate=5.528245675160686E-4]:3.524029719233E-1)[&rate=5.528245675160686E-4]:3.356836584776E-2,(((((54[&rate=5.528245675160686E-4]:3.967155527599E-1,47[&rate=5.528245675160686E-4]:2.213730870066E-1)[&rate=5.528245675160686E-4]:3.24150010182E-1,42[&rate=5.528245675160686E-4]:5.290847410242E-1)[&rate=5.528245675160686E-4]:1.461833673801E-1,40[&rate=5.528245675160686E-4]:6.752681084043E-1)[&rate=5.528245675160686E-4]:2.009699684166E-1,52[&rate=5.528245675160686E-4]:8.159641042181E-1)[&rate=5.528245675160686E-4]:4.045766452668E-2,(63[&rate=5.528245675160686E-4]:5.654599903619E-1,58[&rate=5.528245675160686E-4]:5.627202643345E-1)[&rate=5.528245675160686E-4]:3.293179427666E-1)[&rate=5.528245675160686E-4]:1.069130455463E-1)[&rate=5.528245675160686E-4]:4.349407950146E-2,(((4[&rate=5.528245675160686E-4]:8.606781708308E-2,27[&rate=5.528245675160686E-4]:2.586705568091E-1)[&rate=5.528245675160686E-4]:7.732709018392E-1,((53[&rate=5.528245675160686E-4]:7.393960091392E-1,8[&rate=5.528245675160686E-4]:7.284371050296E-1)[&rate=5.528245675160686E-4]:1.721138611071E-1,(15[&rate=5.528245675160686E-4]:5.0829750443E-1,12[&rate=5.528245675160686E-4]:4.699413400463E-1)[&rate=5.528245675160686E-4]:4.388288041724E-1)[&rate=5.528245675160686E-4]:8.102821278756E-3)[&rate=5.528245675160686E-4]:8.804567674774E-2,(46[&rate=5.528245675160686E-4]:8.840741240846E-1,(41[&rate=5.528245675160686E-4]:8.493636237562E-1,49[&rate=5.528245675160686E-4]:8.7676088403E-1)[&rate=5.528245675160686E-4]:1.27926921093E-2)[&rate=5.528245675160686E-4]:1.153650661059E-1)[&rate=5.528245675160686E-4]:8.41020323692E-2)[&rate=5.528245675160686E-4]:1.413498489694E-1)[&rate=5.528245675160686E-4]:4.02097895179E-2,((59[&rate=5.528245675160686E-4]:3.233716564175E-1,(56[&rate=5.528245675160686E-4]:6.582853619756E-2,60[&rate=5.528245675160686E-4]:6.856826222515E-2)[&rate=5.528245675160686E-4]:2.602828462473E-1)[&rate=5.528245675160686E-4]:2.776250819951E-1,57[&rate=5.528245675160686E-4]:6.064761904676E-1)[&rate=5.528245675160686E-4]:8.367068623604E-1)[&rate=5.528245675160686E-4]:1.673040103231E-1,(((5[&rate=5.528245675160686E-4]:9.046045129689E-1,(13[&rate=5.528245675160686E-4]:4.553572614052E-1,9[&rate=5.528245675160686E-4]:4.170010970218E-1)[&rate=5.528245675160686E-4]:5.040417721115E-1)[&rate=5.528245675160686E-4]:1.085836433997E-1,16[&rate=5.528245675160686E-4]:1.076201854999E0)[&rate=5.528245675160686E-4]:5.73776742427E-2,3[&rate=5.528245675160686E-4]:1.018511036091E0)[&rate=5.528245675160686E-4]:3.426609585671E-1)[&rate=5.528245675160686E-4]:3.339111635616E-1,38[&rate=5.528245675160686E-4]:6.923434321919E-1)[&rate=5.528245675160686E-4]:8.041796268909E-1,30[&rate=5.528245675160686E-4]:5.23358900089E-1)[&rate=5.528245675160686E-4]:3.126260965673E-2,(29[&rate=5.528245675160686E-4]:4.516925303996E-1,61[&rate=5.528245675160686E-4]:5.719111096345E-1)[&rate=5.528245675160686E-4]:1.029289793462E-1)[&rate=5.528245675160686E-4]:1.488304635284E-2,(62[&rate=5.528245675160686E-4]:5.104415951038E-1,(2[&rate=5.528245675160686E-4]:8.85749733449E-1,((20[&rate=5.528245675160686E-4]:4.064592171157E-1,25[&rate=5.528245675160686E-4]:4.228975732801E-1)[&rate=5.528245675160686E-4]:5.742621588576E-1,(28[&rate=5.528245675160686E-4]:1.019932324421E0,((6[&rate=5.528245675160686E-4]:2.812498959351E-1,7[&rate=5.528245675160686E-4]:2.812498959351E-1)[&rate=5.528245675160686E-4]:1.954038570473E-1,24[&rate=5.528245675160686E-4]:5.83503068051E-1)[&rate=5.528245675160686E-4]:3.925936399314E-1)[&rate=5.528245675160686E-4]:1.558357210056E-2)[&rate=5.528245675160686E-4]:7.763109720173E-2)[&rate=5.528245675160686E-4]:1.524040615304E0)[&rate=5.528245675160686E-4]:1.164400101751E-1)[&rate=5.528245675160686E-4]:3.111036881718E-4,14[&rate=5.528245675160686E-4]:2.655308585904E0)[&rate=5.528245675160686E-4]:2.434265317667E-1);
tree STATE_904000 [&joint=-18014.528916012536,lnP=-18014.528916012536] = [&R] (((((((((59[&rate=5.243081040234236E-4]:3.662934610975E-1,(56[&rate=5.243081040234236E-4]:2.507760825627E-1,60[&rate=5.243081040234236E-4]:2.535158085903E-1)[&rate=5.243081040234236E-4]:1.182571045621E-1)[&rate=5.243081040234236E-4]:3.634026331196E-1,57[&rate=5.243081040234236E-4]:7.35175546272E-1)[&rate=5.243081040234236E-4]:6.244136004332E-1,((21[&rate=5.243081040234236E-4]:1.074551717529E0,((55[&rate=5.243081040234236E-4]:7.533207397636E-1,10[&rate=5.243081040234236E-4]:7.724988219554E-1)[&rate=5.243081040234236E-4]:1.972954187211E-1,(23[&rate=5.243081040234236E-4]:6.562249893595E-1,18[&rate=5.243081040234236E-4]:6.370469071678E-1)[&rate=5.243081040234236E-4]:4.094596622758E-1)[&rate=5.243081040234236E-4]:1.982597000376E-2)[&rate=5.243081040234236E-4]:1.178725724485E-1,(39[&rate=5.243081040234236E-4]:2.149580894012E-2,((1[&rate=5.243081040234236E-4]:1.055266697388E-1,(26[&rate=5.243081040234236E-4]:6.781611191245E-1,19[&rate=5.243081040234236E-4]:6.53503584878E-1)[&rate=5.243081040234236E-4]:2.136669204773E-1)[&rate=5.243081040234236E-4]:1.858541244271E-1,22[&rate=5.243081040234236E-4]:1.072202711974E0)[&rate=5.243081040234236E-4]:1.109369325823E-1)[&rate=5.243081040234236E-4]:2.024354953112E-2)[&rate=5.243081040234236E-4]:7.127444576816E-2)[&rate=5.243081040234236E-4]:4.323408638932E-2,((((((43[&rate=5.243081040234236E-4]:4.356089630744E-1,44[&rate=5.243081040234236E-4]:4.32869237047E-1)[&rate=5.243081040234236E-4]:1.381009834784E-1,((48[&rate=5.243081040234236E-4]:2.966132894454E-1,50[&rate=5.243081040234236E-4]:2.144215086236E-1)[&rate=5.243081040234236E-4]:2.449849824899E-1,45[&rate=5.243081040234236E-4]:5.388585459079E-1)[&rate=5.243081040234236E-4]:5.402948283655E-2)[&rate=5.243081040234236E-4]:2.8226726094E-1,51[&rate=5.243081040234236E-4]:7.9570323489E-1)[&rate=5.243081040234236E-4]:3.495257599819E-2,(11[&rate=5.243081040234236E-4]:6.51498388093E-1,17[&rate=5.243081040234236E-4]:6.898545524767E-1)[&rate=5.243081040234236E-4]:2.613492036171E-1)[&rate=5.243081040234236E-4]:4.456230954306E-2,((((42[&rate=5.243081040234236E-4]:3.063275938679E-1,(47[&rate=5.243081040234236E-4]:2.338624688018E-1,40[&rate=5.243081040234236E-4]:2.174241126375E-1)[&rate=5.243081040234236E-4]:8.890348123048E-2)[&rate=5.243081040234236E-4]:9.833542551113E-2,54[&rate=5.243081040234236E-4]:5.964438412968E-1)[&rate=5.243081040234236E-4]:4.420634335372E-1,(63[&rate=5.243081040234236E-4]:2.935198011161E-1,58[&rate=5.243081040234236E-4]:2.907800750888E-1)[&rate=5.243081040234236E-4]:5.31288843581E-1)[&rate=5.243081040234236E-4]:4.976319357696E-2,52[&rate=5.243081040234236E-4]:8.362156738904E-1)[&rate=5.243081040234236E-4]:3.900244654085E-2)[&rate=5.243081040234236E-4]:1.506476687281E-1,(((15[&rate=5.243081040234236E-4]:2.651173226101E-1,12[&rate=5.243081040234236E-4]:2.267611582264E-1)[&rate=5.243081040234236E-4]:6.151403092798E-1,((53[&rate=5.243081040234236E-4]:5.791439521927E-1,(4[&rate=5.243081040234236E-4]:4.042299225176E-2,27[&rate=5.243081040234236E-4]:2.130257319778E-1)[&rate=5.243081040234236E-4]:4.784469873382E-1)[&rate=5.243081040234236E-4]:1.971069606833E-1,8[&rate=5.243081040234236E-4]:7.652920087664E-1)[&rate=5.243081040234236E-4]:6.83902806577E-2)[&rate=5.243081040234236E-4]:9.071974908256E-2,(46[&rate=5.243081040234236E-4]:7.733059870586E-1,(41[&rate=5.243081040234236E-4]:5.842445880262E-1,49[&rate=5.243081040234236E-4]:6.116418483E-1)[&rate=5.243081040234236E-4]:1.671435908133E-1)[&rate=5.243081040234236E-4]:1.538357774754E-1)[&rate=5.243081040234236E-4]:1.754363533925E-1)[&rate=5.243081040234236E-4]:1.22162923387E-1)[&rate=5.243081040234236E-4]:2.066722759769E-1,((16[&rate=5.243081040234236E-4]:7.657669457061E-1,((13[&rate=5.243081040234236E-4]:5.496176595481E-1,9[&rate=5.243081040234236E-4]:5.112614951647E-1)[&rate=5.243081040234236E-4]:1.5416277517E-1,5[&rate=5.243081040234236E-4]:6.489859141703E-1)[&rate=5.243081040234236E-4]:5.37673329056E-2)[&rate=5.243081040234236E-4]:3.796028365508E-1,3[&rate=5.243081040234236E-4]:1.030301289106E0)[&rate=5.243081040234236E-4]:3.29879151472E-1)[&rate=5.243081040234236E-4]:3.027443469861E-1,38[&rate=5.243081040234236E-4]:6.601850615368E-1)[&rate=5.243081040234236E-4]:8.439201431067E-1,(((2[&rate=5.243081040234236E-4]:1.275732846869E0,((20[&rate=5.243081040234236E-4]:4.722099539493E-1,25[&rate=5.243081040234236E-4]:4.886483101137E-1)[&rate=5.243081040234236E-4]:5.229886530229E-1,(((6[&rate=5.243081040234236E-4]:2.881153118684E-1,7[&rate=5.243081040234236E-4]:2.881153118684E-1)[&rate=5.243081040234236E-4]:4.324825208543E-1,24[&rate=5.243081040234236E-4]:8.274471477912E-1)[&rate=5.243081040234236E-4]:1.153451148671E-1,28[&rate=5.243081040234236E-4]:9.866278790967E-1)[&rate=5.243081040234236E-4]:6.336524842357E-2)[&rate=5.243081040234236E-4]:4.531369796232E-1)[&rate=5.243081040234236E-4]:1.165444913138E0,62[&rate=5.243081040234236E-4]:5.418290063583E-1)[&rate=5.243081040234236E-4]:2.925330029004E-2,((61[&rate=5.243081040234236E-4]:6.180794176411E-1,(29[&rate=5.243081040234236E-4]:4.687029035842E-1,30[&rate=5.243081040234236E-4]:4.687029035842E-1)[&rate=5.243081040234236E-4]:2.915793482192E-2)[&rate=5.243081040234236E-4]:1.006066281777E-2,(34[&rate=5.243081040234236E-4]:4.17139249232E-1,14[&rate=5.243081040234236E-4]:2.573670426715E0)[&rate=5.243081040234236E-4]:1.974400062578E-2)[&rate=5.243081040234236E-4]:5.78375624407E-3)[&rate=5.243081040234236E-4]:1.723578818176E-2)[&rate=5.243081040234236E-4]:9.938962535479E-2,((37[&rate=5.243081040234236E-4]:1.2654321646E-1,31[&rate=5.243081040234236E-4]:1.2654321646E-1)[&rate=5.243081040234236E-4]:4.77392944157E-1,32[&rate=5.243081040234236E-4]:6.886356141691E-1)[&rate=5.243081040234236E-4]:8.103931913047E-2)[&rate=5.243081040234236E-4]:3.041276491171E-2,((36[&rate=5.243081040234236E-4]:5.997404934274E-1,33[&rate=5.243081040234236E-4]:5.642213677445E-1)[&rate=5.243081040234236E-4]:4.276401368145E-2,35[&rate=5.243081040234236E-4]:6.206465836116E-1)[&rate=5.243081040234236E-4]:1.68512152851E-1);
tree STATE_906000 [&joint=-18022.28192443432,lnP=-18022.28192443432] = [&R] (((35[&rate=5.001655902159284E-4]:7.236741344132E-1,(36[&rate=5.001655902159284E-4]:6.45492744462E-1,33[&rate=5.001655902159284E-4]:6.099736187791E-1)[&rate=5.001655902159284E-4]:1.000393134485E-1)[&rate=5.001655902159284E-4]:4.243669711035E-2,(37[&rate=5.001655902159284E-4]:4.72224462158E-1,32[&rate=5.001655902159284E-4]:5.569239157101E-1)[&rate=5.001655902159284E-4]:2.201158775622E-1)[&rate=5.001655902159284E-4]:3.488402204547E-2,((((((34[&rate=5.001655902159284E-4]:2.69062736847E-1,61[&rate=5.001655902159284E-4]:4.603195674481E-1)[&rate=5.001655902159284E-4]:8.375680191258E-3,(((3[&rate=5.001655902159284E-4]:8.851167324775E-1,(5[&rate=5.001655902159284E-4]:8.933852552275E-1,(16[&rate=5.001655902159284E-4]:9.261546087445E-1,(13[&rate=5.001655902159284E-4]:5.588009919228E-1,9[&rate=5.001655902159284E-4]:5.204448275393E-1)[&rate=5.001655902159284E-4]:3.591344387394E-1)[&rate=5.001655902159284E-4]:3.024434511318E-2)[&rate=5.001655902159284E-4]:4.378627177045E-2)[&rate=5.001655902159284E-4]:4.245475922785E-1,((((((55[&rate=5.001655902159284E-4]:4.924833623612E-1,10[&rate=5.001655902159284E-4]:5.116614445529E-1)[&rate=5.001655902159284E-4]:3.366838133276E-1,(21[&rate=5.001655902159284E-4]:6.460850047161E-1,(23[&rate=5.001655902159284E-4]:6.395169098429E-1,18[&rate=5.001655902159284E-4]:6.203388276512E-1)[&rate=5.001655902159284E-4]:1.752699898289E-2)[&rate=5.001655902159284E-4]:2.871917600136E-1)[&rate=5.001655902159284E-4]:1.073667754479E-1,((1[&rate=5.001655902159284E-4]:4.289971283542E-2,(26[&rate=5.001655902159284E-4]:5.175239759679E-1,19[&rate=5.001655902159284E-4]:4.928664417214E-1)[&rate=5.001655902159284E-4]:3.116771067305E-1)[&rate=5.001655902159284E-4]:1.343667111526E-1,22[&rate=5.001655902159284E-4]:9.580883417962E-1)[&rate=5.001655902159284E-4]:9.351410249104E-2)[&rate=5.001655902159284E-4]:1.80341651898E-1,39[&rate=5.001655902159284E-4]:7.030026056883E-2)[&rate=5.001655902159284E-4]:6.953378526107E-2,((((51[&rate=5.001655902159284E-4]:4.778294145108E-1,(11[&rate=5.001655902159284E-4]:5.225216976944E-1,17[&rate=5.001655902159284E-4]:5.608778620781E-1)[&rate=5.001655902159284E-4]:3.749949763827E-2)[&rate=5.001655902159284E-4]:4.077819536216E-1,((43[&rate=5.001655902159284E-4]:4.472380174425E-1,44[&rate=5.001655902159284E-4]:4.444982914151E-1)[&rate=5.001655902159284E-4]:1.025580870545E-1,((48[&rate=5.001655902159284E-4]:4.762712556743E-1,50[&rate=5.001655902159284E-4]:3.940794748525E-1)[&rate=5.001655902159284E-4]:5.168376797159E-2,45[&rate=5.001655902159284E-4]:5.252152976186E-1)[&rate=5.001655902159284E-4]:4.375888907012E-2)[&rate=5.001655902159284E-4]:3.960892362382E-1)[&rate=5.001655902159284E-4]:9.580266218327E-2,((52[&rate=5.001655902159284E-4]:8.156644625385E-1,(((47[&rate=5.001655902159284E-4]:2.448801728541E-1,54[&rate=5.001655902159284E-4]:4.202226386075E-1)[&rate=5.001655902159284E-4]:2.763616471228E-1,42[&rate=5.001655902159284E-4]:5.048034638126E-1)[&rate=5.001655902159284E-4]:2.73900979266E-2,40[&rate=5.001655902159284E-4]:5.321935617392E-1)[&rate=5.001655902159284E-4]:3.437448734021E-1)[&rate=5.001655902159284E-4]:4.374133966775E-2,(63[&rate=5.001655902159284E-4]:4.654818602411E-1,58[&rate=5.001655902159284E-4]:4.627421342138E-1)[&rate=5.001655902159284E-4]:4.322801063488E-1)[&rate=5.001655902159284E-4]:1.220082281094E-1)[&rate=5.001655902159284E-4]:1.609938387746E-2,(((15[&rate=5.001655902159284E-4]:6.566232032988E-1,12[&rate=5.001655902159284E-4]:6.182670389151E-1)[&rate=5.001655902159284E-4]:1.912703395481E-1,((8[&rate=5.001655902159284E-4]:3.964225494606E-1,53[&rate=5.001655902159284E-4]:4.073814535702E-1)[&rate=5.001655902159284E-4]:3.944401205418E-1,(4[&rate=5.001655902159284E-4]:1.039873522778E-2,27[&rate=5.001655902159284E-4]:1.830014749538E-1)[&rate=5.001655902159284E-4]:7.311488662814E-1)[&rate=5.001655902159284E-4]:1.045553037881E-2)[&rate=5.001655902159284E-4]:1.768359138628E-1,(49[&rate=5.001655902159284E-4]:9.142157836599E-1,(41[&rate=5.001655902159284E-4]:6.335353834028E-1,46[&rate=5.001655902159284E-4]:6.554531916219E-1)[&rate=5.001655902159284E-4]:2.532831399833E-1)[&rate=5.001655902159284E-4]:7.215750866605E-2)[&rate=5.001655902159284E-4]:9.333190268902E-2)[&rate=5.001655902159284E-4]:1.341014535544E-1)[&rate=5.001655902159284E-4]:5.622146398794E-2,((59[&rate=5.001655902159284E-4]:4.077740033293E-1,(56[&rate=5.001655902159284E-4]:3.469885565715E-1,60[&rate=5.001655902159284E-4]:3.497282825991E-1)[&rate=5.001655902159284E-4]:6.352517278519E-2)[&rate=5.001655902159284E-4]:6.206693713382E-1,57[&rate=5.001655902159284E-4]:1.033922826722E0)[&rate=5.001655902159284E-4]:4.087080255612E-1)[&rate=5.001655902159284E-4]:1.163485409655E-1)[&rate=5.001655902159284E-4]:2.745875911573E-1,38[&rate=5.001655902159284E-4]:5.815121898857E-1)[&rate=5.001655902159284E-4]:7.401286375125E-1)[&rate=5.001655902159284E-4]:1.187128756393E-1,29[&rate=5.001655902159284E-4]:4.671895440437E-1)[&rate=5.001655902159284E-4]:7.433289511209E-2,(31[&rate=5.001655902159284E-4]:5.047003411806E-1,14[&rate=5.001655902159284E-4]:2.535548458555E0)[&rate=5.001655902159284E-4]:9.146690671817E-2)[&rate=5.001655902159284E-4]:3.35099865729E-2,(2[&rate=5.001655902159284E-4]:8.886930390533E-1,(28[&rate=5.001655902159284E-4]:1.032781301894E0,((20[&rate=5.001655902159284E-4]:3.931674282014E-1,25[&rate=5.001655902159284E-4]:4.096057843658E-1)[&rate=5.001655902159284E-4]:5.548576239217E-1,((6[&rate=5.001655902159284E-4]:2.326082310703E-1,7[&rate=5.001655902159284E-4]:2.326082310703E-1)[&rate=5.001655902159284E-4]:3.983520391255E-1,24[&rate=5.001655902159284E-4]:7.378095852643E-1)[&rate=5.001655902159284E-4]:2.211743709685E-1)[&rate=5.001655902159284E-4]:2.996172922294E-2)[&rate=5.001655902159284E-4]:8.33089974332E-2)[&rate=5.001655902159284E-4]:1.643065189505E0)[&rate=5.001655902159284E-4]:6.140353260631E-2,(62[&rate=5.001655902159284E-4]:6.719086321061E-1,30[&rate=5.001655902159284E-4]:6.145315829258E-1)[&rate=5.001655902159284E-4]:2.190437540925E-2)[&rate=5.001655902159284E-4]:3.614359468773E-2);
tree STATE_908000 [&joint=-18024.046410529,lnP=-18024.046410529] = [&R] ((61[&rate=4.947509281584155E-4]:7.001760954451E-1,(14[&rate=4.947509281584155E-4]:2.615432710607E0,((62[&rate=4.947509281584155E-4]:4.867231809739E-1,29[&rate=4.947509281584155E-4]:4.293461317936E-1)[&rate=4.947509281584155E-4]:7.614033972041E-2,31[&rate=4.947509281584155E-4]:5.60131280257E-1)[&rate=4.947509281584155E-4]:2.445331297571E-2)[&rate=4.947509281584155E-4]:5.001773172052E-2)[&rate=4.947509281584155E-4]:9.845042643667E-2,((((((((5[&rate=4.947509281584155E-4]:1.071079763416E0,(16[&rate=4.947509281584155E-4]:9.259467955694E-1,(13[&rate=4.947509281584155E-4]:2.710411164717E-1,9[&rate=4.947509281584155E-4]:2.326849520882E-1)[&rate=4.947509281584155E-4]:6.466865010155E-1)[&rate=4.947509281584155E-4]:2.081466664771E-1)[&rate=4.947509281584155E-4]:1.538477012236E-1,3[&rate=4.947509281584155E-4]:1.17287267012E0)[&rate=4.947509281584155E-4]:6.588647023378E-4,((((((52[&rate=4.947509281584155E-4]:5.214472113686E-1,(((42[&rate=4.947509281584155E-4]:2.104526408426E-2,47[&rate=4.947509281584155E-4]:3.748362024863E-2)[&rate=4.947509281584155E-4]:3.876574239815E-1,40[&rate=4.947509281584155E-4]:4.087026880657E-1)[&rate=4.947509281584155E-4]:8.689374215368E-2,54[&rate=4.947509281584155E-4]:6.873772521372E-1)[&rate=4.947509281584155E-4]:8.612475375196E-2)[&rate=4.947509281584155E-4]:4.084408090923E-1,(63[&rate=4.947509281584155E-4]:5.183440622109E-1,58[&rate=4.947509281584155E-4]:5.156043361835E-1)[&rate=4.947509281584155E-4]:4.499001226337E-1)[&rate=4.947509281584155E-4]:1.819518129661E-2,((51[&rate=4.947509281584155E-4]:7.770981984836E-1,((43[&rate=4.947509281584155E-4]:5.582962496976E-1,44[&rate=4.947509281584155E-4]:5.555565236703E-1)[&rate=4.947509281584155E-4]:1.888162641451E-1,((48[&rate=4.947509281584155E-4]:5.826600177827E-1,50[&rate=4.947509281584155E-4]:5.004682369608E-1)[&rate=4.947509281584155E-4]:2.342960648314E-2,45[&rate=4.947509281584155E-4]:6.033498982385E-1)[&rate=4.947509281584155E-4]:1.629406977959E-1)[&rate=4.947509281584155E-4]:9.025965724368E-2)[&rate=4.947509281584155E-4]:2.596151878403E-2,(11[&rate=4.947509281584155E-4]:6.587105144522E-1,17[&rate=4.947509281584155E-4]:6.970666788359E-1)[&rate=4.947509281584155E-4]:2.265409836373E-1)[&rate=4.947509281584155E-4]:1.450234844899E-1)[&rate=4.947509281584155E-4]:1.432628972324E-1,((((8[&rate=4.947509281584155E-4]:6.031762034429E-1,(4[&rate=4.947509281584155E-4]:3.533694479456E-1,27[&rate=4.947509281584155E-4]:5.259721876716E-1)[&rate=4.947509281584155E-4]:2.004916870042E-1)[&rate=4.947509281584155E-4]:1.055737623052E-1,(15[&rate=4.947509281584155E-4]:5.836505656974E-1,12[&rate=4.947509281584155E-4]:5.452944013137E-1)[&rate=4.947509281584155E-4]:1.716747425165E-1)[&rate=4.947509281584155E-4]:2.879398305847E-2,49[&rate=4.947509281584155E-4]:7.457631268887E-1)[&rate=4.947509281584155E-4]:2.341314310388E-1,(41[&rate=4.947509281584155E-4]:6.792963395618E-1,(53[&rate=4.947509281584155E-4]:7.076457121261E-1,46[&rate=4.947509281584155E-4]:6.994265340438E-1)[&rate=4.947509281584155E-4]:1.787613737166E-3)[&rate=4.947509281584155E-4]:2.732009580919E-1)[&rate=4.947509281584155E-4]:1.936433218842E-1)[&rate=4.947509281584155E-4]:1.873332271401E-2,((((55[&rate=4.947509281584155E-4]:7.326943193707E-1,10[&rate=4.947509281584155E-4]:7.518724015624E-1)[&rate=4.947509281584155E-4]:1.185154993048E-1,(21[&rate=4.947509281584155E-4]:6.659593031144E-1,(23[&rate=4.947509281584155E-4]:4.174599318217E-1,18[&rate=4.947509281584155E-4]:3.9828184963E-1)[&rate=4.947509281584155E-4]:2.594582754023E-1)[&rate=4.947509281584155E-4]:2.893601046021E-1)[&rate=4.947509281584155E-4]:1.929843640276E-1,((1[&rate=4.947509281584155E-4]:1.118963034935E-1,(26[&rate=4.947509281584155E-4]:6.0796939766E-1,19[&rate=4.947509281584155E-4]:5.833118634135E-1)[&rate=4.947509281584155E-4]:2.902282756965E-1)[&rate=4.947509281584155E-4]:1.40238678926E-1,22[&rate=4.947509281584155E-4]:1.032956900228E0)[&rate=4.947509281584155E-4]:1.263057756261E-1)[&rate=4.947509281584155E-4]:1.939172925699E-2,39[&rate=4.947509281584155E-4]:1.701056949436E-2)[&rate=4.947509281584155E-4]:1.012880302918E-1)[&rate=4.947509281584155E-4]:1.054842675001E-2,((60[&rate=4.947509281584155E-4]:6.665948606641E-1,(56[&rate=4.947509281584155E-4]:5.674348223044E-1,59[&rate=4.947509281584155E-4]:5.64695096277E-1)[&rate=4.947509281584155E-4]:9.642031233217E-2)[&rate=4.947509281584155E-4]:2.635398594058E-1,57[&rate=4.947509281584155E-4]:9.301347200699E-1)[&rate=4.947509281584155E-4]:4.452876489321E-1)[&rate=4.947509281584155E-4]:4.742423431302E-2)[&rate=4.947509281584155E-4]:4.920598819815E-1,38[&rate=4.947509281584155E-4]:6.628516907758E-1)[&rate=4.947509281584155E-4]:7.494818269007E-1,34[&rate=4.947509281584155E-4]:3.681311073165E-1)[&rate=4.947509281584155E-4]:1.089814941032E-1,30[&rate=4.947509281584155E-4]:5.481508527859E-1)[&rate=4.947509281584155E-4]:9.299082568349E-2,(((36[&rate=4.947509281584155E-4]:6.705493940654E-1,33[&rate=4.947509281584155E-4]:6.350302683825E-1)[&rate=4.947509281584155E-4]:1.559963124745E-2,35[&rate=4.947509281584155E-4]:6.642911018156E-1)[&rate=4.947509281584155E-4]:8.194635030182E-2,(37[&rate=4.947509281584155E-4]:4.988069185952E-1,32[&rate=4.947509281584155E-4]:5.835063721473E-1)[&rate=4.947509281584155E-4]:1.736600417189E-1)[&rate=4.947509281584155E-4]:2.331952689823E-2)[&rate=4.947509281584155E-4]:1.081170675254E-2,(2[&rate=4.947509281584155E-4]:9.944637012019E-1,(28[&rate=4.947509281584155E-4]:1.110665823756E0,((20[&rate=4.947509281584155E-4]:5.991835832765E-1,25[&rate=4.947509281584155E-4]:6.156219394409E-1)[&rate=4.947509281584155E-4]:4.467351085643E-1,((6[&rate=4.947509281584155E-4]:2.262512285741E-1,7[&rate=4.947509281584155E-4]:2.262512285741E-1)[&rate=4.947509281584155E-4]:2.253667138426E-1,24[&rate=4.947509281584155E-4]:5.584672574852E-1)[&rate=4.947509281584155E-4]:4.984103384653E-1)[&rate=4.947509281584155E-4]:9.952611366567E-3)[&rate=4.947509281584155E-4]:1.111951377205E-1)[&rate=4.947509281584155E-4]:1.614215486849E0)[&rate=4.947509281584155E-4]:2.645455742499E-2);
tree STATE_910000 [&joint=-18017.704667293863,lnP=-18017.704667293863] = [&R] ((((((29[&rate=5.413877338506378E-4]:4.493149782769E-1,30[&rate=5.413877338506378E-4]:4.493149782769E-1)[&rate=5.413877338506378E-4]:7.326774841406E-2,(31[&rate=5.413877338506378E-4]:4.746334040091E-1,34[&rate=5.413877338506378E-4]:3.489503438999E-1)[&rate=5.413877338506378E-4]:1.025941314249E-1)[&rate=5.413877338506378E-4]:5.095464132606E-2,61[&rate=5.413877338506378E-4]:6.93755947252E-1)[&rate=5.413877338506378E-4]:3.161144585413E-2,((((((5[&rate=5.413877338506378E-4]:9.307941748997E-1,(13[&rate=5.413877338506378E-4]:4.821131369309E-1,9[&rate=5.413877338506378E-4]:4.437569725475E-1)[&rate=5.413877338506378E-4]:5.034755585166E-1)[&rate=5.413877338506378E-4]:2.614005787613E-2,16[&rate=5.413877338506378E-4]:1.019947931406E0)[&rate=5.413877338506378E-4]:2.34858504857E-1,3[&rate=5.413877338506378E-4]:1.139737943112E0)[&rate=5.413877338506378E-4]:9.144265911145E-2,((((((63[&rate=5.413877338506378E-4]:3.714873951124E-1,58[&rate=5.413877338506378E-4]:3.68747669085E-1)[&rate=5.413877338506378E-4]:5.770898475008E-1,(((40[&rate=5.413877338506378E-4]:4.630109649952E-1,(42[&rate=5.413877338506378E-4]:2.299623101779E-1,54[&rate=5.413877338506378E-4]:4.217431320956E-1)[&rate=5.413877338506378E-4]:2.330486548174E-1)[&rate=5.413877338506378E-4]:1.264609385036E-2,47[&rate=5.413877338506378E-4]:4.9209541501E-1)[&rate=5.413877338506378E-4]:4.591100970591E-1,52[&rate=5.413877338506378E-4]:8.744931833019E-1)[&rate=5.413877338506378E-4]:3.572789492754E-2)[&rate=5.413877338506378E-4]:5.991446684288E-2,(((43[&rate=5.413877338506378E-4]:3.70051676614E-1,44[&rate=5.413877338506378E-4]:3.673119505866E-1)[&rate=5.413877338506378E-4]:3.746861359157E-1,(45[&rate=5.413877338506378E-4]:6.600341539536E-1,(50[&rate=5.413877338506378E-4]:2.694008922625E-1,48[&rate=5.413877338506378E-4]:3.515926730843E-1)[&rate=5.413877338506378E-4]:3.111812068966E-1)[&rate=5.413877338506378E-4]:1.038817407679E-1)[&rate=5.413877338506378E-4]:1.740290353687E-1,((11[&rate=5.413877338506378E-4]:4.573250468894E-1,17[&rate=5.413877338506378E-4]:4.956812112731E-1)[&rate=5.413877338506378E-4]:3.744142403795E-1,51[&rate=5.413877338506378E-4]:7.49547506447E-1)[&rate=5.413877338506378E-4]:1.089453688486E-1)[&rate=5.413877338506378E-4]:1.116426697767E-1)[&rate=5.413877338506378E-4]:5.961256257809E-2,(((15[&rate=5.413877338506378E-4]:4.116263157149E-1,12[&rate=5.413877338506378E-4]:3.732701513312E-1)[&rate=5.413877338506378E-4]:5.678791491015E-1,(46[&rate=5.413877338506378E-4]:5.60968030625E-1,(53[&rate=5.413877338506378E-4]:5.328911160657E-1,41[&rate=5.413877338506378E-4]:5.027541297643E-1)[&rate=5.413877338506378E-4]:3.629609264154E-2)[&rate=5.413877338506378E-4]:3.74701817753E-1)[&rate=5.413877338506378E-4]:4.846145603317E-2,((8[&rate=5.413877338506378E-4]:5.730013571285E-1,(4[&rate=5.413877338506378E-4]:2.359031011682E-1,27[&rate=5.413877338506378E-4]:4.085058408942E-1)[&rate=5.413877338506378E-4]:2.877831874671E-1)[&rate=5.413877338506378E-4]:4.039573118948E-1,49[&rate=5.413877338506378E-4]:9.851778471053E-1)[&rate=5.413877338506378E-4]:4.432909360596E-3)[&rate=5.413877338506378E-4]:1.223291320064E-1)[&rate=5.413877338506378E-4]:4.137004375721E-2,((59[&rate=5.413877338506378E-4]:3.600552259364E-1,(60[&rate=5.413877338506378E-4]:3.058811857868E-1,56[&rate=5.413877338506378E-4]:3.031414597592E-1)[&rate=5.413877338506378E-4]:5.965349220458E-2)[&rate=5.413877338506378E-4]:2.028075097019E-1,57[&rate=5.413877338506378E-4]:5.683421876932E-1)[&rate=5.413877338506378E-4]:7.575704842625E-1)[&rate=5.413877338506378E-4]:8.140005638239E-2,((((55[&rate=5.413877338506378E-4]:3.494799587988E-1,10[&rate=5.413877338506378E-4]:3.686580409905E-1)[&rate=5.413877338506378E-4]:8.885884206088E-2,(21[&rate=5.413877338506378E-4]:4.965657888877E-1,(23[&rate=5.413877338506378E-4]:4.388503376608E-1,18[&rate=5.413877338506378E-4]:4.196722554691E-1)[&rate=5.413877338506378E-4]:6.867435533656E-2)[&rate=5.413877338506378E-4]:4.588260101291E-2)[&rate=5.413877338506378E-4]:5.890974960768E-1,((1[&rate=5.413877338506378E-4]:1.339824813916E-1,(26[&rate=5.413877338506378E-4]:6.757979414532E-1,19[&rate=5.413877338506378E-4]:6.511404072068E-1)[&rate=5.413877338506378E-4]:2.444859098013E-1)[&rate=5.413877338506378E-4]:1.687020901981E-1,22[&rate=5.413877338506378E-4]:1.083506489398E0)[&rate=5.413877338506378E-4]:5.899830068916E-2)[&rate=5.413877338506378E-4]:2.775380600957E-2,39[&rate=5.413877338506378E-4]:8.61476048032E-3)[&rate=5.413877338506378E-4]:1.52122625392E-1)[&rate=5.413877338506378E-4]:7.318294237887E-2)[&rate=5.413877338506378E-4]:7.293722183961E-1,38[&rate=5.413877338506378E-4]:9.578130945924E-1)[&rate=5.413877338506378E-4]:6.091600360114E-1,((2[&rate=5.413877338506378E-4]:1.190078750899E0,(((6[&rate=5.413877338506378E-4]:3.261578381304E-1,7[&rate=5.413877338506378E-4]:3.261578381304E-1)[&rate=5.413877338506378E-4]:3.832252392029E-1,24[&rate=5.413877338506378E-4]:8.162323924019E-1)[&rate=5.413877338506378E-4]:2.748478985799E-1,((20[&rate=5.413877338506378E-4]:4.694157346997E-1,25[&rate=5.413877338506378E-4]:4.858540908641E-1)[&rate=5.413877338506378E-4]:5.882408477575E-1,28[&rate=5.413877338506378E-4]:1.112451103005E0)[&rate=5.413877338506378E-4]:2.246480441488E-2)[&rate=5.413877338506378E-4]:2.825601037526E-1)[&rate=5.413877338506378E-4]:1.33431597184E0,62[&rate=5.413877338506378E-4]:6.250459690893E-1)[&rate=5.413877338506378E-4]:2.614005170109E-2)[&rate=5.413877338506378E-4]:1.133984226113E-2)[&rate=5.413877338506378E-4]:5.883647759349E-2,((((37[&rate=5.413877338506378E-4]:5.192112549859E-1,32[&rate=5.413877338506378E-4]:6.03910708538E-1)[&rate=5.413877338506378E-4]:6.613287277656E-2,33[&rate=5.413877338506378E-4]:6.454534173802E-1)[&rate=5.413877338506378E-4]:3.571167540534E-2,35[&rate=5.413877338506378E-4]:6.948262949712E-1)[&rate=5.413877338506378E-4]:6.405660519093E-2,36[&rate=5.413877338506378E-4]:7.807408236593E-1)[&rate=5.413877338506378E-4]:3.351769184889E-2)[&rate=5.413877338506378E-4]:1.002601561158E-1,14[&rate=5.413877338506378E-4]:2.849738373698E0);
tree STATE_912000 [&joint=-18018.540987976994,lnP=-18018.540987976994] = [&R] (((((31[&rate=5.051610281975019E-4]:6.546796150627E-1,29[&rate=5.051610281975019E-4]:6.000348063197E-1)[&rate=5.051610281975019E-4]:8.996419138986E-3,((14[&rate=5.051610281975019E-4]:2.597720972085E0,((2[&rate=5.051610281975019E-4]:9.230424004935E-1,((28[&rate=5.051610281975019E-4]:8.028990373438E-1,(20[&rate=5.051610281975019E-4]:2.748078940782E-1,25[&rate=5.051610281975019E-4]:2.912462502426E-1)[&rate=5.051610281975019E-4]:4.732966227175E-1)[&rate=5.051610281975019E-4]:1.635976467047E-2,((6[&rate=5.051610281975019E-4]:2.151296661125E-1,7[&rate=5.051610281975019E-4]:2.151296661125E-1)[&rate=5.051610281975019E-4]:3.716144472534E-1,24[&rate=5.051610281975019E-4]:6.935934284344E-1)[&rate=5.051610281975019E-4]:8.182975714146E-2)[&rate=5.051610281975019E-4]:3.311808587533E-1)[&rate=5.051610281975019E-4]:1.513580729138E0,((((3[&rate=5.051610281975019E-4]:1.202905628665E0,((((((1[&rate=5.051610281975019E-4]:1.168116210501E-1,(26[&rate=5.051610281975019E-4]:7.222980279204E-1,19[&rate=5.051610281975019E-4]:6.97640493674E-1)[&rate=5.051610281975019E-4]:1.808149629926E-1)[&rate=5.051610281975019E-4]:8.982765088466E-2,22[&rate=5.051610281975019E-4]:9.87461189743E-1)[&rate=5.051610281975019E-4]:2.1416891186E-1,((55[&rate=5.051610281975019E-4]:4.164107517233E-1,10[&rate=5.051610281975019E-4]:4.355888339151E-1)[&rate=5.051610281975019E-4]:1.126463692211E-1,(21[&rate=5.051610281975019E-4]:5.331167061541E-1,(23[&rate=5.051610281975019E-4]:4.493025385587E-1,18[&rate=5.051610281975019E-4]:4.30124456367E-1)[&rate=5.051610281975019E-4]:9.477307170507E-2)[&rate=5.051610281975019E-4]:1.000500038313E-1)[&rate=5.051610281975019E-4]:5.575044875079E-1)[&rate=5.051610281975019E-4]:1.194604215794E-2,39[&rate=5.051610281975019E-4]:5.193230814457E-2)[&rate=5.051610281975019E-4]:5.082921160366E-2,((59[&rate=5.051610281975019E-4]:5.338067970128E-1,(60[&rate=5.051610281975019E-4]:3.99020933906E-1,56[&rate=5.051610281975019E-4]:3.962812078784E-1)[&rate=5.051610281975019E-4]:1.402653151617E-1)[&rate=5.051610281975019E-4]:1.766073075156E-1,57[&rate=5.051610281975019E-4]:7.158935565833E-1)[&rate=5.051610281975019E-4]:6.334433056307E-1)[&rate=5.051610281975019E-4]:3.030378066095E-2,((((63[&rate=5.051610281975019E-4]:4.674607484836E-1,58[&rate=5.051610281975019E-4]:4.647210224563E-1)[&rate=5.051610281975019E-4]:5.221063312863E-1,(52[&rate=5.051610281975019E-4]:6.892382808729E-1,(40[&rate=5.051610281975019E-4]:5.422580833575E-1,(42[&rate=5.051610281975019E-4]:5.00523051126E-1,(54[&rate=5.051610281975019E-4]:6.669771667053E-1,47[&rate=5.051610281975019E-4]:4.916347009519E-1)[&rate=5.051610281975019E-4]:2.532670633849E-2)[&rate=5.051610281975019E-4]:4.173503223148E-2)[&rate=5.051610281975019E-4]:2.072541701182E-1)[&rate=5.051610281975019E-4]:2.619726345134E-1)[&rate=5.051610281975019E-4]:8.233754945496E-2,((44[&rate=5.051610281975019E-4]:7.941714602445E-1,(45[&rate=5.051610281975019E-4]:7.753859447487E-1,((50[&rate=5.051610281975019E-4]:2.992826691988E-1,48[&rate=5.051610281975019E-4]:3.814744500207E-1)[&rate=5.051610281975019E-4]:1.965863097082E-1,43[&rate=5.051610281975019E-4]:5.561429515098E-1)[&rate=5.051610281975019E-4]:2.000649110472E-1)[&rate=5.051610281975019E-4]:4.070332371484E-2)[&rate=5.051610281975019E-4]:2.400104427753E-1,((11[&rate=5.051610281975019E-4]:4.054897604452E-1,17[&rate=5.051610281975019E-4]:4.438459248289E-1)[&rate=5.051610281975019E-4]:3.838329355825E-1,51[&rate=5.051610281975019E-4]:7.071309152058E-1)[&rate=5.051610281975019E-4]:2.695167412385E-1)[&rate=5.051610281975019E-4]:5.690080839694E-2)[&rate=5.051610281975019E-4]:6.076415130368E-2,(((4[&rate=5.051610281975019E-4]:4.519176912104E-1,27[&rate=5.051610281975019E-4]:6.245204309364E-1)[&rate=5.051610281975019E-4]:4.094070185171E-1,((15[&rate=5.051610281975019E-4]:5.488074538275E-1,12[&rate=5.051610281975019E-4]:5.104512894438E-1)[&rate=5.051610281975019E-4]:3.995055844614E-1,(49[&rate=5.051610281975019E-4]:6.110836882692E-1,8[&rate=5.051610281975019E-4]:6.028645101872E-1)[&rate=5.051610281975019E-4]:2.98873185636E-1)[&rate=5.051610281975019E-4]:8.902082397381E-3)[&rate=5.051610281975019E-4]:1.233998564345E-1,((53[&rate=5.051610281975019E-4]:3.822596037544E-1,41[&rate=5.051610281975019E-4]:3.52122617453E-1)[&rate=5.051610281975019E-4]:4.873881120495E-1,46[&rate=5.051610281975019E-4]:8.614285377216E-1)[&rate=5.051610281975019E-4]:1.753508229608E-1)[&rate=5.051610281975019E-4]:1.342455842297E-1)[&rate=5.051610281975019E-4]:3.053350618195E-2)[&rate=5.051610281975019E-4]:7.258005428324E-2)[&rate=5.051610281975019E-4]:3.166774041281E-2,((5[&rate=5.051610281975019E-4]:4.983658605583E-1,16[&rate=5.051610281975019E-4]:5.613795591885E-1)[&rate=5.051610281975019E-4]:6.259416316843E-1,(13[&rate=5.051610281975019E-4]:5.678701278958E-1,9[&rate=5.051610281975019E-4]:5.295139635124E-1)[&rate=5.051610281975019E-4]:6.112318848947E-1)[&rate=5.051610281975019E-4]:1.623206713557E-1)[&rate=5.051610281975019E-4]:8.401716281098E-1,38[&rate=5.051610281975019E-4]:1.07200527116E0)[&rate=5.051610281975019E-4]:3.320975610462E-1,34[&rate=5.051610281975019E-4]:3.599004218463E-1)[&rate=5.051610281975019E-4]:4.895865358929E-2)[&rate=5.051610281975019E-4]:3.233071916605E-2)[&rate=5.051610281975019E-4]:2.377583828899E-2,30[&rate=5.051610281975019E-4]:5.360038842568E-1)[&rate=5.051610281975019E-4]:7.302734120186E-2)[&rate=5.051610281975019E-4]:5.768063388078E-2,61[&rate=5.051610281975019E-4]:7.869304385744E-1)[&rate=5.051610281975019E-4]:1.822523023238E-2,62[&rate=5.051610281975019E-4]:7.423141387522E-1)[&rate=5.051610281975019E-4]:1.162261054198E-1,(35[&rate=5.051610281975019E-4]:7.310919520607E-1,((37[&rate=5.051610281975019E-4]:4.935030462439E-1,32[&rate=5.051610281975019E-4]:5.78202499796E-1)[&rate=5.051610281975019E-4]:1.543247837438E-1,(36[&rate=5.051610281975019E-4]:6.817872705741E-1,33[&rate=5.051610281975019E-4]:6.462681448912E-1)[&rate=5.051610281975019E-4]:6.166897471423E-2)[&rate=5.051610281975019E-4]:9.49363026967E-3)[&rate=5.051610281975019E-4]:1.984865434772E-1);
tree STATE_914000 [&joint=-18011.124408745403,lnP=-18011.124408745403] = [&R] (35[&rate=5.225973160055638E-4]:8.370566165411E-1,((34[&rate=5.225973160055638E-4]:6.24799831489E-1,((29[&rate=5.225973160055638E-4]:6.125457495295E-1,(61[&rate=5.225973160055638E-4]:7.155203560862E-1,(2[&rate=5.225973160055638E-4]:9.598984159384E-1,(((20[&rate=5.225973160055638E-4]:4.48770250163E-1,25[&rate=5.225973160055638E-4]:4.652086063274E-1)[&rate=5.225973160055638E-4]:2.934638620182E-1,28[&rate=5.225973160055638E-4]:7.970286327293E-1)[&rate=5.225973160055638E-4]:6.556086168227E-2,((6[&rate=5.225973160055638E-4]:3.646592657521E-1,7[&rate=5.225973160055638E-4]:3.646592657521E-1)[&rate=5.225973160055638E-4]:1.747171306824E-1,24[&rate=5.225973160055638E-4]:6.46225711503E-1)[&rate=5.225973160055638E-4]:1.725281664701E-1)[&rate=5.225973160055638E-4]:3.24706181801E-1)[&rate=5.225973160055638E-4]:1.592129163742E0)[&rate=5.225973160055638E-4]:1.724397267818E-2)[&rate=5.225973160055638E-4]:1.87871199335E-2,((((3[&rate=5.225973160055638E-4]:5.845167050596E-1,(((13[&rate=5.225973160055638E-4]:3.8055728427E-1,9[&rate=5.225973160055638E-4]:3.422011198866E-1)[&rate=5.225973160055638E-4]:9.227592103747E-2,16[&rate=5.225973160055638E-4]:4.810523833898E-1)[&rate=5.225973160055638E-4]:1.002712293708E-1,5[&rate=5.225973160055638E-4]:5.183099141304E-1)[&rate=5.225973160055638E-4]:1.182615854497E-1)[&rate=5.225973160055638E-4]:6.922717886271E-1,(((((63[&rate=5.225973160055638E-4]:5.151514449967E-1,58[&rate=5.225973160055638E-4]:5.124117189694E-1)[&rate=5.225973160055638E-4]:3.908472426451E-1,(52[&rate=5.225973160055638E-4]:6.786144081062E-1,(((42[&rate=5.225973160055638E-4]:3.659622481651E-1,40[&rate=5.225973160055638E-4]:3.659622481651E-1)[&rate=5.225973160055638E-4]:1.05343589017E-1,54[&rate=5.225973160055638E-4]:6.630866590998E-1)[&rate=5.225973160055638E-4]:3.476851654446E-2,47[&rate=5.225973160055638E-4]:5.225127098909E-1)[&rate=5.225973160055638E-4]:2.328140269824E-1)[&rate=5.225973160055638E-4]:1.890281151519E-1)[&rate=5.225973160055638E-4]:2.007295095506E-1,((11[&rate=5.225973160055638E-4]:3.624380961839E-1,17[&rate=5.225973160055638E-4]:4.007942605675E-1)[&rate=5.225973160055638E-4]:5.266583221998E-1,(51[&rate=5.225973160055638E-4]:6.53170248927E-1,((44[&rate=5.225973160055638E-4]:4.768315337295E-1,43[&rate=5.225973160055638E-4]:4.795712597569E-1)[&rate=5.225973160055638E-4]:1.080134920783E-1,(45[&rate=5.225973160055638E-4]:5.81651566583E-1,(50[&rate=5.225973160055638E-4]:4.112375137339E-1,48[&rate=5.225973160055638E-4]:4.934292945558E-1)[&rate=5.225973160055638E-4]:9.096199805455E-2)[&rate=5.225973160055638E-4]:2.511126744392E-2)[&rate=5.225973160055638E-4]:1.258594696946E-1)[&rate=5.225973160055638E-4]:1.537343886348E-1)[&rate=5.225973160055638E-4]:2.614673952469E-1)[&rate=5.225973160055638E-4]:2.576014972217E-2,(((4[&rate=5.225973160055638E-4]:2.667755230792E-1,27[&rate=5.225973160055638E-4]:4.393782628052E-1)[&rate=5.225973160055638E-4]:5.428149910678E-1,((8[&rate=5.225973160055638E-4]:6.19216044471E-1,(15[&rate=5.225973160055638E-4]:4.722427955147E-1,12[&rate=5.225973160055638E-4]:4.33886631131E-1)[&rate=5.225973160055638E-4]:1.93548591422E-1)[&rate=5.225973160055638E-4]:1.398603500469E-1,49[&rate=5.225973160055638E-4]:7.672955725999E-1)[&rate=5.225973160055638E-4]:9.982918812222E-2)[&rate=5.225973160055638E-4]:2.708849912729E-1,((46[&rate=5.225973160055638E-4]:5.005507072776E-1,41[&rate=5.225973160055638E-4]:4.786328990585E-1)[&rate=5.225973160055638E-4]:5.951651602825E-2,53[&rate=5.225973160055638E-4]:5.682864013882E-1)[&rate=5.225973160055638E-4]:5.724630766344E-1)[&rate=5.225973160055638E-4]:3.831421135773E-2)[&rate=5.225973160055638E-4]:1.092968264699E-1,(((60[&rate=5.225973160055638E-4]:4.441870205347E-1,(59[&rate=5.225973160055638E-4]:4.332038218924E-1,56[&rate=5.225973160055638E-4]:4.359435479197E-1)[&rate=5.225973160055638E-4]:5.503746587399E-3)[&rate=5.225973160055638E-4]:1.750450439874E-2,57[&rate=5.225973160055638E-4]:4.616915249335E-1)[&rate=5.225973160055638E-4]:9.023612880092E-1,((((1[&rate=5.225973160055638E-4]:1.371638909103E-1,(26[&rate=5.225973160055638E-4]:5.741948199352E-1,19[&rate=5.225973160055638E-4]:5.495372856887E-1)[&rate=5.225973160055638E-4]:3.492704408381E-1)[&rate=5.225973160055638E-4]:6.438218752397E-2,22[&rate=5.225973160055638E-4]:9.823679962425E-1)[&rate=5.225973160055638E-4]:1.309187315072E-1,((55[&rate=5.225973160055638E-4]:3.688306543186E-1,10[&rate=5.225973160055638E-4]:3.880087365103E-1)[&rate=5.225973160055638E-4]:2.400121124739E-1,(21[&rate=5.225973160055638E-4]:5.448034082644E-1,(23[&rate=5.225973160055638E-4]:3.193502989365E-1,18[&rate=5.225973160055638E-4]:3.001722167448E-1)[&rate=5.225973160055638E-4]:2.364120134375E-1)[&rate=5.225973160055638E-4]:1.68148947569E-1)[&rate=5.225973160055638E-4]:3.893754678066E-1)[&rate=5.225973160055638E-4]:1.142047979858E-1,39[&rate=5.225973160055638E-4]:6.584769011917E-2)[&rate=5.225973160055638E-4]:5.162978035768E-2)[&rate=5.225973160055638E-4]:9.41707166063E-2)[&rate=5.225973160055638E-4]:6.788003263087E-2)[&rate=5.225973160055638E-4]:4.87196086022E-1,38[&rate=5.225973160055638E-4]:7.612448536811E-1)[&rate=5.225973160055638E-4]:7.879295749925E-1,(62[&rate=5.225973160055638E-4]:6.198892084351E-1,(30[&rate=5.225973160055638E-4]:4.245030350924E-1,14[&rate=5.225973160055638E-4]:2.50999596121E0)[&rate=5.225973160055638E-4]:1.380091241623E-1)[&rate=5.225973160055638E-4]:1.349811042513E-2)[&rate=5.225973160055638E-4]:5.532259978311E-2)[&rate=5.225973160055638E-4]:6.450521339219E-2)[&rate=5.225973160055638E-4]:1.239912124427E-2,(31[&rate=5.225973160055638E-4]:6.699291472324E-1,((37[&rate=5.225973160055638E-4]:5.132954803152E-1,32[&rate=5.225973160055638E-4]:5.979949338672E-1)[&rate=5.225973160055638E-4]:1.533188811867E-1,(36[&rate=5.225973160055638E-4]:6.342526161174E-1,33[&rate=5.225973160055638E-4]:5.987334904346E-1)[&rate=5.225973160055638E-4]:1.27990160685E-1)[&rate=5.225973160055638E-4]:3.314785730461E-3)[&rate=5.225973160055638E-4]:9.295286561004E-2)[&rate=5.225973160055638E-4]:4.041118953371E-4);
tree STATE_916000 [&joint=-18014.667501624932,lnP=-18014.667501624932] = [&R] ((35[&rate=5.809754292437213E-4]:8.324160940313E-1,(31[&rate=5.809754292437213E-4]:7.566633949333E-1,((37[&rate=5.809754292437213E-4]:2.449752820811E-1,32[&rate=5.809754292437213E-4]:3.296747356332E-1)[&rate=5.809754292437213E-4]:4.826355361956E-1,(((2[&rate=5.809754292437213E-4]:8.498579754491E-1,((20[&rate=5.809754292437213E-4]:3.861574819005E-1,25[&rate=5.809754292437213E-4]:4.025958380648E-1)[&rate=5.809754292437213E-4]:5.369195188493E-1,(((6[&rate=5.809754292437213E-4]:3.232443945592E-1,7[&rate=5.809754292437213E-4]:3.232443945592E-1)[&rate=5.809754292437213E-4]:1.396995296509E-1,24[&rate=5.809754292437213E-4]:5.697932392786E-1)[&rate=5.809754292437213E-4]:8.420107676443E-2,28[&rate=5.809754292437213E-4]:6.978299324814E-1)[&rate=5.809754292437213E-4]:2.800415888164E-1)[&rate=5.809754292437213E-4]:9.938371442537E-2)[&rate=5.809754292437213E-4]:1.622918104668E0,30[&rate=5.809754292437213E-4]:5.160502772882E-1)[&rate=5.809754292437213E-4]:1.166409653982E-1,(29[&rate=5.809754292437213E-4]:5.967993414154E-1,((34[&rate=5.809754292437213E-4]:4.53710940596E-1,61[&rate=5.809754292437213E-4]:6.449677711971E-1)[&rate=5.809754292437213E-4]:3.099348968266E-2,(62[&rate=5.809754292437213E-4]:5.93613843264E-1,((((((13[&rate=5.809754292437213E-4]:3.887370580736E-1,9[&rate=5.809754292437213E-4]:3.503808936902E-1)[&rate=5.809754292437213E-4]:2.094720738541E-2,5[&rate=5.809754292437213E-4]:3.548897449112E-1)[&rate=5.809754292437213E-4]:6.61707521E-1,(16[&rate=5.809754292437213E-4]:7.495590373681E-1,3[&rate=5.809754292437213E-4]:6.344905442175E-1)[&rate=5.809754292437213E-4]:3.300519271733E-1)[&rate=5.809754292437213E-4]:3.58954645036E-1,((((((40[&rate=5.809754292437213E-4]:3.798737052856E-1,(42[&rate=5.809754292437213E-4]:2.831807448838E-1,(54[&rate=5.809754292437213E-4]:3.439085882003E-1,47[&rate=5.809754292437213E-4]:1.685661224469E-1)[&rate=5.809754292437213E-4]:1.310529786013E-1)[&rate=5.809754292437213E-4]:9.669296040176E-2)[&rate=5.809754292437213E-4]:3.20852198438E-1,(63[&rate=5.809754292437213E-4]:1.899875752755E-1,58[&rate=5.809754292437213E-4]:1.872478492481E-1)[&rate=5.809754292437213E-4]:4.88820520229E-1)[&rate=5.809754292437213E-4]:2.829267039546E-2,52[&rate=5.809754292437213E-4]:6.687446015163E-1)[&rate=5.809754292437213E-4]:1.979961921823E-1,(((44[&rate=5.809754292437213E-4]:2.904381696114E-1,43[&rate=5.809754292437213E-4]:2.931778956387E-1)[&rate=5.809754292437213E-4]:3.687420342092E-1,(45[&rate=5.809754292437213E-4]:4.761089540592E-1,(50[&rate=5.809754292437213E-4]:2.160919872023E-1,48[&rate=5.809754292437213E-4]:2.982837680241E-1)[&rate=5.809754292437213E-4]:1.805649120624E-1)[&rate=5.809754292437213E-4]:2.049890579805E-1)[&rate=5.809754292437213E-4]:1.326217040299E-1,((11[&rate=5.809754292437213E-4]:4.462078341828E-1,17[&rate=5.809754292437213E-4]:4.845639985665E-1)[&rate=5.809754292437213E-4]:3.524035220445E-1,51[&rate=5.809754292437213E-4]:7.164195754054E-1)[&rate=5.809754292437213E-4]:1.784808586965E-2)[&rate=5.809754292437213E-4]:1.324731324235E-1)[&rate=5.809754292437213E-4]:1.182436447317E-1,((((53[&rate=5.809754292437213E-4]:3.150035322102E-1,46[&rate=5.809754292437213E-4]:3.067843541279E-1)[&rate=5.809754292437213E-4]:3.590656148814E-1,41[&rate=5.809754292437213E-4]:6.439321607902E-1)[&rate=5.809754292437213E-4]:2.768808173674E-1,((4[&rate=5.809754292437213E-4]:3.254539352026E-1,27[&rate=5.809754292437213E-4]:4.980566749286E-1)[&rate=5.809754292437213E-4]:4.570477227358E-1,(8[&rate=5.809754292437213E-4]:4.757678551885E-1,49[&rate=5.809754292437213E-4]:4.839870332706E-1)[&rate=5.809754292437213E-4]:3.56048871243E-1)[&rate=5.809754292437213E-4]:1.081743339178E-1)[&rate=5.809754292437213E-4]:7.27619224101E-2,(15[&rate=5.809754292437213E-4]:4.303810875494E-1,12[&rate=5.809754292437213E-4]:3.920249231657E-1)[&rate=5.809754292437213E-4]:6.289472376758E-1)[&rate=5.809754292437213E-4]:4.620405841058E-2)[&rate=5.809754292437213E-4]:2.413348694125E-1,((((56[&rate=5.809754292437213E-4]:4.066795347921E-1,59[&rate=5.809754292437213E-4]:4.039398087647E-1)[&rate=5.809754292437213E-4]:9.258872539116E-2,60[&rate=5.809754292437213E-4]:5.020079862108E-1)[&rate=5.809754292437213E-4]:2.314416960761E-1,57[&rate=5.809754292437213E-4]:7.334496822869E-1)[&rate=5.809754292437213E-4]:7.393897722636E-1,(((((26[&rate=5.809754292437213E-4]:5.10832610005E-1,19[&rate=5.809754292437213E-4]:4.861750757585E-1)[&rate=5.809754292437213E-4]:3.335068070812E-1,22[&rate=5.809754292437213E-4]:8.388599650315E-1)[&rate=5.809754292437213E-4]:6.753939894315E-2,1[&rate=5.809754292437213E-4]:1.255774461664E-1)[&rate=5.809754292437213E-4]:1.479474044584E-1,(((23[&rate=5.809754292437213E-4]:3.224895700401E-1,18[&rate=5.809754292437213E-4]:3.033114878484E-1)[&rate=5.809754292437213E-4]:1.599905520776E-1,21[&rate=5.809754292437213E-4]:4.715212180081E-1)[&rate=5.809754292437213E-4]:2.47561307532E-1,(55[&rate=5.809754292437213E-4]:4.37481209275E-1,10[&rate=5.809754292437213E-4]:4.566592914667E-1)[&rate=5.809754292437213E-4]:1.774917272242E-1)[&rate=5.809754292437213E-4]:3.243053387833E-1)[&rate=5.809754292437213E-4]:1.078088625574E-1,39[&rate=5.809754292437213E-4]:5.117953741061E-4)[&rate=5.809754292437213E-4]:2.257523167106E-1)[&rate=5.809754292437213E-4]:8.274373840397E-3)[&rate=5.809754292437213E-4]:9.169835652901E-2)[&rate=5.809754292437213E-4]:5.794321742114E-1,38[&rate=5.809754292437213E-4]:9.001895646106E-1)[&rate=5.809754292437213E-4]:6.042478410972E-1,14[&rate=5.809754292437213E-4]:2.616766172831E0)[&rate=5.809754292437213E-4]:4.963547369671E-3)[&rate=5.809754292437213E-4]:1.950588756116E-2)[&rate=5.809754292437213E-4]:4.105665977058E-2)[&rate=5.809754292437213E-4]:3.589190127091E-2)[&rate=5.809754292437213E-4]:4.027476684745E-2)[&rate=5.809754292437213E-4]:2.905257665654E-2)[&rate=5.809754292437213E-4]:1.982207294662E-3)[&rate=5.809754292437213E-4]:1.114295374954E-1,(36[&rate=5.809754292437213E-4]:7.469701974354E-1,33[&rate=5.809754292437213E-4]:7.114510717526E-1)[&rate=5.809754292437213E-4]:2.187333575884E-1);
tree STATE_918000 [&joint=-18024.404709440732,lnP=-18024.404709440732] = [&R] (((14[&rate=5.742423201533041E-4]:2.794398473625E0,(34[&rate=5.742423201533041E-4]:5.621537127462E-1,(30[&rate=5.742423201533041E-4]:5.95661611466E-1,((2[&rate=5.742423201533041E-4]:7.976942818777E-1,((20[&rate=5.742423201533041E-4]:2.276458110113E-1,25[&rate=5.742423201533041E-4]:2.440841671757E-1)[&rate=5.742423201533041E-4]:6.554307742388E-1,(((6[&rate=5.742423201533041E-4]:4.648279514207E-1,7[&rate=5.742423201533041E-4]:4.648279514207E-1)[&rate=5.742423201533041E-4]:2.009575035075E-1,24[&rate=5.742423201533041E-4]:7.726347699967E-1)[&rate=5.742423201533041E-4]:4.28971016347E-2,28[&rate=5.742423201533041E-4]:8.593674880698E-1)[&rate=5.742423201533041E-4]:7.850361772834E-2)[&rate=5.742423201533041E-4]:8.722043635359E-2)[&rate=5.742423201533041E-4]:1.750151833842E0,((62[&rate=5.742423201533041E-4]:4.853298879498E-1,61[&rate=5.742423201533041E-4]:5.481714180044E-1)[&rate=5.742423201533041E-4]:1.187920382308E-1,29[&rate=5.742423201533041E-4]:5.467448770003E-1)[&rate=5.742423201533041E-4]:4.437543588984E-2)[&rate=5.742423201533041E-4]:4.541298575923E-3)[&rate=5.742423201533041E-4]:3.753035264631E-2)[&rate=5.742423201533041E-4]:7.57135833955E-2)[&rate=5.742423201533041E-4]:1.222372304462E-1,(((31[&rate=5.742423201533041E-4]:6.157978274773E-1,35[&rate=5.742423201533041E-4]:6.895683192806E-1)[&rate=5.742423201533041E-4]:1.321775720303E-1,((((5[&rate=5.742423201533041E-4]:6.292185221448E-1,(13[&rate=5.742423201533041E-4]:4.292874654452E-1,9[&rate=5.742423201533041E-4]:3.909313010617E-1)[&rate=5.742423201533041E-4]:2.547255772474E-1)[&rate=5.742423201533041E-4]:6.4441501985E-2,(16[&rate=5.742423201533041E-4]:5.911439605381E-1,3[&rate=5.742423201533041E-4]:4.760754673875E-1)[&rate=5.742423201533041E-4]:1.655297622218E-1)[&rate=5.742423201533041E-4]:5.257590356564E-1,((((((26[&rate=5.742423201533041E-4]:5.432509450495E-1,19[&rate=5.742423201533041E-4]:5.185934108031E-1)[&rate=5.742423201533041E-4]:2.71575015553E-1,1[&rate=5.742423201533041E-4]:2.852459073961E-2)[&rate=5.742423201533041E-4]:2.943838730093E-1,22[&rate=5.742423201533041E-4]:1.103730381557E0)[&rate=5.742423201533041E-4]:9.228693764838E-2,((((23[&rate=5.742423201533041E-4]:4.234952653481E-1,18[&rate=5.742423201533041E-4]:4.043171831564E-1)[&rate=5.742423201533041E-4]:2.596266304531E-1,21[&rate=5.742423201533041E-4]:6.721629916916E-1)[&rate=5.742423201533041E-4]:1.707293693998E-2,(55[&rate=5.742423201533041E-4]:4.935216000826E-1,10[&rate=5.742423201533041E-4]:5.126996822744E-1)[&rate=5.742423201533041E-4]:9.160473950799E-2)[&rate=5.742423201533041E-4]:4.671021133172E-1,39[&rate=5.742423201533041E-4]:5.65311044213E-3)[&rate=5.742423201533041E-4]:2.872037314704E-2)[&rate=5.742423201533041E-4]:7.904549265352E-2,((((11[&rate=5.742423201533041E-4]:5.534892291784E-1,17[&rate=5.742423201533041E-4]:5.918453935621E-1)[&rate=5.742423201533041E-4]:3.78910535213E-1,((44[&rate=5.742423201533041E-4]:7.11692041988E-1,(45[&rate=5.742423201533041E-4]:4.33665177837E-1,(50[&rate=5.742423201533041E-4]:2.040650219149E-1,48[&rate=5.742423201533041E-4]:2.862568027368E-1)[&rate=5.742423201533041E-4]:1.501481011276E-1)[&rate=5.742423201533041E-4]:2.9994467237E-1)[&rate=5.742423201533041E-4]:1.200057835489E-2,43[&rate=5.742423201533041E-4]:7.264323463702E-1)[&rate=5.742423201533041E-4]:1.840496098021E-1)[&rate=5.742423201533041E-4]:7.6058718354E-2,((51[&rate=5.742423201533041E-4]:4.682795546138E-1,52[&rate=5.742423201533041E-4]:4.682795546138E-1)[&rate=5.742423201533041E-4]:1.493235577237E-1,(((47[&rate=5.742423201533041E-4]:3.426140683362E-1,40[&rate=5.742423201533041E-4]:3.261757121718E-1)[&rate=5.742423201533041E-4]:1.622003700234E-3,(42[&rate=5.742423201533041E-4]:6.871768260458E-2,54[&rate=5.742423201533041E-4]:2.604985045223E-1)[&rate=5.742423201533041E-4]:2.590800332675E-1)[&rate=5.742423201533041E-4]:2.605190439493E-1,(63[&rate=5.742423201533041E-4]:3.592310351334E-1,58[&rate=5.742423201533041E-4]:3.564913091061E-1)[&rate=5.742423201533041E-4]:2.071679164688E-1)[&rate=5.742423201533041E-4]:8.956032511895E-2)[&rate=5.742423201533041E-4]:3.086635895861E-1)[&rate=5.742423201533041E-4]:6.685618572406E-2,(((((15[&rate=5.742423201533041E-4]:5.52269262626E-1,12[&rate=5.742423201533041E-4]:5.139130982423E-1)[&rate=5.742423201533041E-4]:9.315642642663E-2,49[&rate=5.742423201533041E-4]:6.07069524669E-1)[&rate=5.742423201533041E-4]:5.05130796998E-2,(4[&rate=5.742423201533041E-4]:9.363967981065E-2,27[&rate=5.742423201533041E-4]:2.662424195367E-1)[&rate=5.742423201533041E-4]:5.064086779829E-1)[&rate=5.742423201533041E-4]:4.190103404491E-2,8[&rate=5.742423201533041E-4]:6.912644603316E-1)[&rate=5.742423201533041E-4]:2.916166712089E-2,((53[&rate=5.742423201533041E-4]:2.062253074729E-1,46[&rate=5.742423201533041E-4]:1.980061293906E-1)[&rate=5.742423201533041E-4]:3.138414801778E-1,41[&rate=5.742423201533041E-4]:4.899298013494E-1)[&rate=5.742423201533041E-4]:2.113182439114E-1)[&rate=5.742423201533041E-4]:3.466693629349E-1)[&rate=5.742423201533041E-4]:1.120769105127E-1)[&rate=5.742423201533041E-4]:2.154503694726E-3,(((56[&rate=5.742423201533041E-4]:5.307254042087E-1,60[&rate=5.742423201533041E-4]:5.334651302363E-1)[&rate=5.742423201533041E-4]:7.066018547149E-3,59[&rate=5.742423201533041E-4]:5.350516967285E-1)[&rate=5.742423201533041E-4]:1.148398566096E-1,57[&rate=5.742423201533041E-4]:6.553710053931E-1)[&rate=5.742423201533041E-4]:7.067778170101E-1)[&rate=5.742423201533041E-4]:5.453051135568E-2)[&rate=5.742423201533041E-4]:5.258012518349E-1,38[&rate=5.742423201533041E-4]:6.90425791073E-1)[&rate=5.742423201533041E-4]:9.760689586853E-1)[&rate=5.742423201533041E-4]:3.591532753346E-2,(37[&rate=5.742423201533041E-4]:5.765174508347E-1,32[&rate=5.742423201533041E-4]:6.612169043868E-1)[&rate=5.742423201533041E-4]:2.073732762063E-1)[&rate=5.742423201533041E-4]:1.01896859656E-1)[&rate=5.742423201533041E-4]:1.618082976583E-2,(36[&rate=5.742423201533041E-4]:8.959652723104E-1,33[&rate=5.742423201533041E-4]:8.604461466276E-1)[&rate=5.742423201533041E-4]:1.01631559453E-1);
tree STATE_920000 [&joint=-18029.791408966714,lnP=-18029.791408966714] = [&R] ((((35[&rate=5.815195209830663E-4]:6.799904965217E-1,((((((16[&rate=5.815195209830663E-4]:5.173951954004E-1,3[&rate=5.815195209830663E-4]:4.023267022498E-1)[&rate=5.815195209830663E-4]:2.492469550085E-1,5[&rate=5.815195209830663E-4]:7.036284517789E-1)[&rate=5.815195209830663E-4]:4.153529362128E-2,(13[&rate=5.815195209830663E-4]:5.049004713247E-1,9[&rate=5.815195209830663E-4]:4.665443069412E-1)[&rate=5.815195209830663E-4]:2.950577946233E-1)[&rate=5.815195209830663E-4]:6.728759878075E-1,(((((11[&rate=5.815195209830663E-4]:5.618066389248E-1,17[&rate=5.815195209830663E-4]:6.001628033084E-1)[&rate=5.815195209830663E-4]:2.398202690026E-1,((43[&rate=5.815195209830663E-4]:2.129719301366E-1,44[&rate=5.815195209830663E-4]:2.102322041093E-1)[&rate=5.815195209830663E-4]:2.377558177097E-1,(45[&rate=5.815195209830663E-4]:4.156016554257E-1,(50[&rate=5.815195209830663E-4]:1.665118380519E-1,48[&rate=5.815195209830663E-4]:2.487036188737E-1)[&rate=5.815195209830663E-4]:1.696377625794E-1)[&rate=5.815195209830663E-4]:5.430417461231E-2)[&rate=5.815195209830663E-4]:3.289813518619E-1)[&rate=5.815195209830663E-4]:2.004413492028E-1,((46[&rate=5.815195209830663E-4]:6.445180854505E-1,41[&rate=5.815195209830663E-4]:6.226002772314E-1)[&rate=5.815195209830663E-4]:1.723271975112E-1,(((4[&rate=5.815195209830663E-4]:2.927664173745E-1,27[&rate=5.815195209830663E-4]:4.653691571005E-1)[&rate=5.815195209830663E-4]:3.463693543975E-1,((53[&rate=5.815195209830663E-4]:4.921061497288E-1,8[&rate=5.815195209830663E-4]:4.811472456191E-1)[&rate=5.815195209830663E-4]:7.25991141933E-2,49[&rate=5.815195209830663E-4]:5.619655378945E-1)[&rate=5.815195209830663E-4]:1.347044804526E-1)[&rate=5.815195209830663E-4]:4.843560011534E-2,(15[&rate=5.815195209830663E-4]:2.835743406676E-1,12[&rate=5.815195209830663E-4]:2.452181762839E-1)[&rate=5.815195209830663E-4]:4.998874421785E-1)[&rate=5.815195209830663E-4]:7.721911655394E-2)[&rate=5.815195209830663E-4]:1.797435221137E-1)[&rate=5.815195209830663E-4]:1.150444467362E-1,((((60[&rate=5.815195209830663E-4]:1.192029665716E-1,56[&rate=5.815195209830663E-4]:1.16463240544E-1)[&rate=5.815195209830663E-4]:2.391385276697E-2,59[&rate=5.815195209830663E-4]:1.376373672836E-1)[&rate=5.815195209830663E-4]:1.883774102101E-1,57[&rate=5.815195209830663E-4]:3.314942295487E-1)[&rate=5.815195209830663E-4]:9.08225520324E-1,((52[&rate=5.815195209830663E-4]:3.168159807522E-1,((47[&rate=5.815195209830663E-4]:3.834944216798E-2,54[&rate=5.815195209830663E-4]:2.136919079214E-1)[&rate=5.815195209830663E-4]:2.457578099739E-1,(42[&rate=5.815195209830663E-4]:2.488530107371E-1,40[&rate=5.815195209830663E-4]:2.488530107371E-1)[&rate=5.815195209830663E-4]:1.881588524034E-2)[&rate=5.815195209830663E-4]:1.094210573775E-1)[&rate=5.815195209830663E-4]:4.564994362861E-1,(51[&rate=5.815195209830663E-4]:5.370403925646E-1,(63[&rate=5.815195209830663E-4]:4.914254282665E-1,58[&rate=5.815195209830663E-4]:4.886857022391E-1)[&rate=5.815195209830663E-4]:8.397112868185E-2)[&rate=5.815195209830663E-4]:2.362750244737E-1)[&rate=5.815195209830663E-4]:2.116098122863E-1)[&rate=5.815195209830663E-4]:4.999569371992E-2)[&rate=5.815195209830663E-4]:6.781406105446E-2,((((26[&rate=5.815195209830663E-4]:6.862732248496E-1,19[&rate=5.815195209830663E-4]:6.616156906032E-1)[&rate=5.815195209830663E-4]:2.688976680179E-1,1[&rate=5.815195209830663E-4]:1.688695230045E-1)[&rate=5.815195209830663E-4]:6.733082953593E-2,22[&rate=5.815195209830663E-4]:1.017022270349E0)[&rate=5.815195209830663E-4]:2.044236727037E-1,((((23[&rate=5.815195209830663E-4]:5.156295812953E-1,18[&rate=5.815195209830663E-4]:4.964514991036E-1)[&rate=5.815195209830663E-4]:6.911467693975E-2,21[&rate=5.815195209830663E-4]:5.737853541254E-1)[&rate=5.815195209830663E-4]:3.135270749226E-2,(55[&rate=5.815195209830663E-4]:4.370634212116E-1,10[&rate=5.815195209830663E-4]:4.562415034034E-1)[&rate=5.815195209830663E-4]:6.396505136513E-2)[&rate=5.815195209830663E-4]:5.550766766788E-1,39[&rate=5.815195209830663E-4]:9.52980678984E-3)[&rate=5.815195209830663E-4]:5.027230064612E-2)[&rate=5.815195209830663E-4]:5.115205474526E-2)[&rate=5.815195209830663E-4]:2.577705025333E-1)[&rate=5.815195209830663E-4]:4.657084174748E-1,38[&rate=5.815195209830663E-4]:8.289536301344E-1)[&rate=5.815195209830663E-4]:3.685111517333E-1,31[&rate=5.815195209830663E-4]:2.789454316169E-1)[&rate=5.815195209830663E-4]:3.272745731016E-1)[&rate=5.815195209830663E-4]:1.437028719485E-1,(37[&rate=5.815195209830663E-4]:6.034451581357E-1,32[&rate=5.815195209830663E-4]:6.881446116877E-1)[&rate=5.815195209830663E-4]:1.464777185313E-1)[&rate=5.815195209830663E-4]:7.535078392914E-2,(36[&rate=5.815195209830663E-4]:7.450123328639E-1,33[&rate=5.815195209830663E-4]:7.09493207181E-1)[&rate=5.815195209830663E-4]:1.758897430327E-1)[&rate=5.815195209830663E-4]:6.433537822536E-2,((((30[&rate=5.815195209830663E-4]:5.940991230013E-1,(2[&rate=5.815195209830663E-4]:9.504541234326E-1,(((20[&rate=5.815195209830663E-4]:3.196427151204E-1,25[&rate=5.815195209830663E-4]:3.360810712847E-1)[&rate=5.815195209830663E-4]:3.406762584134E-1,28[&rate=5.815195209830663E-4]:7.151134940818E-1)[&rate=5.815195209830663E-4]:2.637730606777E-1,((6[&rate=5.815195209830663E-4]:1.200745614654E-1,7[&rate=5.815195209830663E-4]:1.200745614654E-1)[&rate=5.815195209830663E-4]:4.27676194951E-1,24[&rate=5.815195209830663E-4]:6.54600071485E-1)[&rate=5.815195209830663E-4]:2.804508668362E-1)[&rate=5.815195209830663E-4]:1.989648289471E-1)[&rate=5.815195209830663E-4]:1.600370802398E0)[&rate=5.815195209830663E-4]:1.035832317971E-1,61[&rate=5.815195209830663E-4]:8.179009340333E-1)[&rate=5.815195209830663E-4]:8.145826225256E-3,((62[&rate=5.815195209830663E-4]:4.729494830154E-1,14[&rate=5.815195209830663E-4]:2.501065359952E0)[&rate=5.815195209830663E-4]:2.486332640852E-1,34[&rate=5.815195209830663E-4]:5.931674465541E-1)[&rate=5.815195209830663E-4]:4.162248310337E-2)[&rate=5.815195209830663E-4]:3.056212702352E-2,29[&rate=5.815195209830663E-4]:7.363903080471E-1)[&rate=5.815195209830663E-4]:9.857392203134E-2);
tree STATE_922000 [&joint=-18028.367317051663,lnP=-18028.367317051663] = [&R] ((((((61[&rate=5.654451076019127E-4]:7.127695807174E-1,(2[&rate=5.654451076019127E-4]:1.325328042978E0,(((20[&rate=5.654451076019127E-4]:5.115297295858E-1,25[&rate=5.654451076019127E-4]:5.279680857502E-1)[&rate=5.654451076019127E-4]:5.426686783955E-1,((6[&rate=5.654451076019127E-4]:3.883173486991E-1,7[&rate=5.654451076019127E-4]:3.883173486991E-1)[&rate=5.654451076019127E-4]:3.454418058371E-1,24[&rate=5.654451076019127E-4]:8.406084696048E-1)[&rate=5.654451076019127E-4]:2.245488424863E-1)[&rate=5.654451076019127E-4]:9.009171708771E-2,28[&rate=5.654451076019127E-4]:1.199084645617E0)[&rate=5.654451076019127E-4]:3.536406576351E-1)[&rate=5.654451076019127E-4]:1.223948761334E0)[&rate=5.654451076019127E-4]:2.464151615896E-2,(62[&rate=5.654451076019127E-4]:6.695057249667E-1,(14[&rate=5.654451076019127E-4]:2.524535736018E0,34[&rate=5.654451076019127E-4]:3.680045585349E-1)[&rate=5.654451076019127E-4]:1.730858658853E-1)[&rate=5.654451076019127E-4]:5.063841855101E-3)[&rate=5.654451076019127E-4]:9.056554883999E-4,29[&rate=5.654451076019127E-4]:6.180981731299E-1)[&rate=5.654451076019127E-4]:7.719485701412E-2,30[&rate=5.654451076019127E-4]:6.95293030144E-1)[&rate=5.654451076019127E-4]:8.099683188758E-2,(35[&rate=5.654451076019127E-4]:8.84853991995E-1,(((((13[&rate=5.654451076019127E-4]:1.076255193233E0,9[&rate=5.654451076019127E-4]:1.03789902885E0)[&rate=5.654451076019127E-4]:3.833965037375E-1,((16[&rate=5.654451076019127E-4]:3.443352864807E-1,3[&rate=5.654451076019127E-4]:2.292667933301E-1)[&rate=5.654451076019127E-4]:6.358825928889E-1,5[&rate=5.654451076019127E-4]:9.172041807394E-1)[&rate=5.654451076019127E-4]:4.876529956835E-1)[&rate=5.654451076019127E-4]:1.046901662083E-1,(((((59[&rate=5.654451076019127E-4]:1.16852921923E-1,56[&rate=5.654451076019127E-4]:1.195926479504E-1)[&rate=5.654451076019127E-4]:1.297793437253E-2,60[&rate=5.654451076019127E-4]:1.353103083505E-1)[&rate=5.654451076019127E-4]:1.599985056899E-1,57[&rate=5.654451076019127E-4]:2.953088140404E-1)[&rate=5.654451076019127E-4]:1.256057116595E0,((((26[&rate=5.654451076019127E-4]:7.948227215503E-1,19[&rate=5.654451076019127E-4]:7.701651873038E-1)[&rate=5.654451076019127E-4]:6.843124652448E-2,1[&rate=5.654451076019127E-4]:7.695259821181E-2)[&rate=5.654451076019127E-4]:2.135123285615E-1,22[&rate=5.654451076019127E-4]:1.071286844582E0)[&rate=5.654451076019127E-4]:1.952869593843E-1,((((23[&rate=5.654451076019127E-4]:2.884363302107E-1,18[&rate=5.654451076019127E-4]:2.692582480189E-1)[&rate=5.654451076019127E-4]:1.662544572806E-1,21[&rate=5.654451076019127E-4]:4.437318833816E-1)[&rate=5.654451076019127E-4]:3.455022431284E-1,(55[&rate=5.654451076019127E-4]:4.340330836864E-1,10[&rate=5.654451076019127E-4]:4.532111658781E-1)[&rate=5.654451076019127E-4]:2.510914537828E-1)[&rate=5.654451076019127E-4]:3.710176813359E-1,39[&rate=5.654451076019127E-4]:9.566876339231E-3)[&rate=5.654451076019127E-4]:9.536309201027E-2)[&rate=5.654451076019127E-4]:1.998606198197E-1)[&rate=5.654451076019127E-4]:2.416436036962E-2,(((((63[&rate=5.654451076019127E-4]:3.216956320803E-1,58[&rate=5.654451076019127E-4]:3.189559060529E-1)[&rate=5.654451076019127E-4]:5.939732582128E-1,51[&rate=5.654451076019127E-4]:8.773127259094E-1)[&rate=5.654451076019127E-4]:2.312538042679E-2,(42[&rate=5.654451076019127E-4]:3.630194407443E-1,(40[&rate=5.654451076019127E-4]:3.227773208896E-1,(54[&rate=5.654451076019127E-4]:3.906482422793E-1,47[&rate=5.654451076019127E-4]:2.153057765259E-1)[&rate=5.654451076019127E-4]:1.239099005281E-1)[&rate=5.654451076019127E-4]:4.024211985464E-2)[&rate=5.654451076019127E-4]:5.976926381946E-1)[&rate=5.654451076019127E-4]:5.120712921079E-2,(((11[&rate=5.654451076019127E-4]:4.576710362853E-1,17[&rate=5.654451076019127E-4]:4.960272006689E-1)[&rate=5.654451076019127E-4]:3.31164148068E-1,(((50[&rate=5.654451076019127E-4]:2.193222139725E-1,48[&rate=5.654451076019127E-4]:3.015139947944E-1)[&rate=5.654451076019127E-4]:6.303247525385E-2,(45[&rate=5.654451076019127E-4]:3.440888695924E-1,43[&rate=5.654451076019127E-4]:3.249107874006E-1)[&rate=5.654451076019127E-4]:1.771787442847E-2)[&rate=5.654451076019127E-4]:2.349201576556E-1,44[&rate=5.654451076019127E-4]:5.748090934574E-1)[&rate=5.654451076019127E-4]:1.893685566494E-1)[&rate=5.654451076019127E-4]:1.648234262896E-1,52[&rate=5.654451076019127E-4]:8.714668298211E-1)[&rate=5.654451076019127E-4]:8.017840572587E-2)[&rate=5.654451076019127E-4]:2.227493350129E-1,((((49[&rate=5.654451076019127E-4]:4.121209746194E-1,53[&rate=5.654451076019127E-4]:4.14860700647E-1)[&rate=5.654451076019127E-4]:2.329383857926E-2,8[&rate=5.654451076019127E-4]:4.271956351166E-1)[&rate=5.654451076019127E-4]:3.73565893814E-1,(4[&rate=5.654451076019127E-4]:2.41920728506E-1,27[&rate=5.654451076019127E-4]:4.14523468232E-1)[&rate=5.654451076019127E-4]:5.095257319315E-1)[&rate=5.654451076019127E-4]:1.618621760938E-1,((15[&rate=5.654451076019127E-4]:6.50600458848E-1,12[&rate=5.654451076019127E-4]:6.122442944643E-1)[&rate=5.654451076019127E-4]:3.548319652988E-1,(46[&rate=5.654451076019127E-4]:9.124911887544E-1,41[&rate=5.654451076019127E-4]:8.905733805354E-1)[&rate=5.654451076019127E-4]:4.910561895392E-2)[&rate=5.654451076019127E-4]:3.766623343379E-3)[&rate=5.654451076019127E-4]:2.857434682752E-1)[&rate=5.654451076019127E-4]:1.463411998967E-1)[&rate=5.654451076019127E-4]:1.312773255993E-1)[&rate=5.654451076019127E-4]:4.230737965702E-1,38[&rate=5.654451076019127E-4]:8.778266186533E-1)[&rate=5.654451076019127E-4]:6.884217773701E-1,31[&rate=5.654451076019127E-4]:6.477290457726E-1)[&rate=5.654451076019127E-4]:1.633544544191E-1)[&rate=5.654451076019127E-4]:1.985117058285E-2)[&rate=5.654451076019127E-4]:5.76747286983E-2,((37[&rate=5.654451076019127E-4]:4.126031194549E-1,32[&rate=5.654451076019127E-4]:4.97302573007E-1)[&rate=5.654451076019127E-4]:1.401467018098E-1,(36[&rate=5.654451076019127E-4]:6.058994238822E-1,33[&rate=5.654451076019127E-4]:5.703802981993E-1)[&rate=5.654451076019127E-4]:4.247881268307E-2)[&rate=5.654451076019127E-4]:3.358595782082E-1);
tree STATE_924000 [&joint=-18019.323094322426,lnP=-18019.323094322426] = [&R] ((((36[&rate=4.767975588802003E-4]:8.319030309566E-1,33[&rate=4.767975588802003E-4]:7.963839052738E-1)[&rate=4.767975588802003E-4]:7.659769890238E-2,(((((29[&rate=4.767975588802003E-4]:4.725826330981E-1,(2[&rate=4.767975588802003E-4]:1.092560081653E0,((((6[&rate=4.767975588802003E-4]:8.70608626746E-2,7[&rate=4.767975588802003E-4]:8.70608626746E-2)[&rate=4.767975588802003E-4]:5.701952943358E-1,24[&rate=4.767975588802003E-4]:7.641054720789E-1)[&rate=4.767975588802003E-4]:2.81393628093E-1,(20[&rate=4.767975588802003E-4]:6.002690459811E-1,25[&rate=4.767975588802003E-4]:6.167074021455E-1)[&rate=4.767975588802003E-4]:4.342711500812E-1)[&rate=4.767975588802003E-4]:1.763237725612E-2,28[&rate=4.767975588802003E-4]:1.106967093867E0)[&rate=4.767975588802003E-4]:2.129902480604E-1)[&rate=4.767975588802003E-4]:1.336748354275E0)[&rate=4.767975588802003E-4]:1.284588898846E-1,(14[&rate=4.767975588802003E-4]:2.47429264977E0,62[&rate=4.767975588802003E-4]:4.461767728329E-1)[&rate=4.767975588802003E-4]:2.122417993301E-1)[&rate=4.767975588802003E-4]:7.909212037177E-2,30[&rate=4.767975588802003E-4]:6.801336433544E-1)[&rate=4.767975588802003E-4]:9.513447763267E-3,(61[&rate=4.767975588802003E-4]:7.865468656061E-1,34[&rate=4.767975588802003E-4]:5.95290035005E-1)[&rate=4.767975588802003E-4]:2.331880474653E-2)[&rate=4.767975588802003E-4]:5.670637278845E-2,35[&rate=4.767975588802003E-4]:8.747687644524E-1)[&rate=4.767975588802003E-4]:1.187404190933E-2)[&rate=4.767975588802003E-4]:9.401657010414E-3,(((5[&rate=4.767975588802003E-4]:7.082946791387E-1,((16[&rate=4.767975588802003E-4]:5.542973442244E-1,3[&rate=4.767975588802003E-4]:4.392288510738E-1)[&rate=4.767975588802003E-4]:1.521876033411E-1,(13[&rate=4.767975588802003E-4]:4.295117832323E-1,9[&rate=4.767975588802003E-4]:3.911556188489E-1)[&rate=4.767975588802003E-4]:2.687539862509E-1)[&rate=4.767975588802003E-4]:6.482343020337E-2)[&rate=4.767975588802003E-4]:7.48113114393E-1,((((((26[&rate=4.767975588802003E-4]:7.945691023569E-1,19[&rate=4.767975588802003E-4]:7.699115681105E-1)[&rate=4.767975588802003E-4]:2.281319100198E-1,1[&rate=4.767975588802003E-4]:2.363996425137E-1)[&rate=4.767975588802003E-4]:2.434835431351E-2,22[&rate=4.767975588802003E-4]:1.041569914635E0)[&rate=4.767975588802003E-4]:2.291832808486E-1,(39[&rate=4.767975588802003E-4]:8.995392487246E-2,(((23[&rate=4.767975588802003E-4]:4.378560533984E-1,18[&rate=4.767975588802003E-4]:4.186779712067E-1)[&rate=4.767975588802003E-4]:2.576047409591E-1,21[&rate=4.767975588802003E-4]:6.845018902479E-1)[&rate=4.767975588802003E-4]:8.545485442827E-2,(55[&rate=4.767975588802003E-4]:4.932546895079E-1,10[&rate=4.767975588802003E-4]:5.124327716996E-1)[&rate=4.767975588802003E-4]:1.725924661273E-1)[&rate=4.767975588802003E-4]:4.70682111703E-1)[&rate=4.767975588802003E-4]:1.915543499525E-2)[&rate=4.767975588802003E-4]:2.091244423917E-1,(((56[&rate=4.767975588802003E-4]:1.17911697563E-1,60[&rate=4.767975588802003E-4]:1.206514235906E-1)[&rate=4.767975588802003E-4]:2.08222547087E-1,59[&rate=4.767975588802003E-4]:3.233945186227E-1)[&rate=4.767975588802003E-4]:1.257024537985E-1,57[&rate=4.767975588802003E-4]:4.545764244761E-1)[&rate=4.767975588802003E-4]:1.110232720249E0)[&rate=4.767975588802003E-4]:5.28789814455E-4,((((11[&rate=4.767975588802003E-4]:5.438850023001E-1,17[&rate=4.767975588802003E-4]:5.822411666838E-1)[&rate=4.767975588802003E-4]:3.166500756505E-1,((43[&rate=4.767975588802003E-4]:4.992048998915E-1,((50[&rate=4.767975588802003E-4]:3.166936103225E-1,48[&rate=4.767975588802003E-4]:3.988853911444E-1)[&rate=4.767975588802003E-4]:1.200268622304E-1,45[&rate=4.767975588802003E-4]:5.161725273473E-1)[&rate=4.767975588802003E-4]:2.21045473584E-3)[&rate=4.767975588802003E-4]:2.098137335419E-1,44[&rate=4.767975588802003E-4]:7.06278907406E-1)[&rate=4.767975588802003E-4]:1.295986362981E-1)[&rate=4.767975588802003E-4]:1.354606037642E-1,(((40[&rate=4.767975588802003E-4]:6.165859808475E-1,(54[&rate=4.767975588802003E-4]:7.156974562271E-1,(47[&rate=4.767975588802003E-4]:1.59238043666E-1,42[&rate=4.767975588802003E-4]:1.427996875017E-1)[&rate=4.767975588802003E-4]:3.811169468077E-1)[&rate=4.767975588802003E-4]:9.266934653815E-2)[&rate=4.767975588802003E-4]:2.628472491646E-1,(51[&rate=4.767975588802003E-4]:6.386828990506E-1,52[&rate=4.767975588802003E-4]:6.386828990506E-1)[&rate=4.767975588802003E-4]:1.804763583587E-1)[&rate=4.767975588802003E-4]:1.117840364084E-2,(63[&rate=4.767975588802003E-4]:3.3613042106E-1,58[&rate=4.767975588802003E-4]:3.333906950326E-1)[&rate=4.767975588802003E-4]:5.325634043739E-1)[&rate=4.767975588802003E-4]:8.34662398428E-2)[&rate=4.767975588802003E-4]:2.21215230235E-1,((15[&rate=4.767975588802003E-4]:5.004191837713E-1,12[&rate=4.767975588802003E-4]:4.620630193876E-1)[&rate=4.767975588802003E-4]:4.761162690787E-1,(((4[&rate=4.767975588802003E-4]:1.313142871136E-1,27[&rate=4.767975588802003E-4]:3.039170268397E-1)[&rate=4.767975588802003E-4]:4.029898866621E-1,(8[&rate=4.767975588802003E-4]:4.531876446426E-1,49[&rate=4.767975588802003E-4]:4.614068227247E-1)[&rate=4.767975588802003E-4]:1.304315976263E-1)[&rate=4.767975588802003E-4]:2.700044183677E-1,(46[&rate=4.767975588802003E-4]:4.864409833279E-1,(53[&rate=4.767975588802003E-4]:4.579294781601E-1,41[&rate=4.767975588802003E-4]:4.277924918588E-1)[&rate=4.767975588802003E-4]:3.673068325005E-2)[&rate=4.767975588802003E-4]:3.69922403336E-1)[&rate=4.767975588802003E-4]:7.633644974765E-2)[&rate=4.767975588802003E-4]:2.790316234835E-1)[&rate=4.767975588802003E-4]:1.755242828636E-1)[&rate=4.767975588802003E-4]:8.83301329647E-2)[&rate=4.767975588802003E-4]:9.636623282336E-1,38[&rate=4.767975588802003E-4]:1.365275601217E0)[&rate=4.767975588802003E-4]:3.755177206024E-1)[&rate=4.767975588802003E-4]:7.484857180602E-2,(32[&rate=4.767975588802003E-4]:8.777794394269E-1,(37[&rate=4.767975588802003E-4]:3.870011785445E-1,31[&rate=4.767975588802003E-4]:3.870011785445E-1)[&rate=4.767975588802003E-4]:4.060788073304E-1)[&rate=4.767975588802003E-4]:1.040425575E-1);
tree STATE_926000 [&joint=-18028.295930393193,lnP=-18028.295930393193] = [&R] (((34[&rate=4.708022823316767E-4]:6.353744303562E-1,(32[&rate=4.708022823316767E-4]:6.598880187018E-1,(37[&rate=4.708022823316767E-4]:1.71810603219E-1,31[&rate=4.708022823316767E-4]:1.71810603219E-1)[&rate=4.708022823316767E-4]:4.033779619308E-1)[&rate=4.708022823316767E-4]:1.858689253156E-1)[&rate=4.708022823316767E-4]:9.435959920974E-2,((36[&rate=4.708022823316767E-4]:7.309896851795E-1,33[&rate=4.708022823316767E-4]:6.954705594966E-1)[&rate=4.708022823316767E-4]:1.56527755687E-1,35[&rate=4.708022823316767E-4]:8.656595173693E-1)[&rate=4.708022823316767E-4]:6.352806410918E-2)[&rate=4.708022823316767E-4]:1.224037386961E-2,((62[&rate=4.708022823316767E-4]:6.937077396501E-1,(((2[&rate=4.708022823316767E-4]:1.17207742317E0,((((6[&rate=4.708022823316767E-4]:4.781423153689E-1,7[&rate=4.708022823316767E-4]:4.781423153689E-1)[&rate=4.708022823316767E-4]:2.110900567748E-1,24[&rate=4.708022823316767E-4]:7.960816872122E-1)[&rate=4.708022823316767E-4]:1.819654440004E-1,(20[&rate=4.708022823316767E-4]:2.290585199095E-1,25[&rate=4.708022823316767E-4]:2.454968760738E-1)[&rate=4.708022823316767E-4]:7.380297071935E-1)[&rate=4.708022823316767E-4]:2.196891387986E-1,28[&rate=4.708022823316767E-4]:1.24157188645E0)[&rate=4.708022823316767E-4]:1.579027969948E-1)[&rate=4.708022823316767E-4]:1.332080644849E0,(14[&rate=4.708022823316767E-4]:2.607046806267E0,29[&rate=4.708022823316767E-4]:5.215538801493E-1)[&rate=4.708022823316767E-4]:2.587838504087E-2)[&rate=4.708022823316767E-4]:5.701667865815E-3,(30[&rate=4.708022823316767E-4]:5.376079353828E-1,61[&rate=4.708022823316767E-4]:6.578265146177E-1)[&rate=4.708022823316767E-4]:1.552599767324E-2)[&rate=4.708022823316767E-4]:8.319675741381E-2)[&rate=4.708022823316767E-4]:7.339314092681E-2,((((16[&rate=4.708022823316767E-4]:7.54314697229E-1,(5[&rate=4.708022823316767E-4]:5.386690709483E-1,(13[&rate=4.708022823316767E-4]:4.0753246041E-1,9[&rate=4.708022823316767E-4]:3.691762960266E-1)[&rate=4.708022823316767E-4]:1.859311310861E-1)[&rate=4.708022823316767E-4]:1.526319276506E-1)[&rate=4.708022823316767E-4]:5.568963239605E-1,3[&rate=4.708022823316767E-4]:1.196142528039E0)[&rate=4.708022823316767E-4]:3.719843839727E-1,((((59[&rate=4.708022823316767E-4]:7.368957152348E-1,(56[&rate=4.708022823316767E-4]:4.281738980298E-1,60[&rate=4.708022823316767E-4]:4.309136240574E-1)[&rate=4.708022823316767E-4]:3.114615432324E-1)[&rate=4.708022823316767E-4]:2.531125349687E-1,57[&rate=4.708022823316767E-4]:9.954877022585E-1)[&rate=4.708022823316767E-4]:4.588454395271E-1,(((((54[&rate=4.708022823316767E-4]:3.34331948137E-1,47[&rate=4.708022823316767E-4]:1.589894823836E-1)[&rate=4.708022823316767E-4]:4.319152260228E-1,(42[&rate=4.708022823316767E-4]:5.211463909774E-1,40[&rate=4.708022823316767E-4]:5.211463909774E-1)[&rate=4.708022823316767E-4]:5.33199612646E-2)[&rate=4.708022823316767E-4]:3.949442102011E-1,(63[&rate=4.708022823316767E-4]:5.305485232825E-1,58[&rate=4.708022823316767E-4]:5.278087972551E-1)[&rate=4.708022823316767E-4]:4.169442309415E-1)[&rate=4.708022823316767E-4]:1.034456803719E-1,((11[&rate=4.708022823316767E-4]:7.197776161332E-1,17[&rate=4.708022823316767E-4]:7.581337805168E-1)[&rate=4.708022823316767E-4]:2.841916518695E-1,((52[&rate=4.708022823316767E-4]:6.607383629264E-1,51[&rate=4.708022823316767E-4]:6.607383629264E-1)[&rate=4.708022823316767E-4]:1.089243199275E-1,((43[&rate=4.708022823316767E-4]:5.173955282631E-1,44[&rate=4.708022823316767E-4]:5.146558022358E-1)[&rate=4.708022823316767E-4]:9.489836106649E-2,(45[&rate=4.708022823316767E-4]:5.959028899507E-1,(50[&rate=4.708022823316767E-4]:1.849985963785E-1,48[&rate=4.708022823316767E-4]:2.671903772004E-1)[&rate=4.708022823316767E-4]:3.314522387777E-1)[&rate=4.708022823316767E-4]:3.556908157062E-2)[&rate=4.708022823316767E-4]:2.176427661271E-1)[&rate=4.708022823316767E-4]:1.521148043269E-1)[&rate=4.708022823316767E-4]:9.080478303143E-2)[&rate=4.708022823316767E-4]:1.244547758698E-1,((53[&rate=4.708022823316767E-4]:7.310085944337E-1,(15[&rate=4.708022823316767E-4]:6.107338697284E-1,12[&rate=4.708022823316767E-4]:5.723777053447E-1)[&rate=4.708022823316767E-4]:1.558911630614E-1)[&rate=4.708022823316767E-4]:2.588939669663E-2,((((4[&rate=4.708022823316767E-4]:1.771041394625E-1,27[&rate=4.708022823316767E-4]:3.497068791886E-1)[&rate=4.708022823316767E-4]:3.582189228969E-1,49[&rate=4.708022823316767E-4]:5.928573089346E-1)[&rate=4.708022823316767E-4]:3.941574522505E-2,8[&rate=4.708022823316767E-4]:6.240538760776E-1)[&rate=4.708022823316767E-4]:5.494255633513E-2,(41[&rate=4.708022823316767E-4]:2.665655341716E-1,46[&rate=4.708022823316767E-4]:2.884833423907E-1)[&rate=4.708022823316767E-4]:3.932528160494E-1)[&rate=4.708022823316767E-4]:6.694265460791E-2)[&rate=4.708022823316767E-4]:4.650705618012E-1)[&rate=4.708022823316767E-4]:6.250157515552E-2)[&rate=4.708022823316767E-4]:1.98897210037E-1,((((26[&rate=4.708022823316767E-4]:6.753140370291E-1,19[&rate=4.708022823316767E-4]:6.506565027826E-1)[&rate=4.708022823316767E-4]:1.669132521029E-1,1[&rate=4.708022823316767E-4]:5.592591926903E-2)[&rate=4.708022823316767E-4]:1.202995039515E-1,22[&rate=4.708022823316767E-4]:9.570473410287E-1)[&rate=4.708022823316767E-4]:4.77141859618E-1,(39[&rate=4.708022823316767E-4]:2.190727382145E-1,(((23[&rate=4.708022823316767E-4]:6.148850999064E-1,18[&rate=4.708022823316767E-4]:5.957070177147E-1)[&rate=4.708022823316767E-4]:6.437197446083E-2,21[&rate=4.708022823316767E-4]:6.682981702576E-1)[&rate=4.708022823316767E-4]:1.353117851233E-1,(55[&rate=4.708022823316767E-4]:5.670326312735E-1,10[&rate=4.708022823316767E-4]:5.862107134652E-1)[&rate=4.708022823316767E-4]:1.324677350664E-1)[&rate=4.708022823316767E-4]:5.661477143404E-1)[&rate=4.708022823316767E-4]:5.347262681587E-2)[&rate=4.708022823316767E-4]:1.341096443265E-1)[&rate=4.708022823316767E-4]:1.642116286821E-1)[&rate=4.708022823316767E-4]:8.343702050903E-1,38[&rate=4.708022823316767E-4]:1.399757391074E0)[&rate=4.708022823316767E-4]:2.83130599316E-1)[&rate=4.708022823316767E-4]:1.032888234051E-1);
tree STATE_928000 [&joint=-18008.707781897647,lnP=-18008.707781897647] = [&R] ((((((32[&rate=4.4875327343283787E-4]:4.665085874944E-1,(37[&rate=4.4875327343283787E-4]:3.03576358228E-1,31[&rate=4.4875327343283787E-4]:3.03576358228E-1)[&rate=4.4875327343283787E-4]:7.823277571433E-2)[&rate=4.4875327343283787E-4]:3.597404779523E-1,34[&rate=4.4875327343283787E-4]:6.158665517855E-1)[&rate=4.4875327343283787E-4]:3.956048120532E-3,(36[&rate=4.4875327343283787E-4]:7.638030446362E-1,33[&rate=4.4875327343283787E-4]:7.282839189533E-1)[&rate=4.4875327343283787E-4]:7.733103067955E-2)[&rate=4.4875327343283787E-4]:8.850277798343E-3,35[&rate=4.4875327343283787E-4]:8.281264296169E-1)[&rate=4.4875327343283787E-4]:1.871956217962E-2,((14[&rate=4.4875327343283787E-4]:2.700437552471E0,(((((((13[&rate=4.4875327343283787E-4]:5.570487706989E-1,9[&rate=4.4875327343283787E-4]:5.186926063155E-1)[&rate=4.4875327343283787E-4]:1.058723504102E-1,(5[&rate=4.4875327343283787E-4]:5.290354579768E-1,16[&rate=4.4875327343283787E-4]:5.92049156607E-1)[&rate=4.4875327343283787E-4]:7.909114258442E-2)[&rate=4.4875327343283787E-4]:4.070863323867E-1,3[&rate=4.4875327343283787E-4]:9.631581384275E-1)[&rate=4.4875327343283787E-4]:5.188586824017E-1,((((((11[&rate=4.4875327343283787E-4]:5.279037251589E-1,17[&rate=4.4875327343283787E-4]:5.662598895426E-1)[&rate=4.4875327343283787E-4]:3.692694673004E-1,((43[&rate=4.4875327343283787E-4]:5.665068210934E-1,(45[&rate=4.4875327343283787E-4]:5.242894951687E-1,(50[&rate=4.4875327343283787E-4]:3.56719125497E-1,48[&rate=4.4875327343283787E-4]:4.389109063188E-1)[&rate=4.4875327343283787E-4]:8.811831487717E-2)[&rate=4.4875327343283787E-4]:6.13954081165E-2)[&rate=4.4875327343283787E-4]:2.909505424855E-2,44[&rate=4.4875327343283787E-4]:5.928621493146E-1)[&rate=4.4875327343283787E-4]:2.796535088982E-1)[&rate=4.4875327343283787E-4]:1.551960444964E-1,((52[&rate=4.4875327343283787E-4]:6.427712029695E-1,(63[&rate=4.4875327343283787E-4]:5.219751436077E-1,58[&rate=4.4875327343283787E-4]:5.192354175804E-1)[&rate=4.4875327343283787E-4]:1.591522237455E-1)[&rate=4.4875327343283787E-4]:1.035769906817E-1,(51[&rate=4.4875327343283787E-4]:4.545963302714E-1,(((47[&rate=4.4875327343283787E-4]:2.79802796929E-1,40[&rate=4.4875327343283787E-4]:2.633644407646E-1)[&rate=4.4875327343283787E-4]:6.64524034955E-2,42[&rate=4.4875327343283787E-4]:3.298168442601E-1)[&rate=4.4875327343283787E-4]:5.272069545291E-3,54[&rate=4.4875327343283787E-4]:5.268697357232E-1)[&rate=4.4875327343283787E-4]:1.797813890688E-1)[&rate=4.4875327343283787E-4]:2.917518633798E-1)[&rate=4.4875327343283787E-4]:2.238292624826E-1)[&rate=4.4875327343283787E-4]:3.860721984536E-2,(((15[&rate=4.4875327343283787E-4]:5.566190480556E-1,12[&rate=4.4875327343283787E-4]:5.182628836719E-1)[&rate=4.4875327343283787E-4]:2.947974213804E-1,(41[&rate=4.4875327343283787E-4]:5.071675539669E-1,46[&rate=4.4875327343283787E-4]:5.29085362186E-1)[&rate=4.4875327343283787E-4]:2.784954908116E-1)[&rate=4.4875327343283787E-4]:1.423867269184E-1,(53[&rate=4.4875327343283787E-4]:5.868116334999E-1,(((4[&rate=4.4875327343283787E-4]:3.842656122386E-1,27[&rate=4.4875327343283787E-4]:5.568683519646E-1)[&rate=4.4875327343283787E-4]:9.367951218928E-2,8[&rate=4.4875327343283787E-4]:5.27260192921E-1)[&rate=4.4875327343283787E-4]:2.198770359236E-2,49[&rate=4.4875327343283787E-4]:5.574670745954E-1)[&rate=4.4875327343283787E-4]:2.660483287689E-2)[&rate=4.4875327343283787E-4]:3.713751244984E-1)[&rate=4.4875327343283787E-4]:1.355294248303E-1)[&rate=4.4875327343283787E-4]:2.819482897249E-1,(((56[&rate=4.4875327343283787E-4]:6.802164537299E-1,59[&rate=4.4875327343283787E-4]:6.774767277025E-1)[&rate=4.4875327343283787E-4]:5.068177768089E-2,60[&rate=4.4875327343283787E-4]:7.336379574383E-1)[&rate=4.4875327343283787E-4]:5.130612358226E-2,57[&rate=4.4875327343283787E-4]:7.849440810206E-1)[&rate=4.4875327343283787E-4]:7.605834052316E-1)[&rate=4.4875327343283787E-4]:2.299154052893E-2,((((26[&rate=4.4875327343283787E-4]:6.178592898823E-1,19[&rate=4.4875327343283787E-4]:5.932017556359E-1)[&rate=4.4875327343283787E-4]:3.185164065367E-1,1[&rate=4.4875327343283787E-4]:1.500743265561E-1)[&rate=4.4875327343283787E-4]:1.89591245048E-1,22[&rate=4.4875327343283787E-4]:1.120487489412E0)[&rate=4.4875327343283787E-4]:5.617291490215E-2,((((23[&rate=4.4875327343283787E-4]:6.117379390246E-1,18[&rate=4.4875327343283787E-4]:5.925598568329E-1)[&rate=4.4875327343283787E-4]:1.239933919487E-2,21[&rate=4.4875327343283787E-4]:6.131783741099E-1)[&rate=4.4875327343283787E-4]:3.138808483287E-1,(55[&rate=4.4875327343283787E-4]:5.050056394771E-1,10[&rate=4.4875327343283787E-4]:5.241837216689E-1)[&rate=4.4875327343283787E-4]:3.179439939205E-1)[&rate=4.4875327343283787E-4]:2.256143829625E-1,39[&rate=4.4875327343283787E-4]:1.988673894378E-3)[&rate=4.4875327343283787E-4]:1.302789480368E-2)[&rate=4.4875327343283787E-4]:3.069271156172E-1)[&rate=4.4875327343283787E-4]:1.628128625413E-1)[&rate=4.4875327343283787E-4]:5.211726683163E-1,38[&rate=4.4875327343283787E-4]:1.000449763118E0)[&rate=4.4875327343283787E-4]:5.668606335958E-1,30[&rate=4.4875327343283787E-4]:5.941462377199E-1)[&rate=4.4875327343283787E-4]:9.045880035314E-3,62[&rate=4.4875327343283787E-4]:6.605691669356E-1)[&rate=4.4875327343283787E-4]:1.175250859804E-2)[&rate=4.4875327343283787E-4]:8.42499882981E-2,(2[&rate=4.4875327343283787E-4]:1.399839729095E0,((((6[&rate=4.4875327343283787E-4]:3.482860389321E-1,7[&rate=4.4875327343283787E-4]:3.482860389321E-1)[&rate=4.4875327343283787E-4]:3.224553867078E-1,24[&rate=4.4875327343283787E-4]:7.775907407084E-1)[&rate=4.4875327343283787E-4]:3.555070779869E-1,28[&rate=4.4875327343283787E-4]:1.176933435134E0)[&rate=4.4875327343283787E-4]:4.002619301299E-2,(20[&rate=4.4875327343283787E-4]:5.883696374185E-1,25[&rate=4.4875327343283787E-4]:6.048079935828E-1)[&rate=4.4875327343283787E-4]:5.737954701802E-1)[&rate=4.4875327343283787E-4]:4.102773612222E-1)[&rate=4.4875327343283787E-4]:1.256080688386E0)[&rate=4.4875327343283787E-4]:1.923607659878E-2)[&rate=4.4875327343283787E-4]:2.94338699704E-2,(29[&rate=4.4875327343283787E-4]:6.935905980441E-1,61[&rate=4.4875327343283787E-4]:8.13809177279E-1)[&rate=4.4875327343283787E-4]:5.427396317651E-2);
tree STATE_930000 [&joint=-18030.041468824464,lnP=-18030.041468824464] = [&R] ((((32[&rate=4.954472890536117E-4]:6.690622458549E-1,(37[&rate=4.954472890536117E-4]:4.566829348144E-1,31[&rate=4.954472890536117E-4]:4.566829348144E-1)[&rate=4.954472890536117E-4]:1.276798574884E-1)[&rate=4.954472890536117E-4]:1.507309853535E-1,((34[&rate=4.954472890536117E-4]:2.81326041521E-1,35[&rate=4.954472890536117E-4]:4.807795934335E-1)[&rate=4.954472890536117E-4]:3.280082003898E-1,(36[&rate=4.954472890536117E-4]:6.798383440291E-1,33[&rate=4.954472890536117E-4]:6.443192183462E-1)[&rate=4.954472890536117E-4]:1.508073732914E-1)[&rate=4.954472890536117E-4]:7.647563640223E-5)[&rate=4.954472890536117E-4]:1.264039285106E-2,61[&rate=4.954472890536117E-4]:8.133079409993E-1)[&rate=4.954472890536117E-4]:5.524670270746E-2,((((2[&rate=4.954472890536117E-4]:1.245440147486E0,((((6[&rate=4.954472890536117E-4]:4.213982943938E-1,7[&rate=4.954472890536117E-4]:4.213982943938E-1)[&rate=4.954472890536117E-4]:3.291377799788E-1,24[&rate=4.954472890536117E-4]:8.573853894411E-1)[&rate=4.954472890536117E-4]:2.462773320403E-1,28[&rate=4.954472890536117E-4]:1.14749833792E0)[&rate=4.954472890536117E-4]:3.345090010993E-2,(20[&rate=4.954472890536117E-4]:6.16123126082E-1,25[&rate=4.954472890536117E-4]:6.325614822464E-1)[&rate=4.954472890536117E-4]:5.100315913997E-1)[&rate=4.954472890536117E-4]:2.918881697307E-1)[&rate=4.954472890536117E-4]:1.38739191187E0,(30[&rate=4.954472890536117E-4]:5.915036059873E-1,(((((16[&rate=4.954472890536117E-4]:5.916665602423E-1,((13[&rate=4.954472890536117E-4]:3.217245135899E-1,9[&rate=4.954472890536117E-4]:2.833683492064E-1)[&rate=4.954472890536117E-4]:1.866179616268E-1,5[&rate=4.954472890536117E-4]:4.535479546688E-1)[&rate=4.954472890536117E-4]:7.51049069433E-2)[&rate=4.954472890536117E-4]:5.122122369962E-1,3[&rate=4.954472890536117E-4]:9.888103040878E-1)[&rate=4.954472890536117E-4]:4.873214732451E-1,((((((26[&rate=4.954472890536117E-4]:6.220762040184E-1,19[&rate=4.954472890536117E-4]:5.974186697719E-1)[&rate=4.954472890536117E-4]:4.822621022314E-1,1[&rate=4.954472890536117E-4]:3.180369363868E-1)[&rate=4.954472890536117E-4]:8.465959054843E-2,22[&rate=4.954472890536117E-4]:1.183518444743E0)[&rate=4.954472890536117E-4]:1.771851478854E-1,(39[&rate=4.954472890536117E-4]:1.719070356413E-1,(((23[&rate=4.954472890536117E-4]:4.653377633486E-1,18[&rate=4.954472890536117E-4]:4.461596811569E-1)[&rate=4.954472890536117E-4]:8.111131972318E-2,21[&rate=4.954472890536117E-4]:5.354901789622E-1)[&rate=4.954472890536117E-4]:1.596865999429E-1,(55[&rate=4.954472890536117E-4]:5.054386633585E-1,10[&rate=4.954472890536117E-4]:5.246167455503E-1)[&rate=4.954472890536117E-4]:8.562852650553E-2)[&rate=4.954472890536117E-4]:6.27415188243E-1)[&rate=4.954472890536117E-4]:2.715272137117E-2)[&rate=4.954472890536117E-4]:9.680478868026E-2,((((11[&rate=4.954472890536117E-4]:4.207381820274E-1,17[&rate=4.954472890536117E-4]:4.590943464111E-1)[&rate=4.954472890536117E-4]:6.282651540249E-1,((43[&rate=4.954472890536117E-4]:5.682912769762E-1,44[&rate=4.954472890536117E-4]:5.655515509489E-1)[&rate=4.954472890536117E-4]:1.538444948733E-1,(45[&rate=4.954472890536117E-4]:5.073313764322E-1,(50[&rate=4.954472890536117E-4]:3.65808542014E-1,48[&rate=4.954472890536117E-4]:4.480003228358E-1)[&rate=4.954472890536117E-4]:6.207077962376E-2)[&rate=4.954472890536117E-4]:2.33982477609E-1)[&rate=4.954472890536117E-4]:3.049497559838E-1)[&rate=4.954472890536117E-4]:5.040252237713E-2,((52[&rate=4.954472890536117E-4]:2.965172345594E-1,51[&rate=4.954472890536117E-4]:2.965172345594E-1)[&rate=4.954472890536117E-4]:3.890264076955E-1,((63[&rate=4.954472890536117E-4]:3.208864077264E-1,58[&rate=4.954472890536117E-4]:3.18146681699E-1)[&rate=4.954472890536117E-4]:3.929669653704E-1,(54[&rate=4.954472890536117E-4]:7.496063942817E-1,(42[&rate=4.954472890536117E-4]:4.581847129589E-1,(40[&rate=4.954472890536117E-4]:2.945498520663E-1,47[&rate=4.954472890536117E-4]:3.109882082307E-1)[&rate=4.954472890536117E-4]:1.636348608926E-1)[&rate=4.954472890536117E-4]:9.964085940507E-2)[&rate=4.954472890536117E-4]:1.779456089518E-1)[&rate=4.954472890536117E-4]:1.004643354181E-2)[&rate=4.954472890536117E-4]:3.316704353527E-1)[&rate=4.954472890536117E-4]:1.150195365853E-1,((((4[&rate=4.954472890536117E-4]:2.108503504462E-1,27[&rate=4.954472890536117E-4]:3.834530901722E-1)[&rate=4.954472890536117E-4]:2.453822296823E-1,8[&rate=4.954472890536117E-4]:5.055476486216E-1)[&rate=4.954472890536117E-4]:2.878311918058E-1,53[&rate=4.954472890536117E-4]:8.04337744537E-1)[&rate=4.954472890536117E-4]:1.510676606167E-2,((46[&rate=4.954472890536117E-4]:4.849266021616E-1,41[&rate=4.954472890536117E-4]:4.630087939425E-1)[&rate=4.954472890536117E-4]:2.149203678354E-1,((15[&rate=4.954472890536117E-4]:5.339678899197E-1,12[&rate=4.954472890536117E-4]:4.95611725536E-1)[&rate=4.954472890536117E-4]:2.008812550826E-1,49[&rate=4.954472890536117E-4]:6.964929806186E-1)[&rate=4.954472890536117E-4]:8.83344143313E-3)[&rate=4.954472890536117E-4]:1.113783625194E-1)[&rate=4.954472890536117E-4]:3.977206104437E-1)[&rate=4.954472890536117E-4]:1.554117534175E-1)[&rate=4.954472890536117E-4]:1.693145021387E-2,((57[&rate=4.954472890536117E-4]:7.362933942367E-1,56[&rate=4.954472890536117E-4]:7.335536682091E-1)[&rate=4.954472890536117E-4]:1.64067912925E-1,(59[&rate=4.954472890536117E-4]:7.603626970173E-1,60[&rate=4.954472890536117E-4]:7.658421490722E-1)[&rate=4.954472890536117E-4]:1.345191580895E-1)[&rate=4.954472890536117E-4]:6.590100312107E-1)[&rate=4.954472890536117E-4]:1.660755074537E-1)[&rate=4.954472890536117E-4]:7.218145317164E-1,38[&rate=4.954472890536117E-4]:1.195206583022E0)[&rate=4.954472890536117E-4]:2.388531785606E-1,14[&rate=4.954472890536117E-4]:2.546388528706E0)[&rate=4.954472890536117E-4]:1.306080033987E-1)[&rate=4.954472890536117E-4]:8.460265053977E-2)[&rate=4.954472890536117E-4]:3.529890242198E-4,62[&rate=4.954472890536117E-4]:7.338362947317E-1)[&rate=4.954472890536117E-4]:6.933693603092E-3,29[&rate=4.954472890536117E-4]:6.833929391544E-1)[&rate=4.954472890536117E-4]:6.494312531746E-2);
tree STATE_932000 [&joint=-18045.34764609782,lnP=-18045.34764609782] = [&R] (30[&rate=4.806336123209002E-4]:7.405686976059E-1,(((62[&rate=4.806336123209002E-4]:6.842301395863E-1,(((((16[&rate=4.806336123209002E-4]:4.970169169744E-1,5[&rate=4.806336123209002E-4]:4.340032183443E-1)[&rate=4.806336123209002E-4]:6.246323668478E-2,(13[&rate=4.806336123209002E-4]:4.653474902918E-1,9[&rate=4.806336123209002E-4]:4.269913259084E-1)[&rate=4.806336123209002E-4]:8.591348528504E-2)[&rate=4.806336123209002E-4]:5.553886820495E-1,3[&rate=4.806336123209002E-4]:9.99800342558E-1)[&rate=4.806336123209002E-4]:4.980601395036E-1,((((((11[&rate=4.806336123209002E-4]:8.502063155036E-1,17[&rate=4.806336123209002E-4]:8.885624798872E-1)[&rate=4.806336123209002E-4]:2.15496372375E-1,(((45[&rate=4.806336123209002E-4]:4.518974441518E-1,43[&rate=4.806336123209002E-4]:4.327193619601E-1)[&rate=4.806336123209002E-4]:2.447972949411E-1,(50[&rate=4.806336123209002E-4]:3.651042601503E-1,48[&rate=4.806336123209002E-4]:4.472960409722E-1)[&rate=4.806336123209002E-4]:2.521384241481E-1)[&rate=4.806336123209002E-4]:1.38487943838E-1,44[&rate=4.806336123209002E-4]:8.132648747118E-1)[&rate=4.806336123209002E-4]:2.277802789203E-1)[&rate=4.806336123209002E-4]:3.607710155995E-2,((63[&rate=4.806336123209002E-4]:2.698710323257E-1,58[&rate=4.806336123209002E-4]:2.671313062983E-1)[&rate=4.806336123209002E-4]:4.444353473301E-1,((52[&rate=4.806336123209002E-4]:4.462690994208E-1,51[&rate=4.806336123209002E-4]:4.462690994208E-1)[&rate=4.806336123209002E-4]:1.982506766499E-1,(((40[&rate=4.806336123209002E-4]:4.712254368455E-1,47[&rate=4.806336123209002E-4]:4.876637930099E-1)[&rate=4.806336123209002E-4]:1.687427279881E-2,42[&rate=4.806336123209002E-4]:4.880997096443E-1)[&rate=4.806336123209002E-4]:4.020103349116E-2,54[&rate=4.806336123209002E-4]:7.200815650532E-1)[&rate=4.806336123209002E-4]:1.764930055381E-1)[&rate=4.806336123209002E-4]:3.143043920137E-2)[&rate=4.806336123209002E-4]:3.436377933445E-1)[&rate=4.806336123209002E-4]:9.905707740816E-2,((46[&rate=4.806336123209002E-4]:5.452536399395E-1,41[&rate=4.806336123209002E-4]:5.233358317204E-1)[&rate=4.806336123209002E-4]:2.580121255116E-1,(((15[&rate=4.806336123209002E-4]:3.055098393663E-1,12[&rate=4.806336123209002E-4]:2.671536749826E-1)[&rate=4.806336123209002E-4]:3.311652816195E-1,(53[&rate=4.806336123209002E-4]:5.866581784507E-1,8[&rate=4.806336123209002E-4]:5.756992743411E-1)[&rate=4.806336123209002E-4]:1.440050417901E-2)[&rate=4.806336123209002E-4]:1.314071809907E-1,((4[&rate=4.806336123209002E-4]:2.103499027332E-1,27[&rate=4.806336123209002E-4]:3.829526424592E-1)[&rate=4.806336123209002E-4]:4.450916746673E-1,49[&rate=4.806336123209002E-4]:7.129758239757E-1)[&rate=4.806336123209002E-4]:1.675031361716E-2)[&rate=4.806336123209002E-4]:7.901907991297E-2)[&rate=4.806336123209002E-4]:3.920916493408E-1)[&rate=4.806336123209002E-4]:1.899832023076E-1,(((56[&rate=4.806336123209002E-4]:6.217046275004E-1,60[&rate=4.806336123209002E-4]:6.24444353528E-1)[&rate=4.806336123209002E-4]:2.604585606821E-2,59[&rate=4.806336123209002E-4]:6.450107575412E-1)[&rate=4.806336123209002E-4]:3.552682337559E-1,57[&rate=4.806336123209002E-4]:1.005758443352E0)[&rate=4.806336123209002E-4]:5.576643655284E-1)[&rate=4.806336123209002E-4]:1.601152216887E-2,(39[&rate=4.806336123209002E-4]:1.859733993954E-1,((((26[&rate=4.806336123209002E-4]:6.461549692096E-1,19[&rate=4.806336123209002E-4]:6.214974349631E-1)[&rate=4.806336123209002E-4]:4.530770860101E-1,1[&rate=4.806336123209002E-4]:3.129306853567E-1)[&rate=4.806336123209002E-4]:7.159582199594E-2,22[&rate=4.806336123209002E-4]:1.165348425161E0)[&rate=4.806336123209002E-4]:1.362832948192E-1,(((23[&rate=4.806336123209002E-4]:3.574282860608E-1,18[&rate=4.806336123209002E-4]:3.382502038691E-1)[&rate=4.806336123209002E-4]:3.118085074043E-1,21[&rate=4.806336123209002E-4]:6.582778893555E-1)[&rate=4.806336123209002E-4]:2.174993279989E-1,(55[&rate=4.806336123209002E-4]:5.332048435551E-1,10[&rate=4.806336123209002E-4]:5.523829257469E-1)[&rate=4.806336123209002E-4]:2.384627847582E-1)[&rate=4.806336123209002E-4]:4.148955985161E-1)[&rate=4.806336123209002E-4]:4.598551503168E-2)[&rate=4.806336123209002E-4]:1.468855891882E-1)[&rate=4.806336123209002E-4]:1.677412195054E-1)[&rate=4.806336123209002E-4]:5.017467874108E-1,38[&rate=4.806336123209002E-4]:9.968675434449E-1)[&rate=4.806336123209002E-4]:6.031497059549E-1)[&rate=4.806336123209002E-4]:6.620261016316E-2,((((2[&rate=4.806336123209002E-4]:1.320491506573E0,(((20[&rate=4.806336123209002E-4]:5.808668938495E-1,25[&rate=4.806336123209002E-4]:5.973052500138E-1)[&rate=4.806336123209002E-4]:2.98450091563E-1,28[&rate=4.806336123209002E-4]:9.341115059605E-1)[&rate=4.806336123209002E-4]:1.83640916686E-1,(24[&rate=4.806336123209002E-4]:1.049621011867E0,(6[&rate=4.806336123209002E-4]:4.645076013673E-1,7[&rate=4.806336123209002E-4]:4.645076013673E-1)[&rate=4.806336123209002E-4]:4.782640954309E-1)[&rate=4.806336123209002E-4]:2.429579434126E-2)[&rate=4.806336123209002E-4]:4.30136344201E-1)[&rate=4.806336123209002E-4]:1.143814431805E0,14[&rate=4.806336123209002E-4]:2.593073061666E0)[&rate=4.806336123209002E-4]:9.987339088704E-2,(34[&rate=4.806336123209002E-4]:1.632308318832E-1,29[&rate=4.806336123209002E-4]:2.342690832494E-1)[&rate=4.806336123209002E-4]:3.731844431862E-1)[&rate=4.806336123209002E-4]:6.796530123882E-2,61[&rate=4.806336123209002E-4]:7.956374069093E-1)[&rate=4.806336123209002E-4]:1.76368728947E-2)[&rate=4.806336123209002E-4]:1.516031988741E-2,(33[&rate=4.806336123209002E-4]:8.137802777292E-1,(35[&rate=4.806336123209002E-4]:8.211242215661E-1,(36[&rate=4.806336123209002E-4]:8.392302644418E-1,(32[&rate=4.806336123209002E-4]:5.802734574144E-1,(37[&rate=4.806336123209002E-4]:2.936453118549E-1,31[&rate=4.806336123209002E-4]:2.936453118549E-1)[&rate=4.806336123209002E-4]:2.019286920074E-1)[&rate=4.806336123209002E-4]:2.48027845279E-1)[&rate=4.806336123209002E-4]:3.75188062154E-3)[&rate=4.806336123209002E-4]:6.317258348735E-3)[&rate=4.806336123209002E-4]:9.18984108797E-3)[&rate=4.806336123209002E-4]:3.235267714934E-2);
tree STATE_934000 [&joint=-18031.03526142709,lnP=-18031.03526142709] = [&R] (((30[&rate=5.543571431489913E-4]:6.90657168127E-1,36[&rate=5.543571431489913E-4]:8.409303921705E-1)[&rate=5.543571431489913E-4]:3.082614317813E-2,(35[&rate=5.543571431489913E-4]:8.318143060446E-1,34[&rate=5.543571431489913E-4]:6.323607541321E-1)[&rate=5.543571431489913E-4]:1.808430580681E-2)[&rate=5.543571431489913E-4]:8.668869607888E-3,(33[&rate=5.543571431489913E-4]:8.200538286645E-1,((32[&rate=5.543571431489913E-4]:3.599882379824E-1,(37[&rate=5.543571431489913E-4]:2.189209117962E-1,31[&rate=5.543571431489913E-4]:2.189209117962E-1)[&rate=5.543571431489913E-4]:5.636787263418E-2)[&rate=5.543571431489913E-4]:4.695070421136E-1,((14[&rate=5.543571431489913E-4]:2.761728853617E0,(((2[&rate=5.543571431489913E-4]:8.772133562378E-1,(((20[&rate=5.543571431489913E-4]:4.496750297286E-1,25[&rate=5.543571431489913E-4]:4.661133858929E-1)[&rate=5.543571431489913E-4]:3.68005426148E-1,(24[&rate=5.543571431489913E-4]:7.286368339787E-1,(6[&rate=5.543571431489913E-4]:3.223646468373E-1,7[&rate=5.543571431489913E-4]:3.223646468373E-1)[&rate=5.543571431489913E-4]:2.994228720729E-1)[&rate=5.543571431489913E-4]:1.000025260075E-1)[&rate=5.543571431489913E-4]:7.989077737093E-2,28[&rate=5.543571431489913E-4]:9.523657537956E-1)[&rate=5.543571431489913E-4]:1.522448627163E-1)[&rate=5.543571431489913E-4]:1.504348643658E0,(29[&rate=5.543571431489913E-4]:2.278825353427E-1,((((5[&rate=5.543571431489913E-4]:6.850562205122E-1,(16[&rate=5.543571431489913E-4]:7.174378625144E-1,(13[&rate=5.543571431489913E-4]:4.815598810583E-1,9[&rate=5.543571431489913E-4]:4.432037166748E-1)[&rate=5.543571431489913E-4]:2.276588033739E-1)[&rate=5.543571431489913E-4]:3.063205662788E-2)[&rate=5.543571431489913E-4]:2.689312589206E-1,3[&rate=5.543571431489913E-4]:9.019326849123E-1)[&rate=5.543571431489913E-4]:5.965177581019E-1,((((((11[&rate=5.543571431489913E-4]:5.321016675366E-1,17[&rate=5.543571431489913E-4]:5.704578319203E-1)[&rate=5.543571431489913E-4]:4.725424263405E-1,(44[&rate=5.543571431489913E-4]:7.712759910142E-1,((45[&rate=5.543571431489913E-4]:5.385966269063E-1,(50[&rate=5.543571431489913E-4]:2.803284182436E-1,48[&rate=5.543571431489913E-4]:3.625201990654E-1)[&rate=5.543571431489913E-4]:1.788161538682E-1)[&rate=5.543571431489913E-4]:1.1223197801E-2,43[&rate=5.543571431489913E-4]:5.306417425155E-1)[&rate=5.543571431489913E-4]:2.43373974526E-1)[&rate=5.543571431489913E-4]:2.087105686165E-1)[&rate=5.543571431489913E-4]:1.360286652094E-1,(((47[&rate=5.543571431489913E-4]:5.676220752517E-1,(40[&rate=5.543571431489913E-4]:5.161352765837E-1,54[&rate=5.543571431489913E-4]:7.079160985015E-1)[&rate=5.543571431489913E-4]:3.504844250358E-2)[&rate=5.543571431489913E-4]:3.781848256684E-2,42[&rate=5.543571431489913E-4]:5.890022016541E-1)[&rate=5.543571431489913E-4]:4.573004470344E-1,((52[&rate=5.543571431489913E-4]:5.067773261657E-1,(63[&rate=5.543571431489913E-4]:2.552926101064E-1,58[&rate=5.543571431489913E-4]:2.52552884079E-1)[&rate=5.543571431489913E-4]:2.898408804431E-1)[&rate=5.543571431489913E-4]:3.715157190284E-1,51[&rate=5.543571431489913E-4]:8.782930451942E-1)[&rate=5.543571431489913E-4]:1.077356308917E-1)[&rate=5.543571431489913E-4]:7.245230217883E-2)[&rate=5.543571431489913E-4]:1.110046994652E-1,((8[&rate=5.543571431489913E-4]:5.367129872276E-1,(4[&rate=5.543571431489913E-4]:1.57346791121E-1,27[&rate=5.543571431489913E-4]:3.29949530847E-1)[&rate=5.543571431489913E-4]:3.300511276135E-1)[&rate=5.543571431489913E-4]:4.072098198215E-1,((49[&rate=5.543571431489913E-4]:5.556461854549E-1,(53[&rate=5.543571431489913E-4]:5.409219292445E-1,(15[&rate=5.543571431489913E-4]:4.725822167014E-1,12[&rate=5.543571431489913E-4]:4.342260523177E-1)[&rate=5.543571431489913E-4]:1.039561508992E-1)[&rate=5.543571431489913E-4]:1.7463982238E-2)[&rate=5.543571431489913E-4]:1.664787372867E-1,(46[&rate=5.543571431489913E-4]:5.325046893991E-1,41[&rate=5.543571431489913E-4]:5.1058688118E-1)[&rate=5.543571431489913E-4]:1.841407812877E-1)[&rate=5.543571431489913E-4]:2.300170623895E-1)[&rate=5.543571431489913E-4]:2.995354734206E-1)[&rate=5.543571431489913E-4]:1.295426746003E-1,((((23[&rate=5.543571431489913E-4]:5.776252879967E-1,18[&rate=5.543571431489913E-4]:5.58447205805E-1)[&rate=5.543571431489913E-4]:1.077075525124E-1,21[&rate=5.543571431489913E-4]:6.743739363994E-1)[&rate=5.543571431489913E-4]:2.936586258552E-2,(55[&rate=5.543571431489913E-4]:5.473230201932E-1,10[&rate=5.543571431489913E-4]:5.66501102385E-1)[&rate=5.543571431489913E-4]:5.230718975076E-2)[&rate=5.543571431489913E-4]:5.972502953686E-1,((((26[&rate=5.543571431489913E-4]:6.479865840985E-1,19[&rate=5.543571431489913E-4]:6.233290498521E-1)[&rate=5.543571431489913E-4]:1.902816274083E-1,1[&rate=5.543571431489913E-4]:5.196684164392E-2)[&rate=5.543571431489913E-4]:2.145328270333E-1,22[&rate=5.543571431489913E-4]:1.047321586485E0)[&rate=5.543571431489913E-4]:2.395737233735E-1,39[&rate=5.543571431489913E-4]:1.252514742426E-1)[&rate=5.543571431489913E-4]:2.505368860427E-2)[&rate=5.543571431489913E-4]:1.569423675657E-1)[&rate=5.543571431489913E-4]:1.590201850526E-1,(((60[&rate=5.543571431489913E-4]:7.052915131487E-1,56[&rate=5.543571431489913E-4]:7.025517871211E-1)[&rate=5.543571431489913E-4]:3.869292037362E-3,59[&rate=5.543571431489913E-4]:7.036813531311E-1)[&rate=5.543571431489913E-4]:2.145605521506E-1,57[&rate=5.543571431489913E-4]:9.237213573367E-1)[&rate=5.543571431489913E-4]:7.891217005942E-1)[&rate=5.543571431489913E-4]:3.492245357648E-2)[&rate=5.543571431489913E-4]:1.814109975046E-1,38[&rate=5.543571431489913E-4]:6.771217144912E-1)[&rate=5.543571431489913E-4]:5.239249798452E-1)[&rate=5.543571431489913E-4]:1.969536617235E-1)[&rate=5.543571431489913E-4]:1.762482837685E-1,61[&rate=5.543571431489913E-4]:7.213030600696E-1)[&rate=5.543571431489913E-4]:7.515144666508E-2)[&rate=5.543571431489913E-4]:5.520235904822E-3,62[&rate=5.543571431489913E-4]:7.391332125849E-1)[&rate=5.543571431489913E-4]:8.39485439638E-3)[&rate=5.543571431489913E-4]:1.514871250289E-2)[&rate=5.543571431489913E-4]:2.485245060914E-2);
tree STATE_936000 [&joint=-18028.6647762407,lnP=-18028.6647762407] = [&R] (((((30[&rate=5.052078646247898E-4]:6.319674858636E-1,29[&rate=5.052078646247898E-4]:6.319674858636E-1)[&rate=5.052078646247898E-4]:5.046053423731E-2,(61[&rate=5.052078646247898E-4]:7.957209454107E-1,(62[&rate=5.052078646247898E-4]:7.147931645372E-1,14[&rate=5.052078646247898E-4]:2.742909041474E0)[&rate=5.052078646247898E-4]:1.808625081887E-2)[&rate=5.052078646247898E-4]:6.92565392513E-3)[&rate=5.052078646247898E-4]:9.52116394985E-4,(((((16[&rate=5.052078646247898E-4]:8.23514218015E-1,((13[&rate=5.052078646247898E-4]:4.52851198505E-1,9[&rate=5.052078646247898E-4]:4.144950341216E-1)[&rate=5.052078646247898E-4]:1.687943607672E-1,5[&rate=5.052078646247898E-4]:5.668510387244E-1)[&rate=5.052078646247898E-4]:1.936494806605E-1)[&rate=5.052078646247898E-4]:7.578664143149E-1,3[&rate=5.052078646247898E-4]:1.466312139179E0)[&rate=5.052078646247898E-4]:7.361462416793E-2,((((56[&rate=5.052078646247898E-4]:5.953803777915E-1,(59[&rate=5.052078646247898E-4]:5.276956401822E-1,60[&rate=5.052078646247898E-4]:5.331750922372E-1)[&rate=5.052078646247898E-4]:6.494501158191E-2)[&rate=5.052078646247898E-4]:2.313461955864E-1,57[&rate=5.052078646247898E-4]:8.294662994055E-1)[&rate=5.052078646247898E-4]:7.055019517749E-1,(((((26[&rate=5.052078646247898E-4]:7.63987647789E-1,19[&rate=5.052078646247898E-4]:7.393301135425E-1)[&rate=5.052078646247898E-4]:2.543783918666E-1,1[&rate=5.052078646247898E-4]:2.320646697926E-1)[&rate=5.052078646247898E-4]:5.635606762066E-2,22[&rate=5.052078646247898E-4]:1.069242655222E0)[&rate=5.052078646247898E-4]:1.912027970844E-1,(((23[&rate=5.052078646247898E-4]:5.566461710604E-1,18[&rate=5.052078646247898E-4]:5.374680888686E-1)[&rate=5.052078646247898E-4]:2.013362117913E-1,21[&rate=5.052078646247898E-4]:7.47023478742E-1)[&rate=5.052078646247898E-4]:3.095897590339E-2,(55[&rate=5.052078646247898E-4]:4.336602298568E-1,10[&rate=5.052078646247898E-4]:4.528383120485E-1)[&rate=5.052078646247898E-4]:2.402126357476E-1)[&rate=5.052078646247898E-4]:4.715040935509E-1)[&rate=5.052078646247898E-4]:7.688150977647E-3,39[&rate=5.052078646247898E-4]:1.064897676672E-1)[&rate=5.052078646247898E-4]:1.819031410474E-1)[&rate=5.052078646247898E-4]:1.325642373447E-1,((((63[&rate=5.052078646247898E-4]:4.73942114552E-1,58[&rate=5.052078646247898E-4]:4.712023885246E-1)[&rate=5.052078646247898E-4]:5.001728634001E-1,((47[&rate=5.052078646247898E-4]:3.51494063843E-1,54[&rate=5.052078646247898E-4]:5.268365295964E-1)[&rate=5.052078646247898E-4]:2.66566217327E-1,(40[&rate=5.052078646247898E-4]:3.262098483127E-1,42[&rate=5.052078646247898E-4]:3.262098483127E-1)[&rate=5.052078646247898E-4]:2.75412076693E-1)[&rate=5.052078646247898E-4]:3.944108611656E-1)[&rate=5.052078646247898E-4]:2.397229648607E-1,(((11[&rate=5.052078646247898E-4]:8.983947459307E-1,17[&rate=5.052078646247898E-4]:9.367509103144E-1)[&rate=5.052078646247898E-4]:8.051102536576E-2,(44[&rate=5.052078646247898E-4]:8.100716701435E-1,(((50[&rate=5.052078646247898E-4]:3.48426284617E-1,48[&rate=5.052078646247898E-4]:4.306180654389E-1)[&rate=5.052078646247898E-4]:1.14660988003E-1,45[&rate=5.052078646247898E-4]:5.425393274145E-1)[&rate=5.052078646247898E-4]:6.37187739969E-2,43[&rate=5.052078646247898E-4]:5.870800192197E-1)[&rate=5.052078646247898E-4]:2.257313769512E-1)[&rate=5.052078646247898E-4]:1.441765669065E-1)[&rate=5.052078646247898E-4]:1.5378613858E-1,(52[&rate=5.052078646247898E-4]:1.042623341734E0,51[&rate=5.052078646247898E-4]:1.042623341734E0)[&rate=5.052078646247898E-4]:7.876787320772E-3)[&rate=5.052078646247898E-4]:1.249816493745E-1)[&rate=5.052078646247898E-4]:1.023731021182E-1,((53[&rate=5.052078646247898E-4]:6.558748987083E-1,(49[&rate=5.052078646247898E-4]:6.183200039979E-1,(((15[&rate=5.052078646247898E-4]:4.548210342704E-1,12[&rate=5.052078646247898E-4]:4.164648698867E-1)[&rate=5.052078646247898E-4]:1.418293662761E-1,8[&rate=5.052078646247898E-4]:5.500750580807E-1)[&rate=5.052078646247898E-4]:5.217009685577E-2,(4[&rate=5.052078646247898E-4]:2.525944945041E-1,27[&rate=5.052078646247898E-4]:4.251972342301E-1)[&rate=5.052078646247898E-4]:3.003355919393E-1)[&rate=5.052078646247898E-4]:7.855670979312E-3)[&rate=5.052078646247898E-4]:3.481516868282E-2)[&rate=5.052078646247898E-4]:4.761529060405E-1,(46[&rate=5.052078646247898E-4]:5.146857680041E-1,41[&rate=5.052078646247898E-4]:4.92767959785E-1)[&rate=5.052078646247898E-4]:6.091228586624E-1)[&rate=5.052078646247898E-4]:2.30758582648E-1)[&rate=5.052078646247898E-4]:1.348830874297E-1)[&rate=5.052078646247898E-4]:1.217093433153E-1)[&rate=5.052078646247898E-4]:1.914027479354E-1,38[&rate=5.052078646247898E-4]:7.285897852551E-1)[&rate=5.052078646247898E-4]:9.25000881464E-1,(2[&rate=5.052078646247898E-4]:1.02713058327E0,(((20[&rate=5.052078646247898E-4]:4.182369172271E-1,25[&rate=5.052078646247898E-4]:4.346752733915E-1)[&rate=5.052078646247898E-4]:1.724708866519E-1,28[&rate=5.052078646247898E-4]:6.455023244271E-1)[&rate=5.052078646247898E-4]:1.776223453267E-1,(24[&rate=5.052078646247898E-4]:6.890991374239E-1,(6[&rate=5.052078646247898E-4]:2.422024454879E-1,7[&rate=5.052078646247898E-4]:2.422024454879E-1)[&rate=5.052078646247898E-4]:3.400473768675E-1)[&rate=5.052078646247898E-4]:9.018991589148E-2)[&rate=5.052078646247898E-4]:4.314031737899E-1)[&rate=5.052078646247898E-4]:1.610021727285E0)[&rate=5.052078646247898E-4]:2.953628770602E-3)[&rate=5.052078646247898E-4]:1.203523897673E-1,((32[&rate=5.052078646247898E-4]:4.74260831525E-1,(37[&rate=5.052078646247898E-4]:2.91664417109E-1,31[&rate=5.052078646247898E-4]:2.91664417109E-1)[&rate=5.052078646247898E-4]:9.789696086395E-2)[&rate=5.052078646247898E-4]:3.844766758546E-1,(35[&rate=5.052078646247898E-4]:8.360239397013E-1,34[&rate=5.052078646247898E-4]:6.365703877888E-1)[&rate=5.052078646247898E-4]:1.178460592958E-2)[&rate=5.052078646247898E-4]:8.433928117867E-2)[&rate=5.052078646247898E-4]:1.959432164133E-1,(33[&rate=5.052078646247898E-4]:8.068100091656E-1,36[&rate=5.052078646247898E-4]:8.423291348485E-1)[&rate=5.052078646247898E-4]:3.076198318716E-1);
tree STATE_938000 [&joint=-18024.74149904865,lnP=-18024.74149904865] = [&R] ((34[&rate=5.342419405899251E-4]:7.576434128421E-1,((32[&rate=5.342419405899251E-4]:6.759783511408E-1,(37[&rate=5.342419405899251E-4]:4.580912583576E-1,31[&rate=5.342419405899251E-4]:4.580912583576E-1)[&rate=5.342419405899251E-4]:1.331876392311E-1)[&rate=5.342419405899251E-4]:1.783860522664E-1,((33[&rate=5.342419405899251E-4]:7.965969518062E-1,36[&rate=5.342419405899251E-4]:8.321160774891E-1)[&rate=5.342419405899251E-4]:1.298721523159E-2,35[&rate=5.342419405899251E-4]:8.232453692234E-1)[&rate=5.342419405899251E-4]:2.019007243501E-2)[&rate=5.342419405899251E-4]:1.136615230961E-1)[&rate=5.342419405899251E-4]:5.536218153589E-2,((((2[&rate=5.342419405899251E-4]:6.197593521173E-1,((20[&rate=5.342419405899251E-4]:6.035987118513E-1,25[&rate=5.342419405899251E-4]:6.200370680157E-1)[&rate=5.342419405899251E-4]:1.619032416967E-1,(28[&rate=5.342419405899251E-4]:7.022608110924E-1,(24[&rate=5.342419405899251E-4]:4.844720759994E-1,(6[&rate=5.342419405899251E-4]:1.631728240722E-1,7[&rate=5.342419405899251E-4]:1.631728240722E-1)[&rate=5.342419405899251E-4]:2.144499368586E-1)[&rate=5.342419405899251E-4]:1.739531186545E-1)[&rate=5.342419405899251E-4]:1.180356630037E-1)[&rate=5.342419405899251E-4]:2.686013829525E-2)[&rate=5.342419405899251E-4]:1.89261924645E0,62[&rate=5.342419405899251E-4]:6.130298449183E-1)[&rate=5.342419405899251E-4]:1.259534206441E-1,(30[&rate=5.342419405899251E-4]:6.666120163428E-1,(((((13[&rate=5.342419405899251E-4]:6.189532290882E-1,9[&rate=5.342419405899251E-4]:5.805970647048E-1)[&rate=5.342419405899251E-4]:1.354667643409E-1,(5[&rate=5.342419405899251E-4]:3.180149885895E-1,16[&rate=5.342419405899251E-4]:3.810286872197E-1)[&rate=5.342419405899251E-4]:3.816104842918E-1)[&rate=5.342419405899251E-4]:3.761262879866E-2,3[&rate=5.342419405899251E-4]:6.851833071595E-1)[&rate=5.342419405899251E-4]:9.673921926222E-1,(((((59[&rate=5.342419405899251E-4]:4.420659764489E-1,60[&rate=5.342419405899251E-4]:4.475454285038E-1)[&rate=5.342419405899251E-4]:7.692145555412E-2,56[&rate=5.342419405899251E-4]:5.217271580303E-1)[&rate=5.342419405899251E-4]:2.141851954168E-1,57[&rate=5.342419405899251E-4]:7.386520794747E-1)[&rate=5.342419405899251E-4]:7.604235823293E-1,(((52[&rate=5.342419405899251E-4]:1.034272277659E0,((((50[&rate=5.342419405899251E-4]:4.691755954112E-1,48[&rate=5.342419405899251E-4]:5.51367376233E-1)[&rate=5.342419405899251E-4]:7.436053408556E-2,45[&rate=5.342419405899251E-4]:6.229881842913E-1)[&rate=5.342419405899251E-4]:5.261871148299E-2,(44[&rate=5.342419405899251E-4]:4.010569484843E-1,43[&rate=5.342419405899251E-4]:4.037966745117E-1)[&rate=5.342419405899251E-4]:2.526321390708E-1)[&rate=5.342419405899251E-4]:2.067318577133E-1,(51[&rate=5.342419405899251E-4]:6.200845433265E-1,(11[&rate=5.342419405899251E-4]:5.053801713435E-1,17[&rate=5.342419405899251E-4]:5.437363357272E-1)[&rate=5.342419405899251E-4]:1.968961528048E-1)[&rate=5.342419405899251E-4]:1.828021553665E-1)[&rate=5.342419405899251E-4]:2.313855789662E-1)[&rate=5.342419405899251E-4]:3.023618671422E-2,((63[&rate=5.342419405899251E-4]:5.19970628775E-1,58[&rate=5.342419405899251E-4]:5.172309027476E-1)[&rate=5.342419405899251E-4]:3.201301036033E-1,(((47[&rate=5.342419405899251E-4]:4.365250671568E-1,42[&rate=5.342419405899251E-4]:4.200867109924E-1)[&rate=5.342419405899251E-4]:2.595853711365E-1,54[&rate=5.342419405899251E-4]:8.714529040466E-1)[&rate=5.342419405899251E-4]:1.042509926804E-2,40[&rate=5.342419405899251E-4]:6.900971813969E-1)[&rate=5.342419405899251E-4]:1.719213592005E-1)[&rate=5.342419405899251E-4]:2.627638963789E-1)[&rate=5.342419405899251E-4]:9.475055930531E-2,((46[&rate=5.342419405899251E-4]:6.753799637319E-1,41[&rate=5.342419405899251E-4]:6.534621555128E-1)[&rate=5.342419405899251E-4]:1.175432888342E-1,(49[&rate=5.342419405899251E-4]:7.216297958911E-1,(((8[&rate=5.342419405899251E-4]:3.249219339721E-1,53[&rate=5.342419405899251E-4]:3.358808380817E-1)[&rate=5.342419405899251E-4]:2.277169315021E-1,(4[&rate=5.342419405899251E-4]:3.225727944972E-1,27[&rate=5.342419405899251E-4]:4.951755342232E-1)[&rate=5.342419405899251E-4]:1.807510024838E-1)[&rate=5.342419405899251E-4]:1.417074464413E-1,(15[&rate=5.342419405899251E-4]:4.340271514232E-1,12[&rate=5.342419405899251E-4]:3.956709870395E-1)[&rate=5.342419405899251E-4]:3.06894502958E-1)[&rate=5.342419405899251E-4]:1.906430589354E-2)[&rate=5.342419405899251E-4]:7.677290872972E-2)[&rate=5.342419405899251E-4]:4.430480998799E-1)[&rate=5.342419405899251E-4]:8.502211757715E-2)[&rate=5.342419405899251E-4]:3.326963739872E-2,(((((26[&rate=5.342419405899251E-4]:7.795836115756E-1,19[&rate=5.342419405899251E-4]:7.549260773292E-1)[&rate=5.342419405899251E-4]:3.606069401138E-1,1[&rate=5.342419405899251E-4]:3.538891818265E-1)[&rate=5.342419405899251E-4]:2.513996346108E-2,22[&rate=5.342419405899251E-4]:1.159851063096E0)[&rate=5.342419405899251E-4]:1.230666808218E-1,39[&rate=5.342419405899251E-4]:1.212739083012E-1)[&rate=5.342419405899251E-4]:1.794980832421E-2,(((23[&rate=5.342419405899251E-4]:5.022973326179E-1,18[&rate=5.342419405899251E-4]:4.831192504262E-1)[&rate=5.342419405899251E-4]:2.24958013791E-1,21[&rate=5.342419405899251E-4]:7.162964422992E-1)[&rate=5.342419405899251E-4]:9.911324334699E-2,(55[&rate=5.342419405899251E-4]:6.476250922408E-1,10[&rate=5.342419405899251E-4]:6.668031744325E-1)[&rate=5.342419405899251E-4]:6.367500436451E-2)[&rate=5.342419405899251E-4]:4.744989624859E-1)[&rate=5.342419405899251E-4]:1.465462401116E-1)[&rate=5.342419405899251E-4]:3.695452690721E-1)[&rate=5.342419405899251E-4]:7.377890749923E-1,38[&rate=5.342419405899251E-4]:1.387624848746E0)[&rate=5.342419405899251E-4]:2.521513265901E-1)[&rate=5.342419405899251E-4]:1.499420003929E-2)[&rate=5.342419405899251E-4]:9.620260800098E-3,((14[&rate=5.342419405899251E-4]:2.603555215563E0,29[&rate=5.342419405899251E-4]:5.180622894454E-1)[&rate=5.342419405899251E-4]:1.474931780127E-1,61[&rate=5.342419405899251E-4]:7.85774046693E-1)[&rate=5.342419405899251E-4]:2.567100972403E-2)[&rate=5.342419405899251E-4]:1.92817368562E-1);
tree STATE_940000 [&joint=-18013.257605958945,lnP=-18013.257605958945] = [&R] (((35[&rate=5.288224111856011E-4]:8.353999861402E-1,(33[&rate=5.288224111856011E-4]:7.201890124793E-1,36[&rate=5.288224111856011E-4]:7.557081381621E-1)[&rate=5.288224111856011E-4]:1.015497714753E-1)[&rate=5.288224111856011E-4]:5.576402372044E-2,(((((((5[&rate=5.288224111856011E-4]:6.910248209473E-1,(16[&rate=5.288224111856011E-4]:5.715110194858E-1,(13[&rate=5.288224111856011E-4]:3.921313242802E-1,9[&rate=5.288224111856011E-4]:3.537751598967E-1)[&rate=5.288224111856011E-4]:1.711605171233E-1)[&rate=5.288224111856011E-4]:1.825275000916E-1)[&rate=5.288224111856011E-4]:1.046037773504E-1,3[&rate=5.288224111856011E-4]:7.435738037772E-1)[&rate=5.288224111856011E-4]:6.970130434306E-1,((((((54[&rate=5.288224111856011E-4]:9.47743258972E-1,((40[&rate=5.288224111856011E-4]:3.079735329399E-1,47[&rate=5.288224111856011E-4]:3.244118891043E-1)[&rate=5.288224111856011E-4]:3.435971171935E-1,42[&rate=5.288224111856011E-4]:6.515706501334E-1)[&rate=5.288224111856011E-4]:1.043917869209E-1)[&rate=5.288224111856011E-4]:3.037062152582E-1,((63[&rate=5.288224111856011E-4]:3.385877364155E-1,58[&rate=5.288224111856011E-4]:3.358480103881E-1)[&rate=5.288224111856011E-4]:6.552797937162E-1,52[&rate=5.288224111856011E-4]:9.55511365748E-1)[&rate=5.288224111856011E-4]:4.388331396162E-2)[&rate=5.288224111856011E-4]:7.622436755043E-2,((((50[&rate=5.288224111856011E-4]:2.653275392733E-1,48[&rate=5.288224111856011E-4]:3.475193200951E-1)[&rate=5.288224111856011E-4]:1.991371639086E-1,(43[&rate=5.288224111856011E-4]:3.932565367301E-1,45[&rate=5.288224111856011E-4]:4.124346189218E-1)[&rate=5.288224111856011E-4]:1.314821390546E-1)[&rate=5.288224111856011E-4]:8.08324655412E-2,44[&rate=5.288224111856011E-4]:6.028314152985E-1)[&rate=5.288224111856011E-4]:3.998920281499E-1,(51[&rate=5.288224111856011E-4]:6.610948844664E-1,(11[&rate=5.288224111856011E-4]:3.393451995149E-1,17[&rate=5.288224111856011E-4]:3.777013638986E-1)[&rate=5.288224111856011E-4]:4.039414657734E-1)[&rate=5.288224111856011E-4]:2.840943124065E-1)[&rate=5.288224111856011E-4]:1.304298503871E-1)[&rate=5.288224111856011E-4]:4.897427198634E-2,((((15[&rate=5.288224111856011E-4]:3.227588502179E-1,12[&rate=5.288224111856011E-4]:2.844026858342E-1)[&rate=5.288224111856011E-4]:3.349339077E-1,53[&rate=5.288224111856011E-4]:6.220763195618E-1)[&rate=5.288224111856011E-4]:8.980461180359E-2,((4[&rate=5.288224111856011E-4]:1.991587840551E-1,27[&rate=5.288224111856011E-4]:3.717615237811E-1)[&rate=5.288224111856011E-4]:2.118439814718E-1,8[&rate=5.288224111856011E-4]:4.6031783402E-1)[&rate=5.288224111856011E-4]:2.406041932356E-1)[&rate=5.288224111856011E-4]:1.886181784999E-2,(41[&rate=5.288224111856011E-4]:6.64820060202E-1,(46[&rate=5.288224111856011E-4]:2.590304971423E-1,49[&rate=5.288224111856011E-4]:2.64509949197E-1)[&rate=5.288224111856011E-4]:4.277073712788E-1)[&rate=5.288224111856011E-4]:3.578570271195E-2)[&rate=5.288224111856011E-4]:4.787820768805E-1)[&rate=5.288224111856011E-4]:7.025885786938E-2,(((((26[&rate=5.288224111856011E-4]:7.562688145586E-1,19[&rate=5.288224111856011E-4]:7.316112803121E-1)[&rate=5.288224111856011E-4]:6.76240757169E-2,1[&rate=5.288224111856011E-4]:3.759152041253E-2)[&rate=5.288224111856011E-4]:1.160116958196E-1,22[&rate=5.288224111856011E-4]:9.344251340404E-1)[&rate=5.288224111856011E-4]:3.237556864139E-1,39[&rate=5.288224111856011E-4]:9.653698483792E-2)[&rate=5.288224111856011E-4]:3.887586538219E-2,(((23[&rate=5.288224111856011E-4]:4.240701362983E-1,18[&rate=5.288224111856011E-4]:4.048920541066E-1)[&rate=5.288224111856011E-4]:2.759804564398E-1,21[&rate=5.288224111856011E-4]:6.890916886284E-1)[&rate=5.288224111856011E-4]:1.610375282231E-1,(55[&rate=5.288224111856011E-4]:6.538626236137E-1,10[&rate=5.288224111856011E-4]:6.730407058055E-1)[&rate=5.288224111856011E-4]:9.215700419686E-2)[&rate=5.288224111856011E-4]:4.359685648753E-1)[&rate=5.288224111856011E-4]:6.765850497798E-2)[&rate=5.288224111856011E-4]:1.507241128036E-2,(((56[&rate=5.288224111856011E-4]:5.16474877837E-1,59[&rate=5.288224111856011E-4]:5.137351518096E-1)[&rate=5.288224111856011E-4]:4.057786757192E-2,60[&rate=5.288224111856011E-4]:5.597924714365E-1)[&rate=5.288224111856011E-4]:4.191051387302E-2,57[&rate=5.288224111856011E-4]:6.017029853095E-1)[&rate=5.288224111856011E-4]:8.630161236348E-1)[&rate=5.288224111856011E-4]:2.251828067567E-1)[&rate=5.288224111856011E-4]:4.193623972525E-1,38[&rate=5.288224111856011E-4]:8.572095184327E-1)[&rate=5.288224111856011E-4]:7.915010663627E-1,62[&rate=5.288224111856011E-4]:7.329234749819E-1)[&rate=5.288224111856011E-4]:4.79726262477E-3,(((14[&rate=5.288224111856011E-4]:2.637006621237E0,(2[&rate=5.288224111856011E-4]:5.60164103379E-1,((28[&rate=5.288224111856011E-4]:6.498399007901E-1,(24[&rate=5.288224111856011E-4]:4.997540485232E-1,(6[&rate=5.288224111856011E-4]:2.47435579581E-1,7[&rate=5.288224111856011E-4]:2.47435579581E-1)[&rate=5.288224111856011E-4]:1.454691538737E-1)[&rate=5.288224111856011E-4]:1.062502358285E-1)[&rate=5.288224111856011E-4]:1.434647422059E-2,(20[&rate=5.288224111856011E-4]:4.468910118712E-1,25[&rate=5.288224111856011E-4]:4.633293680356E-1)[&rate=5.288224111856011E-4]:1.625008425914E-1)[&rate=5.288224111856011E-4]:1.233749886424E-1)[&rate=5.288224111856011E-4]:1.94807539457E0)[&rate=5.288224111856011E-4]:5.434138924104E-2,30[&rate=5.288224111856011E-4]:6.058550843612E-1)[&rate=5.288224111856011E-4]:7.620998100708E-4,34[&rate=5.288224111856011E-4]:5.355789328051E-1)[&rate=5.288224111856011E-4]:7.372650425512E-2)[&rate=5.288224111856011E-4]:2.068013560432E-2,(61[&rate=5.288224111856011E-4]:7.999964072792E-1,29[&rate=5.288224111856011E-4]:6.797778280443E-1)[&rate=5.288224111856011E-4]:2.124599598641E-2)[&rate=5.288224111856011E-4]:6.172488528367E-2)[&rate=5.288224111856011E-4]:5.098544499242E-2,(32[&rate=5.288224111856011E-4]:6.727376175526E-1,(37[&rate=5.288224111856011E-4]:4.362055621101E-1,31[&rate=5.288224111856011E-4]:4.362055621101E-1)[&rate=5.288224111856011E-4]:1.518326018904E-1)[&rate=5.288224111856011E-4]:2.803407990493E-1);
tree STATE_942000 [&joint=-18014.857800199774,lnP=-18014.857800199774] = [&R] (((35[&rate=4.5247828569384627E-4]:8.466973727663E-1,(34[&rate=4.5247828569384627E-4]:6.266419203268E-1,(((29[&rate=4.5247828569384627E-4]:6.829835270391E-1,((61[&rate=4.5247828569384627E-4]:7.203977811383E-1,(2[&rate=4.5247828569384627E-4]:9.612863476768E-1,(((24[&rate=4.5247828569384627E-4]:5.611945851634E-1,(6[&rate=4.5247828569384627E-4]:2.396559478871E-1,7[&rate=4.5247828569384627E-4]:2.396559478871E-1)[&rate=4.5247828569384627E-4]:2.146893222078E-1)[&rate=4.5247828569384627E-4]:5.233051553974E-2,(20[&rate=4.5247828569384627E-4]:3.098592412845E-1,25[&rate=4.5247828569384627E-4]:3.262975974489E-1)[&rate=4.5247828569384627E-4]:2.92706955309E-1)[&rate=4.5247828569384627E-4]:2.102405787537E-2,28[&rate=4.5247828569384627E-4]:6.783847750169E-1)[&rate=4.5247828569384627E-4]:5.102988329339E-1)[&rate=4.5247828569384627E-4]:1.595618657056E0)[&rate=4.5247828569384627E-4]:3.884532835109E-2,14[&rate=4.5247828569384627E-4]:2.724517456372E0)[&rate=4.5247828569384627E-4]:4.395899678463E-2)[&rate=4.5247828569384627E-4]:1.573566480145E-3,(((3[&rate=4.5247828569384627E-4]:7.998885229743E-1,(5[&rate=4.5247828569384627E-4]:7.958193351298E-1,(16[&rate=4.5247828569384627E-4]:8.128853243717E-1,(13[&rate=4.5247828569384627E-4]:6.774146199459E-1,9[&rate=4.5247828569384627E-4]:6.390584555624E-1)[&rate=4.5247828569384627E-4]:1.272515263435E-1)[&rate=4.5247828569384627E-4]:4.59477093883E-2)[&rate=4.5247828569384627E-4]:5.612398236497E-2)[&rate=4.5247828569384627E-4]:6.451176724384E-1,((((((52[&rate=4.5247828569384627E-4]:9.577012613882E-1,(63[&rate=4.5247828569384627E-4]:5.082500101991E-1,58[&rate=4.5247828569384627E-4]:5.055102841718E-1)[&rate=4.5247828569384627E-4]:4.878074155727E-1)[&rate=4.5247828569384627E-4]:2.956817058562E-2,(47[&rate=4.5247828569384627E-4]:5.761749642716E-1,(40[&rate=4.5247828569384627E-4]:4.087816321151E-1,(54[&rate=4.5247828569384627E-4]:4.416883055553E-1,42[&rate=4.5247828569384627E-4]:2.499074836376E-1)[&rate=4.5247828569384627E-4]:1.588741484775E-1)[&rate=4.5247828569384627E-4]:1.509549759921E-1)[&rate=4.5247828569384627E-4]:4.878067964694E-1)[&rate=4.5247828569384627E-4]:1.782147878841E-2,(((45[&rate=4.5247828569384627E-4]:5.389817239851E-1,((50[&rate=4.5247828569384627E-4]:1.850944158059E-1,48[&rate=4.5247828569384627E-4]:2.672861966277E-1)[&rate=4.5247828569384627E-4]:1.882542658013E-1,43[&rate=4.5247828569384627E-4]:4.336226542099E-1)[&rate=4.5247828569384627E-4]:8.618098758346E-2)[&rate=4.5247828569384627E-4]:1.686423052121E-1,44[&rate=4.5247828569384627E-4]:6.857062209781E-1)[&rate=4.5247828569384627E-4]:1.235089155886E-1,(51[&rate=4.5247828569384627E-4]:6.636294544745E-1,(11[&rate=4.5247828569384627E-4]:3.732624842723E-1,17[&rate=4.5247828569384627E-4]:4.11618648656E-1)[&rate=4.5247828569384627E-4]:3.72558751024E-1)[&rate=4.5247828569384627E-4]:8.805143551683E-2)[&rate=4.5247828569384627E-4]:2.534100207709E-1)[&rate=4.5247828569384627E-4]:9.779365125653E-2,(49[&rate=4.5247828569384627E-4]:7.214474053353E-1,((46[&rate=4.5247828569384627E-4]:4.239203449804E-1,41[&rate=4.5247828569384627E-4]:4.020025367613E-1)[&rate=4.5247828569384627E-4]:2.915782028031E-1,((4[&rate=4.5247828569384627E-4]:2.45736386612E-1,27[&rate=4.5247828569384627E-4]:4.183391263381E-1)[&rate=4.5247828569384627E-4]:3.88374499091E-1,((15[&rate=4.5247828569384627E-4]:3.775419391464E-1,12[&rate=4.5247828569384627E-4]:3.391857747628E-1)[&rate=4.5247828569384627E-4]:2.224718929205E-1,(53[&rate=4.5247828569384627E-4]:4.956283342266E-1,8[&rate=4.5247828569384627E-4]:4.846694301169E-1)[&rate=4.5247828569384627E-4]:6.876905948422E-2)[&rate=4.5247828569384627E-4]:1.29987464595E-1)[&rate=4.5247828569384627E-4]:2.933286755998E-2)[&rate=4.5247828569384627E-4]:4.694054971279E-4)[&rate=4.5247828569384627E-4]:4.636289375052E-1)[&rate=4.5247828569384627E-4]:1.999120989123E-1,((60[&rate=4.5247828569384627E-4]:4.951537225066E-1,(56[&rate=4.5247828569384627E-4]:4.399972867793E-1,59[&rate=4.5247828569384627E-4]:4.37257560752E-1)[&rate=4.5247828569384627E-4]:5.241670969969E-2)[&rate=4.5247828569384627E-4]:5.697504455137E-2,57[&rate=4.5247828569384627E-4]:5.52128767058E-1)[&rate=4.5247828569384627E-4]:1.005462414421E0)[&rate=4.5247828569384627E-4]:8.095947939184E-4,((((26[&rate=4.5247828569384627E-4]:5.32095682632E-1,19[&rate=4.5247828569384627E-4]:5.074381483855E-1)[&rate=4.5247828569384627E-4]:3.930017759566E-1,1[&rate=4.5247828569384627E-4]:1.387960887256E-1)[&rate=4.5247828569384627E-4]:2.12928808131E-1,22[&rate=4.5247828569384627E-4]:1.132546814665E0)[&rate=4.5247828569384627E-4]:1.65391976151E-1,((((23[&rate=4.5247828569384627E-4]:5.250833772231E-1,18[&rate=4.5247828569384627E-4]:5.059052950314E-1)[&rate=4.5247828569384627E-4]:9.341445642612E-2,21[&rate=4.5247828569384627E-4]:6.075389295396E-1)[&rate=4.5247828569384627E-4]:2.178095854113E-1,(55[&rate=4.5247828569384627E-4]:6.172950925763E-1,10[&rate=4.5247828569384627E-4]:6.36473174768E-1)[&rate=4.5247828569384627E-4]:1.039438333337E-1)[&rate=4.5247828569384627E-4]:3.39027007111E-1,39[&rate=4.5247828569384627E-4]:1.369059055521E-2)[&rate=4.5247828569384627E-4]:1.226043646443E-1)[&rate=4.5247828569384627E-4]:1.755304786077E-1)[&rate=4.5247828569384627E-4]:1.359204876329E-1)[&rate=4.5247828569384627E-4]:8.977919299748E-1,38[&rate=4.5247828569384627E-4]:1.34005839936E0)[&rate=4.5247828569384627E-4]:3.176628531531E-1)[&rate=4.5247828569384627E-4]:1.578500287535E-3,62[&rate=4.5247828569384627E-4]:7.435126429871E-1)[&rate=4.5247828569384627E-4]:1.154457788616E-2)[&rate=4.5247828569384627E-4]:2.060190052707E-2)[&rate=4.5247828569384627E-4]:2.483067905112E-2,((36[&rate=4.5247828569384627E-4]:7.520854599041E-1,33[&rate=4.5247828569384627E-4]:7.165663342213E-1)[&rate=4.5247828569384627E-4]:7.448037473967E-2,30[&rate=4.5247828569384627E-4]:6.762926106003E-1)[&rate=4.5247828569384627E-4]:6.682014067085E-2)[&rate=4.5247828569384627E-4]:3.174995079145E-2,(32[&rate=4.5247828569384627E-4]:7.930379226972E-1,(37[&rate=4.5247828569384627E-4]:6.667603838206E-1,31[&rate=4.5247828569384627E-4]:6.667603838206E-1)[&rate=4.5247828569384627E-4]:4.157808532455E-2)[&rate=4.5247828569384627E-4]:1.211690416604E-1);
tree STATE_944000 [&joint=-18000.473887943917,lnP=-18000.473887943917] = [&R] (((((37[&rate=5.618910306984165E-4]:1.658949122211E-1,31[&rate=5.618910306984165E-4]:1.658949122211E-1)[&rate=5.618910306984165E-4]:4.993833358303E-1,32[&rate=5.618910306984165E-4]:7.499777016035E-1)[&rate=5.618910306984165E-4]:6.583300093581E-2,35[&rate=5.618910306984165E-4]:8.048817407906E-1)[&rate=5.618910306984165E-4]:4.729779689774E-2,(((((3[&rate=5.618910306984165E-4]:1.295650293424E0,(16[&rate=5.618910306984165E-4]:7.38205247982E-1,(5[&rate=5.618910306984165E-4]:5.003315923242E-1,(13[&rate=5.618910306984165E-4]:3.181893204361E-1,9[&rate=5.618910306984165E-4]:2.798331560526E-1)[&rate=5.618910306984165E-4]:2.369367924359E-1)[&rate=5.618910306984165E-4]:1.748599570277E-1)[&rate=5.618910306984165E-4]:6.725135385925E-1)[&rate=5.618910306984165E-4]:2.382240969901E-1,(((39[&rate=5.618910306984165E-4]:6.300003357971E-2,((((23[&rate=5.618910306984165E-4]:3.907515524795E-1,18[&rate=5.618910306984165E-4]:3.715734702878E-1)[&rate=5.618910306984165E-4]:1.351688257303E-1,21[&rate=5.618910306984165E-4]:5.149614741002E-1)[&rate=5.618910306984165E-4]:3.224761828361E-1,(55[&rate=5.618910306984165E-4]:5.113016927059E-1,10[&rate=5.618910306984165E-4]:5.304797748977E-1)[&rate=5.618910306984165E-4]:2.220263751894E-1)[&rate=5.618910306984165E-4]:3.357991490168E-1,(((26[&rate=5.618910306984165E-4]:8.394713482403E-1,19[&rate=5.618910306984165E-4]:8.148138139938E-1)[&rate=5.618910306984165E-4]:1.350651821579E-1,1[&rate=5.618910306984165E-4]:1.882351605353E-1)[&rate=5.618910306984165E-4]:1.626083291714E-1,22[&rate=5.618910306984165E-4]:1.131665407515E0)[&rate=5.618910306984165E-4]:5.253030254784E-2)[&rate=5.618910306984165E-4]:4.044815913338E-2)[&rate=5.618910306984165E-4]:2.589000427319E-1,(((((63[&rate=5.618910306984165E-4]:5.357206247586E-1,58[&rate=5.618910306984165E-4]:5.329808987312E-1)[&rate=5.618910306984165E-4]:4.515524181097E-1,(((42[&rate=5.618910306984165E-4]:4.547981331648E-1,47[&rate=5.618910306984165E-4]:4.712364893291E-1)[&rate=5.618910306984165E-4]:4.086109655694E-2,40[&rate=5.618910306984165E-4]:4.956592297217E-1)[&rate=5.618910306984165E-4]:2.871504972956E-2,54[&rate=5.618910306984165E-4]:7.16155101369E-1)[&rate=5.618910306984165E-4]:4.848165716361E-1)[&rate=5.618910306984165E-4]:2.03534899711E-2,52[&rate=5.618910306984165E-4]:9.692703684557E-1)[&rate=5.618910306984165E-4]:7.942228545977E-2,(((43[&rate=5.618910306984165E-4]:4.19624808463E-1,44[&rate=5.618910306984165E-4]:4.168850824356E-1)[&rate=5.618910306984165E-4]:2.622489597677E-1,((50[&rate=5.618910306984165E-4]:2.561850763016E-1,48[&rate=5.618910306984165E-4]:3.383768571234E-1)[&rate=5.618910306984165E-4]:2.829644877882E-1,45[&rate=5.618910306984165E-4]:6.186016188843E-1)[&rate=5.618910306984165E-4]:8.245023153817E-2)[&rate=5.618910306984165E-4]:1.705941340976E-1,((11[&rate=5.618910306984165E-4]:4.662278977005E-1,17[&rate=5.618910306984165E-4]:5.045840620842E-1)[&rate=5.618910306984165E-4]:5.105790830331E-2,51[&rate=5.618910306984165E-4]:4.35094025182E-1)[&rate=5.618910306984165E-4]:3.570999045436E-1)[&rate=5.618910306984165E-4]:2.564987241899E-1)[&rate=5.618910306984165E-4]:6.596985476896E-2,(((46[&rate=5.618910306984165E-4]:3.779855752062E-1,41[&rate=5.618910306984165E-4]:3.560677669871E-1)[&rate=5.618910306984165E-4]:1.503446287629E-1,(15[&rate=5.618910306984165E-4]:3.443472752899E-1,12[&rate=5.618910306984165E-4]:3.059911109063E-1)[&rate=5.618910306984165E-4]:2.278185451176E-1)[&rate=5.618910306984165E-4]:1.440078951841E-1,((49[&rate=5.618910306984165E-4]:4.629093743912E-1,(53[&rate=5.618910306984165E-4]:4.20080449592E-1,8[&rate=5.618910306984165E-4]:4.091215454823E-1)[&rate=5.618910306984165E-4]:4.556865082683E-2)[&rate=5.618910306984165E-4]:7.032364482244E-2,(4[&rate=5.618910306984165E-4]:2.094087580305E-1,27[&rate=5.618910306984165E-4]:3.820114977565E-1)[&rate=5.618910306984165E-4]:2.66290014608E-1)[&rate=5.618910306984165E-4]:1.445845319943E-1)[&rate=5.618910306984165E-4]:5.190367382983E-1)[&rate=5.618910306984165E-4]:1.990183895448E-1)[&rate=5.618910306984165E-4]:7.741256851047E-3,((56[&rate=5.618910306984165E-4]:5.805868161301E-1,(60[&rate=5.618910306984165E-4]:4.828539901261E-1,59[&rate=5.618910306984165E-4]:4.773745380712E-1)[&rate=5.618910306984165E-4]:1.004725520316E-1)[&rate=5.618910306984165E-4]:8.06452359026E-2,57[&rate=5.618910306984165E-4]:6.639717780603E-1)[&rate=5.618910306984165E-4]:9.122448975682E-1)[&rate=5.618910306984165E-4]:2.069727832788E-1)[&rate=5.618910306984165E-4]:8.560765013201E-1,38[&rate=5.618910306984165E-4]:1.387211165707E0)[&rate=5.618910306984165E-4]:2.6391401933E-1,(34[&rate=5.618910306984165E-4]:5.777759556958E-1,29[&rate=5.618910306984165E-4]:6.48814207062E-1)[&rate=5.618910306984165E-4]:2.914681898079E-2)[&rate=5.618910306984165E-4]:1.794646478706E-2,(14[&rate=5.618910306984165E-4]:2.76511759509E0,(62[&rate=5.618910306984165E-4]:7.347782776255E-1,(61[&rate=5.618910306984165E-4]:7.287648446244E-1,(2[&rate=5.618910306984165E-4]:1.018060190314E0,(((24[&rate=5.618910306984165E-4]:5.377311170411E-1,(6[&rate=5.618910306984165E-4]:2.456314298629E-1,7[&rate=5.618910306984165E-4]:2.456314298629E-1)[&rate=5.618910306984165E-4]:1.852503721097E-1)[&rate=5.618910306984165E-4]:1.553254385382E-1,28[&rate=5.618910306984165E-4]:7.368921720178E-1)[&rate=5.618910306984165E-4]:6.100416538931E-2,(20[&rate=5.618910306984165E-4]:4.839034355286E-1,25[&rate=5.618910306984165E-4]:5.00341791693E-1)[&rate=5.618910306984165E-4]:2.591983813304E-1)[&rate=5.618910306984165E-4]:4.475611131807E-1)[&rate=5.618910306984165E-4]:1.547211877905E0)[&rate=5.618910306984165E-4]:6.885496305566E-2)[&rate=5.618910306984165E-4]:2.223440527418E-3)[&rate=5.618910306984165E-4]:1.628282185732E-2)[&rate=5.618910306984165E-4]:2.785674631212E-2)[&rate=5.618910306984165E-4]:3.650232773649E-2,((33[&rate=5.618910306984165E-4]:7.91522796558E-1,36[&rate=5.618910306984165E-4]:8.270419222409E-1)[&rate=5.618910306984165E-4]:2.234163533875E-3,30[&rate=5.618910306984165E-4]:6.790028617312E-1)[&rate=5.618910306984165E-4]:8.126370314725E-2);
tree STATE_946000 [&joint=-18003.158579043986,lnP=-18003.158579043986] = [&R] (((29[&rate=5.313532979484154E-4]:6.787499898101E-1,14[&rate=5.313532979484154E-4]:2.764242915927E0)[&rate=5.313532979484154E-4]:3.965006861179E-2,(34[&rate=5.313532979484154E-4]:6.292581521885E-1,((((3[&rate=5.313532979484154E-4]:1.004763539013E0,(5[&rate=5.313532979484154E-4]:7.968527593351E-1,(16[&rate=5.313532979484154E-4]:6.893404293972E-1,(13[&rate=5.313532979484154E-4]:4.66392507823E-1,9[&rate=5.313532979484154E-4]:4.280363434395E-1)[&rate=5.313532979484154E-4]:2.147287434919E-1)[&rate=5.313532979484154E-4]:1.705260285681E-1)[&rate=5.313532979484154E-4]:2.599655741988E-1)[&rate=5.313532979484154E-4]:5.01987076903E-1,((((((26[&rate=5.313532979484154E-4]:5.893025523239E-1,19[&rate=5.313532979484154E-4]:5.646450180774E-1)[&rate=5.313532979484154E-4]:3.432782182916E-1,1[&rate=5.313532979484154E-4]:1.462794007526E-1)[&rate=5.313532979484154E-4]:1.085910102817E-1,22[&rate=5.313532979484154E-4]:1.035692328842E0)[&rate=5.313532979484154E-4]:2.47346679619E-1,(39[&rate=5.313532979484154E-4]:2.910773221147E-2,(((23[&rate=5.313532979484154E-4]:3.530593387898E-1,18[&rate=5.313532979484154E-4]:3.338812565981E-1)[&rate=5.313532979484154E-4]:7.768268194085E-2,21[&rate=5.313532979484154E-4]:4.19783116621E-1)[&rate=5.313532979484154E-4]:2.078075567017E-1,(55[&rate=5.313532979484154E-4]:4.333591248561E-1,10[&rate=5.313532979484154E-4]:4.525372070478E-1)[&rate=5.313532979484154E-4]:9.012195942568E-2)[&rate=5.313532979484154E-4]:5.522019903955E-1)[&rate=5.313532979484154E-4]:9.228744063365E-2)[&rate=5.313532979484154E-4]:1.203404810553E-1,(((56[&rate=5.313532979484154E-4]:4.889934940282E-1,60[&rate=5.313532979484154E-4]:4.917332200558E-1)[&rate=5.313532979484154E-4]:1.564331021232E-1,59[&rate=5.313532979484154E-4]:6.426868701241E-1)[&rate=5.313532979484154E-4]:1.512780182015E-1,57[&rate=5.313532979484154E-4]:7.994443403805E-1)[&rate=5.313532979484154E-4]:6.888666559858E-1)[&rate=5.313532979484154E-4]:9.254749665365E-2,(((((((40[&rate=5.313532979484154E-4]:3.144201621099E-1,47[&rate=5.313532979484154E-4]:3.308585182743E-1)[&rate=5.313532979484154E-4]:3.136879906926E-2,54[&rate=5.313532979484154E-4]:5.375697830969E-1)[&rate=5.313532979484154E-4]:8.058275483848E-2,42[&rate=5.313532979484154E-4]:4.263717160177E-1)[&rate=5.313532979484154E-4]:2.526219537766E-1,52[&rate=5.313532979484154E-4]:6.187196971915E-1)[&rate=5.313532979484154E-4]:7.907685906486E-3,(63[&rate=5.313532979484154E-4]:3.145146089651E-1,58[&rate=5.313532979484154E-4]:3.117748829377E-1)[&rate=5.313532979484154E-4]:3.504689385166E-1)[&rate=5.313532979484154E-4]:1.706827529078E-1,((11[&rate=5.313532979484154E-4]:3.269180553371E-1,17[&rate=5.313532979484154E-4]:3.652742197208E-1)[&rate=5.313532979484154E-4]:3.804665544552E-1,(((43[&rate=5.313532979484154E-4]:3.549620404612E-1,44[&rate=5.313532979484154E-4]:3.522223144338E-1)[&rate=5.313532979484154E-4]:2.121506866122E-1,((50[&rate=5.313532979484154E-4]:3.281344317331E-1,48[&rate=5.313532979484154E-4]:4.103262125549E-1)[&rate=5.313532979484154E-4]:1.08560677959E-1,45[&rate=5.313532979484154E-4]:5.161471644866E-1)[&rate=5.313532979484154E-4]:7.014364477847E-2)[&rate=5.313532979484154E-4]:1.137735580129E-1,51[&rate=5.313532979484154E-4]:6.206123124835E-1)[&rate=5.313532979484154E-4]:4.580516486948E-3)[&rate=5.313532979484154E-4]:1.721173070353E-1)[&rate=5.313532979484154E-4]:2.595352739806E-1,(((46[&rate=5.313532979484154E-4]:5.85679365814E-1,41[&rate=5.313532979484154E-4]:5.637615575949E-1)[&rate=5.313532979484154E-4]:9.9278998018E-2,(15[&rate=5.313532979484154E-4]:4.636334850832E-1,12[&rate=5.313532979484154E-4]:4.252773206995E-1)[&rate=5.313532979484154E-4]:2.651604951872E-1)[&rate=5.313532979484154E-4]:4.4045204396E-2,(49[&rate=5.313532979484154E-4]:7.098857640925E-1,((53[&rate=5.313532979484154E-4]:5.491821627835E-1,(4[&rate=5.313532979484154E-4]:2.230195636741E-1,27[&rate=5.313532979484154E-4]:3.956223034001E-1)[&rate=5.313532979484154E-4]:2.658886265067E-1)[&rate=5.313532979484154E-4]:8.843900389827E-2,8[&rate=5.313532979484154E-4]:6.266622625721E-1)[&rate=5.313532979484154E-4]:7.500432343831E-2)[&rate=5.313532979484154E-4]:2.459725619022E-2)[&rate=5.313532979484154E-4]:4.045541705254E-1)[&rate=5.313532979484154E-4]:2.692185624855E-1)[&rate=5.313532979484154E-4]:1.752071913897E-1)[&rate=5.313532979484154E-4]:6.789982995657E-1,38[&rate=5.313532979484154E-4]:1.183009189455E0)[&rate=5.313532979484154E-4]:4.534530885988E-1,((62[&rate=5.313532979484154E-4]:6.162980859654E-1,61[&rate=5.313532979484154E-4]:6.7913961602E-1)[&rate=5.313532979484154E-4]:3.822806287534E-2,(2[&rate=5.313532979484154E-4]:1.03087499399E0,((24[&rate=5.313532979484154E-4]:7.168617582964E-1,(6[&rate=5.313532979484154E-4]:3.680161287944E-1,7[&rate=5.313532979484154E-4]:3.680161287944E-1)[&rate=5.313532979484154E-4]:2.419963144335E-1)[&rate=5.313532979484154E-4]:8.647580643954E-2,(28[&rate=5.313532979484154E-4]:8.39071479024E-1,(20[&rate=5.313532979484154E-4]:5.022133749479E-1,25[&rate=5.313532979484154E-4]:5.186517311123E-1)[&rate=5.313532979484154E-4]:2.82063583528E-1)[&rate=5.313532979484154E-4]:8.101702150359E-3)[&rate=5.313532979484154E-4]:4.110990730895E-1)[&rate=5.313532979484154E-4]:1.5229999085E0)[&rate=5.313532979484154E-4]:6.614901939919E-2)[&rate=5.313532979484154E-4]:3.699828449504E-2)[&rate=5.313532979484154E-4]:1.810365486722E-2)[&rate=5.313532979484154E-4]:6.028560001047E-3,((((37[&rate=5.313532979484154E-4]:2.33837010585E-1,31[&rate=5.313532979484154E-4]:2.33837010585E-1)[&rate=5.313532979484154E-4]:4.294353604961E-1,32[&rate=5.313532979484154E-4]:7.479718246332E-1)[&rate=5.313532979484154E-4]:4.082979296867E-2,35[&rate=5.313532979484154E-4]:7.778726558531E-1)[&rate=5.313532979484154E-4]:6.624867735994E-2,((33[&rate=5.313532979484154E-4]:7.906181881126E-1,30[&rate=5.313532979484154E-4]:6.75864089752E-1)[&rate=5.313532979484154E-4]:3.839586637804E-3,36[&rate=5.313532979484154E-4]:8.299769004333E-1)[&rate=5.313532979484154E-4]:3.600235627702E-2)[&rate=5.313532979484154E-4]:8.722585756158E-3);
tree STATE_948000 [&joint=-18010.320399310087,lnP=-18010.320399310087] = [&R] ((((((2[&rate=5.17202315295409E-4]:8.577073984826E-1,((20[&rate=5.17202315295409E-4]:5.528624624458E-1,25[&rate=5.17202315295409E-4]:5.693008186102E-1)[&rate=5.17202315295409E-4]:3.28523221535E-1,((24[&rate=5.17202315295409E-4]:5.778421468642E-1,(6[&rate=5.17202315295409E-4]:2.432517878206E-1,7[&rate=5.17202315295409E-4]:2.432517878206E-1)[&rate=5.17202315295409E-4]:2.27741043975E-1)[&rate=5.17202315295409E-4]:9.115040195583E-2,28[&rate=5.17202315295409E-4]:7.128281652584E-1)[&rate=5.17202315295409E-4]:2.233520392705E-1)[&rate=5.17202315295409E-4]:1.489244542278E-1)[&rate=5.17202315295409E-4]:1.723001282767E0,61[&rate=5.17202315295409E-4]:7.442014576555E-1)[&rate=5.17202315295409E-4]:6.536422517071E-2,(62[&rate=5.17202315295409E-4]:7.333318535029E-1,(((((3[&rate=5.17202315295409E-4]:9.604943577569E-1,((5[&rate=5.17202315295409E-4]:5.315091232676E-1,(13[&rate=5.17202315295409E-4]:4.590325048259E-1,9[&rate=5.17202315295409E-4]:4.206763404425E-1)[&rate=5.17202315295409E-4]:1.272711389894E-1)[&rate=5.17202315295409E-4]:2.806699653387E-2,16[&rate=5.17202315295409E-4]:6.225898184316E-1)[&rate=5.17202315295409E-4]:4.529730324759E-1)[&rate=5.17202315295409E-4]:4.960920071348E-1,((((((((40[&rate=5.17202315295409E-4]:4.334038598343E-1,54[&rate=5.17202315295409E-4]:6.251846817521E-1)[&rate=5.17202315295409E-4]:2.627726234598E-2,(47[&rate=5.17202315295409E-4]:1.704905876642E-1,42[&rate=5.17202315295409E-4]:1.540522314998E-1)[&rate=5.17202315295409E-4]:3.056288906805E-1)[&rate=5.17202315295409E-4]:2.082383054523E-1,52[&rate=5.17202315295409E-4]:6.076454550299E-1)[&rate=5.17202315295409E-4]:1.706102868766E-1,(63[&rate=5.17202315295409E-4]:4.391261014702E-1,58[&rate=5.17202315295409E-4]:4.363863754428E-1)[&rate=5.17202315295409E-4]:3.7748580482E-1)[&rate=5.17202315295409E-4]:8.697336430047E-2,(((11[&rate=5.17202315295409E-4]:2.992955764593E-1,17[&rate=5.17202315295409E-4]:3.376517408429E-1)[&rate=5.17202315295409E-4]:4.219867375299E-1,51[&rate=5.17202315295409E-4]:6.390905331673E-1)[&rate=5.17202315295409E-4]:6.265062928508E-2,(((50[&rate=5.17202315295409E-4]:3.461223747744E-1,48[&rate=5.17202315295409E-4]:4.283141555963E-1)[&rate=5.17202315295409E-4]:4.065981493705E-2,(45[&rate=5.17202315295409E-4]:4.561057722377E-1,43[&rate=5.17202315295409E-4]:4.36927690046E-1)[&rate=5.17202315295409E-4]:1.012847226829E-2)[&rate=5.17202315295409E-4]:2.087645029413E-1,44[&rate=5.17202315295409E-4]:6.530809392282E-1)[&rate=5.17202315295409E-4]:1.061944697996E-1)[&rate=5.17202315295409E-4]:1.634879437546E-1)[&rate=5.17202315295409E-4]:9.95234585356E-2,(((41[&rate=5.17202315295409E-4]:5.770753439465E-1,(46[&rate=5.17202315295409E-4]:5.661166803524E-1,49[&rate=5.17202315295409E-4]:5.715961324071E-1)[&rate=5.17202315295409E-4]:3.287647181328E-2)[&rate=5.17202315295409E-4]:1.461004610793E-1,(15[&rate=5.17202315295409E-4]:4.839965416567E-1,12[&rate=5.17202315295409E-4]:4.456403772731E-1)[&rate=5.17202315295409E-4]:3.049326880266E-1)[&rate=5.17202315295409E-4]:7.276331709938E-2,(8[&rate=5.17202315295409E-4]:5.881724995674E-1,((4[&rate=5.17202315295409E-4]:2.162516360141E-1,27[&rate=5.17202315295409E-4]:3.888543757401E-1)[&rate=5.17202315295409E-4]:2.476771394683E-1,53[&rate=5.17202315295409E-4]:5.242027480851E-1)[&rate=5.17202315295409E-4]:7.492865559192E-2)[&rate=5.17202315295409E-4]:2.269447047496E-1)[&rate=5.17202315295409E-4]:2.236079631654E-1)[&rate=5.17202315295409E-4]:2.026565297028E-1,((((23[&rate=5.17202315295409E-4]:5.423336511491E-1,18[&rate=5.17202315295409E-4]:5.231555689573E-1)[&rate=5.17202315295409E-4]:2.458569124891E-1,21[&rate=5.17202315295409E-4]:7.772316595285E-1)[&rate=5.17202315295409E-4]:6.354308659837E-2,(55[&rate=5.17202315295409E-4]:7.033561781291E-1,10[&rate=5.17202315295409E-4]:7.225342603208E-1)[&rate=5.17202315295409E-4]:3.330897895686E-2)[&rate=5.17202315295409E-4]:3.537168904146E-1,(39[&rate=5.17202315295409E-4]:3.311787891517E-2,(((26[&rate=5.17202315295409E-4]:8.85371145659E-1,19[&rate=5.17202315295409E-4]:8.607136114126E-1)[&rate=5.17202315295409E-4]:1.023134992967E-2,1[&rate=5.17202315295409E-4]:1.093011257257E-1)[&rate=5.17202315295409E-4]:1.147837303872E-2,22[&rate=5.17202315295409E-4]:9.016014165727E-1)[&rate=5.17202315295409E-4]:2.931602979588E-1)[&rate=5.17202315295409E-4]:1.068882611958E-2)[&rate=5.17202315295409E-4]:1.318215674929E-1)[&rate=5.17202315295409E-4]:5.168574000846E-2,(((59[&rate=5.17202315295409E-4]:6.116480988817E-1,60[&rate=5.17202315295409E-4]:6.171275509366E-1)[&rate=5.17202315295409E-4]:1.967397380704E-3,56[&rate=5.17202315295409E-4]:6.163552222897E-1)[&rate=5.17202315295409E-4]:6.737624685439E-2,57[&rate=5.17202315295409E-4]:6.864711951717E-1)[&rate=5.17202315295409E-4]:7.874181598302E-1)[&rate=5.17202315295409E-4]:2.320120783829E-1)[&rate=5.17202315295409E-4]:3.687483424482E-1,38[&rate=5.17202315295409E-4]:8.225949813123E-1)[&rate=5.17202315295409E-4]:6.934255973344E-1,30[&rate=5.17202315295409E-4]:5.428564196529E-1)[&rate=5.17202315295409E-4]:6.581165358218E-2,29[&rate=5.17202315295409E-4]:6.086680732351E-1)[&rate=5.17202315295409E-4]:6.728673108751E-2)[&rate=5.17202315295409E-4]:1.339229926865E-2)[&rate=5.17202315295409E-4]:5.042346687906E-2,34[&rate=5.17202315295409E-4]:6.687323191041E-1)[&rate=5.17202315295409E-4]:3.015788416237E-3,(33[&rate=5.17202315295409E-4]:7.991946489843E-1,((35[&rate=5.17202315295409E-4]:7.745710139229E-1,((37[&rate=5.17202315295409E-4]:4.019807476319E-1,31[&rate=5.17202315295409E-4]:4.019807476319E-1)[&rate=5.17202315295409E-4]:4.064805932589E-2,32[&rate=5.17202315295409E-4]:5.273282605098E-1)[&rate=5.17202315295409E-4]:2.581717151618E-1)[&rate=5.17202315295409E-4]:3.355379239005E-2,36[&rate=5.17202315295409E-4]:8.299827298102E-1)[&rate=5.17202315295409E-4]:4.731044857031E-3)[&rate=5.17202315295409E-4]:5.834580826288E-2)[&rate=5.17202315295409E-4]:1.918109029832E-2,14[&rate=5.17202315295409E-4]:2.847460375302E0);
tree STATE_950000 [&joint=-17990.612947193906,lnP=-17990.612947193906] = [&R] ((((((62[&rate=5.102591478364788E-4]:5.507250550283E-1,61[&rate=5.102591478364788E-4]:6.135665850829E-1)[&rate=5.102591478364788E-4]:1.381927570013E-2,34[&rate=5.102591478364788E-4]:4.36129030182E-1)[&rate=5.102591478364788E-4]:1.948763073777E-2,(2[&rate=5.102591478364788E-4]:7.283365516776E-1,((20[&rate=5.102591478364788E-4]:5.028696232112E-1,25[&rate=5.102591478364788E-4]:5.193079793755E-1)[&rate=5.102591478364788E-4]:3.412364367682E-1,(28[&rate=5.102591478364788E-4]:8.734224668406E-1,(24[&rate=5.102591478364788E-4]:7.68202586325E-1,(6[&rate=5.102591478364788E-4]:4.15059103067E-1,7[&rate=5.102591478364788E-4]:4.15059103067E-1)[&rate=5.102591478364788E-4]:2.462941681895E-1)[&rate=5.102591478364788E-4]:6.138426407719E-2)[&rate=5.102591478364788E-4]:2.547811368684E-2)[&rate=5.102591478364788E-4]:5.683323142429E-2)[&rate=5.102591478364788E-4]:1.755044163438E0)[&rate=5.102591478364788E-4]:1.075311478803E-1,(((37[&rate=5.102591478364788E-4]:2.893823940926E-1,31[&rate=5.102591478364788E-4]:2.893823940926E-1)[&rate=5.102591478364788E-4]:3.202208960632E-1,32[&rate=5.102591478364788E-4]:6.943027437078E-1)[&rate=5.102591478364788E-4]:6.425156499073E-2,((36[&rate=5.102591478364788E-4]:5.77770241452E-1,33[&rate=5.102591478364788E-4]:5.422511157691E-1)[&rate=5.102591478364788E-4]:7.849555886161E-2,35[&rate=5.102591478364788E-4]:6.344078768163E-1)[&rate=5.102591478364788E-4]:1.132174701335E-1)[&rate=5.102591478364788E-4]:1.497601376275E-2)[&rate=5.102591478364788E-4]:4.970010102631E-2,30[&rate=5.102591478364788E-4]:6.838861611926E-1)[&rate=5.102591478364788E-4]:2.662121409692E-2,(29[&rate=5.102591478364788E-4]:5.601406573951E-1,((((3[&rate=5.102591478364788E-4]:4.815476418087E-1,(5[&rate=5.102591478364788E-4]:4.700862078769E-1,(16[&rate=5.102591478364788E-4]:5.159535870235E-1,(13[&rate=5.102591478364788E-4]:4.552268884524E-1,9[&rate=5.102591478364788E-4]:4.16870724069E-1)[&rate=5.102591478364788E-4]:5.250752048876E-2)[&rate=5.102591478364788E-4]:1.714631948355E-2)[&rate=5.102591478364788E-4]:6.351622845225E-2)[&rate=5.102591478364788E-4]:1.058332409631E0,(((((52[&rate=5.102591478364788E-4]:6.357816969524E-1,((((40[&rate=5.102591478364788E-4]:4.228941891846E-1,42[&rate=5.102591478364788E-4]:4.228941891846E-1)[&rate=5.102591478364788E-4]:3.187729033081E-3,47[&rate=5.102591478364788E-4]:4.425202743821E-1)[&rate=5.102591478364788E-4]:1.428511020037E-2,54[&rate=5.102591478364788E-4]:6.321478503358E-1)[&rate=5.102591478364788E-4]:2.369489049155E-1,(63[&rate=5.102591478364788E-4]:3.963188301807E-1,58[&rate=5.102591478364788E-4]:3.935791041534E-1)[&rate=5.102591478364788E-4]:2.590792949337E-1)[&rate=5.102591478364788E-4]:1.873973622166E-2)[&rate=5.102591478364788E-4]:1.789500330341E-1,((((50[&rate=5.102591478364788E-4]:1.804597590419E-1,48[&rate=5.102591478364788E-4]:2.626515398638E-1)[&rate=5.102591478364788E-4]:2.457134960329E-1,(45[&rate=5.102591478364788E-4]:4.289470955697E-1,43[&rate=5.102591478364788E-4]:4.097690133779E-1)[&rate=5.102591478364788E-4]:7.66782142997E-2)[&rate=5.102591478364788E-4]:8.535280401265E-3,44[&rate=5.102591478364788E-4]:4.922427820515E-1)[&rate=5.102591478364788E-4]:2.193507917521E-1,(51[&rate=5.102591478364788E-4]:5.010163776287E-1,(11[&rate=5.102591478364788E-4]:4.522611317196E-1,17[&rate=5.102591478364788E-4]:4.906172961033E-1)[&rate=5.102591478364788E-4]:1.309470267309E-1)[&rate=5.102591478364788E-4]:1.530429495995E-1)[&rate=5.102591478364788E-4]:1.606724027583E-1)[&rate=5.102591478364788E-4]:1.561609620351E-1,((53[&rate=5.102591478364788E-4]:5.711768705432E-1,(46[&rate=5.102591478364788E-4]:4.73572806091E-1,(49[&rate=5.102591478364788E-4]:4.344951997456E-1,41[&rate=5.102591478364788E-4]:4.070979394718E-1)[&rate=5.102591478364788E-4]:4.455705840017E-2)[&rate=5.102591478364788E-4]:8.938488636988E-2)[&rate=5.102591478364788E-4]:2.355656805526E-1,(((4[&rate=5.102591478364788E-4]:2.085396217118E-1,27[&rate=5.102591478364788E-4]:3.811423614378E-1)[&rate=5.102591478364788E-4]:2.461587027231E-1,8[&rate=5.102591478364788E-4]:5.04013392928E-1)[&rate=5.102591478364788E-4]:2.356226180877E-1,(15[&rate=5.102591478364788E-4]:4.88630743804E-1,12[&rate=5.102591478364788E-4]:4.502745794204E-1)[&rate=5.102591478364788E-4]:2.975806096774E-1)[&rate=5.102591478364788E-4]:5.614763597043E-2)[&rate=5.102591478364788E-4]:2.490816477753E-1)[&rate=5.102591478364788E-4]:1.804747831771E-1,(((60[&rate=5.102591478364788E-4]:6.02302396957E-1,56[&rate=5.102591478364788E-4]:5.995626709294E-1)[&rate=5.102591478364788E-4]:2.394966751838E-3,59[&rate=5.102591478364788E-4]:5.992179116539E-1)[&rate=5.102591478364788E-4]:2.130324898542E-2,57[&rate=5.102591478364788E-4]:6.260006126942E-1)[&rate=5.102591478364788E-4]:7.801613830527E-1)[&rate=5.102591478364788E-4]:6.426406111981E-2,(39[&rate=5.102591478364788E-4]:1.707033819528E-1,((((23[&rate=5.102591478364788E-4]:5.383650103042E-1,18[&rate=5.102591478364788E-4]:5.191869281124E-1)[&rate=5.102591478364788E-4]:9.033760368608E-2,21[&rate=5.102591478364788E-4]:6.177437098806E-1)[&rate=5.102591478364788E-4]:1.866903746489E-1,(55[&rate=5.102591478364788E-4]:4.076090816188E-1,10[&rate=5.102591478364788E-4]:4.267871638105E-1)[&rate=5.102591478364788E-4]:2.927154138697E-1)[&rate=5.102591478364788E-4]:4.790650456467E-1,(((26[&rate=5.102591478364788E-4]:5.091819140101E-1,19[&rate=5.102591478364788E-4]:4.845243797636E-1)[&rate=5.102591478364788E-4]:2.955898748465E-1,1[&rate=5.102591478364788E-4]:1.847041899363E-2)[&rate=5.102591478364788E-4]:8.194172204535E-2,22[&rate=5.102591478364788E-4]:8.812340588472E-1)[&rate=5.102591478364788E-4]:4.132239754386E-1)[&rate=5.102591478364788E-4]:3.788918328333E-2)[&rate=5.102591478364788E-4]:5.31473324481E-2)[&rate=5.102591478364788E-4]:3.187690630662E-1)[&rate=5.102591478364788E-4]:7.219555987325E-1,38[&rate=5.102591478364788E-4]:1.259095924145E0)[&rate=5.102591478364788E-4]:2.54144659397E-1,14[&rate=5.102591478364788E-4]:2.625569350665E0)[&rate=5.102591478364788E-4]:2.006423284723E-2)[&rate=5.102591478364788E-4]:1.503667178944E-1);
tree STATE_952000 [&joint=-18004.70308116914,lnP=-18004.70308116914] = [&R] ((((14[&rate=5.241374561688398E-4]:2.642971598995E0,((34[&rate=5.241374561688398E-4]:3.922369591198E-1,61[&rate=5.241374561688398E-4]:5.834937897209E-1)[&rate=5.241374561688398E-4]:6.078704939476E-3,62[&rate=5.241374561688398E-4]:5.267309646058E-1)[&rate=5.241374561688398E-4]:8.812475745201E-2)[&rate=5.241374561688398E-4]:4.590600149336E-2,30[&rate=5.241374561688398E-4]:6.033846743708E-1)[&rate=5.241374561688398E-4]:5.877849336368E-2,(29[&rate=5.241374561688398E-4]:5.677997129116E-1,(2[&rate=5.241374561688398E-4]:1.114584264624E0,(((24[&rate=5.241374561688398E-4]:7.064241092041E-1,(6[&rate=5.241374561688398E-4]:1.528436111842E-1,7[&rate=5.241374561688398E-4]:1.528436111842E-1)[&rate=5.241374561688398E-4]:4.467311829514E-1)[&rate=5.241374561688398E-4]:5.166099936061E-2,28[&rate=5.241374561688398E-4]:8.019207250032E-1)[&rate=5.241374561688398E-4]:1.692381230589E-1,(20[&rate=5.241374561688398E-4]:5.197636788757E-1,25[&rate=5.241374561688398E-4]:5.3620203504E-1)[&rate=5.241374561688398E-4]:3.966006486383E-1)[&rate=5.241374561688398E-4]:3.70822676836E-1)[&rate=5.241374561688398E-4]:1.409941251117E0)[&rate=5.241374561688398E-4]:9.436345482289E-2)[&rate=5.241374561688398E-4]:2.161994157877E-2,((((37[&rate=5.241374561688398E-4]:4.750836656654E-1,31[&rate=5.241374561688398E-4]:4.750836656654E-1)[&rate=5.241374561688398E-4]:4.744121352771E-2,32[&rate=5.241374561688398E-4]:6.072243327452E-1)[&rate=5.241374561688398E-4]:1.252180282331E-1,(36[&rate=5.241374561688398E-4]:6.060352724417E-1,33[&rate=5.241374561688398E-4]:5.705161467588E-1)[&rate=5.241374561688398E-4]:1.373360502851E-1)[&rate=5.241374561688398E-4]:1.530877876551E-3,((((5[&rate=5.241374561688398E-4]:6.723340671548E-1,((13[&rate=5.241374561688398E-4]:4.549390808543E-1,9[&rate=5.241374561688398E-4]:4.165829164709E-1)[&rate=5.241374561688398E-4]:1.686785769543E-1,(16[&rate=5.241374561688398E-4]:4.988343787777E-1,3[&rate=5.241374561688398E-4]:3.837658856271E-1)[&rate=5.241374561688398E-4]:1.330024571132E-1)[&rate=5.241374561688398E-4]:1.03510929894E-1)[&rate=5.241374561688398E-4]:7.350533744812E-1,(((((((23[&rate=5.241374561688398E-4]:4.182406903062E-1,18[&rate=5.241374561688398E-4]:3.990626081145E-1)[&rate=5.241374561688398E-4]:9.581974713545E-2,21[&rate=5.241374561688398E-4]:5.03101533332E-1)[&rate=5.241374561688398E-4]:4.361736682293E-1,(55[&rate=5.241374561688398E-4]:7.290267803983E-1,10[&rate=5.241374561688398E-4]:7.4820486259E-1)[&rate=5.241374561688398E-4]:1.061388321221E-1)[&rate=5.241374561688398E-4]:3.981663824245E-1,39[&rate=5.241374561688398E-4]:1.867566524792E-1)[&rate=5.241374561688398E-4]:6.849663892204E-2,(((26[&rate=5.241374561688398E-4]:6.893277612694E-1,19[&rate=5.241374561688398E-4]:6.64670227023E-1)[&rate=5.241374561688398E-4]:1.715893604157E-1,1[&rate=5.241374561688398E-4]:7.461575182217E-2)[&rate=5.241374561688398E-4]:3.751151754342E-1,22[&rate=5.241374561688398E-4]:1.230552845065E0)[&rate=5.241374561688398E-4]:1.863442819529E-1)[&rate=5.241374561688398E-4]:5.302433043821E-2,((((40[&rate=5.241374561688398E-4]:4.375337390379E-1,((54[&rate=5.241374561688398E-4]:6.050386303446E-1,47[&rate=5.241374561688398E-4]:4.296961645913E-1)[&rate=5.241374561688398E-4]:7.039641968105E-3,42[&rate=5.241374561688398E-4]:4.20297450395E-1)[&rate=5.241374561688398E-4]:1.723628864294E-2)[&rate=5.241374561688398E-4]:3.833376405944E-1,(52[&rate=5.241374561688398E-4]:6.186786338664E-1,(63[&rate=5.241374561688398E-4]:2.822693703151E-1,58[&rate=5.241374561688398E-4]:2.795296442877E-1)[&rate=5.241374561688398E-4]:3.74765427935E-1)[&rate=5.241374561688398E-4]:1.419187731632E-1)[&rate=5.241374561688398E-4]:9.062086212907E-2,((43[&rate=5.241374561688398E-4]:4.487498581576E-1,(((50[&rate=5.241374561688398E-4]:3.677635341205E-1,48[&rate=5.241374561688398E-4]:4.499553149424E-1)[&rate=5.241374561688398E-4]:1.451375906091E-2,45[&rate=5.241374561688398E-4]:4.61729347976E-1)[&rate=5.241374561688398E-4]:3.402170552407E-3,44[&rate=5.241374561688398E-4]:4.432137103093E-1)[&rate=5.241374561688398E-4]:2.796421820955E-3)[&rate=5.241374561688398E-4]:2.597357869717E-1,((11[&rate=5.241374561688398E-4]:5.864475713336E-1,17[&rate=5.241374561688398E-4]:6.248037357173E-1)[&rate=5.241374561688398E-4]:1.144077949606E-1,51[&rate=5.241374561688398E-4]:6.186635854724E-1)[&rate=5.241374561688398E-4]:2.954808705418E-2)[&rate=5.241374561688398E-4]:2.030065966321E-1)[&rate=5.241374561688398E-4]:3.329919402994E-1,((41[&rate=5.241374561688398E-4]:7.31237200219E-1,((46[&rate=5.241374561688398E-4]:4.287234111494E-1,49[&rate=5.241374561688398E-4]:4.342028632041E-1)[&rate=5.241374561688398E-4]:2.869284208367E-1,53[&rate=5.241374561688398E-4]:7.238710100684E-1)[&rate=5.241374561688398E-4]:3.750317645201E-2)[&rate=5.241374561688398E-4]:4.429345121847E-1,(((4[&rate=5.241374561688398E-4]:3.772429686553E-1,27[&rate=5.241374561688398E-4]:5.498457083813E-1)[&rate=5.241374561688398E-4]:2.643998638017E-1,(15[&rate=5.241374561688398E-4]:3.758007895951E-1,12[&rate=5.241374561688398E-4]:3.374446252114E-1)[&rate=5.241374561688398E-4]:3.617324538208E-1)[&rate=5.241374561688398E-4]:9.519893825203E-2,8[&rate=5.241374561688398E-4]:7.861568392022E-1)[&rate=5.241374561688398E-4]:4.071929553933E-1)[&rate=5.241374561688398E-4]:6.483301760244E-2)[&rate=5.241374561688398E-4]:1.15848234299E-1)[&rate=5.241374561688398E-4]:6.626874123208E-3,(((56[&rate=5.241374561688398E-4]:4.810693718044E-1,60[&rate=5.241374561688398E-4]:4.83809097832E-1)[&rate=5.241374561688398E-4]:1.263113053656E-1,59[&rate=5.241374561688398E-4]:6.046409511426E-1)[&rate=5.241374561688398E-4]:2.278321214869E-2,57[&rate=5.241374561688398E-4]:6.329036153463E-1)[&rate=5.241374561688398E-4]:9.285762230821E-1)[&rate=5.241374561688398E-4]:4.316787718024E-2)[&rate=5.241374561688398E-4]:9.701775880843E-1,38[&rate=5.241374561688398E-4]:1.322770509172E0)[&rate=5.241374561688398E-4]:2.152650919046E-1,35[&rate=5.241374561688398E-4]:6.932867426294E-1)[&rate=5.241374561688398E-4]:2.97575344767E-2)[&rate=5.241374561688398E-4]:8.915413275349E-2);
tree STATE_954000 [&joint=-18004.942889236405,lnP=-18004.942889236405] = [&R] (((((35[&rate=4.893007269806825E-4]:7.230299213233E-1,((37[&rate=4.893007269806825E-4]:4.750701966807E-1,31[&rate=4.893007269806825E-4]:4.750701966807E-1)[&rate=4.893007269806825E-4]:8.436037873488E-2,32[&rate=4.893007269806825E-4]:6.441300289676E-1)[&rate=4.893007269806825E-4]:8.982885410447E-2)[&rate=4.893007269806825E-4]:4.873821734237E-3,(36[&rate=4.893007269806825E-4]:7.020487755807E-1,33[&rate=4.893007269806825E-4]:6.665296498978E-1)[&rate=4.893007269806825E-4]:4.771289097413E-2)[&rate=4.893007269806825E-4]:2.00158982859E-2,14[&rate=4.893007269806825E-4]:2.704997266914E0)[&rate=4.893007269806825E-4]:2.72097256458E-2,((62[&rate=4.893007269806825E-4]:6.535562318596E-1,(((2[&rate=4.893007269806825E-4]:8.420189157105E-1,((28[&rate=4.893007269806825E-4]:8.803973633014E-1,(20[&rate=4.893007269806825E-4]:4.482553290745E-1,25[&rate=4.893007269806825E-4]:4.646936852389E-1)[&rate=4.893007269806825E-4]:3.773475136788E-1)[&rate=4.893007269806825E-4]:9.855284063019E-2,(24[&rate=4.893007269806825E-4]:8.553665507013E-1,(6[&rate=4.893007269806825E-4]:3.294237992798E-1,7[&rate=4.893007269806825E-4]:3.294237992798E-1)[&rate=4.893007269806825E-4]:4.190934363529E-1)[&rate=4.893007269806825E-4]:7.97480367919E-2)[&rate=4.893007269806825E-4]:9.046597205299E-2)[&rate=4.893007269806825E-4]:1.547137824574E0,((((13[&rate=4.893007269806825E-4]:8.600021716569E-1,9[&rate=4.893007269806825E-4]:8.216460072734E-1)[&rate=4.893007269806825E-4]:3.480220818192E-1,((16[&rate=4.893007269806825E-4]:4.126208625045E-1,3[&rate=4.893007269806825E-4]:2.975523693539E-1)[&rate=4.893007269806825E-4]:4.597770428398E-1,5[&rate=4.893007269806825E-4]:8.093842067142E-1)[&rate=4.893007269806825E-4]:3.43845526214E-1)[&rate=4.893007269806825E-4]:2.155614787936E-1,((((((63[&rate=4.893007269806825E-4]:2.986544192545E-1,58[&rate=4.893007269806825E-4]:2.959146932272E-1)[&rate=4.893007269806825E-4]:5.776603936057E-1,((54[&rate=4.893007269806825E-4]:6.674929917268E-1,((40[&rate=4.893007269806825E-4]:4.066838515472E-1,47[&rate=4.893007269806825E-4]:4.231222077116E-1)[&rate=4.893007269806825E-4]:8.858274909031E-3,42[&rate=4.893007269806825E-4]:4.155421264562E-1)[&rate=4.893007269806825E-4]:6.017004335285E-2)[&rate=4.893007269806825E-4]:4.223547438379E-1,52[&rate=4.893007269806825E-4]:8.377929410442E-1)[&rate=4.893007269806825E-4]:1.657074323631E-4)[&rate=4.893007269806825E-4]:1.628286715047E-1,((((50[&rate=4.893007269806825E-4]:1.965570367196E-1,48[&rate=4.893007269806825E-4]:2.787488175415E-1)[&rate=4.893007269806825E-4]:2.062641269359E-1,45[&rate=4.893007269806825E-4]:4.8227321845E-1)[&rate=4.893007269806825E-4]:2.017760000272E-1,(43[&rate=4.893007269806825E-4]:5.489369059773E-1,44[&rate=4.893007269806825E-4]:5.461971799499E-1)[&rate=4.893007269806825E-4]:1.159342303083E-1)[&rate=4.893007269806825E-4]:1.194148452442E-1,((11[&rate=4.893007269806825E-4]:5.462302489902E-1,17[&rate=4.893007269806825E-4]:5.845864133739E-1)[&rate=4.893007269806825E-4]:2.167095176936E-1,51[&rate=4.893007269806825E-4]:6.80747985862E-1)[&rate=4.893007269806825E-4]:4.326402306499E-2)[&rate=4.893007269806825E-4]:2.767753110542E-1)[&rate=4.893007269806825E-4]:5.26938813128E-2,((46[&rate=4.893007269806825E-4]:7.88083090257E-1,((53[&rate=4.893007269806825E-4]:5.396934644124E-1,49[&rate=4.893007269806825E-4]:5.369537383848E-1)[&rate=4.893007269806825E-4]:2.941163749673E-2,41[&rate=4.893007269806825E-4]:5.389681156077E-1)[&rate=4.893007269806825E-4]:2.271971664303E-1)[&rate=4.893007269806825E-4]:2.276694177514E-1,(((15[&rate=4.893007269806825E-4]:4.226576700808E-1,12[&rate=4.893007269806825E-4]:3.843015056971E-1)[&rate=4.893007269806825E-4]:4.041678889228E-1,8[&rate=4.893007269806825E-4]:7.802502165378E-1)[&rate=4.893007269806825E-4]:2.470748926201E-2,(4[&rate=4.893007269806825E-4]:2.636593213966E-1,27[&rate=4.893007269806825E-4]:4.362620611226E-1)[&rate=4.893007269806825E-4]:4.919833159101E-1)[&rate=4.893007269806825E-4]:2.080550761813E-1)[&rate=4.893007269806825E-4]:1.144410220527E-1)[&rate=4.893007269806825E-4]:9.445858199652E-2,(((((23[&rate=4.893007269806825E-4]:4.756846607581E-1,18[&rate=4.893007269806825E-4]:4.565065785664E-1)[&rate=4.893007269806825E-4]:1.664011918757E-1,21[&rate=4.893007269806825E-4]:6.311269485242E-1)[&rate=4.893007269806825E-4]:2.678204934158E-1,(55[&rate=4.893007269806825E-4]:4.922424664296E-1,10[&rate=4.893007269806825E-4]:5.114205486214E-1)[&rate=4.893007269806825E-4]:3.025953864694E-1)[&rate=4.893007269806825E-4]:3.23220440796E-1,(((26[&rate=4.893007269806825E-4]:6.140423961642E-1,19[&rate=4.893007269806825E-4]:5.893848619178E-1)[&rate=4.893007269806825E-4]:2.741104289969E-1,1[&rate=4.893007269806825E-4]:1.018514552982E-1)[&rate=4.893007269806825E-4]:6.589582149446E-2,22[&rate=4.893007269806825E-4]:9.485691946009E-1)[&rate=4.893007269806825E-4]:2.845575922448E-1)[&rate=4.893007269806825E-4]:2.651118213103E-2,39[&rate=4.893007269806825E-4]:9.799413336031E-2)[&rate=4.893007269806825E-4]:5.816482801258E-2)[&rate=4.893007269806825E-4]:2.788667394922E-2,((60[&rate=4.893007269806825E-4]:5.447917870037E-1,(59[&rate=4.893007269806825E-4]:5.187717230332E-1,56[&rate=4.893007269806825E-4]:5.215114490606E-1)[&rate=4.893007269806825E-4]:2.054061191555E-2)[&rate=4.893007269806825E-4]:1.602529755192E-1,57[&rate=4.893007269806825E-4]:7.050447625229E-1)[&rate=4.893007269806825E-4]:7.25576215265E-1)[&rate=4.893007269806825E-4]:1.354305079066E-1)[&rate=4.893007269806825E-4]:5.251544920015E-1,38[&rate=4.893007269806825E-4]:8.391511831753E-1)[&rate=4.893007269806825E-4]:5.664439132737E-1)[&rate=4.893007269806825E-4]:1.574074035229E-1,61[&rate=4.893007269806825E-4]:7.100569202131E-1)[&rate=4.893007269806825E-4]:6.340841701111E-3)[&rate=4.893007269806825E-4]:2.818928137318E-2,30[&rate=4.893007269806825E-4]:6.243684640525E-1)[&rate=4.893007269806825E-4]:2.234560239053E-2)[&rate=4.893007269806825E-4]:1.779972414683E-2,(29[&rate=4.893007269806825E-4]:5.556648952482E-1,34[&rate=4.893007269806825E-4]:4.84626643882E-1)[&rate=4.893007269806825E-4]:1.088488953416E-1);
tree STATE_956000 [&joint=-17998.918846842327,lnP=-17998.918846842327] = [&R] (((((29[&rate=5.419877139498996E-4]:5.320220461914E-1,34[&rate=5.419877139498996E-4]:4.609837948252E-1)[&rate=5.419877139498996E-4]:8.237871226487E-2,(((((5[&rate=5.419877139498996E-4]:5.014657365867E-1,(13[&rate=5.419877139498996E-4]:4.371217918502E-1,9[&rate=5.419877139498996E-4]:3.987656274667E-1)[&rate=5.419877139498996E-4]:1.191384652844E-1)[&rate=5.419877139498996E-4]:3.185108841643E-1,(16[&rate=5.419877139498996E-4]:4.591971459414E-1,3[&rate=5.419877139498996E-4]:3.441286527908E-1)[&rate=5.419877139498996E-4]:4.237931734398E-1)[&rate=5.419877139498996E-4]:5.781093744239E-1,(((((59[&rate=5.419877139498996E-4]:5.475624733404E-1,56[&rate=5.419877139498996E-4]:5.503021993677E-1)[&rate=5.419877139498996E-4]:1.026167507213E-2,60[&rate=5.419877139498996E-4]:5.633036004674E-1)[&rate=5.419877139498996E-4]:1.626167322927E-1,57[&rate=5.419877139498996E-4]:7.259203327601E-1)[&rate=5.419877139498996E-4]:7.221008847829E-1,(((((23[&rate=5.419877139498996E-4]:4.538586492373E-1,18[&rate=5.419877139498996E-4]:4.346805670455E-1)[&rate=5.419877139498996E-4]:3.957961935123E-1,21[&rate=5.419877139498996E-4]:8.3869593864E-1)[&rate=5.419877139498996E-4]:1.141286225309E-1,(55[&rate=5.419877139498996E-4]:7.245816302738E-1,10[&rate=5.419877139498996E-4]:7.437597124656E-1)[&rate=5.419877139498996E-4]:1.24133341856E-1)[&rate=5.419877139498996E-4]:2.009670443786E-1,39[&rate=5.419877139498996E-4]:3.106674042763E-3)[&rate=5.419877139498996E-4]:1.029756205166E-1,(((26[&rate=5.419877139498996E-4]:6.123466036379E-1,19[&rate=5.419877139498996E-4]:5.876890693914E-1)[&rate=5.419877139498996E-4]:2.646392083468E-1,1[&rate=5.419877139498996E-4]:9.068444212169E-2)[&rate=5.419877139498996E-4]:2.298400296194E-1,22[&rate=5.419877139498996E-4]:1.101346389549E0)[&rate=5.419877139498996E-4]:1.663797406264E-1)[&rate=5.419877139498996E-4]:9.536358051782E-2)[&rate=5.419877139498996E-4]:3.63494168762E-2,(((((63[&rate=5.419877139498996E-4]:2.999788349631E-1,58[&rate=5.419877139498996E-4]:2.972391089358E-1)[&rate=5.419877139498996E-4]:4.318371656573E-1,52[&rate=5.419877139498996E-4]:6.934598362368E-1)[&rate=5.419877139498996E-4]:3.625652118796E-2,((47[&rate=5.419877139498996E-4]:4.583746000238E-1,54[&rate=5.419877139498996E-4]:6.337170657771E-1)[&rate=5.419877139498996E-4]:8.429523644457E-2,(42[&rate=5.419877139498996E-4]:5.00551007472E-1,40[&rate=5.419877139498996E-4]:5.00551007472E-1)[&rate=5.419877139498996E-4]:2.568047283197E-2)[&rate=5.419877139498996E-4]:2.637588497236E-1)[&rate=5.419877139498996E-4]:2.403653214602E-1,(51[&rate=5.419877139498996E-4]:7.868965179035E-1,((11[&rate=5.419877139498996E-4]:6.376425823005E-1,17[&rate=5.419877139498996E-4]:6.759987466842E-1)[&rate=5.419877139498996E-4]:1.310997455379E-1,(44[&rate=5.419877139498996E-4]:5.175394489654E-1,(((50[&rate=5.419877139498996E-4]:2.825079555599E-1,48[&rate=5.419877139498996E-4]:3.646997363818E-1)[&rate=5.419877139498996E-4]:1.066688676417E-1,45[&rate=5.419877139498996E-4]:4.686288779961E-1)[&rate=5.419877139498996E-4]:1.529391131578E-2,43[&rate=5.419877139498996E-4]:4.647447071202E-1)[&rate=5.419877139498996E-4]:5.553446787257E-2)[&rate=5.419877139498996E-4]:2.265453446265E-1)[&rate=5.419877139498996E-4]:1.00345970887E-1)[&rate=5.419877139498996E-4]:1.831851609814E-1)[&rate=5.419877139498996E-4]:1.562037024254E-1,((15[&rate=5.419877139498996E-4]:5.847723463175E-1,12[&rate=5.419877139498996E-4]:5.464161819338E-1)[&rate=5.419877139498996E-4]:3.097685767241E-1,((46[&rate=5.419877139498996E-4]:6.975080515475E-1,((41[&rate=5.419877139498996E-4]:4.867839962831E-1,49[&rate=5.419877139498996E-4]:5.141812565569E-1)[&rate=5.419877139498996E-4]:1.603300759314E-2,53[&rate=5.419877139498996E-4]:5.329539901776E-1)[&rate=5.419877139498996E-4]:1.727732394522E-1)[&rate=5.419877139498996E-4]:1.319206021678E-1,(8[&rate=5.419877139498996E-4]:6.774196522645E-1,(4[&rate=5.419877139498996E-4]:2.88020076613E-1,27[&rate=5.419877139498996E-4]:4.60622816339E-1)[&rate=5.419877139498996E-4]:3.400845071584E-1)[&rate=5.419877139498996E-4]:1.492692754234E-1)[&rate=5.419877139498996E-4]:2.127665288785E-2)[&rate=5.419877139498996E-4]:3.522924034743E-1)[&rate=5.419877139498996E-4]:1.032907325607E-1)[&rate=5.419877139498996E-4]:1.109756347285E-1)[&rate=5.419877139498996E-4]:7.465065162589E-1,38[&rate=5.419877139498996E-4]:1.089797990886E0)[&rate=5.419877139498996E-4]:3.946748624463E-1,62[&rate=5.419877139498996E-4]:5.686857435187E-1)[&rate=5.419877139498996E-4]:1.030920641179E-1)[&rate=5.419877139498996E-4]:2.895300588775E-3,61[&rate=5.419877139498996E-4]:7.375146382799E-1)[&rate=5.419877139498996E-4]:7.266728778563E-4,(30[&rate=5.419877139498996E-4]:5.273220769596E-1,14[&rate=5.419877139498996E-4]:2.612815003077E0)[&rate=5.419877139498996E-4]:9.070065496329E-2)[&rate=5.419877139498996E-4]:7.560623366744E-2,((2[&rate=5.419877139498996E-4]:1.001257512981E0,((20[&rate=5.419877139498996E-4]:4.507315715455E-1,25[&rate=5.419877139498996E-4]:4.671699277099E-1)[&rate=5.419877139498996E-4]:4.254702578765E-1,(28[&rate=5.419877139498996E-4]:8.566310681586E-1,(24[&rate=5.419877139498996E-4]:7.719723247538E-1,(6[&rate=5.419877139498996E-4]:5.321279652554E-1,7[&rate=5.419877139498996E-4]:5.321279652554E-1)[&rate=5.419877139498996E-4]:1.329950444299E-1)[&rate=5.419877139498996E-4]:4.082312696646E-2)[&rate=5.419877139498996E-4]:7.43652818115E-2)[&rate=5.419877139498996E-4]:2.976584232847E-1)[&rate=5.419877139498996E-4]:1.625327204258E0,((35[&rate=5.419877139498996E-4]:7.246451567788E-1,((37[&rate=5.419877139498996E-4]:4.576845386673E-1,31[&rate=5.419877139498996E-4]:4.576845386673E-1)[&rate=5.419877139498996E-4]:1.267330056817E-1,32[&rate=5.419877139498996E-4]:6.69116997901E-1)[&rate=5.419877139498996E-4]:6.645712062657E-2)[&rate=5.419877139498996E-4]:9.301248144058E-3,(36[&rate=5.419877139498996E-4]:6.630350348337E-1,33[&rate=5.419877139498996E-4]:6.275159091508E-1)[&rate=5.419877139498996E-4]:9.276929358647E-2)[&rate=5.419877139498996E-4]:6.432781003268E-2)[&rate=5.419877139498996E-4]:2.377005118102E-2);
tree STATE_958000 [&joint=-18006.59096095717,lnP=-18006.59096095717] = [&R] (((37[&rate=5.055518262273263E-4]:1.936661894033E-1,31[&rate=5.055518262273263E-4]:1.936661894033E-1)[&rate=5.055518262273263E-4]:3.814647754471E-1,32[&rate=5.055518262273263E-4]:6.598304184024E-1)[&rate=5.055518262273263E-4]:1.783670167228E-1,(((33[&rate=5.055518262273263E-4]:6.512063257214E-1,36[&rate=5.055518262273263E-4]:6.867254514043E-1)[&rate=5.055518262273263E-4]:5.476599814038E-2,35[&rate=5.055518262273263E-4]:7.196335260474E-1)[&rate=5.055518262273263E-4]:1.935503245351E-2,((30[&rate=5.055518262273263E-4]:5.537665627549E-1,(((14[&rate=5.055518262273263E-4]:2.545217378087E0,29[&rate=5.055518262273263E-4]:4.5972445197E-1)[&rate=5.055518262273263E-4]:4.514417825092E-2,((((5[&rate=5.055518262273263E-4]:5.380680555167E-1,(13[&rate=5.055518262273263E-4]:2.872762256E-1,9[&rate=5.055518262273263E-4]:2.489200612166E-1)[&rate=5.055518262273263E-4]:3.055863504645E-1)[&rate=5.055518262273263E-4]:2.483353227343E-1,(16[&rate=5.055518262273263E-4]:5.553904128029E-1,3[&rate=5.055518262273263E-4]:4.403219196523E-1)[&rate=5.055518262273263E-4]:2.940266640782E-1)[&rate=5.055518262273263E-4]:6.503312654292E-1,(((((59[&rate=5.055518262273263E-4]:4.590974415979E-1,56[&rate=5.055518262273263E-4]:4.618371676253E-1)[&rate=5.055518262273263E-4]:2.921202934198E-2,60[&rate=5.055518262273263E-4]:4.937889229948E-1)[&rate=5.055518262273263E-4]:3.166010281997E-2,57[&rate=5.055518262273263E-4]:5.254490258148E-1)[&rate=5.055518262273263E-4]:8.059485454319E-1,(((((40[&rate=5.055518262273263E-4]:5.694889559108E-1,(42[&rate=5.055518262273263E-4]:3.939494644789E-1,(47[&rate=5.055518262273263E-4]:3.119083720408E-1,54[&rate=5.055518262273263E-4]:4.872508377942E-1)[&rate=5.055518262273263E-4]:9.84794486025E-2)[&rate=5.055518262273263E-4]:1.755394914319E-1)[&rate=5.055518262273263E-4]:1.863067137757E-1,52[&rate=5.055518262273263E-4]:6.955216970837E-1)[&rate=5.055518262273263E-4]:1.374112744455E-2,(63[&rate=5.055518262273263E-4]:3.898629920585E-1,58[&rate=5.055518262273263E-4]:3.871232660311E-1)[&rate=5.055518262273263E-4]:3.577559968535E-1)[&rate=5.055518262273263E-4]:1.35627812114E-1,((43[&rate=5.055518262273263E-4]:5.129617383493E-1,(44[&rate=5.055518262273263E-4]:4.995160778188E-1,(45[&rate=5.055518262273263E-4]:4.516372218346E-1,(50[&rate=5.055518262273263E-4]:3.002141611679E-1,48[&rate=5.055518262273263E-4]:3.824059419898E-1)[&rate=5.055518262273263E-4]:7.197100587215E-2)[&rate=5.055518262273263E-4]:6.979666420335E-2)[&rate=5.055518262273263E-4]:1.070593450315E-2)[&rate=5.055518262273263E-4]:1.663163801272E-1,((11[&rate=5.055518262273263E-4]:5.536306380034E-1,17[&rate=5.055518262273263E-4]:5.919868023871E-1)[&rate=5.055518262273263E-4]:1.165680185295E-2,51[&rate=5.055518262273263E-4]:4.830956590345E-1)[&rate=5.055518262273263E-4]:1.359084868393E-1)[&rate=5.055518262273263E-4]:2.258864907685E-1)[&rate=5.055518262273263E-4]:1.690816088799E-1,(((15[&rate=5.055518262273263E-4]:5.684115505296E-1,12[&rate=5.055518262273263E-4]:5.300553861459E-1)[&rate=5.055518262273263E-4]:3.452268879897E-1,(41[&rate=5.055518262273263E-4]:5.382694302133E-1,46[&rate=5.055518262273263E-4]:5.601872384324E-1)[&rate=5.055518262273263E-4]:3.096155836486E-1)[&rate=5.055518262273263E-4]:8.611126463973E-4,((4[&rate=5.055518262273263E-4]:3.3180796881E-1,27[&rate=5.055518262273263E-4]:5.04410708536E-1)[&rate=5.055518262273263E-4]:4.096461820639E-1,(49[&rate=5.055518262273263E-4]:6.561997436556E-1,(53[&rate=5.055518262273263E-4]:5.118851458309E-1,8[&rate=5.055518262273263E-4]:5.009262417212E-1)[&rate=5.055518262273263E-4]:1.470543238523E-1)[&rate=5.055518262273263E-4]:1.427886537935E-1)[&rate=5.055518262273263E-4]:7.715498933296E-2)[&rate=5.055518262273263E-4]:2.20020639562E-1)[&rate=5.055518262273263E-4]:6.263080517637E-2)[&rate=5.055518262273263E-4]:3.156015213523E-5,((39[&rate=5.055518262273263E-4]:1.736960357077E-2,(((23[&rate=5.055518262273263E-4]:5.906321367022E-1,18[&rate=5.055518262273263E-4]:5.714540545105E-1)[&rate=5.055518262273263E-4]:1.560769325426E-1,21[&rate=5.055518262273263E-4]:7.357501651352E-1)[&rate=5.055518262273263E-4]:1.114965889709E-1,(55[&rate=5.055518262273263E-4]:5.149492925658E-1,10[&rate=5.055518262273263E-4]:5.341273747575E-1)[&rate=5.055518262273263E-4]:2.281878724994E-1)[&rate=5.055518262273263E-4]:3.208077809714E-1)[&rate=5.055518262273263E-4]:1.821655530119E-2,(22[&rate=5.055518262273263E-4]:9.504311400046E-1,((26[&rate=5.055518262273263E-4]:5.673664716831E-1,19[&rate=5.055518262273263E-4]:5.427089374366E-1)[&rate=5.055518262273263E-4]:3.426283894111E-1,1[&rate=5.055518262273263E-4]:1.236934912312E-1)[&rate=5.055518262273263E-4]:4.591573096517E-2)[&rate=5.055518262273263E-4]:2.467988544837E-1)[&rate=5.055518262273263E-4]:4.926763006107E-2)[&rate=5.055518262273263E-4]:3.02565786254E-1)[&rate=5.055518262273263E-4]:5.741892834021E-1,38[&rate=5.055518262273263E-4]:9.561294065342E-1)[&rate=5.055518262273263E-4]:5.219033826805E-1)[&rate=5.055518262273263E-4]:4.699309696282E-2,(62[&rate=5.055518262273263E-4]:5.679641339421E-1,34[&rate=5.055518262273263E-4]:4.395488333956E-1)[&rate=5.055518262273263E-4]:4.127464242199E-2)[&rate=5.055518262273263E-4]:1.904835571122E-3)[&rate=5.055518262273263E-4]:3.686485342388E-2,(61[&rate=5.055518262273263E-4]:7.101874613076E-1,(2[&rate=5.055518262273263E-4]:9.993807907446E-1,(((24[&rate=5.055518262273263E-4]:7.829916413304E-1,(6[&rate=5.055518262273263E-4]:1.54646204529E-1,7[&rate=5.055518262273263E-4]:1.54646204529E-1)[&rate=5.055518262273263E-4]:5.214961217329E-1)[&rate=5.055518262273263E-4]:8.153814674366E-2,28[&rate=5.055518262273263E-4]:9.083654045125E-1)[&rate=5.055518262273263E-4]:4.643137601617E-2,(20[&rate=5.055518262273263E-4]:4.50322041871E-1,25[&rate=5.055518262273263E-4]:4.667603980354E-1)[&rate=5.055518262273263E-4]:4.496802181095E-1)[&rate=5.055518262273263E-4]:2.719812704901E-1)[&rate=5.055518262273263E-4]:1.547313894157E0)[&rate=5.055518262273263E-4]:6.625341060684E-4)[&rate=5.055518262273263E-4]:1.994184177591E-2)[&rate=5.055518262273263E-4]:8.827991487556E-2);
tree STATE_960000 [&joint=-18000.570685782743,lnP=-18000.570685782743] = [&R] ((((((3[&rate=5.63455907642269E-4]:8.502107494528E-1,((16[&rate=5.63455907642269E-4]:5.818509210276E-1,(13[&rate=5.63455907642269E-4]:3.199859708819E-1,9[&rate=5.63455907642269E-4]:2.816298064985E-1)[&rate=5.63455907642269E-4]:2.536457720634E-1)[&rate=5.63455907642269E-4]:2.158272070112E-2,5[&rate=5.63455907642269E-4]:5.404199430986E-1)[&rate=5.63455907642269E-4]:3.618456008746E-1)[&rate=5.63455907642269E-4]:4.141273426169E-1,((39[&rate=5.63455907642269E-4]:6.783763384611E-3,(((22[&rate=5.63455907642269E-4]:8.737659544402E-1,(1[&rate=5.63455907642269E-4]:7.636593141518E-2,(26[&rate=5.63455907642269E-4]:6.519930836318E-1,19[&rate=5.63455907642269E-4]:6.273355493854E-1)[&rate=5.63455907642269E-4]:2.106742176463E-1)[&rate=5.63455907642269E-4]:1.657810521678E-2)[&rate=5.63455907642269E-4]:2.38141313107E-1,(((23[&rate=5.63455907642269E-4]:5.29544288925E-1,18[&rate=5.63455907642269E-4]:5.103662067333E-1)[&rate=5.63455907642269E-4]:5.030183277141E-2,21[&rate=5.63455907642269E-4]:5.688872175867E-1)[&rate=5.63455907642269E-4]:5.433998018094E-2,(55[&rate=5.63455907642269E-4]:4.320602543883E-1,10[&rate=5.63455907642269E-4]:4.5123833658E-1)[&rate=5.63455907642269E-4]:8.705735433846E-2)[&rate=5.63455907642269E-4]:4.777211656698E-1)[&rate=5.63455907642269E-4]:2.85157178251E-2,((56[&rate=5.63455907642269E-4]:4.231596251978E-1,(60[&rate=5.63455907642269E-4]:3.951768031796E-1,59[&rate=5.63455907642269E-4]:3.896973511247E-1)[&rate=5.63455907642269E-4]:3.072254804582E-2)[&rate=5.63455907642269E-4]:2.952868236026E-1,57[&rate=5.63455907642269E-4]:7.21186174828E-1)[&rate=5.63455907642269E-4]:5.041683173936E-1)[&rate=5.63455907642269E-4]:2.800461362873E-2)[&rate=5.63455907642269E-4]:1.383483272662E-1,((((52[&rate=5.63455907642269E-4]:7.084178903012E-1,(54[&rate=5.63455907642269E-4]:7.282424593095E-1,(42[&rate=5.63455907642269E-4]:4.131531810081E-1,(47[&rate=5.63455907642269E-4]:4.252849640026E-1,40[&rate=5.63455907642269E-4]:4.088466078382E-1)[&rate=5.63455907642269E-4]:4.306573169806E-3)[&rate=5.63455907642269E-4]:1.233084563837E-1)[&rate=5.63455907642269E-4]:2.322302255123E-1)[&rate=5.63455907642269E-4]:1.139753087463E-2,(63[&rate=5.63455907642269E-4]:4.231531839889E-1,58[&rate=5.63455907642269E-4]:4.204134579615E-1)[&rate=5.63455907642269E-4]:3.350184015706E-1)[&rate=5.63455907642269E-4]:1.715659495464E-1,((45[&rate=5.63455907642269E-4]:5.317525291417E-1,((43[&rate=5.63455907642269E-4]:4.533959939718E-1,44[&rate=5.63455907642269E-4]:4.506562679445E-1)[&rate=5.63455907642269E-4]:4.097998615246E-2,(50[&rate=5.63455907642269E-4]:3.473383788199E-1,48[&rate=5.63455907642269E-4]:4.295301596417E-1)[&rate=5.63455907642269E-4]:8.676362870166E-2)[&rate=5.63455907642269E-4]:1.819846682569E-2)[&rate=5.63455907642269E-4]:2.935426047287E-1,((11[&rate=5.63455907642269E-4]:3.270066867048E-1,17[&rate=5.63455907642269E-4]:3.653628510885E-1)[&rate=5.63455907642269E-4]:1.974517145441E-1,51[&rate=5.63455907642269E-4]:4.422666204271E-1)[&rate=5.63455907642269E-4]:3.035764586488E-1)[&rate=5.63455907642269E-4]:1.455382916464E-1)[&rate=5.63455907642269E-4]:1.092268228724E-1,(((41[&rate=5.63455907642269E-4]:7.464624314816E-1,46[&rate=5.63455907642269E-4]:7.683802397007E-1)[&rate=5.63455907642269E-4]:1.517770677843E-1,(15[&rate=5.63455907642269E-4]:8.210429161243E-1,12[&rate=5.63455907642269E-4]:7.826867517406E-1)[&rate=5.63455907642269E-4]:1.429500077991E-1)[&rate=5.63455907642269E-4]:9.799671573317E-2,(8[&rate=5.63455907642269E-4]:8.477322989828E-1,(53[&rate=5.63455907642269E-4]:7.799994852529E-1,(49[&rate=5.63455907642269E-4]:4.774823646756E-1,(4[&rate=5.63455907642269E-4]:1.259982850697E-1,27[&rate=5.63455907642269E-4]:2.986010247957E-1)[&rate=5.63455907642269E-4]:2.939498330307E-1)[&rate=5.63455907642269E-4]:2.997773945497E-1)[&rate=5.63455907642269E-4]:7.869171783954E-2)[&rate=5.63455907642269E-4]:1.67681998208E-1)[&rate=5.63455907642269E-4]:5.916649914369E-2)[&rate=5.63455907642269E-4]:1.363047189738E-1)[&rate=5.63455907642269E-4]:1.219457274462E-1)[&rate=5.63455907642269E-4]:4.985559412409E-1,38[&rate=5.63455907642269E-4]:7.60154307283E-1)[&rate=5.63455907642269E-4]:7.404358498039E-1,(62[&rate=5.63455907642269E-4]:5.821210647803E-1,(2[&rate=5.63455907642269E-4]:9.365137900257E-1,(((24[&rate=5.63455907642269E-4]:5.864642880844E-1,(6[&rate=5.63455907642269E-4]:2.631951596357E-1,7[&rate=5.63455907642269E-4]:2.631951596357E-1)[&rate=5.63455907642269E-4]:2.164198133801E-1)[&rate=5.63455907642269E-4]:6.424249336639E-2,28[&rate=5.63455907642269E-4]:6.945423978891E-1)[&rate=5.63455907642269E-4]:2.053760797557E-1,(20[&rate=5.63455907642269E-4]:3.523011845594E-1,25[&rate=5.63455907642269E-4]:3.687395407238E-1)[&rate=5.63455907642269E-4]:4.928227725374E-1)[&rate=5.63455907642269E-4]:2.639925726549E-1)[&rate=5.63455907642269E-4]:1.544956028404E0)[&rate=5.63455907642269E-4]:2.681982493111E-3)[&rate=5.63455907642269E-4]:6.773051968207E-2,(34[&rate=5.63455907642269E-4]:5.189260352931E-1,((61[&rate=5.63455907642269E-4]:6.659373682665E-1,(30[&rate=5.63455907642269E-4]:5.408939318892E-1,29[&rate=5.63455907642269E-4]:5.408939318892E-1)[&rate=5.63455907642269E-4]:4.824857142318E-3)[&rate=5.63455907642269E-4]:1.618329938616E-2,14[&rate=5.63455907642269E-4]:2.647395014535E0)[&rate=5.63455907642269E-4]:2.806219824154E-2)[&rate=5.63455907642269E-4]:5.192231115905E-3)[&rate=5.63455907642269E-4]:3.490399089694E-2,((33[&rate=5.63455907642269E-4]:6.547488334819E-1,36[&rate=5.63455907642269E-4]:6.902679591647E-1)[&rate=5.63455907642269E-4]:6.152171920569E-2,(((37[&rate=5.63455907642269E-4]:1.418851440222E-1,31[&rate=5.63455907642269E-4]:1.418851440222E-1)[&rate=5.63455907642269E-4]:3.390085448182E-1,32[&rate=5.63455907642269E-4]:5.655931423925E-1)[&rate=5.63455907642269E-4]:1.689056858131E-1,35[&rate=5.63455907642269E-4]:7.235698664568E-1)[&rate=5.63455907642269E-4]:6.361888416377E-3)[&rate=5.63455907642269E-4]:2.854405434521E-2);
tree STATE_962000 [&joint=-18010.222323606973,lnP=-18010.222323606973] = [&R] ((62[&rate=5.550484313498308E-4]:6.563962595393E-1,((35[&rate=5.550484313498308E-4]:6.605802629822E-1,(33[&rate=5.550484313498308E-4]:6.328954064318E-1,36[&rate=5.550484313498308E-4]:6.684145321147E-1)[&rate=5.550484313498308E-4]:1.402365436479E-2)[&rate=5.550484313498308E-4]:3.27941298037E-2,((37[&rate=5.550484313498308E-4]:3.186640734147E-1,32[&rate=5.550484313498308E-4]:4.033635269668E-1)[&rate=5.550484313498308E-4]:1.724654762412E-1,31[&rate=5.550484313498308E-4]:4.911295496559E-1)[&rate=5.550484313498308E-4]:1.284743513267E-1)[&rate=5.550484313498308E-4]:3.40601181193E-2)[&rate=5.550484313498308E-4]:6.819258427292E-3,(((((((3[&rate=5.550484313498308E-4]:3.675261609056E-1,16[&rate=5.550484313498308E-4]:4.825946540562E-1)[&rate=5.550484313498308E-4]:3.609019345915E-1,(13[&rate=5.550484313498308E-4]:5.817310414309E-1,9[&rate=5.550484313498308E-4]:5.433748770475E-1)[&rate=5.550484313498308E-4]:2.535463691344E-1)[&rate=5.550484313498308E-4]:1.029450106992E-2,5[&rate=5.550484313498308E-4]:7.907773910874E-1)[&rate=5.550484313498308E-4]:7.451261880599E-1,((((60[&rate=5.550484313498308E-4]:5.37815391088E-1,(56[&rate=5.550484313498308E-4]:4.796335298812E-1,59[&rate=5.550484313498308E-4]:4.768938038538E-1)[&rate=5.550484313498308E-4]:5.544213517922E-2)[&rate=5.550484313498308E-4]:1.074128275223E-1,57[&rate=5.550484313498308E-4]:6.452282186103E-1)[&rate=5.550484313498308E-4]:5.615870396941E-1,(((((40[&rate=5.550484313498308E-4]:7.479842140598E-1,(42[&rate=5.550484313498308E-4]:4.35806478305E-1,(47[&rate=5.550484313498308E-4]:2.712688346922E-1,54[&rate=5.550484313498308E-4]:4.466113004456E-1)[&rate=5.550484313498308E-4]:1.809759997771E-1)[&rate=5.550484313498308E-4]:3.121777357548E-1)[&rate=5.550484313498308E-4]:5.009791116103E-2,52[&rate=5.550484313498308E-4]:7.378081526181E-1)[&rate=5.550484313498308E-4]:8.568644822643E-2,(63[&rate=5.550484313498308E-4]:4.304783250195E-1,58[&rate=5.550484313498308E-4]:4.277385989922E-1)[&rate=5.550484313498308E-4]:4.313724402086E-1)[&rate=5.550484313498308E-4]:3.128792975185E-2,((((43[&rate=5.550484313498308E-4]:5.672430323978E-1,((50[&rate=5.550484313498308E-4]:1.925824467682E-1,48[&rate=5.550484313498308E-4]:2.747742275901E-1)[&rate=5.550484313498308E-4]:2.951939357134E-1,45[&rate=5.550484313498308E-4]:5.672284372761E-1)[&rate=5.550484313498308E-4]:1.919267731345E-2)[&rate=5.550484313498308E-4]:3.847547542007E-2,44[&rate=5.550484313498308E-4]:6.029787817905E-1)[&rate=5.550484313498308E-4]:1.751813465324E-1,(11[&rate=5.550484313498308E-4]:3.463254991253E-1,17[&rate=5.550484313498308E-4]:3.846816635089E-1)[&rate=5.550484313498308E-4]:4.564921634441E-1)[&rate=5.550484313498308E-4]:1.157139187348E-2,51[&rate=5.550484313498308E-4]:7.32197273621E-1)[&rate=5.550484313498308E-4]:1.225852569753E-1)[&rate=5.550484313498308E-4]:5.347970801956E-2,((((41[&rate=5.550484313498308E-4]:3.971408667715E-1,46[&rate=5.550484313498308E-4]:4.190586749906E-1)[&rate=5.550484313498308E-4]:3.416954806814E-1,(15[&rate=5.550484313498308E-4]:3.038224631805E-1,12[&rate=5.550484313498308E-4]:2.654662987969E-1)[&rate=5.550484313498308E-4]:5.007673089299E-1)[&rate=5.550484313498308E-4]:1.578880716677E-2,53[&rate=5.550484313498308E-4]:7.847621409211E-1)[&rate=5.550484313498308E-4]:2.370028014974E-2,((8[&rate=5.550484313498308E-4]:7.757297254044E-1,(4[&rate=5.550484313498308E-4]:2.493232967354E-1,27[&rate=5.550484313498308E-4]:4.219260364614E-1)[&rate=5.550484313498308E-4]:4.770913601758E-1)[&rate=5.550484313498308E-4]:6.880090336335E-3,49[&rate=5.550484313498308E-4]:7.908289938228E-1)[&rate=5.550484313498308E-4]:1.489370122048E-2)[&rate=5.550484313498308E-4]:1.847313243945E-1)[&rate=5.550484313498308E-4]:4.375849914044E-2)[&rate=5.550484313498308E-4]:1.335510794702E-1,(39[&rate=5.550484313498308E-4]:2.72155719266E-2,((((23[&rate=5.550484313498308E-4]:4.042110063493E-1,18[&rate=5.550484313498308E-4]:3.850329241576E-1)[&rate=5.550484313498308E-4]:6.464869545789E-2,21[&rate=5.550484313498308E-4]:4.579007976975E-1)[&rate=5.550484313498308E-4]:2.688062857226E-1,(55[&rate=5.550484313498308E-4]:2.414995455099E-1,10[&rate=5.550484313498308E-4]:2.606776277016E-1)[&rate=5.550484313498308E-4]:3.810979488693E-1)[&rate=5.550484313498308E-4]:4.506946635346E-1,(22[&rate=5.550484313498308E-4]:8.928712539928E-1,(1[&rate=5.550484313498308E-4]:7.333918345944E-2,(26[&rate=5.550484313498308E-4]:6.987823969557E-1,19[&rate=5.550484313498308E-4]:6.741248627093E-1)[&rate=5.550484313498308E-4]:1.608581563667E-1)[&rate=5.550484313498308E-4]:3.871015272511E-2)[&rate=5.550484313498308E-4]:2.954893970716E-1)[&rate=5.550484313498308E-4]:4.987564786005E-4)[&rate=5.550484313498308E-4]:6.657542338227E-2)[&rate=5.550484313498308E-4]:3.927975153453E-1)[&rate=5.550484313498308E-4]:5.106327356111E-1,38[&rate=5.550484313498308E-4]:9.917417942103E-1)[&rate=5.550484313498308E-4]:5.167957805787E-1,((61[&rate=5.550484313498308E-4]:6.311257087628E-1,14[&rate=5.550484313498308E-4]:2.596400055645E0)[&rate=5.550484313498308E-4]:1.807704915314E-2,(2[&rate=5.550484313498308E-4]:9.344922083448E-1,((28[&rate=5.550484313498308E-4]:6.798153313521E-1,(20[&rate=5.550484313498308E-4]:4.107633660854E-1,25[&rate=5.550484313498308E-4]:4.272017222497E-1)[&rate=5.550484313498308E-4]:2.142574447186E-1)[&rate=5.550484313498308E-4]:1.740146506204E-1,(24[&rate=5.550484313498308E-4]:6.68195241844E-1,(6[&rate=5.550484313498308E-4]:4.188222621159E-1,7[&rate=5.550484313498308E-4]:4.188222621159E-1)[&rate=5.550484313498308E-4]:1.425236646596E-1)[&rate=5.550484313498308E-4]:1.417991236901E-1)[&rate=5.550484313498308E-4]:3.080594866464E-1)[&rate=5.550484313498308E-4]:1.551217773166E0)[&rate=5.550484313498308E-4]:6.389237114235E-3)[&rate=5.550484313498308E-4]:5.922032861106E-2,((29[&rate=5.550484313498308E-4]:5.171688437846E-1,30[&rate=5.550484313498308E-4]:5.171688437846E-1)[&rate=5.550484313498308E-4]:7.482892314098E-2,34[&rate=5.550484313498308E-4]:5.209595155594E-1)[&rate=5.550484313498308E-4]:2.595977480705E-3)[&rate=5.550484313498308E-4]:1.12447243799E-2);
tree STATE_964000 [&joint=-18015.468810500093,lnP=-18015.468810500093] = [&R] ((30[&rate=4.903093832132007E-4]:6.051034588877E-1,((61[&rate=4.903093832132007E-4]:6.363101598626E-1,((2[&rate=4.903093832132007E-4]:8.406137862721E-1,((28[&rate=4.903093832132007E-4]:9.079800479721E-1,(20[&rate=4.903093832132007E-4]:3.502829663241E-1,25[&rate=4.903093832132007E-4]:3.667213224885E-1)[&rate=4.903093832132007E-4]:5.029025611E-1)[&rate=4.903093832132007E-4]:6.202190196532E-2,(24[&rate=4.903093832132007E-4]:5.712923727373E-1,(6[&rate=4.903093832132007E-4]:1.962788793014E-1,7[&rate=4.903093832132007E-4]:1.962788793014E-1)[&rate=4.903093832132007E-4]:2.681641783674E-1)[&rate=4.903093832132007E-4]:3.548739607617E-1)[&rate=4.903093832132007E-4]:9.800909660875E-2)[&rate=4.903093832132007E-4]:1.618900554343E0,14[&rate=4.903093832132007E-4]:2.588281463903E0)[&rate=4.903093832132007E-4]:1.330304284145E-2)[&rate=4.903093832132007E-4]:9.591815850031E-3,((((13[&rate=4.903093832132007E-4]:5.084567571297E-1,9[&rate=4.903093832132007E-4]:4.701005927462E-1)[&rate=4.903093832132007E-4]:4.843641411693E-1,((3[&rate=4.903093832132007E-4]:3.874433336981E-1,16[&rate=4.903093832132007E-4]:5.025118268487E-1)[&rate=4.903093832132007E-4]:2.618170586075E-1,5[&rate=4.903093832132007E-4]:7.013151868261E-1)[&rate=4.903093832132007E-4]:2.367111909251E-1)[&rate=4.903093832132007E-4]:5.727517130723E-1,((((59[&rate=4.903093832132007E-4]:4.931493439558E-1,(60[&rate=4.903093832132007E-4]:4.398307942449E-1,56[&rate=4.903093832132007E-4]:4.370910682173E-1)[&rate=4.903093832132007E-4]:5.879800176582E-2)[&rate=4.903093832132007E-4]:1.721193594258E-1,57[&rate=4.903093832132007E-4]:6.707481554366E-1)[&rate=4.903093832132007E-4]:9.133324912115E-1,((((52[&rate=4.903093832132007E-4]:6.814406682697E-1,(63[&rate=4.903093832132007E-4]:4.209951438161E-1,58[&rate=4.903093832132007E-4]:4.182554177887E-1)[&rate=4.903093832132007E-4]:2.988016888373E-1)[&rate=4.903093832132007E-4]:9.332733977933E-3,((47[&rate=4.903093832132007E-4]:4.59017496465E-1,(54[&rate=4.903093832132007E-4]:5.958731384131E-1,42[&rate=4.903093832132007E-4]:4.040923164954E-1)[&rate=4.903093832132007E-4]:3.848682380529E-2)[&rate=4.903093832132007E-4]:3.472765061733E-3,40[&rate=4.903093832132007E-4]:4.460519053624E-1)[&rate=4.903093832132007E-4]:3.049954694881E-1)[&rate=4.903093832132007E-4]:1.178817135252E-1,((51[&rate=4.903093832132007E-4]:5.203292127992E-1,(11[&rate=4.903093832132007E-4]:4.585316425947E-1,17[&rate=4.903093832132007E-4]:4.968878069783E-1)[&rate=4.903093832132007E-4]:1.439893510264E-1)[&rate=4.903093832132007E-4]:4.357442772886E-2,((45[&rate=4.903093832132007E-4]:4.943184129929E-1,((50[&rate=4.903093832132007E-4]:2.409018291544E-1,48[&rate=4.903093832132007E-4]:3.230936099762E-1)[&rate=4.903093832132007E-4]:1.140414762596E-1,43[&rate=4.903093832132007E-4]:4.152172780168E-1)[&rate=4.903093832132007E-4]:5.992305278441E-2)[&rate=4.903093832132007E-4]:8.642372011669E-2,44[&rate=4.903093832132007E-4]:5.588243248905E-1)[&rate=4.903093832132007E-4]:6.261356221299E-2)[&rate=4.903093832132007E-4]:2.447514752448E-1)[&rate=4.903093832132007E-4]:2.732199821036E-1,((((4[&rate=4.903093832132007E-4]:1.449506148243E-1,27[&rate=4.903093832132007E-4]:3.175533545503E-1)[&rate=4.903093832132007E-4]:3.642077716336E-1,(8[&rate=4.903093832132007E-4]:2.922511355067E-1,53[&rate=4.903093832132007E-4]:3.032100396163E-1)[&rate=4.903093832132007E-4]:2.662223194444E-1)[&rate=4.903093832132007E-4]:2.178508911059E-1,49[&rate=4.903093832132007E-4]:7.84543524139E-1)[&rate=4.903093832132007E-4]:3.741647196119E-2,((41[&rate=4.903093832132007E-4]:4.6110863251E-1,46[&rate=4.903093832132007E-4]:4.830264407291E-1)[&rate=4.903093832132007E-4]:2.885405286054E-1,(15[&rate=4.903093832132007E-4]:4.745795351588E-1,12[&rate=4.903093832132007E-4]:4.362233707751E-1)[&rate=4.903093832132007E-4]:3.408230506141E-1)[&rate=4.903093832132007E-4]:4.491357471099E-2)[&rate=4.903093832132007E-4]:3.421068825981E-1)[&rate=4.903093832132007E-4]:2.474110282235E-1)[&rate=4.903093832132007E-4]:6.12612103562E-2,(((((23[&rate=4.903093832132007E-4]:3.951188392131E-1,18[&rate=4.903093832132007E-4]:3.759407570214E-1)[&rate=4.903093832132007E-4]:1.736395358918E-1,21[&rate=4.903093832132007E-4]:5.577994709953E-1)[&rate=4.903093832132007E-4]:3.337345409356E-1,(55[&rate=4.903093832132007E-4]:4.972144904419E-1,10[&rate=4.903093832132007E-4]:5.163925726336E-1)[&rate=4.903093832132007E-4]:2.90209932448E-1)[&rate=4.903093832132007E-4]:2.293264741637E-1,(22[&rate=4.903093832132007E-4]:9.483669951845E-1,(1[&rate=4.903093832132007E-4]:9.211449100577E-2,(26[&rate=4.903093832132007E-4]:5.661500163633E-1,19[&rate=4.903093832132007E-4]:5.414924821169E-1)[&rate=4.903093832132007E-4]:3.122658445054E-1)[&rate=4.903093832132007E-4]:7.543058637046E-2)[&rate=4.903093832132007E-4]:1.834523950198E-1)[&rate=4.903093832132007E-4]:5.204979817258E-2,39[&rate=4.903093832132007E-4]:2.222535276045E-2)[&rate=4.903093832132007E-4]:3.76541161778E-1)[&rate=4.903093832132007E-4]:6.269650779191E-2)[&rate=4.903093832132007E-4]:6.07965604569E-1,38[&rate=4.903093832132007E-4]:1.063949174844E0)[&rate=4.903093832132007E-4]:4.348983806271E-1)[&rate=4.903093832132007E-4]:7.942006241001E-2)[&rate=4.903093832132007E-4]:4.840725930068E-3,(31[&rate=4.903093832132007E-4]:6.476983958215E-1,(((35[&rate=4.903093832132007E-4]:6.879935502402E-1,34[&rate=4.903093832132007E-4]:4.885399983277E-1)[&rate=4.903093832132007E-4]:8.207653522712E-3,((37[&rate=4.903093832132007E-4]:4.782688572459E-1,32[&rate=4.903093832132007E-4]:5.62968310798E-1)[&rate=4.903093832132007E-4]:1.424897052914E-1,(36[&rate=4.903093832132007E-4]:6.273414029105E-1,33[&rate=4.903093832132007E-4]:5.918222772276E-1)[&rate=4.903093832132007E-4]:8.904557492737E-2)[&rate=4.903093832132007E-4]:1.672149422229E-3)[&rate=4.903093832132007E-4]:5.955620085718E-3,(29[&rate=4.903093832132007E-4]:4.70511762902E-1,62[&rate=4.903093832132007E-4]:5.278888120824E-1)[&rate=4.903093832132007E-4]:1.032297604003E-1)[&rate=4.903093832132007E-4]:1.931206377622E-2)[&rate=4.903093832132007E-4]:1.689059773924E-2);
tree STATE_966000 [&joint=-18014.73131786408,lnP=-18014.73131786408] = [&R] (((14[&rate=4.961659694713354E-4]:2.692349895879E0,(((29[&rate=4.961659694713354E-4]:5.35889464386E-1,((((3[&rate=4.961659694713354E-4]:4.335336547127E-1,16[&rate=4.961659694713354E-4]:5.486021478633E-1)[&rate=4.961659694713354E-4]:1.940663705953E-1,((13[&rate=4.961659694713354E-4]:4.684504175257E-1,9[&rate=4.961659694713354E-4]:4.300942531422E-1)[&rate=4.961659694713354E-4]:2.116731296309E-1,5[&rate=4.961659694713354E-4]:6.253290266088E-1)[&rate=4.961659694713354E-4]:5.432579321968E-2)[&rate=4.961659694713354E-4]:8.841931051579E-1,((((22[&rate=4.961659694713354E-4]:1.104823165098E0,(1[&rate=4.961659694713354E-4]:1.48497612727E-1,(26[&rate=4.961659694713354E-4]:5.522767673065E-1,19[&rate=4.961659694713354E-4]:5.276192330601E-1)[&rate=4.961659694713354E-4]:3.825222152834E-1)[&rate=4.961659694713354E-4]:1.755036345626E-1)[&rate=4.961659694713354E-4]:1.592799826308E-1,(39[&rate=4.961659694713354E-4]:6.460247829721E-2,(((23[&rate=4.961659694713354E-4]:3.68616565772E-1,18[&rate=4.961659694713354E-4]:3.494384835803E-1)[&rate=4.961659694713354E-4]:2.392871185547E-1,21[&rate=4.961659694713354E-4]:5.969447802171E-1)[&rate=4.961659694713354E-4]:1.033516501721E-1,(55[&rate=4.961659694713354E-4]:4.329384544295E-1,10[&rate=4.961659694713354E-4]:4.521165366212E-1)[&rate=4.961659694713354E-4]:1.632483869187E-1)[&rate=4.961659694713354E-4]:5.149909794147E-1)[&rate=4.961659694713354E-4]:3.785683381496E-2)[&rate=4.961659694713354E-4]:2.739698465701E-1,((((63[&rate=4.961659694713354E-4]:4.843893037925E-1,58[&rate=4.961659694713354E-4]:4.816495777651E-1)[&rate=4.961659694713354E-4]:2.49093585219E-1,((40[&rate=4.961659694713354E-4]:4.115010443378E-1,((47[&rate=4.961659694713354E-4]:2.970681828501E-1,42[&rate=4.961659694713354E-4]:2.806298266857E-1)[&rate=4.961659694713354E-4]:1.874367058934E-3,54[&rate=4.961659694713354E-4]:4.742850156624E-1)[&rate=4.961659694713354E-4]:1.289968505932E-1)[&rate=4.961659694713354E-4]:1.587012764814E-1,52[&rate=4.961659694713354E-4]:5.099283482164E-1)[&rate=4.961659694713354E-4]:1.851983764113E-1)[&rate=4.961659694713354E-4]:5.43634487327E-2,((51[&rate=4.961659694713354E-4]:5.124079461514E-1,(11[&rate=4.961659694713354E-4]:3.315048716351E-1,17[&rate=4.961659694713354E-4]:3.698610360188E-1)[&rate=4.961659694713354E-4]:2.630948553382E-1)[&rate=4.961659694713354E-4]:1.105555347739E-1,((45[&rate=4.961659694713354E-4]:4.670676394317E-1,(43[&rate=4.961659694713354E-4]:4.216683542187E-1,(50[&rate=4.961659694713354E-4]:2.536119147578E-1,48[&rate=4.961659694713354E-4]:3.358036955796E-1)[&rate=4.961659694713354E-4]:1.077824668582E-1)[&rate=4.961659694713354E-4]:2.62212030212E-2)[&rate=4.961659694713354E-4]:3.94339208694E-2,44[&rate=4.961659694713354E-4]:4.84583752082E-1)[&rate=4.961659694713354E-4]:1.959139754187E-1)[&rate=4.961659694713354E-4]:1.265266924352E-1)[&rate=4.961659694713354E-4]:2.544567649476E-1,((41[&rate=4.961659694713354E-4]:4.230724035606E-1,46[&rate=4.961659694713354E-4]:4.449902117797E-1)[&rate=4.961659694713354E-4]:2.604360360554E-1,((8[&rate=4.961659694713354E-4]:4.602706370181E-1,((4[&rate=4.961659694713354E-4]:1.624222419804E-1,27[&rate=4.961659694713354E-4]:3.350249817064E-1)[&rate=4.961659694713354E-4]:2.457458022564E-1,(53[&rate=4.961659694713354E-4]:4.524125879954E-1,49[&rate=4.961659694713354E-4]:4.496728619678E-1)[&rate=4.961659694713354E-4]:1.602942884417E-2)[&rate=4.961659694713354E-4]:2.787524288134E-3)[&rate=4.961659694713354E-4]:8.653291661381E-2,(15[&rate=4.961659694713354E-4]:4.780610846437E-1,12[&rate=4.961659694713354E-4]:4.3970492026E-1)[&rate=4.961659694713354E-4]:1.15317811454E-1)[&rate=4.961659694713354E-4]:1.558829681759E-1)[&rate=4.961659694713354E-4]:3.752330192401E-1)[&rate=4.961659694713354E-4]:3.642630422919E-1)[&rate=4.961659694713354E-4]:2.214426702364E-2,((59[&rate=4.961659694713354E-4]:3.950850595078E-1,(60[&rate=4.961659694713354E-4]:1.230070177031E-1,56[&rate=4.961659694713354E-4]:1.202672916755E-1)[&rate=4.961659694713354E-4]:2.775574938596E-1)[&rate=4.961659694713354E-4]:9.061996222809E-2,57[&rate=4.961659694713354E-4]:4.911844737908E-1)[&rate=4.961659694713354E-4]:1.153964294381E0)[&rate=4.961659694713354E-4]:1.159594307874E-1)[&rate=4.961659694713354E-4]:5.587032199603E-1,38[&rate=4.961659694713354E-4]:1.067756624399E0)[&rate=4.961659694713354E-4]:4.412969989812E-1)[&rate=4.961659694713354E-4]:1.32833572363E-2,(31[&rate=4.961659694713354E-4]:5.61918119027E-1,(2[&rate=4.961659694713354E-4]:1.372046686476E0,(28[&rate=4.961659694713354E-4]:1.061939141881E0,((20[&rate=4.961659694713354E-4]:5.055887240699E-1,25[&rate=4.961659694713354E-4]:5.220270802342E-1)[&rate=4.961659694713354E-4]:2.600075750356E-1,(24[&rate=4.961659694713354E-4]:6.244503084978E-1,(6[&rate=4.961659694713354E-4]:3.220041423886E-1,7[&rate=4.961659694713354E-4]:3.220041423886E-1)[&rate=4.961659694713354E-4]:1.955968510407E-1)[&rate=4.961659694713354E-4]:1.521048947172E-1)[&rate=4.961659694713354E-4]:2.415483222275E-1)[&rate=4.961659694713354E-4]:5.375048048687E-1)[&rate=4.961659694713354E-4]:1.091952426638E0)[&rate=4.961659694713354E-4]:4.189951133833E-2)[&rate=4.961659694713354E-4]:4.889310538879E-2,(30[&rate=4.961659694713354E-4]:5.898510218091E-1,(62[&rate=4.961659694713354E-4]:6.32676217418E-1,61[&rate=4.961659694713354E-4]:6.955177474726E-1)[&rate=4.961659694713354E-4]:1.455185357146E-2)[&rate=4.961659694713354E-4]:8.214905201969E-3)[&rate=4.961659694713354E-4]:8.791042750168E-3)[&rate=4.961659694713354E-4]:7.691872673173E-2,(((37[&rate=4.961659694713354E-4]:1.602120772572E-1,32[&rate=4.961659694713354E-4]:2.449115308092E-1)[&rate=4.961659694713354E-4]:4.030150399145E-1,35[&rate=4.961659694713354E-4]:6.369976089749E-1)[&rate=4.961659694713354E-4]:2.982036393657E-2,34[&rate=4.961659694713354E-4]:4.67364420999E-1)[&rate=4.961659694713354E-4]:1.453730241278E-1)[&rate=4.961659694713354E-4]:1.386520604136E-2,(36[&rate=4.961659694713354E-4]:7.66171821217E-1,33[&rate=4.961659694713354E-4]:7.306526955342E-1)[&rate=4.961659694713354E-4]:8.174230536083E-2);
tree STATE_968000 [&joint=-18016.66164883262,lnP=-18016.66164883262] = [&R] (((36[&rate=5.924577645202348E-4]:6.963947445092E-1,33[&rate=5.924577645202348E-4]:6.608756188263E-1)[&rate=5.924577645202348E-4]:1.526808257083E-1,((34[&rate=5.924577645202348E-4]:5.333498108381E-1,(14[&rate=5.924577645202348E-4]:2.680661253644E0,(61[&rate=5.924577645202348E-4]:7.152331686127E-1,(29[&rate=5.924577645202348E-4]:5.138682304997E-1,31[&rate=5.924577645202348E-4]:5.685130392427E-1)[&rate=5.924577645202348E-4]:8.114635887812E-2)[&rate=5.924577645202348E-4]:1.537381489269E-4)[&rate=5.924577645202348E-4]:9.219734677564E-3)[&rate=5.924577645202348E-4]:7.020960524576E-2,(30[&rate=5.924577645202348E-4]:6.004046049829E-1,((2[&rate=5.924577645202348E-4]:6.301301663117E-1,((24[&rate=5.924577645202348E-4]:6.370502670832E-1,(6[&rate=5.924577645202348E-4]:1.559800024623E-1,7[&rate=5.924577645202348E-4]:1.559800024623E-1)[&rate=5.924577645202348E-4]:3.742209495523E-1)[&rate=5.924577645202348E-4]:7.718146020304E-2,(28[&rate=5.924577645202348E-4]:5.829089978479E-1,(20[&rate=5.924577645202348E-4]:2.53623703917E-1,25[&rate=5.924577645202348E-4]:2.700620600813E-1)[&rate=5.924577645202348E-4]:2.744907733829E-1)[&rate=5.924577645202348E-4]:1.751583458767E-1)[&rate=5.924577645202348E-4]:9.946008286113E-2)[&rate=5.924577645202348E-4]:1.922175526408E0,62[&rate=5.924577645202348E-4]:6.529569390702E-1)[&rate=5.924577645202348E-4]:4.824715093033E-3)[&rate=5.924577645202348E-4]:7.419306246719E-2)[&rate=5.924577645202348E-4]:2.420467872389E-2)[&rate=5.924577645202348E-4]:4.540981033917E-2,(((((((13[&rate=5.924577645202348E-4]:4.951978289392E-1,9[&rate=5.924577645202348E-4]:4.568416645557E-1)[&rate=5.924577645202348E-4]:1.09491204391E-1,16[&rate=5.924577645202348E-4]:6.129082114125E-1)[&rate=5.924577645202348E-4]:4.934489017691E-2,5[&rate=5.924577645202348E-4]:5.992394029593E-1)[&rate=5.924577645202348E-4]:5.435548706762E-2,3[&rate=5.924577645202348E-4]:6.015400955064E-1)[&rate=5.924577645202348E-4]:8.499461749305E-1,((((60[&rate=5.924577645202348E-4]:4.383540539445E-1,(59[&rate=5.924577645202348E-4]:2.903770444787E-1,56[&rate=5.924577645202348E-4]:2.93116770506E-1)[&rate=5.924577645202348E-4]:1.424975574108E-1)[&rate=5.924577645202348E-4]:1.92821499129E-1,57[&rate=5.924577645202348E-4]:6.311755530734E-1)[&rate=5.924577645202348E-4]:9.238443554225E-1,((((63[&rate=5.924577645202348E-4]:4.380952811248E-1,58[&rate=5.924577645202348E-4]:4.353555550975E-1)[&rate=5.924577645202348E-4]:4.036810241109E-1,(((40[&rate=5.924577645202348E-4]:3.552452761446E-1,(42[&rate=5.924577645202348E-4]:2.695240956149E-2,47[&rate=5.924577645202348E-4]:4.339076572586E-2)[&rate=5.924577645202348E-4]:3.282928665831E-1)[&rate=5.924577645202348E-4]:9.660166529979E-2,54[&rate=5.924577645202348E-4]:6.436277633621E-1)[&rate=5.924577645202348E-4]:7.657554239011E-2,52[&rate=5.924577645202348E-4]:4.681485112317E-1)[&rate=5.924577645202348E-4]:3.352716296204E-1)[&rate=5.924577645202348E-4]:1.383157953674E-1,((51[&rate=5.924577645202348E-4]:5.117994710948E-1,(11[&rate=5.924577645202348E-4]:5.025579665388E-1,17[&rate=5.924577645202348E-4]:5.409141309225E-1)[&rate=5.924577645202348E-4]:9.143328537782E-2)[&rate=5.924577645202348E-4]:6.220862107253E-2,((43[&rate=5.924577645202348E-4]:4.349786121243E-1,(45[&rate=5.924577645202348E-4]:4.263940547764E-1,(50[&rate=5.924577645202348E-4]:2.968755285265E-1,48[&rate=5.924577645202348E-4]:3.790673093484E-1)[&rate=5.924577645202348E-4]:5.006647145541E-2)[&rate=5.924577645202348E-4]:2.776263953959E-2)[&rate=5.924577645202348E-4]:3.450354023644E-2,44[&rate=5.924577645202348E-4]:4.667424263334E-1)[&rate=5.924577645202348E-4]:1.647999124093E-1)[&rate=5.924577645202348E-4]:3.677278440522E-1)[&rate=5.924577645202348E-4]:1.343545942542E-1,((15[&rate=5.924577645202348E-4]:5.394488687588E-1,12[&rate=5.924577645202348E-4]:5.010927043751E-1)[&rate=5.924577645202348E-4]:1.458909288047E-1,(((46[&rate=5.924577645202348E-4]:2.405285053298E-1,53[&rate=5.924577645202348E-4]:2.487476834121E-1)[&rate=5.924577645202348E-4]:1.837995793926E-1,41[&rate=5.924577645202348E-4]:4.024102765033E-1)[&rate=5.924577645202348E-4]:1.776423499908E-1,((4[&rate=5.924577645202348E-4]:1.384030610469E-1,27[&rate=5.924577645202348E-4]:3.110058007729E-1)[&rate=5.924577645202348E-4]:2.989791237246E-1,(49[&rate=5.924577645202348E-4]:4.947953035303E-1,8[&rate=5.924577645202348E-4]:4.865761254482E-1)[&rate=5.924577645202348E-4]:1.21127816363E-4)[&rate=5.924577645202348E-4]:1.125334554213E-1)[&rate=5.924577645202348E-4]:3.953374641185E-2)[&rate=5.924577645202348E-4]:5.112986781158E-1)[&rate=5.924577645202348E-4]:2.241348574741E-1)[&rate=5.924577645202348E-4]:4.180115967377E-2,((22[&rate=5.924577645202348E-4]:1.102691424562E0,(1[&rate=5.924577645202348E-4]:4.022946787476E-2,(26[&rate=5.924577645202348E-4]:6.901711785303E-1,19[&rate=5.924577645202348E-4]:6.655136442838E-1)[&rate=5.924577645202348E-4]:1.363596592074E-1)[&rate=5.924577645202348E-4]:2.816400388787E-1)[&rate=5.924577645202348E-4]:4.012340681536E-1,((((23[&rate=5.924577645202348E-4]:6.195846876591E-1,18[&rate=5.924577645202348E-4]:6.004066054674E-1)[&rate=5.924577645202348E-4]:1.308128763508E-2,21[&rate=5.924577645202348E-4]:6.217070711845E-1)[&rate=5.924577645202348E-4]:1.005735835695E-1,(55[&rate=5.924577645202348E-4]:4.881037914616E-1,10[&rate=5.924577645202348E-4]:5.072818736534E-1)[&rate=5.924577645202348E-4]:1.300672742514E-1)[&rate=5.924577645202348E-4]:4.924298175024E-1,39[&rate=5.924577645202348E-4]:6.402554074971E-2)[&rate=5.924577645202348E-4]:2.782561163492E-1)[&rate=5.924577645202348E-4]:7.964068604971E-3)[&rate=5.924577645202348E-4]:1.039802707604E-1)[&rate=5.924577645202348E-4]:5.100572689903E-1,38[&rate=5.924577645202348E-4]:9.588038133997E-1)[&rate=5.924577645202348E-4]:5.314124833205E-1,((37[&rate=5.924577645202348E-4]:1.781192101482E-1,32[&rate=5.924577645202348E-4]:2.628186637002E-1)[&rate=5.924577645202348E-4]:3.612517646516E-1,35[&rate=5.924577645202348E-4]:6.131414666031E-1)[&rate=5.924577645202348E-4]:3.232597166957E-2)[&rate=5.924577645202348E-4]:2.271600187867E-1);
tree STATE_970000 [&joint=-18013.262906047592,lnP=-18013.262906047592] = [&R] ((14[&rate=6.100312143067065E-4]:2.438162305373E0,(((((16[&rate=6.100312143067065E-4]:5.555114688713E-1,(13[&rate=6.100312143067065E-4]:2.453397700165E-1,9[&rate=6.100312143067065E-4]:2.06983605633E-1)[&rate=6.100312143067065E-4]:3.019525207725E-1)[&rate=6.100312143067065E-4]:5.266170794758E-2,5[&rate=6.100312143067065E-4]:5.451594781888E-1)[&rate=6.100312143067065E-4]:7.235217031217E-1,3[&rate=6.100312143067065E-4]:1.21662638679E0)[&rate=6.100312143067065E-4]:2.36878964335E-1,((((22[&rate=6.100312143067065E-4]:8.455552298747E-1,(1[&rate=6.100312143067065E-4]:2.380384941321E-2,(26[&rate=6.100312143067065E-4]:5.848314219312E-1,19[&rate=6.100312143067065E-4]:5.601738876848E-1)[&rate=6.100312143067065E-4]:2.252737973449E-1)[&rate=6.100312143067065E-4]:4.092946265322E-2)[&rate=6.100312143067065E-4]:5.054509801525E-1,(39[&rate=6.100312143067065E-4]:1.348641588987E-1,(((23[&rate=6.100312143067065E-4]:3.648150836727E-1,18[&rate=6.100312143067065E-4]:3.45637001481E-1)[&rate=6.100312143067065E-4]:2.725681347538E-1,21[&rate=6.100312143067065E-4]:6.264243143169E-1)[&rate=6.100312143067065E-4]:1.57661906811E-1,(55[&rate=6.100312143067065E-4]:4.975152171772E-1,10[&rate=6.100312143067065E-4]:5.166932993689E-1)[&rate=6.100312143067065E-4]:1.824614149098E-1)[&rate=6.100312143067065E-4]:5.014628692775E-1)[&rate=6.100312143067065E-4]:5.44982155121E-2)[&rate=6.100312143067065E-4]:1.611861545413E-1,((((63[&rate=6.100312143067065E-4]:8.942917162347E-2,58[&rate=6.100312143067065E-4]:8.668944559611E-2)[&rate=6.100312143067065E-4]:3.166265544857E-1,(52[&rate=6.100312143067065E-4]:3.572568070363E-1,((42[&rate=6.100312143067065E-4]:1.590121951194E-1,(54[&rate=6.100312143067065E-4]:3.412881382913E-1,47[&rate=6.100312143067065E-4]:1.659456725379E-1)[&rate=6.100312143067065E-4]:9.504878745885E-3)[&rate=6.100312143067065E-4]:2.273157443484E-2,40[&rate=6.100312143067065E-4]:1.817437695542E-1)[&rate=6.100312143067065E-4]:2.357870100848E-1)[&rate=6.100312143067065E-4]:1.044275468913E-2)[&rate=6.100312143067065E-4]:4.056471374938E-1,((51[&rate=6.100312143067065E-4]:6.113354656253E-1,((43[&rate=6.100312143067065E-4]:4.905173930061E-1,((50[&rate=6.100312143067065E-4]:1.201715925258E-1,48[&rate=6.100312143067065E-4]:2.023633733476E-1)[&rate=6.100312143067065E-4]:5.445877887831E-2,45[&rate=6.100312143067065E-4]:2.540824261986E-1)[&rate=6.100312143067065E-4]:2.556130489993E-1)[&rate=6.100312143067065E-4]:5.175150432224E-2,44[&rate=6.100312143067065E-4]:5.39529171301E-1)[&rate=6.100312143067065E-4]:1.293405408997E-1)[&rate=6.100312143067065E-4]:4.556520115927E-2,(11[&rate=6.100312143067065E-4]:1.77017520081E-1,17[&rate=6.100312143067065E-4]:2.153736844647E-1)[&rate=6.100312143067065E-4]:5.620749275254E-1)[&rate=6.100312143067065E-4]:1.164460324347E-1)[&rate=6.100312143067065E-4]:3.13436164545E-1,((((15[&rate=6.100312143067065E-4]:3.75840065738E-1,12[&rate=6.100312143067065E-4]:3.374839013543E-1)[&rate=6.100312143067065E-4]:1.118002539319E-1,53[&rate=6.100312143067065E-4]:4.520238813138E-1)[&rate=6.100312143067065E-4]:6.609321743227E-2,(46[&rate=6.100312143067065E-4]:4.913473759093E-1,41[&rate=6.100312143067065E-4]:4.694295676902E-1)[&rate=6.100312143067065E-4]:1.85505447545E-2)[&rate=6.100312143067065E-4]:2.50557311469E-2,((4[&rate=6.100312143067065E-4]:2.845282098968E-1,27[&rate=6.100312143067065E-4]:4.571309496228E-1)[&rate=6.100312143067065E-4]:1.640628789211E-1,(49[&rate=6.100312143067065E-4]:4.699175976285E-1,8[&rate=6.100312143067065E-4]:4.616984195464E-1)[&rate=6.100312143067065E-4]:3.620773776464E-2)[&rate=6.100312143067065E-4]:3.430776847227E-2)[&rate=6.100312143067065E-4]:6.285415407207E-1)[&rate=6.100312143067065E-4]:2.555464871055E-1)[&rate=6.100312143067065E-4]:2.232357904132E-3,(((60[&rate=6.100312143067065E-4]:2.677782219738E-1,56[&rate=6.100312143067065E-4]:2.650384959462E-1)[&rate=6.100312143067065E-4]:8.282261408835E-2,59[&rate=6.100312143067065E-4]:3.451213840072E-1)[&rate=6.100312143067065E-4]:4.161137095495E-1,57[&rate=6.100312143067065E-4]:7.667145456116E-1)[&rate=6.100312143067065E-4]:8.326416837103E-1)[&rate=6.100312143067065E-4]:1.034641902962E-1)[&rate=6.100312143067065E-4]:7.599845833222E-1,38[&rate=6.100312143067065E-4]:1.21075020842E0)[&rate=6.100312143067065E-4]:1.150833298301E-1)[&rate=6.100312143067065E-4]:2.748025808771E-1,((61[&rate=6.100312143067065E-4]:7.389279121232E-1,((2[&rate=6.100312143067065E-4]:6.864341556541E-1,(28[&rate=6.100312143067065E-4]:6.528921524717E-1,((24[&rate=6.100312143067065E-4]:5.696990299165E-1,(6[&rate=6.100312143067065E-4]:1.77888684579E-1,7[&rate=6.100312143067065E-4]:1.77888684579E-1)[&rate=6.100312143067065E-4]:2.84961030269E-1)[&rate=6.100312143067065E-4]:2.904304455226E-2,(20[&rate=6.100312143067065E-4]:3.04879922046E-1,25[&rate=6.100312143067065E-4]:3.213182782103E-1)[&rate=6.100312143067065E-4]:2.829032483132E-1)[&rate=6.100312143067065E-4]:1.031446156448E-2)[&rate=6.100312143067065E-4]:2.609392634565E-1)[&rate=6.100312143067065E-4]:1.87571648504E0,((31[&rate=6.100312143067065E-4]:6.445170407174E-1,(34[&rate=6.100312143067065E-4]:4.276535278144E-1,29[&rate=6.100312143067065E-4]:4.986917791806E-1)[&rate=6.100312143067065E-4]:9.118045279381E-2)[&rate=6.100312143067065E-4]:1.109198502979E-2,(30[&rate=6.100312143067065E-4]:5.935858005732E-1,62[&rate=6.100312143067065E-4]:6.509628497536E-1)[&rate=6.100312143067065E-4]:7.378416430995E-3)[&rate=6.100312143067065E-4]:4.460620860259E-3)[&rate=6.100312143067065E-4]:1.328449502379E-2)[&rate=6.100312143067065E-4]:4.929643857693E-3,((36[&rate=6.100312143067065E-4]:5.308579024079E-1,33[&rate=6.100312143067065E-4]:4.953387767251E-1)[&rate=6.100312143067065E-4]:2.199119262336E-1,((37[&rate=6.100312143067065E-4]:1.975885614839E-1,32[&rate=6.100312143067065E-4]:2.822880150359E-1)[&rate=6.100312143067065E-4]:4.474043192043E-1,35[&rate=6.100312143067065E-4]:7.187633724914E-1)[&rate=6.100312143067065E-4]:1.014853265282E-2)[&rate=6.100312143067065E-4]:2.3142372148E-2)[&rate=6.100312143067065E-4]:3.832983387099E-3);
tree STATE_972000 [&joint=-17996.700654781776,lnP=-17996.700654781776] = [&R] (((36[&rate=6.21589615046544E-4]:7.419513868472E-1,33[&rate=6.21589615046544E-4]:7.064322611643E-1)[&rate=6.21589615046544E-4]:3.502222294667E-2,((37[&rate=6.21589615046544E-4]:2.400881391748E-1,32[&rate=6.21589615046544E-4]:3.247875927269E-1)[&rate=6.21589615046544E-4]:4.123266164341E-1,35[&rate=6.21589615046544E-4]:7.261852474122E-1)[&rate=6.21589615046544E-4]:2.893043888434E-2)[&rate=6.21589615046544E-4]:8.748645117404E-2,((((30[&rate=6.21589615046544E-4]:5.91572195753E-1,((((13[&rate=6.21589615046544E-4]:4.587831176747E-1,9[&rate=6.21589615046544E-4]:4.204269532912E-1)[&rate=6.21589615046544E-4]:1.374691740255E-1,((16[&rate=6.21589615046544E-4]:4.777344119554E-1,3[&rate=6.21589615046544E-4]:3.626659188048E-1)[&rate=6.21589615046544E-4]:6.394106799383E-2,5[&rate=6.21589615046544E-4]:4.786617813191E-1)[&rate=6.21589615046544E-4]:6.279598983329E-2)[&rate=6.21589615046544E-4]:9.007313244862E-1,((((((63[&rate=6.21589615046544E-4]:1.335595209319E-1,58[&rate=6.21589615046544E-4]:1.308197949045E-1)[&rate=6.21589615046544E-4]:5.063598214219E-1,(((40[&rate=6.21589615046544E-4]:2.162338134221E-1,54[&rate=6.21589615046544E-4]:4.080146353399E-1)[&rate=6.21589615046544E-4]:2.086591741267E-1,(42[&rate=6.21589615046544E-4]:1.899451877175E-1,47[&rate=6.21589615046544E-4]:2.063835438819E-1)[&rate=6.21589615046544E-4]:2.349477998313E-1)[&rate=6.21589615046544E-4]:1.008636884217E-1,52[&rate=6.21589615046544E-4]:4.654827033677E-1)[&rate=6.21589615046544E-4]:1.360804746023E-1)[&rate=6.21589615046544E-4]:3.2743234141E-1,((51[&rate=6.21589615046544E-4]:4.826877375833E-1,((((50[&rate=6.21589615046544E-4]:2.06865284684E-1,48[&rate=6.21589615046544E-4]:2.890570655058E-1)[&rate=6.21589615046544E-4]:7.325131749259E-2,45[&rate=6.21589615046544E-4]:3.595686569711E-1)[&rate=6.21589615046544E-4]:8.471973614505E-2,43[&rate=6.21589615046544E-4]:4.251103109244E-1)[&rate=6.21589615046544E-4]:1.881188991013E-2,44[&rate=6.21589615046544E-4]:4.411824748071E-1)[&rate=6.21589615046544E-4]:9.903950935161E-2)[&rate=6.21589615046544E-4]:1.995288549831E-1,(11[&rate=6.21589615046544E-4]:5.33959723559E-1,17[&rate=6.21589615046544E-4]:5.723158879427E-1)[&rate=6.21589615046544E-4]:2.304486498293E-1)[&rate=6.21589615046544E-4]:2.467789268136E-1)[&rate=6.21589615046544E-4]:6.716369098751E-2,(((49[&rate=6.21589615046544E-4]:4.274363315168E-1,46[&rate=6.21589615046544E-4]:4.219568794621E-1)[&rate=6.21589615046544E-4]:6.992264624327E-2,41[&rate=6.21589615046544E-4]:4.699617174863E-1)[&rate=6.21589615046544E-4]:1.872002783234E-1,(8[&rate=6.21589615046544E-4]:5.770115922353E-1,((15[&rate=6.21589615046544E-4]:4.866599294253E-1,12[&rate=6.21589615046544E-4]:4.483037650416E-1)[&rate=6.21589615046544E-4]:1.168557807036E-1,(53[&rate=6.21589615046544E-4]:4.863143160387E-1,(4[&rate=6.21589615046544E-4]:1.497141795503E-1,27[&rate=6.21589615046544E-4]:3.223169192763E-1)[&rate=6.21589615046544E-4]:2.763261638857E-1)[&rate=6.21589615046544E-4]:8.158495573415E-2)[&rate=6.21589615046544E-4]:2.00712245721E-2)[&rate=6.21589615046544E-4]:9.932848576612E-2)[&rate=6.21589615046544E-4]:3.93791735106E-1)[&rate=6.21589615046544E-4]:1.787576890411E-1,(((56[&rate=6.21589615046544E-4]:3.772243990306E-1,59[&rate=6.21589615046544E-4]:3.744846730032E-1)[&rate=6.21589615046544E-4]:1.270029671582E-2,60[&rate=6.21589615046544E-4]:3.92664421774E-1)[&rate=6.21589615046544E-4]:2.837981718921E-1,57[&rate=6.21589615046544E-4]:6.764625936661E-1)[&rate=6.21589615046544E-4]:7.532488262907E-1)[&rate=6.21589615046544E-4]:6.368078573533E-2,(39[&rate=6.21589615046544E-4]:1.971359331615E-3,((((23[&rate=6.21589615046544E-4]:6.903312539762E-1,18[&rate=6.21589615046544E-4]:6.711531717845E-1)[&rate=6.21589615046544E-4]:3.344476561733E-2,(55[&rate=6.21589615046544E-4]:3.478249035688E-1,10[&rate=6.21589615046544E-4]:3.670029857606E-1)[&rate=6.21589615046544E-4]:2.608826228741E-1)[&rate=6.21589615046544E-4]:6.924743787594E-2,21[&rate=6.21589615046544E-4]:7.820645533598E-1)[&rate=6.21589615046544E-4]:3.417148271405E-1,(1[&rate=6.21589615046544E-4]:7.358226827326E-2,(22[&rate=6.21589615046544E-4]:5.870182338166E-1,(26[&rate=6.21589615046544E-4]:5.073054855938E-1,19[&rate=6.21589615046544E-4]:4.826479513473E-1)[&rate=6.21589615046544E-4]:8.519220027759E-2)[&rate=6.21589615046544E-4]:2.673859522649E-1)[&rate=6.21589615046544E-4]:2.803340985285E-1)[&rate=6.21589615046544E-4]:2.887691033795E-2)[&rate=6.21589615046544E-4]:2.448455038947E-1)[&rate=6.21589615046544E-4]:1.460571639192E-1)[&rate=6.21589615046544E-4]:8.275109227608E-1,38[&rate=6.21589615046544E-4]:1.214905497851E0)[&rate=6.21589615046544E-4]:3.498308568955E-1)[&rate=6.21589615046544E-4]:8.607522079284E-3,(14[&rate=6.21589615046544E-4]:2.684197680963E0,(31[&rate=6.21589615046544E-4]:6.505759569008E-1,61[&rate=6.21589615046544E-4]:7.161497273928E-1)[&rate=6.21589615046544E-4]:2.773606688225E-3)[&rate=6.21589615046544E-4]:1.474962986225E-3)[&rate=6.21589615046544E-4]:4.496302964574E-5,(34[&rate=6.21589615046544E-4]:5.203754689879E-1,62[&rate=6.21589615046544E-4]:6.487907695344E-1)[&rate=6.21589615046544E-4]:8.810960507849E-3)[&rate=6.21589615046544E-4]:1.403835244275E-2,((2[&rate=6.21589615046544E-4]:7.946190135723E-1,((24[&rate=6.21589615046544E-4]:5.483424400149E-1,(6[&rate=6.21589615046544E-4]:1.643246948764E-1,7[&rate=6.21589615046544E-4]:1.643246948764E-1)[&rate=6.21589615046544E-4]:2.7716843007E-1)[&rate=6.21589615046544E-4]:6.635849693611E-2,((20[&rate=6.21589615046544E-4]:3.134913883182E-1,25[&rate=6.21589615046544E-4]:3.299297444826E-1)[&rate=6.21589615046544E-4]:1.895036683747E-1,28[&rate=6.21589615046544E-4]:5.57789577241E-1)[&rate=6.21589615046544E-4]:1.007469761485E-1)[&rate=6.21589615046544E-4]:3.63479720457E-1)[&rate=6.21589615046544E-4]:1.756476928245E0,29[&rate=6.21589615046544E-4]:5.943701389876E-1)[&rate=6.21589615046544E-4]:1.989289431713E-2)[&rate=6.21589615046544E-4]:9.992380361964E-2);
tree STATE_974000 [&joint=-18007.259858524063,lnP=-18007.259858524063] = [&R] ((33[&rate=6.830995091557971E-4]:7.67696203285E-1,(35[&rate=6.830995091557971E-4]:7.555735104614E-1,((37[&rate=6.830995091557971E-4]:3.997230768779E-1,32[&rate=6.830995091557971E-4]:4.844225304299E-1)[&rate=6.830995091557971E-4]:2.527844400715E-1,36[&rate=6.830995091557971E-4]:7.481359322499E-1)[&rate=6.830995091557971E-4]:2.92955017087E-2)[&rate=6.830995091557971E-4]:2.578389500924E-2)[&rate=6.830995091557971E-4]:1.456933304779E-2,(((((31[&rate=6.830995091557971E-4]:6.442328868662E-1,62[&rate=6.830995091557971E-4]:6.469651273035E-1)[&rate=6.830995091557971E-4]:4.068884452026E-3,((((13[&rate=6.830995091557971E-4]:3.140586356106E-1,9[&rate=6.830995091557971E-4]:2.757024712271E-1)[&rate=6.830995091557971E-4]:2.167160060526E-1,((16[&rate=6.830995091557971E-4]:2.305572708619E-1,3[&rate=6.830995091557971E-4]:1.154887777113E-1)[&rate=6.830995091557971E-4]:4.376596215169E-2,5[&rate=6.830995091557971E-4]:2.113095343835E-1)[&rate=6.830995091557971E-4]:2.646705867318E-1)[&rate=6.830995091557971E-4]:9.683535206653E-1,(((((63[&rate=6.830995091557971E-4]:2.429006951675E-1,58[&rate=6.830995091557971E-4]:2.401609691401E-1)[&rate=6.830995091557971E-4]:4.006840142222E-1,((((47[&rate=6.830995091557971E-4]:2.915328268622E-1,42[&rate=6.830995091557971E-4]:2.750944706978E-1)[&rate=6.830995091557971E-4]:3.630136935801E-2,54[&rate=6.830995091557971E-4]:5.031766619736E-1)[&rate=6.830995091557971E-4]:8.863769913081E-2,40[&rate=6.830995091557971E-4]:4.000335391867E-1)[&rate=6.830995091557971E-4]:1.621305176836E-1,52[&rate=6.830995091557971E-4]:5.018900842675E-1)[&rate=6.830995091557971E-4]:1.033384607386E-1)[&rate=6.830995091557971E-4]:1.309482639499E-1,((51[&rate=6.830995091557971E-4]:3.825897215365E-1,(11[&rate=6.830995091557971E-4]:2.660063319818E-1,17[&rate=6.830995091557971E-4]:3.043624963655E-1)[&rate=6.830995091557971E-4]:1.987751703766E-1)[&rate=6.830995091557971E-4]:6.746634897459E-2,(44[&rate=6.830995091557971E-4]:4.53530382435E-1,((45[&rate=6.830995091557971E-4]:3.118462918875E-1,43[&rate=6.830995091557971E-4]:2.926682096958E-1)[&rate=6.830995091557971E-4]:1.127270717121E-1,(50[&rate=6.830995091557971E-4]:1.715084932221E-1,48[&rate=6.830995091557971E-4]:2.53700274044E-1)[&rate=6.830995091557971E-4]:1.73612815583E-1)[&rate=6.830995091557971E-4]:5.087482705451E-2)[&rate=6.830995091557971E-4]:5.405993465147E-2)[&rate=6.830995091557971E-4]:2.861207384448E-1)[&rate=6.830995091557971E-4]:2.479953805786E-1,((49[&rate=6.830995091557971E-4]:3.559839222159E-1,(46[&rate=6.830995091557971E-4]:3.424037478179E-1,41[&rate=6.830995091557971E-4]:3.204859395989E-1)[&rate=6.830995091557971E-4]:8.100722343249E-3)[&rate=6.830995091557971E-4]:4.368769700542E-1,((8[&rate=6.830995091557971E-4]:4.795866389015E-1,53[&rate=6.830995091557971E-4]:4.905455430112E-1)[&rate=6.830995091557971E-4]:8.272964206481E-2,((15[&rate=6.830995091557971E-4]:3.306036100344E-1,12[&rate=6.830995091557971E-4]:2.922474456507E-1)[&rate=6.830995091557971E-4]:2.3238924846E-1,(4[&rate=6.830995091557971E-4]:2.367726143237E-1,27[&rate=6.830995091557971E-4]:4.093753540498E-1)[&rate=6.830995091557971E-4]:2.303298332117E-1)[&rate=6.830995091557971E-4]:4.589876493775E-2)[&rate=6.830995091557971E-4]:2.223254332216E-1)[&rate=6.830995091557971E-4]:2.735030780863E-1)[&rate=6.830995091557971E-4]:2.501741539646E-1,((((59[&rate=6.830995091557971E-4]:2.643738912161E-1,56[&rate=6.830995091557971E-4]:2.671136172435E-1)[&rate=6.830995091557971E-4]:7.185081821165E-2,60[&rate=6.830995091557971E-4]:3.417041614827E-1)[&rate=6.830995091557971E-4]:1.717186330002E-1,57[&rate=6.830995091557971E-4]:5.13422794483E-1)[&rate=6.830995091557971E-4]:9.377537437189E-1,(39[&rate=6.830995091557971E-4]:2.561989227955E-2,(((55[&rate=6.830995091557971E-4]:3.034268274918E-1,10[&rate=6.830995091557971E-4]:3.226049096835E-1)[&rate=6.830995091557971E-4]:2.941924432454E-1,(21[&rate=6.830995091557971E-4]:5.322200321887E-1,(23[&rate=6.830995091557971E-4]:3.872789232523E-1,18[&rate=6.830995091557971E-4]:3.681008410606E-1)[&rate=6.830995091557971E-4]:1.55900013046E-1)[&rate=6.830995091557971E-4]:1.695088275894E-1)[&rate=6.830995091557971E-4]:4.328173485254E-1,(22[&rate=6.830995091557971E-4]:9.834628700248E-1,(1[&rate=6.830995091557971E-4]:3.437970638734E-2,(19[&rate=6.830995091557971E-4]:5.207168766718E-1,26[&rate=6.830995091557971E-4]:5.453744109182E-1)[&rate=6.830995091557971E-4]:2.753066653321E-1)[&rate=6.830995091557971E-4]:1.682612458293E-1)[&rate=6.830995091557971E-4]:1.620422423884E-1)[&rate=6.830995091557971E-4]:4.175861548271E-2)[&rate=6.830995091557971E-4]:1.789813034565E-1)[&rate=6.830995091557971E-4]:3.796432584541E-2)[&rate=6.830995091557971E-4]:1.524530517061E-1)[&rate=6.830995091557971E-4]:2.002616075632E-1,38[&rate=6.830995091557971E-4]:5.898007287958E-1)[&rate=6.830995091557971E-4]:9.770203927732E-1)[&rate=6.830995091557971E-4]:3.330071120172E-3,30[&rate=6.830995091557971E-4]:5.969870336954E-1)[&rate=6.830995091557971E-4]:1.222559906286E-2,((34[&rate=6.830995091557971E-4]:5.23064326523E-1,(((2[&rate=6.830995091557971E-4]:2.887255916352E-1,28[&rate=6.830995091557971E-4]:5.161228519093E-1)[&rate=6.830995091557971E-4]:1.750933017826E-1,(24[&rate=6.830995091557971E-4]:4.940549058974E-1,(6[&rate=6.830995091557971E-4]:1.693552996588E-1,7[&rate=6.830995091557971E-4]:1.693552996588E-1)[&rate=6.830995091557971E-4]:2.1785029117E-1)[&rate=6.830995091557971E-4]:1.533256313561E-1)[&rate=6.830995091557971E-4]:3.77556319205E-2,(20[&rate=6.830995091557971E-4]:3.17779989589E-1,25[&rate=6.830995091557971E-4]:3.342183457533E-1)[&rate=6.830995091557971E-4]:3.563972754754E-1)[&rate=6.830995091557971E-4]:2.04925385538E0)[&rate=6.830995091557971E-4]:3.071022146756E-3,61[&rate=6.830995091557971E-4]:7.173921792708E-1)[&rate=6.830995091557971E-4]:1.203903272237E-2)[&rate=6.830995091557971E-4]:4.119453464372E-3,(14[&rate=6.830995091557971E-4]:2.678035506627E0,29[&rate=6.830995091557971E-4]:5.925425805101E-1)[&rate=6.830995091557971E-4]:2.078950571254E-2)[&rate=6.830995091557971E-4]:5.417935174947E-2);
tree STATE_976000 [&joint=-17999.899737955937,lnP=-17999.899737955937] = [&R] (((37[&rate=6.577139413903718E-4]:1.75118976039E-1,32[&rate=6.577139413903718E-4]:2.59818429591E-1)[&rate=6.577139413903718E-4]:4.947595605712E-1,((36[&rate=6.577139413903718E-4]:6.041251978252E-1,33[&rate=6.577139413903718E-4]:5.686060721423E-1)[&rate=6.577139413903718E-4]:1.437063677417E-1,35[&rate=6.577139413903718E-4]:7.259736420696E-1)[&rate=6.577139413903718E-4]:1.76753863439E-2)[&rate=6.577139413903718E-4]:1.080269363557E-1,(((((((20[&rate=6.577139413903718E-4]:3.822040851058E-1,25[&rate=6.577139413903718E-4]:3.986424412702E-1)[&rate=6.577139413903718E-4]:3.065989925184E-1,(2[&rate=6.577139413903718E-4]:4.242944557717E-1,28[&rate=6.577139413903718E-4]:6.516917160458E-1)[&rate=6.577139413903718E-4]:9.190588212646E-2)[&rate=6.577139413903718E-4]:1.921254280296E-1,((6[&rate=6.577139413903718E-4]:2.573134761069E-1,7[&rate=6.577139413903718E-4]:2.573134761069E-1)[&rate=6.577139413903718E-4]:2.914672108461E-1,24[&rate=6.577139413903718E-4]:6.556300020216E-1)[&rate=6.577139413903718E-4]:2.362574077419E-1)[&rate=6.577139413903718E-4]:1.84424566933E0,(62[&rate=6.577139413903718E-4]:6.469474238113E-1,61[&rate=6.577139413903718E-4]:7.097889538659E-1)[&rate=6.577139413903718E-4]:6.275257797455E-3)[&rate=6.577139413903718E-4]:1.35044336533E-2,(30[&rate=6.577139413903718E-4]:5.96925891119E-1,(14[&rate=6.577139413903718E-4]:2.678017784553E0,34[&rate=6.577139413903718E-4]:5.214866070696E-1)[&rate=6.577139413903718E-4]:4.401032683192E-3)[&rate=6.577139413903718E-4]:1.242417496275E-2)[&rate=6.577139413903718E-4]:7.855364797309E-3,((((3[&rate=6.577139413903718E-4]:6.008110908865E-1,((5[&rate=6.577139413903718E-4]:2.562834667095E-1,16[&rate=6.577139413903718E-4]:3.192971653397E-1)[&rate=6.577139413903718E-4]:2.369707039991E-1,(13[&rate=6.577139413903718E-4]:4.741843024593E-1,9[&rate=6.577139413903718E-4]:4.358281380758E-1)[&rate=6.577139413903718E-4]:7.386438879725E-2)[&rate=6.577139413903718E-4]:1.596117146983E-1)[&rate=6.577139413903718E-4]:7.642670392539E-1,((((22[&rate=6.577139413903718E-4]:1.044979299135E0,(1[&rate=6.577139413903718E-4]:6.187517162588E-2,(19[&rate=6.577139413903718E-4]:6.342239648086E-1,26[&rate=6.577139413903718E-4]:6.58881499055E-1)[&rate=6.577139413903718E-4]:1.892950424338E-1)[&rate=6.577139413903718E-4]:2.022822097011E-1)[&rate=6.577139413903718E-4]:1.54983995146E-1,((55[&rate=6.577139413903718E-4]:4.028410744781E-1,10[&rate=6.577139413903718E-4]:4.220191566698E-1)[&rate=6.577139413903718E-4]:3.290069809582E-2,(21[&rate=6.577139413903718E-4]:5.20561289956E-1,(23[&rate=6.577139413903718E-4]:3.748360999144E-1,18[&rate=6.577139413903718E-4]:3.556580177227E-1)[&rate=6.577139413903718E-4]:1.566840941513E-1)[&rate=6.577139413903718E-4]:1.929007165881E-2)[&rate=6.577139413903718E-4]:6.491530285566E-1)[&rate=6.577139413903718E-4]:4.457518178359E-2,39[&rate=6.577139413903718E-4]:8.289464044836E-2)[&rate=6.577139413903718E-4]:1.143372100999E-1,((((56[&rate=6.577139413903718E-4]:1.84952517612E-1,60[&rate=6.577139413903718E-4]:1.876922436396E-1)[&rate=6.577139413903718E-4]:1.436913382115E-2,59[&rate=6.577139413903718E-4]:1.965819254058E-1)[&rate=6.577139413903718E-4]:8.980738961996E-2,57[&rate=6.577139413903718E-4]:2.918687670807E-1)[&rate=6.577139413903718E-4]:9.815892788641E-1,(((52[&rate=6.577139413903718E-4]:4.907332148895E-1,((51[&rate=6.577139413903718E-4]:4.18456208455E-1,(11[&rate=6.577139413903718E-4]:4.67362384008E-1,17[&rate=6.577139413903718E-4]:5.057185483917E-1)[&rate=6.577139413903718E-4]:3.328560526893E-2)[&rate=6.577139413903718E-4]:3.162848650063E-2,(44[&rate=6.577139413903718E-4]:4.399102159411E-1,((43[&rate=6.577139413903718E-4]:2.449860108043E-1,45[&rate=6.577139413903718E-4]:2.641640929961E-1)[&rate=6.577139413903718E-4]:5.847970197335E-2,(50[&rate=6.577139413903718E-4]:6.934946547661E-2,48[&rate=6.577139413903718E-4]:1.515412462985E-1)[&rate=6.577139413903718E-4]:1.738422746983E-1)[&rate=6.577139413903718E-4]:1.391842291907E-1)[&rate=6.577139413903718E-4]:6.770872559001E-2)[&rate=6.577139413903718E-4]:4.064851993386E-2)[&rate=6.577139413903718E-4]:2.186562666562E-2,(((42[&rate=6.577139413903718E-4]:2.319754804296E-1,(40[&rate=6.577139413903718E-4]:8.335226622236E-2,54[&rate=6.577139413903718E-4]:2.751330881401E-1)[&rate=6.577139413903718E-4]:1.486232142072E-1)[&rate=6.577139413903718E-4]:3.775866272289E-3,47[&rate=6.577139413903718E-4]:2.521897028662E-1)[&rate=6.577139413903718E-4]:2.687440582223E-1,(63[&rate=6.577139413903718E-4]:2.760553129678E-1,58[&rate=6.577139413903718E-4]:2.733155869404E-1)[&rate=6.577139413903718E-4]:2.065222837373E-1)[&rate=6.577139413903718E-4]:6.837740923378E-2)[&rate=6.577139413903718E-4]:3.883173385047E-1,(((46[&rate=6.577139413903718E-4]:5.225246491858E-1,49[&rate=6.577139413903718E-4]:5.280041012405E-1)[&rate=6.577139413903718E-4]:6.567077333974E-3,41[&rate=6.577139413903718E-4]:5.071739183007E-1)[&rate=6.577139413903718E-4]:2.291833020176E-1,(((15[&rate=6.577139413903718E-4]:4.382082761544E-1,12[&rate=6.577139413903718E-4]:3.998521117707E-1)[&rate=6.577139413903718E-4]:1.681200852181E-1,(53[&rate=6.577139413903718E-4]:4.426398299602E-1,8[&rate=6.577139413903718E-4]:4.316809258506E-1)[&rate=6.577139413903718E-4]:1.280720930561E-1)[&rate=6.577139413903718E-4]:1.08598940553E-2,(4[&rate=6.577139413903718E-4]:1.440009516672E-1,27[&rate=6.577139413903718E-4]:3.166036913932E-1)[&rate=6.577139413903718E-4]:3.772968928017E-1)[&rate=6.577139413903718E-4]:1.849223895481E-1)[&rate=6.577139413903718E-4]:2.193534802896E-1)[&rate=6.577139413903718E-4]:1.177473453368E-1)[&rate=6.577139413903718E-4]:1.703491470693E-1)[&rate=6.577139413903718E-4]:1.705860056195E-1)[&rate=6.577139413903718E-4]:5.857811181442E-1,38[&rate=6.577139413903718E-4]:9.481195222569E-1)[&rate=6.577139413903718E-4]:6.187784340762E-1,29[&rate=6.577139413903718E-4]:5.937337973393E-1)[&rate=6.577139413903718E-4]:2.347163353971E-2)[&rate=6.577139413903718E-4]:4.170757932979E-2,31[&rate=6.577139413903718E-4]:7.135578189518E-1)[&rate=6.577139413903718E-4]:6.434765401409E-2);
tree STATE_978000 [&joint=-18011.41655285224,lnP=-18011.41655285224] = [&R] ((((((3[&rate=5.799632187902733E-4]:5.125816871646E-1,(16[&rate=5.799632187902733E-4]:5.656169015396E-1,((13[&rate=5.799632187902733E-4]:3.148265313078E-1,9[&rate=5.799632187902733E-4]:2.764703669244E-1)[&rate=5.799632187902733E-4]:2.101912612008E-1,5[&rate=5.799632187902733E-4]:4.702232719608E-1)[&rate=5.799632187902733E-4]:3.237993094872E-2)[&rate=5.799632187902733E-4]:6.203327877562E-2)[&rate=5.799632187902733E-4]:6.952443999393E-1,((39[&rate=5.799632187902733E-4]:1.208390469539E-1,((22[&rate=5.799632187902733E-4]:8.446792047667E-1,(1[&rate=5.799632187902733E-4]:5.145944292282E-2,(19[&rate=5.799632187902733E-4]:4.643844541399E-1,26[&rate=5.799632187902733E-4]:4.890419883864E-1)[&rate=5.799632187902733E-4]:3.487188243994E-1)[&rate=5.799632187902733E-4]:1.239784403568E-2)[&rate=5.799632187902733E-4]:3.911813444026E-1,((55[&rate=5.799632187902733E-4]:4.237774591069E-1,10[&rate=5.799632187902733E-4]:4.429555412986E-1)[&rate=5.799632187902733E-4]:8.103759619703E-2,((23[&rate=5.799632187902733E-4]:3.433399520098E-1,18[&rate=5.799632187902733E-4]:3.241618698181E-1)[&rate=5.799632187902733E-4]:3.291955226734E-2,21[&rate=5.799632187902733E-4]:3.653006001675E-1)[&rate=5.799632187902733E-4]:2.436240441773E-1)[&rate=5.799632187902733E-4]:6.159770007148E-1)[&rate=5.799632187902733E-4]:4.662233340094E-2)[&rate=5.799632187902733E-4]:7.209033357358E-2,(((((63[&rate=5.799632187902733E-4]:2.04090481971E-1,58[&rate=5.799632187902733E-4]:2.013507559437E-1)[&rate=5.799632187902733E-4]:3.241760922148E-1,((54[&rate=5.799632187902733E-4]:4.081570730994E-1,(42[&rate=5.799632187902733E-4]:1.502088314336E-1,(47[&rate=5.799632187902733E-4]:1.232250949575E-1,40[&rate=5.799632187902733E-4]:1.067867387931E-1)[&rate=5.799632187902733E-4]:4.342209264054E-2)[&rate=5.799632187902733E-4]:6.616741974803E-2)[&rate=5.799632187902733E-4]:1.051068327238E-1,52[&rate=5.799632187902733E-4]:2.612091113027E-1)[&rate=5.799632187902733E-4]:2.287012984994E-1)[&rate=5.799632187902733E-4]:1.764485229047E-1,((51[&rate=5.799632187902733E-4]:4.456919762215E-1,(11[&rate=5.799632187902733E-4]:2.968740884577E-1,17[&rate=5.799632187902733E-4]:3.352302528414E-1)[&rate=5.799632187902733E-4]:2.310096685856E-1)[&rate=5.799632187902733E-4]:5.789122480102E-2,(44[&rate=5.799632187902733E-4]:5.260287883051E-1,(43[&rate=5.799632187902733E-4]:3.144150720443E-1,((50[&rate=5.799632187902733E-4]:1.956301244226E-1,48[&rate=5.799632187902733E-4]:2.778219052445E-1)[&rate=5.799632187902733E-4]:5.749474901618E-2,45[&rate=5.799632187902733E-4]:3.325769282333E-1)[&rate=5.799632187902733E-4]:1.016226002744E-3)[&rate=5.799632187902733E-4]:2.143534422882E-1)[&rate=5.799632187902733E-4]:3.508865929281E-2)[&rate=5.799632187902733E-4]:1.627757316843E-1)[&rate=5.799632187902733E-4]:5.919982349361E-2,(((8[&rate=5.799632187902733E-4]:5.138360465878E-1,(53[&rate=5.799632187902733E-4]:3.775997075442E-1,(4[&rate=5.799632187902733E-4]:1.189074019315E-1,27[&rate=5.799632187902733E-4]:2.915101416575E-1)[&rate=5.799632187902733E-4]:1.984183330099E-1)[&rate=5.799632187902733E-4]:1.471952431533E-1)[&rate=5.799632187902733E-4]:4.438155087656E-2,(15[&rate=5.799632187902733E-4]:5.503865896506E-1,12[&rate=5.799632187902733E-4]:5.120304252669E-1)[&rate=5.799632187902733E-4]:5.440635027946E-2)[&rate=5.799632187902733E-4]:1.582741743085E-1,(41[&rate=5.799632187902733E-4]:4.908340866018E-1,(49[&rate=5.799632187902733E-4]:5.073982074579E-1,46[&rate=5.799632187902733E-4]:5.019187554032E-1)[&rate=5.799632187902733E-4]:1.083313941766E-2)[&rate=5.799632187902733E-4]:2.064796029793E-1)[&rate=5.799632187902733E-4]:8.303958716738E-2)[&rate=5.799632187902733E-4]:3.465967567994E-1,(((59[&rate=5.799632187902733E-4]:3.585839346677E-1,56[&rate=5.799632187902733E-4]:3.613236606951E-1)[&rate=5.799632187902733E-4]:2.632377219558E-2,60[&rate=5.799632187902733E-4]:3.903871589182E-1)[&rate=5.799632187902733E-4]:3.57349291452E-1,57[&rate=5.799632187902733E-4]:7.477364503702E-1)[&rate=5.799632187902733E-4]:5.792135831777E-1)[&rate=5.799632187902733E-4]:1.125546894453E-1)[&rate=5.799632187902733E-4]:1.763643260384E-2)[&rate=5.799632187902733E-4]:4.07403088065E-1,38[&rate=5.799632187902733E-4]:6.124894491414E-1)[&rate=5.799632187902733E-4]:8.721994143912E-1,(((20[&rate=5.799632187902733E-4]:5.425467679273E-1,25[&rate=5.799632187902733E-4]:5.589851240917E-1)[&rate=5.799632187902733E-4]:2.315725648357E-1,(2[&rate=5.799632187902733E-4]:4.767339094557E-1,28[&rate=5.799632187902733E-4]:7.041311697298E-1)[&rate=5.799632187902733E-4]:1.247826835813E-1)[&rate=5.799632187902733E-4]:1.22952769489E-1,((6[&rate=5.799632187902733E-4]:3.069916712657E-1,7[&rate=5.799632187902733E-4]:3.069916712657E-1)[&rate=5.799632187902733E-4]:3.749990711079E-1,24[&rate=5.799632187902733E-4]:7.88840057442E-1)[&rate=5.799632187902733E-4]:1.191909489196E-1)[&rate=5.799632187902733E-4]:1.743781144842E0)[&rate=5.799632187902733E-4]:1.065700984588E-1,((62[&rate=5.799632187902733E-4]:6.004542854869E-1,29[&rate=5.799632187902733E-4]:5.430772363066E-1)[&rate=5.799632187902733E-4]:5.78092391541E-2,((34[&rate=5.799632187902733E-4]:4.147315853679E-1,14[&rate=5.799632187902733E-4]:2.571262762851E0)[&rate=5.799632187902733E-4]:1.073713866339E-1,(61[&rate=5.799632187902733E-4]:6.591385488465E-1,30[&rate=5.799632187902733E-4]:5.389199696115E-1)[&rate=5.799632187902733E-4]:5.422125375638E-2)[&rate=5.799632187902733E-4]:7.745252092756E-3)[&rate=5.799632187902733E-4]:1.720832753687E-2)[&rate=5.799632187902733E-4]:1.919586893518E-1,((31[&rate=5.799632187902733E-4]:6.67277505669E-1,(35[&rate=5.799632187902733E-4]:6.673218478062E-1,(36[&rate=5.799632187902733E-4]:6.230528491808E-1,33[&rate=5.799632187902733E-4]:5.875337234979E-1)[&rate=5.799632187902733E-4]:6.612692212267E-2)[&rate=5.799632187902733E-4]:7.372614966613E-2)[&rate=5.799632187902733E-4]:4.775524618453E-2,(37[&rate=5.799632187902733E-4]:3.729834898888E-1,32[&rate=5.799632187902733E-4]:4.576829434408E-1)[&rate=5.799632187902733E-4]:3.420492619648E-1)[&rate=5.799632187902733E-4]:1.496655492388E-1);
tree STATE_980000 [&joint=-18022.12432794164,lnP=-18022.12432794164] = [&R] ((((37[&rate=6.776962480164E-4]:5.398901546306E-1,32[&rate=6.776962480164E-4]:6.245896081826E-1)[&rate=6.776962480164E-4]:1.063238422343E-1,(36[&rate=6.776962480164E-4]:6.28109975496E-1,33[&rate=6.776962480164E-4]:5.925908498131E-1)[&rate=6.776962480164E-4]:1.137324366695E-1)[&rate=6.776962480164E-4]:2.581553090299E-2,35[&rate=6.776962480164E-4]:7.458000195712E-1)[&rate=6.776962480164E-4]:6.297458417701E-2,(((62[&rate=6.776962480164E-4]:5.775243037229E-1,14[&rate=6.776962480164E-4]:2.60564018066E0)[&rate=6.776962480164E-4]:8.418361382977E-2,34[&rate=6.776962480164E-4]:5.332926170061E-1)[&rate=6.776962480164E-4]:2.874595487544E-2,(((24[&rate=6.776962480164E-4]:7.889329595516E-1,(((20[&rate=6.776962480164E-4]:3.698669387465E-1,25[&rate=6.776962480164E-4]:3.863052949109E-1)[&rate=6.776962480164E-4]:1.953449161796E-1,(2[&rate=6.776962480164E-4]:3.547691465674E-1,28[&rate=6.776962480164E-4]:5.821664068415E-1)[&rate=6.776962480164E-4]:3.783996863266E-2)[&rate=6.776962480164E-4]:9.113023922455E-2,(6[&rate=6.776962480164E-4]:3.99607665271E-1,7[&rate=6.776962480164E-4]:3.99607665271E-1)[&rate=6.776962480164E-4]:1.608440179208E-1)[&rate=6.776962480164E-4]:1.216319612913E-1)[&rate=6.776962480164E-4]:1.866583379714E0,((((((5[&rate=6.776962480164E-4]:5.878148713021E-1,(13[&rate=6.776962480164E-4]:5.556263080441E-1,9[&rate=6.776962480164E-4]:5.172701436606E-1)[&rate=6.776962480164E-4]:8.69830838059E-2)[&rate=6.776962480164E-4]:9.918426123451E-2,(3[&rate=6.776962480164E-4]:2.82769177508E-1,16[&rate=6.776962480164E-4]:3.978376706586E-1)[&rate=6.776962480164E-4]:3.521751605082E-1)[&rate=6.776962480164E-4]:5.561043702963E-1,((((22[&rate=6.776962480164E-4]:8.379284995136E-1,(1[&rate=6.776962480164E-4]:1.109587703247E-2,(19[&rate=6.776962480164E-4]:5.416109620518E-1,26[&rate=6.776962480164E-4]:5.662684962983E-1)[&rate=6.776962480164E-4]:2.311287505971E-1)[&rate=6.776962480164E-4]:4.601070467294E-2)[&rate=6.776962480164E-4]:3.563279224773E-1,39[&rate=6.776962480164E-4]:3.261258637462E-2)[&rate=6.776962480164E-4]:1.860029973766E-2,((55[&rate=6.776962480164E-4]:4.860671473525E-1,10[&rate=6.776962480164E-4]:5.052452295442E-1)[&rate=6.776962480164E-4]:1.820506119323E-1,((18[&rate=6.776962480164E-4]:3.376444821746E-1,23[&rate=6.776962480164E-4]:3.568225643663E-1)[&rate=6.776962480164E-4]:1.095272613499E-1,21[&rate=6.776962480164E-4]:4.553909216065E-1)[&rate=6.776962480164E-4]:3.168364267192E-1)[&rate=6.776962480164E-4]:4.296704692932E-1)[&rate=6.776962480164E-4]:8.112326799088E-2,((((((63[&rate=6.776962480164E-4]:1.444088822877E-1,58[&rate=6.776962480164E-4]:1.416691562603E-1)[&rate=6.776962480164E-4]:1.979463346359E-1,52[&rate=6.776962480164E-4]:3.039990525399E-1)[&rate=6.776962480164E-4]:1.301155677926E-1,((54[&rate=6.776962480164E-4]:2.912713965539E-1,(47[&rate=6.776962480164E-4]:1.138101757711E-1,42[&rate=6.776962480164E-4]:9.737181960674E-2)[&rate=6.776962480164E-4]:2.11875502946E-3)[&rate=6.776962480164E-4]:8.80616485987E-3,40[&rate=6.776962480164E-4]:1.082967394961E-1)[&rate=6.776962480164E-4]:3.860918534392E-1)[&rate=6.776962480164E-4]:3.518192625624E-1,(((11[&rate=6.776962480164E-4]:3.519727063943E-1,17[&rate=6.776962480164E-4]:3.903288707779E-1)[&rate=6.776962480164E-4]:5.047754772521E-2,51[&rate=6.776962480164E-4]:3.202584732976E-1)[&rate=6.776962480164E-4]:4.157722151107E-1,((((50[&rate=6.776962480164E-4]:2.382850126019E-1,48[&rate=6.776962480164E-4]:3.204767934238E-1)[&rate=6.776962480164E-4]:2.629913322998E-2,45[&rate=6.776962480164E-4]:3.440362006264E-1)[&rate=6.776962480164E-4]:1.276839103622E-1,44[&rate=6.776962480164E-4]:4.498023027695E-1)[&rate=6.776962480164E-4]:1.155662894306E-2,43[&rate=6.776962480164E-4]:4.640986577399E-1)[&rate=6.776962480164E-4]:3.322060032712E-1)[&rate=6.776962480164E-4]:4.99031944866E-2)[&rate=6.776962480164E-4]:6.092574649455E-2,((53[&rate=6.776962480164E-4]:5.607371487479E-1,(8[&rate=6.776962480164E-4]:5.061821045424E-1,((15[&rate=6.776962480164E-4]:1.91328735234E-1,12[&rate=6.776962480164E-4]:1.529725708503E-1)[&rate=6.776962480164E-4]:2.717920168209E-1,(4[&rate=6.776962480164E-4]:5.423351252154E-2,27[&rate=6.776962480164E-4]:2.268362522476E-1)[&rate=6.776962480164E-4]:3.129968285744E-1)[&rate=6.776962480164E-4]:8.963669495333E-2)[&rate=6.776962480164E-4]:4.359614009587E-2)[&rate=6.776962480164E-4]:1.528016884063E-1,(46[&rate=6.776962480164E-4]:5.218630346231E-1,(41[&rate=6.776962480164E-4]:2.376129193227E-1,49[&rate=6.776962480164E-4]:2.650101795965E-1)[&rate=6.776962480164E-4]:2.623323070813E-1)[&rate=6.776962480164E-4]:1.834566244488E-1)[&rate=6.776962480164E-4]:2.182522990847E-1)[&rate=6.776962480164E-4]:2.13657122513E-1,(((60[&rate=6.776962480164E-4]:1.054985217305E-1,56[&rate=6.776962480164E-4]:1.027587957029E-1)[&rate=6.776962480164E-4]:2.096840242936E-1,59[&rate=6.776962480164E-4]:3.097030939692E-1)[&rate=6.776962480164E-4]:1.694554358244E-1,57[&rate=6.776962480164E-4]:4.846379818486E-1)[&rate=6.776962480164E-4]:8.30673290602E-1)[&rate=6.776962480164E-4]:6.360022411844E-2)[&rate=6.776962480164E-4]:6.145228023664E-2)[&rate=6.776962480164E-4]:5.583871170678E-1,38[&rate=6.776962480164E-4]:7.466960993526E-1)[&rate=6.776962480164E-4]:4.528236637548E-1,29[&rate=6.776962480164E-4]:2.263556041136E-1)[&rate=6.776962480164E-4]:2.656316741648E-1,(61[&rate=6.776962480164E-4]:5.427844394682E-1,30[&rate=6.776962480164E-4]:4.225658602332E-1)[&rate=6.776962480164E-4]:6.942141804524E-2)[&rate=6.776962480164E-4]:2.324161432221E-2)[&rate=6.776962480164E-4]:1.044415172471E-1,31[&rate=6.776962480164E-4]:6.743152185908E-1)[&rate=6.776962480164E-4]:1.34064133999E-2)[&rate=6.776962480164E-4]:4.72824799542E-2);
tree STATE_982000 [&joint=-18007.093455588616,lnP=-18007.093455588616] = [&R] ((((36[&rate=6.460411291562053E-4]:6.23907380681E-1,33[&rate=6.460411291562053E-4]:5.883882549982E-1)[&rate=6.460411291562053E-4]:1.209976112456E-1,31[&rate=6.460411291562053E-4]:6.492765766261E-1)[&rate=6.460411291562053E-4]:1.780831276553E-2,(((((5[&rate=6.460411291562053E-4]:5.256444352838E-1,(13[&rate=6.460411291562053E-4]:3.447343932698E-1,9[&rate=6.460411291562053E-4]:3.063782288864E-1)[&rate=6.460411291562053E-4]:2.357045625618E-1)[&rate=6.460411291562053E-4]:3.274570034215E-1,(3[&rate=6.460411291562053E-4]:5.125507912865E-1,16[&rate=6.460411291562053E-4]:6.276192844371E-1)[&rate=6.460411291562053E-4]:2.884958528983E-1)[&rate=6.460411291562053E-4]:4.537176489972E-1,((((((55[&rate=6.460411291562053E-4]:5.51278660024E-1,10[&rate=6.460411291562053E-4]:5.704567422157E-1)[&rate=6.460411291562053E-4]:9.868340237444E-2,((18[&rate=6.460411291562053E-4]:2.533463240334E-1,23[&rate=6.460411291562053E-4]:2.725244062252E-1)[&rate=6.460411291562053E-4]:2.859410067245E-1,21[&rate=6.460411291562053E-4]:5.4750650884E-1)[&rate=6.460411291562053E-4]:2.065651425994E-1)[&rate=6.460411291562053E-4]:4.472305592525E-1,(22[&rate=6.460411291562053E-4]:8.322684856692E-1,(1[&rate=6.460411291562053E-4]:1.112744947938E-2,(19[&rate=6.460411291562053E-4]:6.349473913643E-1,26[&rate=6.460411291562053E-4]:6.596049256108E-1)[&rate=6.460411291562053E-4]:1.378238937316E-1)[&rate=6.460411291562053E-4]:4.031911838155E-2)[&rate=6.460411291562053E-4]:3.799926291324E-1)[&rate=6.460411291562053E-4]:6.899035720447E-3,39[&rate=6.460411291562053E-4]:5.75163149056E-2)[&rate=6.460411291562053E-4]:6.03564459436E-2,(((60[&rate=6.460411291562053E-4]:1.605540380604E-1,56[&rate=6.460411291562053E-4]:1.578143120328E-1)[&rate=6.460411291562053E-4]:1.560917572849E-1,59[&rate=6.460411291562053E-4]:3.111663432904E-1)[&rate=6.460411291562053E-4]:1.926032124495E-1,57[&rate=6.460411291562053E-4]:5.092490077948E-1)[&rate=6.460411291562053E-4]:8.551990955202E-1)[&rate=6.460411291562053E-4]:7.920480443483E-3,((((52[&rate=6.460411291562053E-4]:5.159210434908E-1,(63[&rate=6.460411291562053E-4]:1.882498792946E-1,58[&rate=6.460411291562053E-4]:1.855101532673E-1)[&rate=6.460411291562053E-4]:3.660273285798E-1)[&rate=6.460411291562053E-4]:5.444847358761E-2,(((47[&rate=6.460411291562053E-4]:5.95416673757E-2,40[&rate=6.460411291562053E-4]:4.310331121133E-2)[&rate=6.460411291562053E-4]:3.305555334825E-2,42[&rate=6.460411291562053E-4]:7.615886455959E-2)[&rate=6.460411291562053E-4]:2.602309018531E-1,54[&rate=6.460411291562053E-4]:5.281705883304E-1)[&rate=6.460411291562053E-4]:2.942537232685E-1)[&rate=6.460411291562053E-4]:2.086545619993E-1,(((11[&rate=6.460411291562053E-4]:4.685621831074E-1,17[&rate=6.460411291562053E-4]:5.069183474911E-1)[&rate=6.460411291562053E-4]:6.327821088228E-2,51[&rate=6.460411291562053E-4]:4.496486131678E-1)[&rate=6.460411291562053E-4]:1.208090825939E-1,((43[&rate=6.460411291562053E-4]:4.216452410633E-1,44[&rate=6.460411291562053E-4]:4.18905515036E-1)[&rate=6.460411291562053E-4]:7.996308992089E-2,((50[&rate=6.460411291562053E-4]:1.894783877988E-1,48[&rate=6.460411291562053E-4]:2.716701686206E-1)[&rate=6.460411291562053E-4]:1.404762906241E-1,45[&rate=6.460411291562053E-4]:4.094067332174E-1)[&rate=6.460411291562053E-4]:1.113796799585E-1)[&rate=6.460411291562053E-4]:1.291233373803E-1)[&rate=6.460411291562053E-4]:2.08566383316E-1)[&rate=6.460411291562053E-4]:2.908724608297E-1,(((8[&rate=6.460411291562053E-4]:4.256061017239E-1,(15[&rate=6.460411291562053E-4]:3.809055123819E-1,12[&rate=6.460411291562053E-4]:3.425493479982E-1)[&rate=6.460411291562053E-4]:9.127593180778E-2)[&rate=6.460411291562053E-4]:1.927220865249E-1,((4[&rate=6.460411291562053E-4]:8.71439975988E-2,27[&rate=6.460411291562053E-4]:2.597467373248E-1)[&rate=6.460411291562053E-4]:2.984902215888E-1,53[&rate=6.460411291562053E-4]:4.459081917904E-1)[&rate=6.460411291562053E-4]:1.833789005681E-1)[&rate=6.460411291562053E-4]:8.489958299009E-2,(41[&rate=6.460411291562053E-4]:5.163498023124E-1,(49[&rate=6.460411291562053E-4]:5.375986072741E-1,46[&rate=6.460411291562053E-4]:5.321191552194E-1)[&rate=6.460411291562053E-4]:6.148455312134E-3)[&rate=6.460411291562053E-4]:1.676998867348E-1)[&rate=6.460411291562053E-4]:4.406413714082E-1)[&rate=6.460411291562053E-4]:4.7677523303E-2)[&rate=6.460411291562053E-4]:1.317107779166E-1)[&rate=6.460411291562053E-4]:3.984210709209E-1,38[&rate=6.460411291562053E-4]:6.504456380752E-1)[&rate=6.460411291562053E-4]:9.222185062023E-1,((61[&rate=6.460411291562053E-4]:6.609787503988E-1,(62[&rate=6.460411291562053E-4]:5.916709824609E-1,(14[&rate=6.460411291562053E-4]:2.605579149319E0,(30[&rate=6.460411291562053E-4]:5.139366321895E-1,34[&rate=6.460411291562053E-4]:4.428983808233E-1)[&rate=6.460411291562053E-4]:6.149591012429E-3)[&rate=6.460411291562053E-4]:1.420771007868E-2)[&rate=6.460411291562053E-4]:6.466237883309E-3)[&rate=6.460411291562053E-4]:5.579659818355E-2,(((24[&rate=6.460411291562053E-4]:5.950014110997E-1,(6[&rate=6.460411291562053E-4]:1.405697635393E-1,7[&rate=6.460411291562053E-4]:1.405697635393E-1)[&rate=6.460411291562053E-4]:3.475823324919E-1)[&rate=6.460411291562053E-4]:1.810276664579E-1,((20[&rate=6.460411291562053E-4]:2.651944657088E-1,25[&rate=6.460411291562053E-4]:2.816328218732E-1)[&rate=6.460411291562053E-4]:3.387651088046E-1,(28[&rate=6.460411291562053E-4]:4.062994270045E-1,2[&rate=6.460411291562053E-4]:1.789021667304E-1)[&rate=6.460411291562053E-4]:2.52454668057E-1)[&rate=6.460411291562053E-4]:1.611105989345E-1)[&rate=6.460411291562053E-4]:1.948679050426E0,29[&rate=6.460411291562053E-4]:5.844206813187E-1)[&rate=6.460411291562053E-4]:1.213608802874E-2)[&rate=6.460411291562053E-4]:2.943215936325E-3)[&rate=6.460411291562053E-4]:1.29400953649E-2)[&rate=6.460411291562053E-4]:4.564738755771E-2,((37[&rate=6.460411291562053E-4]:3.872854159179E-1,32[&rate=6.460411291562053E-4]:4.7198486947E-1)[&rate=6.460411291562053E-4]:2.809434071569E-1,35[&rate=6.460411291562053E-4]:7.419993148782E-1)[&rate=6.460411291562053E-4]:4.450345387451E-2);
tree STATE_984000 [&joint=-17995.05614597219,lnP=-17995.05614597219] = [&R] ((((((3[&rate=6.017142297527604E-4]:6.551610804397E-1,((5[&rate=6.017142297527604E-4]:4.917633850148E-1,16[&rate=6.017142297527604E-4]:5.54777083645E-1)[&rate=6.017142297527604E-4]:7.910618875361E-2,(13[&rate=6.017142297527604E-4]:4.89550437878E-1,9[&rate=6.017142297527604E-4]:4.511942734945E-1)[&rate=6.017142297527604E-4]:1.361136564383E-1)[&rate=6.017142297527604E-4]:1.363463011917E-1)[&rate=6.017142297527604E-4]:5.129941476443E-1,((((((55[&rate=6.017142297527604E-4]:5.244908642505E-1,10[&rate=6.017142297527604E-4]:5.436689464423E-1)[&rate=6.017142297527604E-4]:9.06873940548E-2,((18[&rate=6.017142297527604E-4]:3.033033215795E-1,23[&rate=6.017142297527604E-4]:3.224814037713E-1)[&rate=6.017142297527604E-4]:2.203493588603E-1,21[&rate=6.017142297527604E-4]:5.318718585219E-1)[&rate=6.017142297527604E-4]:1.874159888244E-1)[&rate=6.017142297527604E-4]:4.64592957721E-1,39[&rate=6.017142297527604E-4]:3.319587356058E-2)[&rate=6.017142297527604E-4]:3.447505196239E-3,(22[&rate=6.017142297527604E-4]:8.979632967931E-1,(1[&rate=6.017142297527604E-4]:2.984027989194E-2,(19[&rate=6.017142297527604E-4]:5.827477273269E-1,26[&rate=6.017142297527604E-4]:6.074052615733E-1)[&rate=6.017142297527604E-4]:2.087363881815E-1)[&rate=6.017142297527604E-4]:8.730109909289E-2)[&rate=6.017142297527604E-4]:3.003239175801E-1)[&rate=6.017142297527604E-4]:6.139152483319E-2,(((60[&rate=6.017142297527604E-4]:1.119921046541E-1,56[&rate=6.017142297527604E-4]:1.092523786265E-1)[&rate=6.017142297527604E-4]:2.036990802344E-1,59[&rate=6.017142297527604E-4]:3.102117328335E-1)[&rate=6.017142297527604E-4]:3.944028112366E-1,57[&rate=6.017142297527604E-4]:7.10093996125E-1)[&rate=6.017142297527604E-4]:6.345162499308E-1)[&rate=6.017142297527604E-4]:8.121478038891E-3,((((52[&rate=6.017142297527604E-4]:5.375538382982E-1,(63[&rate=6.017142297527604E-4]:1.96099891895E-1,58[&rate=6.017142297527604E-4]:1.933601658676E-1)[&rate=6.017142297527604E-4]:3.798101107869E-1)[&rate=6.017142297527604E-4]:2.798617439526E-2,((47[&rate=6.017142297527604E-4]:2.826926611802E-1,(54[&rate=6.017142297527604E-4]:2.892913293803E-1,42[&rate=6.017142297527604E-4]:9.75105074626E-2)[&rate=6.017142297527604E-4]:1.687437975532E-1)[&rate=6.017142297527604E-4]:1.958001880961E-1,40[&rate=6.017142297527604E-4]:4.620544931119E-1)[&rate=6.017142297527604E-4]:1.637594921844E-1)[&rate=6.017142297527604E-4]:1.958737801883E-1,(((11[&rate=6.017142297527604E-4]:5.643446752009E-1,17[&rate=6.017142297527604E-4]:6.027008395846E-1)[&rate=6.017142297527604E-4]:1.19204562781E-1,51[&rate=6.017142297527604E-4]:6.0135745716E-1)[&rate=6.017142297527604E-4]:4.403508160364E-2,((43[&rate=6.017142297527604E-4]:4.342118563439E-1,((50[&rate=6.017142297527604E-4]:2.386008171784E-1,48[&rate=6.017142297527604E-4]:3.207925980002E-1)[&rate=6.017142297527604E-4]:1.109121953932E-1,45[&rate=6.017142297527604E-4]:4.28965067366E-1)[&rate=6.017142297527604E-4]:2.442487116956E-2)[&rate=6.017142297527604E-4]:7.869466808525E-2,44[&rate=6.017142297527604E-4]:5.101667984017E-1)[&rate=6.017142297527604E-4]:1.927599869373E-1)[&rate=6.017142297527604E-4]:1.160212541181E-1)[&rate=6.017142297527604E-4]:2.871269145462E-1,(((15[&rate=6.017142297527604E-4]:3.944699906097E-1,12[&rate=6.017142297527604E-4]:3.56113826226E-1)[&rate=6.017142297527604E-4]:1.671943196695E-1,(49[&rate=6.017142297527604E-4]:4.758618070591E-1,(46[&rate=6.017142297527604E-4]:3.361513397472E-1,41[&rate=6.017142297527604E-4]:3.142335315281E-1)[&rate=6.017142297527604E-4]:1.342310152573E-1)[&rate=6.017142297527604E-4]:4.744633883639E-2)[&rate=6.017142297527604E-4]:1.077721272157E-1,(53[&rate=6.017142297527604E-4]:4.967968913448E-1,((4[&rate=6.017142297527604E-4]:1.748140837095E-1,27[&rate=6.017142297527604E-4]:3.474168234355E-1)[&rate=6.017142297527604E-4]:2.298171713142E-1,8[&rate=6.017142297527604E-4]:4.539463235168E-1)[&rate=6.017142297527604E-4]:3.189166371835E-2)[&rate=6.017142297527604E-4]:1.37023107794E-1)[&rate=6.017142297527604E-4]:4.996522151385E-1)[&rate=6.017142297527604E-4]:4.939649611869E-2)[&rate=6.017142297527604E-4]:6.473857248245E-2)[&rate=6.017142297527604E-4]:7.94740429003E-1,38[&rate=6.017142297527604E-4]:9.601559310594E-1)[&rate=6.017142297527604E-4]:5.816248026359E-1,(36[&rate=6.017142297527604E-4]:6.395263496967E-1,33[&rate=6.017142297527604E-4]:6.040072240138E-1)[&rate=6.017142297527604E-4]:7.93634490484E-2)[&rate=6.017142297527604E-4]:5.090585991604E-2,(((37[&rate=6.017142297527604E-4]:4.208206735074E-1,31[&rate=6.017142297527604E-4]:4.208206735074E-1)[&rate=6.017142297527604E-4]:1.486180493188E-1,32[&rate=6.017142297527604E-4]:6.541381763783E-1)[&rate=6.017142297527604E-4]:9.010580091537E-2,35[&rate=6.017142297527604E-4]:7.333150155449E-1)[&rate=6.017142297527604E-4]:1.462271961895E-2)[&rate=6.017142297527604E-4]:1.027379993458E-1,(((29[&rate=6.017142297527604E-4]:4.909909631299E-1,61[&rate=6.017142297527604E-4]:6.112095423648E-1)[&rate=6.017142297527604E-4]:3.105874273776E-2,(30[&rate=6.017142297527604E-4]:5.116293082641E-1,62[&rate=6.017142297527604E-4]:5.690063574445E-1)[&rate=6.017142297527604E-4]:1.042039760354E-2)[&rate=6.017142297527604E-4]:1.194233230135E-2,((14[&rate=6.017142297527604E-4]:2.505845490205E0,((20[&rate=6.017142297527604E-4]:3.328084274703E-1,25[&rate=6.017142297527604E-4]:3.492467836347E-1)[&rate=6.017142297527604E-4]:5.170794857232E-1,(((6[&rate=6.017142297527604E-4]:6.724299549301E-2,7[&rate=6.017142297527604E-4]:6.724299549301E-2)[&rate=6.017142297527604E-4]:3.670665635129E-1,24[&rate=6.017142297527604E-4]:5.411588740745E-1)[&rate=6.017142297527604E-4]:2.10980515816E-1,(28[&rate=6.017142297527604E-4]:6.60959038836E-1,2[&rate=6.017142297527604E-4]:4.33561778562E-1)[&rate=6.017142297527604E-4]:1.350159674928E-1)[&rate=6.017142297527604E-4]:1.087074274127E-1)[&rate=6.017142297527604E-4]:1.69979319345E0)[&rate=6.017142297527604E-4]:8.643036268501E-2,34[&rate=6.017142297527604E-4]:4.357446754067E-1)[&rate=6.017142297527604E-4]:2.720911139616E-2)[&rate=6.017142297527604E-4]:1.882683957944E-1);
tree STATE_986000 [&joint=-17998.517678760923,lnP=-17998.517678760923] = [&R] (((36[&rate=6.282202046587164E-4]:7.432899847463E-1,33[&rate=6.282202046587164E-4]:7.077708590635E-1)[&rate=6.282202046587164E-4]:8.530601259112E-2,((37[&rate=6.282202046587164E-4]:2.862348175446E-1,31[&rate=6.282202046587164E-4]:2.862348175446E-1)[&rate=6.282202046587164E-4]:2.50513623028E-1,32[&rate=6.282202046587164E-4]:6.214478941247E-1)[&rate=6.282202046587164E-4]:1.962191414643E-1)[&rate=6.282202046587164E-4]:1.167231630359E-3,((35[&rate=6.282202046587164E-4]:7.232293564816E-1,((30[&rate=6.282202046587164E-4]:5.133996921482E-1,61[&rate=6.282202046587164E-4]:6.336182713831E-1)[&rate=6.282202046587164E-4]:1.255086770994E-2,((62[&rate=6.282202046587164E-4]:5.781900682107E-1,(34[&rate=6.282202046587164E-4]:3.486584362977E-1,29[&rate=6.282202046587164E-4]:4.196966876639E-1)[&rate=6.282202046587164E-4]:1.011163313665E-1)[&rate=6.282202046587164E-4]:1.513734167164E-3,(14[&rate=6.282202046587164E-4]:2.512618654351E0,(2[&rate=6.282202046587164E-4]:6.142379659848E-1,(28[&rate=6.282202046587164E-4]:6.89135568529E-1,(((6[&rate=6.282202046587164E-4]:2.480371335457E-1,7[&rate=6.282202046587164E-4]:2.480371335457E-1)[&rate=6.282202046587164E-4]:1.755728178499E-1,24[&rate=6.282202046587164E-4]:5.304592664642E-1)[&rate=6.282202046587164E-4]:7.871519608753E-2,(20[&rate=6.282202046587164E-4]:3.595758695139E-1,25[&rate=6.282202046587164E-4]:3.760142256783E-1)[&rate=6.282202046587164E-4]:2.386396889281E-1)[&rate=6.282202046587164E-4]:3.612548953894E-2)[&rate=6.282202046587164E-4]:1.524996577298E-1)[&rate=6.282202046587164E-4]:1.769613565078E0)[&rate=6.282202046587164E-4]:9.520102496397E-2)[&rate=6.282202046587164E-4]:3.623806660673E-3)[&rate=6.282202046587164E-4]:6.886349607717E-2)[&rate=6.282202046587164E-4]:5.181434481299E-2,(((((3[&rate=6.282202046587164E-4]:3.875835690584E-1,16[&rate=6.282202046587164E-4]:5.02652062209E-1)[&rate=6.282202046587164E-4]:1.258758248435E-1,5[&rate=6.282202046587164E-4]:5.655141884224E-1)[&rate=6.282202046587164E-4]:6.76749129166E-2,(13[&rate=6.282202046587164E-4]:4.827844560275E-1,9[&rate=6.282202046587164E-4]:4.444282916441E-1)[&rate=6.282202046587164E-4]:2.051991658593E-1)[&rate=6.282202046587164E-4]:7.273180629101E-1,((((59[&rate=6.282202046587164E-4]:4.142706977227E-1,60[&rate=6.282202046587164E-4]:4.197501497776E-1)[&rate=6.282202046587164E-4]:8.86932589328E-2,56[&rate=6.282202046587164E-4]:5.057036826829E-1)[&rate=6.282202046587164E-4]:9.205041564723E-2,57[&rate=6.282202046587164E-4]:6.004938243577E-1)[&rate=6.282202046587164E-4]:7.8354046028E-1,(((((55[&rate=6.282202046587164E-4]:4.446334450289E-1,10[&rate=6.282202046587164E-4]:4.638115272207E-1)[&rate=6.282202046587164E-4]:2.888130887176E-1,((18[&rate=6.282202046587164E-4]:3.558477357823E-1,23[&rate=6.282202046587164E-4]:3.75025817974E-1)[&rate=6.282202046587164E-4]:2.058481649996E-1,21[&rate=6.282202046587164E-4]:5.69915078864E-1)[&rate=6.282202046587164E-4]:2.676410439235E-1)[&rate=6.282202046587164E-4]:3.494675038078E-1,39[&rate=6.282202046587164E-4]:3.633869508853E-2)[&rate=6.282202046587164E-4]:3.863046387785E-2,(22[&rate=6.282202046587164E-4]:9.473959588655E-1,(1[&rate=6.282202046587164E-4]:9.974498394672E-2,(19[&rate=6.282202046587164E-4]:5.623973639008E-1,26[&rate=6.282202046587164E-4]:5.870548981472E-1)[&rate=6.282202046587164E-4]:2.989914556625E-1)[&rate=6.282202046587164E-4]:6.682905711053E-2)[&rate=6.282202046587164E-4]:2.892170357173E-1)[&rate=6.282202046587164E-4]:2.32914323494E-2,(((((((40[&rate=6.282202046587164E-4]:2.825000598572E-2,42[&rate=6.282202046587164E-4]:2.825000598572E-2)[&rate=6.282202046587164E-4]:9.755856249806E-2,47[&rate=6.282202046587164E-4]:1.422469246482E-1)[&rate=6.282202046587164E-4]:1.226314143946E-1,54[&rate=6.282202046587164E-4]:4.402208047961E-1)[&rate=6.282202046587164E-4]:8.915079645641E-2,52[&rate=6.282202046587164E-4]:2.77316806732E-1)[&rate=6.282202046587164E-4]:1.996869177823E-1,(63[&rate=6.282202046587164E-4]:3.275863762918E-1,58[&rate=6.282202046587164E-4]:3.248466502645E-1)[&rate=6.282202046587164E-4]:1.877735126061E-1)[&rate=6.282202046587164E-4]:1.689073480423E-1,((51[&rate=6.282202046587164E-4]:5.296935896679E-1,(11[&rate=6.282202046587164E-4]:3.941259132704E-1,17[&rate=6.282202046587164E-4]:4.324820776541E-1)[&rate=6.282202046587164E-4]:2.177594572193E-1)[&rate=6.282202046587164E-4]:4.737828243377E-2,(((50[&rate=6.282202046587164E-4]:2.3144329993E-1,48[&rate=6.282202046587164E-4]:3.136350807518E-1)[&rate=6.282202046587164E-4]:6.36231962396E-2,(43[&rate=6.282202046587164E-4]:2.867813422371E-1,45[&rate=6.282202046587164E-4]:3.059594244288E-1)[&rate=6.282202046587164E-4]:6.855912653528E-2)[&rate=6.282202046587164E-4]:1.459606854642E-1,44[&rate=6.282202046587164E-4]:4.985614282091E-1)[&rate=6.282202046587164E-4]:1.360446904679E-1)[&rate=6.282202046587164E-4]:6.883920045493E-2)[&rate=6.282202046587164E-4]:1.921861123565E-1,(((53[&rate=6.282202046587164E-4]:3.751311037906E-1,(8[&rate=6.282202046587164E-4]:3.494915552349E-1,(4[&rate=6.282202046587164E-4]:9.788269587271E-2,27[&rate=6.282202046587164E-4]:2.704854355987E-1)[&rate=6.282202046587164E-4]:2.022937908691E-1)[&rate=6.282202046587164E-4]:1.468064444607E-2)[&rate=6.282202046587164E-4]:5.887111888016E-2,(15[&rate=6.282202046587164E-4]:3.88698715631E-1,12[&rate=6.282202046587164E-4]:3.503425512473E-1)[&rate=6.282202046587164E-4]:8.091994539592E-2)[&rate=6.282202046587164E-4]:1.761813624393E-1,(49[&rate=6.282202046587164E-4]:5.444079256579E-1,(46[&rate=6.282202046587164E-4]:5.130930964798E-1,41[&rate=6.282202046587164E-4]:4.911752882608E-1)[&rate=6.282202046587164E-4]:2.583537712338E-2)[&rate=6.282202046587164E-4]:6.303593342456E-2)[&rate=6.282202046587164E-4]:3.128451066524E-1)[&rate=6.282202046587164E-4]:2.519442283204E-1)[&rate=6.282202046587164E-4]:3.919835085606E-2)[&rate=6.282202046587164E-4]:1.737331535842E-1)[&rate=6.282202046587164E-4]:1.004147135532E0,38[&rate=6.282202046587164E-4]:1.309859779233E0)[&rate=6.282202046587164E-4]:3.099327805087E-1)[&rate=6.282202046587164E-4]:3.286160417595E-2);
[truncated: 106,173,068 more chars]
